# Combined Metabolic Activators accelerates recovery in mild-to-moderate COVID-19

**DOI:** 10.1101/2020.10.02.20202614

**Authors:** Ozlem Altay, Muhammad Arif, Xiangyu Li, Hong Yang, Mehtap Aydın, Gizem Alkurt, Woonghee Kim, Dogukan Akyol, Cheng Zhang, Gizem Dinler-Doganay, Hasan Turkez, Saeed Shoaie, Jens Nielsen, Jan Borén, Oktay Olmuscelik, Levent Doganay, Mathias Uhlén, Adil Mardinoglu

**Affiliations:** Science for Life Laboratory, KTH - Royal Institute of Technology, Stockholm, Sweden; Department of Clinical Microbiology, Dr Sami Ulus Training and Research Hospital, University of Health Sciences, Ankara, Turkey; Department of Infectious Diseases, Umraniye Training and Research Hospital, University of Health Sciences, Istanbul, Turkey; Genomic Laboratory (GLAB), Umraniye Training and Research Hospital, University of Health Sciences, Istanbul, Turkey; School of Pharmaceutical Sciences & Key Laboratory of Advanced Drug Preparation Technologies, Ministry of Education, Zhengzhou University, Zhengzhou, Henan, PR China; Department of Molecular Biology and Genetics, Istanbul Technical University, Istanbul, Turkey; Department of Medical Biology, Faculty of Medicine, Atatürk University, Erzurum, Turkey; Centre for Host-Microbiome Interactions, Faculty of Dentistry, Oral & Craniofacial Sciences, King’s College London, London, United Kingdom; Department of Biology and Biological Engineering, Chalmers University of Technology, Gothenburg, Sweden; Department of Molecular and Clinical Medicine, University of Gothenburg and Sahlgrenska University Hospital Gothenburg, Sweden; Department of Internal Medicine, Istanbul Medipol University, Istanbul, Turkey; Department of Gastroenterology, Umraniye Training and Research Hospital, University of Health Sciences, Istanbul, Turkey

**Keywords:** COVID-19, Combined Metabolic Activators, proteomics, metabolomics, omics data

## Abstract

There is a need to treat COVID-19 patients suffering from respiratory problems, resulting in decreased oxygen levels and thus leading to mitochondrial dysfunction and metabolic abnormalities. Here, we investigated if a high oral dose of a mixture of Combined Metabolic Activators (CMA) can restore metabolic function and thus aid the recovery of COVID-19 patients. We conducted a placebo-controlled, open-label phase 2 study and a double-blinded phase 3 clinical trials to investigate the time of symptom-free recovery on ambulatory patients using a mixture of CMA consisting of NAD+ and glutathione precursors. The results of both studies showed that the time to complete recovery was significantly shorter in the CMA group (6.6 vs 9.3 days) in phase 2 and (5.7 vs 9.2 days) in phase 3 trials. A comprehensive analysis of the blood metabolome and proteome showed that the plasma levels of proteins and metabolites associated with inflammation and antioxidant metabolism are significantly improved in patients treated with the metabolic activators as compared to placebo. The results show that treating patients infected with COVID-19 with a high dose of CMAs leads to a more rapid symptom-free recovery, suggesting a role for such a therapeutic regime in the treatment of infections leading to respiratory problems.

## Supplementary material for "Combined Metabolic Activators accelerates recovery in mild-to-moderate COVID-19": Dataset 1N

### Sheet: A) Phase 2
PATIENT CODE	GROUP	Standard Therapy Drug	Proteomics	Metabolomics	AGE	GENDER	HYPERTENSION	DIABETES MELLITUS	DRUG CONSUMPTION	SMOKING (Cigarettes/Day)	ALCOHOL USAGE	BMI	SPO2 (%)	FEVER	COUGH	BREATHING ISSUES	TIREDNESS	MUSCLE OR JOINT PAIN	HEADACHE	SMELL OR TASTE DISORDER	SOUR THROAT	NAUSEA OR VOMITING	DIARRHEA	SYMPTOM POSITIVE DAY	DAY-0	Hemoglobin (g/dL)	White Blood Cell (cells/nL)	Neutrophil (cells/nL)	Lymphocyte (cells/L)	Platelet (cells/nL)	Creatinine (mg/dL)	Aspartate transaminase (U/L)	Alanine aminotransferase (U/L)	Lactate dehydrogenase (U/L)	Triglyceride (mg/dL)	Ferritin (ug/L)	C-reactive protein (mg/dL)	D-DIMER (ng/ml)	DAY-14	Hemoglobin (g/dL)	White Blood Cell (cells/nL)	Neutrophil (cells/nL)	Lymphocyte (cells/L)	Platelet (cells/nL)	Creatinine (mg/dL)	Aspartate transaminase (U/L)	Alanine aminotransferase (U/L)	Lactate dehydrogenase (U/L)	Triglyceride (mg/dL)	Ferritin (ug/L)	C-reactive protein (mg/dL)	D-DIMER (ng/ml)	Side Effect	TEXT
1	CMA	HQ	Generated	Generated	30-39	1	0	0	0	0	0	25.82	98	0	0	0	0	0	0	0	0	0	0	3		14.6	5.81	3.68	1.35	255	0.81	19	20	238	271	47.08	<0.2	179.15		14.4	8.5	5.48	2.34	349	0.98	20	22	220	254	65.97	<0.2	282.9	0
2	CMA	HQ	Generated	Generated	20-29	0	0	0	0	0	0	26.17	99	0	0	0	0	0	0	1	0	0	0	6		13.3	2.92	1.41	1.16	172	0.82	27	11	233	112	64.49	1.5	530.31		13.2	5.76	3.34	1.85	339	0.74	15	18	249	490	40.39	<0.2	233.5	0
3	Placebo	HQ	Generated	Generated	18-29	1	0	0	0	0	0	21.26	99	0	0	0	0	1	0	0	0	0	0	11		14.9	2.85	1.69	0.81	121	0.82	22	14	303	54	131.25	6.5	391.9		14.8	4.03	2.33	1.27	171	0.73	16	10	265	127	134.01	1.7	800.97	0
4	Placebo	HQ	Generated	Generated	18-29	1	0	0	0	0	0	23.45	98	0	0	0	0	1	0	0	0	0	0	14		15.8	4.91	3.44	0.98	164	1.14	120	53	439	55	145.58	1	397.91		16.4	6.23	2.9	2.7	327	1.03	22	43	201	75	99.71	<0.2	175.78	0
5	CMA	HQ	Generated	Generated	30-39	0	0	0	0	0	0	28.32	97	0	0	0	0	0	0	1	0	0	0	7		14	8.76	5.64	2.6	296	0.85	17	16	258	86	72.67	0.9	315.67		12.8	8.06	5.78	1.76	298	0.73	16	11	308	81	65.88	0.6	309.73	0
8	CMA	HQ	Generated	Generated	18-29	1	0	0	0	0	0	23.40	98	0	1	0	1	0	0	1	0	0	0	5		15.4	3.99	1.98	1.49	165	1.03	24	14	248	47	162.39	3.5	335.71		15.6	5.9	4.13	1.35	237	0.84	18	13	203	51	184.7	<0.2	170.98	0
9	CMA	HQ	Generated	Generated	50-59	1	0	0	0	0	0	26.98	99	0	0	0	1	0	1	1	0	0	0	3		16.2	12.03	7.49	3.93	278	0.82	22	14	508	125	157.55	<0.2	83.69		16.2	10.11	7.26	2.44	261	1	11	9	211	183	124.3	<0.2	88.6	0
10	CMA	HQ	Generated	Generated	40-49	1	0	0	0	0	0	23.14	99	0	0	0	0	0	0	1	0	0	0	7		12.2	4	2.34	1.21	185	0.81	18	16	165	162	265.88	<0.1	225.39		12.8	6.49	4.57	1.43	192	0.8	17	17	176	128	101.43	<0.2	199.76	0
11	CMA	HQ	Generated	Generated	18-29	0	0	0	0	0	0	18.81	99	0	0	0	0	0	1	1	1	0	0	6		11	10.88	7.49	1.91	283	0.57	17	10	285	160	106.08	<0.1	110.93		11	6.66	4.42	1.55	245	0.65	17	10	220	95	71.27	0.1	157.08	0
12	CMA	HQ	Generated	Generated	18-29	0	0	0	0	0	0	18.98	99	0	0	0	0	1	1	0	0	1	0	8		12.4	3.7	1.61	1.46	248	0.74	21	15	208	74	10.31	0.5	131.01		11	5.05	3.44	1.26	290	0.6	20	10	349	65	4.55	<0.2	103.57	1	Mild rash on the upper body
14	CMA	HQ	Generated	Generated	18-29	0	0	0	0	0	0	16.85	98	0	0	0	0	1	0	0	0	0	0	7		14.1	5.37	3.31	1.76	170	0.81	13	10	136	91	43.79	<0.2	321.85		13.2	4.23	2.13	1.4	193	0.76	13	5.9	254	57	31.2	<0.1	146.72	0
15	Placebo	HQ	Generated	Generated	40-49	1	0	0	0	0	0	24.11	99	0	1	0	1	0	0	1	0	0	0	10		15.6	3.63	2.33	0.99	110	0.96	22	19	233	172	222.91	0.3	344.9		16.4	6.77	4.23	1.97	337	1.08	21	29	305	150	210.21	0.5	312.87	0
16	CMA	HQ	Generated	Generated	30-39	0	0	0	0	0	0	22.65	98	0	0	0	1	0	1	0	0	0	0	8		12	2.62	1.42	0.99	185	0.63	16	14	188	76	1.51	<0.2	358.63		11.8	5.06	2.95	1.66	211	0.72	15	11	216	76	<1.00	<0.1	241.01	0
18	CMA	HQ	Generated	Generated	30-39	0	0	0	0	0	0	24.21	98	0	0	0	0	0	0	0	0	0	0	7		11.8	7.07	4.02	2.65	347	0.76	17	6	228	91	32.8	<0.2	300.13		12.8	7.32	4.63	2.17	279	0.71	13	6	168	89	41.4	<0.2	187.99	0
19	CMA	HQ	Generated	Generated	18-29	0	0	0	0	0	0	24.65	97	0	0	0	0	0	0	0	0	0	0	5		12.3	4.47	3.44	0.5	135	0.72	23	14	324	46	52.87	3.2	189.19		13	5.3	3.48	1.38	195	0.67	15	11	214	61	49.38	0.2	227.93	0
20	CMA	HQ	Generated	Generated	40-49	1	0	0	LEVMONT® 5 mg/day tablet	0	0	29.32	98	0	0	0	1	1	0	1	0	0	0	9		17.2	8.9	6.49	1.68	233	0.93	29	50	256	98	359.95	0.3	384.37		16.2	6.72	4.71	1.45	197	0.98	27	30	399	138	214.82	0.2	298.71	0
21	Placebo	HQ	Generated	Generated	50-59	1	0	0	0	0	0	24.11	95	0	0	0	0	0	1	0	1	0	0	10		15.8	6.79	4.67	1.25	237	0.91	22	19	240	83	78.67	0.6	292.31		16.1	8.2	5.1	2.62	360	0.82	18	21	192	243	83.82	<0.2	191.36	0
22	Placebo	HQ	Generated	Generated	40-49	0	0	0	0	0	0	33.91	97	0	0	0	0	1	0	1	1	0	0	12		14.6	8.1	4.63	2.52	276	0.75	24	23	342	92	61.28	<0.2	244.78		14.4	9.71	6.21	2.77	261	0.73	13	16	241	92	60.68	<0.2	211.43	0
23	CMA	HQ	Generated	Generated	18-29	0	0	0	0	0	0	24.88	97	0	0	0	0	0	1	0	1	0	0	7		12.3	7.05	4.84	1.55	287	0.6	13	11	187	128	1.93	<0.2	204.12		12.2	6.01	4.35	1.32	351	0.66	15	12	218	77	3.86	<0.2	273.28	0
24	CMA	HQ	Generated	Generated	50-59	1	0	0	0	0	0	25.60	99	0	0	0	0	0	0	0	0	0	0	9		16.2	4.6	3.01	1.17	152	0.8	24	20	242	46	251.08	0.3	306.36		16.5	8.7	5.64	2.36	350	0.8	14	12	260	119	266.64	0.2	172.69	0
25	Placebo	HQ	Generated	Generated	18-29	1	0	0	0	0	0	28.07	97	0	0	0	0	0	0	0	0	0	0	11		16.7	5.81	3.53	1.83	199	0.86	27	43	258	265	261.97	0.2	6864.9		17.3	6.06	3.13	2.37	225	1.03	26	38	344	243	222.93	0.2	231.21	0
26	CMA	HQ	Generated	Generated	30-39	1	0	1	0	0	0	37.24	97	0	0	0	0	0	0	0	0	0	0	9		15	7.41	5.04	1.58	268	0.83	33	51	351	111	385.81	1.4	223.77		15.3	7.07	4.59	2.02	520	0.88	23	37	284	131	322.6	0.2	555	0
27	CMA	HQ	Generated	Generated	40-49	1	0	0	0	10	0	25.60	98	0	1	0	0	1	0	0	1	0	0	6		15.8	3.73	1.64	1.76	126	0.79	24	20	268	109	105.5	<0.2	5867.48		15	6.06	3.91	1.71	242	0.93	19	13	180	155	109.57	<0.1	144.96	0
28	CMA	HQ	Generated	Generated	18-29	1	0	0	0	1	0	22.59	97	0	0	0	0	0	1	0	0	0	0	5		16.5	4.62	2.37	1.33	190	1.03	18	11	233	62	57.2	<0.2	361.02		17.3	5.87	3.47	1.86	265	1.14	16	9	199	99	97.55	<0.1	71.26	0
29	CMA	HQ	Generated	Generated	18-29	0	0	0	SANELOC® 50 mg/day tablet	0	0	26.66	96	0	0	0	1	1	1	1	0	0	0	7		13.9	6.19	4.61	1.29	216	0.65	19	12	298	92	66.03	1	573.88		14.3	6.92	4.38	1.9	272	0.74	12	8	201	79	26.83	0.1	362.55	0
30	Placebo	HQ	Generated	Generated	18-29	1	0	0	0	0	0	27.68	97	0	1	1	1	1	1	0	0	0	0	10		14.9	6.29	3.54	1.79	200	1.07	27	24	426	76	157.89	3.1	298.71		16.1	7.53	4.49	2.56	324	0.99	22	48	221	150	93.52	0.2	148.47	0
31	CMA	HQ	Generated	Generated	30-39	0	0	0	0	0	0	21.48	95	0	0	0	1	1	0	1	0	0	0	8		13.5	3.36	1.85	1.15	200	0.65	11	9	159	78	26.1	0.2	314.44		13.3	5.53	3.72	1.34	245	0.73	10	6	208	44	22.7	<0.1	232.85	0
32	CMA	HQ	Generated	Generated	18-29	0	0	0	0	0	0	19.46	97	1	0	0	1	0	1	0	0	0	0	7		13	5.25	3.59	1.07	225	0.68	17	9	309	62	66.83	1.6	468.27		13.3	7.83	5.09	2.36	336	0.7	12	5.9	162	51	63.34	<0.1	281.26	0
33	CMA	HQ	Generated	Generated	18-29	0	0	0	0	0	0	19.46	96	0	0	0	1	1	1	1	0	0	0	5		13.9	4.58	2.55	1.44	203	0.77	15	15	249	81	34.02	<0.2	581.12		13.1	11.25	7.91	2.36	317	0.72	11	13	151	69	24.04	<0.2	260.44	0
34	Placebo	HQ	Generated	Generated	18-29	1	0	0	0	20	1	21.10	98	0	1	0	0	0	1	1	0	0	0	7		16	5.03	2.34	2.2	193	0.82	18	13	183	87	25.76	<0.2	229.57		15.6	9.07	5.39	2.87	227	0.93	17	17	148	86	30.19	0.7	151.97	0
35	CMA	HQ	Generated	Generated	40-49	0	0	0	MINOSET® 500 mg/day tablet.PAROL® 500 mg/day tablet	20	0	24.00	98	0	0	0	0	1	0	0	1	0	0	8		13.7	8.8	6.14	1.54	235	0.65	19	10	352	195	9.59	<0.1	450.39		9.7	9.6	6.9	2.11	357	0.64	14	6	198	205	3.45	0.7	624.36	0
37	CMA	HQ	Generated	Generated	30-39	1	0	0	0	0	1	29.00	98	0	0	0	1	1	0	0	1	0	0	7		15.1	3.56	2.09	1.06	159	0.91	22	26	193	135	152.15	1	418.87		15.7	6.35	4.02	1.74	254	0.94	12	15	151	342	101.09	0.1	132.59	0
38	Placebo	HQ	Generated	Generated	18-29	1	0	0	0	Quitted	0	24.07	97	0	0	0	1	1	1	0	0	0	0	9		14.5	4.76	2.97	1.32	163	0.91	25	54	181	115	*	0.4	268.48		14.9	6.92	4.7	1.79	230	0.93	24	30	179	261	121.69	<0.2	236.12	0
39	CMA	HQ	Generated	Generated	30-39	1	0	0	VENTOLIN® 0.1 mg/day inhaler	10	0	37.77	97	0	0	1	1	0	0	0	0	0	0	8		14.7	5.38	3.25	1.51	224	0.84	27	46	233	130	*	0.7	322.27		15	7.6	4.2	2.38	276	0.79	19	37	175	349	201.83	0.2	445.9	0
40	CMA	HQ	Generated	Generated	18-29	0	0	0	CONCOR® 10 mg/day tablet	0	0	16.79	97	0	0	1	0	1	1	1	0	0	0	10		14	6.19	3.65	2.18	274	0.74	12	10	167	*	34.21	<0.1	239.38		14.8	8.99	5.64	2.86	345	0.81	13	6	187	66	27.5	<0.1	134.36	0
41	CMA	HQ	Generated	Generated	18-29	0	0	0	0	0	0	22.60	96	0	0	0	1	1	1	0	0	0	0	4		13.2	4.59	3.09	1.2	208	0.65	21	12	244	47	18.61	<0.1	303.44		13	6.29	3.82	2	278	0.57	18	13	232	146	21.03	<0.1	241.01	0
42	CMA	HQ	Generated	Generated	30-39	0	0	0	0	0	0	23.62	99	0	0	0	1	1	1	0	0	0	0	5		13.4	3.99	2.38	1.19	198	0.72	20	14	197	67	48.78	0.3	557.91		13.6	6.99	4.32	2.06	341	0.69	13	11	190	140	51.55	<0.2	424.9	0
43	Placebo	HQ	Generated	Generated	18-29	0	0	0	ARVELES® 25 mg/day tablet	0	0	29.38	96	0	1	0	1	1	0	1	0	0	0	14		13	3.37	1.1	1.94	198	0.72	24	12	234	59	23.23	<0.1	412.83		12.6	6.25	3.81	2.01	251	0.72	22	20	194	94	31.15	<0.2	164.1	0
44	Placebo	HQ	Generated	Generated	40-49	1	0	0	0	0	0	28.40	97	0	1	0	0	0	1	0	1	0	0	14		14.9	5.42	2.93	1.85	215	1.08	17	22	174	172	99.17	0.1	144.96		14.3	8.91	5.16	2.9	239	1.02	16	21	237	*	115.34	<0.2	125.43	0
45	CMA	HQ	Generated	Generated	30-39	1	0	0	0	0	0	32	95	0	0	0	1	1	0	0	0	0	0	6		14.9	4.09	1.76	1.83	179	0.81	17	22	211	228	94.39	0.3	1143.28		14.6	5.75	2.96	2.27	210	0.75	16	22	179	221	95.92	<0.2	1064.47	0
46	CMA	HQ	Generated	Generated	40-49	1	0	0	0	0	0	35.29	98	0	0	0	0	1	1	1	0	0	0	8		15.1	4.89	2.8	1.64	216	0.83	24	21	242	125	63.53	4.4	917.81		14.3	7.41	4.24	2.25	369	1.08	16	23	212	286	32.4	<0.2	675.79	0
47	CMA	HQ	Generated	Generated	40-49	1	0	0	0	0	0	23.99	99	0	1	0	0	1	1	0	1	0	0	7		14.2	5.81	3.76	1.12	185	0.99	18	13	182	138	25.9	0.5	309.73		14.8	8.7	5.16	2.56	260	0.94	13	14	161	172	44.68	0.9	279.67	0
48	CMA	HQ	Generated	Generated	30-39	0	0	0	0	0	0	21.45	96	0	0	1	1	0	0	1	0	0	0	5		13.5	8.19	6.67	1.2	274	0.77	20	13	274	63	28.15	<0.2	405.27		13.4	5.6	3.33	1.83	249	0.75	17	11	237	86	29.9	<0.1	823.55	0
49	Placebo	HQ	Generated	Generated	50-59	0	0	0	0	0	0	32.46	95	0	0	0	1	1	0	0	0	0	0	3		14.8	9.62	5.22	3.85	326	0.79	31	40	358	205	90.18	<0.1	811		14.2	8.83	5.37	2.83	301	0.83	18	18	210	250	71.28	<0.1	957.74	0
50	CMA	HQ	Generated	Generated	40-49	1	0	0	NEXIUM® 40mg/day tablet. ANTEPSIN® 2 g/day tablet	0	0	25.63	98	0	0	0	0	1	1	0	0	0	0	8		15.2	3.84	1.43	2.13	198	0.83	24	16	409	103	110.93	<0.1	505.24		13.8	5.33	3.15	1.73	233	0.81	12	8	211	114	84	<0.2	552.09	0
51	CMA	HQ	Generated	Generated	40-49	1	0	0	0	0	0	33.21	97	0	0	0	0	0	1	0	0	0	0	10		13.4	5.28	3.16	1.6	265	1.06	16	17	307	77	54	2.6	502.3		13.5	4.75	2.73	1.58	365	0.89	13	15	214	114	53.08	0.2	287.62	0
52	CMA	HQ	Generated	Generated	60+	1	0	0	0	Quitted	0	20.24	97	0	0	0	1	1	1	0	0	0	0	7		15.5	5.55	3.68	1.13	286	1.1	27	18	394	47	68.57	<0.1	408.3		14.1	8	5.72	1.36	401	1.18	15	9	201	92	64.82	<0.2	472.72	0
53	CMA	HQ	NA	Generated	30-39	1	0	0	NEXIUM® 20 mg/day tablet	20	0	28.08	98	0	0	1	1	1	0	1	0	0	0	10		15.8	7.58	3.93	2.81	105	0.94	25	33	449	121	143.28	<0.1	189.68		15.8	7.99	4.76	2.63	310	0.93	20	40	315	301	176.13	<0.1	182.91	0
54	CMA	HQ	Generated	Generated	30-39	1	0	0	0	0	0	27.63	99	0	1	0	0	1	1	0	0	1	1	2		15.2	4.76	2.6	1.64	207	0.91	25	31	299	157	63.82	1.9	406.78		15.5	6.35	3.81	2.11	243	0.9	20	23	206	232	46.27	0.2	292.38	0
55	Placebo	HQ	Generated	Generated	40-49	1	0	0	0	20	0	21.49	96	0	0	0	0	1	1	0	0	0	0	10		14.4	8	4.66	2.73	179	0.7	12	8	241	108	67.56	<0.2	347.13		14.3	7.77	4.83	2.38	172	0.73	12	9	239	145	52.88	0.3	303.44	0
56	CMA	HQ	Generated	Generated	30-39	0	0	0	0	0	0	22.86	98	0	0	0	0	1	0	0	0	0	0	6		12.2	3.83	2.07	1.25	151	0.67	14	8	193	73	12.24	0.4	184.6		11.9	5.21	3.15	1.64	204	0.69	10	5.9	158	142	19.49	0.2	301.86	0
57	CMA	HQ	Generated	Generated	18-29	1	0	0	0	10	0	21.79	97	0	0	0	1	1	1	1	1	0	0	11		14.2	4.96	2.93	1.4	186	1.06	23	20	160	48	80.92	0.6	134.36		15	10.27	8.44	1.27	287	0.9	14	15	167	71	209.82	1.2	198.08	0
58	Placebo	HQ	Generated	Generated	30-39	0	0	0	0	0	0	33.20	97	0	1	0	1	1	1	0	0	0	0	7		13.3	3.51	1.86	1.36	198	0.64	18	13	210	77	66.13	0.5	519.94		13.4	7.43	4.72	2.22	270	0.76	11	9	184	348	44.83	0.1	245.89	0
59	CMA	HQ	Generated	Generated	30-39	1	0	0	0	0	0	20.17	97	0	0	0	0	1	0	0	1	0	0	5		15.5	4.47	2.16	1.6	206	0.81	29	26	402	54	52.61	0.2	208.1		15.4	10.01	6.48	2.5	298	0.79	30	68	224	212	43.21	0.1	176.11	0
61	Placebo	HQ	Generated	Generated	30-39	1	0	0	VENTOLIN® 0.1 mg/day inhaler	20	1	33.89	95	0	0	1	1	0	1	1	0	0	0	8		13.7	11.04	7.08	2.77	195	0.83	43	70	406	302	116.92	5.8	562.27		14.6	7.93	4.39	2.84	227	0.86	21	67	163	571	75.24	0.2	289.21	0
62	CMA	HQ	Generated	Generated	30-39	0	0	0	0	0	0	19.81	98	0	0	0	1	1	1	0	1	0	0	9		13.1	4.29	2.07	1.85	227	0.69	23	11	269	164	56.24	0.1	2952.24		13.2	5.63	3.57	1.74	290	0.71	16	10	161	157	26.9	0.1	227.93	0
63	CMA	HQ	Generated	Generated	40-49	0	0	0	0	0	0	27.28	98	0	0	0	0	1	0	0	1	0	0	7		7.2	6.27	4.15	1.83	307	0.65	17	10	306	76	1	0.1	323.83		6.7	4.68	2.94	1.42	368	0.65	18	6	426	47	1	0.1	287.62	0
64	CMA	HQ	Generated	Generated	40-49	1	0	0	0	40	1	27.23	97	1	0	0	0	1	1	0	1	0	0	7		14.8	6.4	4.44	1.14	84	0.81	19	23	293	103	50.6	0.4	576.78		15.4	6.07	3.72	1.82	325	0.82	18	25	234	102	50.1	0.1	278.07	0
65	CMA	HQ	Generated	Generated	18-29	1	0	0	0	10	0	22.34	97	0	0	0	1	0	1	1	0	0	0	9		16.1	3.84	2.29	1.15	205	0.91	15	9	479	23	57.24	0.6	107.26		16.6	4.46	2.71	1.25	245	1.01	13	9	199	62	90.84	0.2	116.4	0
66	CMA	HQ	Generated	Generated	18-29	0	0	0	0	0	0	18.75	96	1	1	0	0	0	1	0	1	0	0	7		12.6	6.81	4.76	1.68	326	0.61	22	10	508	40	11.3	0.2	284.44		12.4	7.69	3.85	2.88	376	0.65	13	7	210	36	9.63	0.1	229.57	0
67	CMA	HQ	Generated	Generated	18-29	0	0	0	0	0	0	20.95	97	1	1	0	1	0	1	0	0	0	0	7		14	5.09	3.01	1.63	300	0.61	22	11	325	63	8.99	<0.2	518.47		13.8	9.45	6.68	1.99	362	0.6	25	17	379	115	12.09	0.1	179.51	0
68	CMA	HQ	Generated	Generated	30-39	0	0	0	0	0	0	32.02	97	0	1	0	1	1	0	0	0	0	0	5		*	*	*	*	*	0.68	14	15	187	630	30.12	0.2	239.38		12.3	5.93	3.46	1.92	258	0.69	13	9	219	988	10.39	0.1	239.38	0
69	CMA	HQ	Generated	Generated	30-39	0	0	0	0	0	0	30.48	97	1	0	0	1	0	1	0	0	0	1	5		12.6	2.52	1.33	0.83	168	0.76	22	25	202	131	10.25	0.2	319.14		12	5.7	3.53	1.5	265	0.73	15	10	206	96	11	<0.1	544.8	0
70	CMA	HQ	Generated	Generated	40-49	0	0	0	DESMONT® 5 mg/day tablet	0	0	22.20	97	0	1	0	1	1	1	0	1	0	0	10		14.5	4.16	2.44	1.42	220	0.76	20	16	195	131	89.44	1.5	1330.77		13.5	6.88	3.99	2.38	418	0.78	16	14	174	156	94.41	<0.1	801.22	0
71	Placebo	HQ	Generated	Generated	50-59	1	0	0	0	0	0	23.80	97	1	0	0	0	0	1	0	0	0	0	5		15.2	7.17	4.46	1.78	221	0.87	22	20	259	173	514.78	6.6	597.02		14.1	6.79	4.01	2.22	613	0.73	40	98	214	137	505.45	1.3	1926.86	0
72	CMA	HQ	Generated	Generated	18-29	1	0	0	0	0	0	18.51	95	0	0	0	1	1	0	0	0	0	0	5		15.8	4.8	3.44	0.66	226	0.88	28	19	195	61	115.64	<0.2	193.05		15.2	5.8	3.56	1.64	320	0.78	23	17	197	103	140.97	<0.2	143.21	0
73	Placebo	HQ	Generated	Generated	30-39	1	0	0	0	0	0	25.51	97	1	1	0	1	1	1	1	0	0	0	9		15.6	4.98	3.6	0.97	206	0.84	19	18	198	55	169.83	1.1	*		15.7	8.54	4.95	2.72	379	0.83	16	16	209	100	134.87	<0.2	426.4	0
74	CMA	HQ	Generated	Generated	40-49	1	0	0	DEPAKIN® 500 mg/day tablet	0	0	29.74	97	1	0	0	0	1	0	1	0	0	0	6		15.3	4.55	2.52	1.48	166	0.87	42	37	325	104	93.94	0.6	153.71		13.5	5.31	2.79	2.06	179	0.88	13	13	151	196	110.53	0.2	107.26	0
75	CMA	HQ	Generated	Generated	40-49	1	0	0	0	20	1	24.61	97	1	0	0	0	1	0	1	0	1	0	7		13.7	5.85	4.17	1.18	192	1.03	22	20	232	97	116.23	0.14	139.68		14.3	7.08	3.96	2.43	278	0.79	14	21	218	255	153.35	0.2	170.98	0
76	CMA	HQ	Generated	Generated	18-29	0	0	0	0	0	0	25.71	95	0	1	0	0	1	1	0	0	0	0	8		13.9	4.17	1.93	1.74	212	0.75	16	12	188	89	44.88	0.4	274.88		13.1	6.93	3.94	2.26	234	0.71	17	18	189	152	23.67	0.2	253.99	0
77	CMA	HQ	Generated	Generated	18-29	0	0	0	0	0	0	19.53	98	1	1	0	0	1	1	0	0	1	0	14		13.3	7	4.89	1.35	235	0.65	18	7	216	38	64.28	0.2	146.72		12.1	7.62	5.2	1.87	264	0.59	16	6	196	47	33.5	0.2	257.22	0
78	CMA	HQ	NA	Generated	18-29	0	0	0	0	0	0	19.37	97	0	0	0	1	1	1	1	0	0	0	6		13.7	5.71	3.56	1.69	287	0.68	24	17	241	71	10.06	0.2	432.41		13.3	6.79	3.62	2.64	346	0.68	21	14	238	49	9.03	0.2	236.12	0
79	Placebo	HQ	Generated	Generated	30-39	1	0	0	LUSTRAL® 50 mg/day tablet	20	0	25.24	97	1	1	0	1	1	0	0	0	0	0	7		15.3	5.41	3.27	1.67	195	0.81	18	14	217	*	252.32	0.6	439.91		14.3	12.11	8.58	2.69	253	0.73	14	14	207	176	126.88	0.2	226.29	0
80	Placebo	HQ	Generated	Generated	18-29	0	0	0	TOBRASED® eye drop	0	0	20.19	97	0	0	0	1	1	1	0	0	0	0	8		13.4	2.94	1.59	0.99	182	0.69	22	16	175	47	13.65	0.2	271.68		13.6	7.41	4.73	2.18	299	0.71	23	22	220	151	11.12	0.1	276.48	0
81	CMA	HQ	Generated	Generated	30-39	1	0	0	0	0	0	21.22	95	1	1	0	1	0	1	0	0	0	0	5		15.1	4.44	3.58	0.33	131	0.83	36	22	202	43	101.93	4	361.02		15.8	7.58	5.56	1.19	236	0.73	15	15	239	115	119.3	0.3	1173.08	0
82	CMA	HQ	Generated	Generated	30-39	0	0	0	0	0	0	27.88	97	0	0	0	1	1	0	0	0	0	0	7		12.7	5.12	3.51	1.38	213	0.8	20	19	239	90	13.63	*	477.17		12.3	4.97	2.4	2.18	435	0.73	11	12	204	141	24.15	0.1	719.74	0
83	CMA	HQ	Generated	Generated	18-29	0	0	0	LUSTRAL® 50 mg/day tablet.TEGRETOL® 200 mg/day tablet	0	0	25.39	97	0	0	0	0	1	1	0	0	1	0	8		13.8	4.07	1.64	2.11	165	0.73	21	20	208	49	61.24	0.2	242.64		14.6	5.9	3.41	2.1	235	0.72	18	16	199	70	76.75	0.2	143.21	0
84	Placebo	HQ	Generated	Generated	18-29	0	0	0	0	0	0	23.83	98	1	1	0	1	1	1	0	0	0	0	10		12	3.92	2.22	1.12	212	0.7	19	18	178	47	17.27	<0.2	169.26		12.2	6.19	4.36	1.44	278	0.65	19	25	179	57	52.19	<0.1	445.9	0
85	Placebo	HQ	Generated	Generated	40-49	1	0	0	0	0	0	27.10	97	1	1	0	1	0	0	0	0	0	0	8		16.1	4.66	2.28	1.62	180	1.16	59	88	264	67	209.27	1.3	336.29		15.6	7.31	4.17	2.4	385	0.96	23	50	258	378	263.91	0.1	347.13	0
86	CMA	HQ	Generated	Generated	30-39	1	0	0	0	0	0	36.08	95	1	0	0	1	1	1	0	0	0	0	6		16.6	9.26	5.79	2.29	296	1.14	32	28	301	148	140.01	2.4	487.54		16.1	7.82	4.35	2.78	390	0.89	22	30	231	203	150.14	0.3	231.21	0
87	CMA	HQ	Generated	Generated	30-39	1	0	0	0	0	0	36.79	99	0	0	0	1	1	0	0	1	0	0	14		12.5	4.75	2.95	1.4	233	0.75	14	18	176	105	17.28	3.6	876.34		12.6	7.68	5.06	2.2	259	0.73	10	12	170	169	8.89	1.6	960.49	0
88	CMA	HQ	Generated	Generated	18-29	1	0	0	0	4	0	27.68	97	0	0	0	0	0	0	0	1	0	0	1		15.9	5.4	3.06	1.71	258	0.81	24	30	155	157	160.97	1.4	206.44		15.9	7.65	3.61	3.17	328	0.81	18	14	332	166	101.84	<0.2	517.08	0
89	CMA	HQ	Generated	Generated	30-39	1	0	0	0	0	0	21.71	97	0	1	0	1	1	0	0	0	0	0	3		13.7	3.51	1.69	1.47	215	0.79	14	9	182	66	71.14	1	305.01		13.6	6.54	3.94	2.21	301	0.76	13	11	228	129	130.91	<0.1	452.91	0
90	CMA	HQ	Generated	Generated	50-59	1	0	0	XATRAL® 10 mg/day tablet	Quitted	0	30.11	97	1	0	0	1	1	0	0	1	0	0	1		15.6	5.98	3.15	2.14	176	1.05	29	27	255	130	152.15	2.4	427.91		15.5	6.01	3.59	1.88	262	0.88	20	17	253	237	157.3	<0.2	683.9	0
91	CMA	HQ	Generated	Generated	30-39	1	0	0	0	Quitted	0	29.72	98	1	1	0	1	1	0	0	1	0	0	4		14.6	4.5	2.43	1.37	166	1.16	28	35	207	425	110.37	<0.2	328.51		15.1	5.75	2.95	2.32	252	0.98	18	17	212	362	134.95	<0.1	253.38	0
92	Placebo	HQ	Generated	Generated	50-59	1	0	0	0	Quitted	0	21.95	97	1	1	0	1	1	0	0	0	0	0	7		14.5	5.08	3.43	1.18	179	0.81	19	11	202	136	173.78	0.8	805.41		14.4	5.39	3.31	1.6	454	0.79	21	19	239	110	318.19	0.4	1469.86	0
93	CMA	HQ	Generated	Generated	30-39	1	0	0	0	10	0	21.13	97	0	0	0	0	0	0	0	0	0	0	1		16.1	6.36	4.38	1.41	212	1	16	14	204	76	56.21	0.2	184.6		15.5	6.97	3.84	2.3	189	0.97	17	18	265	90	83.24	<0.1	232.85	0
94	CMA	HQ	Generated	Generated	50-59	1	0	1	GLIFOR® 1 g/day tablet. FAMODIN® 20 mg/day tablet	0	0	28.01	95	0	0	0	0	0	0	0	1	0	0	8		14.2	9.04	7.84	0.94	257	1.11	23	40	214	154	104.98	0.2	123.63		*	*	*	*	*	0.88	23	28	251	223	185.37	0.2	155.04	0
95	CMA	HQ	Generated	Generated	50-59	1	0	1	GLIFOR® 1 g/day tablet. DIAMICRON® 120 mg/day tablet. DEPAKIN® 500 mg/day tablet. TEGRETOL® 200 mg/day tablet	0	0	29.75	97	0	1	0	1	0	0	0	0	0	0	3		16.2	6.96	4.27	2.06	298	0.74	23	28	182	239	109.98	0.4	408.3		14.2	8.6	5.68	1.99	585	0.65	30	39	258	222	197.29	3.4	1600.78	0
96	CMA	HQ	Generated	Generated	60+	1	1	0	DIOVAN® 320 mg/day tablet. PULCET® 40 mg/day tablet. TRIBUDAT® 200 mg/day tablet	0	0	25.39	96	0	1	0	1	1	0	0	0	0	0	3		16.2	5.22	3.21	1.11	184	1.03	19	18	229	255	77.36	0.2	468.27		13.2	5.93	3.6	1.61	205	0.87	12	13	181	71	90.1	0.8	511.02	0
97	CMA	HQ	Generated	Generated	50-59	1	1	1	GLIFOR ® 2 g/day tablet. DELIX ® 10 mg/day tablet. CARDURA® 2 mg/day tablet. ATOR® 20 mg/day tablet.ECOPIRIN® 300 mg/day tablet. DUXET® 30 mg/day tablet	Quitted	0	25.24	97	0	1	0	0	1	1	0	0	0	0	8		12.8	4.36	1.95	1.78	173	0.83	29	32	207	58	62.83	0.1	219.7		12.5	6.35	4.03	1.91	184	*	*	*	*	69	*	*	270.48	1	Mild rash on the upper body
98	CMA	HQ	Generated	Generated	50-59	1	0	1	GALVUSMET® 50 mg/day tablet	Quitted	0	30.09	96	1	1	0	1	0	0	0	0	0	0	6		13.8	4.83	3.23	1.25	171	1	62	72	283	73	93.17	3.8	1595.56		13.9	7.39	3.88	2.8	291	1.16	22	27	190	142	38.4	0.1	793.98	0
100	CMA	HQ	Generated	Generated	18-29	1	0	0	0	3	0	22.77	96	0	1	0	0	0	0	0	1	0	0	5		15	6.99	4.8	1.55	240	0.83	17	21	153	69	33.93	0.2	105.42		15.4	9.58	6.67	2.22	312	0.83	30	48	198	222	36.21	0.1	100.37	0

### Sheet: B) Phase 3
PATIENT CODE	GROUP	Standard Therapy Drug	Proteomics	Metabolomics	AGE	GENDER	HYPERTENSION	DIABETES MELLITUS	DRUG CONSUMPTION	SMOKING (Cigarettes/Day)	ALCOHOL USAGE	BMI	SPO2 (%)	FEVER	COUGH	BREATHING ISSUES	TIREDNESS	MUSCLE OR JOINT PAIN	HEADACHE	SMELL OR TASTE DISORDER	SOUR THROAT	NAUSEA OR VOMITING	DIARRHEA	SYMPTOM POSITIVE DAY	DAY-0	Hemoglobin (g/dL)	White Blood Cell (cells/nL)	Neutrophil (cells/nL)	Lymphocyte (cells/L)	Platelet (cells/nL)	Creatinine (mg/dL)	Aspartate transaminase (U/L)	Alanine aminotransferase (U/L)	Lactate dehydrogenase (U/L)	Triglyceride (mg/dL)	Ferritin (ug/L)	C-reactive protein (mg/dL)	Cholesterol (mg/dL)	Glucose(mg/dL)	DAY-14	Hemoglobin (g/dL)	White Blood Cell (cells/nL)	Neutrophil (cells/nL)	Lymphocyte (cells/L)	Platelet (cells/nL)	Creatinine (mg/dL)	Aspartate transaminase (U/L)	Alanine aminotransferase (U/L)	Lactate dehydrogenase (U/L)	Triglyceride (mg/dL)	Ferritin (ug/L)	C-reactive protein (mg/dL)	Cholesterol (mg/dL)	Glucose(mg/dL)	Side Effect	TEXT
1	CMA	HQ	NA	NA	40-49	1	0	0	0	0	0	29.1	97	1	0	0	0	1	0	0	0	0	0	6		13.9	5.58	3.34	1.73	274	1.18	24	17	166	524	25.68	0.2	203	85		14.3	6.76	3.93	2.23	561	1.23	18	31	207	262	70.35	0.2	201	94	0
2	CMA	HQ	NA	NA	40-49	1	0	0	TEGRETOL CR 400 MG TB 2X1	0	0	31.1	98	1	1	0	0	0	0	0	0	0	0	5		13.8	3.29	1.63	1.15	159	0.8	33	28	*	326	79.36	0.2	171	90		13.1	3.47	1.8	1.33	210	0.77	25	31	188	155	98.42	0.2	188	89	0
3	Placebo	HQ	NA	NA	50-59	1	1	0	NORVASC 10 MG TB 1X1/ ATOR 10 MG TB 1X1/CORASPİN 100 MG TB 1X1	20	0	29.0	98	1	0	0	0	1	0	1	0	0	0	9		13.9	8.76	4.37	3.68	338	0.8	20	24	173	116	20.84	0.2	155	87		14.7	6.77	3.3	2.74	398	0.74	23	21	*	128	223.92	0.2	148	131	0
4	CMA	HQ	NA	NA	40-49	1	0	0	PAXERA TB 1X1	0	0	24.6	96	1	0	0	1	1	0	0	0	1	0	4		15	4.41	2.53	1.54	226	0.88	18	23	150	110	104.38	0.5	182	98		15.3	4.82	3.02	1.39	227	0.86	21	30	173	197	115.66	0.2	250	95	0
5	CMA	HQ	NA	NA	40-49	1	0	0	0	0	0	36.5	97	0	0	0	1	1	0	0	0	0	0	6		15	7.82	5.01	2.27	209	0.58	17	14	224	170	46.68	0.2	162	123		14.7	8.32	4.67	3.12	205	0.87	14	15	171	151	30.71	0.7	210	131	0
6	Placebo	HQ	NA	NA	30-39	0	0	0	0	20	1	27.5	97	0	0	0	0	0	0	1	1	0	0	10		11.6	5.69	3.31	1.94	221	0.75	11	7	165	81	6.63	0.2	153	93		*	*	*	*	*	*	*	*	*	*	*	*	*	*	0
7	CMA	HQ	NA	NA	18-29	0	0	0	0	0	0	28.7	98	0	0	0	1	0	1	0	1	0	0	5		11.5	6.76	3.86	1.94	200	0.7	22	18	203	116	3.13	0.2	165	101		*	*	*	*	*	*	*	*	*	*	*	*	*	*	0
8	CMA	HQ	NA	NA	30-39	1	0	0	0	3	0	26.7	97	0	0	0	1	0	1	0	0	0	0	4		15.7	6.64	4.29	1.46	152	1.09	23	19	229	185	109.36	0.2	172	87		16.6	8.4	4.15	3.2	198	1.24	*	17	*	177	199.21	0.2	179	94	0
9	CMA	HQ	NA	NA	18-29	0	0	0	0	0	0	24.9	98	0	0	0	1	0	1	0	0	0	0	7		13.4	12.01	9.14	2.3	294	0.72	13	11	195	247	74.08	0.2	206	106		*	*	*	*	*	*	*	*	*	*	*	*	*	*	0
10	CMA	HQ	NA	NA	60+	0	1	1	CODIOVAN 160 MG TB 1X1/ATOR 20 MG TB 1X1/DİAMİCRON MR 30 MG TB1X1 /ECOPİRİN PRO TB 1X1	0	0	29.5	98	0	0	0	0	1	0	0	0	0	0	3		13.2	8.79	7.09	1.3	290	0.81	19	19	234	168	37.41	0.2	201	161		13.2	8.91	6.61	1.77	308	0.77	16	19	179	181	44.86	0.2	200	117	0
11	CMA	HQ	NA	NA	40-49	0	1	0	AMLODİS TB 1X1	0	0	24.2	99	1	0	0	1	1	1	0	0	0	0	6		15.3	5.59	2.37	2.52	222	0.73	119	100	316	104	225.89	1.9	169	171		14.3	8.17	5	2.67	253	0.63	21	13	201	153	70.93	0.6	177	160	0
12	Placebo	HQ	NA	NA	30-39	1	0	0	0	5	0	30.1	99	0	1	0	1	1	1	0	1	0	0	9		15.3	5.19	2.45	2.15	184	1.15	34	44	213	196	154.69	0.2	153	99		15.2	8.77	5.64	2.47	253	1.07	24	54	209	269	160.2	0.2	166	107	0
13	Placebo	HQ	NA	NA	18-29	0	0	0	0	7	0	23.4	100	1	1	1	1	1	0	0	0	0	0	8		12.5	7.82	5.46	1.64	321	0.66	15	13	199	53	4.05	0.2	149	101		12.5	9.05	6.28	2.19	299	0.68	23	27	301	105	4.02	0.2	145	95	0
14	CMA	HQ	NA	NA	40-49	1	0	0	0	0	0	28.3	96	1	0	0	1	0	1	0	0	0	0	6		15.9	4.67	3.02	1.22	196	1.01	21	17	*	77	121.40	1.3	155	113		17.4	6.71	4.22	1.99	283	0.88	18	21	271	137	103.94	0.2	209	118	0
15	CMA	HQ	NA	NA	30-39	0	0	0	0	0	1	29.0	96	1	0	0	0	1	1	1	1	0	0	7		15.3	4.04	2.27	1.28	166	1.05	32	42	205	87	101.75	0.6	123	95		15.4	6.45	4.42	1.48	255	0.89	14	14	194	*	171.54	0.2	*	101	0
16	CMA	HQ	NA	NA	30-39	0	0	0	0	20	0	24.6	100	1	0	0	1	1	1	1	0	0	0	5		13.3	5.79	2.62	2.29	254	0.78	19	14	185	140	64.96	0.2	159	97		13.5	11.77	7.23	3.05	326	0.75	17	12	205	253	74.61	0.2	199	79	0
17	CMA	HQ	NA	NA	18-29	1	0	0	0	0	0	21.5	99	1	1	1	1	1	0	0	0	0	0	6		16.6	5.12	2.84	1.74	231	0.99	17	11	177	77	102.22	0.2	140	78		16.5	7.89	4.73	2.52	319	1.05	16	15	129	*	102.01	0.1	*	77	0
18	CMA	HQ	NA	NA	18-29	1	0	0	0	0	0	29.3	96	0	0	0	0	1	1	0	1	0	0	6		17.1	6.71	4.22	1.86	217	1	18	13	221	72	118.96	0.8	177	96		16.1	7.05	4.07	2.32	225	0.84	12	10	212	59	114.68	0.8	138	100	0
19	CMA	HQ	NA	NA	40-49	0	0	0	ALMİGREN TB 1X1	0	0	26.6	99	1	1	0	0	1	0	0	0	0	0	5		12.8	3.66	1.78	1.48	220	0.8	43	47	178	76	26.91	1	157	104		13.6	6.79	3.62	2.62	307	0.76	23	27	173	156	72	0.3	204	98	0
20	Placebo	HQ	NA	NA	18-29	1	0	0	0	0	0	24.9	99	1	1	0	1	1	0	1	0	0	0	10		14.9	4.45	2.4	1.45	230	0.92	26	33	214	152	261.67	0.2	138	94		15.2	5.55	2.83	2.22	383	0.9	21	32	236	136	200.15	0.2	185	90	0
21	CMA	HQ	NA	NA	18-29	1	0	0	0	0	1	23.8	100	1	0	0	0	1	1	0	1	0	0	6		15.4	5.03	2.16	2.1	214	1.07	25	25	208	102	93.68	0.2	123	99		15.3	9.51	5.33	3.31	264	1.1	27	37	239	194	164.79	0.2	182	101	0
22	CMA	HQ	NA	NA	40-49	1	0	0	LEODEX PLUS TB	20	1	20.5	98	0	1	0	0	1	1	0	0	0	0	5		10.5	5.64	2.33	2.51	221	0.95	21	16	204	40	8.16	0.2	117	90		10.7	5.46	3.19	1.72	228	0.76	46	91	236	88	9.34	0.2	150	90	0
23	CMA	HQ	NA	NA	18-29	0	0	0	0	0	0	20.8	100	0	0	0	1	0	1	1	0	1	0	5		12.2	7.3	4.21	2.23	260	0.62	17	6	164	58	7.91	0.2	115	82		*	*	*	*	*	*	*	*	*	*	*	*	*	*	0
24	CMA	HQ	NA	NA	50-59	1	0	0	0	0	0	27.1	99	1	1	0	0	0	1	1	1	0	0	4		14.5	6.22	3.1	2.29	157	0.88	22	10	246	77	135.82	1.7	120	91		*	*	*	*	*	*	*	*	*	*	*	*	*	*	0
25	CMA	HQ	NA	NA	50-59	0	1	0	DELİX PLUS TB	0	0	36.3	98	0	1	0	0	0	0	0	0	0	0	6		13.2	5.16	2.47	1.9	235	0.92	53	77	326	66	186.09	0.5	174	188		*	*	*	*	*	*	*	*	*	*	*	*	*	*	0
26	Placebo	HQ	NA	NA	18-29	0	0	1	GLİFOR 1 GR TB/ DİAMİCRON 30 MG TB	0	0	23.8	98	0	0	1	1	0	0	0	0	0	1	8		13.7	5.5	3.57	1.33	246	0.67	16	14	203	59	30.43	0.3	152	83		12.6	6.09	3.53	2.05	299	0.67	13	15	159	84	34.59	0.2	155	84	0
27	Placebo	HQ	NA	NA	18-29	0	0	0	EUTHYROX 75 MG TB 1XYARIM	0	0	24.1	100	0	1	0	0	0	1	0	1	0	0	9		10.3	7.42	4.61	1.9	394	0.69	31	41	219	49	6.38	0.2	134	111		9.4	7.17	4.27	2.23	479	0.67	20	27	204	73	3.68	0.2	149	89	0
28	Placebo	HQ	NA	NA	30-39	0	0	0	0	0	0	20.7	98	0	1	0	1	0	1	1	0	0	0	14		11.7	4.14	2.25	1.53	215	0.67	11	8	128	75	3.85	0.2	163	91		11.1	5.7	3.61	1.61	260	0.66	14	11	185	87	3.53	0.2	177	79	0
29	CMA	HQ	NA	NA	40-49	1	0	0	0	5	0	30.0	97	1	0	0	1	1	0	0	0	0	0	5		14.8	5.23	3.74	1.11	167	1.07	29	30	208	79	54.55	0.5	131	109		10.3	6.5	4.34	1.38	340	0.95	20	22	244	205	61.45	0.2	144	69	0
30	CMA	HQ	NA	NA	18-29	0	0	0	COLCHIUM DİSPERT TB 3X1/ PROZOC TB 1X1	20	0	19.5	97	0	1	0	0	1	0	0	0	1	0	7		13.1	4.5	2.88	1.04	252	0.65	18	14	145	52	30.11	0.7	205	96		13.4	7.08	3.83	2.35	407	0.68	19	13	236	65	48.89	1.20	183	58	0
31	CMA	HQ	NA	NA	50-59	1	0	0	0	0	0	33.7	98	1	1	0	1	1	1	0	0	0	0	5		15	5.94	4.13	1.38	187	0.88	27	27	274	86	610.06	0.3	141	96		13.3	6.73	4.83	1.55	466	0.84	27	39	287	98	377.70	0.3	177	102	0
32	CMA	HQ	NA	NA	18-29	1	0	0	0	0	0	27.3	97	0	0	0	1	1	1	0	0	0	0	6		16.5	5.85	3.19	1.72	190	0.84	18	42	153	49	112.28	2.40	167	93		15.3	7.04	4.6	1.9	300	0.71	16	22	243	148	62.38	0.2	156	75	0
33	Placebo	HQ	NA	NA	40-49	1	0	0	0	0	0	26.0	99	0	0	0	1	1	1	0	0	0	1	8		15.5	4.37	2.69	1.21	194	0.89	22	19	224	138	115.27	0.2	154	107		14.6	6.73	4.29	1.75	380	0.8	14	14	285	139	178.36	0.2	163	67	0
34	Placebo	HQ	NA	NA	18-29	1	0	0	0	15	0	26.4	97	1	1	1	1	0	0	0	0	0	0	11		16.2	3.58	1.87	1.06	140	0.88	22	18	214	82	98.71	0.5	123	100		16.3	4.18	2.24	1.32	168	0.86	22	26	194	125	95.03	0.2	159	85	0
35	Placebo	HQ	NA	NA	40-49	0	0	0	0	0	0	27.7	98	1	0	0	1	1	0	0	0	0	1	7		12.2	6.08	4.24	1.36	217	0.74	13	10	155	152	20.68	0.3	194	90		11.7	5.58	3.34	1.84	236	0.79	14	14	188	112	33.4	0.6	199	107	0
36	CMA	HQ	NA	NA	40-49	0	1	0	BELOC ZOK 50 MG TB 1X1/PAXERA 40 MG TB 1X1	0	0	24.6	98	0	0	0	1	1	0	0	1	0	0	8		12.6	4.24	2.04	1.73	202	0.82	24	12	208	153	92.66	0.2	183	105		12.8	5.91	3.27	1.83	315	0.73	15	8	177	104	97.14	0.2	203	96	0
37	Placebo	HQ	NA	NA	30-39	1	0	0	0	20	0	20.8	98	1	1	0	1	1	0	0	0	0	0	7		16.4	5.41	2.52	2	150	0.86	23	17	165	122	79.95	0.3	180	85		15.4	6.19	4.03	1.56	239	0.79	16	15	161	150	*	0.2	178	73	0
38	CMA	HQ	NA	NA	18-29	1	0	0	0	0	1	27.7	98	0	1	0	1	0	1	0	0	0	0	5		16	6.16	3.36	2.12	217	0.81	19	27	230	108	113.09	2.40	190	93		16.1	6.59	4.01	1.9	257	0.95	18	37	195	123	115.23	0.3	201	117	0
39	CMA	HQ	NA	NA	30-39	1	0	0	0	0	0	24.9	98	1	0	0	1	1	0	0	1	0	0	3		15.7	4.86	1.95	2.31	156	0.84	27	15	*	164	116.15	0.2	168	93		15.4	5.66	2.72	2.45	271	0.77	21	25	267	108	111.14	0.2	191	47	0
40	CMA	HQ	NA	NA	18-29	1	0	0	0	0	0	26.7	99	0	1	0	0	1	0	0	0	0	0	7		16	4.19	1.77	2.07	211	0.81	24	16	313	45	180.81	0.2	136	98		15.5	12.3	9.82	1.5	158	0.76	18	10	218	130	*	0.2	178	102	0
41	CMA	HQ	NA	NA	30-39	0	0	0	CİTOLES TB 1X1	2	0	33.9	98	1	1	1	1	1	1	1	0	0	0	5		13	4.38	2.09	1.85	266	0.74	25	31	344	94	34.72	0.6	156	93		12.3	8.38	5.91	1.88	3.49	0.7	21	32	184	103	31.38	2	177	98	0
42	CMA	HQ	NA	NA	30-39	1	0	0	0	20	0	26.3	97	1	0	0	1	1	1	0	0	0	0	7		16.3	4.37	2.31	1.46	190	0.9	29	24	*	108	252.91	1.7	170	87		16.1	5.37	2.77	2.09	275	0.77	16	21	149	131	110.15	0.2	189	104	0
43	CMA	HQ	NA	NA	40-49	1	1	0	DELIX 2.5 MG TB 1X1	0	0	30.2	96	0	0	0	1	0	1	0	0	0	0	5		14.4	5.37	3.24	1.69	214	0.9	23	20	238	107	82.33	0.2	137	79		13.1	7.85	5.36	1.84	281	0.87	19	15	198	188	*	0.3	183	88	0
44	CMA	HQ	NA	NA	40-49	1	0	0	0	0	0	29.4	98	0	0	0	0	1	1	0	0	0	0	6		14.7	4.86	2.9	1.61	223	1.1	44	76	233	175	157.93	0.2	153	126		14.7	9.37	5.33	3.03	275	1.28	14	24	170	255	202.53	0.2	215	121	0
45	CMA	HQ	NA	NA	40-49	1	0	0	0	30	0	22.3	97	0	1	0	0	1	1	0	0	0	0	6		14.8	4.04	2.07	1.46	155	0.71	18	13	267	372	57.04	0.2	223	77		14.9	9.53	6.42	2.13	224	0.71	13	18	178	418	73.99	0.2	219	116	0
46	CMA	HQ	NA	NA	40-49	1	0	0	0	0	0	26.4	98	1	1	0	1	1	0	0	0	0	0	4		14.8	6.74	4.48	1.8	259	1.06	21	30	212	352	169.70	0.4	156	115		14.4	6.02	3.93	1.62	294	0.91	27	45	204	339	*	0.2	185	99	0
47	CMA	HQ	NA	NA	40-49	0	0	0	LUSTRAL 50 MG 1X1	5	0	25.6	99	1	0	0	0	1	0	1	1	0	0	5		11.3	5.07	3.21	1.48	195	0.75	24	20	*	303	35.37	0.2	150	102		11.8	5.6	4.11	1.02	225	0.69	16	15	166	172	*	0.2	177	83	0
48	CMA	HQ	NA	NA	40-49	1	0	0	0	0	0	25.4	98	0	0	0	0	1	1	0	1	0	0	4		17.2	4.86	2.87	1.47	173	0.87	22	23	205	76	63.30	0.4	126	135		16.1	6.43	4.75	1.23	292	0.79	20	37	236	120	*	0.6	139	98	0
49	CMA	HQ	NA	NA	30-39	0	0	0	FERTAMİR TB 1X1	0	0	24.0	99	0	0	0	0	1	1	0	0	0	0	8		11.4	5.19	3.03	1.65	226	0.62	23	17	200	77	20.21	2.10	174	112		11.2	8.1	5.49	2	298	0.63	16	10	178	183	8.28	0.2	198	97	0
50	CMA	HQ	NA	NA	18-29	1	0	0	0	20	1	26.5	98	0	0	0	0	1	1	0	1	0	0	6		15.8	5.01	2.91	1.47	200	0.84	18	24	211	47	103.16	0.2	134	94		15.8	8.5	5.08	2.67	240	0.82	16	22	214	164	*	0.2	166	94	0
51	CMA	HQ	NA	NA	40-49	1	0	0	0	0	0	30.0	97	1	1	0	0	1	1	0	0	0	0	7		15.4	6.15	3.41	2.2	299	0.92	19	32	178	359	20.50	0.2	148	101		14.9	6.31	3.64	2.2	324	0.95	17	20	192	423	14.09	0.2	203	142	0
52	Placebo	HQ	NA	NA	40-49	0	0	0	NEXİUM TB 1X1	0	0	31.2	96	0	0	0	0	1	1	0	1	0	0	9		10.7	4.16	1.78	1.94	218	0.62	167	274	350	251	23.84	0.2	167	149		10.4	5.66	2.54	2.69	257	0.64	102	185	305	327	15.17	0.2	199	149	0
53	CMA	HQ	NA	NA	40-49	1	0	0	KEPPRA 1GR TB 1X1/TEGRETOL 400 MG TB 1X1	0	0	24.7	97	0	0	0	0	1	1	0	1	0	0	6		13.9	3.75	2	1.19	156	0.76	27	22	210	75	178.24	2.50	205	76		13.5	3.61	2.02	1.19	210	0.75	19	15	147	99	193.14	0.2	218	93	0
54	Placebo	HQ	NA	NA	18-29	0	0	0	0	0	0	26.7	98	0	1	0	0	1	1	0	0	0	0	7		13.7	3.93	1.89	1.77	220	0.61	24	21	225	72	55.04	0.5	165	87		13.8	6.35	3.81	2	273	0.58	24	23	192	134	*	0.2	192	85	0
55	CMA	HQ	NA	NA	30-39	1	0	0	0	0	0	22.3	98	1	1	0	0	1	0	0	0	0	0	7		15.3	4.26	1.69	1.96	188	1.12	23	25	287	104	184.51	0.2	157	64		*	*	*	*	*	*	*	*	*	*	*	*	*	*	0
56	Placebo	HQ	NA	NA	18-29	1	0	0	0	0	0	23.2	99	0	0	0	0	1	0	1	0	0	0	9		16.2	5.82	3.25	1.82	276	1.07	19	6	322	151	60.19	0.2	129	89		15.7	6.07	3.6	1.97	304	1.04	11	7	141	101	*	0.2	139	87	0
57	CMA	HQ	NA	NA	40-49	1	0	0	0	0	0	33.6	96	1	1	0	0	1	0	0	0	0	0	7		15.8	5.36	3.11	1.7	166	0.92	25	33	253	124	160.35	0.2	121	85		14.7	6.7	3.77	2.19	283	0.7	19	31	245	138	227.9	0.6	139	74	0
58	CMA	HQ	NA	NA	30-39	0	0	0	0	0	0	32.6	99	0	0	0	0	0	0	0	0	0	0	7		13.3	8.85	6.39	1.91	224	0.63	16	17	225	119	12.70	0.2	194	96		13.3	5.42	2.2	2.77	237	0.63	18	18	208	108	26.35	0.2	181	81	0
59	CMA	HQ	NA	NA	50-59	0	0	0	BETASERC TB 1X1	0	0	33.3	98	1	1	0	0	0	1	0	0	0	0	6		13	3.9	1.45	1.62	249	0.63	20	8	192	122	54.35	0.3	176	115		11.9	5.31	3.11	1.61	259	0.56	13	8	193	381	*	0.3	213	102	0
60	Placebo	HQ	NA	NA	30-39	1	0	0	0	20	1	26.7	99	0	0	0	1	1	0	1	0	0	0	8		16.4	9.48	4.16	4	248	0.71	42	49	224	660	202.71	0.3	259	103		14.9	8.21	4.95	2.11	226	0.81	22	39	167	419	*	0.2	194	123	0
61	CMA	HQ	NA	NA	50-59	1	0	1	LİPANTHYL TB 1X1 / DİABEST 1000MG 2X1	0	0	27.5	99	0	1	0	1	1	0	0	1	0	0	6		14.5	5.24	2.87	1.81	200	0.99	41	39	198	342	129.16	0.4	302	173		14.8	6.29	4.4	1.05	99	1.48	39	34	295	145	*	1.90	229	98	0
62	CMA	HQ	NA	NA	30-39	1	0	0	0	0	0	24.2	98	1	1	0	1	1	0	1	0	0	1	7		12.3	5.97	2.93	2.41	193	1.1	39	55	220	122	133.57	2	136	105		13.2	8.25	5.75	1.97	330	0.9	16	19	217	123	*	0.2	197	103	0
63	CMA	HQ	NA	NA	18-29	1	0	0	0	0	0	22.9	98	0	1	0	1	1	0	1	1	0	0	4		16.8	8.89	6.14	1.7	287	0.82	20	20	166	162	117.42	0.5	129	87		*	*	*	*	*	*	*	*	*	*	*	*	*	*	0
64	CMA	HQ	NA	NA	40-49	0	0	0	0	0	0	35.6	99	0	1	0	1	1	0	0	0	0	0	8		14	6.3	3.26	2.27	272	0.86	20	18	198	100	17.33	0.3	170	110		13.2	8.33	5.37	2.29	435	0.82	*	28	*	254	*	0.2	229	100	0
65	CMA	HQ	NA	NA	40-49	1	0	0	0	20	0	30.1	95	0	0	0	1	1	1	0	0	0	0	7		13.6	3.66	1.38	1.84	142	0.85	36	46	204	86	168.33	0.2	158	81		13.3	6.58	3.61	2.25	214	0.83	29	28	214	52	*	0.6	166	62	0
66	CMA	HQ	NA	NA	30-39	1	0	0	PANTPAST TB 1X1	0	0	26.8	96	0	0	0	0	1	0	0	0	0	0	5		15.7	6.17	3.74	1.83	204	0.79	32	25	186	60	84.26	1.5	87	111		14.9	7.91	4.47	2.79	221	0.82	17	26	168	119	*	0.2	136	88	0
67	CMA	HQ	NA	NA	18-29	1	0	0	0	0	0	20.1	99	1	1	0	0	0	0	0	0	0	0	8		16.3	4.28	2.07	1.7	203	0.94	19	11	161	43	100.40	1.8	136	94		15.6	5.55	3.7	1.49	214	0.82	21	32	139	193	*	0.2	167	116	0
68	CMA	HQ	NA	NA	30-39	0	0	0	0	0	0	32.6	99	1	0	0	1	1	0	1	0	0	0	6		11.9	4.88	2.58	1.87	226	0.63	14	16	172	228	30.13	0.2	153	104		11.3	4.36	2.22	1.59	317	0.59	12	10	156	50	*	0.2	196	97	0
69	CMA	HQ	NA	NA	40-49	1	1	0	DELİX 5MG TB 1X1/MATOFİN 1000MG TB 1X1	0	1	35.3	96	0	0	0	1	0	0	1	0	0	0	6		15.9	5.48	3.59	1.25	181	0.92	28	30	198	199	174.22	0.2	152	94		15.9	6.5	3.67	2.21	214	0.78	26	30	205	108	*	0.2	190	105	0
70	CMA	HQ	NA	NA	30-39	1	0	0	0	0	0	25.9	98	1	0	0	0	1	0	0	1	0	0	7		17.1	4.26	1.87	1.93	284	0.83	25	50	145	133	187.75	0.3	210	116		15.7	5.45	2.86	2.06	340	0.78	24	47	170	382	*	0.2	215	94	0
71	CMA	HQ	NA	NA	30-39	1	0	0	0	0	0	24.5	96	1	1	0	1	1	0	1	0	0	0	5		15.8	7.17	4.1	2.19	265	0.97	22	25	177	62	103.36	2.30	138	110		15.5	6.8	3.6	2.82	352	0.75	18	14	180	221	*	0.2	162	112	0
72	CMA	HQ	NA	NA	18-29	0	0	0	RAPOFİN 1X1/NASONEX 3X1	0	0	18.8	99	1	1	0	1	0	1	1	0	0	0	4		12.8	6.09	2.38	2.96	253	0.68	26	20	223	63	6.32	0.2	168	86		*	*	*	*	*	*	*	*	*	*	*	*	*	*	0
73	Placebo	HQ	NA	NA	18-29	1	0	0	0	0	0	23.7	100	1	0	0	1	1	0	0	0	0	0	9		16.6	6.4	2.15	3.77	206	0.79	21	14	179	58	65.67	0.2	99	90		*	*	*	*	*	*	*	*	*	*	*	*	*	*	0
74	CMA	HQ	NA	NA	40-49	1	1	1	0	0	0	37.2	96	0	0	0	1	1	1	0	0	0	0	6		15.4	8.97	6.15	1.8	242	1.2	29	37	196	79	78.82	0.9	124	159		15.3	6.63	4.06	2.06	414	0.91	26	66	187	162	*	0.9	141	141	0
75	CMA	HQ	NA	NA	30-39	0	0	1	0	0	0	33.9	97	0	1	0	1	0	1	0	0	1	0	7		13.2	5.09	2.53	2	202	0.79	20	20	187	51	5.16	0.2	125	86		12.2	4.48	2.18	1.81	347	0.82	40	44	256	125	*	0.5	152	104	0
76	CMA	HQ	NA	NA	40-49	1	0	0	0	0	0	28.4	97	0	1	0	1	1	1	0	1	0	0	5		15.1	5.03	3.65	0.71	173	0.97	20	21	196	56	241.53	1	146	84		14.4	5.47	3.64	1.31	292	0.86	18	16	207	90	*	0.2	147	99	0
77	Placebo	HQ	NA	NA	18-29	0	0	0	0	0	0	18.0	100	0	0	0	0	1	0	0	0	0	0	8		11.2	7.62	5.12	1.88	232	0.65	13	8	151	103	4.51	0.2	184	78		10.4	5.65	3.47	1.79	233	0.61	12	8	123	87	*	0.2	175	112	0
78	Placebo	HQ	NA	NA	40-49	1	0	0	0	0	0	29.1	98	0	1	0	0	0	1	0	0	0	0	6		16.1	9.8	5.25	3.74	287	1.02	33	40	*	203	75.64	0.2	136	100		*	*	*	*	*	*	*	*	*	*	*	*	*	*	0
79	CMA	HQ	NA	NA	40-49	0	0	0	ARVELES TB 1X1	0	0	28.2	100	0	1	0	0	1	1	0	0	0	0	5		12.9	6.22	2.75	2.86	214	0.69	34	31	178	154	20.20	0.2	181	96		*	*	*	*	*	*	*	*	*	*	*	*	*	*	0
80	Placebo	HQ	NA	NA	40-49	1	0	0	0	30	1	19.4	97	0	0	0	0	0	1	0	0	0	0	9		16	8.35	5.97	1.77	229	0.87	17	12	198	95	69.32	0.5	164	87		15.1	11.73	8.77	2.26	350	0.75	17	15	209	335	*	0.2	142	94	0
81	CMA	HQ	NA	NA	30-39	1	0	0	0	0	0	29.4	98	0	1	0	1	1	0	0	0	0	0	7		15.7	4.22	2.46	1.41	231	0.94	24	26	155	121	108.85	0.2	159	95		15.3	5.67	2.82	2.34	270	0.81	16	19	144	108	*	0.2	196	85	0
82	CMA	HQ	NA	NA	40-49	0	0	0	0	0	0	40.8	96	0	1	1	1	0	0	0	0	0	0	6		12.4	2.99	1.43	1.27	219	0.7	40	46	359	73	29.03	1.1	94	96		12.7	4.18	2.04	1.6	242	0.72	25	23	332	104	42	0.3	128	95	0
83	CMA	HQ	NA	NA	18-29	1	0	0	0	0	0	20.8	98	0	0	0	1	0	1	1	0	0	0	3		14.7	3.13	1.44	1.33	261	0.92	27	43	185	167	134.04	0.2	189	118		14.8	5.69	2.86	2.36	309	1.02	28	57	157	127	196.5	2	231	88	0
84	CMA	HQ	NA	NA	18-29	1	0	0	0	7	0	25.9	99	0	1	0	0	0	0	0	1	0	0	6		17.4	5.37	3.15	1.33	220	0.9	31	46	266	104	106.04	0.7	183	88		*	*	*	*	*	*	*	*	*	*	*	*	*	*	0
85	CMA	HQ	NA	NA	18-29	0	0	0	PAXERA TB 1X1	0	0	18.4	98	0	1	0	1	0	0	0	0	1	0	5		12.9	5.79	3.17	2.13	225	0.64	25	6	289	246	42.83	0.2	161	85		12.1	5.34	3.2	1.58	260	0.68	21	6	*	76	62.63	0.2	143	95	0
86	CMA	HQ	NA	NA	40-49	1	0	0	LEVMONT TB 1X1	10	0	29.8	97	0	0	0	1	0	0	0	1	0	0	5		15.6	6.01	3.69	1.57	248	0.86	19	23	232	181	63.03	0.2	152	85		15.7	7.93	5.35	1.87	304	0.89	18	30	168	132	81.65	0.7	183	81	0
87	CMA	HQ	NA	NA	60+	1	0	0	0	0	0	26.1	97	0	0	0	0	0	0	0	0	0	0	6		14.1	4.61	2.74	1.39	117	0.91	31	17	274	84	357.45	4.4	176	109		14.5	8.57	6.25	1.75	485	0.78	30	12	533	177	269.43	0.2	236	99	0
88	Placebo	HQ	NA	NA	18-29	0	0	0	0	0	0	26.6	98	0	0	0	0	1	0	0	1	0	0	9		10.8	5.07	2.64	1.65	251	0.66	15	9	181	72	2.05	0.2	160	74		9.6	5.57	3.6	1.38	321	0.68	13	10	191	95	2.39	0.2	147	92	0
89	Placebo	HQ	NA	NA	60+	1	0	0	0	0	0	31.5	97	0	0	0	0	1	1	0	0	0	0	11		14.2	5.4	2.33	2.49	236	0.84	18	18	222	270	23.23	0.2	158	97		14.4	5.31	2.94	1.81	272	1	17	17	199	161	*	0.2	165	126	0
90	CMA	HQ	NA	NA	18-29	0	0	0	LEVMONT TB 1X1	0	0	17.4	99	1	1	1	1	0	0	0	1	0	0	7		13.3	4.02	1.63	1.56	171	0.75	19	11	160	44	45.25	0.2	157	87		13.3	4.71	2.12	2.1	266	0.69	18	10	171	41	26.85	0.2	166	94	0
91	Placebo	HQ	NA	NA	18-29	1	0	0	0	1	0	24.1	99	0	0	0	0	1	0	0	0	0	0	10		16.1	6.15	2.97	2.39	234	0.98	31	47	187	178	45.38	0.2	153	89		15.4	6.94	3.9	2.29	251	0.96	16	23	184	244	*	0.2	153	83	0
92	CMA	HQ	NA	NA	40-49	0	0	0	0	0	1	22.5	99	0	0	0	0	1	1	0	0	0	0	6		12.5	3.77	2.72	0.79	185	0.82	14	9	168	96	16.9	0.2	198	100		12.7	5.86	2.79	2.55	350	0.74	14	10	195	153	*	0.2	180	95	0
93	CMA	HQ	NA	NA	30-39	1	0	0	0	20	0	26.3	99	0	0	0	1	0	0	0	0	0	0	4		14.6	3.85	1.62	1.74	160	1.08	15	16	137	97	77.38	0.2	141	98		15	5.76	2.41	2.64	186	0.94	14	14	162	164	*	0.2	161	104	0
94	Placebo	HQ	NA	NA	30-39	0	0	0	PREDNOL 4 MG 1X1	10	0	19.1	99	1	1	0	0	1	0	1	0	0	0	7		10.9	4.38	2.78	0.83	159	0.67	21	14	133	82	306.33	0.2	128	133		12.4	6.6	4.78	1.03	221	0.69	15	13	148	110	*	0.2	156	197	0
95	CMA	HQ	NA	NA	30-39	0	0	0	0	0	0	29.0	99	0	1	0	1	1	0	0	1	0	0	7		13.3	3.77	2.17	1	191	0.69	12	19	158	48	28.64	0.6	127	90		13	7.23	5.22	1.5	218	0.67	18	12	219	127	20.74	0.2	131	87	0
96	CMA	HQ	NA	NA	40-49	0	1	0	DELTACORTİL 1X1, PLAQUENIL, CELCEP 2X1	0	0	26.8	99	0	1	0	0	1	0	0	0	0	0	5		12.2	7.41	6.15	1	287	0.93	17	20	153	158	123.89	0.4	201	105		*	*	*	*	*	*	*	*	*	*	*	*	*	*	0
97	CMA	HQ	NA	NA	18-29	0	0	0	0	0	0	23.9	99	1	0	0	0	1	1	0	0	0	0	6		12.4	5.9	3.85	1.36	305	0.69	29	11	*	71	24.06	0.2	145	104		11.2	6.56	3.92	2.18	346	0.61	19	16	160	114	*	0.2	193	90	0
98	Placebo	HQ	NA	NA	40-49	0	0	0	0	0	0	27.9	98	0	0	0	1	0	1	0	1	0	0	9		10.3	5.18	3.17	1.55	277	0.58	23	22	156	38	8.41	0.3	128	86		7.8	7.32	4.71	2.09	362	0.57	20	19	187	81	*	0.2	161	118	0
99	Placebo	HQ	NA	NA	30-39	1	0	0	0	9	1	24.3	98	1	1	0	0	0	0	0	0	0	0	8		17.2	6.19	3.45	2.21	183	0.84	35	53	226	63	136.65	0.7	136	81		15.7	9.5	5.67	2.98	323	0.82	22	38	235	250	*	0.2	163	104	0
100	CMA	HQ	NA	NA	40-49	1	0	1	DİAFORMİN 1X2	0	0	24.7	98	0	0	0	1	0	1	0	1	0	0	5		15.5	6.16	3.68	1.56	192	0.96	35	40	178	103	88.61	0.4	94	96		*	*	*	*	*	*	*	*	*	*	*	*	*	*	0
101	Placebo	HQ	NA	NA	40-49	1	0	0	0	0	0	25.8	98	0	0	0	1	1	1	0	0	0	0	10		15.2	6.02	3.02	1.89	183	0.99	23	20	195	206	85.37	0.2	208	84		14.7	7.4	4.9	1.85	263	0.78	20	20	211	211	*	0.2	227	80	0
102	CMA	HQ	NA	NA	40-49	1	0	0	0	1	1	23.1	98	1	1	0	0	0	0	0	0	0	0	7		14.8	6.96	5.14	0.85	276	0.95	21	31	152	44	126.21	1.8	171	207		14.5	6.13	4.4	1.41	377	0.78	16	20	219	87	*	1.7	154	359	0
103	Placebo	HQ	NA	NA	18-29	0	0	0	YAZ TB 1X1	0	0	22.8	97	0	0	0	0	1	0	0	0	1	0	8		11.8	6.83	4.5	1.5	302	0.74	20	15	183	*	9.39	0.5	*	87		11.4	6.74	3.45	2.43	327	0.63	20	15	198	184	*	0.2	242	82	0
104	CMA	HQ	NA	NA	40-49	0	1	0	ECOPİRİN 100 MG 1X1, ATOR 10 MG 1X1,DILTAZEM TB 1X1 , ATAKAND 16 MG 1X1	0	0	25.4	97	0	1	0	1	0	0	0	0	0	0	6		13.6	4.45	3.46	0.74	215	0.82	17	15	169	79	29.88	0.2	115	221		12.7	7.17	4.62	1.94	316	0.75	11	8	165	186	*	0.2	113	179	0
105	CMA	HQ	NA	NA	50-59	1	0	0	0	0	0	38.6	97	1	1	0	1	0	0	0	0	0	0	3		17	7.54	4.35	2.45	182	0.97	67	122	279	210	110.46	0.2	198	194		16.3	8.8	5.05	2.93	283	1.01	48	98	232	238	*	0.2	181	249	1	Mild rash on the upper body
106	CMA	HQ	NA	NA	18-29	1	0	0	0	0	0	21.9	97	0	1	0	1	0	0	0	0	0	0	5		15.1	7.3	3.96	2.74	232	0.84	21	18	216	96	*	0.2	155	80		15.7	6.73	3.73	2.43	259	0.84	16	14	162	92	*	0.2	151	80	0
107	CMA	HQ	NA	NA	40-49	0	0	0	VENTOLIN INHALER 2X1	0	0	29.9	97	0	1	1	1	1	0	0	0	1	0	7		14.1	5.87	3.34	2.02	241	0.76	20	12	218	144	47.08	1.5	163	96		13.1	9.51	5.69	3.18	304	0.75	15	8	194	131	*	0.2	167	92	0
108	CMA	HQ	NA	NA	50-59	0	0	1	LEVITROL TB 1X1, MISOL TB 1X1	0	0	41.8	97	0	1	1	1	1	0	1	0	0	0	6		14.3	7.7	4.68	2.53	269	0.77	51	78	246	59	82	0.7	118	96		14.3	10.91	6.28	3.78	364	0.71	37	62	195	84	*	1.1	178	87	0
109	CMA	HQ	NA	NA	18-29	0	0	0	0	0	0	20.3	97	1	1	0	1	1	0	0	1	0	0	8		13.2	6.88	3.92	2.32	388	0.6	21	14	183	61	10.73	0.2	151	95		*	*	*	*	*	*	*	*	*	*	*	*	*	*	0
110	CMA	HQ	NA	NA	18-29	1	0	0	0	10	0	23.8	98	0	0	0	1	1	0	0	1	0	0	5		16.1	6.67	4.18	1.69	166	0.76	21	29	198	52	85.04	0.2	107	90		15.9	6.79	3.62	2.61	214	0.65	20	27	208	139	*	0.2	133	100	0
111	CMA	HQ	NA	NA	50-59	1	0	0	0	0	0	26.8	98	0	0	0	0	1	0	0	1	0	0	3		15.6	7.31	4.57	2.16	231	1.07	23	30	218	99	57.61	0.2	204	82		16.8	7.86	5.14	2.22	192	1.15	20	37	194	161	*	0.2	227	105	0
112	CMA	HQ	NA	NA	18-29	0	0	0	0	0	1	21.1	98	0	0	0	1	0	0	0	1	0	0	7		13.2	6.37	4.3	1.72	329	0.65	15	9	193	49	7.68	0.2	180	88		13.2	7.76	4.94	2.41	403	0.7	15	8	*	82	*	0.2	186	122	0
113	CMA	HQ	NA	NA	50-59	0	0	0	NAPROSYN TB 2X1, CABRAL TB 1X1, MAGNEZINC TB 1X1, THERMOSULIDIN 1X1	0	0	22.7	98	0	0	0	1	0	1	0	0	0	0	5		10.8	4.9	3.08	1.31	214	0.6	29	33	194	45	13.57	0.2	179	91		11.6	4.72	3.03	1.33	194	0.57	15	12	166	90	*	0.2	215	100	0
114	CMA	HQ	NA	NA	18-29	1	0	0	0	0	0	25.6	98	0	0	0	0	1	0	1	0	0	0	4		15.3	4.37	2.32	1.54	237	0.77	24	26	275	169	158.97	0.2	230	86		15.7	5.13	3.08	1.67	273	0.84	16	14	185	118	*	0.2	236	97	0
115	CMA	HQ	NA	NA	30-39	1	0	0	0	0	0	23.0	98	0	0	0	0	1	0	1	0	0	1	7		14.7	3.84	2.37	1.08	178	0.83	18	14	170	58	133.26	0.2	162	84		14.4	4.61	2.99	1.2	214	0.8	19	14	164	60	*	0.2	176	108	0
116	CMA	HQ	NA	NA	18-29	0	0	0	0	0	0	20.2	98	0	1	1	1	0	0	0	0	0	0	6		13.1	6.72	4.25	1.92	299	0.7	15	9	157	78	18.84	0.2	203	92		12	8.71	6.27	1.83	291	0.65	15	8	209	42	*	0.2	187	85	0
117	Placebo	HQ	NA	NA	18-29	0	0	0	0	0	0	21.8	97	1	0	0	1	1	0	0	0	0	0	14		13.9	2.9	1.34	1.24	224	0.65	18	12	172	36	61.67	0.2	120	79		13.8	6.88	4.24	1.99	317	0.66	21	13	*	73	*	0.2	131	91	0
118	Placebo	HQ	NA	NA	18-29	0	0	0	0	0	0	33.2	97	0	1	0	1	0	1	0	0	0	0	9		12.4	5.85	4.05	1.14	284	0.69	18	17	182	166	51.6	1.4	152	90		13.2	7.78	4.03	3.1	361	0.7	18	19	191	177	*	0.3	165	99	0
119	CMA	HQ	NA	NA	18-29	1	0	0	0	10	0	21.5	97	0	0	1	1	1	0	0	0	0	0	6		14.7	5.94	4.22	0.83	279	0.75	24	28	158	58	120.83	0.2	116	86		*	*	*	*	*	*	*	*	*	*	*	*	*	*	0
120	CMA	HQ	NA	NA	40-49	1	0	0	0	0	0	32.5	97	1	1	0	0	0	1	0	1	0	0	5		14.7	5.57	2.1	2.9	246	1.23	59	83	216	155	150.45	0.4	190	74		*	*	*	*	*	*	*	*	*	*	*	*	*	*	0
121	Placebo	HQ	NA	NA	18-29	0	0	0	0	1	0	19.9	97	0	0	0	1	0	1	1	0	1	0	8		13.1	5.85	2.65	2.68	273	0.7	15	9	90	58	51.26	0.2	177	87		13.4	7.19	3.13	3.28	278	0.75	10.6	8	94	61	*	0.2	173	86	0
122	CMA	HQ	NA	NA	18-29	0	0	0	0	0	0	27.5	98	1	0	0	1	1	1	1	1	0	0	6		12	3.36	2.68	1.63	128	0.62	13	10	177	92	41.03	0.5	124	98		12.3	5.41	2.82	2.14	323	0.68	13	13	179	108	*	0.2	171	108	0
123	Placebo	HQ	NA	NA	50-59	1	0	0	0	0	0	30.6	98	0	1	0	0	0	0	1	0	0	0	12		15.9	5.58	3.24	1.69	173	0.97	*	39	*	122	164.20	1	164	102		*	*	*	*	*	*	*	*	*	*	*	*	*	*	0
124	CMA	HQ	NA	NA	40-49	0	0	0	0	0	0	24.1	97	1	0	0	1	1	1	1	0	0	0	5		13.2	3.07	1.34	1.37	133	0.75	28	20	203	70	44.46	0.2	180	98		*	*	*	*	*	*	*	*	*	*	*	*	*	*	0
125	CMA	HQ	NA	NA	40-49	0	0	0	0	0	0	24.1	98	1	0	0	1	1	0	1	0	0	0	7		13.8	4.67	2.63	1.47	180	0.77	22	13	176	103	23.29	0.2	200	76		*	*	*	*	*	*	*	*	*	*	*	*	*	*	0
126	CMA	HQ	NA	NA	30-39	1	1	0	0	0	0	25.2	98	1	0	0	0	0	1	0	0	0	0	3		15.4	7.82	5.62	1.61	258	0.72	22	20	223	99	*	0.3	149	116		14.8	8.05	4.89	2.52	320	0.69	18	15	238	126	*	0.2	150	116	0
127	CMA	HQ	NA	NA	30-39	1	0	0	0	7	0	22.2	97	0	0	0	0	1	1	0	0	0	0	6		15.4	4.3	2.61	1.08	155	0.79	19	20	164	61	217.26	0.3	167	88		14.9	6.19	4	1.57	198	0.75	17	23	169	81	*	0.2	182	91	0
128	CMA	HQ	NA	NA	18-29	1	0	0	0	0	0	20.8	98	0	0	0	0	1	0	0	0	0	0	5		15	2.69	1.36	0.97	150	1	22	12	198	62	67.08	0.2	129	81		14.9	3.75	2.32	1.17	156	1	19	9	*	178	*	0.2	136	110	0
129	Placebo	HQ	NA	NA	30-39	1	0	0	0	0	0	23.0	98	1	1	0	1	0	0	0	0	0	0	10		12.9	5.53	3.52	1.4	187	1.23	36	15	199	70	50.6	0.4	176	80		12	7.66	5	2	261	1.05	31	11	184	145	*	0.2	168	86	0
130	CMA	HQ	NA	NA	18-29	1	0	0	DEPAKİN KRONA 500X2 MG	4	0	29.3	99	0	0	1	1	0	0	1	0	0	0	7		15.4	4.15	2.18	1.46	192	0.79	19	22	238	108	128.3	0.2	204	85		15.4	4.46	2.26	1.67	196	0.67	20	30	203	98	*	0.2	230	93	0
131	CMA	HQ	NA	NA	30-39	1	0	0	.	0	0	27.1	100	0	1	0	0	0	0	0	1	0	0	5		16.8	3.56	2.35	0.81	252	0.86	15	17	148	311	90.72	0.2	159	107		16.5	6.19	4.15	1.46	305	0.96	14	18	178	207	*	0.2	186	120	0
132	CMA	HQ	NA	NA	18-29	0	0	0	DESMONT 1X1	0	1	25.5	96	0	1	0	1	1	1	0	1	0	0	6		14.3	5.66	2.98	1.79	240	0.77	14	9	160	97	67.84	0.2	254	78		13.5	9.21	6.97	1.73	328	0.74	14	11	175	113	*	0.2	275	103	0
133	CMA	HQ	NA	NA	40-49	1	0	0	0	0	0	27.8	100	0	0	0	1	0	0	1	0	0	0	6		15.6	6.05	3.24	1.83	252	0.99	39	77	210	734	98.64	0.2	231	107		15.2	6.8	3.8	2	261	0.93	33	60	230	334	*	0.2	266	116	0
134	CMA	HQ	NA	NA	40-49	1	1	0	TENSAR PLUS 16/12.5 1X1,5	0	0	30.5	100	0	0	1	1	0	0	0	0	1	0	5		16.1	5.49	3.72	1.22	199	1.23	24	30	169	132	507.55	3	210	96		15.4	9.8	7.1	1.8	456	1.02	32	74	156	269	*	0.2	201	114	0
135	Placebo	HQ	NA	NA	40-49	0	0	0	0	0	0	32.6	100	0	0	0	0	0	0	0	0	0	0	9		13.3	5.4	3.55	1.1	185	0.75	14	11	166	105	14.54	0.3	154	103		11.9	6.27	3.59	2.13	283	0.69	14	11	148	166	*	0.2	144	92	0
136	CMA	HQ	NA	NA	18-29	1	0	0	0	0	0	22.2	98	0	1	1	0	0	0	0	0	0	0	6		15	7.21	3.56	2.64	259	0.94	21	15	150	147	41.74	0.2	152	82		*	*	*	*	*	1	18	13	157	166	*	0.2	160	109	0
137	CMA	HQ	NA	NA	40-49	0	0	1	METATİN 850 MG 2X1	0	0	31.2	98	0	0	0	0	1	1	1	1	0	0	6		11.7	4.49	2.93	1.15	194	0.8	19	13	191	127	57.55	0.3	161	102		12.4	5.71	3.87	1.48	426	0.72	13	10	254	165	*	0.3	166	90	0
138	CMA	HQ	NA	NA	40-49	1	0	0	0	0	0	31.6	98	0	0	0	0	1	0	0	1	0	0	4		14.9	5.34	3.02	1.67	196	0.95	36	38	234	76	159.5	0.5	145	93		14.1	5.56	3.84	1.3	367	0.79	29	48	179	165	*	2.05	107	115	0
139	Placebo	HQ	NA	NA	18-29	0	0	0	0	0	0	17.2	98	0	0	0	1	1	0	1	0	0	0	11		15.1	3.2	1.67	1.07	145	0.83	15	10	175	59	29.2	0.2	139	96		*	*	*	*	*	*	*	*	*	*	*	*	*	*	0
140	CMA	HQ	NA	NA	18-29	1	0	0	0	20	1	28.6	98	0	0	0	0	1	0	0	0	0	0	7		15.8	8.42	4.95	2.73	200	0.97	22	37	256	235	133.33	0.2	217	77		*	*	*	*	*	*	*	*	*	*	*	*	*	*	0
141	Placebo	HQ	NA	NA	60+	0	0	0	LEVOTRON 1X1 CORASPIRIN 100 MG 1X1	0	0	23.0	98	1	1	0	1	1	0	0	0	1	0	9		14.2	7.9	5.56	1.71	198	0.9	28	17	*	120	66.43	*	186	101		13.3	8.79	5.58	2.6	396	0.79	20	19	309	166	*	0.2	213	146	0
142	CMA	HQ	NA	NA	18-29	1	0	0	0	0	0	24.8	97	1	1	0	1	1	1	0	1	0	0	8		15.39	5.51	3.54	1.18	159	0.98	21	30	231	45	106.69	0.7	110	119		16	7	4.87	1.8	213	*	*	*	*	*	*	0.2	*	*	0
143	CMA	HQ	NA	NA	18-29	1	0	0	0	0	0	20.9	97	0	1	0	1	0	0	0	0	0	0	3		*	*	*	*	*	0.84	15	12	162	37	116.38	0.6	132	90		14	6	3.3	2	316	0.81	16	12	146	110	*	0.2	142	95	0
144	CMA	HQ	NA	NA	50-59	0	0	0	0	0	0	26.2	97	1	1	0	0	0	0	0	0	0	0	6		12.3	7.42	5.74	1.04	198	0.68	23	20	258	45	116.1	4.1	135	99		12	7.35	4.62	1.92	375	0.69	13	9	177	127	*	0.2	158	103	0
145	CMA	HQ	NA	NA	18-29	1	0	0	0	20	1	25.2	97	0	0	0	0	0	0	1	0	0	0	5		17.2	8.53	5.75	2.2	200	0.82	19	22	217	118	215.18	0.5	201	77		16.7	10.8	7.57	2.54	225	0.8	27	33	*	189	*	*	243	84	0
146	Placebo	HQ	NA	NA	18-29	0	0	0	0	0	0	28.0	97	0	1	1	1	0	0	0	0	0	0	8		12.5	4.21	2.11	1.63	241	0.6	25	30	202	101	24.51	0.2	126	84		12.1	6.1	3.77	2.27	258	*	*	*	*	*	*	0.2	*	*	0
147	CMA	HQ	NA	NA	40-49	0	0	0	B-12 1X1 ,DEVİT 3 1X1, DİDERAL TB 1X1,LUSTRAL TB 1X1	0	0	30.1	98	0	1	0	1	0	1	0	0	0	0	7		13.7	5.54	3.46	1.6	177	0.68	18	16	166	113	147.76	1	162	100		13.5	7.07	4.75	1.61	90	0.65	20	16	218	90	*	0.5	170	94	0
148	Placebo	HQ	NA	NA	30-39	0	0	0	0	0	0	24.8	98	0	1	1	1	1	0	1	1	0	0	12		13.5	5.43	3.09	1.54	275	0.65	27	33	196	293	29.33	0.2	221	88		12.6	4.99	2.14	1.78	261	0.66	21	23	169	202	*	0.2	245	88	0
149	CMA	HQ	NA	NA	40-49	1	0	0	0	20	0	28.1	99	0	0	0	0	1	0	0	0	0	0	8		14.7	7.07	2.82	3.61	283	0.79	16	14	144	155	40.33	0.2	196	85		14.7	11.48	6.33	4.05	339	0.92	14	12	142	370	*	0.2	183	89	0
150	CMA	HQ	NA	NA	30-39	0	0	0	0	0	0	36.3	100	0	1	0	1	1	1	1	0	1	0	6		11.3	3.9	2.1	1.44	169	0.65	21	21	203	141	398.57	0.9	184	91		10.03	5.64	3.72	1.5	201	0.66	12	10	188	256	*	1.1	157	120	0
151	CMA	HQ	NA	NA	18-29	0	0	0	0	0	0	24.9	99	0	0	0	1	1	0	1	0	0	0	7		12.6	7.31	5.07	1.63	374	0.63	13	19	158	92	32.27	0.2	161	96		*	*	*	*	*	*	*	*	*	*	*	*	*	*	0
152	CMA	HQ	NA	NA	18-29	1	0	0	0	0	0	23.0	98	0	1	0	1	1	0	1	0	0	1	5		14.5	4.53	2.33	1.48	294	1.13	32	57	142	96	245.43	1.6	176	115		15.3	6.58	3.28	2.63	416	0.94	24	41	150	213	*	0.2	177	98	0
153	Placebo	HQ	NA	NA	40-49	0	0	0	0	0	0	18.4	97	1	0	0	1	0	1	0	0	0	0	9		14.9	3.63	1.87	1.36	63	0.75	22	17	177	53	27.14	0.2	158	84		13.4	6.42	3.68	2	178	0.73	14	11	179	60	*	0.2	161	101	0
154	CMA	HQ	NA	NA	18-29	1	0	0	0	0	0	17.6	98	1	0	0	1	0	1	0	0	0	0	5		16.4	8.31	3.06	1.87	171	0.74	20	15	245	62	230.7	0.4	115	81		15.3	6.7	3.03	2.3	230	0.58	11	9	204	62	*	0.2	142	108	0
155	CMA	HQ	NA	NA	18-29	1	0	0	0	0	0	22.0	97	1	0	0	1	0	1	0	0	0	0	6		15.2	4	2.06	1.31	218	0.81	19	16	218	98	158.31	0.3	107	89		15.2	5.1	3.14	1.53	256	0.76	19	17	203	77	*	0.2	135	95	0
156	CMA	HQ	NA	NA	18-29	0	0	0	0	2	0	26.9	98	1	0	0	0	0	0	0	0	0	0	8		12.2	5.04	3.41	1.11	173	0.69	12	11	144	39	46.41	0.5	146	101		12.1	6.27	3.22	2.67	268	0.67	17	16	151	112	*	0.2	174	76	0
157	CMA	HQ	NA	NA	50-59	1	0	0	0	0	1	30.0	99	1	1	0	0	0	0	0	0	0	0	5		15.3	6.43	4.41	1.6	164	0.91	33	22	341	68	448.85	8.90	105	93		15.1	10.14	6.41	3	383	0.93	37	58	273	207	*	0.2	170	105	0
158	CMA	HQ	NA	NA	18-29	1	0	0	0	0	0	23.1	98	0	1	0	0	0	0	0	1	0	0	3		17.1	5.9	2.52	2.67	188	0.88	50	16	209	53	101.52	0.9	180	84		15.7	7.34	4.18	2.5	259	0.81	39	11	182	107	*	0.2	173	106	0
159	CMA	HQ	NA	NA	30-39	0	0	0	0	0	0	18.8	98	0	0	1	1	0	0	1	0	1	0	7		13.6	6.74	5.68	0.76	196	0.71	18	17	179	56	30.11	0.2	203	100		12.6	4.67	3.31	0.83	216	0.66	15	10	156	80	*	0.3	217	98	0
160	Placebo	HQ	NA	NA	30-39	0	0	0	0	0	0	26.6	98	0	1	1	1	1	0	1	0	1	0	14		13	3.66	1.73	1.59	185	0.69	22	28	212	91	19.77	0.2	142	89		12.6	6.69	4.14	2.04	211	0.64	15	15	202	94	*	0.2	157	79	0
161	CMA	HQ	NA	NA	30-39	0	0	0	0	0	0	24.6	98	1	0	0	1	1	0	0	0	0	0	9		13.5	6.52	3.93	1.78	299	0.77	19	13	270	74	29.54	0.4	119	102		12.9	5.94	3.69	1.76	280	0.65	12	18	152	45	*	0.2	125	89	0
162	Placebo	HQ	NA	NA	40-49	1	0	0	0	0	1	29.4	97	0	0	0	0	1	1	0	0	0	0	7		14.1	6.66	4.46	1.47	251	1.21	19	19	219	146	22.59	0.2	180	97		13.6	7.18	4.66	1.88	434	1.22	14	17	197	185	*	0.2	172	104	0
163	CMA	HQ	NA	NA	30-39	0	0	0	0	0	0	20.8	97	0	0	0	0	1	0	1	0	0	0	8		11.6	3.77	1.76	1.72	203	0.6	17	12	217	103	29.38	0.2	136	74		11.5	6.7	3.78	1.93	243	0.65	13	11	138	111	*	0.2	150	91	0
164	CMA	HQ	NA	NA	30-39	1	0	0	0	3	1	22.7	97	0	0	0	0	1	1	0	0	0	0	5		15.6	4.73	1.94	2.24	204	0.79	22	24	265	162	658.15	1.9	197	82		14.4	8.31	5.18	2.58	284	0.84	18	34	195	150	*	0.2	187	87	0
165	CMA	HQ	NA	NA	40-49	1	0	0	DELİX 1X1 / SANELOC 50 MG 1X1/ ECOPİRİN 100MG 1X1	10	0	33.2	99	0	0	0	0	1	0	0	0	0	0	4		15.1	8.97	5.33	2.94	217	*	*	*	*	*	*	*	*	*		14.8	12.9	8.66	3.18	262	0.85	37	59	222	137	*	2	189	133	0
166	CMA	HQ	NA	NA	18-29	0	0	0	0	10	0	26.8	98	0	0	0	1	1	1	1	0	1	0	7		12.9	4.27	1.67	1.85	238	0.74	16	14	200	*	*	0.9	*	68		12	6.51	3.87	1.91	242	0.69	11	14	143	93	*	0.2	120	76	0
167	CMA	HQ	NA	NA	40-49	1	0	0	0	0	0	31.6	98	1	1	0	0	1	0	0	0	1	0	6		15.6	8.74	5.49	2	317	1.22	31	47	199	338	*	0.2	236	108		14.6	9.67	4.51	4.12	411	0.95	21	44	187	347	*	0.2	210	118	0
168	Placebo	HQ	NA	NA	30-39	0	0	0	0	0	0	24.2	98	0	1	0	1	0	0	1	1	0	0	9		13.5	5.46	3.92	1.12	195	0.72	17	15	144	88	*	0.5	161	90		14.4	8.29	5.06	2.73	242	0.76	13	12	191	224	*	0.2	165	86	0
169	Placebo	HQ	NA	NA	40-49	0	1	1	BELOC 50 MG TB 1X1 TROJENTO 5MG 1X1 EXFORGE 1OMG 1X1 CORASPRİN 100MG 1X1	2	0	29.4	98	1	0	0	1	1	1	0	0	0	0	11		12.8	5.71	4.02	1.07	294	0.81	32	28	167	92	*	1.4	145	111		12.4	7.2	3.86	2.58	550	0.68	20	26	220	158	*	0.4	164	108	0
170	CMA	HQ	NA	NA	18-29	1	0	0	0	0	0	19.8	98	1	1	0	0	0	0	1	0	0	0	7		13.3	6.24	3.51	2.12	238	0.69	15	13	196	89	*	0.2	130	81		*	*	*	*	*	*	*	*	*	*	*	*	*	*	0
171	CMA	HQ	NA	NA	50-59	0	1	0	COVERAM 10 MG 1X1	3	0	31.2	98	0	1	0	0	0	0	0	0	0	0	5		14.3	7.34	4.52	2.06	218	0.56	18	24	164	347	*	0.2	252	92		12.9	7.51	4.81	2.02	192	0.71	23	32	177	289	*	0.7	267	103	0
172	CMA	HQ	NA	NA	40-49	1	0	0	0	0	0	27.5	98	0	0	0	1	1	1	0	0	0	0	7		15	3.5	2.09	1	293	1.07	22	28	173	136	*	1.3	135	97		14.9	6.1	4	1.53	606	0.83	20	26	229	156	*	0.5	132	98	0
173	Placebo	HQ	NA	NA	18-29	1	0	0	FİXDUAL 2X1 / BELDOVİL 2X1	30	1	26.7	98	0	1	0	1	1	1	1	0	0	0	8		13.9	7.13	3.67	2.87	199	0.78	17	24	175	82	*	0.2	96	92		12.4	6.72	4.19	1.97	219	0.62	19	24	191	117	*	0.2	124	90	0
174	CMA	HQ	NA	NA	18-29	1	0	0	0	0	0	24.8	98	1	1	0	1	1	0	0	1	0	0	3		16.5	6.51	4.66	0.98	220	0.93	40	74	240	48	*	0.2	153	107		16.5	5.7	3.29	1.91	199	0.81	32	43	242	174	*	0.2	140	54	0
175	CMA	HQ	NA	NA	18-29	0	0	0	0	0	0	22.2	97	0	1	0	0	1	1	0	1	0	0	6		11	2.24	1.12	0.94	167	0.56	18	7	180	56	*	0.2	163	86		*	*	*	*	*	*	*	*	*	*	*	*	*	*	0
176	CMA	HQ	NA	NA	18-29	1	0	0	0	0	0	23.6	97	0	0	1	0	1	0	0	0	0	0	5		14.7	5.58	3.99	1.16	229	0.81	42	45	180	79	*	0.2	146	105		14.2	6.52	4.1	1.86	206	0.82	18	16	167	65	*	0.2	153	111	0
177	CMA	HQ	NA	NA	40-49	0	1	0	MİCORDİS 80 MG / CONCOR 5 MG 1X1	0	0	28.7	98	1	1	0	1	1	0	0	0	1	0	7		14	4.17	2.89	0.98	215	0.83	16	13	142	261	*	0.2	213	110		13	8.31	5.47	2.41	242	0.93	15	12	163	526	*	0.2	204	104	0
178	Placebo	HQ	NA	NA	18-29	0	0	0	0	0	0	23.1	98	0	0	0	1	1	1	0	0	0	0	8		12.3	7.44	4.47	2.66	215	0.69	22	20	162	70	*	0.2	132	105		13.8	6.62	3.16	2.71	225	0.7	18	13	162	77	*	0.2	138	93	0
179	CMA	HQ	NA	NA	50-59	0	0	0	0	5	0	22.8	98	0	0	0	0	1	1	1	0	0	0	6		15.5	7.51	3.52	3.19	262	0.89	44	61	258	115	*	0.8	233	89		13.7	8.26	4.15	3.29	406	0.84	23	29	187	83	*	0.2	231	91	0
180	CMA	HQ	NA	NA	18-29	1	0	0	0	0	0	25.6	98	0	1	0	0	1	1	0	0	1	0	4		13.9	6.1	4.55	0.85	238	0.9	19	42	163	105	*	1.1	183	92		14	7.79	3.62	3.47	350	0.82	16	24	154	166	*	0.2	212	91	0
181	CMA	HQ	NA	NA	30-39	1	0	0	DEXOSTRON 1X1	10	0	29.0	98	0	0	0	0	0	0	0	0	0	0	7		14.5	3.44	1.88	1.27	211	0.99	20	42	190	141	38.31	0.6	216	133		14.7	5.79	3.21	2.05	275	0.99	24	32	192	227	*	0.70	258	96	0
182	CMA	HQ	NA	NA	40-49	0	0	0	FERROSENOL TB 1X1- DUEDENOL TB 1X1	0	0	25.2	100	0	0	0	0	1	0	0	0	0	0	5		12.8	5.91	3.93	1.57	144	0.63	21	23	171	297	*	0.2	128	81		13.9	5.72	3.44	1.47	228	0.66	13	10	276	167	*	0.2	149	61	0
183	CMA	HQ	NA	NA	40-49	0	0	0	0	0	0	30.9	100	1	0	0	0	1	0	0	0	0	0	8		13.8	5.65	3.72	1.37	232	0.68	43	52	249	76	*	0.2	147	95		12.7	9.85	7.01	2.05	*	0.66	19	21	204	82	*	0.30	138	90	0
184	CMA	HQ	NA	NA	40-49	1	1	0	NEXİVOL 5MG 1X1	0	0	35.7	98	0	1	0	0	0	0	0	0	0	0	5		14.6	4.34	2.53	1.4	242	0.9	19	38	216	120	*	0.2	205	106		14.2	5.71	3.85	1.51	272	0.85	20	49	216	266	*	0.2	219	120	0
185	Placebo	HQ	NA	NA	30-39	0	0	0	0	0	0	29.1	97	0	0	0	0	1	1	0	0	0	0	10		13.2	2.64	1.06	1.1	256	0.86	34	43	175	122	*	0.2	209	146		*	*	*	*	*	*	*	*	*	*	*	*	*	*	0
186	CMA	HQ	NA	NA	50-59	0	0	0	AİRCOMB 2X1/ EUTHYROX 150MG 1X1/ FOSOVONCE 1X1/ FALBİAL 5MG 1X1 / SYMBİCORT 2X1 / METHOTREXO 1X1	0	0	35.9	99	0	0	0	0	1	1	0	1	0	0	7		12.4	3.84	2.08	1.35	190	0.99	23	27	206	137	*	0.2	228	147		*	*	*	*	*	*	*	*	*	*	*	*	*	*	0
187	Placebo	HQ	NA	NA	18-29	1	0	0	0	20	1	25.2	96	0	0	0	0	0	0	0	0	0	1	9		14.9	7.79	4.63	2.33	266	0.95	19	32	164	179	*	0.2	196	101		*	*	*	*	*	*	*	*	*	*	*	*	*	*	0
188	CMA	HQ	NA	NA	40-49	1	0	0	0	20	1	27.4	99	0	0	0	0	1	0	0	1	0	0	6		14.5	5.41	3.59	1.42	216	0.79	15	14	203	234	*	1.7	190	110		14.2	9.52	6.9	2.13	211	0.74	16	18	180	396	*	0.30	193	104	0
189	Placebo	HQ	NA	NA	40-49	0	0	0	0	0	0	27.4	99	0	1	0	0	0	0	0	0	0	0	8		13.1	3.63	1.68	1.63	*	0.77	17	15	158	197	*	0.2	171	103		14.9	7.88	5.06	2.27	275	0.74	16	13	166	117	*	0.2	214	125	0
190	CMA	HQ	NA	NA	40-49	1	0	0	0	0	0	23.8	99	1	1	0	0	1	1	0	0	0	0	5		13.1	5.24	2.7	1.9	182	0.93	30	26	172	89	*	0.2	180	82		12.3	4.66	2.37	1.86	375	0.81	19	16	169	79	*	0.20	155	100	0
191	CMA	HQ	NA	NA	30-39	1	0	0	0	0	0	24.5	99	1	0	0	0	1	1	0	0	0	0	7		15.4	3.4	1.8	1.31	139	0.87	19	17	175	94	*	0.9	185	95		*	*	*	*	*	*	*	*	*	*	*	*	*	*	0
192	CMA	HQ	NA	NA	18-29	0	0	0	MAGNEZYUM TB 1X1/B12 TB 1X1 /DEVİT3 TB 1X1	0	0	30.8	99	0	0	0	1	1	1	1	0	0	0	4		12.6	5.03	3.19	1.41	226	0.52	22	17	234	109	*	0.2	231	92		*	*	*	*	*	0.51	16	9	191	180	*	0.2	222	105	0
193	Placebo	HQ	NA	NA	30-39	0	0	0	BACTRİM FORTE 2X1	0	0	23.0	98	0	0	0	1	0	1	0	0	0	0	9		12.5	4.03	2.38	1.28	187	0.7	30	29	189	80	*	0.3	179	97		13	5.68	3.67	1.51	238	0.79	26	37	202	113	*	0.2	167	89	0
194	CMA	HQ	NA	NA	30-39	0	0	0	SİTOL 1X1 / LANSOR 1X1	10	0	24.8	98	0	0	1	0	1	1	0	0	0	0	5		10.9	9.1	6.02	2.49	292	0.68	12	7	143	33	*	0.2	159	82		10.3	5.71	2.66	2.47	263	0.69	10	7	138	64	*	0.2	172	91	0
195	Placebo	HQ	NA	NA	18-29	1	0	0	0	0	0	24.7	98	0	0	0	0	1	0	0	1	0	0	8		16.6	6.41	3.02	2.37	192	0.83	29	24	168	*	*	0.5	*	81		15.5	7.13	3.94	2.65	252	0.8	22	23	141	152	*	0.2	179	101	0
196	CMA	HQ	NA	NA	18-29	1	0	0	0	20	0	16.8	98	0	1	0	1	1	1	0	0	0	0	6		16.1	5.08	3.17	1.15	157	0.81	26	14	356	49	*	0.2	121	73		15.7	5.33	3.04	1.79	213	0.78	19	11	180	110	*	0.2	107	85	0
197	CMA	HQ	NA	NA	18-29	0	0	0	0	0	0	32.9	98	0	1	0	0	0	1	0	1	0	0	5		*	*	*	*	*	0.68	33	35	237	178	*	0.2	165	98		11.1	8.99	4.46	3.31	456	0.64	48	52	259	421	*	0.2	178	108	0
198	Placebo	HQ	NA	NA	40-49	0	0	0	0	10	0	24.2	98	0	1	0	0	1	1	0	0	0	0	14		13	5.12	2.97	1.39	285	0.88	18	12	160	74	*	0.5	176	77		12.3	7.24	4.68	1.9	294	0.88	19	20	176	62	*	0.20	159	88	0
199	CMA	HQ	NA	NA	18-29	0	0	0	0	0	0	24.3	98	0	1	0	1	0	1	1	1	0	0	8		13.5	3.89	1.42	1.94	247	0.68	17	12	170	109	*	0.9	147	97		*	*	*	*	*	*	*	*	*	*	*	*	*	*	0
200	CMA	HQ	NA	NA	40-49	0	0	0	0	10	0	37.8	98	0	0	0	1	0	1	0	0	0	0	6		11.2	4.75	2.77	1.43	118	0.83	22	16	*	111	*	0.2	*	*		10.9	8.18	5.86	1.48	153	0.68	15	13	189	155	*	0.20	188	104	0
201	CMA	HQ	NA	NA	30-39	1	0	0	0	0	0	22.6	97	0	1	0	1	0	1	0	1	0	0	5		14.5	6.97	4.19	1.89	193	1.06	22	22	194	84	*	4.8	139	81		15.5	6.94	3.63	2.76	345	0.86	16	14	175	168	*	0.2	156	90	0
202	CMA	HQ	NA	NA	18-29	0	0	0	0	0	0	20.8	97	0	0	0	0	1	1	0	1	0	0	7		12.3	4.7	2.75	1.55	232	0.69	20	13	180	57	*	0.4	152	91		11.2	8.13	5.35	2.36	145	0.72	19	21	163	101	*	0.2	189	90	0
203	CMA	HQ	NA	NA	40-49	1	0	0	0	20	0	27.1	97	0	1	0	0	0	0	0	0	0	0	5		15.9	6.68	3.06	2.48	*	0.87	19	34	192	379	*	0.2	261	85		14.6	7.74	3.61	3.39	232	0.81	18	27	219	842	*	0.2	251	103	0
204	CMA	HQ	NA	NA	18-29	1	0	0	0	30	1	23.2	99	0	0	0	0	1	0	0	0	0	0	7		16.2	7.2	5.72	0.7	215	1.03	17	11	165	71	*	0.3	132	104		*	*	*	*	*	*	*	*	*	*	*	*	*	*	0
205	CMA	HQ	NA	NA	18-29	1	0	0	0	0	0	31.6	99	0	0	0	1	0	0	1	0	0	0	3		15.7	6.16	3.98	1.63	225	0.84	19	36	248	119	*	0.2	166	88		*	*	*	*	*	*	*	*	*	*	*	*	*	*	0
206	CMA	HQ	NA	NA	18-29	1	0	0	0	10	0	26.0	97	0	0	0	1	0	0	0	0	0	0	6		16.8	3	1.09	1.51	179	1.05	22	28	181	27	*	0.2	162	82		16.3	6.37	3.53	2.29	229	1.08	17	34	169	40	*	0.2	172	91	0
207	Placebo	HQ	NA	NA	40-49	0	0	0	0	0	0	27.8	98	0	1	0	0	1	0	1	0	0	0	7		10.6	7.03	3.8	2.62	329	0.62	13	12	184	263	*	0.2	201	90		10.4	7.13	4.26	2.32	371	0.72	10	9	180	170	*	0.2	233	97	0
208	CMA	HQ	NA	NA	30-39	1	0	0	0	0	0	25.3	98	0	1	0	0	0	1	0	0	0	0	5		14.7	4.62	2.72	1.06	289	1.22	48	91	203	79	*	0.2	153	87		15.9	9.34	5.75	2.84	400	1.14	30	52	294	97	*	0.2	199	98	0
209	CMA	HQ	NA	NA	30-39	0	0	0	VISTENİKS 1X1	0	0	24.0	97	1	1	0	0	1	1	0	0	0	0	6		14.4	4.38	2.18	1.92	245	0.76	146	213	258	37	*	0.2	106	95		13.7	7.23	4.23	2.54	272	0.69	55	101	195	58	*	0.2	115	77	0
210	Placebo	HQ	NA	NA	18-29	0	0	0	0	0	0	22.3	99	0	0	0	0	0	0	1	0	0	0	12		13.1	6.29	3.97	1.98	206	0.81	13	8	122	45	*	0.2	158	94		13.2	5.6	2.68	1.88	238	0.83	14	9	129	45	*	0.2	144	89	0
211	CMA	HQ	NA	NA	18-29	0	0	0	0	0	0	24.9	99	0	1	0	1	1	0	1	0	0	0	7		13.4	6.22	4.32	1.4	219	0.81	12	9	185	54	*	0.2	162	96		15.2	6.37	4.36	1.61	298	0.81	17	6	*	124	*	0.2	193	91	0
212	Placebo	HQ	NA	NA	18-29	0	0	0	0	0	0	23.7	97	0	1	0	0	1	0	1	1	0	0	9		11.7	2.57	1.01	1.21	185	0.66	23	14	122	62	*	0.2	212	92		11.8	4.13	1.99	1.73	249	0.74	12	10	139	100	*	0.2	228	84	0
213	CMA	HQ	NA	NA	30-39	0	0	0	0	0	0	20.6	98	0	0	0	1	0	0	0	1	0	0	6		9.1	3.92	2	1.16	350	0.77	17	11	250	118	*	0.3	145	100		10.8	7.99	5.52	1.51	291	0.69	20	13	256	281	*	0.2	172	104	0
214	CMA	HQ	NA	NA	18-29	1	0	0	0	0	0	25.2	97	0	1	0	0	0	1	0	0	0	0	4		14.2	3.47	1.84	1.14	96	0.89	18	28	*	114	*	0.7	*	*		*	*	*	*	*	0.86	15	12	181	123	*	1.2	135	86	0
215	CMA	HQ	NA	NA	30-39	0	0	0	0	0	0	30.1	97	1	1	0	0	1	0	0	1	0	0	7		13.4	5.45	3.72	1.79	132	0.73	21	23	171	138	*	1.9	224	95		12.8	9.18	6.09	2.44	235	0.68	21	24	185	332	*	0.4	213	95	0
217	Placebo	HQ	NA	NA	30-39	1	0	0	0	2	0	27.8	97	0	1	0	0	0	0	0	0	0	0	8		15.9	5.35	3.94	0.64	207	0.88	35	48	228	128	*	0.2	200	122		15	5.56	2.74	2.01	273	0.88	27	33	232	244	*	0.4	219	85	0
218	CMA	HQ	NA	NA	18-29	0	0	0	0	0	0	26.3	99	1	1	0	1	1	0	0	1	0	0	6		13.7	3.8	2.23	1.26	188	0.7	27	32	202	98	*	0.2	115	87		*	*	*	*	*	*	*	*	*	*	*	*	*	*	0
219	CMA	HQ	NA	NA	40-49	0	0	0	0	0	0	28.1	99	1	1	0	1	1	1	0	1	0	0	4		13.8	3.01	1.4	1.24	176	0.66	57	70	267	60	*	0.4	175	86		12.9	8.3	6.1	1.69	152	0.6	17	24	160	139	*	0.2	184	92	0
220	CMA	HQ	NA	NA	40-49	0	0	0	0	0	0	32.7	99	0	0	0	0	1	0	0	0	0	0	5		14.5	7.97	5.09	2.04	245	0.92	24	28	296	272	*	0.2	188	102		14.1	8.41	4.91	2.86	165	0.71	33	29	*	603	*	0.2	205	111	0
221	CMA	HQ	NA	NA	18-29	1	0	0	0	0	0	24.4	99	0	0	0	0	0	0	0	1	0	0	9		15.6	6.97	4.57	1.95	204	0.91	13	14	171	258	*	0.2	171	109		15.7	5.38	3.17	1.87	*	0.88	9	9	128	79	*	0.2	155	119	0
222	CMA	HQ	NA	NA	30-39	0	0	0	ZESPİRA 1X1 VE FORTEX 2X1	0	0	26.1	98	0	1	0	1	1	1	0	0	0	0	6		13.4	5.36	3.15	1.43	227	0.76	21	23	198	53	*	0.2	171	84		12.3	5.77	3.34	1.78	306	0.73	16	16	193	69	*	0.2	161	89	0
223	CMA	HQ	NA	NA	40-49	1	0	0	0	5	0	27.7	98	0	1	0	1	1	0	0	1	0	0	5		15.1	7.11	4.8	1.32	239	1	40	50	*	59	*	1.5	184	87		14.9	5.56	3.08	1.63	345	0.88	16	21	171	119	*	0.2	207	95	0
224	Placebo	HQ	NA	NA	40-49	1	0	0	0	15	0	22.3	98	1	1	0	0	1	0	0	0	0	0	10		15	3.81	1.8	1.45	200	1.07	29	35	184	117	*	0.2	187	90		15.5	8.67	6.09	1.59	280	0.94	21	24	159	*	*	0.2	198	82	0
225	CMA	HQ	NA	NA	18-29	0	0	1	DİAFORMİN 1X1	10	0	34.4	98	0	0	1	1	1	0	1	1	0	0	7		13.7	9.84	6.11	2.85	384	0.71	17	28	158	467	*	0.2	190	128		14.6	12.48	7.6	4.02	415	0.73	25	33	306	376	*	0.2	164	96	0
226	CMA	HQ	NA	NA	30-39	1	0	0	0	15	0	26.3	98	0	0	0	1	1	1	1	0	0	0	6		16.6	8.92	7.93	0.74	253	0.96	23	43	201	85	*	2.40	167	90		*	*	*	*	*	0.9	25	50	154	184	*	0.2	180	88	0
227	Placebo	HQ	NA	NA	18-29	1	0	0	0	0	0	27.8	98	1	0	0	1	0	1	0	0	0	0	8		15.7	5.7	3.05	1.69	234	0.95	19	14	199	46	*	0.2	156	81		15.3	6.67	3.86	2.25	278	0.88	16	19	173	82	*	0.2	173	108	0
228	CMA	HQ	NA	NA	18-29	1	0	0	0	20	0	21.8	97	0	1	0	1	0	1	0	0	0	0	5		14.9	5.78	3.32	1.69	260	0.88	22	9	149	80	*	0.3	117	89		15.3	7.25	4.94	1.72	306	1	19	14	192	298	*	0.2	122	86	0
229	CMA	HQ	NA	NA	30-39	1	0	0	0	0	0	27.2	97	0	0	0	0	1	0	0	0	0	0	7		17	5.68	3.48	1.46	306	0.82	27	24	153	174	*	0.2	155	120		16.8	11.52	8.17	2.38	379	0.86	16	19	208	217	*	0.2	171	121	0
230	CMA	HQ	NA	NA	30-39	1	0	0	0	4	0	22.2	97	0	0	0	0	1	0	1	0	0	0	4		15.5	6.15	3.26	2.15	287	1.02	13	11	129	136	*	0.2	148	93		15.1	7.43	3.91	2.85	335	1.03	17	14	156	78	*	0.2	150	93	0
231	CMA	HQ	NA	NA	30-39	0	0	0	0	0	0	29.0	100	0	0	0	0	0	1	1	0	0	0	8		12.8	3.64	1.87	1.4	215	0.66	15	16	225	83	*	0.6	184	83		11.8	6.17	3.95	1.78	203	0.67	10	8	151	76	*	0.2	170	75	0
232	CMA	HQ	NA	NA	30-39	1	0	0	0	0	0	26.4	97	1	1	0	1	0	1	0	1	0	0	5		16.4	4.3	2.06	1.79	202	1.12	20	20	169	106	*	1.8	89	138		16	6.47	4.14	1.81	259	1.12	15	14	188	412	*	0.2	134	139	0
233	CMA	HQ	NA	NA	50-59	1	0	0	0	0	0	21.6	99	0	0	0	0	1	1	0	0	0	0	6		11.8	4.28	2.12	1.5	157	0.8	41	44	161	72	*	0.4	143	86		12	4.94	2.27	2.02	158	0.75	25	33	167	79	*	0.2	144	91	0
234	Placebo	HQ	NA	NA	18-29	0	0	0	0	0	1	23.9	98	0	0	0	0	1	0	1	0	0	1	8		14.8	6.1	3.43	2.14	295	0.67	16	11	154	59	*	0.2	139	93		15.1	10.19	5.93	3.56	395	0.63	16	9	206	64	*	0.2	145	94	0
235	Placebo	HQ	NA	NA	40-49	1	0	0	0	20	0	20.4	97	0	0	0	1	1	0	0	1	0	0	14		17.3	4.99	2.78	1.68	135	1.26	24	26	165	82	*	0.6	224	94		*	*	*	*	*	*	*	*	*	*	*	*	*	*	0
236	CMA	HQ	NA	NA	30-39	1	0	0	0	0	0	26.3	97	0	1	0	0	0	0	1	0	1	0	10		15.4	3.78	2.12	1.35	192	0.9	18	22	204	172	*	0.2	233	98		15	5.35	3.27	1.61	214	0.83	17	20	156	186	*	0.2	228	93	0
237	CMA	HQ	NA	NA	50-59	0	1	0	ANTIHYPERTANSIVE DRUG	0	0	45.7	98	0	0	0	1	1	0	0	1	0	0	3		14.2	4.51	2.4	1.8	170	0.89	27	21	302	96	*	2	136	121		13	6.14	3.7	1.95	213	0.71	20	24	274	142	*	0.2	146	103	0
238	CMA	HQ	NA	NA	30-39	1	0	0	0	0	0	27.7	97	0	0	0	0	1	1	0	0	0	0	8		15.7	5.07	3.04	1.65	*	0.86	27	29	288	117	*	0.6	176	86		16.1	7.05	3.58	2.81	279	0.89	26	40	*	149	*	0.2	188	89	0
239	Placebo	HQ	NA	NA	50-59	1	0	1	0	0	0	24.2	97	0	0	0	0	1	0	0	0	0	0	8		15.2	6.58	4.84	1.23	251	0.91	20	22	245	89	*	2.40	151	316		15.4	11.12	7.69	2.68	630	0.98	22	64	313	180	*	1.2	160	423	0
240	CMA	HQ	NA	NA	50-59	1	1	1	DİAFORMİN1000MG2X1\ECOPİRİN100MG\BETANORM30MG\LİPİTOR20MG\ROBİZA20MG\COVERAN5MG	30	1	35.7	98	0	0	0	0	1	0	0	0	0	0	2		13.8	5.23	3.12	1.63	193	0.83	50	128	175	368	*	2.70	178	248		13.8	4.92	2.45	1.92	309	0.75	39	60	194	369	*	0.2	176	267	0
241	CMA	HQ	NA	NA	40-49	0	1	0	NORVASC 10MG\TİOFİX 18MG\	0	0	32.9	99	0	0	0	0	0	1	0	0	0	0	6		12.9	4.32	2.89	1.09	210	0.62	64	73	268	94	*	0.3	170	111		12.4	7.4	4.26	2.63	335	0.63	20	32	230	100	*	0.2	208	172	0
242	CMA	HQ	NA	NA	50-59	0	1	1	0	0	0	29.6	98	1	1	0	0	0	0	0	0	0	0	5		12.1	4.71	2.66	1.72	217	0.61	14	14	198	149	*	0.6	202	113		11.7	5.05	2.91	1.8	234	0.65	14	12	167	144	*	0.2	253	101	0
243	CMA	HQ	NA	NA	30-39	1	0	0	EVTHROYOX 1X1	0	0	26.2	97	1	0	0	0	1	1	0	0	0	0	5		13.9	6.77	2.74	2.94	212	1.14	21	10	151	44	*	0.2	129	99		*	*	*	*	*	*	*	*	*	*	*	*	*	*	0
244	CMA	HQ	NA	NA	18-29	0	0	0	0	0	0	21.1	98	0	0	0	1	1	0	0	0	0	0	8		13.7	6.4	4.3	1.48	351	0.74	12	11	156	61	*	0.2	155	105		13.7	10.26	6.84	2.84	453	0.76	45	79	221	112	*	0.2	212	87	0
245	CMA	HQ	NA	NA	50-59	0	1	1	LUSTRAL 50 MG 1X1 \ DIOVAN 80MG\ ATOR 20MG \ CONCOR TB 5MG\CORASPRİN TB \ MONOVAS 10MG DIAFORMIN 1000MG	0	0	26.0	97	0	1	0	0	0	0	0	1	0	0	7		13.5	4.7	3.47	0.91	188	0.79	60	84	206	206	*	0.2	143	277		11.3	7.41	5.26	1.57	327	0.69	32	50	182	203	*	0.4	141	183	0
246	CMA	HQ	NA	NA	18-29	1	0	0	ABOZOR 10MG	5	0	34.0	98	0	0	0	0	1	0	0	0	0	0	2		15.7	5.47	3.66	1.24	185	1.04	36	52	225	153	*	0.2	115	81		15.8	7.27	4.15	2.3	237	1	21	40	201	191	*	0.2	122	92	0
247	CMA	HQ	NA	NA	50-59	1	0	0	0	0	0	27.8	98	0	1	0	0	0	0	0	1	0	0	9		15.5	6.54	4.62	1.05	290	0.92	40	45	222	366	*	0.8	243	152		13.5	6.6	3.42	2.58	388	0.75	27	28	311	259	*	0.2	174	97	0
248	Placebo	HQ	NA	NA	40-49	0	0	0	0	0	0	30.8	99	0	0	0	0	1	0	1	0	0	0	12		14.2	4.57	2.75	1.62	200	0.71	22	22	222	280	*	0.2	175	147		12.9	5.73	3.59	1.8	302	0.64	16	12	156	418	*	0.2	195	124	0
249	Placebo	HQ	NA	NA	18-29	1	0	0	0	0	0	26.2	99	0	0	0	1	0	0	1	1	0	0	9		16.2	7.41	4.6	1.8	246	0.8	17	10	198	127	*	0.4	154	85		16.4	6.68	3.77	2.37	318	0.77	18	14	211	167	*	0.20	171	81	0
250	CMA	HQ	NA	NA	30-39	1	0	0	0	0	0	29.0	98	0	1	0	1	1	1	0	0	0	1	3		15.4	3.96	1.89	1.6	169	1.05	25	35	217	133	*	0.2	182	98		15.2	4.26	2.09	1.71	242	0.9	25	40	184	205	*	0.2	164	104	0
251	Placebo	FP	NA	NA	50-59	1	0	0	0	0	0	34.0	99	0	1	0	1	1	0	0	0	0	0	7		15.1	5.92	3.78	1.36	277	1.04	17	20	201	235	*	0.2	157	173		15	6.59	4.08	1.97	304	0.95	15	20	174	202	*	0.90	152	151	0
252	CMA	FP	NA	NA	50-59	1	0	0	0	0	0	33.3	98	0	1	0	0	1	0	0	0	0	0	5		15	4.63	2.38	1.68	187	0.84	30	22	311	278	*	0.2	148	115		15	4.19	2.6	1.12	161	0.3	26	24	230	451	*	0.5	162	234	0
253	CMA	FP	NA	NA	50-59	0	1	1	0	0	0	33.8	99	0	0	0	0	0	1	0	0	0	0	9		13.6	4.58	2.26	1.84	205	0.7	25	23	188	77	*	0.7	173	102		12.2	6.07	3.48	2.13	264	0.66	28	40	195	196	*	0.2	176	117	0
254	CMA	FP	NA	NA	18-29	0	0	0	0	0	0	27.1	99	0	1	1	1	0	0	0	0	0	0	6		11.2	5.66	3.82	1.51	315	0.77	15	10	190	117	*	0.4	192	110		11.8	6.78	4.61	1.79	370	0.78	17	16	197	129	*	0.8	211	87	0
255	CMA	FP	NA	NA	30-39	1	0	0	0	20	0	26.0	98	1	0	0	0	1	0	0	0	0	0	8		14.6	13.18	9.67	2.47	332	0.84	33	29	272	90	*	0.4	188	63		14.7	11.78	6.44	4.33	533	0.7	37	53	186	239	*	0.2	187	92	0
256	Placebo	FP	NA	NA	18-29	1	0	0	0	0	0	23.0	99	1	0	0	1	0	0	0	0	0	0	10		16.4	5.34	3.72	1.06	195	0.89	21	12	222	42	*	1.2	137	80		16.6	5.34	2.81	2.08	290	0.78	20	11	211	126	*	0.2	179	82	0
257	CMA	FP	NA	NA	40-49	0	1	1	JONUMED TB 2X1 \ DIOVAN TB 1X1	0	0	39.1	97	0	1	0	0	0	0	0	0	1	0	4		14.3	5.67	3.25	1.82	203	0.7	90	77	254	201	*	0.5	142	271		13.3	6.01	3.52	1.98	246	0.73	43	54	195	187	*	0.50	135	292	0
258	CMA	FP	NA	NA	50-59	1	0	0	0	15	0	27.1	99	1	0	0	1	0	0	0	0	0	0	6		13.7	7.7	4.56	2.26	185	1.1	23	35	166	79	*	0.5	151	98		14.9	8.66	4.79	3.13	258	0.85	15	28	152	217	*	0.50	167	97	0
259	CMA	FP	NA	NA	40-49	1	0	0	0	15	0	30.9	99	0	1	0	0	1	0	0	0	0	0	3		14.4	5.34	3.42	1.26	186	0.95	25	24	278	300	*	0.2	189	87		14.7	7.9	3.93	3.07	286	0.82	*	*	*	*	*	0.2	*	97	0
260	CMA	FP	NA	NA	40-49	1	0	1	GLİFOR 1 GR TB/ LANTUS 1X16 UNIT	0	0	26.3	99	0	0	0	0	0	0	0	1	0	0	5		14.7	8.01	5.19	2.22	260	0.79	20	39	143	86	*	0.4	141	99		14	9.66	6.01	2.82	476	0.82	32.5	54.9	195	250.7	*		160	138	0
261	CMA	FP	NA	NA	50-59	1	0	0	0	0	0	24.8	98	0	0	0	0	0	0	0	1	0	0	3		13.5	4.09	2.86	0.88	221	0.93	19	16	156	83	*	0.2	151	147		12	6.15	4.41	1.05	483	0.84	15	18	181	92	*		159	107	0
262	CMA	FP	NA	NA	18-29	1	0	0	0	20	0	23.5	98	1	1	0	0	1	0	0	0	0	0	5		16.1	7.72	4.47	2.41	242	1.08	20	15	166	84	*	0.2	135	92		15.4	8.59	5.31	2.59	272	0.89	27.2	27.9	139	428.9	*		166	90	0
264	CMA	FP	NA	NA	50-59	0	1	0	BELOC 50 MG 1X1	0	0	32.3	97	1	1	0	0	1	0	0	1	0	0	5		12.9	5.75	3.18	1.83	328	0.75	12	8	177	58	*	0.2	159	105		12	7.14	4.52	2.11	424	0.79	27.9	47.5	188	101	*		180	98	0
265	CMA	FP	NA	NA	30-39	1	0	0	0	0	0	26.8	97	0	0	0	1	1	1	0	0	0	0	4		14.8	6.05	4	1.43	249	1.03	20	18	*	149	*	2.9	186	96		13.9	7.48	4.97	1.86	483	0.97	24	30.4	193	*	*		194	103	0
266	CMA	FP	NA	NA	30-39	1	0	0	0	3	0	32.8	97	0	0	0	1	0	0	1	0	1	0	9		16.3	8.94	5.92	2.11	228	1.07	35	35	*	*	*	8.7	*	120		16.5	15.42	10.43	3.67	489	1.12	21.8	82	248	220.9	*		176	105	0
267	CMA	FP	NA	NA	30-39	0	0	0	0	15	0	25.0	98	1	1	1	1	1	1	0	0	1	1	7		11.4	5.99	3.87	1.71	248	0.64	18	13	172	117	*	0.2	197	82		12.6	9.56	7.2	1.77	275	0.7	13.4	10	168	202.7	*		245	101	0
268	CMA	FP	NA	NA	40-49	1	0	0	0	5	1	26.6	99	1	0	1	1	1	0	0	0	0	0	6		14.2	5.58	3	1.79	281	0.84	26	26	231	144	*	0.2	192	74		15.4	8.87	4.45	3.76	371	0.83	26	34	217	129	*	0.2	207	89	0
269	Placebo	FP	NA	NA	30-39	1	0	0	0	0	0	28.7	99	0	1	0	1	1	0	0	0	1	0	8		14.4	5.56	3.3	1.89	285	0.83	26	44	197	204	*	0.2	191	146		14.8	6.28	3.7	2.09	339	0.73	18	21	164	302	*		219	109	0
270	Placebo	FP	NA	NA	40-49	1	1	0	DELİX 5 MG 1X1	10	1	32.3	98	0	0	0	1	0	0	1	0	0	0	10		15.3	6.1	3.59	1.82	291	0.83	27	43	204	295	*	0.2	188	74		14.7	9.02	5.36	2.91	363	1.12	28	36	306	215	*		246	135	0
271	Placebo	FP	NA	NA	30-39	1	0	0	0	0	0	27.5	97	0	0	0	1	0	1	0	0	1	0	9		14.3	5.02	3.48	1.2	203	0.81	44	96	198	120	*	1.1	118	140		14.1	5.85	3.73	1.62	218	0.71	40	109	164	379	*	*	184	129	0
273	CMA	FP	NA	NA	40-49	1	0	0	0	0	0	30.4	98	0	0	0	1	1	0	0	0	0	0	8		16	5.58	3	2.18	211	0.81	27	29	232	220	*	0.3	132	100		15.8	8.14	4.75	2.86	213	0.81	27	36	211	669	*	0.2	146	137	0
274	Placebo	FP	NA	NA	18-29	1	0	0	0	0	0	31.0	99	0	0	0	0	1	1	0	0	0	0	7		15.3	5.09	3.11	1.64	169	0.76	14	20	190	68	*	0.2	105	101		16	9.96	6.16	3.08	210	0.82	17	34	141	202	*	0.2	132	110	0
275	CMA	FP	NA	NA	18-29	1	0	0	0	0	0	24.7	99	0	1	0	0	0	0	0	0	0	0	6		15.2	5.52	3.33	1.67	173	0.9	26	29	265	58	*	6.4	139	99		16.7	6.52	3.59	2.45	225	0.99	18	25	200	231	*	0.2	144	141	0
276	CMA	FP	NA	NA	30-39	1	0	0	0	10	1	21.0	98	0	0	0	0	1	0	0	0	0	1	2		14.3	5.11	2.61	1.64	185	0.82	22	20	172	36	*	0.2	119	111		15.6	8.86	5.29	2.73	199	0.78	27	37	164	233	*	0.2	154	113	0
277	CMA	FP	NA	NA	18-29	1	0	0	0	0	0	23.6	98	0	0	0	1	1	0	0	0	0	0	3		16.1	6.33	4.88	0.96	225	0.93	22	15	192	43	*	0.2	132	85		15.7	8.19	5.54	2.06	272	0.85	22	26	168	175	*	0.2	143	99	0
278	Placebo	FP	NA	NA	18-29	1	0	0	0	0	0	27.1	98	0	0	0	1	0	0	0	0	0	0	9		14.3	4.34	2.34	1.35	181	1.08	46	28	198	26	*	2.7	103	85		15.4	5.78	3.53	1.89	247	0.98	21	22	176	188	*	0.2	121	98	0
279	CMA	FP	NA	NA	30-39	1	0	0	0	0	0	31.4	97	0	0	0	0	1	1	0	0	0	0	3		16.6	6.17	3.88	1.93	248	0.85	26	44	*	313	*	0.2	231	155		16.1	7.38	4.81	2.12	256	0.64	20	46	179	1001	*		228	133	0
280	CMA	FP	NA	NA	40-49	0	1	0	SERPERİL 1X1	0	0	32.1	97	0	1	0	0	1	0	0	0	0	0	5		13.3	8.98	5.73	1.88	306	0.7	24	30	223	203	*	1	221	110		*	*	*	*	*	*	*	*	*	*	*	*	*	*	0
281	Placebo	FP	NA	NA	30-39	1	0	0	ERTHROYX 100 MG	0	0	27.9	98	0	0	0	0	1	0	0	0	0	0	13		13.2	7.98	4.96	2.27	233	0.66	48	50	202	83	*	0.2	173	108		*	*	*	*	*	*	*	*	*	*	*	*	*	*	0
282	CMA	FP	NA	NA	50-59	0	1	1	DIATAMIN 2X1 ATOR 1X1	0	0	33.2	97	0	1	0	1	1	0	0	1	0	0	8		12.7	9.63	6.3	1.89	221	1.68	16	22	168	61	*	1.4	107	269		*	*	*	*	*	*	*	*	*	*	*	*	*	*	0
283	CMA	FP	NA	NA	18-29	0	0	0	0	0	0	21.5	98	1	1	0	1	1	0	0	1	0	0	6		11.9	5.07	3.73	0.72	129	0.61	13	9	136	60	*	1.1	162	93		13.4	5.24	2.61	2.17	238	0.56	11	6	148	61	*		178	89	0
284	Placebo	FP	NA	NA	18-29	1	0	0	0	0	0	18.5	98	0	0	0	0	0	1	0	1	0	0	7		14.2	3.82	1.99	1.32	127	0.73	17	12	137	48	*	0.2	158	85		14.6	5.18	2.84	1.79	258	0.73	14	9	168	91	*		182	85	0
285	CMA	FP	NA	NA	18-29	1	0	0	0	10	0	26.4	97	0	0	0	1	0	0	0	0	0	0	2		14.8	5.27	3.34	1.43	225	1.01	15	12	171	60	*	0.2	164	85		14.8	8.13	5.64	1.89	195	0.91	12	12	146	129	*	0.2	188	85	0
286	CMA	FP	NA	NA	30-39	1	0	0	0	2	0	24.1	97	0	0	0	1	0	0	0	0	0	0	3		15.6	5.3	3.02	1.7	206	0.86	21	15	194	125	*	0.2	140	99		*	8.23	*	*	*	0.81	20	22	189	396	*	0.2	189	129	0
287	CMA	FP	NA	NA	30-39	1	0	0	0	0	0	28.7	98	0	0	0	1	1	0	0	0	1	0	9		15.6	3.47	1.91	1.26	141	0.9	30	26	*	50	*	4	83	122		15.1	5.73	3.43	1.88	385	0.72	25	50	190	152	*		137	91	0
288	CMA	FP	NA	NA	40-49	0	0	0	0	20	0	34.3	98	0	0	0	1	0	0	0	0	0	0	5		12.9	6.33	3.74	1.95	218	0.7	15	14	316	65	*	0.3	147	81		12.5	6.38	4.13	1.62	252	0.71	11	9	187	66	*	0.7	157	108	0
289	CMA	FP	NA	NA	40-49	0	0	0	0	0	0	24.5	99	0	0	0	0	0	1	0	1	0	0	10		13.9	5.28	2.87	2.06	214	0.68	21	21	172	263	*	0.2	237	114		13.6	6.13	3.6	2.18	247	0.69	19	*	*	221	*	*	246	105	0
290	CMA	FP	NA	NA	40-49	1	0	0	VENTOLIN INH 2X1	0	0	20.1	98	0	1	0	0	1	0	0	0	0	0	4		14.6	6.25	3.67	1.84	115	0.72	14	14	159	118	*	0.2	166	98		14.2	5.96	3.07	1.93	93	0.56	28	57	155	89	*		201	95	0
291	CMA	FP	NA	NA	30-39	0	0	0	0	0	0	27.9	98	0	0	0	0	1	0	0	0	0	0	3		13.7	6.35	4.39	1.59	283	0.7	41	68	161	90	*	0.6	117	189		13.7	8.04	4.97	2.35	278	0.56	27	38	138	175	*		152	199	0
292	CMA	FP	NA	NA	40-49	1	0	0	0	0	0	27.1	97	0	0	1	1	1	0	1	0	0	0	3		14.6	5.31	3.54	0.95	135	0.8	23	53	209	196	*	0.2	164	101		14.7	6.16	3.49	2.15	168	0.78	20	28	183	99	*		226	112	0
293	CMA	FP	NA	NA	30-39	1	0	0	0	0	0	21.0	99	0	1	0	0	0	0	0	0	0	0	5		15	5.68	2.97	2.05	244	0.87	16	17	163	82	*	0.2	217	106		14.6	6.11	3.32	2.16	227	0.95	22	24	170	58	*		207	96	0
295	CMA	FP	NA	NA	18-29	0	0	0	PROZAC TB 1x1	0	1	19.0	98	0	1	0	1	1	1	0	0	0	0	7		11.9	3.09	1.81	0.97	205	0.73	15	16	138	108	*	1.4	151	91		*	*	*	*	*	*	*	*	*	*	*	*	*	*	0
296	CMA	FP	NA	NA	40-49	0	0	0	0	0	0	21.1	97	0	0	1	1	1	1	0	0	0	0	5		15.8	5.08	2.68	1.99	152	0.66	22	14	224	171	*	0.8	180	84		11.6	6.06	3.03	2.58	294	0.55	28	28	208	110	*		199	82	0
297	CMA	FP	NA	NA	50-59	1	1	0	VENTOLİN INH 2X1, AERIUS TB 1X1	0	0	32.0	98	1	1	0	1	1	0	0	0	0	0	4		15.4	6.09	3.46	1.59	263	0.94	24	25	229	86	*	1.7	136	97		14.5	7.46	4.22	2.24	327	0.78	13	18	185	132	*		131	101	0
298	Placebo	FP	NA	NA	40-49	0	0	0	0	0	0	34.4	98	0	1	1	0	0	0	0	0	0	0	6		12.7	5.18	2.49	2.31	215	0.66	13	16	155	204	*	0.2	146	105		12.6	6.88	4.05	2.33	260	0.61	18	39	187	209	*		173	97	0
299	Placebo	FP	NA	NA	40-49	1	0	0	0	0	0	27.2	98	0	1	0	0	1	1	0	1	0	0	11		13.9	5.96	3.98	1.3	153	0.93	21	21	400	140	*	4.2	180	96		13.4	5.56	3.55	1.63	279	1.11	31	56	207	180	*		197	118	0
300	Placebo	FP	NA	NA	50-59	1	0	1	GLIFOR 1000 MG 1x1	0	0	29.4	98	1	0	0	0	0	1	0	0	0	0	9		13.7	6	4	1.46	180	0.74	25	15	*	216	*	11.5	168	95		14.4	11.48	8.47	2.43	284	0.73	17	19	293	541	*		248	192	0
301	CMA	FP	NA	NA	30-39	0	0	0	0	0	0	27.6	98	0	1	0	0	0	0	0	0	0	0	6		13.6	6.44	4.17	1.75	213	0.76	25	21	192	232	*	0.2	155	133		13.2	7.74	5.18	1.76	220	0.78	24	25	174	125	*		165	92	0
302	CMA	FP	NA	NA	30-39	0	0	0	CIPRALEX TB 1x1	0	0	28.7	98	0	0	0	0	1	1	0	0	0	0	7		11.4	4	2.1	1.09	303	0.73	21	19	192	145	*	0.2	216	98		11.2	5.35	2.97	1.68	309	0.58	18	12	186	104	*		223	102	0
303	CMA	FP	NA	NA	18-29	1	0	0	0	0	0	28.4	97	1	0	0	1	1	1	0	1	0	0	9		14.3	4.1	2.62	0.75	242	1.11	18	20	186	183	*	*	151	82		14.6	3.26	1.43	1.5	274	0.83	24	23	190	191	*		125	92	0
304	CMA	FP	NA	NA	30-39	1	0	0	0	8	0	27.5	99	0	1	0	1	1	0	0	0	0	0	10		16.3	6.2	3.25	2.07	195	0.87	39	67	308	134	*	0.6	168	83		14.9	7.33	4.16	2.39	266	0.86	68	104	300	451	*		157	106	0
306	CMA	FP	NA	NA	30-39	1	0	0	BETASERC TB 1X1	0	0	26.8	98	0	1	0	0	1	0	0	0	0	0	6		16	2.61	1.24	1.12	249	0.92	17	19	160	124	*	1.3	168	99		14.7	5.02	3.05	1.61	338	0.9	17	26	169	348	*		232	96	0
307	CMA	FP	NA	NA	18-29	1	0	0	0	0	0	34.8	98	0	0	0	1	0	0	0	0	0	0	4		17.2	5.67	4.54	0.73	262	1.03	21	19	220	70	*	0.2	161	105		17.2	6.93	4.23	2.03	271	1.02	16	15	231	167	*		164	104	0
308	Placebo	FP	NA	NA	50-59	1	0	0	BELOC 100 MG, DELİX 2.5 MG, ALVASTIN 40 MG ,PANTO , ECOPRIN 100 MG , PLAVİX 75 MG	15	0	26.8	97	0	0	1	1	0	0	0	0	0	0	8		15.6	5.99	2.96	2.31	224	1.06	36	43	232	383	*	0.2	177	113		15.4	8.38	4.9	2.8	267	1.08	18	28	161	186	*		161	109	0
309	CMA	FP	NA	NA	40-49	0	0	0	0	4	0	23.4	98	0	0	0	1	1	0	0	1	0	0	5		11.5	4.87	2.44	1.88	267	0.91	15	11	114	95	*	0.2	251	86		11.3	7.39	4.46	2.43	319	0.83	15	11	124	*	*		*	74	0
