## Supplementary material for "Combined Metabolic Activators accelerates recovery in mild-to-moderate COVID-19": Dataset 3N (part 1 of 3)

### Sheet: Metadata
PARENT_SAMPLE_NAME	CLIENT_IDENTIFIER	NEG	POLAR	POS EARLY	POS LATE	BOX_NUMBER	CLIENT_MATRIX	CLIENT_SAMPLE_ID	CLIENT_SAMPLE_NUMBER	GROUP_ID	SAMPLE_AMOUNT	SAMPLE_AMOUNT_UNITS	SAMPLE_BOX_LOCATION	SUBJECT_ID	TREATMENT_PLACEBO_VS_T_1	VISIT	VOL_EXTRACTED	CODE
KGCO-20460	p_1_v1	191669	191673	191665	191661	KGCO0120-01	plasma	p_1_v1	1	Treatment_v1	1	ml	A1	1	Treatment	v1	100	Active
KGCO-20461	p_9_v1	191669	191673	191665	191661	KGCO0120-01	plasma	p_9_v1	7	Treatment_v1	1	ml	A7	9	Treatment	v1	100	Active
KGCO-20462	p_16_v1	191669	191673	191665	191661	KGCO0120-01	plasma	p_16_v1	13	Treatment_v1	1	ml	B4	16	Treatment	v1	100	Active
KGCO-20463	p_23_v1	191669	191673	191665	191661	KGCO0120-01	plasma	p_23_v1	19	Treatment_v1	1	ml	C1	23	Treatment	v1	100	Active
KGCO-20464	p_29_v1	191669	191673	191665	191661	KGCO0120-01	plasma	p_29_v1	25	Treatment_v1	1	ml	C7	29	Treatment	v1	100	Active
KGCO-20465	p_35_v1	191669	191673	191665	191661	KGCO0120-01	plasma	p_35_v1	31	Treatment_v1	1	ml	D4	35	Treatment	v1	100	Active
KGCO-20466	p_42_v1	191669	191673	191665	191661	KGCO0120-01	plasma	p_42_v1	37	Treatment_v1	1	ml	E1	42	Treatment	v1	100	Active
KGCO-20467	p_48_v1	191669	191673	191665	191661	KGCO0120-01	plasma	p_48_v1	43	Treatment_v1	1	ml	E7	48	Treatment	v1	100	Active
KGCO-20468	p_54_v1	191669	191673	191665	191661	KGCO0120-01	plasma	p_54_v1	49	Treatment_v1	1	ml	F4	54	Treatment	v1	100	Active
KGCO-20469	p_61_v1	191669	191673	191665	191661	KGCO0120-01	plasma	p_61_v1	55	Placebo_v1	1	ml	G1	61	Placebo	v1	100	Placebo
KGCO-20470	p_67_v1	191669	191673	191665	191661	KGCO0120-01	plasma	p_67_v1	61	Treatment_v1	1	ml	G7	67	Treatment	v1	100	Active
KGCO-20471	p_73_v1	191669	191673	191665	191661	KGCO0120-01	plasma	p_73_v1	67	Placebo_v1	1	ml	H4	73	Placebo	v1	100	Placebo
KGCO-20472	p_79_v1	191669	191673	191665	191661	KGCO0120-01	plasma	p_79_v1	73	Placebo_v1	1	ml	I1	79	Placebo	v1	100	Placebo
KGCO-20473	p_85_v1	191669	191673	191665	191661	KGCO0120-01	plasma	p_85_v1	79	Placebo_v1	1	ml	I7	85	Placebo	v1	100	Placebo
KGCO-20474	p_91_v1	191669	191673	191665	191661	KGCO0120-02	plasma	p_91_v1	85	Treatment_v1	1	ml	A4	91	Treatment	v1	100	Active
KGCO-20475	p_97_v1	191669	191673	191665	191661	KGCO0120-02	plasma	p_97_v1	91	Treatment_v1	1	ml	B1	97	Treatment	v1	100	Active
KGCO-20477	p_1_v2	191669	191673	191665	191661	KGCO0120-02	plasma	p_1_v2	102	Treatment_v2	1	ml	C3	1	Treatment	v2	100	Active
KGCO-20478	p_9_v2	191669	191673	191665	191661	KGCO0120-02	plasma	p_9_v2	108	Treatment_v2	1	ml	C9	9	Treatment	v2	100	Active
KGCO-20479	p_16_v2	191669	191673	191665	191661	KGCO0120-02	plasma	p_16_v2	114	Treatment_v2	1	ml	D6	16	Treatment	v2	100	Active
KGCO-20480	p_23_v2	191669	191673	191665	191661	KGCO0120-02	plasma	p_23_v2	120	Treatment_v2	1	ml	E3	23	Treatment	v2	100	Active
KGCO-20481	p_29_v2	191669	191673	191665	191661	KGCO0120-02	plasma	p_29_v2	126	Treatment_v2	1	ml	E9	29	Treatment	v2	100	Active
KGCO-20482	p_35_v2	191669	191673	191665	191661	KGCO0120-02	plasma	p_35_v2	132	Treatment_v2	1	ml	F6	35	Treatment	v2	100	Active
KGCO-20483	p_42_v2	191669	191673	191665	191661	KGCO0120-02	plasma	p_42_v2	138	Treatment_v2	1	ml	G3	42	Treatment	v2	100	Active
KGCO-20484	p_48_v2	191669	191673	191665	191661	KGCO0120-02	plasma	p_48_v2	144	Treatment_v2	1	ml	G9	48	Treatment	v2	100	Active
KGCO-20485	p_54_v2	191669	191673	191665	191661	KGCO0120-02	plasma	p_54_v2	150	Treatment_v2	1	ml	H6	54	Treatment	v2	100	Active
KGCO-20486	p_61_v2	191669	191673	191665	191661	KGCO0120-02	plasma	p_61_v2	156	Placebo_v2	1	ml	I3	61	Placebo	v2	100	Placebo
KGCO-20487	p_67_v2	191669	191673	191665	191661	KGCO0120-02	plasma	p_67_v2	162	Treatment_v2	1	ml	I9	67	Treatment	v2	100	Active
KGCO-20488	p_73_v2	191669	191673	191665	191661	KGCO0120-03	plasma	p_73_v2	168	Placebo_v2	1	ml	A6	73	Placebo	v2	100	Placebo
KGCO-20489	p_79_v2	191669	191673	191665	191661	KGCO0120-03	plasma	p_79_v2	174	Placebo_v2	1	ml	B3	79	Placebo	v2	100	Placebo
KGCO-20490	p_85_v2	191669	191673	191665	191661	KGCO0120-03	plasma	p_85_v2	180	Placebo_v2	1	ml	B9	85	Placebo	v2	100	Placebo
KGCO-20491	p_91_v2	191669	191673	191665	191661	KGCO0120-03	plasma	p_91_v2	186	Treatment_v2	1	ml	C6	91	Treatment	v2	100	Active
KGCO-20492	p_97_v2	191669	191673	191665	191661	KGCO0120-03	plasma	p_97_v2	192	Treatment_v2	1	ml	D3	97	Treatment	v2	100	Active
KGCO-20494	p_2_v1	191669	191673	191665	191661	KGCO0120-01	plasma	p_2_v1	2	Treatment_v1	1	ml	A2	2	Treatment	v1	100	Active
KGCO-20495	p_10_v1	191669	191673	191665	191661	KGCO0120-01	plasma	p_10_v1	8	Treatment_v1	1	ml	A8	10	Treatment	v1	100	Active
KGCO-20496	p_18_v1	191669	191673	191665	191661	KGCO0120-01	plasma	p_18_v1	14	Treatment_v1	1	ml	B5	18	Treatment	v1	100	Active
KGCO-20497	p_24_v1	191669	191673	191665	191661	KGCO0120-01	plasma	p_24_v1	20	Treatment_v1	1	ml	C2	24	Treatment	v1	100	Active
KGCO-20498	p_30_v1	191669	191673	191665	191661	KGCO0120-01	plasma	p_30_v1	26	Placebo_v1	1	ml	C8	30	Placebo	v1	100	Placebo
KGCO-20499	p_37_v1	191669	191673	191665	191661	KGCO0120-01	plasma	p_37_v1	32	Treatment_v1	1	ml	D5	37	Treatment	v1	100	Active
KGCO-20500	p_43_v1	191669	191673	191665	191661	KGCO0120-01	plasma	p_43_v1	38	Placebo_v1	1	ml	E2	43	Placebo	v1	100	Placebo
KGCO-20501	p_49_v1	191669	191673	191665	191661	KGCO0120-01	plasma	p_49_v1	44	Placebo_v1	1	ml	E8	49	Placebo	v1	100	Placebo
KGCO-20502	p_55_v1	191669	191673	191665	191661	KGCO0120-01	plasma	p_55_v1	50	Placebo_v1	1	ml	F5	55	Placebo	v1	100	Placebo
KGCO-20503	p_62_v1	191669	191673	191665	191661	KGCO0120-01	plasma	p_62_v1	56	Treatment_v1	1	ml	G2	62	Treatment	v1	100	Active
KGCO-20504	p_68_v1	191669	191673	191665	191661	KGCO0120-01	plasma	p_68_v1	62	Treatment_v1	1	ml	G8	68	Treatment	v1	100	Active
KGCO-20505	p_74_v1	191669	191673	191665	191661	KGCO0120-01	plasma	p_74_v1	68	Treatment_v1	1	ml	H5	74	Treatment	v1	100	Active
KGCO-20506	p_80_v1	191669	191673	191665	191661	KGCO0120-01	plasma	p_80_v1	74	Placebo_v1	1	ml	I2	80	Placebo	v1	100	Placebo
KGCO-20507	p_86_v1	191669	191673	191665	191661	KGCO0120-01	plasma	p_86_v1	80	Treatment_v1	1	ml	I8	86	Treatment	v1	80	Active
KGCO-20508	p_92_v1	191669	191673	191665	191661	KGCO0120-02	plasma	p_92_v1	86	Placebo_v1	1	ml	A5	92	Placebo	v1	100	Placebo
KGCO-20509	p_98_v1	191669	191673	191665	191661	KGCO0120-02	plasma	p_98_v1	92	Treatment_v1	1	ml	B2	98	Treatment	v1	100	Active
KGCO-20511	p_2_v2	191669	191673	191665	191661	KGCO0120-02	plasma	p_2_v2	103	Treatment_v2	1	ml	C4	2	Treatment	v2	100	Active
KGCO-20512	p_10_v2	191669	191673	191665	191661	KGCO0120-02	plasma	p_10_v2	109	Treatment_v2	1	ml	D1	10	Treatment	v2	100	Active
KGCO-20513	p_18_v2	191669	191673	191665	191661	KGCO0120-02	plasma	p_18_v2	115	Treatment_v2	1	ml	D7	18	Treatment	v2	100	Active
KGCO-20514	p_24_v2	191669	191673	191665	191661	KGCO0120-02	plasma	p_24_v2	121	Treatment_v2	1	ml	E4	24	Treatment	v2	100	Active
KGCO-20515	p_30_v2	191669	191673	191665	191661	KGCO0120-02	plasma	p_30_v2	127	Placebo_v2	1	ml	F1	30	Placebo	v2	100	Placebo
KGCO-20516	p_37_v2	191669	191673	191665	191661	KGCO0120-02	plasma	p_37_v2	133	Treatment_v2	1	ml	F7	37	Treatment	v2	100	Active
KGCO-20517	p_43_v2	191669	191673	191665	191661	KGCO0120-02	plasma	p_43_v2	139	Placebo_v2	1	ml	G4	43	Placebo	v2	100	Placebo
KGCO-20518	p_49_v2	191669	191673	191665	191661	KGCO0120-02	plasma	p_49_v2	145	Placebo_v2	1	ml	H1	49	Placebo	v2	100	Placebo
KGCO-20519	p_55_v2	191669	191673	191665	191661	KGCO0120-02	plasma	p_55_v2	151	Placebo_v2	1	ml	H7	55	Placebo	v2	100	Placebo
KGCO-20520	p_62_v2	191669	191673	191665	191661	KGCO0120-02	plasma	p_62_v2	157	Treatment_v2	1	ml	I4	62	Treatment	v2	100	Active
KGCO-20521	p_68_v2	191669	191673	191665	191661	KGCO0120-03	plasma	p_68_v2	163	Treatment_v2	1	ml	A1	68	Treatment	v2	100	Active
KGCO-20522	p_74_v2	191669	191673	191665	191661	KGCO0120-03	plasma	p_74_v2	169	Treatment_v2	1	ml	A7	74	Treatment	v2	100	Active
KGCO-20523	p_80_v2	191669	191673	191665	191661	KGCO0120-03	plasma	p_80_v2	175	Placebo_v2	1	ml	B4	80	Placebo	v2	100	Placebo
KGCO-20524	p_86_v2	191669	191673	191665	191661	KGCO0120-03	plasma	p_86_v2	181	Treatment_v2	1	ml	C1	86	Treatment	v2	100	Active
KGCO-20525	p_92_v2	191669	191673	191665	191661	KGCO0120-03	plasma	p_92_v2	187	Placebo_v2	1	ml	C7	92	Placebo	v2	100	Placebo
KGCO-20526	p_98_v2	191669	191673	191665	191661	KGCO0120-03	plasma	p_98_v2	193	Treatment_v2	1	ml	D4	98	Treatment	v2	100	Active
KGCO-20528	p_3_v1	191669	191673	191665	191661	KGCO0120-01	plasma	p_3_v1	3	Placebo_v1	1	ml	A3	3	Placebo	v1	100	Placebo
KGCO-20529	p_11_v1	191669	191673	191665	191661	KGCO0120-01	plasma	p_11_v1	9	Treatment_v1	1	ml	A9	11	Treatment	v1	100	Active
KGCO-20530	p_19_v1	191669	191673	191665	191661	KGCO0120-01	plasma	p_19_v1	15	Treatment_v1	1	ml	B6	19	Treatment	v1	100	Active
KGCO-20531	p_25_v1	191669	191673	191665	191661	KGCO0120-01	plasma	p_25_v1	21	Placebo_v1	1	ml	C3	25	Placebo	v1	100	Placebo
KGCO-20532	p_31_v1	191669	191673	191665	191661	KGCO0120-01	plasma	p_31_v1	27	Treatment_v1	1	ml	C9	31	Treatment	v1	100	Active
KGCO-20533	p_38_v1	191669	191673	191665	191661	KGCO0120-01	plasma	p_38_v1	33	Placebo_v1	1	ml	D6	38	Placebo	v1	100	Placebo
KGCO-20534	p_44_v1	191669	191673	191665	191661	KGCO0120-01	plasma	p_44_v1	39	Placebo_v1	1	ml	E3	44	Placebo	v1	100	Placebo
KGCO-20535	p_50_v1	191669	191673	191665	191661	KGCO0120-01	plasma	p_50_v1	45	Treatment_v1	1	ml	E9	50	Treatment	v1	100	Active
KGCO-20536	p_56_v1	191669	191673	191665	191661	KGCO0120-01	plasma	p_56_v1	51	Treatment_v1	1	ml	F6	56	Treatment	v1	100	Active
KGCO-20537	p_63_v1	191669	191673	191665	191661	KGCO0120-01	plasma	p_63_v1	57	Treatment_v1	1	ml	G3	63	Treatment	v1	100	Active
KGCO-20538	p_69_v1	191669	191673	191665	191661	KGCO0120-01	plasma	p_69_v1	63	Treatment_v1	1	ml	G9	69	Treatment	v1	100	Active
KGCO-20539	p_75_v1	191669	191673	191665	191661	KGCO0120-01	plasma	p_75_v1	69	Treatment_v1	1	ml	H6	75	Treatment	v1	100	Active
KGCO-20540	p_81_v1	191669	191673	191665	191661	KGCO0120-01	plasma	p_81_v1	75	Treatment_v1	1	ml	I3	81	Treatment	v1	100	Active
KGCO-20541	p_87_v1	191669	191673	191665	191661	KGCO0120-01	plasma	p_87_v1	81	Treatment_v1	1	ml	I9	87	Treatment	v1	100	Active
KGCO-20542	p_93_v1	191669	191673	191665	191661	KGCO0120-02	plasma	p_93_v1	87	Treatment_v1	1	ml	A6	93	Treatment	v1	100	Active
KGCO-20543	p_100_v1	191669	191673	191665	191661	KGCO0120-02	plasma	p_100_v1	93	Treatment_v1	1	ml	B3	100	Treatment	v1	100	Active
KGCO-20545	p_3_v2	191669	191673	191665	191661	KGCO0120-02	plasma	p_3_v2	104	Placebo_v2	1	ml	C5	3	Placebo	v2	100	Placebo
KGCO-20546	p_11_v2	191669	191673	191665	191661	KGCO0120-02	plasma	p_11_v2	110	Treatment_v2	1	ml	D2	11	Treatment	v2	100	Active
KGCO-20547	p_19_v2	191669	191673	191665	191661	KGCO0120-02	plasma	p_19_v2	116	Treatment_v2	1	ml	D8	19	Treatment	v2	100	Active
KGCO-20548	p_25_v2	191669	191673	191665	191661	KGCO0120-02	plasma	p_25_v2	122	Placebo_v2	1	ml	E5	25	Placebo	v2	80	Placebo
KGCO-20549	p_31_v2	191669	191673	191665	191661	KGCO0120-02	plasma	p_31_v2	128	Treatment_v2	1	ml	F2	31	Treatment	v2	100	Active
KGCO-20550	p_38_v2	191669	191673	191665	191661	KGCO0120-02	plasma	p_38_v2	134	Placebo_v2	1	ml	F8	38	Placebo	v2	100	Placebo
KGCO-20551	p_44_v2	191669	191673	191665	191661	KGCO0120-02	plasma	p_44_v2	140	Placebo_v2	1	ml	G5	44	Placebo	v2	100	Placebo
KGCO-20552	p_50_v2	191669	191673	191665	191661	KGCO0120-02	plasma	p_50_v2	146	Treatment_v2	1	ml	H2	50	Treatment	v2	100	Active
KGCO-20553	p_56_v2	191669	191673	191665	191661	KGCO0120-02	plasma	p_56_v2	152	Treatment_v2	1	ml	H8	56	Treatment	v2	100	Active
KGCO-20554	p_63_v2	191669	191673	191665	191661	KGCO0120-02	plasma	p_63_v2	158	Treatment_v2	1	ml	I5	63	Treatment	v2	100	Active
KGCO-20555	p_69_v2	191669	191673	191665	191661	KGCO0120-03	plasma	p_69_v2	164	Treatment_v2	1	ml	A2	69	Treatment	v2	100	Active
KGCO-20556	p_75_v2	191669	191673	191665	191661	KGCO0120-03	plasma	p_75_v2	170	Treatment_v2	1	ml	A8	75	Treatment	v2	100	Active
KGCO-20557	p_81_v2	191669	191673	191665	191661	KGCO0120-03	plasma	p_81_v2	176	Treatment_v2	1	ml	B5	81	Treatment	v2	100	Active
KGCO-20558	p_87_v2	191669	191673	191665	191661	KGCO0120-03	plasma	p_87_v2	182	Treatment_v2	1	ml	C2	87	Treatment	v2	100	Active
KGCO-20559	p_93_v2	191669	191673	191665	191661	KGCO0120-03	plasma	p_93_v2	188	Treatment_v2	1	ml	C8	93	Treatment	v2	100	Active
KGCO-20560	p_100_v2	191669	191673	191665	191661	KGCO0120-03	plasma	p_100_v2	194	Treatment_v2	1	ml	D5	100	Treatment	v2	100	Active
KGCO-20562	p_4_v1	191669	191673	191665	191661	KGCO0120-01	plasma	p_4_v1	4	Placebo_v1	1	ml	A4	4	Placebo	v1	100	Placebo
KGCO-20563	p_12_v1	191669	191673	191665	191661	KGCO0120-01	plasma	p_12_v1	10	Treatment_v1	1	ml	B1	12	Treatment	v1	100	Active
KGCO-20564	p_20_v1	191669	191673	191665	191661	KGCO0120-01	plasma	p_20_v1	16	Treatment_v1	1	ml	B7	20	Treatment	v1	100	Active
KGCO-20565	p_26_v1	191669	191673	191665	191661	KGCO0120-01	plasma	p_26_v1	22	Treatment_v1	1	ml	C4	26	Treatment	v1	60	Active
KGCO-20566	p_32_v1	191669	191673	191665	191661	KGCO0120-01	plasma	p_32_v1	28	Treatment_v1	1	ml	D1	32	Treatment	v1	100	Active
KGCO-20567	p_39_v1	191669	191673	191665	191661	KGCO0120-01	plasma	p_39_v1	34	Treatment_v1	1	ml	D7	39	Treatment	v1	100	Active
KGCO-20568	p_45_v1	191669	191673	191665	191661	KGCO0120-01	plasma	p_45_v1	40	Treatment_v1	1	ml	E4	45	Treatment	v1	100	Active
KGCO-20569	p_51_v1	191669	191673	191665	191661	KGCO0120-01	plasma	p_51_v1	46	Treatment_v1	1	ml	F1	51	Treatment	v1	100	Active
KGCO-20570	p_57_v1	191669	191673	191665	191661	KGCO0120-01	plasma	p_57_v1	52	Treatment_v1	1	ml	F7	57	Treatment	v1	100	Active
KGCO-20571	p_64_v1	191669	191673	191665	191661	KGCO0120-01	plasma	p_64_v1	58	Treatment_v1	1	ml	G4	64	Treatment	v1	100	Active
KGCO-20572	p_70_v1	191669	191673	191665	191661	KGCO0120-01	plasma	p_70_v1	64	Treatment_v1	1	ml	H1	70	Treatment	v1	100	Active
KGCO-20573	p_76_v1	191669	191673	191665	191661	KGCO0120-01	plasma	p_76_v1	70	Treatment_v1	1	ml	H7	76	Treatment	v1	100	Active
KGCO-20574	p_82_v1	191669	191673	191665	191661	KGCO0120-01	plasma	p_82_v1	76	Treatment_v1	1	ml	I4	82	Treatment	v1	100	Active
KGCO-20575	p_88_v1	191669	191673	191665	191661	KGCO0120-02	plasma	p_88_v1	82	Treatment_v1	1	ml	A1	88	Treatment	v1	100	Active
KGCO-20576	p_94_v1	191669	191673	191665	191661	KGCO0120-02	plasma	p_94_v1	88	Treatment_v1	1	ml	A7	94	Treatment	v1	100	Active
KGCO-20579	p_4_v2	191669	191673	191665	191661	KGCO0120-02	plasma	p_4_v2	105	Placebo_v2	1	ml	C6	4	Placebo	v2	100	Placebo
KGCO-20580	p_12_v2	191669	191673	191665	191661	KGCO0120-02	plasma	p_12_v2	111	Treatment_v2	1	ml	D3	12	Treatment	v2	100	Active
KGCO-20581	p_20_v2	191669	191673	191665	191661	KGCO0120-02	plasma	p_20_v2	117	Treatment_v2	1	ml	D9	20	Treatment	v2	100	Active
KGCO-20582	p_26_v2	191669	191673	191665	191661	KGCO0120-02	plasma	p_26_v2	123	Treatment_v2	1	ml	E6	26	Treatment	v2	100	Active
KGCO-20583	p_32_v2	191669	191673	191665	191661	KGCO0120-02	plasma	p_32_v2	129	Treatment_v2	1	ml	F3	32	Treatment	v2	100	Active
KGCO-20584	p_39_v2	191669	191673	191665	191661	KGCO0120-02	plasma	p_39_v2	135	Treatment_v2	1	ml	F9	39	Treatment	v2	100	Active
KGCO-20585	p_45_v2	191669	191673	191665	191661	KGCO0120-02	plasma	p_45_v2	141	Treatment_v2	1	ml	G6	45	Treatment	v2	100	Active
KGCO-20586	p_51_v2	191669	191673	191665	191661	KGCO0120-02	plasma	p_51_v2	147	Treatment_v2	1	ml	H3	51	Treatment	v2	100	Active
KGCO-20587	p_57_v2	191669	191673	191665	191661	KGCO0120-02	plasma	p_57_v2	153	Treatment_v2	1	ml	H9	57	Treatment	v2	100	Active
KGCO-20588	p_64_v2	191669	191673	191665	191661	KGCO0120-02	plasma	p_64_v2	159	Treatment_v2	1	ml	I6	64	Treatment	v2	100	Active
KGCO-20589	p_70_v2	191669	191673	191665	191661	KGCO0120-03	plasma	p_70_v2	165	Treatment_v2	1	ml	A3	70	Treatment	v2	100	Active
KGCO-20590	p_76_v2	191669	191673	191665	191661	KGCO0120-03	plasma	p_76_v2	171	Treatment_v2	1	ml	A9	76	Treatment	v2	100	Active
KGCO-20591	p_82_v2	191669	191673	191665	191661	KGCO0120-03	plasma	p_82_v2	177	Treatment_v2	1	ml	B6	82	Treatment	v2	100	Active
KGCO-20592	p_88_v2	191669	191673	191665	191661	KGCO0120-03	plasma	p_88_v2	183	Treatment_v2	1	ml	C3	88	Treatment	v2	100	Active
KGCO-20593	p_94_v2	191669	191673	191665	191661	KGCO0120-03	plasma	p_94_v2	189	Treatment_v2	1	ml	C9	94	Treatment	v2	100	Active
KGCO-20596	p_5_v1	191793	191795	191791	191789	KGCO0120-01	plasma	p_5_v1	5	Treatment_v1	1	ml	A5	5	Treatment	v1	100	Active
KGCO-20597	p_14_v1	191793	191795	191791	191789	KGCO0120-01	plasma	p_14_v1	11	Treatment_v1	1	ml	B2	14	Treatment	v1	100	Active
KGCO-20598	p_21_v1	191793	191795	191791	191789	KGCO0120-01	plasma	p_21_v1	17	Placebo_v1	1	ml	B8	21	Placebo	v1	100	Placebo
KGCO-20599	p_27_v1	191793	191795	191791	191789	KGCO0120-01	plasma	p_27_v1	23	Treatment_v1	1	ml	C5	27	Treatment	v1	100	Active
KGCO-20600	p_33_v1	191793	191795	191791	191789	KGCO0120-01	plasma	p_33_v1	29	Treatment_v1	1	ml	D2	33	Treatment	v1	100	Active
KGCO-20601	p_40_v1	191793	191795	191791	191789	KGCO0120-01	plasma	p_40_v1	35	Treatment_v1	1	ml	D8	40	Treatment	v1	100	Active
KGCO-20602	p_46_v1	191793	191795	191791	191789	KGCO0120-01	plasma	p_46_v1	41	Treatment_v1	1	ml	E5	46	Treatment	v1	100	Active
KGCO-20603	p_52_v1	191793	191795	191791	191789	KGCO0120-01	plasma	p_52_v1	47	Treatment_v1	1	ml	F2	52	Treatment	v1	100	Active
KGCO-20604	p_58_v1	191793	191795	191791	191789	KGCO0120-01	plasma	p_58_v1	53	Placebo_v1	1	ml	F8	58	Placebo	v1	100	Placebo
KGCO-20605	p_65_v1	191793	191795	191791	191789	KGCO0120-01	plasma	p_65_v1	59	Treatment_v1	1	ml	G5	65	Treatment	v1	100	Active
KGCO-20606	p_71_v1	191793	191795	191791	191789	KGCO0120-01	plasma	p_71_v1	65	Placebo_v1	1	ml	H2	71	Placebo	v1	100	Placebo
KGCO-20607	p_77_v1	191793	191795	191791	191789	KGCO0120-01	plasma	p_77_v1	71	Treatment_v1	1	ml	H8	77	Treatment	v1	100	Active
KGCO-20608	p_83_v1	191793	191795	191791	191789	KGCO0120-01	plasma	p_83_v1	77	Treatment_v1	1	ml	I5	83	Treatment	v1	100	Active
KGCO-20609	p_89_v1	191793	191795	191791	191789	KGCO0120-02	plasma	p_89_v1	83	Treatment_v1	1	ml	A2	89	Treatment	v1	100	Active
KGCO-20610	p_95_v1	191793	191795	191791	191789	KGCO0120-02	plasma	p_95_v1	89	Treatment_v1	1	ml	A8	95	Treatment	v1	100	Active
KGCO-20613	p_5_v2	191793	191795	191791	191789	KGCO0120-02	plasma	p_5_v2	106	Treatment_v2	1	ml	C7	5	Treatment	v2	100	Active
KGCO-20614	p_14_v2	191793	191795	191791	191789	KGCO0120-02	plasma	p_14_v2	112	Treatment_v2	1	ml	D4	14	Treatment	v2	100	Active
KGCO-20615	p_21_v2	191793	191795	191791	191789	KGCO0120-02	plasma	p_21_v2	118	Placebo_v2	1	ml	E1	21	Placebo	v2	100	Placebo
KGCO-20616	p_27_v2	191793	191795	191791	191789	KGCO0120-02	plasma	p_27_v2	124	Treatment_v2	1	ml	E7	27	Treatment	v2	100	Active
KGCO-20617	p_33_v2	191793	191795	191791	191789	KGCO0120-02	plasma	p_33_v2	130	Treatment_v2	1	ml	F4	33	Treatment	v2	100	Active
KGCO-20618	p_40_v2	191793	191795	191791	191789	KGCO0120-02	plasma	p_40_v2	136	Treatment_v2	1	ml	G1	40	Treatment	v2	100	Active
KGCO-20619	p_46_v2	191793	191795	191791	191789	KGCO0120-02	plasma	p_46_v2	142	Treatment_v2	1	ml	G7	46	Treatment	v2	100	Active
KGCO-20620	p_52_v2	191793	191795	191791	191789	KGCO0120-02	plasma	p_52_v2	148	Treatment_v2	1	ml	H4	52	Treatment	v2	100	Active
KGCO-20621	p_58_v2	191793	191795	191791	191789	KGCO0120-02	plasma	p_58_v2	154	Placebo_v2	1	ml	I1	58	Placebo	v2	100	Placebo
KGCO-20622	p_65_v2	191793	191795	191791	191789	KGCO0120-02	plasma	p_65_v2	160	Treatment_v2	1	ml	I7	65	Treatment	v2	100	Active
KGCO-20623	p_71_v2	191793	191795	191791	191789	KGCO0120-03	plasma	p_71_v2	166	Placebo_v2	1	ml	A4	71	Placebo	v2	100	Placebo
KGCO-20624	p_77_v2	191793	191795	191791	191789	KGCO0120-03	plasma	p_77_v2	172	Treatment_v2	1	ml	B1	77	Treatment	v2	100	Active
KGCO-20625	p_83_v2	191793	191795	191791	191789	KGCO0120-03	plasma	p_83_v2	178	Treatment_v2	1	ml	B7	83	Treatment	v2	100	Active
KGCO-20626	p_89_v2	191793	191795	191791	191789	KGCO0120-03	plasma	p_89_v2	184	Treatment_v2	1	ml	C4	89	Treatment	v2	100	Active
KGCO-20627	p_95_v2	191793	191795	191791	191789	KGCO0120-03	plasma	p_95_v2	190	Treatment_v2	1	ml	D1	95	Treatment	v2	100	Active
KGCO-20630	p_8_v1	191793	191795	191791	191789	KGCO0120-01	plasma	p_8_v1	6	Treatment_v1	1	ml	A6	8	Treatment	v1	100	Active
KGCO-20631	p_15_v1	191793	191795	191791	191789	KGCO0120-01	plasma	p_15_v1	12	Placebo_v1	1	ml	B3	15	Placebo	v1	100	Placebo
KGCO-20632	p_22_v1	191793	191795	191791	191789	KGCO0120-01	plasma	p_22_v1	18	Placebo_v1	1	ml	B9	22	Placebo	v1	100	Placebo
KGCO-20633	p_28_v1	191793	191795	191791	191789	KGCO0120-01	plasma	p_28_v1	24	Treatment_v1	1	ml	C6	28	Treatment	v1	100	Active
KGCO-20634	p_34_v1	191793	191795	191791	191789	KGCO0120-01	plasma	p_34_v1	30	Placebo_v1	1	ml	D3	34	Placebo	v1	100	Placebo
KGCO-20635	p_41_v1	191793	191795	191791	191789	KGCO0120-01	plasma	p_41_v1	36	Treatment_v1	1	ml	D9	41	Treatment	v1	100	Active
KGCO-20636	p_47_v1	191793	191795	191791	191789	KGCO0120-01	plasma	p_47_v1	42	Treatment_v1	1	ml	E6	47	Treatment	v1	100	Active
KGCO-20637	p_53_v1	191793	191795	191791	191789	KGCO0120-01	plasma	p_53_v1	48	Treatment_v1	1	ml	F3	53	Treatment	v1	100	Active
KGCO-20638	p_59_v1	191793	191795	191791	191789	KGCO0120-01	plasma	p_59_v1	54	Treatment_v1	1	ml	F9	59	Treatment	v1	100	Active
KGCO-20639	p_66_v1	191793	191795	191791	191789	KGCO0120-01	plasma	p_66_v1	60	Treatment_v1	1	ml	G6	66	Treatment	v1	100	Active
KGCO-20640	p_72_v1	191793	191795	191791	191789	KGCO0120-01	plasma	p_72_v1	66	Treatment_v1	1	ml	H3	72	Treatment	v1	100	Active
KGCO-20641	p_78_v1	191793	191795	191791	191789	KGCO0120-01	plasma	p_78_v1	72	Treatment_v1	1	ml	H9	78	Treatment	v1	100	Active
KGCO-20642	p_84_v1	191793	191795	191791	191789	KGCO0120-01	plasma	p_84_v1	78	Placebo_v1	1	ml	I6	84	Placebo	v1	100	Placebo
KGCO-20643	p_90_v1	191793	191795	191791	191789	KGCO0120-02	plasma	p_90_v1	84	Treatment_v1	1	ml	A3	90	Treatment	v1	100	Active
KGCO-20644	p_96_v1	191793	191795	191791	191789	KGCO0120-02	plasma	p_96_v1	90	Treatment_v1	1	ml	A9	96	Treatment	v1	100	Active
KGCO-20646	p_8_v2	191793	191795	191791	191789	KGCO0120-02	plasma	p_8_v2	107	Treatment_v2	1	ml	C8	8	Treatment	v2	100	Active
KGCO-20647	p_15_v2	191793	191795	191791	191789	KGCO0120-02	plasma	p_15_v2	113	Placebo_v2	1	ml	D5	15	Placebo	v2	100	Placebo
KGCO-20648	p_22_v2	191793	191795	191791	191789	KGCO0120-02	plasma	p_22_v2	119	Placebo_v2	1	ml	E2	22	Placebo	v2	100	Placebo
KGCO-20649	p_28_v2	191793	191795	191791	191789	KGCO0120-02	plasma	p_28_v2	125	Treatment_v2	1	ml	E8	28	Treatment	v2	80	Active
KGCO-20650	p_34_v2	191793	191795	191791	191789	KGCO0120-02	plasma	p_34_v2	131	Placebo_v2	1	ml	F5	34	Placebo	v2	100	Placebo
KGCO-20651	p_41_v2	191793	191795	191791	191789	KGCO0120-02	plasma	p_41_v2	137	Treatment_v2	1	ml	G2	41	Treatment	v2	100	Active
KGCO-20652	p_47_v2	191793	191795	191791	191789	KGCO0120-02	plasma	p_47_v2	143	Treatment_v2	1	ml	G8	47	Treatment	v2	100	Active
KGCO-20653	p_53_v2	191793	191795	191791	191789	KGCO0120-02	plasma	p_53_v2	149	Treatment_v2	1	ml	H5	53	Treatment	v2	100	Active
KGCO-20654	p_59_v2	191793	191795	191791	191789	KGCO0120-02	plasma	p_59_v2	155	Treatment_v2	1	ml	I2	59	Treatment	v2	100	Active
KGCO-20655	p_66_v2	191793	191795	191791	191789	KGCO0120-02	plasma	p_66_v2	161	Treatment_v2	1	ml	I8	66	Treatment	v2	100	Active
KGCO-20656	p_72_v2	191793	191795	191791	191789	KGCO0120-03	plasma	p_72_v2	167	Treatment_v2	1	ml	A5	72	Treatment	v2	100	Active
KGCO-20657	p_78_v2	191793	191795	191791	191789	KGCO0120-03	plasma	p_78_v2	173	Treatment_v2	1	ml	B2	78	Treatment	v2	100	Active
KGCO-20658	p_84_v2	191793	191795	191791	191789	KGCO0120-03	plasma	p_84_v2	179	Placebo_v2	1	ml	B8	84	Placebo	v2	100	Placebo
KGCO-20659	p_90_v2	191793	191795	191791	191789	KGCO0120-03	plasma	p_90_v2	185	Treatment_v2	1	ml	C5	90	Treatment	v2	100	Active
KGCO-20660	p_96_v2	191793	191795	191791	191789	KGCO0120-03	plasma	p_96_v2	191	Treatment_v2	1	ml	D2	96	Treatment	v2	100	Active

### Sheet: Mapping Metabolites
	CHEMICAL_NAME	SUB_PATHWAY	SUPER_PATHWAY	HMDB	KEGG
35	S-1-pyrroline-5-carboxylate	Glutamate Metabolism	Amino Acid	HMDB0001301	C04322
50	spermidine	Polyamine Metabolism	Amino Acid	HMDB0001257	C00315
55	1-methylnicotinamide	Nicotinate and Nicotinamide Metabolism	Cofactors and Vitamins	HMDB0000699	C02918
62	12,13-DiHOME	Fatty Acid, Dihydroxy	Lipid	HMDB0004705	C14829
93	alpha-ketoglutarate	TCA Cycle	Energy	HMDB0000208	C00026
98	kynurenate	Tryptophan Metabolism	Amino Acid	HMDB0000715	C01717
111	3-hydroxyisobutyrate	Leucine, Isoleucine and Valine Metabolism	Amino Acid	HMDB0000023,HMDB0000336	C01188,C06001
112	3-hydroxy-3-methylglutarate	Mevalonate Metabolism	Lipid	HMDB0000355	C03761
117	homovanillate (HVA)	Tyrosine Metabolism	Amino Acid	HMDB0000118	C05582
132	3-phosphoglycerate	Glycolysis, Gluconeogenesis, and Pyruvate Metabolism	Carbohydrate	HMDB0000807	C00597
136	cholate	Primary Bile Acid Metabolism	Lipid	HMDB0000619	C00695
143	4-hydroxynonenal	Fatty Acid, Oxidized	Lipid	HMDB0004362	C21642
144	4-hydroxyphenylacetate	Phenylalanine Metabolism	Amino Acid	HMDB0000020	C00642
158	5,6-dihydrothymine	Pyrimidine Metabolism, Thymine containing	Nucleotide	HMDB0000079	C00906
171	hypoxanthine	Purine Metabolism, (Hypo)Xanthine/Inosine containing	Nucleotide	HMDB0000157	C00262
179	9,10-DiHOME	Fatty Acid, Dihydroxy	Lipid	HMDB0004704	C14828
180	linoleate (18:2n6)	Long Chain Polyunsaturated Fatty Acid (n3 and n6)	Lipid	HMDB0006270,HMDB0000673	C01595
181	laurate (12:0)	Medium Chain Fatty Acid	Lipid	HMDB0000638	C02679
182	quinolinate	Nicotinate and Nicotinamide Metabolism	Cofactors and Vitamins	HMDB0000232	C03722
189	N6,N6,N6-trimethyllysine	Lysine Metabolism	Amino Acid	HMDB0001325	C03793
192	N-acetylputrescine	Polyamine Metabolism	Amino Acid	HMDB0002064	C02714
194	N-formylmethionine	Methionine, Cysteine, SAM and Taurine Metabolism	Amino Acid	HMDB0001015	C03145
197	S-adenosylhomocysteine (SAH)	Methionine, Cysteine, SAM and Taurine Metabolism	Amino Acid	HMDB00939	C00021
207	adenosine 3',5'-cyclic monophosphate (cAMP)	Purine Metabolism, Adenine containing	Nucleotide	HMDB0000058	C00575
208	adenosine 5'-diphosphate (ADP)	Purine Metabolism, Adenine containing	Nucleotide	HMDB0001341	C00008
209	adenosine 5'-monophosphate (AMP)	Purine Metabolism, Adenine containing	Nucleotide	HMDB0000045	C00020
212	5-methylthioadenosine (MTA)	Polyamine Metabolism	Amino Acid	HMDB0001173	C00170
213	N6-methyladenosine	Purine Metabolism, Adenine containing	Nucleotide	HMDB0004044
229	arachidonate (20:4n6)	Long Chain Polyunsaturated Fatty Acid (n3 and n6)	Lipid	HMDB0001043	C00219
231	arginine	Urea cycle; Arginine and Proline Metabolism	Amino Acid	HMDB0000517	C00062
234	aspartate	Alanine and Aspartate Metabolism	Amino Acid	HMDB0000191	C00049
235	2-hydroxyphenylacetate	Phenylalanine Metabolism	Amino Acid	HMDB0000669	C05852
240	3-(4-hydroxyphenyl)lactate	Tyrosine Metabolism	Amino Acid	HMDB0000755	C03672
241	phenylpyruvate	Phenylalanine Metabolism	Amino Acid	HMDB0000205	C00166
244	beta-alanine	Pyrimidine Metabolism, Uracil containing	Nucleotide	HMDB0000056	C00099
250	biliverdin	Hemoglobin and Porphyrin Metabolism	Cofactors and Vitamins	HMDB0001008	C00500
252	succinate	TCA Cycle	Energy	HMDB0000254	C00042
254	3-hydroxybutyrate (BHBA)	Ketone Bodies	Lipid	HMDB0000442,HMDB0000357,HMDB0000011	C03197,C01089
266	cholesterol	Sterol	Lipid	HMDB0000067	C00187
267	choline phosphate	Phospholipid Metabolism	Lipid	HMDB0001565	C00588
272	corticosterone	Corticosteroids	Lipid	HMDB0001547	C02140
273	cortisone	Corticosteroids	Lipid	HMDB0002802	C00762
275	creatinine	Creatine Metabolism	Amino Acid	HMDB0000562	C00791
278	cysteinylglycine	Glutathione Metabolism	Amino Acid	HMDB0000078	C01419
279	cystine	Methionine, Cysteine, SAM and Taurine Metabolism	Amino Acid	HMDB0000192	C00491
297	sphingosine	Sphingosines	Lipid	HMDB0000252	C00319
302	deoxycholate	Secondary Bile Acid Metabolism	Lipid	HMDB0000626	C04483
310	cystathionine	Methionine, Cysteine, SAM and Taurine Metabolism	Amino Acid	HMDB0000099	C02291
313	sphinganine	Sphingolipid Synthesis	Lipid	HMDB0000269	C00836
327	flavin adenine dinucleotide (FAD)	Riboflavin Metabolism	Cofactors and Vitamins	HMDB0001248	C00016
330	fumarate	TCA Cycle	Energy	HMDB0000134	C00122
331	gamma-glutamylglutamate	Gamma-glutamyl Amino Acid	Peptide	HMDB0011737	C05282
338	gluconate	Food Component/Plant	Xenobiotics	HMDB0000625	C00257
339	glutarate (C5-DC)	Fatty Acid, Dicarboxylate	Lipid	HMDB0000661	C00489
340	glycine	Glycine, Serine and Threonine Metabolism	Amino Acid	HMDB0000123	C00037
342	glycocholate	Primary Bile Acid Metabolism	Lipid	HMDB0000138	C01921
344	guanidinoacetate	Creatine Metabolism	Amino Acid	HMDB0000128	C00581
355	histidine	Histidine Metabolism	Amino Acid	HMDB0000177	C00135
356	cortisol	Corticosteroids	Lipid	HMDB0000063	C00735
358	hypotaurine	Methionine, Cysteine, SAM and Taurine Metabolism	Amino Acid	HMDB0000965	C00519
361	inosine	Purine Metabolism, (Hypo)Xanthine/Inosine containing	Nucleotide	HMDB0000195	C00294
362	inosine 5'-monophosphate (IMP)	Purine Metabolism, (Hypo)Xanthine/Inosine containing	Nucleotide	HMDB0000175	C00130
363	myo-inositol	Inositol Metabolism	Lipid	HMDB0000211	C00137
376	isoleucine	Leucine, Isoleucine and Valine Metabolism	Amino Acid	HMDB0000172	C06418,C00407,C16424
381	2-aminoadipate	Lysine Metabolism	Amino Acid	HMDB0000510	C00956
391	citrulline	Urea cycle; Arginine and Proline Metabolism	Amino Acid	HMDB0000904	C00327
397	leucine	Leucine, Isoleucine and Valine Metabolism	Amino Acid	HMDB0000687	C00123
407	lysine	Lysine Metabolism	Amino Acid	HMDB0003405	C00739,C00047
409	malate	TCA Cycle	Energy	HMDB0031518,HMDB0000156,HMDB0000744	C00149,C00711,C00497
415	methionine	Methionine, Cysteine, SAM and Taurine Metabolism	Amino Acid	HMDB0000696	C00073
418	methylmalonate (MMA)	Fatty Acid Metabolism (also BCAA Metabolism)	Lipid	HMDB0000202	C02170
424	palmitate (16:0)	Long Chain Saturated Fatty Acid	Lipid	HMDB0000220	C00249
432	nicotinamide	Nicotinate and Nicotinamide Metabolism	Cofactors and Vitamins	HMDB0001406	C00153
439	stearate (18:0)	Long Chain Saturated Fatty Acid	Lipid	HMDB0000827	C01530
444	ornithine	Urea cycle; Arginine and Proline Metabolism	Amino Acid	HMDB0000214	C00077
445	orotate	Pyrimidine Metabolism, Orotate containing	Nucleotide	HMDB0000226	C00295
452	palmitoleate (16:1n7)	Long Chain Monounsaturated Fatty Acid	Lipid	HMDB0003229	C08362
460	phenylalanine	Phenylalanine Metabolism	Amino Acid	HMDB0000159	C00079
461	phosphate	Oxidative Phosphorylation	Energy	HMDB0001429	C00009
466	phytanate	Food Component/Plant	Xenobiotics	HMDB0000801	C01607
480	proline	Urea cycle; Arginine and Proline Metabolism	Amino Acid	HMDB0000162,HMDB0003411	C00148,C000763
482	lactate	Glycolysis, Gluconeogenesis, and Pyruvate Metabolism	Carbohydrate	HMDB0000190	C00186
491	pyridoxal	Vitamin B6 Metabolism	Cofactors and Vitamins	HMDB0001545	C00250
498	retinol (Vitamin A)	Vitamin A Metabolism	Cofactors and Vitamins	HMDB0000305	C00473
500	riboflavin (Vitamin B2)	Riboflavin Metabolism	Cofactors and Vitamins	HMDB0000244	C00255
501	salicylate	Drug - Topical Agents	Xenobiotics	HMDB0001895	C00805
503	serine	Glycine, Serine and Threonine Metabolism	Amino Acid	HMDB0000187	C00065
504	serotonin	Tryptophan Metabolism	Amino Acid	HMDB0000259	C00780
512	taurine	Methionine, Cysteine, SAM and Taurine Metabolism	Amino Acid	HMDB0000251	C00245
519	myristate (14:0)	Long Chain Saturated Fatty Acid	Lipid	HMDB0000806	C06424
533	urea	Urea cycle; Arginine and Proline Metabolism	Amino Acid	HMDB0000294	C00086
535	uridine	Pyrimidine Metabolism, Uracil containing	Nucleotide	HMDB0000296	C00299
537	trans-urocanate	Histidine Metabolism	Amino Acid	HMDB0000301	C00785
561	glutamate	Glutamate Metabolism	Amino Acid	HMDB0000148	C00025,C00217
563	glutamine	Glutamate Metabolism	Amino Acid	HMDB0000641	C00064
564	threonine	Glycine, Serine and Threonine Metabolism	Amino Acid	HMDB0000167	C00188
565	tryptophan	Tryptophan Metabolism	Amino Acid	HMDB0000929	C00078
566	valine	Leucine, Isoleucine and Valine Metabolism	Amino Acid	HMDB0000883	C00183
572	glucose	Glycolysis, Gluconeogenesis, and Pyruvate Metabolism	Carbohydrate	HMDB0000122	C00031
796	alpha-ketobutyrate	Methionine, Cysteine, SAM and Taurine Metabolism	Amino Acid	HMDB0000005	C00109
798	adenosine	Purine Metabolism, Adenine containing	Nucleotide	HMDB0000050	C00212
799	betaine	Glycine, Serine and Threonine Metabolism	Amino Acid	HMDB0000043	C00719
800	cysteine	Methionine, Cysteine, SAM and Taurine Metabolism	Amino Acid	HMDB0000574	C00097
803	mannose	Fructose, Mannose and Galactose Metabolism	Carbohydrate	HMDB0000169	C00159,C02209,C00936
806	dimethylglycine	Glycine, Serine and Threonine Metabolism	Amino Acid	HMDB0000092	C03626
811	alanine	Alanine and Aspartate Metabolism	Amino Acid	HMDB0000161	C00041
815	tyrosine	Tyrosine Metabolism	Amino Acid	HMDB0000158	C00082
821	pseudouridine	Pyrimidine Metabolism, Uracil containing	Nucleotide	HMDB0000767	C02067
823	pyruvate	Glycolysis, Gluconeogenesis, and Pyruvate Metabolism	Carbohydrate	HMDB0000243	C00022
825	uracil	Pyrimidine Metabolism, Uracil containing	Nucleotide	HMDB0000300	C00106
826	xylose	Pentose Metabolism	Carbohydrate	HMDB0000098	C00181
827	cytidine	Pyrimidine Metabolism, Cytidine containing	Nucleotide	HMDB0000089	C00475
828	arabinose	Pentose Metabolism	Carbohydrate	HMDB0029942	C00216
849	caffeine	Xanthine Metabolism	Xenobiotics	HMDB0001847	C07481
878	fructose	Fructose, Mannose and Galactose Metabolism	Carbohydrate	HMDB0000660	C00095
880	adenine	Purine Metabolism, Adenine containing	Nucleotide	HMDB0000034	C00147
881	cytosine	Pyrimidine Metabolism, Cytidine containing	Nucleotide	HMDB0000630	C00380
888	caprate (10:0)	Medium Chain Fatty Acid	Lipid	HMDB0000511	C01571
891	margarate (17:0)	Long Chain Saturated Fatty Acid	Lipid	HMDB0002259
892	nonadecanoate (19:0)	Long Chain Saturated Fatty Acid	Lipid	HMDB0000772	C16535
893	arachidate (20:0)	Long Chain Saturated Fatty Acid	Lipid	HMDB0002212	C06425
913	maltose	Glycogen Metabolism	Carbohydrate	HMDB0000163	C00208
917	asparagine	Alanine and Aspartate Metabolism	Amino Acid	HMDB0000168	C00152
922	N-stearoyl-sphinganine (d18:0/18:0)*	Dihydroceramides	Lipid
923	dihydroorotate	Pyrimidine Metabolism, Orotate containing	Nucleotide	HMDB03349	C00337
925	heptanoate (7:0)	Medium Chain Fatty Acid	Lipid	HMDB0000666	C17714
926	caproate (6:0)	Medium Chain Fatty Acid	Lipid	HMDB0000535	C01585
932	caprylate (8:0)	Medium Chain Fatty Acid	Lipid	HMDB0000482	C06423
935	sucrose	Disaccharides and Oligosaccharides	Carbohydrate	HMDB0000258	C00089
980	pentadecanoate (15:0)	Long Chain Saturated Fatty Acid	Lipid	HMDB0000826	C16537
1001	trans-4-hydroxyproline	Urea cycle; Arginine and Proline Metabolism	Amino Acid	HMDB0000725	C01157
1002	allantoin	Purine Metabolism, (Hypo)Xanthine/Inosine containing	Nucleotide	HMDB0000462	C02348,C01551,C02350
1004	xanthine	Purine Metabolism, (Hypo)Xanthine/Inosine containing	Nucleotide	HMDB0000292	C00385
1021	5-oxoproline	Glutathione Metabolism	Amino Acid	HMDB0000267	C02237,C01879
1022	picolinate	Tryptophan Metabolism	Amino Acid	HMDB0002243	C10164
1023	sarcosine	Glycine, Serine and Threonine Metabolism	Amino Acid	HMDB0000271	C00213
1024	pantothenate	Pantothenate and CoA Metabolism	Cofactors and Vitamins	HMDB0000210	C00864
1025	pipecolate	Lysine Metabolism	Amino Acid
1026	phosphoethanolamine	Phospholipid Metabolism	Lipid	HMDB0000224	C00346
1052	glycerate	Glycolysis, Gluconeogenesis, and Pyruvate Metabolism	Carbohydrate	HMDB0000139,HMDB0006372	C00258
1053	3-ureidopropionate	Pyrimidine Metabolism, Uracil containing	Nucleotide	HMDB0000026	C02642
1082	N-acetylleucine	Leucine, Isoleucine and Valine Metabolism	Amino Acid	HMDB0011756	C02710
1083	N-acetylmethionine	Methionine, Cysteine, SAM and Taurine Metabolism	Amino Acid	HMDB0011745	C02712
1084	N-acetylvaline	Leucine, Isoleucine and Valine Metabolism	Amino Acid	HMDB0011757
1087	erucate (22:1n9)	Long Chain Monounsaturated Fatty Acid	Lipid	HMDB0002068	C08316
1090	bilirubin (Z,Z)	Hemoglobin and Porphyrin Metabolism	Cofactors and Vitamins	HMDB0000054	C00486
1094	thyroxine	Tyrosine Metabolism	Amino Acid	HMDB0000248	C01829
1102	gamma-glutamyltyrosine	Gamma-glutamyl Amino Acid	Peptide	HMDB0011741
1105	alpha-tocopherol	Tocopherol Metabolism	Cofactors and Vitamins	HMDB0001893	C02477
1110	N-acetylalanine	Alanine and Aspartate Metabolism	Amino Acid	HMDB0000766	C02847
1111	vanillylmandelate (VMA)	Tyrosine Metabolism	Amino Acid	HMDB0000291	C05584
1113	4-acetamidobutanoate	Polyamine Metabolism	Amino Acid	HMDB0003681	C02946
1114	3-aminoisobutyrate	Pyrimidine Metabolism, Thymine containing	Nucleotide	HMDB0002166	C05145
1124	citrate	TCA Cycle	Energy	HMDB0000094	C00158
1125	5,6-dihydrouracil	Pyrimidine Metabolism, Uracil containing	Nucleotide	HMDB0000076	C00429
1128	2-aminobutyrate	Glutathione Metabolism	Amino Acid	HMDB0000452	C02356
1134	urate	Purine Metabolism, (Hypo)Xanthine/Inosine containing	Nucleotide	HMDB0000289	C00366
1135	ursodeoxycholate	Secondary Bile Acid Metabolism	Lipid	HMDB0000946	C07880
1136	valerate (5:0)	Short Chain Fatty Acid	Lipid	HMDB0000892	C00803
1137	oleoyl ethanolamide	Endocannabinoid	Lipid	HMDB0002088
1140	gamma-glutamylglutamine	Gamma-glutamyl Amino Acid	Peptide	HMDB0011738	C05283
1143	butyrate/isobutyrate (4:0)	Short Chain Fatty Acid	Lipid	HMDB0000039	C00246
1162	N-acetylneuraminate	Aminosugar Metabolism	Carbohydrate	HMDB0000230	C00270
1215	N-acetylglucosaminylasparagine	Aminosugar Metabolism	Carbohydrate	HMDB0000489	C04540
1221	creatine	Creatine Metabolism	Amino Acid	HMDB0000064	C00300
1224	cys-gly, oxidized	Glutathione Metabolism	Amino Acid
1231	dihomo-linoleate (20:2n6)	Long Chain Polyunsaturated Fatty Acid (n3 and n6)	Lipid	HMDB0005060	C16525
1235	gamma-glutamylhistidine	Gamma-glutamyl Amino Acid	Peptide	HMDB0029151
1239	2-hydroxystearate	Fatty Acid, Monohydroxy	Lipid	HMDB0062549	C03042,C03045
1242	N1-methyladenosine	Purine Metabolism, Adenine containing	Nucleotide	HMDB0003331	C02494
1254	glycerol	Glycerolipid Metabolism	Lipid	HMDB0000131	C00116
1256	choline	Phospholipid Metabolism	Lipid	HMDB0000097	C00114
1258	anthranilate	Tryptophan Metabolism	Amino Acid	HMDB0001123	C00108
1268	gamma-glutamylleucine	Gamma-glutamyl Amino Acid	Peptide	HMDB0011171
1342	3-methoxytyrosine	Tyrosine Metabolism	Amino Acid	HMDB0001434
1442	beta-hydroxyisovalerate	Leucine, Isoleucine and Valine Metabolism	Amino Acid	HMDB0000754
1488	arachidonoyl ethanolamide	Endocannabinoid	Lipid	HMDB0004080	C11695
1489	palmitoyl ethanolamide	Endocannabinoid	Lipid	HMDB0002100	C16512
1518	N-palmitoyl-sphingosine (d18:1/16:0)	Ceramides	Lipid	HMDB0004949
1526	1-palmitoyl-2-oleoyl-GPE (16:0/18:1)	Phosphatidylethanolamine (PE)	Lipid	HMDB0005320
1528	1-palmitoyl-2-linoleoyl-GPI (16:0/18:2)	Phosphatidylinositol (PI)	Lipid	HMDB0009784
1537	1-palmitoyl-2-linoleoyl-GPC (16:0/18:2)	Phosphatidylcholine (PC)	Lipid	HMDB0007973
1538	stearoyl sphingomyelin (d18:1/18:0)	Sphingomyelins	Lipid	HMDB0001348	C00550
1539	1-palmitoyl-2-oleoyl-GPC (16:0/18:1)	Phosphatidylcholine (PC)	Lipid	HMDB0007972	C13875
1547	N-stearoyl-sphingosine (d18:1/18:0)*	Ceramides	Lipid	HMDB0004950
1628	glycochenodeoxycholate	Primary Bile Acid Metabolism	Lipid	HMDB0000637	C05466
1629	taurochenodeoxycholate	Primary Bile Acid Metabolism	Lipid	HMDB0000951	C05465
1648	taurocholate	Primary Bile Acid Metabolism	Lipid	HMDB0000036	C05122
1869	2-hydroxyhippurate (salicylurate)	Benzoate Metabolism	Xenobiotics	HMDB0000840	C07588
2029	azelate (C9-DC)	Fatty Acid, Dicarboxylate	Lipid	HMDB0000784	C08261
2050	eicosapentaenoate (EPA; 20:5n3)	Long Chain Polyunsaturated Fatty Acid (n3 and n6)	Lipid	HMDB0001999	C06428
2051	methylsuccinate	Leucine, Isoleucine and Valine Metabolism	Amino Acid	HMDB0001844
2054	ethylmalonate	Leucine, Isoleucine and Valine Metabolism	Amino Acid	HMDB0000622
100000007	carnitine	Carnitine Metabolism	Lipid	HMDB0000062	C00487,C00308
100000008	benzoate	Benzoate Metabolism	Xenobiotics	HMDB0001870	C00180
100000010	3-phenylpropionate (hydrocinnamate)	Benzoate Metabolism	Xenobiotics	HMDB0000764	C05629
100000011	phenylacetate	Phenylalanine Metabolism	Amino Acid	HMDB0000209	C07086
100000014	hippurate	Benzoate Metabolism	Xenobiotics	HMDB0000714	C01586
100000015	xanthurenate	Tryptophan Metabolism	Amino Acid	HMDB0000881	C02470
100000016	suberate (C8-DC)	Fatty Acid, Dicarboxylate	Lipid	HMDB0000893	C08278
100000036	3-methyl-2-oxovalerate	Leucine, Isoleucine and Valine Metabolism	Amino Acid	HMDB0000491	C03465,C06008,C00671
100000039	methionine sulfoxide	Methionine, Cysteine, SAM and Taurine Metabolism	Amino Acid	HMDB0002005	C02989
100000042	3-methylhistidine	Histidine Metabolism	Amino Acid	HMDB0000479	C01152
100000054	5-hydroxylysine	Lysine Metabolism	Amino Acid	HMDB0000450	C16741
100000096	4-guanidinobutanoate	Guanidino and Acetamido Metabolism	Amino Acid	HMDB0003464	C01035
100000257	glucuronate	Aminosugar Metabolism	Carbohydrate	HMDB0000127	C16245
100000258	glycerol 3-phosphate	Glycerolipid Metabolism	Lipid	HMDB0000126	C0093
100000263	imidazole lactate	Histidine Metabolism	Amino Acid	HMDB0002320	C05568
100000265	kynurenine	Tryptophan Metabolism	Amino Acid	HMDB0000684	C00328
100000269	glycerophosphorylcholine (GPC)	Phospholipid Metabolism	Lipid	HMDB0000086	C00670
100000276	maltotriose	Glycogen Metabolism	Carbohydrate	HMDB0001262	C01835
100000282	N-acetylglutamate	Glutamate Metabolism	Amino Acid	HMDB0001138	C00624
100000285	N-alpha-acetylornithine	Urea cycle; Arginine and Proline Metabolism	Amino Acid	HMDB0003357	C00437
100000295	tartarate	Food Component/Plant	Xenobiotics	HMDB0000956,HMDB0062642	C00552,C02107,C00898
100000406	ribitol	Pentose Metabolism	Carbohydrate	HMDB0002917,HMDB0001851,HMDB0000568,HMDB0000508	C00379,C01904,C00474,C00532
100000409	2-isopropylmalate	Food Component/Plant	Xenobiotics	HMDB0000402	C02504
100000436	glycodeoxycholate	Secondary Bile Acid Metabolism	Lipid	HMDB00631	C05464
100000437	theophylline	Xanthine Metabolism	Xenobiotics	HMDB0001889	C07130
100000442	quinate	Food Component/Plant	Xenobiotics	HMDB0003072	C00296
100000445	theobromine	Xanthine Metabolism	Xenobiotics	HMDB0002825	C07480
100000453	paraxanthine	Xanthine Metabolism	Xenobiotics	HMDB0001860	C13747
100000463	indolelactate	Tryptophan Metabolism	Amino Acid	HMDB0000671	C02043
100000467	3-indoxyl sulfate	Tryptophan Metabolism	Amino Acid	HMDB0000682
100000487	glycylvaline	Dipeptide	Peptide	HMDB0028854
100000491	gamma-glutamylphenylalanine	Gamma-glutamyl Amino Acid	Peptide	HMDB0000594
100000551	4-methyl-2-oxopentanoate	Leucine, Isoleucine and Valine Metabolism	Amino Acid	HMDB0000695	C00233
100000580	1,5-anhydroglucitol (1,5-AG)	Glycolysis, Gluconeogenesis, and Pyruvate Metabolism	Carbohydrate	HMDB0002712	C07326
100000616	1-stearoyl-2-arachidonoyl-GPI (18:0/20:4)	Phosphatidylinositol (PI)	Lipid	HMDB0009815
100000626	sphingosine 1-phosphate	Sphingosines	Lipid	HMDB0000277	C06124
100000630	1-oleoyl-GPS (18:1)	Lysophospholipid	Lipid	HMDB0061694
100000639	1-stearoyl-2-oleoyl-GPS (18:0/18:1)	Phosphatidylserine (PS)	Lipid	HMDB0010163
100000656	1-stearoyl-GPI (18:0)	Lysophospholipid	Lipid	HMDB0240261
100000657	1,2-dipalmitoyl-GPC (16:0/16:0)	Phosphatidylcholine (PC)	Lipid	HMDB0000564	D03585
100000665	docosahexaenoate (DHA; 22:6n3)	Long Chain Polyunsaturated Fatty Acid (n3 and n6)	Lipid	HMDB0002183	C06429
100000672	1-myristoyl-2-palmitoyl-GPC (14:0/16:0)	Phosphatidylcholine (PC)	Lipid	HMDB0007869
100000706	alpha-hydroxyisocaproate	Leucine, Isoleucine and Valine Metabolism	Amino Acid	HMDB0000665,HMDB00746,HMDB0000624	C03264
100000707	maleate	Fatty Acid, Dicarboxylate	Lipid	HMDB0000176	C01384
100000708	isovalerate (i5:0)	Leucine, Isoleucine and Valine Metabolism	Amino Acid	HMDB0000718	C08262
100000711	4-acetylphenol sulfate	Benzoate Metabolism	Xenobiotics
100000715	1-methylguanidine	Guanidino and Acetamido Metabolism	Amino Acid	HMDB0001522	C02294
100000743	2-hydroxyoctanoate	Fatty Acid, Monohydroxy	Lipid	HMDB0002264
100000765	levulinate (4-oxovalerate)	Food Component/Plant	Xenobiotics	HMDB0000720
100000773	3-hydroxyoctanoate	Fatty Acid, Monohydroxy	Lipid	HMDB0001954	C20793
100000774	phenyllactate (PLA)	Phenylalanine Metabolism	Amino Acid	HMDB0000779,HMDB0000563	C05607
100000776	palmitoylcarnitine (C16)	Fatty Acid Metabolism (Acyl Carnitine, Long Chain Saturated)	Lipid	HMDB0000222	C02990
100000781	hexanoylcarnitine (C6)	Fatty Acid Metabolism (Acyl Carnitine, Medium Chain)	Lipid	HMDB0000756
100000784	theanine	Food Component/Plant	Xenobiotics	HMDB0034365	C01047
100000787	N-acetylaspartate (NAA)	Alanine and Aspartate Metabolism	Amino Acid	HMDB0000812	C01042
100000792	dehydroepiandrosterone sulfate (DHEA-S)	Androgenic Steroids	Lipid	HMDB0001032	C04555
100000802	acetylcarnitine (C2)	Fatty Acid Metabolism (Acyl Carnitine, Short Chain)	Lipid	HMDB0000201	C02571
100000808	cysteine s-sulfate	Methionine, Cysteine, SAM and Taurine Metabolism	Amino Acid	HMDB0000731	C05824
100000827	1-palmitoylglycerol (16:0)	Monoacylglycerol	Lipid	HMDB0011564
100000840	tartronate (hydroxymalonate)	Food Component/Plant	Xenobiotics	HMDB0035227	C02287
100000841	oxalate (ethanedioate)	Ascorbate and Aldarate Metabolism	Cofactors and Vitamins	HMDB0002329	C00209
100000846	erythritol	Food Component/Plant	Xenobiotics	HMDB0002994	C00503
100000856	trizma acetate	Chemical	Xenobiotics		C07182
100000863	adipate (C6-DC)	Fatty Acid, Dicarboxylate	Lipid	HMDB0000448	C06104
100000900	iminodiacetate (IDA)	Chemical	Xenobiotics	HMDB0011753	C19911
100000924	1-oleoylglycerol (18:1)	Monoacylglycerol	Lipid	HMDB0011567
100000936	3-methyl-2-oxobutyrate	Leucine, Isoleucine and Valine Metabolism	Amino Acid	HMDB0000019	C00141
100000943	2-oleoylglycerol (18:1)	Monoacylglycerol	Lipid	HMDB0011537
100000961	homoarginine	Urea cycle; Arginine and Proline Metabolism	Amino Acid	HMDB0000670	C01924
100000963	homocitrulline	Urea cycle; Arginine and Proline Metabolism	Amino Acid	HMDB0000679	C02427
100000997	3-hydroxydecanoate	Fatty Acid, Monohydroxy	Lipid	HMDB0002203
100001002	EDTA	Chemical	Xenobiotics	HMDB0015109	C00284
100001006	N-acetylglycine	Glycine, Serine and Threonine Metabolism	Amino Acid	HMDB0000532
100001007	ribonate	Pentose Metabolism	Carbohydrate	HMDB0000867	C01685
100001022	threonate	Ascorbate and Aldarate Metabolism	Cofactors and Vitamins	HMDB0062620,HMDB0000943	C01620
100001026	galactonate	Fructose, Mannose and Galactose Metabolism	Carbohydrate	HMDB0000565	C00880,C15930
100001034	indoleacetate	Tryptophan Metabolism	Amino Acid	HMDB0000197	C00954
100001040	1-linoleoylglycerol (18:2)	Monoacylglycerol	Lipid	HMDB0011568
100001048	2-palmitoylglycerol (16:0)	Monoacylglycerol	Lipid	HMDB0011533
100001051	1-methylhistidine	Histidine Metabolism	Amino Acid	HMDB0000001	C01152
100001054	butyrylcarnitine (C4)	Fatty Acid Metabolism (also BCAA Metabolism)	Lipid	HMDB0002013	C02862
100001055	isobutyrylcarnitine (C4)	Leucine, Isoleucine and Valine Metabolism	Amino Acid	HMDB0000736
100001064	glycolithocholate	Secondary Bile Acid Metabolism	Lipid	HMDB00698	C15557
100001073	androsterone sulfate	Androgenic Steroids	Lipid	HMDB0002759
100001083	indolepropionate	Tryptophan Metabolism	Amino Acid	HMDB0002302
100001086	N-(2-furoyl)glycine	Food Component/Plant	Xenobiotics	HMDB0000439
100001092	trigonelline (N'-methylnicotinate)	Nicotinate and Nicotinamide Metabolism	Cofactors and Vitamins	HMDB0000875	C01004
100001102	dodecanedioate (C12-DC)	Fatty Acid, Dicarboxylate	Lipid	HMDB0000623	C02678
100001104	N-acetyltyrosine	Tyrosine Metabolism	Amino Acid	HMDB0000866
100001106	1,3-dimethylurate	Xanthine Metabolism	Xenobiotics	HMDB0001857
100001108	3-methylxanthine	Xanthine Metabolism	Xenobiotics	HMDB0001886	C16357
100001112	3-hydroxylaurate	Fatty Acid, Monohydroxy	Lipid	HMDB0000387
100001121	pyridoxate	Vitamin B6 Metabolism	Cofactors and Vitamins	HMDB0000017	C00847
100001125	threonylphenylalanine	Dipeptide	Peptide	HMDB0029068
100001126	gamma-glutamylvaline	Gamma-glutamyl Amino Acid	Peptide	HMDB0011172
100001145	3-hydroxysebacate	Fatty Acid, Monohydroxy	Lipid	HMDB0000350
100001148	5-hydroxyhexanoate	Fatty Acid, Monohydroxy	Lipid	HMDB0000409,HMDB0000525
100001149	3-methylcrotonylglycine	Leucine, Isoleucine and Valine Metabolism	Amino Acid	HMDB0000459	C20828
100001150	propionylglycine	Fatty Acid Metabolism (also BCAA Metabolism)	Lipid	HMDB0000783
100001151	butyrylglycine	Fatty Acid Metabolism (also BCAA Metabolism)	Lipid	HMDB0000808
100001162	propionylcarnitine (C3)	Fatty Acid Metabolism (also BCAA Metabolism)	Lipid	HMDB0000824	C03017
100001167	pro-hydroxy-pro	Urea cycle; Arginine and Proline Metabolism	Amino Acid	HMDB0006695
100001170	3-hydroxy-2-ethylpropionate	Leucine, Isoleucine and Valine Metabolism	Amino Acid	HMDB0000396
100001178	3-carboxy-4-methyl-5-propyl-2-furanpropanoate (CMPF)	Fatty Acid, Dicarboxylate	Lipid	HMDB0061112
100001181	docosapentaenoate (n3 DPA; 22:5n3)	Long Chain Polyunsaturated Fatty Acid (n3 and n6)	Lipid	HMDB0006528,HMDB0001976	C16513
100001182	docosadienoate (22:2n6)	Long Chain Polyunsaturated Fatty Acid (n3 and n6)	Lipid	HMDB0061714	C16533
100001193	adrenate (22:4n6)	Long Chain Polyunsaturated Fatty Acid (n3 and n6)	Lipid	HMDB0002226	C16527
100001195	docosatrienoate (22:3n3)	Long Chain Polyunsaturated Fatty Acid (n3 and n6)	Lipid	HMDB0002823	C16534
100001197	10-undecenoate (11:1n1)	Medium Chain Fatty Acid	Lipid	HMDB0033724	C13910
100001198	myristoleate (14:1n5)	Long Chain Monounsaturated Fatty Acid	Lipid	HMDB0002000	C08322
100001207	4-imidazoleacetate	Histidine Metabolism	Amino Acid	HMDB0002024	C02835
100001208	1-methyl-4-imidazoleacetate	Histidine Metabolism	Amino Acid	HMDB0002820	C05828
100001211	sebacate (C10-DC)	Fatty Acid, Dicarboxylate	Lipid	HMDB0000792	C08277
100001212	guanidinosuccinate	Guanidino and Acetamido Metabolism	Amino Acid	HMDB0003157	C03139
100001229	stearidonate (18:4n3)	Long Chain Polyunsaturated Fatty Acid (n3 and n6)	Lipid	HMDB0006547	C16300
100001232	5-dodecenoate (12:1n7)	Medium Chain Fatty Acid	Lipid	HMDB0000529
100001247	octanoylcarnitine (C8)	Fatty Acid Metabolism (Acyl Carnitine, Medium Chain)	Lipid	HMDB0000791	C02838
100001251	decanoylcarnitine (C10)	Fatty Acid Metabolism (Acyl Carnitine, Medium Chain)	Lipid	HMDB0000651
100001253	N-acetylglutamine	Glutamate Metabolism	Amino Acid	HMDB0006029	C02716
100001254	N-acetyltryptophan	Tryptophan Metabolism	Amino Acid	HMDB0013713	C03137
100001256	N-acetylphenylalanine	Phenylalanine Metabolism	Amino Acid	HMDB0000512	C03519
100001257	N-acetylasparagine	Alanine and Aspartate Metabolism	Amino Acid	HMDB0006028
100001263	1-palmitoyl-GPC (16:0)	Lysophospholipid	Lipid	HMDB0010382	C04102
100001266	N-acetylarginine	Urea cycle; Arginine and Proline Metabolism	Amino Acid	HMDB0004620	C02562
100001267	piperine	Food Component/Plant	Xenobiotics	HMDB0029377	C03882
100001270	myristoylcarnitine (C14)	Fatty Acid Metabolism (Acyl Carnitine, Long Chain Saturated)	Lipid	HMDB000506
100001271	1-stearoyl-GPC (18:0)	Lysophospholipid	Lipid	HMDB0010384
100001272	1-oleoyl-GPC (18:1)	Lysophospholipid	Lipid	HMDB0002815	C03916
100001274	N-acetylthreonine	Glycine, Serine and Threonine Metabolism	Amino Acid	HMDB0062557
100001276	N-acetylisoleucine	Leucine, Isoleucine and Valine Metabolism	Amino Acid	HMDB0061684
100001277	10-nonadecenoate (19:1n9)	Long Chain Monounsaturated Fatty Acid	Lipid	HMDB0013622
100001278	10-heptadecenoate (17:1n7)	Long Chain Monounsaturated Fatty Acid	Lipid	HMDB0060038
100001279	hyocholate	Secondary Bile Acid Metabolism	Lipid	HMDB0000760	C17649
100001287	epiandrosterone sulfate	Androgenic Steroids	Lipid	HMDB0062657	C04555
100001293	N-acetylhistidine	Histidine Metabolism	Amino Acid	HMDB0032055	C02997
100001294	gamma-glutamylglycine	Gamma-glutamyl Amino Acid	Peptide	HMDB0011667
100001295	gamma-glutamyltryptophan	Gamma-glutamyl Amino Acid	Peptide	HMDB0029160
100001296	stachydrine	Food Component/Plant	Xenobiotics	HMDB0004827	C10172
100001300	alpha-hydroxyisovalerate	Leucine, Isoleucine and Valine Metabolism	Amino Acid	HMDB0000407
100001310	nicotinamide riboside	Nicotinate and Nicotinamide Metabolism	Cofactors and Vitamins	HMDB0000855	C03150
100001313	gamma-glutamylmethionine	Gamma-glutamyl Amino Acid	Peptide	HMDB0029155
100001314	gamma-glutamylthreonine	Gamma-glutamyl Amino Acid	Peptide	HMDB0029159
100001315	p-cresol sulfate	Benzoate Metabolism	Xenobiotics	HMDB0011635
100001320	erythronate*	Aminosugar Metabolism	Carbohydrate	HMDB0000613
100001322	Fibrinopeptide A*	Fibrinogen Cleavage Peptide	Peptide
100001323	Fibrinopeptide A, des-ala(1)*	Fibrinogen Cleavage Peptide	Peptide
100001324	Fibrinopeptide A, phosphono-ser(3)*	Fibrinogen Cleavage Peptide	Peptide
100001334	N-acetylproline	Urea cycle; Arginine and Proline Metabolism	Amino Acid	HMDB0094701
100001335	eicosenoate (20:1)	Long Chain Monounsaturated Fatty Acid	Lipid	HMDB0002231,HMDB0062436	C16526
100001337	linolenate [alpha or gamma; (18:3n3 or 6)]	Long Chain Polyunsaturated Fatty Acid (n3 and n6)	Lipid	HMDB0003073,HMDB0001388	C06426,C06427
100001359	aconitate [cis or trans]	TCA Cycle	Energy	HMDB0000958,HMDB000072	C004174,C02341
100001386	heme	Hemoglobin and Porphyrin Metabolism	Cofactors and Vitamins	HMDB0003178	C00032
100001391	stearoylcarnitine (C18)	Fatty Acid Metabolism (Acyl Carnitine, Long Chain Saturated)	Lipid	HMDB0000848
100001392	laurylcarnitine (C12)	Fatty Acid Metabolism (Acyl Carnitine, Medium Chain)	Lipid	HMDB000225
100001393	isovalerylcarnitine (C5)	Leucine, Isoleucine and Valine Metabolism	Amino Acid	HMDB0000688	C20826
100001395	1-linoleoyl-GPC (18:2)	Lysophospholipid	Lipid	HMDB0010386	C04100
100001396	7-methylxanthine	Xanthine Metabolism	Xenobiotics	HMDB0001991	C16353
100001397	1,3,7-trimethylurate	Xanthine Metabolism	Xenobiotics	HMDB0002123	C16361
100001398	3,7-dimethylurate	Xanthine Metabolism	Xenobiotics	HMDB0001982	C16360
100001399	1,7-dimethylurate	Xanthine Metabolism	Xenobiotics	HMDB0011103	C16356
100001400	1-methylurate	Xanthine Metabolism	Xenobiotics	HMDB0003099	C16359
100001402	5-acetylamino-6-formylamino-3-methyluracil	Xanthine Metabolism	Xenobiotics	HMDB0011105	C16365
100001403	5-acetylamino-6-amino-3-methyluracil	Xanthine Metabolism	Xenobiotics	HMDB0004400	C16366
100001404	indolebutyrate	Tryptophan Metabolism	Amino Acid	HMDB0002096	C11284
100001405	1-methylxanthine	Xanthine Metabolism	Xenobiotics	HMDB0010738	C16358
100001409	N1-methylinosine	Purine Metabolism, (Hypo)Xanthine/Inosine containing	Nucleotide	HMDB0002721
100001412	N2,N2-dimethylguanosine	Purine Metabolism, Guanine containing	Nucleotide	HMDB0004824
100001413	N4-acetylcytidine	Pyrimidine Metabolism, Cytidine containing	Nucleotide	HMDB0005923
100001415	N6-carbamoylthreonyladenosine	Purine Metabolism, Adenine containing	Nucleotide	HMDB0041623
100001416	orotidine	Pyrimidine Metabolism, Orotate containing	Nucleotide	HMDB0000788
100001417	phenylacetylglutamine	Acetylated Peptides	Peptide	HMDB0006344	C04148
100001423	4-hydroxyhippurate	Benzoate Metabolism	Xenobiotics	HMDB0013678
100001425	5,6-dihydrouridine	Pyrimidine Metabolism, Uracil containing	Nucleotide	HMDB0000497
100001426	3-(3-amino-3-carboxypropyl)uridine*	Pyrimidine Metabolism, Uracil containing	Nucleotide
100001433	1-arachidonylglycerol (20:4)	Monoacylglycerol	Lipid	HMDB11578	C13857
100001437	cysteine-glutathione disulfide	Glutathione Metabolism	Amino Acid	HMDB0000656	R00900
100001445	1-palmitoyl-GPA (16:0)	Lysophospholipid	Lipid	HMDB00327	C04036
100001446	5-methyluridine (ribothymidine)	Pyrimidine Metabolism, Uracil containing	Nucleotide	HMDB0000884
100001452	isovalerylglycine	Leucine, Isoleucine and Valine Metabolism	Amino Acid	HMDB00678
100001454	3-hydroxydodecanedioate*	Fatty Acid, Dicarboxylate	Lipid	HMDB0000413
100001456	7-methylguanine	Purine Metabolism, Guanine containing	Nucleotide	HMDB0000897	C02242
100001461	1-stearoyl-GPE (18:0)	Lysophospholipid	Lipid	HMDB0011130
100001462	1-stearoyl-GPG (18:0)	Lysophospholipid	Lipid
100001466	3-methylcytidine	Pyrimidine Metabolism, Cytidine containing	Nucleotide	HMDB0240577
100001467	N2-methylguanosine	Purine Metabolism, Guanine containing	Nucleotide	HMDB0005862
100001468	N1-Methyl-2-pyridone-5-carboxamide	Nicotinate and Nicotinamide Metabolism	Cofactors and Vitamins	HMDB0004193	C05842
100001485	gamma-glutamylisoleucine*	Gamma-glutamyl Amino Acid	Peptide	HMDB0011170
100001501	oleoylcarnitine (C18:1)	Fatty Acid Metabolism (Acyl Carnitine, Monounsaturated)	Lipid	HMDB0005065
100001509	2-methylbutyrylcarnitine (C5)	Leucine, Isoleucine and Valine Metabolism	Amino Acid	HMDB0000378
100001510	phenol sulfate	Tyrosine Metabolism	Amino Acid	HMDB0060015	C02180
100001511	1-palmitoleoyl-GPC (16:1)*	Lysophospholipid	Lipid	HMDB0010383
100001526	malonylcarnitine	Fatty Acid Synthesis	Lipid	HMDB0002095
100001540	glutamine_degradant*	Partially Characterized Molecules	Partially Characterized Molecules
100001541	2-hydroxy-3-methylvalerate	Leucine, Isoleucine and Valine Metabolism	Amino Acid	HMDB0000317
100001550	homostachydrine*	Food Component/Plant	Xenobiotics	HMDB0033433	C08283
100001551	1-arachidonoyl-GPC (20:4n6)*	Lysophospholipid	Lipid	HMDB0010395	C05208
100001562	2-palmitoyl-GPC (16:0)*	Lysophospholipid	Lipid	HMDB0061702
100001567	1-palmitoyl-GPE (16:0)	Lysophospholipid	Lipid	HMDB0011503
100001569	1-oleoyl-GPE (18:1)	Lysophospholipid	Lipid	HMDB0011506
100001570	1-linoleoyl-GPE (18:2)*	Lysophospholipid	Lipid	HMDB0011507
100001571	1-arachidonoyl-GPE (20:4n6)*	Lysophospholipid	Lipid	HMDB0011517
100001577	N-acetylcitrulline	Urea cycle; Arginine and Proline Metabolism	Amino Acid	HMDB0000856	C15532,C02851
100001579	2-hydroxypalmitate	Fatty Acid, Monohydroxy	Lipid	HMDB0031057
100001580	docosapentaenoate (n6 DPA; 22:5n6)	Long Chain Polyunsaturated Fatty Acid (n3 and n6)	Lipid	HMDB0001976	C16513
100001586	gulonate*	Ascorbate and Aldarate Metabolism	Cofactors and Vitamins	HMDB0003290	C00800
100001590	isobutyrylglycine	Leucine, Isoleucine and Valine Metabolism	Amino Acid	HMDB0000730
100001593	glutarylcarnitine (C5-DC)	Lysine Metabolism	Amino Acid	HMDB0013130
100001594	beta-hydroxyisovaleroylcarnitine	Leucine, Isoleucine and Valine Metabolism	Amino Acid
100001597	tiglylcarnitine (C5:1-DC)	Leucine, Isoleucine and Valine Metabolism	Amino Acid	HMDB0002366
100001604	hydroquinone sulfate	Drug - Topical Agents	Xenobiotics	HMDB0240263	C00530
100001605	catechol sulfate	Benzoate Metabolism	Xenobiotics	HMDB0059724
100001606	cholesterol sulfate	Sterol	Lipid	HMDB00653	C18043
100001609	7-alpha-hydroxy-3-oxo-4-cholestenoate (7-Hoca)	Sterol	Lipid	HMDB0012458	C17337
100001612	N-acetyl-aspartyl-glutamate (NAAG)	Glutamate Metabolism	Amino Acid	HMDB0001067	C12270
100001613	tetradecanedioate (C14-DC)	Fatty Acid, Dicarboxylate	Lipid	HMDB0000872
100001614	hexadecanedioate (C16-DC)	Fatty Acid, Dicarboxylate	Lipid	HMDB0000672	C19615
100001615	octadecanedioate (C18-DC)	Fatty Acid, Dicarboxylate	Lipid	HMDB0000782
100001617	undecanedioate (C11-DC)	Fatty Acid, Dicarboxylate	Lipid	HMDB0000888
100001619	glycerophosphoglycerol	Glycerolipid Metabolism	Lipid	HMDB0240316	C03274
100001620	glycerophosphoethanolamine	Phospholipid Metabolism	Lipid	HMDB0000114	C01233
100001624	3-(3-hydroxyphenyl)propionate	Benzoate Metabolism	Xenobiotics	HMDB0000375	C11457
100001635	ectoine	Chemical	Xenobiotics		C06231
100001654	1-arachidonoyl-GPI (20:4)*	Lysophospholipid	Lipid	HMDB0061690
100001655	1-palmitoyl-GPI (16:0)	Lysophospholipid	Lipid	HMDB0061695
100001657	glycolithocholate sulfate*	Secondary Bile Acid Metabolism	Lipid	HMDB0002639	C11301
100001658	taurolithocholate 3-sulfate	Secondary Bile Acid Metabolism	Lipid	HMDB0002580	C03642
100001662	deoxycarnitine	Carnitine Metabolism	Lipid	HMDB0001161	C01181
100001664	N6-succinyladenosine	Purine Metabolism, Adenine containing	Nucleotide	HMDB0000912
100001668	1-ribosyl-imidazoleacetate*	Histidine Metabolism	Amino Acid	HMDB0002331	C05131
100001723	alpha-hydroxycaproate	Fatty Acid, Monohydroxy	Lipid	HMDB0001624
100001730	3,4-dihydroxybutyrate	Fatty Acid, Dihydroxy	Lipid	HMDB0000337
100001731	indoleacetylglutamine	Tryptophan Metabolism	Amino Acid	HMDB0013240
100001733	hexanoylglutamine	Fatty Acid Metabolism (Acyl Glutamine)	Lipid
100001734	N6-acetyllysine	Lysine Metabolism	Amino Acid	HMDB0000206	C02727
100001739	dihomo-linolenate (20:3n3 or n6)	Long Chain Polyunsaturated Fatty Acid (n3 and n6)	Lipid	HMDB0002925	C03242
100001740	mannitol/sorbitol	Fructose, Mannose and Galactose Metabolism	Carbohydrate	HMDB0000247,HMDB0000765	C00392,C00794
100001743	tryptophan betaine	Tryptophan Metabolism	Amino Acid	HMDB0061115	C09213
100001755	4-vinylphenol sulfate	Benzoate Metabolism	Xenobiotics	HMDB0062775	C05627
100001756	4-ethylphenylsulfate	Benzoate Metabolism	Xenobiotics	HMDB0062551	C13637
100001757	thymol sulfate	Food Component/Plant	Xenobiotics	HMDB0062720	C09908
100001765	3-methyladipate	Fatty Acid, Dicarboxylate	Lipid	HMDB0000555
100001767	pyrraline	Food Component/Plant	Xenobiotics	HMDB0033143	C21013
100001768	N6-carboxymethyllysine	Advanced Glycation End-product	Carbohydrate	HMDB0240347
100001777	1-oleoyl-GPI (18:1)	Lysophospholipid	Lipid	HMDB0061693
100001778	1-linoleoyl-GPI (18:2)*	Lysophospholipid	Lipid
100001806	o-cresol sulfate	Benzoate Metabolism	Xenobiotics	HMDB0011635
100001810	dimethylarginine (SDMA + ADMA)	Urea cycle; Arginine and Proline Metabolism	Amino Acid	HMDB0003334,HMDB0001539	C21189,C03626
100001843	gamma-glutamylalanine	Gamma-glutamyl Amino Acid	Peptide	HMDB0029142	C03738
100001851	N-acetylserine	Glycine, Serine and Threonine Metabolism	Amino Acid	HMDB0002931
100001856	1-stearoyl-2-oleoyl-GPE (18:0/18:1)	Phosphatidylethanolamine (PE)	Lipid	HMDB0008993
100001868	4-allylphenol sulfate	Food Component/Plant	Xenobiotics
100001869	1-stearoyl-2-arachidonoyl-GPC (18:0/20:4)	Phosphatidylcholine (PC)	Lipid	HMDB0008048
100001870	1-palmitoyl-2-linoleoyl-GPE (16:0/18:2)	Phosphatidylethanolamine (PE)	Lipid	HMDB0005322
100001872	1-stearoyl-2-arachidonoyl-GPS (18:0/20:4)	Phosphatidylserine (PS)	Lipid	HMDB0012383
100001876	sphinganine-1-phosphate	Sphingolipid Synthesis	Lipid	HMDB0001383
100001882	glycosyl-N-stearoyl-sphingosine (d18:1/18:0)	Hexosylceramides (HCER)	Lipid
100001925	cyclo(leu-pro)	Dipeptide	Peptide	HMDB0034276
100001948	succinylcarnitine (C4-DC)	TCA Cycle	Energy	HMDB0061717
100001950	bilirubin (E,E)*	Hemoglobin and Porphyrin Metabolism	Cofactors and Vitamins
100001951	bilirubin (E,Z or Z,E)*	Hemoglobin and Porphyrin Metabolism	Cofactors and Vitamins	HMDB0000488	C00486
100001956	N-methylproline	Urea cycle; Arginine and Proline Metabolism	Amino Acid	HMDB0094696
100001977	beta-cryptoxanthin	Vitamin A Metabolism	Cofactors and Vitamins	HMDB0033844	C08591
100001987	5alpha-androstan-3beta,17beta-diol disulfate	Androgenic Steroids	Lipid	HMDB00493	C12525
100001988	5alpha-pregnan-3beta,20alpha-diol disulfate	Progestin Steroids	Lipid	HMDB0094650
100001989	glycocholenate sulfate*	Secondary Bile Acid Metabolism	Lipid
100001990	taurocholenate sulfate*	Secondary Bile Acid Metabolism	Lipid
100001992	androstenediol (3beta,17beta) disulfate (1)	Androgenic Steroids	Lipid	HMDB0240313	C04295
100001993	pregnenediol disulfate (C21H34O8S2)*	Pregnenolone Steroids	Lipid
100001994	androstenediol (3beta,17beta) disulfate (2)	Androgenic Steroids	Lipid	HMDB0240313
100001999	21-hydroxypregnenolone disulfate	Pregnenolone Steroids	Lipid
100002003	21-hydroxypregnenolone monosulfate (1)	Pregnenolone Steroids	Lipid
100002008	5alpha-androstan-3alpha,17alpha-diol monosulfate	Androgenic Steroids	Lipid	HMDB0000412
100002009	5alpha-pregnan-3beta,20beta-diol monosulfate (1)	Progestin Steroids	Lipid	HMDB0240580
100002014	5alpha-pregnan-3beta,20alpha-diol monosulfate (2)	Progestin Steroids	Lipid
100002015	5alpha-pregnan-diol disulfate	Progestin Steroids	Lipid	HMDB0240581,HMDB0240582
100002017	5alpha-androstan-3alpha,17beta-diol disulfate	Androgenic Steroids	Lipid	HMDB0094682
100002018	5alpha-androstan-3alpha,17beta-diol monosulfate (1)	Androgenic Steroids	Lipid
100002021	5alpha-androstan-3beta,17alpha-diol disulfate	Androgenic Steroids	Lipid	HMDB0094682
100002024	5alpha-androstan-3beta,17beta-diol monosulfate (2)	Androgenic Steroids	Lipid
100002026	androstenediol (3alpha, 17alpha) monosulfate (2)	Androgenic Steroids	Lipid
100002027	androstenediol (3alpha, 17alpha) monosulfate (3)	Androgenic Steroids	Lipid
100002028	androstenediol (3beta,17beta) monosulfate (1)	Androgenic Steroids	Lipid	HMDB0240429
100002029	androstenediol (3beta,17beta) monosulfate (2)	Androgenic Steroids	Lipid	HMDB0240429,HMDB0186954
100002049	4-hydroxycoumarin	Drug - Cardiovascular	Xenobiotics		C20414
100002067	pregnenediol sulfate (C21H34O5S)*	Pregnenolone Steroids	Lipid	HMDB0000774	C18044
100002070	2-hydroxyglutarate	Fatty Acid, Dicarboxylate	Lipid	HMDB0059655	C02630
100002094	gamma-CEHC	Tocopherol Metabolism	Cofactors and Vitamins	HMDB0001931
100002102	N-acetyl-beta-alanine	Pyrimidine Metabolism, Uracil containing	Nucleotide	HMDB0061880	C01073
100002103	5-methylthioribose**	Methionine, Cysteine, SAM and Taurine Metabolism	Amino Acid	HMDB0001087
100002106	sphingomyelin (d18:1/18:1, d18:2/18:0)	Sphingomyelins	Lipid	HMDB0012101
100002107	palmitoyl sphingomyelin (d18:1/16:0)	Sphingomyelins	Lipid	HMDB0010169
100002113	cysteine sulfinic acid	Methionine, Cysteine, SAM and Taurine Metabolism	Amino Acid	HMDB0000996	C00606
100002122	3-hydroxyhippurate	Benzoate Metabolism	Xenobiotics	HMDB0006116
100002126	16a-hydroxy DHEA 3-sulfate	Androgenic Steroids	Lipid	HMDB0062544
100002128	17alpha-hydroxypregnenolone 3-sulfate	Pregnenolone Steroids	Lipid	HMDB00416
100002129	pregnenolone sulfate	Pregnenolone Steroids	Lipid	HMDB0000774	C18044
100002137	5-HETE	Eicosanoid	Lipid	HMDB0011134	C04805
100002152	andro steroid monosulfate C19H28O6S (1)*	Androgenic Steroids	Lipid	HMDB0002759
100002154	ergothioneine	Food Component/Plant	Xenobiotics	HMDB0003045	C05570
100002167	12-HETE	Eicosanoid	Lipid	HMDB0006111	C14777
100002185	indole-3-carboxylate	Tryptophan Metabolism	Amino Acid	HMDB0003320	C19837
100002196	13-HODE + 9-HODE	Fatty Acid, Monohydroxy	Lipid	HMDB0004670,HMDB0004667	C14767,C14762
100002199	tridecenedioate (C13:1-DC)*	Fatty Acid, Dicarboxylate	Lipid
100002227	4-cholesten-3-one	Sterol	Lipid	HMDB0000921	C00599
100002241	7-methylurate	Xanthine Metabolism	Xenobiotics	HMDB0011107	C16355
100002253	cinnamoylglycine	Food Component/Plant	Xenobiotics	HMDB0011621
100002259	cis-4-decenoylcarnitine (C10:1)	Fatty Acid Metabolism (Acyl Carnitine, Monounsaturated)	Lipid	HMDB0013205
100002284	2S,3R-dihydroxybutyrate	Fatty Acid, Dihydroxy	Lipid	HMDB0002453
100002356	(16 or 17)-methylstearate (a19:0 or i19:0)	Fatty Acid, Branched	Lipid	HMDB0037397
100002367	2R,3R-dihydroxybutyrate	Fatty Acid, Dihydroxy	Lipid	HMDB0000498
100002376	dexpanthenol	Chemical	Xenobiotics	HMDB0004231	D03726
100002397	alpha-ketoglutaramate*	Glutamate Metabolism	Amino Acid	HMDB0001552	C00940
100002417	2,3-dihydroxyisovalerate	Food Component/Plant	Xenobiotics	HMDB0012141	C04039
100002458	3-methylglutaconate	Leucine, Isoleucine and Valine Metabolism	Amino Acid	HMDB0000522
100002462	5-(galactosylhydroxy)-L-lysine	Lysine Metabolism	Amino Acid
100002466	cysteinylglycine disulfide*	Glutathione Metabolism	Amino Acid	HMDB0000709
100002488	isoursodeoxycholate	Secondary Bile Acid Metabolism	Lipid	HMDB0000686	C17662
100002500	formiminoglutamate	Histidine Metabolism	Amino Acid	HMDB0000854	C00439
100002514	hydantoin-5-propionate	Histidine Metabolism	Amino Acid	HMDB0001212	C05565
100002528	sulfate*	Chemical	Xenobiotics	HMDB01448	C00059
100002537	4-hydroxy-2-oxoglutaric acid	Fatty Acid, Dicarboxylate	Lipid	HMDB0002070	C01127
100002544	4-hydroxyglutamate	Glutamate Metabolism	Amino Acid	HMDB0001344	C03079
100002613	pantoate	Pantothenate and CoA Metabolism	Cofactors and Vitamins		C00522
100002749	S-methylcysteine	Methionine, Cysteine, SAM and Taurine Metabolism	Amino Acid	HMDB0002108
100002761	androsterone glucuronide	Androgenic Steroids	Lipid	HMDB0002829	C11135
100002769	argininate*	Urea cycle; Arginine and Proline Metabolism	Amino Acid	HMDB0003148
100002784	2-oxoarginine*	Urea cycle; Arginine and Proline Metabolism	Amino Acid	HMDB0004225	C03771
100002796	cis-4-decenoate (10:1n6)*	Medium Chain Fatty Acid	Lipid	HMDB0004980
100002825	4-oxo-retinoic acid	Vitamin A Metabolism	Cofactors and Vitamins	HMDB0006285
100002873	1-lignoceroyl-GPC (24:0)	Lysophospholipid	Lipid	HMDB0010405
100002875	1-(1-enyl-palmitoyl)-GPC (P-16:0)*	Lysoplasmalogen	Lipid	HMDB0010407
100002911	glycoursodeoxycholate	Secondary Bile Acid Metabolism	Lipid	HMDB0000708
100002927	S-methylcysteine sulfoxide	Methionine, Cysteine, SAM and Taurine Metabolism	Amino Acid	HMDB0029432
100002945	(14 or 15)-methylpalmitate (a17:0 or i17:0)	Fatty Acid, Branched	Lipid	HMDB0061859	C16995
100002951	eicosanedioate (C20-DC)	Fatty Acid, Dicarboxylate	Lipid
100002952	docosadioate (C22-DC)	Fatty Acid, Dicarboxylate	Lipid	HMDB0061714	C14240
100002953	16-hydroxypalmitate	Fatty Acid, Monohydroxy	Lipid	HMDB0006294	C18218
100002989	oleoyl-linoleoyl-glycerol (18:1/18:2) [1]	Diacylglycerol	Lipid	HMDB0007219
100002990	oleoyl-linoleoyl-glycerol (18:1/18:2) [2]	Diacylglycerol	Lipid	HMDB0007219
100003000	1-(1-enyl-palmitoyl)-GPE (P-16:0)*	Lysoplasmalogen	Lipid	HMDB0011152
100003001	1-(1-enyl-stearoyl)-GPE (P-18:0)*	Lysoplasmalogen	Lipid
100003119	N-oleoyltaurine	Endocannabinoid	Lipid
100003151	linoleoylcarnitine (C18:2)*	Fatty Acid Metabolism (Acyl Carnitine, Polyunsaturated)	Lipid	HMDB0006469
100003169	isoleucylglycine	Dipeptide	Peptide	HMDB0028907
100003179	leucylalanine	Dipeptide	Peptide	HMDB0028922
100003183	leucylglutamine*	Dipeptide	Peptide	HMDB0028927
100003185	leucylglycine	Dipeptide	Peptide	HMDB0028929
100003210	valylleucine	Dipeptide	Peptide	HMDB0029131
100003240	N-stearoyltaurine	Endocannabinoid	Lipid
100003258	2-O-methylascorbic acid	Ascorbate and Aldarate Metabolism	Cofactors and Vitamins	HMDB0240294
100003260	carboxyethyl-GABA	Glutamate Metabolism	Amino Acid	HMDB0002201
100003271	beta-citrylglutamate	Glutamate Metabolism	Amino Acid		C20775
100003397	trimethylamine N-oxide	Phospholipid Metabolism	Lipid	HMDB0000925	C01104
100003415	N6-methyllysine	Lysine Metabolism	Amino Acid	HMDB0002038	C02728
100003432	dihydroferulate	Food Component/Plant	Xenobiotics	HMDB0062121
100003434	imidazole propionate	Histidine Metabolism	Amino Acid	HMDB0002271
100003470	pregnanediol-3-glucuronide	Progestin Steroids	Lipid	HMDB0010318
100003473	alliin	Food Component/Plant	Xenobiotics	HMDB0033592	C08265
100003589	phenylalanylalanine	Dipeptide	Peptide	HMDB0028988
100003641	valylglycine	Dipeptide	Peptide	HMDB0029127
100003674	prolylglycine	Dipeptide	Peptide	HMDB0011178
100003686	N-palmitoylglycine	Fatty Acid Metabolism (Acyl Glycine)	Lipid	HMDB0013034
100003695	mannonate*	Food Component/Plant	Xenobiotics
100003696	succinimide	Chemical	Xenobiotics		C07273
100003892	lanthionine	Methionine, Cysteine, SAM and Taurine Metabolism	Amino Acid
100003901	2-stearoyl-GPE (18:0)*	Lysophospholipid	Lipid	HMDB0011129
100003926	(R)-3-hydroxybutyrylcarnitine	Fatty Acid Metabolism (Acyl Carnitine, Hydroxy)	Lipid	HMDB0013127
100004046	N-acetylcarnosine	Histidine Metabolism	Amino Acid	HMDB0012881
100004054	margaroylcarnitine (C17)*	Fatty Acid Metabolism (Acyl Carnitine, Long Chain Saturated)	Lipid	HMDB0006210
100004056	N-methyltaurine	Methionine, Cysteine, SAM and Taurine Metabolism	Amino Acid
100004059	histidine betaine (hercynine)*	Food Component/Plant	Xenobiotics
100004083	glycohyocholate	Secondary Bile Acid Metabolism	Lipid	HMDB0000138
100004088	retinal	Vitamin A Metabolism	Cofactors and Vitamins	HMDB0001358	C00376
100004089	2-hydroxydecanoate	Fatty Acid, Monohydroxy	Lipid	HMDB0094656
100004111	4-methylcatechol sulfate	Benzoate Metabolism	Xenobiotics	HMDB0240459
100004112	3-methyl catechol sulfate (1)	Benzoate Metabolism	Xenobiotics
100004182	3b-hydroxy-5-cholenoic acid	Secondary Bile Acid Metabolism	Lipid	HMDB0000308
100004208	guaiacol sulfate	Benzoate Metabolism	Xenobiotics	HMDB0060013
100004227	2-aminooctanoate	Fatty Acid, Amino	Lipid	HMDB0000991
100004284	dimethyl sulfone	Chemical	Xenobiotics	HMDB0004983	C11142
100004295	2-piperidinone	Food Component/Plant	Xenobiotics	HMDB0011749
100004299	N-acetyl-1-methylhistidine*	Histidine Metabolism	Amino Acid
100004318	indolin-2-one	Food Component/Plant	Xenobiotics		C12312
100004322	2-aminophenol sulfate	Food Component/Plant	Xenobiotics	HMDB0061116
100004327	1-stearoyl-GPS (18:0)*	Lysophospholipid	Lipid	HMDB0061698
100004328	sphingomyelin (d18:1/14:0, d16:1/16:0)*	Sphingomyelins	Lipid	HMDB0012097
100004329	sphingomyelin (d18:2/16:0, d18:1/16:1)*	Sphingomyelins	Lipid
100004396	3-hydroxyadipate	Fatty Acid, Dicarboxylate	Lipid	HMDB0000345
100004414	2-hydroxyphytanate*	Fatty Acid, Branched	Lipid	HMDB0061666
100004499	6-oxopiperidine-2-carboxylate	Lysine Metabolism	Amino Acid	HMDB0061705
100004509	S-allylcysteine	Food Component/Plant	Xenobiotics	HMDB0034323
100004523	N-delta-acetylornithine	Urea cycle; Arginine and Proline Metabolism	Amino Acid	HMDB0003357	C00437
100004541	acisoga	Polyamine Metabolism	Amino Acid	HMDB0061384
100004542	2-aminoheptanoate	Fatty Acid, Amino	Lipid	HMDB0094649
100004561	N-formylanthranilic acid	Tryptophan Metabolism	Amino Acid	HMDB0004089	C05653
100004575	N2,N5-diacetylornithine	Urea cycle; Arginine and Proline Metabolism	Amino Acid
100004601	1H-indole-7-acetic acid	Bacterial/Fungal	Xenobiotics
100004634	3-methoxytyramine sulfate	Tyrosine Metabolism	Amino Acid
100004635	methionine sulfone	Methionine, Cysteine, SAM and Taurine Metabolism	Amino Acid	HMDB0062174
100005350	1-linolenoyl-GPC (18:3)*	Lysophospholipid	Lipid	HMDB0010388	C04100
100005372	1-(1-enyl-oleoyl)-GPE (P-18:1)*	Lysoplasmalogen	Lipid
100005373	fructosyllysine	Lysine Metabolism	Amino Acid	HMDB0034879
100005383	N-methylpipecolate	Bacterial/Fungal	Xenobiotics
100005384	O-sulfo-L-tyrosine	Chemical	Xenobiotics
100005389	ferulic acid 4-sulfate	Food Component/Plant	Xenobiotics	HMDB0029200
100005402	11-ketoetiocholanolone glucuronide	Androgenic Steroids	Lipid
100005418	17alpha-hydroxypregnanolone glucuronide	Pregnenolone Steroids	Lipid
100005463	N-acetylmethionine sulfoxide	Methionine, Cysteine, SAM and Taurine Metabolism	Amino Acid
100005466	N-acetyltaurine	Methionine, Cysteine, SAM and Taurine Metabolism	Amino Acid	HMDB0240253
100005716	1-oleoyl-GPG (18:1)*	Lysophospholipid	Lipid
100005717	1-palmitoyl-GPG (16:0)*	Lysophospholipid	Lipid
100005814	N-linoleoyltaurine*	Endocannabinoid	Lipid
100005850	3-methylglutarylcarnitine (2)	Leucine, Isoleucine and Valine Metabolism	Amino Acid	HMDB0000552
100005864	methyl glucopyranoside (alpha + beta)	Food Component/Plant	Xenobiotics	HMDB0029965
100005946	2-keto-3-deoxy-gluconate	Food Component/Plant	Xenobiotics	HMDB0001353	C00204
100005972	alpha-CEHC sulfate	Tocopherol Metabolism	Cofactors and Vitamins
100005977	alpha-CMBHC glucuronide	Tocopherol Metabolism	Cofactors and Vitamins
100005985	sphingomyelin (d18:2/14:0, d18:1/14:1)*	Sphingomyelins	Lipid
100005986	sphingomyelin (d18:1/24:1, d18:2/24:0)*	Sphingomyelins	Lipid	HMDB0012107
100005996	octadecenedioylcarnitine (C18:1-DC)*	Fatty Acid Metabolism (Acyl Carnitine, Dicarboxylate)	Lipid
100005998	octadecanedioylcarnitine (C18-DC)*	Fatty Acid Metabolism (Acyl Carnitine, Dicarboxylate)	Lipid
100006005	5alpha-androstan-3alpha,17beta-diol monosulfate (2)	Androgenic Steroids	Lipid
100006051	myristoleoylcarnitine (C14:1)*	Fatty Acid Metabolism (Acyl Carnitine, Monounsaturated)	Lipid	HMDB0240588
100006056	N-formylphenylalanine	Tyrosine Metabolism	Amino Acid	HMDB0240317
100006082	4-hydroxychlorothalonil	Chemical	Xenobiotics
100006092	tyramine O-sulfate	Tyrosine Metabolism	Amino Acid	HMDB0006409
100006098	3-hydroxypyridine sulfate	Chemical	Xenobiotics
100006105	4-methylguaiacol sulfate	Benzoate Metabolism	Xenobiotics
100006106	maltol sulfate	Food Component/Plant	Xenobiotics
100006108	phenylacetylcarnitine	Acetylated Peptides	Peptide
100006115	arabonate/xylonate	Pentose Metabolism	Carbohydrate	HMDB0000539	C00502,C05411
100006116	methyl-4-hydroxybenzoate sulfate	Benzoate Metabolism	Xenobiotics	HMDB0041646
100006121	1-dihomo-linolenylglycerol (20:3)	Monoacylglycerol	Lipid
100006125	vanillic alcohol sulfate	Tyrosine Metabolism	Amino Acid	HMDB0041788
100006126	4-vinylguaiacol sulfate	Food Component/Plant	Xenobiotics	HMDB0127980
100006129	vanillactate	Tyrosine Metabolism	Amino Acid	HMDB0000913
100006171	eugenol sulfate	Food Component/Plant	Xenobiotics	HMDB0135245
100006173	pregnanolone/allopregnanolone sulfate	Progestin Steroids	Lipid	HMDB0240591,HMDB0062782	C05480
100006184	2-methoxyresorcinol sulfate	Chemical	Xenobiotics
100006190	2-acetamidophenol sulfate	Food Component/Plant	Xenobiotics
100006191	p-cresol glucuronide*	Tyrosine Metabolism	Amino Acid	HMDB0011686
100006260	6-hydroxyindole sulfate	Chemical	Xenobiotics	HMDB0000682
100006282	umbelliferone sulfate	Food Component/Plant	Xenobiotics	HMDB0240565
100006290	sphingomyelin (d18:1/20:0, d16:1/22:0)*	Sphingomyelins	Lipid	HMDB0012102
100006292	sphingomyelin (d18:1/20:1, d18:2/20:0)*	Sphingomyelins	Lipid
100006293	sphingomyelin (d18:1/20:2, d18:2/20:1, d16:1/22:2)*	Sphingomyelins	Lipid
100006294	behenoyl sphingomyelin (d18:1/22:0)*	Sphingomyelins	Lipid	HMDB0012103
100006295	sphingomyelin (d18:1/22:1, d18:2/22:0, d16:1/24:1)*	Sphingomyelins	Lipid	HMDB0012104
100006296	sphingomyelin (d18:1/22:2, d18:2/22:1, d16:1/24:2)*	Sphingomyelins	Lipid
100006298	lignoceroyl sphingomyelin (d18:1/24:0)	Sphingomyelins	Lipid
100006314	sphingomyelin (d17:1/16:0, d18:1/15:0, d16:1/17:0)*	Sphingomyelins	Lipid
100006361	dopamine 3-O-sulfate	Tyrosine Metabolism	Amino Acid	HMDB0006275	C13690
100006367	3-hydroxyhexanoate	Fatty Acid, Monohydroxy	Lipid	HMDB0061652,HMDB0010718
100006369	N-carbamoylalanine	Alanine and Aspartate Metabolism	Amino Acid
100006370	3beta-hydroxy-5-cholestenoate	Sterol	Lipid		C17333
100006375	3-methoxycatechol sulfate (1)	Benzoate Metabolism	Xenobiotics
100006376	3-methoxycatechol sulfate (2)	Benzoate Metabolism	Xenobiotics
100006378	N-acetylkynurenine (2)	Tryptophan Metabolism	Amino Acid
100006379	C-glycosyltryptophan	Tryptophan Metabolism	Amino Acid	HMDB0240296
100006430	arabitol/xylitol	Pentose Metabolism	Carbohydrate	HMDB0001851,HMDB0000568,HMDB0002917	C00379,C00542,C01904
100006435	N-acetylglucosamine/N-acetylgalactosamine	Aminosugar Metabolism	Carbohydrate	HMDB0000212,HMDB0000215	C01074
100006438	citraconate/glutaconate	TCA Cycle	Energy	HMDB0000634,HMDB0000620	C02226,C02214
100006614	adipoylcarnitine (C6-DC)	Fatty Acid Metabolism (Acyl Carnitine, Dicarboxylate)	Lipid	HMDB0061677
100006619	4-hydroxyphenylacetoylcarnitine	Tyrosine Metabolism	Amino Acid
100006620	nonanoylcarnitine (C9)	Fatty Acid Metabolism (Acyl Carnitine, Medium Chain)	Lipid	HMDB0013288
100006627	suberoylcarnitine (C8-DC)	Fatty Acid Metabolism (Acyl Carnitine, Dicarboxylate)	Lipid
100006641	glycochenodeoxycholate 3-sulfate	Primary Bile Acid Metabolism	Lipid	HMDB0002409,HMDB0002496,HMDB0002497
100006642	glycodeoxycholate 3-sulfate	Secondary Bile Acid Metabolism	Lipid
100006644	taurodeoxycholic acid 3-sulfate	Secondary Bile Acid Metabolism	Lipid
100006726	linoleoyl ethanolamide	Endocannabinoid	Lipid	HMDB0012252
100008903	1,2-dilinoleoyl-GPC (18:2/18:2)	Phosphatidylcholine (PC)	Lipid	HMDB0008138
100008904	1-stearoyl-2-oleoyl-GPC (18:0/18:1)	Phosphatidylcholine (PC)	Lipid	HMDB0008038
100008914	1-palmitoyl-2-arachidonoyl-GPC (16:0/20:4n6)	Phosphatidylcholine (PC)	Lipid	HMDB0007982	C05208
100008915	1-palmitoyl-2-docosahexaenoyl-GPC (16:0/22:6)	Phosphatidylcholine (PC)	Lipid	HMDB0007991
100008916	1-stearoyl-2-docosahexaenoyl-GPC (18:0/22:6)	Phosphatidylcholine (PC)	Lipid	HMDB0008057
100008919	1-(1-enyl-stearoyl)-2-oleoyl-GPE (P-18:0/18:1)	Plasmalogen	Lipid	HMDB0011375
100008920	sphingomyelin (d18:1/17:0, d17:1/18:0, d19:1/16:0)	Sphingomyelins	Lipid
100008921	1-palmitoyl-2-stearoyl-GPC (16:0/18:0)	Phosphatidylcholine (PC)	Lipid	HMDB0007970	C03889
100008928	2-hydroxybutyrate/2-hydroxyisobutyrate	Glutathione Metabolism	Amino Acid	HMDB0000729,HMDB00008	C21297,C05984
100008930	oleate/vaccenate (18:1)	Long Chain Monounsaturated Fatty Acid	Lipid	HMDB0003231,HMDB0000573,HMDB0240219,HMDB0000207	C21944,C08367,C01712,C00712
100008934	2-hydroxylaurate	Fatty Acid, Monohydroxy	Lipid
100008954	palmitoyl dihydrosphingomyelin (d18:0/16:0)*	Dihydrosphingomyelins	Lipid	HMDB0010168
100008955	tricosanoyl sphingomyelin (d18:1/23:0)*	Sphingomyelins	Lipid	HMDB0012105
100008956	sphingomyelin (d18:2/23:0, d18:1/23:1, d17:1/24:1)*	Sphingomyelins	Lipid
100008957	sphingomyelin (d18:2/24:1, d18:1/24:2)*	Sphingomyelins	Lipid
100008976	1-stearoyl-2-linoleoyl-GPE (18:0/18:2)*	Phosphatidylethanolamine (PE)	Lipid	HMDB0008994
100008977	1-stearoyl-2-arachidonoyl-GPE (18:0/20:4)	Phosphatidylethanolamine (PE)	Lipid	HMDB0009003	C05210
100008980	1-stearoyl-2-linoleoyl-GPC (18:0/18:2)*	Phosphatidylcholine (PC)	Lipid	HMDB0008039
100008984	1-palmitoyl-2-palmitoleoyl-GPC (16:0/16:1)*	Phosphatidylcholine (PC)	Lipid	HMDB0007969
100008985	1-palmitoyl-2-dihomo-linolenoyl-GPC (16:0/20:3n3 or 6)*	Phosphatidylcholine (PC)	Lipid
100008990	1-palmitoyl-2-arachidonoyl-GPE (16:0/20:4)*	Phosphatidylethanolamine (PE)	Lipid	HMDB0005323	C05210
100008991	1-palmitoyl-2-docosahexaenoyl-GPE (16:0/22:6)*	Phosphatidylethanolamine (PE)	Lipid	HMDB0008946
100008992	1-stearoyl-2-docosahexaenoyl-GPE (18:0/22:6)*	Phosphatidylethanolamine (PE)	Lipid	HMDB0009012
100008993	1-palmitoyl-2-arachidonoyl-GPI (16:0/20:4)*	Phosphatidylinositol (PI)	Lipid	HMDB0009789
100008994	1-stearoyl-2-linoleoyl-GPI (18:0/18:2)	Phosphatidylinositol (PI)	Lipid	HMDB0009809
100008998	gamma-tocopherol/beta-tocopherol	Tocopherol Metabolism	Cofactors and Vitamins	HMDB0006335,HMDB0001492	C14152,C02483
100008999	1-(1-enyl-stearoyl)-2-arachidonoyl-GPE (P-18:0/20:4)*	Plasmalogen	Lipid	HMDB0005779
100009002	1-(1-enyl-palmitoyl)-2-arachidonoyl-GPE (P-16:0/20:4)*	Plasmalogen	Lipid	HMDB0011352
100009005	1-(1-enyl-palmitoyl)-2-oleoyl-GPE (P-16:0/18:1)*	Plasmalogen	Lipid	HMDB0011342
100009007	1-(1-enyl-palmitoyl)-2-oleoyl-GPC (P-16:0/18:1)*	Plasmalogen	Lipid	HMDB0007996
100009009	1-(1-enyl-palmitoyl)-2-linoleoyl-GPC (P-16:0/18:2)*	Plasmalogen	Lipid	HMDB0011211
100009014	1-(1-enyl-palmitoyl)-2-arachidonoyl-GPC (P-16:0/20:4)*	Plasmalogen	Lipid	HMDB0011220
100009025	sphingomyelin (d18:1/21:0, d17:1/22:0, d16:1/23:0)*	Sphingomyelins	Lipid
100009026	behenoyl dihydrosphingomyelin (d18:0/22:0)*	Dihydrosphingomyelins	Lipid	HMDB0012091
100009027	sphingomyelin (d18:0/18:0, d19:0/17:0)*	Dihydrosphingomyelins	Lipid	HMDB0012087
100009028	N-palmitoyl-sphinganine (d18:0/16:0)	Dihydroceramides	Lipid	HMDB11760
100009030	lactosyl-N-palmitoyl-sphingosine (d18:1/16:0)	Lactosylceramides (LCER)	Lipid
100009038	myristoyl dihydrosphingomyelin (d18:0/14:0)*	Dihydrosphingomyelins	Lipid	HMDB0012085
100009042	5-hydroxyindole sulfate	Tryptophan Metabolism	Amino Acid
100009045	phenylacetylglutamate	Acetylated Peptides	Peptide	HMDB0059772
100009052	palmitoyl-linoleoyl-glycerol (16:0/18:2) [1]*	Diacylglycerol	Lipid	HMDB0007103
100009055	palmitoyl-linoleoyl-glycerol (16:0/18:2) [2]*	Diacylglycerol	Lipid	HMDB0007103
100009066	1-palmitoyl-2-oleoyl-GPI (16:0/18:1)*	Phosphatidylinositol (PI)	Lipid	HMDB0009783
100009069	1-(1-enyl-palmitoyl)-2-linoleoyl-GPE (P-16:0/18:2)*	Plasmalogen	Lipid	HMDB0011343
100009075	1-palmitoleoyl-2-linoleoyl-GPC (16:1/18:2)*	Phosphatidylcholine (PC)	Lipid	HMDB0008006
100009078	1-oleoyl-2-linoleoyl-GPE (18:1/18:2)*	Phosphatidylethanolamine (PE)	Lipid	HMDB0005349
100009130	1-oleoyl-2-docosahexaenoyl-GPC (18:1/22:6)*	Phosphatidylcholine (PC)	Lipid	HMDB0008123
100009131	1-linoleoyl-2-arachidonoyl-GPC (18:2/20:4n6)*	Phosphatidylcholine (PC)	Lipid	HMDB0008147	C05208
100009139	1-myristoyl-2-arachidonoyl-GPC (14:0/20:4)*	Phosphatidylcholine (PC)	Lipid	HMDB0007883
100009154	1-palmitoyl-2-gamma-linolenoyl-GPC (16:0/18:3n6)*	Phosphatidylcholine (PC)	Lipid	HMDB0007974
100009160	1-(1-enyl-palmitoyl)-2-palmitoleoyl-GPC (P-16:0/16:1)*	Plasmalogen	Lipid	HMDB0011207
100009162	1-(1-enyl-palmitoyl)-2-palmitoyl-GPC (P-16:0/16:0)*	Plasmalogen	Lipid	HMDB0011206
100009181	1-stearoyl-2-oleoyl-GPI (18:0/18:1)*	Phosphatidylinositol (PI)	Lipid
100009217	1,2-dilinoleoyl-GPE (18:2/18:2)*	Phosphatidylethanolamine (PE)	Lipid	HMDB0009093
100009222	1-linoleoyl-2-arachidonoyl-GPE (18:2/20:4)*	Phosphatidylethanolamine (PE)	Lipid	HMDB0009102
100009225	1-(1-enyl-stearoyl)-2-linoleoyl-GPE (P-18:0/18:2)*	Plasmalogen	Lipid	HMDB0011376
100009227	1-linoleoyl-GPG (18:2)*	Lysophospholipid	Lipid
100009232	thioproline	Chemical	Xenobiotics
100009233	palmitoylcholine	Fatty Acid Metabolism (Acyl Choline)	Lipid	HMDB0240592
100009246	2-methylserine	Glycine, Serine and Threonine Metabolism	Amino Acid		C02115
100009264	glycochenodeoxycholate glucuronide (1)	Primary Bile Acid Metabolism	Lipid	HMDB0002579
100009266	glycodeoxycholate glucuronide (1)	Secondary Bile Acid Metabolism	Lipid
100009271	(S)-3-hydroxybutyrylcarnitine	Fatty Acid Metabolism (Acyl Carnitine, Hydroxy)	Lipid	HMDB0013127
100009272	glycosyl-N-palmitoyl-sphingosine (d18:1/16:0)	Hexosylceramides (HCER)	Lipid
100009275	methylsuccinoylcarnitine	Leucine, Isoleucine and Valine Metabolism	Amino Acid
100009278	14-HDoHE/17-HDoHE	Docosanoid	Lipid	HMDB0060044,HMDB0010213
100009329	ascorbic acid 2-sulfate	Ascorbate and Aldarate Metabolism	Cofactors and Vitamins	HMDB0060649
100009331	oleoylcholine	Fatty Acid Metabolism (Acyl Choline)	Lipid	HMDB0240596
100009332	arachidonoylcholine	Fatty Acid Metabolism (Acyl Choline)	Lipid	HMDB0240583
100009343	1-linoleoyl-2-linolenoyl-GPC (18:2/18:3)*	Phosphatidylcholine (PC)	Lipid	HMDB0008141
100009345	1-palmitoleoyl-2-linolenoyl-GPC (16:1/18:3)*	Phosphatidylcholine (PC)	Lipid	HMDB0008008
100009394	hexadecadienoate (16:2n6)	Long Chain Polyunsaturated Fatty Acid (n3 and n6)	Lipid	HMDB0000477
100009406	palmitoleoylcarnitine (C16:1)*	Fatty Acid Metabolism (Acyl Carnitine, Monounsaturated)	Lipid
100009407	pimeloylcarnitine/3-methyladipoylcarnitine (C7-DC)	Fatty Acid Metabolism (Acyl Carnitine, Dicarboxylate)	Lipid
100010850	4-hydroxyphenylacetylglutamine	Acetylated Peptides	Peptide
100010869	2,3-dihydroxy-2-methylbutyrate	Leucine, Isoleucine and Valine Metabolism	Amino Acid	HMDB0029576
100010895	2'-O-methylcytidine	Pyrimidine Metabolism, Cytidine containing	Nucleotide
100010896	2'-O-methyluridine	Pyrimidine Metabolism, Uracil containing	Nucleotide
100010901	gamma-glutamyl-alpha-lysine	Gamma-glutamyl Amino Acid	Peptide
100010918	oleoyl-oleoyl-glycerol (18:1/18:1) [1]*	Diacylglycerol	Lipid	HMDB0007218
100010919	oleoyl-oleoyl-glycerol (18:1/18:1) [2]*	Diacylglycerol	Lipid	HMDB0007218
100010922	linoleoyl-arachidonoyl-glycerol (18:2/20:4) [1]*	Diacylglycerol	Lipid	HMDB0007257
100010923	linoleoyl-arachidonoyl-glycerol (18:2/20:4) [2]*	Diacylglycerol	Lipid	HMDB0007257
100010925	palmitoyl-arachidonoyl-glycerol (16:0/20:4) [2]*	Diacylglycerol	Lipid	HMDB0007112
100010930	palmitoleoyl-linoleoyl-glycerol (16:1/18:2) [1]*	Diacylglycerol	Lipid	HMDB0007132
100010936	oleoyl-arachidonoyl-glycerol (18:1/20:4) [1]*	Diacylglycerol	Lipid	HMDB0007228
100010937	oleoyl-arachidonoyl-glycerol (18:1/20:4) [2]*	Diacylglycerol	Lipid	HMDB0007228
100010940	diacylglycerol (16:1/18:2 [2], 16:0/18:3 [1])*	Diacylglycerol	Lipid
100010941	linoleoyl-linoleoyl-glycerol (18:2/18:2) [1]*	Diacylglycerol	Lipid	HMDB0007248
100010942	linoleoyl-linoleoyl-glycerol (18:2/18:2) [2]*	Diacylglycerol	Lipid	HMDB0007248
100010955	perfluorooctanesulfonate (PFOS)	Chemical	Xenobiotics	HMDB0059586	C18142
100015609	N-palmitoyl-sphingadienine (d18:2/16:0)*	Ceramides	Lipid
100015620	lactosyl-N-nervonoyl-sphingosine (d18:1/24:1)*	Lactosylceramides (LCER)	Lipid
100015623	lactosyl-N-behenoyl-sphingosine (d18:1/22:0)*	Lactosylceramides (LCER)	Lipid	HMDB0011594
100015625	glycosyl-N-behenoyl-sphingadienine (d18:2/22:0)*	Hexosylceramides (HCER)	Lipid
100015632	N-stearoyl-sphingadienine (d18:2/18:0)*	Ceramides	Lipid
100015637	2-hydroxybehenate	Fatty Acid, Monohydroxy	Lipid	HMDB0061660
100015638	2-hydroxynervonate*	Fatty Acid, Monohydroxy	Lipid
100015640	N-palmitoylserine	Endocannabinoid	Lipid
100015641	N-oleoylserine	Endocannabinoid	Lipid
100015643	sphingadienine	Sphingolipid Synthesis	Lipid
100015681	palmitoleoyl-arachidonoyl-glycerol (16:1/20:4) [2]*	Diacylglycerol	Lipid
100015723	hexadecasphingosine (d16:1)*	Sphingosines	Lipid
100015727	ceramide (d16:1/24:1, d18:1/22:1)*	Ceramides	Lipid
100015731	N-palmitoyl-heptadecasphingosine (d17:1/16:0)*	Ceramides	Lipid
100015735	ceramide (d18:1/14:0, d16:1/16:0)*	Ceramides	Lipid
100015737	ceramide (d18:1/17:0, d17:1/18:0)*	Ceramides	Lipid
100015744	ceramide (d18:2/24:1, d18:1/24:2)*	Ceramides	Lipid
100015745	glycosyl ceramide (d18:2/24:1, d18:1/24:2)*	Hexosylceramides (HCER)	Lipid
100015752	glycosyl-N-(2-hydroxynervonoyl)-sphingosine (d18:1/24:1(2OH))*	Hexosylceramides (HCER)	Lipid
100015760	linoleoylcholine*	Fatty Acid Metabolism (Acyl Choline)	Lipid	HMDB0013213
100015786	sphingomyelin (d18:0/20:0, d16:0/22:0)*	Dihydrosphingomyelins	Lipid
100015787	sphingomyelin (d18:1/19:0, d19:1/18:0)*	Sphingomyelins	Lipid
100015788	sphingomyelin (d18:2/18:1)*	Sphingomyelins	Lipid	HMDB0001348
100015789	sphingomyelin (d18:2/24:2)*	Sphingomyelins	Lipid
100015790	sphingomyelin (d18:2/21:0, d16:2/23:0)*	Sphingomyelins	Lipid
100015791	sphingomyelin (d18:2/23:1)*	Sphingomyelins	Lipid
100015792	sphingomyelin (d18:1/25:0, d19:0/24:1, d20:1/23:0, d19:1/24:0)*	Sphingomyelins	Lipid
100015793	sphingomyelin (d17:2/16:0, d18:2/15:0)*	Sphingomyelins	Lipid
100015831	linolenoylcarnitine (C18:3)*	Fatty Acid Metabolism (Acyl Carnitine, Polyunsaturated)	Lipid
100015834	lignoceroylcarnitine (C24)*	Fatty Acid Metabolism (Acyl Carnitine, Long Chain Saturated)	Lipid
100015835	cerotoylcarnitine (C26)*	Fatty Acid Metabolism (Acyl Carnitine, Long Chain Saturated)	Lipid	HMDB0006347
100015836	ximenoylcarnitine (C26:1)*	Fatty Acid Metabolism (Acyl Carnitine, Monounsaturated)	Lipid
100015837	arachidonoylcarnitine (C20:4)	Fatty Acid Metabolism (Acyl Carnitine, Polyunsaturated)	Lipid	HMDB0006455
100015838	eicosenoylcarnitine (C20:1)*	Fatty Acid Metabolism (Acyl Carnitine, Monounsaturated)	Lipid
100015839	dihomo-linoleoylcarnitine (C20:2)*	Fatty Acid Metabolism (Acyl Carnitine, Polyunsaturated)	Lipid
100015840	dihomo-linolenoylcarnitine (C20:3n3 or 6)*	Fatty Acid Metabolism (Acyl Carnitine, Polyunsaturated)	Lipid
100015850	adrenoylcarnitine (C22:4)*	Fatty Acid Metabolism (Acyl Carnitine, Polyunsaturated)	Lipid
100015882	glycosyl ceramide (d18:1/20:0, d16:1/22:0)*	Hexosylceramides (HCER)	Lipid
100015962	N,N,N-trimethyl-5-aminovalerate	Lysine Metabolism	Amino Acid
100015965	ethyl alpha-glucopyranoside	Food Component/Plant	Xenobiotics	HMDB0029968
100015966	carotene diol (1)	Vitamin A Metabolism	Cofactors and Vitamins
100015967	carotene diol (2)	Vitamin A Metabolism	Cofactors and Vitamins
100015968	carotene diol (3)	Vitamin A Metabolism	Cofactors and Vitamins
100015971	cortolone glucuronide (1)	Corticosteroids	Lipid
100016038	(N(1) + N(8))-acetylspermidine	Polyamine Metabolism	Amino Acid	HMDB0002189,HMDB0001276	C01029,C00612
100016069	5-dodecenoylcarnitine (C12:1)	Fatty Acid Metabolism (Acyl Carnitine, Monounsaturated)	Lipid	HMDB13326
100019794	hydroxy-CMPF*	Fatty Acid, Dicarboxylate	Lipid
100019801	3-hydroxyoleoylcarnitine	Fatty Acid Metabolism (Acyl Carnitine, Hydroxy)	Lipid
100019831	3-hydroxyphenylacetoylglutamine	Acetylated Peptides	Peptide
100019892	2-hydroxyarachidate*	Fatty Acid, Monohydroxy	Lipid
100019957	N-stearoylserine*	Endocannabinoid	Lipid
100019968	lyxonate	Pentose Metabolism	Carbohydrate
100019972	dodecenedioate (C12:1-DC)*	Fatty Acid, Dicarboxylate	Lipid	HMDB0000933
100019975	hexadecenedioate (C16:1-DC)*	Fatty Acid, Dicarboxylate	Lipid
100019978	octadecenedioate (C18:1-DC)	Fatty Acid, Dicarboxylate	Lipid
100019981	heptenedioate (C7:1-DC)*	Fatty Acid, Dicarboxylate	Lipid
100019982	octadecadienedioate (C18:2-DC)*	Fatty Acid, Dicarboxylate	Lipid
100019984	glucuronide of C12H22O4 (1)*	Partially Characterized Molecules	Partially Characterized Molecules
100019986	glucuronide of C14H26O4 (1)*	Partially Characterized Molecules	Partially Characterized Molecules
100020004	3-carboxy-4-methyl-5-pentyl-2-furanpropionate (3-CMPFP)**	Fatty Acid, Dicarboxylate	Lipid	HMDB0061643
100020203	3-hydroxystachydrine*	Food Component/Plant	Xenobiotics		C10151
100020204	N-acetyl-2-aminooctanoate*	Fatty Acid, Amino	Lipid	HMDB0059745
100020205	hydroxyasparagine**	Alanine and Aspartate Metabolism	Amino Acid	HMDB32332	C20631
100020208	perfluorooctanoate (PFOA)	Chemical	Xenobiotics	HMDB0059587
100020211	3-hydroxybutyroylglycine**	Fatty Acid Metabolism (Acyl Glycine)	Lipid
100020214	glyco-beta-muricholate**	Primary Bile Acid Metabolism	Lipid
100020217	N,N,N-trimethyl-alanylproline betaine (TMAP)	Urea cycle; Arginine and Proline Metabolism	Amino Acid	HMDB0240365
100020219	3-formylindole	Food Component/Plant	Xenobiotics	HMDB29737	C08493
100020241	gamma-glutamylcitrulline*	Gamma-glutamyl Amino Acid	Peptide
100020259	glutamine conjugate of C7H12O2*	Partially Characterized Molecules	Partially Characterized Molecules
100020261	glutamine conjugate of C6H10O2 (1)*	Partially Characterized Molecules	Partially Characterized Molecules
100020262	glutamine conjugate of C6H10O2 (2)*	Partially Characterized Molecules	Partially Characterized Molecules
100020276	sphingomyelin (d17:1/14:0, d16:1/15:0)*	Sphingomyelins	Lipid
100020343	tetradecadienoate (14:2)*	Long Chain Polyunsaturated Fatty Acid (n3 and n6)	Lipid	HMDB0000560
100020351	N-carbamoylvaline	Leucine, Isoleucine and Valine Metabolism	Amino Acid
100020360	8-methoxykynurenate	Tryptophan Metabolism	Amino Acid	HMDB0060426	C05830
100020361	3-amino-2-piperidone	Urea cycle; Arginine and Proline Metabolism	Amino Acid	HMDB0000323
100020371	N,N-dimethylalanine	Alanine and Aspartate Metabolism	Amino Acid
100020372	3-indoleglyoxylic acid	Food Component/Plant	Xenobiotics
100020377	ethyl beta-glucopyranoside	Food Component/Plant	Xenobiotics	HMDB0029968
100020378	2-hydroxysebacate	Fatty Acid, Dicarboxylate	Lipid	HMDB0000424
100020409	ascorbic acid 3-sulfate*	Ascorbate and Aldarate Metabolism	Cofactors and Vitamins
100020414	6-bromotryptophan	Tryptophan Metabolism	Amino Acid
100020417	N6,N6-dimethyllysine	Lysine Metabolism	Amino Acid	HMDB0013287	C05545
100020419	1-carboxyethylphenylalanine	Phenylalanine Metabolism	Amino Acid
100020421	1-carboxyethyltyrosine	Tyrosine Metabolism	Amino Acid
100020423	1-carboxyethylvaline	Leucine, Isoleucine and Valine Metabolism	Amino Acid
100020425	1-carboxyethylleucine	Leucine, Isoleucine and Valine Metabolism	Amino Acid
100020427	1-carboxyethylisoleucine	Leucine, Isoleucine and Valine Metabolism	Amino Acid
100020478	dodecadienoate (12:2)*	Fatty Acid, Dicarboxylate	Lipid
100020479	indoleacetoylcarnitine*	Tryptophan Metabolism	Amino Acid
100020487	N-acetyl-isoputreanine	Polyamine Metabolism	Amino Acid
100020488	3-S-cysteinyl-2-methylpropanoate*	Chemical	Xenobiotics	HMDB30411
100020493	glucuronide of piperine metabolite C17H21NO3 (5)*	Food Component/Plant	Xenobiotics
100020496	sulfate of piperine metabolite C16H19NO3 (2)*	Food Component/Plant	Xenobiotics
100020497	sulfate of piperine metabolite C16H19NO3 (3)*	Food Component/Plant	Xenobiotics
100020502	sulfate of piperine metabolite C18H21NO3 (1)*	Food Component/Plant	Xenobiotics
100020514	N-acetyltheanine	Food Component/Plant	Xenobiotics
100020515	2-naphthol sulfate	Chemical	Xenobiotics
100020536	4-ethylcatechol sulfate	Benzoate Metabolism	Xenobiotics
100020541	11beta-hydroxyandrosterone glucuronide	Androgenic Steroids	Lipid
100020542	11beta-hydroxyetiocholanolone glucuronide*	Androgenic Steroids	Lipid
100020545	N2-acetyl,N6,N6-dimethyllysine	Lysine Metabolism	Amino Acid
100020546	N2-acetyl,N6-methyllysine	Lysine Metabolism	Amino Acid
100020549	cholic acid glucuronide	Primary Bile Acid Metabolism	Lipid	HMDB0002577
100020550	deoxycholic acid glucuronide	Secondary Bile Acid Metabolism	Lipid
100020578	4-allylcatechol sulfate	Benzoate Metabolism	Xenobiotics
100020631	4-methylhexanoylglutamine	Fatty Acid Metabolism (Acyl Glutamine)	Lipid
100020819	glycoursodeoxycholic acid sulfate (1)	Secondary Bile Acid Metabolism	Lipid
100020822	dihydrocaffeate sulfate (2)	Food Component/Plant	Xenobiotics
100020823	lithocholate sulfate (1)	Secondary Bile Acid Metabolism	Lipid
100020825	3-hydroxyhexanoylcarnitine (1)	Fatty Acid Metabolism (Acyl Carnitine, Hydroxy)	Lipid
100020833	2-ketocaprylate	Leucine, Isoleucine and Valine Metabolism	Amino Acid	HMDB13211
100020837	2,6-dihydroxybenzoic acid	Drug - Topical Agents	Xenobiotics	HMDB0013676
100020848	tetrahydrocortisol sulfate (1)	Corticosteroids	Lipid
100020853	4-acetylcatechol sulfate (1)	Food Component/Plant	Xenobiotics
100020866	dimethylguanidino valeric acid (DMGV)*	Urea cycle; Arginine and Proline Metabolism	Amino Acid
100020893	2,3-dihydroxy-5-methylthio-4-pentenoate (DMTPA)*	Methionine, Cysteine, SAM and Taurine Metabolism	Amino Acid	HMDB0240388
100020902	Fibrinopeptide A (2-15)**	Fibrinogen Cleavage Peptide	Peptide
100020908	Fibrinopeptide B (1-13)**	Fibrinogen Cleavage Peptide	Peptide
100020912	Fibrinopeptide B (1-11)**	Fibrinogen Cleavage Peptide	Peptide
100020973	5-hydroxy-2-methylpyridine sulfate	Chemical	Xenobiotics
100020975	3-hydroxy-2-methylpyridine sulfate	Chemical	Xenobiotics
100021000	hydroxypalmitoyl sphingomyelin (d18:1/16:0(OH))**	Sphingomyelins	Lipid
100021093	taurochenodeoxycholic acid 3-sulfate	Secondary Bile Acid Metabolism	Lipid	HMDB0002486
100021100	tetradecadienedioate (C14:2-DC)*	Fatty Acid, Dicarboxylate	Lipid
100021103	pregnenetriol sulfate*	Pregnenolone Steroids	Lipid
100021104	pregnenetriol disulfate*	Pregnenolone Steroids	Lipid
100021105	eicosenedioate (C20:1-DC)*	Fatty Acid, Dicarboxylate	Lipid
100021123	hydroxy-N6,N6,N6-trimethyllysine*	Lysine Metabolism	Amino Acid
100021131	undecenoylcarnitine (C11:1)	Fatty Acid Metabolism (Acyl Carnitine, Monounsaturated)	Lipid
100021141	3-hydroxydecanoylcarnitine	Fatty Acid Metabolism (Acyl Carnitine, Hydroxy)	Lipid	HMDB0061636
100021162	palmitoyl-sphingosine-phosphoethanolamine (d18:1/16:0)	Ceramide PEs	Lipid
100021198	picolinoylglycine	Fatty Acid Metabolism (Acyl Glycine)	Lipid	HMDB0059766
100021208	4-vinylcatechol sulfate	Benzoate Metabolism	Xenobiotics
100021220	succinoyltaurine	Methionine, Cysteine, SAM and Taurine Metabolism	Amino Acid
100021324	3,5-dichloro-2,6-dihydroxybenzoic acid	Chemical	Xenobiotics
100021331	metabolonic lactone sulfate	Partially Characterized Molecules	Partially Characterized Molecules
100021363	vanillic acid glycine	Food Component/Plant	Xenobiotics	HMDB0060026
100021372	2-hydroxy-4-(methylthio)butanoic acid	Methionine, Cysteine, SAM and Taurine Metabolism	Amino Acid	HMDB0037115
100021374	branched chain 14:0 dicarboxylic acid**	Fatty Acid, Dicarboxylate	Lipid
100021467	pentose acid*	Partially Characterized Molecules	Partially Characterized Molecules	HMDB0000892	C00803
100021472	N-succinyl-phenylalanine	Phenylalanine Metabolism	Amino Acid
100021478	1-methyl-5-imidazolelactate	Histidine Metabolism	Amino Acid
100021502	(2 or 3)-decenoate (10:1n7 or n8)	Medium Chain Fatty Acid	Lipid
100021530	S-carboxyethylcysteine	Methionine, Cysteine, SAM and Taurine Metabolism	Amino Acid
100021666	branched-chain, straight-chain, or cyclopropyl 10:1 fatty acid (1)*	Partially Characterized Molecules	Partially Characterized Molecules
100021686	4-ethyl-2-methoxyphenol sulfate	Food Component/Plant	Xenobiotics
100021707	3-bromo-5-chloro-2,6-dihydroxybenzoic acid*	Chemical	Xenobiotics
100021709	branched-chain, straight-chain, or cyclopropyl 12:1 fatty acid*	Partially Characterized Molecules	Partially Characterized Molecules
100021711	decadienedioic acid (C10:2-DC)**	Fatty Acid, Dicarboxylate	Lipid
100021712	deoxycholic acid 12-sulfate*	Secondary Bile Acid Metabolism	Lipid
100021726	GlcNAc sulfate conjugate of C21H34O2 steroid**	Partially Characterized Molecules	Partially Characterized Molecules
100021727	cis-3,4-methyleneheptanoate	Fatty Acid, Branched	Lipid
100021728	cis-3,4-methyleneheptanoylcarnitine	Fatty Acid Metabolism (Acyl Carnitine, Medium Chain)	Lipid
100021760	N-acetyl-2-aminoadipate	Lysine Metabolism	Amino Acid		C12986
100021784	4-chlorobenzoic acid	Chemical	Xenobiotics		C02370
100021839	2-methoxyhydroquinone sulfate (1)	Benzoate Metabolism	Xenobiotics
100021990	3-hydroxyoctanoylcarnitine (1)	Fatty Acid Metabolism (Acyl Carnitine, Hydroxy)	Lipid
100021991	3-hydroxyoctanoylcarnitine (2)	Fatty Acid Metabolism (Acyl Carnitine, Hydroxy)	Lipid
100022003	bilirubin degradation product, C16H18N2O5 (1)**	Partially Characterized Molecules	Partially Characterized Molecules
100022004	bilirubin degradation product, C16H18N2O5 (2)**	Partially Characterized Molecules	Partially Characterized Molecules
100022005	bilirubin degradation product, C17H18N2O4 (1)**	Partially Characterized Molecules	Partially Characterized Molecules
100022006	bilirubin degradation product, C17H18N2O4 (2)**	Partially Characterized Molecules	Partially Characterized Molecules
100022007	bilirubin degradation product, C17H18N2O4 (3)**	Partially Characterized Molecules	Partially Characterized Molecules
100022008	bilirubin degradation product, C17H20N2O5 (1)**	Partially Characterized Molecules	Partially Characterized Molecules
100022009	bilirubin degradation product, C17H20N2O5 (2)**	Partially Characterized Molecules	Partially Characterized Molecules
100022013	tetrahydrocortisol glucuronide	Corticosteroids	Lipid
100022014	bilirubin degradation product, C16H18N2O5 (3)**	Partially Characterized Molecules	Partially Characterized Molecules
100022015	bilirubin degradation product, C16H18N2O5 (4)**	Partially Characterized Molecules	Partially Characterized Molecules
100022041	N,N-dimethyl-pro-pro	Modified Peptides	Peptide
100022120	oxindolylalanine	Tryptophan Metabolism	Amino Acid
100022127	tetrahydrocortisone glucuronide (5)	Corticosteroids	Lipid
100022172	perfluorohexanesulfonic acid	Chemical	Xenobiotics

### Sheet: Peak Area Data
	KGCO-20460	KGCO-20461	KGCO-20462	KGCO-20463	KGCO-20464	KGCO-20465	KGCO-20466	KGCO-20467	KGCO-20468	KGCO-20469	KGCO-20470	KGCO-20471	KGCO-20472	KGCO-20473	KGCO-20474	KGCO-20475	KGCO-20477	KGCO-20478	KGCO-20479	KGCO-20480	KGCO-20481	KGCO-20482	KGCO-20483	KGCO-20484	KGCO-20485	KGCO-20486	KGCO-20487	KGCO-20488	KGCO-20489	KGCO-20490	KGCO-20491	KGCO-20492	KGCO-20494	KGCO-20495	KGCO-20496	KGCO-20497	KGCO-20498	KGCO-20499	KGCO-20500	KGCO-20501	KGCO-20502	KGCO-20503	KGCO-20504	KGCO-20505	KGCO-20506	KGCO-20507	KGCO-20508	KGCO-20509	KGCO-20511	KGCO-20512	KGCO-20513	KGCO-20514	KGCO-20515	KGCO-20516	KGCO-20517	KGCO-20518	KGCO-20519	KGCO-20520	KGCO-20521	KGCO-20522	KGCO-20523	KGCO-20524	KGCO-20525	KGCO-20526	KGCO-20528	KGCO-20529	KGCO-20530	KGCO-20531	KGCO-20532	KGCO-20533	KGCO-20534	KGCO-20535	KGCO-20536	KGCO-20537	KGCO-20538	KGCO-20539	KGCO-20540	KGCO-20541	KGCO-20542	KGCO-20543	KGCO-20545	KGCO-20546	KGCO-20547	KGCO-20548	KGCO-20549	KGCO-20550	KGCO-20551	KGCO-20552	KGCO-20553	KGCO-20554	KGCO-20555	KGCO-20556	KGCO-20557	KGCO-20558	KGCO-20559	KGCO-20560	KGCO-20562	KGCO-20563	KGCO-20564	KGCO-20565	KGCO-20566	KGCO-20567	KGCO-20568	KGCO-20569	KGCO-20570	KGCO-20571	KGCO-20572	KGCO-20573	KGCO-20574	KGCO-20575	KGCO-20576	KGCO-20579	KGCO-20580	KGCO-20581	KGCO-20582	KGCO-20583	KGCO-20584	KGCO-20585	KGCO-20586	KGCO-20587	KGCO-20588	KGCO-20589	KGCO-20590	KGCO-20591	KGCO-20592	KGCO-20593	KGCO-20596	KGCO-20597	KGCO-20598	KGCO-20599	KGCO-20600	KGCO-20601	KGCO-20602	KGCO-20603	KGCO-20604	KGCO-20605	KGCO-20606	KGCO-20607	KGCO-20608	KGCO-20609	KGCO-20610	KGCO-20613	KGCO-20614	KGCO-20615	KGCO-20616	KGCO-20617	KGCO-20618	KGCO-20619	KGCO-20620	KGCO-20621	KGCO-20622	KGCO-20623	KGCO-20624	KGCO-20625	KGCO-20626	KGCO-20627	KGCO-20630	KGCO-20631	KGCO-20632	KGCO-20633	KGCO-20634	KGCO-20635	KGCO-20636	KGCO-20637	KGCO-20638	KGCO-20639	KGCO-20640	KGCO-20641	KGCO-20642	KGCO-20643	KGCO-20644	KGCO-20646	KGCO-20647	KGCO-20648	KGCO-20649	KGCO-20650	KGCO-20651	KGCO-20652	KGCO-20653	KGCO-20654	KGCO-20655	KGCO-20656	KGCO-20657	KGCO-20658	KGCO-20659	KGCO-20660
35	3.1842	0.95221	2.10737	1.33599	0.458503	1.08451	0.694205		0.77296	0.593932	0.675085	0.821194	0.779653	0.827228	1.00326	0.914512	1.67903	1.52311	0.818084	1.08614	0.642059	0.602543	0.928288	0.676358	1.74914	0.950396	0.853366	1.00559	1.01965	0.383216	1.69677	1.18441	0.383851	0.930455	1.07131	0.70169	0.531223	0.572629	1.07209	0.301688	1.29636	1.1396	1.44111	0.861714	0.891713		2.22656	1.21964	1.01566	0.789446	0.731191	1.85506	1.09693	2.09762	0.867332	2.11143	0.913911	1.32241	1.59546	1.97228	1.12291	1.23494	1.32305	1.34457	1.65975	2.12793	1.03157	0.741813	0.837841	0.470037	1.20223	0.826938	0.770085	1.01134	0.236622	0.660528	0.877633	1.06983	0.995425	1.32022	1.24313	1.33969	1.28504	0.741146	0.919366	1.00777	1.21358	1.285	1.64653	0.808398	0.850797	1.92341	2.48279	0.923884	0.585099	3.37938	2.93428	1.06582	0.535747		1.14611	0.306192	0.886449	0.462649	1.19486	0.540261	0.593455	0.57648	0.708997	0.747601	0.721233	1.82664	1.30263	1.23314	0.470106	1	0.652505	1.20997	2.07998	0.587852	0.746543	0.221588	1.03971	0.893252	0.783868	2.35394	1.35658	1.27619	1.20056	1.03629	1.04551	0.733531	0.990045	0.522823	0.54144		0.472443	0.542448	0.635089	1.20553	1.15913	0.341903	0.896778	1.18676	0.90626	0.86711	0.893008	1.63521	0.996511	0.944204	1.54949	1.93169	0.384496	0.688233	1.08768	0.756201	3.44578	1.78457	2.3674	0.609144	1.44098	0.977031	1.16471		1.09864	1.58585	1.28219	0.635796	0.918026	0.906832	1.08397	3.25872	0.550569	1.21097	0.867685	0.512563	0.849697	1.15099	0.741605	1.26351	1.40437	3.96063	0.872114	0.770145	0.651584	1.07471
50	0.598468	1.31942	0.603463	1.25796	0.881002	0.937079	1.17064	0.492309	2.15619	1.20499	1.09223	1.29089	1.06902	0.938871	0.748563	1.12975	0.788877	2.05113	0.704911	1.4475	1.46448	0.826674	1.73012	1.36281	1.19359	0.844844	0.627909	1.06671	0.395892	1.64424	0.743859	0.770497	0.845066	0.382234	0.820006	3.25818	0.472804	0.708238	1.91413	0.712397	1.72094	1.13713	1.98782	1.41191	0.608742	0.978356	0.928677	1.16002	0.533774	0.572863	1.43474	1.51675	0.656918	0.84969	1.0933	1.92657	0.84825	0.629516	0.535562	1.24211	0.899734	0.853059	2.32276	0.857016	0.459463	0.659302	0.824034	1.262	0.411786	0.463315	2.39379	1.09904	0.989721	1.42576	1.42249	1.20113	1.23108	1.33661	0.904637	0.96041	0.510821	0.51055	1.12325	1.16737	0.418732	0.469878	1.0128	1.18569	0.70212	1.25346	0.497821	0.868799	2.11004	1.14822	0.921152	0.464029	1.93473	1.00092	1.8531	6.89404	0.811187	1.25006	1.14909	1.78995	1.69086	0.978932	0.883012	0.632541	0.834255	1.45693	1.35341	1.82017	0.951619	0.929495	1.45892	0.741644	1.00687	1.2054	1.11216	1.45114	1.59087	0.678477	0.6203	1.15188	2.6578	1.16638	1.02691	0.435414	1.17443	1.7392	0.943691	0.728193	1.00577	1.62092	1.24158	0.732328	1.13548	1.17311	0.512754	0.587689	1.80728	0.977712	0.607091	2.88553	1.63246	0.55795	2.41929	0.985905	1.45206	0.550761	0.805744	1.29645	0.64424	0.449628	0.55366	1.83269	1.06448	0.584133	0.768702	1.07035	1.41034	0.867685	0.699356	1.14291	1.35809	1.15272	0.926473	0.999082	0.852352	0.974517	1.638	1.32254	1.3844	1.02558	1.47777	1.06052	0.991557	0.718717	1.48831	1.28168	0.656581	0.643416	0.887163	0.845778	0.686223	0.76116
55	0.593405	0.417848	0.758113	0.340984	0.868106	0.769441	0.908528	0.498578	1.57546	0.0953427	1.10382	0.880708	2.08389	1.16192	0.434353	0.523782	0.950158	13.6827	5.54186	0.631544	1.26157	10.8786	5.11373	2.52202	16.8446	0.62598	2.92754	0.528573	0.375472	1.17984	8.22673	1.53952	0.324974	0.361515	1.24464	1.31018	0.399085	0.544865	2.38472	1.20258	0.553751	0.994108	0.419729	0.546769	1.15025	0.374097	4.18825	0.846735	0.544227	2.44892	0.507749	2.58369	0.740947	21.6096	0.298302	1.07844	0.261372	0.499616	10.908	0.909824	0.547437	1.37937	0.672106	11.1794	0.520679	0.414021	0.884634	0.986085	1.61162	0.315345	0.737739	1.91308	1.85467	0.627359	1.30877	0.18224	0.77873	1.21427	0.437695	0.402301	0.849586	20.9848	17.8684	1.01174	5.49225	0.320289	0.182675	13.7577	3.43987	20.9032	12.511	16.4883	7.66552	1.99515	3.8378	0.354662	0.37124	0.578039	1.27568	0.464969	0.258778	0.426598	1.19452	1.03432	0.863931	0.326169	2.19521	0.913664	0.633852	1.31677	1.44229	0.78279	1.41797	20.0664	13.7691	0.459952	1.40881	23.317	10.7389	2.18024	2.19959	40.2236	2.17535	8.04566	23.4678	13.4037	0.608008	0.800106	0.682246	1.21098	2.10688	1.2406	0.964427	0.937903	0.801137	0.590485	0.59616	0.584831	0.773523	0.830906	0.322326	8.68689	32.5091	0.782175	2.06883	0.359338	0.730164	0.735604	2.10601	0.55862	22.1551	0.682125	6.26546	2.1716	0.838474	4.80508	1.96411	1.47678	0.760162	0.721675	0.721507	0.729102	0.816867	0.440766	0.629111	1.00589	1.5828	1.3879	0.968993	1.23806	1.22947	19.1299	1.36194	0.974301	3.31508	0.772137	1.4526	4.37844	2.04505	2.19432	7.92119	23.7257	1.58065	0.539227	8.95334	1.02481
62	0.841256		0.816478	2.75759		1.32832	2.3281			2.18593	1.12141	0.13221		0.542568	2.19962	1.13231		0.34763				0.398896	0.51566	0.892484	0.581236	0.281135	0.901366	1.80655	3.24913	1.29913		4.2585	0.428676	0.691695		9.61218	1.9198		0.517767	0.460035	2.49317	1.48188	0.464875	0.650372	4.39738	0.483024	6.09825	0.587341	0.558796	0.4737		0.982049	0.311082	4.33965		0.209263	0.573561	1.21923	1.4767	1.26745	0.956599	0.506731	0.673083	0.493609	0.27976	0.959254	2.33068	10.97	0.489391		0.345903	1.06568	0.663157	2.31909	0.373118	1	2.13992	0.254339	2.6071	1.16395	0.681455	0.976162	0.221503	2.38446	1.1336	6.97303		1.1528			0.850124	1.96153	1.47607	1.19109	1.33266	0.193044	1.9578	2.13547			0.33479		0.547933	0.350992	2.04596		0.391199	1.15425	1.44874	0.472134	1.07317	0.606057	2.76019	1.03608	0.75452	1.11107	3.33273	1.58847	0.974014	1.82315	0.523014		0.622555		1.22512	0.702747	0.536876	0.838883	0.882991		0.87203	0.905951	1.44952	0.823372		0.812009	1.46558	1.29114		4.48097	2.75289	0.441252		0.922404	3.06052		0.257121	1.67373	2.04942		0.253504	0.702069	2.29043	1.4197		1.56134	0.687929	2.42882		0.619778		1.02104	1.26962		0.578714	0.876145	0.3604	0.943061	1.14944	4.93051	0.709604	0.284628	0.522011		1.00149	1.28304	3.06101			2.64326	1.37808		2.19575	0.817682	1.39401	0.333364
93	0.694683	0.871629	0.561076	0.436881	0.887208	0.522546	0.673209	0.974641	1.30477	1.51824	0.623965	0.795005	0.692584	2.06125	1.27963	1.14863	1.16596	0.659897	0.907813	0.359287	0.978308	0.527626	0.624031	0.492139	1.34613	2.99258	0.935927	0.732026	0.511938	1.58362	1.96774	0.910486	0.810849	0.88225	0.814311	0.760822	1.19183	1.24075	0.630901	1.61057	0.776967	0.579715	0.956873	1.45523	1.16511	2.07515	0.726348	3.29632	1.21713	1.4498	0.731174	1.1514	2.25259	1.36454	0.918813	1.02866	0.642584	0.751169	0.854863	1.19742	1.07594	2.13259	0.879136	1.74311	0.644819	0.549436	0.893954	1.24127	0.739462	2.82763	1.04378	1.29942	0.813381	0.969014	1.15378	1.06216	1.76154	0.891511	1.02707	1.05534	0.486527	0.977922	0.785358	2.22847	1.158	1.86178	1.66159	1.07238	0.838925	0.999148	0.953194	1.16199	0.97376	1.26952	1.00636	1.24546	0.917512	0.735042	2.92054	3.27606	0.408066	1.84975	1.51219	1.07759	0.778958	1.35768	0.928099	0.871908	1.09909	2.03593	2.09176	0.761876	0.56026	2.06359	2.58904	0.771771	1.98328	1.84071	0.907711	0.6184	0.927048	1.0791	1.05245	0.828644	1.01297	1.97107	0.643682	0.886242	1.46277	1.29335	1.00093	1.22188	1.43524	1.50697	0.812655	0.674256	1.29759	0.569496	1.04115	1.00987	2.52296	0.710103	0.784829	1.0404	1.39566	1.14932	0.82559	1.00029	0.7656	1.078	1.01265	2.94481	0.892359	1.21725	0.965221	2.34483	0.698999	0.679415	1.19264	0.586039	0.591645	0.629529	0.502785	1.49972	0.845415	0.390306	0.964076	0.965188	1.08173	1.27149	1.03443	0.766585	1.20994	0.93079	0.812422	1.18722	0.81272	0.750754	1.67104	1.76168	0.878952	0.84271	1.09208	0.85637	2.56822	0.819045
98	0.80403	1.04148	0.709214	0.493497	0.966672	1.15731	1.13592	0.624714	1.37779	1.42537	1.054	1.02599	0.699349	2.16271	1.14097	0.802196	0.914055	0.691923	0.458503	0.63171	0.811027	0.821549	0.840453	0.491331	1.09337	1.25653	0.63585	0.93877	0.423993	1.5383	0.624191	1.00928	1.2793	1.10153	0.879646	2.08093	1.18499	1.40288	1.38792	2.5501	0.735032	0.952844	0.854191	0.802952	0.885148	1.23141	0.820466	1.77413	0.852354	0.68407	0.810187	1.17413	1.40313	0.886874	0.613307	1.50503	0.813232	0.865198	0.533872	0.529702	0.382918	0.882596	1.19882	4.23749	1.04321	0.64339	1.04172	1.31932	2.18521	1.41155	1.31206	1.31902	1.27094	1.53829	1.44098	0.777346	1.43907	1.33346	0.844047	1.08236	1.2758	0.240695	0.752785	1.18509	0.632302	1.09887	0.645979	0.691916	1.00323	0.799713	1.11868	0.448513	0.76868	1.1644	0.79409	1.06136	1.75725	2.02673	2.99294	1.62574	0.964536	2.60986	1.13872	2.07563	0.934668	0.820002	0.674081	0.941989	0.979789	1.34591	2.01763	2.18814	0.932645	1.13193	1.42876	0.743832	1.43685	1.01437	1.00616	0.800113	0.927259	0.68526	0.986185	0.715306	0.754274	1.10437	1.47023	1.02953	1.39469	0.971606	1.01894	1.02923	1.61471	1.88086	1.38204	1.22383	0.91045	0.529424	0.996772	1.37241	0.63946	0.956036	0.381044	1.34474	1.0687	0.848374	1.00768	0.96292	1.32985	1.44567	0.778889	0.899227	0.859938	0.768894	0.700544	0.300179	0.905828	1.21811	1.67878	1.53578	1.2752	1.04603	0.954873	1.17966	1.34173	0.822322	0.649893	1.637	0.798103	1.7031	1.88582	0.479686	2.47825	0.981246	2.27679	0.99007	0.517762	0.820728	0.90032	1.067	0.318121	0.409378	1.17536	0.818614	0.725233	1.05043
111	0.506036	3.20801	0.534873	0.482021	3.51173	1.32936	0.745988	2.19186	1.46205	1.07175	0.599061	0.419045	1.00902	3.02279	0.597846	0.425852	0.732411	0.997937	0.768542	0.586506	0.780427	0.967477	0.709472	0.934797	0.960166	1.35039	0.763641	0.826652	0.947035	1.8397	0.779321	1.33559	1.43984	2.61917	1.11102	2.15225	1.25302	1.14357	0.809159	0.899546	0.528719	1.26484	0.781995	1.99945	0.970184	1.05394	0.789786	1.84181	0.570946	1.29198	1.01266	1.59519	1.83711	1.04407	0.582704	1.55791	0.521369	0.913475	0.664628	1.40367	0.36463	1.18475	1.93615	1.52983	2.56099	0.472137	1.18635	0.980535	0.407385	1.00764	1.62786	1.05127	1.6719	1.0305	1.62866	0.962567	1.18927	0.466903	1.54378	0.813535	0.843622	0.55034	0.640411	1.62998	0.578085	0.896682	0.91272	0.773743	1.05496	1.22684	1.2294	0.861995	1.39648	0.897283	0.492734	0.926533	1.15385	2.18175	3.809	0.954902	0.438489	1.42609	0.99574	2.9158	0.902756	1.8073	0.961502	0.423822	0.908749	1.06303	2.94277	0.732612	0.747836	1.4183	1.27339	1.28676	1.06759	1.12809	0.659497	0.978055	1.52375	0.580596	0.788644	0.72825	0.767254	1.34077	1.3328	1.02461	1.90109	0.937476	2.03065	0.955371	1.57104	0.49868	1.8965	1.21334	1.98715	0.632501	0.790725	1.51744	2.30268	1.05016	1.16056	1.0073	1.32938	0.873517	0.536124	0.731208	1.04214	1.16666	1.10831	1.41964	1.02678	1.08717	0.727022	1.00206	2.76436	1.43138	1.65393	1.08672	0.550468	0.914802	0.404327	1.58293	0.523961	0.760264	0.726052	0.528542	0.444587	1.66908	1.12936	0.796455	1.7125	0.822151	1.05413	0.757645	0.771163	0.645165	1.24485	0.942032	0.649958	0.829708	0.723927	0.636214	0.974211	0.935078
112	0.752488	0.774597	0.748757	0.811629	1.17813	1.06919	1.12456	0.682866	0.947242	0.551827	1.0473	0.705915	0.59867	1.05598	0.81688	1.05684	1.26447	0.955379	0.905553	0.909629	0.984303	0.981649	1.08872	0.666867	1.14539	0.619294	1.48209	0.804893	0.715869	0.660794	1.30985	1.38021	0.656151	0.803785	0.846018	0.729585	1.02883	0.893754	0.920655	1.16361	0.915981	1.41667	0.999861	0.992896	0.799706	1.31892	0.953407	1.2871	1.00318	0.687495	0.953597	1.20609	1.02045	1.18037	0.931708	1.504	0.607747	0.85699	0.781934	1.40452	0.969644	0.993165	1.86079	1.51135	0.862371	0.899057	1.25664	0.7472	0.694505	0.713938	1.1007	1.0647	0.994974	1.78873	0.807993	0.889655	1.35272	0.950285	1.30648	0.736859	0.653327	1.00783	0.875214	1.18698	0.947454	1.04269	0.920271	1.16229	1.05061	2.21525	1.21738	0.964999	1.37136	0.756899	0.793235	1.25926	1.10079	1.35561	1.09283	0.976204	1.05099	0.733901	0.878366	1.12826	1.45005	0.819186	1.12348	0.898731	1.62312	0.854181	2.43547	0.975143	1.51814	2.05203	1.45325	1.11886	1.00603	1.35085	1.31965	1.08888	0.796458	1.35456	1.09837	1.67533	0.873218	1.62597	0.991507	0.934168	1.33201	0.879764	1.09751	1.2524	0.980771	1.69778	0.98951	0.723647	1.07354	0.906308	0.795033	1.03009	0.994696	0.616023	1.47321	1.17225	1.06161	0.844874	0.783481	0.667961	1.81103	1.02222	0.839366	1.52921	0.667742	1.05508	0.75166	1.40479	1.00712	0.926898	1.16033	0.71384	0.72734	0.824277	1.15701	0.631264	0.965112	1.04759	1.10664	1.17673	0.925574	1.17245	1.86589	0.903069	1.01213	0.968392	0.82599	0.85106	0.728369	0.830157	0.716184	0.967318	4.32119	1.37217	1.25848	0.901396	1.00014	1.01097
117		0.945818			0.731649		0.39321				0.843128	0.556546	0.744144	0.867003	1.10379	0.689342	0.657406	1.9148	1.04972	0.392497	1.7081		0.697961		2.07672	0.787985				1.26728	0.584668	0.768716			0.758856	1.19318	0.610898			1.61152		0.53847	1.13401			0.854546		1.01194	0.656027	0.902411	0.901217	0.817456		0.982823	1.25288	1.95689	0.721231	0.907279				1.1216	2.37803	1.86902	0.850802		1.02485	1.25415	0.852027	1.39137	0.905713	0.96315			0.83254							1.59524	0.988063	1.45603		1.38425	1.38671	0.863127	0.707046	0.872971		0.510255			1.05251		0.608309	0.969181	1.13517	1.85288	1.06857	0.529525		1.38994	1.98515		0.974808	3.26617	0.963429		2.33833	1.07771		1.04885	1.16641				1.32568			1.02915	1.03533	1.3387	1.03297	1.0892	0.964892	1.85647	1.28312	0.593719	1.01292	8.29193	0.760226	1.12793	0.811721	4.39921	1.00557	1.23731			1.36762	0.762161	1.61987	1.24315	0.589396	0.778758	0.677503	1.21606	1.98988	0.983214	0.91971	2.09067	0.826527	0.927141			0.673865		2.04339			1		1.11324	0.686559		0.803284	1.90793	0.818046	0.821186	5.02164		1.08713			0.786145	0.628706		0.723227	0.861226	0.787394		1.21299	1.07672	0.870061	1.50277
132	0.542493	0.998507	0.578043	2.71966	0.661911	1.38411	0.810428	0.31804	0.792882	1.48418	1.22561	0.943624	0.913805	0.976674	0.439619	0.625201	1.66786	1.40047	0.567914	2.50115	0.485634	1.59154	1.51745	1.60565	0.795251	1.14354	1.23223	1.68176	0.518447	0.967109	0.862845	0.565347	0.272402	0.301998	1.12904	2.18683	0.872552	0.543288	1.11128	0.356998	2.71661	1.40158	2.64686	0.787774	0.988787	1.5532	0.573107	1.69347	0.773333	0.915829	1.10269	1.30444	0.852852	1.04409	1.16412	1.11855	0.5166	1.04388	0.868512	0.765873	1.08232	1.40168	2.26247	1.02886	0.481554	0.642594	1.25107	2.18773	1.22132	0.644207	1.73423	0.636977	1	0.971047	0.662252	0.893536	0.724894	0.76169	0.991811	1.25338	0.957306	0.705153	1.15566	1.23556	0.55137	0.890694	0.848339	0.992269	0.665241	1.22568	0.849861	0.870606	1.20856	0.643171	0.622432	0.37187	0.935033	0.928324	1.5027	8.18736	1.21688	1.04137	1.06579	0.982505	2.16121	1.6928	1.26615	0.674853	0.827757	1.58545	1.39668	2.07499	1.3008	0.981551	1.84433	1.30938	0.746918	1.21756	1.31258	1.42388	1.29294	1.1455	0.643286	1.70261	2.87293	1.59906	0.784425	0.541812	0.672703	1.35644	0.501968	0.605906	0.962105	1.06068	1.0381	0.819344	0.995388	1.0268	0.390715	0.472772	1.46211	1.38979		1.7551	0.897244	0.59952	1.82605	1.02571	1.2023	0.985631	0.934694	1.57947	0.557796	0.568385	0.892278	2.65309	0.619876	0.552161	1.22052	0.921464	1.24962	0.900202	1.02224	1.01888	1.55664	1.03966	1.68626	1.22998	0.682397	0.66971	1.21796	0.989791	1.35911	1.16958	1.19805	1.09743	0.92102	1.02798	1.07694	0.89034	0.688697	1.55985	1.78148	1.11857	0.885143	0.731176
136	0.579186	12.667	0.396562	0.348887	1.03683	4.3581	4.7148	0.207838	1.05497	0.884992	1.10766	1.09974	0.366484	10.2032	1.56163	2.62159	1.02796	1.73859	1.45211	0.892186	0.369779	7.9941	1.49406	1.59206	0.858744	1.16202	2.16254	0.434972	0.665479	6.34688	0.150354	0.863834	0.554344	0.283074	1.83553	0.454836	0.599919	1.40743	2.57963	0.99513	5.50585	1.18051	1.57861	1.52493	2.69686	1.32144	5.62945	0.838922	1.17111	8.66471	0.932667	1.10894	2.78295	0.263303	1.19202	0.895276	2.31582	0.480145	0.77993	6.68738	2.68039	2.68331	0.564776	1.79956	0.750049	0.280028	0.802687	0.728061	1.00487	0.353003	0.606923	0.481465	0.757706	1.36644	1.8928	0.6253	0.685078	3.83022	0.633808	2.18796	0.876027	0.870495	0.83434	0.238299	22.6706	0.427015	3.00655	0.615337	0.741763	8.58786	6.82962	0.699616	0.176716	2.09694	3.37118	4.76242	0.596497	1.35031	0.374582	0.154351	0.94796	0.457702	0.750378	9.90343	0.428467	1.0321	5.06623	0.360911	1.04931	1.23488	4.25516	3.58106	2.50272	12.2323	1.64841	0.729668	2.72991	0.770744	4.12865	0.126984	0.560976	0.294421	0.348025	0.205927	0.716867	0.961047	8.56171	0.267917	0.644901	0.139471	1.07786	3.60635	0.59352	1.80696	0.563144	1.17425	0.611353	1.55803	0.572598		1.53701	0.456921	0.127493	0.582613	1.69562	3.1994	1.03595	3.76351	0.389678	8.9155	7.41049	2.18574	0.905773	1.12024	0.326624	0.632242	0.38637	0.433023	1.64918	0.491538	4.87914	0.771143	1	12.7032	1.45755	1.94719	0.599553	0.520613	0.620167	28.3365	1.73561	0.529062	0.240294	0.832209	1.33539	10.6839	1.35457	1.40772	1.21443	1.56373	0.278912	0.61615	0.326599	1.15512	0.742559	0.673545
143	1.87918	0.888042	1.05622	2.09634	1.16766	0.932924	1.32114	0.835821	1.44323	0.916504	0.809083	0.789457	0.804947	1.61925	0.958721	0.60411	1.22713	0.964593	0.942436	1.60902	0.894814	0.899362	0.865392	1.06464	1.51801	1.69605	0.962441	0.740858	0.805731	0.553953	1.22476	1.71546	1.02773	1.16392	0.928154	0.935306	1.07482	1.27263	1.09729	1.12684	1.22013	0.688831	1.23626	1.29572	0.832983	1.07999	0.963236	0.812041	1.11846	1.82302	0.891054	1.04738	1.01494	1.17382	1.08743	1.00395	1.0308	0.995988	1.91185	0.924627	0.986064	1.203	0.867358	1.11031	1.1003	1.02667	0.899279	0.693127	0.736263	1.54918	0.954093	1.09005	1.42837	0.981129	0.896901	1.63952	0.694962	1.05411	0.679381	0.803926		0.910807	0.898184	1.16302	0.777495	1.51474	0.92033	1.68787	1.3009	0.995653	1.41978	1.82956	1.0703	1.01127	0.972679	1.90669	0.827075	0.979018	0.84371	0.642608	0.754678	0.580275	1.02307	0.824788	0.744932	0.769037	1.0511	0.839734	0.677969	0.774708	0.536538	0.463112	0.712946	1.15055	0.82404	0.932497	1	1.67451	1.41777	1.03097	0.960705	1.30936	1.03907	1.02178	0.913025	1.18125	1.73364	0.857272	0.435699	1.09801	0.58521	0.703068	0.691065	0.891171	1.94727		0.559741	0.499053		0.652418	0.761283	2.3481	1.66077	0.828841	1.00766	0.848072	0.931206	1.30622	1.90894	3.19652	2.78479	0.791472		1.94655	0.76873	1.172	1.11977	0.776645	0.983643		1.02823	0.953563	0.937197	0.889735	1.3528	1.20658	0.562221	0.393074	0.78937		1.76936	2.17918	1.25356	0.848725	0.792395	0.877451	1.04877	0.86371	1.20233	4.48469	3.37406	1.02369	0.726263	1.65273	0.861003
144	1.01406	0.60348	0.669383	1.10009	1	0.979534	1.25027		0.731753	1.0538			0.658011	1.11439	2.10722	12.1113	0.737599	0.680288	1.40081	0.843942	0.582918	0.911335	1.20207		1.19425	0.721948			0.426315	1.40854	1.02352	3.01026	0.983847	0.53083		1.90672	1.5559	0.38649	0.628719	1.26502	0.679993	0.666837	1.31145	0.401829	0.679959	2.56776	1.16684	2.04056	0.875062	0.587284	1.06591	0.757139	0.606581	1.37857	0.666932	0.56932				1.87531	0.615684	2.78608	0.73274	3.12193	0.761262	0.594446	1.43828	1.6862		0.603982	0.557281	1.0222	2.03667		1.50097		0.906693	0.614281	1.24264	0.650502	0.403025	0.681864	0.376166	3.72608	0.917147	1.02962	0.644578	0.680816	2.78869		1.34339	0.926215	1.45432	2.18384	0.836571	1.36666	1.73711	0.644794	1.34959	1.31387			0.794556	0.888132	7.96885	0.864815	0.865275		1.02199	1.2237	2.52945	0.797457	0.769351	1.29049	2.15181	0.72653		1.28101	1.13512	6.45239		1.01161		0.842989	2.38606	0.79058	0.727536	1.38415	0.916915	0.557504	1.74522	1.76106	0.991923				2.26679		0.505999	0.965752	2.17476		1.03911	0.601834	1.17466	2.25942		0.882645	1.19668	5.09603	0.722516	2.32164	0.605042	1.25009			0.591904	1.37825	1.48217	0.733063	0.726491	1.96221	1.01496	1.73883	1.10166	0.819404	0.732271	0.901848	0.694318	2.31279	2.66082	0.653898	1.07965	0.655327		1.51773		0.550198	0.796148	1.42706	0.81828	0.732011	0.457435	0.538963	3.72997	0.707794
158	0.637205	1.41079	0.589707	0.766283	0.681065	0.790646	0.698326	1.02895	1.06804	0.635054	1.09812	0.460989	0.708439	0.676208	0.619717	0.811137	0.825043	0.80786	1.02056	1.28332	0.777475	0.914954	0.988049	0.580573	1.18206	0.966604	1.13472	1.07955	0.757805	0.754724	0.928031	0.584045	0.781339	1.01283	1.7078	1.05343	1.2755	0.73586	0.802057	1.28934	0.724402	0.900634	0.842664	0.851822	0.763358	0.887641	0.787971	0.772712	1.39891	1.07322	1.49922	1.23778	0.863648	1.1451	0.595878	0.828875	0.813452	0.597896	0.853684	1.07431	0.834045	0.981261	1.32055	1.27669	1.00888	0.691686	0.58026	0.915775	0.746973	0.845691	1.00152	1.318	1.00598	1.57524	0.835828	0.587854	1.17328	0.998483	1.27711	1.06705	0.777898	0.866323	0.716588	1.08951	0.727663	0.854896	1.17665	1.14606	1.34197	2.45437	1.08512	1.02355	1.0383	1.02616	1.15834	1.21758	0.826803	1.17665	0.965478	0.745086	0.984812	1.21635	0.900547	1.11326	1.39259	1.02177	0.80998	1.16021	0.546019	1.17217	1.0858	1.35886	1.15377	1.91466	1.33595	1.49437	0.998099	1.32521	1.26796	0.917112	1.1846	1.14044	1.14461	1.54673	1.29503	1.2245	1.02771	1.23154	1.46472	1.11585	1.13105	1.1689	0.597718	1.0764	0.598911	1.17219	0.698939	0.694037	0.758739	0.8456	0.642335	1.18134	1.4193	1.44234	0.965328	1.06995	1.01486	0.835296	1.15124	0.634127	1.38852	0.747181	0.732068	1.07881	0.900913	0.84651	0.765449	0.639298	0.993285	1.02459	1.04403	0.650565	0.67999	1.06438	1.19495	0.618837	1.0033	0.941839	0.737562	0.936155	1.16437	1.12746	1.11403	1.03148	0.703145	0.9477	0.630237	1.11281	0.832109	0.941892	1.05532	1.00855	1.25365	0.85886	1.30224	1.63119
171	0.700126	0.525998	0.455572	0.755471	1.23856	1.11351	0.447639	1.30806	0.489645	1.36546	0.83414	0.174431	0.282393	0.156362	0.680066	0.0580418	1.00064	0.328685	1.19192	1.16096	0.225827	1.07333	0.38397	1.1164	1.21499	1.94823	0.412352	1.88241	1.34217	0.414255	0.995824	0.543389	0.565298	0.801251	2.13848	1.56633	1.10583	0.675121	1.12622	1.02566	0.880831	0.66153	1.47886	1.86509	1.0712	1.2988	1.07027	0.439986	0.957173	2.01385	2.3378	0.447501	1.1726	0.565293	0.711044	0.826604	1.02133	0.216238	0.788617	1.15872	0.455306	0.383529	2.01793	1.02625	0.344224	0.805911	1.55826	1.62301	1.18275	1.0534	1.19597	1.64826	0.578864	1.4497	0.0873921	0.525562	2.53925	0.816137	1.07557	1.85466	1.28164	1.98886	0.307798	0.103243	0.679509	1.86127	0.848813	1.93645	1.63107	1.84082	0.292798	0.829485	0.989076	0.32192	0.0928897	0.891977	0.453572	0.923963	1.28156	3.88631	0.536953	0.597479	1.7412	0.27403	0.149545	0.743044	0.210362	0.651432	1.3072	2.2659	0.970705	1.33809	1.19853	1.67575	1.03356	0.999357	0.864663	0.634128	0.374381	1.1242	0.725955	1.13416	1.46012	1.64192	2.53002	1.35927	0.923612	0.691471	0.988866	1.46109	0.615608	1.33589	1.17451	1.01095	0.673509	0.467217	0.680298	0.25174	0.735657	0.467981	1.23612	1.10661	3.42165	1.01873	1.2239	1.72213	0.528471	1.12193	1.5423	0.989045	0.288193	1.62153	1.6524	1.51412	0.392325	2.30658	0.901277	0.43323	0.345745	1.77233	0.548435	0.557712	0.737319	0.143898	1.15233	0.364891	0.725065	0.327484	0.937793	1.13505	0.478623	1.41351	0.298057	0.879704	0.170564	0.977838	0.9018	1.16099	1.62308	1.49404	1.66067	1.68798	2.13892	0.309445	1.56199	1.19544
179	0.808249	0.856331	0.53146	7.89533	0.268524	2.15723	7.82176	0.69774	1.06774	0.875482	1.78221	0.328335	0.117902	0.433415	0.533052		0.369793		1.18443	0.883466	0.993891		1.03803	2.12667	1.23276	0.628106	1.1968	1.06294		1.69203	0.682374		0.709319	1.50788				0.246301	0.530105	0.219408	2.84973	2.97703		0.666842		0.27859	2.27886		1.22069	0.880086	0.751701	0.6573	1.30958		0.194701		1.31005	0.591772	2.04115	1.25984			1.90874	0.670629	0.307884	1.07631			0.943955	0.167963	0.419488	0.758365	0.230552	2.11383	0.279442	0.674411	1.32201	0.708314	0.981642	1.29697	1.27955	1.72394	0.389482	2.28859	0.947373	7.62684	0.750846	0.494632	0.479376	0.58628	1.74693	1.99278	1.56317	0.809296	2.62167	1.61132		1.90492			0.749254	0.174621	0.500681	0.993511	2.14616		0.403403	0.681789	1.49653	1.27284	3.38166	1.51007	2.29021	1.20164	0.504789	3.14278	1.5034	0.76978	0.760905	1.00383	0.841625				2.85483	1.59684	0.308585	1.82135	1.08284	0.612869	1.65212	0.499528	0.727005	1.0033	0.398226	0.58523	12.1085	2.30348	0.960455	2.41606	1.20159	0.868522		0.946881	1.72549	1.56921	0.387415	1.56819	1.17745	1.23564	0.467057	1.03594	1.05542	1.95103	0.465903	0.777364	0.40293	2.54275	2.03438	0.582653	1.17247	0.743764	0.426429	0.535507	1.18731	1.98017	0.901536	1.24149	2.15065	1.28475	2.75031	0.893182	0.942511	0.380391	1	1.10217	1.09731	0.199751	0.900133	1.48516	0.49742	1.43171	1.54798	0.842539	1.19797	0.548306
180	0.703649	3.24398	1.32635	2.29812	2.69147	0.590806	2.73225	3.9723	1.78659	0.883628	2.37552	1.19546	1.21466	2.23976	0.721686	0.196723	0.899802	0.999031	1.96748	3.45886	0.743663	0.487948	0.319349	4.84678	3.43465	1.08804	2.38387	1.01788	0.369421	0.745634	0.534877	0.69322	1.73491	4.80162	2.50503	1.06541	0.835436	0.835718	1.74165	2.50003	0.806796	1.21675	0.688129	1.35193	0.551916	1.32246	0.575113	0.680882	0.793761	1.29134	0.788521	0.68004	1.58097	0.63102	0.513342	0.305752	0.561215	0.359936	2.20962	0.512617	0.370119	0.769308	0.679915	2.1075	1.54559	1.52635	0.492226	0.350983	0.470679	0.655554	1.77841	3.25119	0.86296	3.50504	1.93872	0.816649	1.76133	1.67622	0.381311	1.77806	0.697756	0.554155	0.990083	0.692146	0.450635	0.690236	0.843714	0.392719	0.770923	0.599238	1.00097	0.811642	0.546193	0.447444	1.16129	1.40802	0.954672	4.7328	2.09996	1.3104	0.887452	0.850369	1.07896	1.76627	0.467209	1.03345	1.56893	0.7693	2.20786	1.88393	1.03147	0.533125	4.5075	1.16562	1.05234	0.624197	0.520572	0.442836	1.30611	0.273928	0.68571	2.14088	0.469169	0.711449	1.34358	2.65564	1.37891	1.26237	2.12461	2.09138	0.845395	0.487122	0.918042	2.16132	1.90917	1.11987	1.34654	1.14268	0.909677	0.896734	0.929824	2.13145	2.44992	2.0325	1.41232	0.633901	1.10864	0.613643	0.524588	0.749538	1.38966	0.388664	0.243674	2.11978	1.4393	0.899533	1.5421	0.667891	1.13216	0.872426	0.364842	1.15416	0.220209	0.760875	1.82251	1.26174	1.86822	3.03845	0.928293	0.405748	1.27172	2.09834	0.860861	2.00282	0.387124	1.18181	0.576504	0.438423	0.769413	0.65767	0.427679	0.366957	3.92189	1.05929	0.485318	0.631961
181	0.889751	1.35875	0.695172	1.54083	0.805594	0.877912	2.00119	3.16836	0.864162	2.81404	2.14757	0.821448	1.21039	1.07373	0.801219	0.539897	0.835426	1.16642	4.02158	2.03862	0.471273	0.912556	1.17157	3.8634	0.75717	1.50868	5.3766	2.71736	0.667697	0.657711	0.599155	0.523848	0.919158	2.91188	1.76182	1.28491	0.984035	0.651066	1.16571	4.52179	1.89135	4.57281	0.634166	1.42998	0.680237	1.50081	1.40909	0.40341	0.946034	1.95786	1.35564	0.687946	0.988256	2.37343	0.420465	0.806563	0.432756	0.891126	6.49682	0.571406	0.424693	1.45172	1.48798	0.89764	1.50057	1.60692	0.463849	1.06182	0.91028	0.539372	0.896017	2.69585	2.1183	2.67844	1.16048	1.18565	1.015	1.44173	0.873727	1.62087	0.781217	0.91619	1.23996	2.89906	1.00705	0.905114	0.453218	0.404862	0.842595	0.537542	0.82085	0.992951	0.701872	0.709284	1.89347	1.6739	1.5056	2.56555	1.71911	1.74824	1.04265	0.709164	0.742174	1.13079	0.522991	0.833477	1.10224	0.819708	2.25817	1.75323	1.1138	0.621452	4.20789	0.637674	0.698485	0.640268	0.890016	0.6044	0.631887	0.255435	0.519046	2.15605	0.929164	0.72618	1.47068	2.4606	0.735641	2.38923	1.21089	1.45554	1.80666	5.59534	1.05877	1.59187	0.964999	1.27023	0.532988	1.88178	0.726	0.589175	1.74094	0.825368	3.42862	1.33974	2.17558	1.0872	2.87116	0.645332	0.476497	0.535311	1.28435	0.663786	0.970889	3.10629	0.925083	1.25801	1.09817	0.967174	1.31352	1.19685	0.495711	1.21965	0.314288	1.08741	0.898764	0.56865	1.30044	1.72721	1.73801	0.569754	3.74061	1.54355	0.736307	1.09794	0.454122	1.14476	0.953979	0.643166	0.954774	0.612598	0.463258	0.530158	2.77472	1.35609	1.02911	0.846309
182	1.36948	0.83582	1.029	0.468307	1.85716	1.2404	1.71428	0.705446	1.43505	0.982526	1.13381	0.989219	0.983787	1.93967	1.50363	1.20867	1.13314	0.567067	0.736466	0.532852	1.02564	0.516295	0.681444	0.289839	0.723139	0.577571	0.536389	0.556133	0.503387	1.34355	0.810575	0.668681	2.9316	0.980758	1.17045	2.96452	1.76319	2.61827	1.7871	1.50113	0.400237	1.02994	1.32336	0.883366	1.41187	1.23818	1.25867	2.52099	1.19881	0.502056	0.918878	0.928646	0.97937	0.670473	0.573918	1.3772	0.371831	0.71255	0.581066	0.383148	0.48683	0.567872	0.754325	1.90799	1.55269	1.10085	1.61604	0.728554	1.29885	1.1167	1.89911	1.33163	1.38671	1.33711	1.23655	1.03339	2.29621	0.953123	0.641439	0.917923	0.630072	0.4798	0.694617	0.648701	0.443109	0.777484	0.6876	0.527409	0.774166	0.832835	0.864328	0.519162	0.752956	0.788858	0.451023	1.00735	2.32797	1.5644	1.65053	1.18469	1.33665	1.9162	1.82905	1.31354	1.27013	0.813922	1.14075	1.44	2.15207	0.811289	1.55228	1.04107	0.543366	1.55713	1.04614	0.48291	0.750202	1.38814	0.554164	0.712432	0.661565	0.659743	1.04104	1.46544	0.435218	0.827429	1.35345	2.24352	2.19531	0.91653	1.5205	1.17814	2.43967	1.49726	1.75646	0.907557	1.46285	0.738962	1.0487	1.36453	0.699453	0.713456	0.838579	1.13525	0.435932	0.379053	0.606453	0.992655	1.23803	0.920175	0.601006	1.2798	0.520215	0.571295	0.473156	0.601732	1.34838	2.38411	1.59794	1.42439	0.927388	1.27912	1.049	0.875302	1.72505	1.12721	1.14415	0.796971	1.1005	1.85769	2.21776	0.501727	1.35654	0.98711	0.73408	0.905478	0.535471	0.633511	0.818676	0.833872	0.402294	0.754105	0.603818	0.663614	0.953308	1.31348
189	1.04148	1.14056	0.671027	0.867733	0.896539	2.82321	0.668648	0.551285	1.15471	0.999482	0.783303	0.863896	1.0452	0.872916	0.820054	1.60232	1.04766	1.37532	0.767468	0.828396	0.994433	1.89445	0.782365	0.554968	1.17637	1.24381	0.754835	1.13845	0.79376	2.20846	0.864914	1.24537	0.766301	1.04168	1.10917	1.46028	1.01156	1.1642	0.8135	1.25758	1.06477	0.792971	0.795332	1.01842	0.998744	1.01091	1.02974	0.726096	1.42811	1.43806	0.981249	2.08227	1.58626	1.43845	0.803076	1.17102	0.737024	0.627452	0.731118	1.0124	0.834992	1.33229	1.265	0.776276	0.966917	0.664497	0.71541	1.573	0.611597	1.27146	1.02864	1.01477	1.08207	1.01783	0.979948	0.675572	0.878213	0.944311	1.46173	1.16824	1.0595	0.552854	0.737079	1.70868	0.787836	1.22684	1.25441	0.88316	0.851946	1.57785	1.42114	0.844999	0.848723	0.96622	1.26052	1.51467	0.865731	0.810504	1.51722	1.00052	0.53489	0.921666	1.16264	1.0307	1.1415	1.01235	0.770994	0.757613	0.852352	0.982462	1.11766	1.00685	0.707941	1.99861	1.50782	0.830374	0.823584	1.82651	0.98552	0.983056	1.43927	0.79794	0.754526	0.958364	1.79041	1.271	1.36214	0.750854	5.49933	1.20819	0.722404	0.971228	0.965034	1.09633	0.643053	1.76128	0.998488	0.568078	0.544688	0.755339	0.682991	1.18248	0.716479	4.6579	2.09447	0.58506	1.00667	0.807872	1.18119	0.8571	1.67982	1.0158	1.15199	0.612049	0.780347	0.648451	0.803549	1.02664	0.862222	1.42624	1.23026	0.546935	1.02135	2.49024	1.03498	0.781243	0.99469	0.779425	0.564778	0.816146	1.48928	0.914325	1.4714	1.04691	1.20636	1.78899	0.848952	1.14458	1.37503	1.0425	0.657193	1.0662	0.669025	0.647183	1.04882	1.55323
192	0.83852	0.895482	0.818946	0.802698	0.827165	0.818402	0.753176	0.934819	1.17624	0.772783	0.847732	0.319037	0.485871	0.909342	1.0049	1.03867	0.94465	1.17102	1.23671	0.682665	1.32439	0.9768	1.27106	0.686927	1.52252	0.969249	1.27312	0.913839	0.759072	0.846747	1.41249	0.965465	0.428551	0.684078	1.08906	1.04406	0.742114	0.742859	0.847325	1.27279	0.937936	0.920199	0.811067	0.611043	0.660031	1.09418	1.12443	1.37236	1.30251	0.936684	1.36843	0.974791	0.945997	1.13758	1.36271	1.50233	0.920527	1.04132	1.37067	0.844271	0.963243	1.19297	1.28559	2.01816	0.801523	0.916594	1.14347	1.51941	0.759139	0.86123	1.07583	0.879129	0.755227	1.20275	0.730611	0.804193	0.682073	1.36718	1.37373	1.02738	1.18305	1.81022	1.06902	1.70282	0.861947	1.07623	1.59246	0.943211	0.878106	2.05631	1.27138	0.944453	0.87843	1.20098	1.08335	1.72895	0.803566	0.675781	0.777961	1.10594	0.633681	1.00309	0.815947	1.16995	1.15499	1.32195	0.814895	0.996908	0.80894	1.0673	2.44634	1.1317	0.784105	1.33025	1.34594	0.85518	1.10339	1.29122	2.13883	0.907868	1.06737	1.65662	1.21611	1.16266	1.27711	1.53871	1.1006	0.759479	1.08535	1.04815	0.926753	0.91308	0.634734	0.951239	0.581813	1.07963	0.746566	0.70989	0.602738	0.741877	0.63374	1.14104	1.23298	1.00915	1.34572	1.22279	0.957076	1.10737	1.21837	1.19161	1.13352	1.02162	0.879611	0.833635	0.773902	0.836139	0.546586	0.856865	0.744381	0.915618	0.929519	0.600403	1.16529	1.06164	0.929452	1.05154	1.08233	0.801899	1.52019	0.984946	1.04283	1.03701	0.899179	0.71302	0.920741	1.23406	0.925274	1.0247	1.00704	1.29355	1.84281	1.3179	0.855991	1.41445	1.82689	0.988762
194	0.766279	0.905314	0.752197	0.748869	0.960384	0.847487	0.859558	0.672741	1.29288	0.9552	0.809678	0.628177	0.810279	0.829819	1.41518	1.33031	0.829619	0.805482	0.888872	0.705241	0.907669	0.640069	1.01394	0.648722	1.29237	0.974319	0.839239	0.856682	0.855112	0.96057	1.53049	1.44529	0.896431	0.768355	1.04239	1.00414	0.809035	0.923482	0.965087	1.23893	0.958654	0.938117	0.873757	0.781337	0.823554	0.920461	0.786558	1.25799	1.02668	0.793718	1.11874	1.06368	0.980313	1.20397	0.855363	1.33433	0.882832	0.794719	0.825795	0.902338	0.881189	1.0981	1.22115	1.90566	0.745165	0.748637	0.958642	1.13046	0.891408	0.889325	0.991829	1.24726	1.03676	1.18365	1.07354	1.09111	0.925779	0.939134	1.12552	1.05045	1.00106	0.83245	1.02222	1.33013	0.906547	0.937282	0.996915	1.16296	1.01747	1.38588	1.18417	1.11881	0.972226	0.975033	1.02584	1.14481	1.1128	1.14631	1.24671	0.922241	0.67478	0.998936	1.016	1.2244	1.28913	0.985888	0.916343	1.02361	1.14809	1.16537	1.3316	1.21922	0.856736	1.45243	1.16397	0.776122	1.00121	1.49155	1.08953	1.01933	1.16392	0.928729	1.05947	1.14941	1.02269	1.14242	1.08788	0.967243	1.15409	0.96246	0.953534	0.952961	1.13023	1.35693	0.759519	1.0936	0.88661	0.693467	0.907295	0.940927	1.00684	0.818493	1.01067	1.21744	1.08334	0.899122	1.05238	0.931212	1.39813	1.02598	1.11855	1.14588	0.785949	1.04679	0.784952	0.989011	0.86266	1.00982	1.06727	1.31863	1.10815	0.766256	0.960604	1.06191	1.09937	0.889438	0.805794	0.843007	0.948981	1.17515	1.4534	0.833798	1.06871	0.924871	1.1186	1.15312	0.891463	1.1015	0.976802	0.964731	1.03108	1.03858	0.853239	0.869797	1.20539	1.43947
197	0.997788	0.744594	0.750733	0.770246	0.831907	0.872683	0.603817	0.765017	1.62403	0.999383	0.940071	0.751813	0.793069	1.12132	1.00878	0.846448	0.683311	0.757095	0.879628	0.739347	1.11302	0.719491	0.838406	0.712238	0.974982	1.00146	0.739536	0.849003	0.69924	1.56484	0.9292	0.638523	0.902107	0.775099	1.07377	0.828855	1.14479	1.32507	0.784941	0.993741	0.690341	0.887567	1	0.998457	1.11703	0.659283	1.02342	0.97752	1.19906	0.985339	1.06247	1.04112	1.29493	1.14645	0.810885	1.11698	1.09652	0.72695	0.966786	1.12102	1.15067	1.3862	1.09306	1.11254	0.978395	0.779712	1.18761	1.16629	0.737393	1.32588	1.07579	1.22619	0.889178	0.85641	1.06523	0.948319	1.15323	1.16859	0.691833	0.876935	1.36919	0.84319	1.09203	1.49883	1.04453	1.28677	0.920112	1.30359	1.0499	1.11027	0.654709	0.974519	1.82717	1.27134	1.16369	1.25064	1.12246	0.960905	1.04697		0.628869	1.9512	1.43362	1.47461	0.979098	1.41818	0.938373	1.05223	1.0537	0.918363	0.755191	0.7787	0.914728	1.28375	1.38967	0.70399	1.44375	1.45327	1.20124	0.979595	1.10432	0.920163	1.06389	0.96334	1.02418	0.669696	1.18886	0.784689	1.46316	1.18909	0.792535	0.786939	1.20246	1.15849	0.826915	1.42008	1.31895	0.671549	0.869087	1.07526	0.657754	1.07259	0.880619	1.19023	1.11054	1.08114	0.501223	0.960585	0.991821	1.57092	0.856267	0.721052	0.793714	1.03811	1.14403	0.378515	0.888872	1.1747	1.40172	1.10974	1.05572	0.901095	0.975627	1.88996	0.722096	0.826278	0.73333	0.575497	0.693096	1.52526	1.32098	0.854356	1.23602	1.02639	1.16274	1.29469	0.946099	0.853516	0.695901	1.28765	1.01833	1.1506	0.80751	1.06627	0.971562	1.10659
207	0.794431	0.764636	0.961879	0.890094	1.10735	0.729514	0.754196	0.659958	1.06226	1.00987	0.869657	0.787285	0.729891	1.0265	0.827701	0.952291	0.74292	0.961895	1.10163	0.928347	1.24828	0.685771	1.00742	1.00793	1.00321	0.851678	1.04979	1.2493	0.650944	1.12562	0.80946	0.598138	1.02858	0.780517	1.42928	1.35655	1.07816	0.99823	0.749148	1.40848	1.08907	0.979792	0.919792	1.2056	0.740478	0.985459	0.786843	1.30713	1.02899	0.963846	1.19975	1.23138	1.16574	1.12867	0.844057	1.1435	1.09106	0.779664	0.882801	1.14717	0.792284	1.12325	1.20129	1.35674	1.07495	0.904255	0.790956	1.40193	0.842566	0.884243	0.931592	0.989872	0.843435	0.930854	0.995559	1.46034	1	0.96614	0.876852	1.60522	1.16048	0.924495	0.956257	1.36352	0.859938	0.84686	1.06356	0.869051	0.871821	1.05818	0.985135	0.864249	1.11943	0.785532	1.07788	1.48289	1.09673	0.989462	0.782729	3.13437	0.776845	1.02942	0.824243	1.25588	0.986463	0.761899	0.802773	0.862675	1.10841	1.13708	1.10632	1.21629	0.838469	0.920693	1.27301	0.90473	0.684116	1.03002	1.18025	0.91735	0.797496	1.00595	0.940065	1.00978	1.1584	1.30603	1.04239	1.14951	1.08363	1.03385	0.994765	1.29289	0.940646	1.11794	0.881171	0.999115	0.907968	1.03813	0.775301	0.775315	0.670621	1.18438		1.13445	1.03298	0.991449	1.69974	0.942389	1.1997	0.796401	1.13564	1.12817	1.14877	0.871988	0.992922	1.08216	0.878096	0.859291	0.719099	1.27801	1.06969	0.781876	0.810586	0.973409	0.948922	0.795112	1.10735	0.950381	1.63016	0.755575	1.31089	1.26935	1.25318	0.696128	1.22843	1.19994	0.880732	1.19301	0.880137	1.08461	1.67616	1.11639	1.12618	0.792703	1.06937	0.944968
208	0.370965	2.45738		3.48885	0.45838	0.666566	1.55407			1.27873	0.838031	1.31246	0.550359	1.34032	0.324244	0.397652	1.21722	1.18954	0.262946	3.97437	0.604724	1.9336	3.0387	1.51056	1.25422	1.16317	1.20936			0.314014	0.746468	0.878256		0.552147		0.634639	0.741303		1.81819		1.11526	0.515313	2.17109		0.55289	1.79239	0.658437	0.864487	0.501537	0.734162	0.592973	2.15433		0.405423	2.57306	1.48224		1.69784	0.50058	0.534055	1.0809	1.04545	2.13168	1.08962		0.756263		0.888371	1.25507		2.07265	0.654097	1.36437	0.418646		0.984088		1.00353		0.692774		1.55047	0.960357		0.703445	0.530228	1.06244	0.667282	0.752286	2.39647	0.483535	0.483701					1.74324	1.60991		2.43473	0.677753				1.43259	0.483458	1.52387		0.503797	0.602425	1.70831	0.995051	2.19437	0.99647	1.43633	0.978089		1.40821	2.51504	0.836988	0.988271	0.704199		3.15675	0.831852	1.57582	1.62665	0.697214		0.729622		0.423244	1.50493		1.59253		0.661799				1.41223			2.33492	0.869739		3.21955	0.871749	2.44407		1.80656	1.02767		0.955091	0.9093	2.91102	0.990088	0.875201	0.745791			1.09871	1.22064		0.733083		1	1.23093	0.551928		1.25811	0.776388	0.413951			0.642018			1.78678		1.27911	1.45529	1.29485	1.25217	0.470716
209	0.836419	1.31185	0.666835	1.69925	0.625696	1.52556	0.927186	0.190653	0.99634	1.39274	0.778566	0.958742	0.798577	1.09214	0.41756	0.598141	2.5598	1.96309	0.49378	1.98084	0.456478	2.30695	1.38643	1.42434	1.54031	1.28661	1.07113	1.21632	1.02315	0.976389	1.22631	0.835102	0.16168	0.405998	0.582966	0.771239	0.560279	0.578944	0.998163	0.17295	1.58614	1.1877	1.52882	0.434875	0.59922	0.993816	0.491975	0.927158	0.576941	0.711904	0.650865	1.81769	1.07583	0.868286	1.34541	1.44161	0.345286	1.34901	0.563368	0.494962	1.549	1.65316	1.7896	1.45806	0.378468	1.3095	0.920157	0.945929	0.795913	0.430489	1.54038	0.608182	0.90967	1.25836	0.421509	1.15097	0.655633	0.790348	0.650452	0.828331	0.182389	0.896308	1.00008	1.19734	0.770552	0.589818	0.843596	1.66821	0.906662	1.33231	1.22616	1.44696	1.86898	0.945972	0.465875	0.518683	2.17632	1.16101	0.846197	1.87725	1.27147	0.621981	0.993306	0.869503	1.05926	1.51932	1.45314	0.515092	0.653517	1.08415	1.41015	1.27914	1.32008	1.28499	2.21516	1.10641	0.874132	1.09954	1.83404	1.40372	1.10295	1.2998	0.520858	2.15431	1.36088	1.31767	0.913014	0.596855	0.501341	1.04263	0.445569	0.672137	1.0215	1.0772	1.08591	0.580994	0.871559	1.75421	0.302399	0.714323	1.03989	0.662798	0.0435071	1.86299	1.02326	0.710742	2.2676	0.925117	1.61304	0.676049	1.01803	1.91109	0.714163	0.707115	1.15146	2.03301	1.02092	0.454652	1.45832	0.687198	1.41076	0.951576	0.771727	0.833366	1.25683	0.876394	1.60202	0.998333	0.440971	0.474352	1.00894	0.957178	1.28786	1.06887	0.622696	1.08052	1.24279	0.999915	1.40957	0.682729	2.98081	1.28396	1.44095	1.14934	0.905167	0.4642
212	1.35406	0.851297	0.884161	0.79597	0.967537	0.752814	0.531926	0.716906	2.00033	1.37783	0.769496	0.607475	0.641403	2.1277	0.847793	1.62053	0.412693	0.846064	1.12025	0.761853	1.54805	0.63134	0.673162	0.735031	1.49232	1.23797	0.92411	0.516	0.701206	0.790834	0.534294	1.44224	2.68282	1.32258	0.984491	0.461712	1.02212	1.48847	0.726304	1.95109		0.795346		1.1138	0.857262	1.11136	1.24581	1.37247	1.62391	0.885578	1.82859	1.25661	1.68456	1.07834	0.71686	2.19822	1.52174	0.833116	1.09245	1.22766	1.5266	1.52369	1.05527	2.8294	1.82913	0.960616	0.907499	0.309866	0.581114	1.0576	1.20064	1.04287	0.609598	1.47965	1.22504	1.16855	1.44131	1.31821	0.525449	0.966683	0.555642	1.15597	0.847138	0.810259	0.834768	1.35584	1.38173	0.936295	1.211	0.918759	1.0833	0.639745	0.734985	1.6787	0.881726	2.18839	1.13543	1.33993	0.827591		0.572627	1.14431	1.24674	1.09996	0.497159	0.562651	0.866854	0.650136	0.981539	0.783273	1.29711	0.709545	0.660249	1.20701	1.16019	0.618965	0.774566	1.61055	0.555745	0.657702	0.87682	0.927778	1.09077	0.631647	0.373941	1.04453	1.68195	1.25266	2.27991	1.02903	1.10165	0.663388	1.25845	0.883387	0.672902	0.624084	0.898626	0.539258	0.94324	1.17941	0.663978	0.579596	1.28732	1.35567	1.42982	0.743951		1.16323	1.11706	1.02083	1.07135	0.585071	0.830018	1.26843	0.776264		0.952316	1.94964	1.99779	1.06568	0.724727	0.848472	1.3613	0.725039	0.682636	1.15392	0.726242	0.381519	1.05786	1.87052	3.31222	0.78307	1.0323	0.825429	0.89784	1.00975	0.980372	0.857158	1.07421	1.18919	1.72048	0.711311	0.472273	0.990213	1.05035	2.14121
213	0.670167	0.874743	0.575296	0.536535	0.985308	0.773401	0.769258	0.635489	0.751186	0.776266	0.556303	0.675436	0.827269	0.792062	0.654226	0.748739	0.771245	0.807295	0.697515	0.520184	0.64912	0.532716	0.754587	0.559475	0.745807	0.731971	0.714965	0.682562	0.511242	0.356187	0.502871	0.804158	1.1558	0.998197	0.832563	0.864735	1.3607	1.1574	1.05629	1.07683	0.907614	0.936589	0.96686	1.03578	0.812223	1.21391	1.16489	1.20033	0.825947	0.739115	0.867028	0.824353	0.795676	0.836569	0.709432	1.09195	0.750819	0.789394	0.713694	0.857906	0.793076	0.998393	1.11614	1.1246	1.32794	1.08059	1.19564	1.02188	0.926377	1.29919	1.30535	1.44719	0.883037	1.22957	1.12289	1.56027	1.38252	1.39204	1.20164	1.1225	1.03329	0.792497	0.996961	1.03088	0.770273	1.08973	1.20686	1.00161	0.984259	1.12215	0.903147	1.0089	0.936001	0.944969	0.931415	1.05251	1.69669	1.35956	1.45814	0.692175	1.19908	1.46686	1.36106	1.57657	1.43564	1.57901	1.27303	1.09767	1.35916	1.46682	2.00012	1.42504	1.00543	1.40418	1.08344	0.817227	1.16229	1.44961	1.18218	0.981932	1.3628	1.02458	1.18138	1.33579	1.20748	1.6715	1.08027	0.928718	1.22448	0.871662	0.853662	0.737499	1.24243	1.02041	0.933887	0.910613	0.791365	0.825138	1.03032	0.723554	0.656007	0.955599	0.840173	1.12411	0.65999	0.704022	0.712517	0.899265	1.25896	1.4809	1.18983	0.943457	0.542841	0.927684	0.610516	0.651695	1.29326	1.38079	1.27369	1.25977	1.21395	1.03618	1.3504	0.75711	1.39546	1.18044	1.2033	0.798329	1.07049	1.25543	1.59917	1.20383	0.893085	1.36294	0.860552	0.963894	0.848492	1.08143	0.941205	1.59848	1.31439	0.957065	0.92564	1.00887	0.946863	1.20681
229	1.10846	2.2333	0.886598	1.11121	1.08817	0.703518	1.14963	1.26538	1.198	0.708445	1.14856	1.18713	1.33876	1.0765	0.421028	0.408417	1.87724	1.21267	1.15576	1.68081	0.355879	0.625123	0.6647	1.94206	2.02605	1.12239	1.3228	0.886966	0.680233	0.327226	0.485784	1.0528	0.951348	2.86148	1.52328	0.616208	1.08085	0.68406	1.39699	1.81176	0.827538	1.07303	1.17427	1.25351	0.62938	1.00408	0.884524	0.941001	0.554933	1.5449	0.83912	0.875676	1.3738	0.533309	0.662018	0.915198	0.755733	1.09594	1.14674	0.848386	0.557137	0.541447	1.06137	1.9615	0.936257	1.13841	0.819298	0.581783	0.615159	0.65361	1.91211	2.86461	0.995922	2.75491	1.52937	0.740909	1.17435	1.19183	0.642523	1.16208	0.748867	0.715757	0.886863	0.535353	0.643931	0.840173	1.1509	1.00897	1.10543	0.799711	0.95063	0.960233	0.841744	0.604507	0.448424	1.45009	1.2438	2.76099	1.78271	0.440734	0.942792	0.77664	1.37521	0.880739	0.560857	0.801637	1.23531	0.717096	0.993834	1.78792	1.31414	0.936065	2.27528	1.0978	0.852021	0.639575	0.831212	0.787668	1.1035	0.751184	0.862529	1.16278	0.960728	0.801685	1.04242	2.57447	1.68607	0.931249	1.44882	2.5665	0.734177	0.503189	0.971358	1.02379	1.04742	0.944583	0.878432	1.08695	1.08932	0.8876	1.29918	1.8553	2.8141	1.84244	1.4092	0.375161	0.912505	0.847226	1.0184	0.902238	1.35156	0.774539	0.330478	1.59614	1.18576	0.683522	1.82324	0.840088	1.06572	0.694697	0.743874	0.889863	0.589816	0.48474	1.09353	1.07496	1.32276	1.40488	0.639871	0.730664	1.03768	2.94206	1.39584	2.36484	0.583746	1.15499	0.629632	0.625374	0.783048	0.938403	0.608716	1.16232	1.61067	0.827756	0.560615	0.522345
231	1.6912	1.48506	1.54693	0.725417	0.985828	1.25738	0.66473	1.32323	1.03976	0.802448	0.717459	0.809425	1.3699	1.01971	0.668043	1.65845	1.08407	1.46892	0.437881	1.19413	0.586649	0.634364	0.459147	0.963223	1.18342	0.666714	0.561187	1.06724	1.19177	1.27005	0.532897	2.00448	1.0983	1.63203	1.5118	1.3199	0.700593	1.26975	1.42579	1.07021	1.15201	2.04877	0.83715	1.27918	1.51918	0.841033	1.48674	0.857503	0.882452	0.839637	1.21649	0.724741	0.829258	1.16852	0.596147	1.26146	1.07619	0.907147	0.510162	1.26346	1.07712	0.861263	1.6361	1.28677	1.22011	1.54976	0.791617	1.74662	0.668682	0.702583	1.32976	0.745395	0.982155	0.744946	1.01417	0.716177	0.687874	0.818428	1.77774	0.772162	1.45426	1.03625	0.972144	0.838537	0.582457	1.62842	0.7834	0.690934	0.788014	1.02724	0.677004	0.751678	0.936943	0.430036	1.19412	1.46529	1.73576	1.66139	1.19884	0.613308	1.17123	0.802755	1.25128	0.959121	0.659214	1.05116	0.888269	1.02043	0.50031	0.818498	1.25045	1.86097	1.55684	0.905262	0.706818	0.753027	1.01746	0.83812	1.03122	0.972494	1.26373	0.537917	0.942678	0.715038	0.885874	1.01568	1.62004	1.12286	0.540786	1.13931	1.6387	0.709681	0.734529	0.767232	0.706344	0.400588	0.773772	1.2278	0.827345	0.796406	1.17919	0.582813	1.25263	0.826545	0.96347	1.10348	0.571088	0.667911	1.24614	1.10682	0.247246	1.4597	1.1821	0.864667	0.540005	1.04354	1.2051	1.48977	0.948855	0.898027	0.973792	1.13394	1.66514	1.0217	1.20322	1.54954	0.578074	1.31719	1.10799	1.03164	0.821723	0.687927	0.898855	0.891066	0.936714	0.74958	1.34322	1.09743	1.43913	1.10484	1.00667	0.865864	1.30315	1.05168	1.03578	0.763563
234	0.872507	0.76149	0.788444	1.55737	0.820402	1.40492	0.810901	0.497659	1.15864	1.19893	1.35603	0.959472	1.09203	0.898942	0.876793	0.79884	1.49096	0.97851	0.839899	1.41928	0.656164	1.66602	1.17394	0.562576	1.05192	1.02183	1.01199	1.11107	0.871196	0.896232	1.42827	0.901046	0.508715	0.573736	0.656434	1.42076	0.946501	1.16911	1.1774	0.596031	1.17503	1.23797	1.78649	0.626823	1.15296	1.50891	0.99087	1.11407	0.764378	0.783454	0.847383	1.34318	0.90111	1.37688	0.986145	1.49432	0.608612	1.1005	0.774917	0.704765	0.998317	1.63478	1.64419	0.931369	0.654925	0.940052	0.761202	1.47827	0.879392	0.963889	1.50313	1.37323	0.831036	1.02299	0.743073	1.02582	1.16818	0.710225	0.984738	0.829526	0.440829	0.896668	0.651699	1.75908	0.932777	1.13218	1.17239	1.11464	0.813831	0.869613	0.784161	0.961384	1.00168	0.977263	0.786116	0.549971	1.44085	0.796415	1.06953	1.94346	1.21568	0.944388	1.3816	1.14761	0.828114	1.04497	1.01073	1.15272	0.834589	1.14833	1.2217	1.07324	1.31653	1.09781	1.29846	1.45511	1.51877	1.43429	1.25734	0.981734	0.82877	0.770262	0.725884	1.05531	1.54508	0.959375	0.697162	0.507595	0.837314	0.922828	0.782462	0.788005	1.24533	0.933033	1.10521	1.13131	1.28411	0.960481	0.592965	1.18642	1.32998	0.73904	3.03678	1.10266	0.88999	1.05113	1.08185	1.00446	1.47398	0.858192	0.819712	1.51849	0.674344	0.84333	0.754735	1.55648	1.09195	0.741569	1.14543	1.59804	1.15073	1.05742	1.03386	0.877057	1.1608	0.908111	0.743483	0.935307	0.786116	1.11229	1.36765	0.792122	1.14022	0.972277	1.91606	0.982505	1.11836	0.777752	1.05208	0.891331	0.712373	0.870751	0.984708	0.82596	1.2583	0.997355
235	1.60583	0.774576	0.631757	0.816847	0.732306	0.812089	1.83811		2.10124	1.66298	0.37112	0.989446	0.75767	1.42631	1.25203	1.20893	1.10718	0.937514	0.879758	0.587996	0.991397		0.922983		1.37294	1.49372		1.14699	0.755733	1.32003	0.98262	1.54608	1.24567	0.63779	0.689269	1.7216	1.11998	1.84259	0.705194	1.18953	0.862579	1.01724	0.999979	0.725974	0.684184	1.44416	0.659872	1.07097	0.887233	0.966361	0.713783	0.699914	0.882217	1.80278		1.14678		1.12076	0.373621		0.64183	1.13286	0.765966	2.76801	1.31182	0.615937	1.78179	0.682812	0.673812	1.61136	1.32399	1.05353	0.976301	0.480739	0.988367	0.855091	0.957256	0.391391	1.00123	0.767868	1.22376	0.41564	1.30054	2.82139	0.691206	1.60334	1.10885	1.0185	0.709917		0.83608	0.588282	1.20616	0.739809	0.562117	0.863346	2.93463	0.686929	1.63819	1.80259	0.516356	1.87542	1	3.78094	1.35079	0.878608	0.748663	1.55395	1.37553	1.22807	2.58786	2.04293	0.672648	1.9999	2.12503	0.656208	1.22136	1.7918	1.50405	0.952101		0.904697	1.11781	1.01516	0.80839	0.888417	1.19437	2.12225	2.17518	0.89912	1.91719	0.747196	1.2798	1	0.706227	1.2913	2.44324	0.770026	0.596586	0.773438	0.769778	0.751267	1.49934	0.897852	1.28875	0.609423	1.09524	1.19597	1.63989	1.10952	1.62428	0.951912	0.792932	0.71555	0.609245	0.434979	0.952688	1.1706	1.08027	1.03202	2.38542	0.824948	1.54522	2.40561	2.40101	0.651939	0.971082	0.904504	0.602006	2.01414	1.71119	0.603684	2.33108	0.733574	0.654259	0.98728		0.786214	1.3615	1.38456	0.986661	1.25642	0.84104	0.682865	0.867484	1.16135
240	0.50238	0.963492	0.503765	0.565671	0.59868	1.04278	0.649561	0.496454	1.63128	1.56962	0.98503	0.768525	1.08403	0.813685	0.744954	0.92189	0.597669	1.07563	0.564398	0.669172	0.69501	0.709947	0.61833	0.527281	1.35661	1.70543	0.78175	0.67155	0.839696	1.46046	1.05703	0.835232	0.909608	0.590525	0.832969	1.13096	0.828854	1.03729	1.18835	1.17426	0.604217	0.726127	0.885287	1.81093	0.767968	1.22137	0.566485	1.6321	0.970324	0.818953	0.745837	1.05335	1.43256	1.32768	1.04424	1.4096	0.871573	0.642717	0.752296	1.2448	0.751729	1.49457	1.21174	1.84817	0.748333	0.607008	0.833045	1.3425	0.533656	0.960628	2.70792	1.55648	0.829933	1.23695	1.11387	0.942609	0.841531	0.694208	1.1761	1.14831	0.942811	0.444837	1.08091	1.43849	0.834893	0.774296	2.18664	1.36198	0.754393	1.5258	0.876751	1.19405	0.981262	1.11012	1.08919	1.11599	0.93783	1.23666	1.46253	0.858631	0.42877	1.94586	1.14585	1.2058	1.29581	1.12247	0.831164	1.00291	0.959566	1.41619	1.33423	1.19781	0.884747	1.50374	1.52854	0.837349	1.40274	1.96725	1.56968	1.04946	1.36829	0.825592	1.13131	1.17464	0.925919	1.31373	1.11754	1.19361	0.863244	1.50241	0.686252	1.03413	2.17766	1.45134	0.760996	0.915454	1.01157	0.551372	0.719361	1.37998	1.28811	0.707723	0.911379	0.905858	1.3342	0.8233	1.3945	0.990859	1.20401	0.962275	0.979062	0.997085	0.628925	0.685784	1.12242	0.934015	0.947878	0.818305	1.22697	1.66811	1.12681	0.734718	0.827576	1.45099	0.9195	0.686771	0.775898	1.03354	0.764986	1.21227	1.00717	0.950196	1.41884	0.794489	1.90024	1.02798	0.86001	1.30087	1.42116	1.18629	0.487716	1.04909	0.982866	0.713346	1.50793	1.13706
241	0.630002	0.333403		0.623137	0.497617	1.32964	0.641165	0.643398	1.45272	1.58638	0.796687	0.693639	0.545272	1.32043	0.757973	0.661499	0.59162	0.265985	0.519321	0.405992	0.509351	0.93791	1.03259	0.643554	0.869214	1.46053	0.659878	0.885768	0.431424	1.43072	0.651768	0.505551	1.58417	0.501283	0.726808	1.46943	1.49213	0.810582	1.23327	0.998442	0.623335	1.2384	1.34784		1.84256	1.09998	0.657667	1.35009	0.596656	0.686547	1	0.580394	0.923028	0.618859	0.505499	1.02563	0.513048	0.893857	0.656576	0.814134	1.42803	1.36254	0.67881	1.65128	1.60276	0.619845	2.23425	1.75711	0.791817	1.30656	1.35301	1.33258	1.53202	1.64941	1.26164	2.06217	1.01358	0.772065	1.96948	1.323	1.65887	0.307534	0.751545	2.14668	0.637821	1.17364	1.25105	0.900774	0.990913	1.24	0.977216	0.545127		0.822888	1.23926	0.561286	1.29342	1.60351	1.68655	1.77344	0.801506	2.06017	1.10806	2.65228	3.0487	1.48317	1.50598	1.50456	0.825328	1.33076	2.68032	1.08994	0.714025	1.06209	1.20025	2.02376	1.18528	1.28865	0.770964	1.31848	0.684013	0.850553	1.11676	0.638683	1.12368	0.803832	0.849489	1.34353	1.19505	0.690806	1.71623	0.736583	1.4043	0.601693	1.15161	1.42201	2.77747	0.785229	1.14862	0.990151	1.37888	0.934455	0.920253	0.455655	0.770236	0.994063	0.417467	0.604881	1.22275	1.88776	0.651584	1.06226	1.02427	0.661629			0.855236	1.98087	1.31147	1.45157	0.592379	0.916703	1.04686	1.57851	2.16724	0.414245	1.00282	1.10255	1.50068	3.62705	1.38041		1.51153	0.576369	0.922443	1.01906	0.948345	1.0815	0.616206	2.61117	0.745669	0.766475	1.17969	0.613303	0.941749	0.836137
244	0.632885	0.534897	0.484598	0.874398	1.43915	0.721363	0.422809	2.82762	0.811647	0.712891	0.823149	0.479893	0.856593	0.644663	3.38343	0.771814	1.06485	2.31274	1.51688	0.728184	1.29882	2.90813	0.359599	0.451837	0.932096	0.953162	0.985401	0.413681	1.28525	1.63827	2.17286	1.87465	0.667411	0.665136	0.784663	10.52	1.213	0.614468	0.995975	0.367683	2.21932	0.583716	0.757997	0.479737	2.18093		2.51005	0.682448	0.370658	0.929354	3.0847	1.31291	1.29047	1.59535	0.931026	1.12021	1.09683	1.10894	0.443998	0.524254	1.19732	1.31715	1.34259	1.30434	1.24643	0.719752	1.00263	9.25258	1.00889	0.44493	0.79602	2.50963	0.441839	0.959331	1.37011	3.35396	1.9444	0.598471	1.63229	0.634794	0.596195	1.85165	0.931673	1.06828	2.74045	4.48345	1.51978	1.6358	0.846856	0.951523	1.31446	2.04068	1.45699	1.08756	0.730739	0.518126	1.07054	0.395003	0.450075		0.644274	0.761799	4.32269	0.664667	0.455019	1.27189	0.810706	3.22184	0.604295	1.60131	0.998081	1.14218	0.750618	1.23771	1.21655	3.02154	3.30998	2.25039	1.15381	0.905017	0.924982	0.663467	1.95921	1.24562	5.07549	0.916363	0.434103	0.631689	0.841449	1.35166	0.677382	0.990877	1.10802	1.03921	0.627364	1.91992	2.86854	0.688342	0.824045	1.72341	0.914371	0.821599	17.4433	1.36178	1.61333	2.75915	0.952852	1.26732	0.928671	0.75586	1.12509	1.07345	0.791151	1.13982	1.2086	1.00192	0.42794	0.42989	0.466862	0.830379	1.50968	0.610477	0.643186	1.1902	0.647357	0.664007	1.11456	1.02819	1.88291	2.52196	1.58036	0.410962	0.614631	0.328973	0.911915	0.93434	0.956591	0.859796	1.76082	1.54884	0.978084	1.55955	1.57103	0.462634	1.27452	1.16704
250	1.0288	1.76567	1.71066	0.671954	1.43926	0.207468	0.77771	0.43434	0.485884	0.465012	0.670635	0.929358	0.76862	0.841018	0.528918	0.687385	1.00941	2.1668	1.79067	1.109	1.90871	0.247415	1.3045	1.16696	0.81183	0.809738	1.15261	1.01981	1.32752	0.419185	1.00138	0.918761	0.57493	0.528	1.2266	0.897838	0.973743	1.01098	0.684992	0.826754	1.58952	0.89432	1.3061	0.895893	0.81582	0.998288	1.07692	1.37049	0.819072	0.709079	1.55576	1.14271	2.68719	1.0137	0.937452	0.955542	0.971439	1.60577	0.755795	2.09726	1.99891	1.22002	3.11733	0.791044	0.814125	0.721201	1.19803	1.29046	0.870232	0.976572	2.06856	0.594493	0.518023	0.480902	0.411789	0.302414	0.790681	0.549126	0.54252	3.00038	1.37856	1.0716	1.66982	1.23045	1.19587	0.697133	1.03619	1.36243	0.735039	0.397617	0.640073	1.15135	2.20766	0.463222	0.539781	1.10407	1.15907	1.59201	2.02498	2.54697	0.40467	1.18474	1.01154	0.423159	1.83457	1.33324	0.436051	0.705263	0.331128	2.87372	0.588405	3.63799	2.62013	1.2367	1.56568	0.522257	1.2824	1.21565	0.477611	1.23972	0.992829	1.13342	1.8516	0.695672	2.08823	2.4126	0.7193	0.840409	1.60406	1.3399	0.454499	1.7044	0.577572	1.65185	1.13824	0.767691	0.964329	0.838665	0.217926	0.330916	0.592982	1.24777	0.444485	2.81505	1.81927	0.373667	1.60951	1.15044	0.936089	1.36642	0.995599	0.722122	0.579489	1.23256	3.16434	0.390759	0.513326	1.67291	0.685816	0.886082	0.707254	0.436567	0.662027	1.04318	0.66419	0.502978	2.64862	1.37091	0.24537	0.626482	0.928086	1.1243	2.13051	2.16296	2.43212	1.43144	0.681974	1.10717	1.39787	0.927742	0.701791	1.40471	1.21046	1.764	0.998615	1.53951
252	0.654259	1.05154	0.689935	1.38414	0.733771	1.27179	0.92808	0.65079	1.06568	0.881774	0.979583	0.953231	0.793431	1.25789	0.944819	0.813662	1.52792	1.30405	0.711258	1.5401	0.710842	1.24942	1.32089	0.747351	1.71501	1.22584	1.25923	0.831777	0.771411	0.839007	0.991941	0.713281	0.548526	0.789125	0.87712	0.744349	0.861556	0.837946	1.18336	0.758685	0.928064	0.918611	1.28617	0.694831	0.799895	1.23932	1.00066	1.09226	0.745863	0.676286	0.762295	1.45199	1.09723	0.939134	1.25391	1.0367	0.659907	0.914208	0.756953	0.707001	1.34188	1.26795	1.87047	1.25092	0.852679	1.04799	0.763283	0.684707	0.868105	0.777514	1.42326	0.947681	0.986281	1.29304	0.937582	1.20175	0.890736	1.09513	0.9196	0.836217	0.4983	0.955046	0.948678	1.8748	0.900243	0.861298	0.95042	0.997062	0.979536	1.43056	1.12977	1.12843	1.06167	1.03438	0.731299	0.889227	1.43158	1.36688	0.922348	0.910078	0.880651	0.661831	1.10268	1.19491	1.10853	0.833609	1.50127	0.909895	1.08603	1.13789	1.56907	1.02284	1.33356	1.24172	1.87527	0.999337	1.08943	1.33391	1.84956	1.46838	1.04606	1.2569	1.12991	1.82694	0.970181	1.51892	0.93566	1.24205	1.07086	0.823072	0.788938	0.762759	1.24799	1.20518	0.936358	0.67551	1.21955	1.10292	0.818314	1.14648	0.953128	0.665002	1.1584	1.52747	0.784485	0.742196	1.72013	0.83774	1.41085	0.658681	0.948652	1.94848	0.665604	0.841932	0.923829	1.76259	1.13778	0.844249	1.22213	0.737813	1.32029	1.05041	0.874318	0.55875	1.13321	1.22195	1.10998	1.02587	0.715619	1.07854	1.04171	1.11498	0.97531	1.18865	0.85232	1.06197	1.008	0.988397	0.942057	0.873287	0.855301	1.05993	1.26031	1.1487	0.819209	0.862617
254	0.761428	16.483	2.36894	1.4672	16.2982	0.747011	4.99113	13.3748	1.10566	0.640498	0.879738	5.28108	2.08953	11.9483	0.909413	0.256758	0.317877	1.41196	1.38889	2.06664	0.465947	0.637027	0.368593	2.16357	1.20537	0.722412	1.75014	0.781295	0.603037	0.781665	1.15693	1.14744	6.45957	18.9223	4.34821	1.13637	0.604109	2.97448	2.69655	4.8988	0.419402	3.46873	0.547072	1.53164	0.644098	0.694701	0.495333	0.997062	0.335852	0.99867	1.07907	0.669517	0.951728	0.766734	0.342605	0.898657	0.33318	0.538562	1.21037	0.973388	0.327973	0.678081	0.777376	1.76923	11.7753	2.67116	1.555	0.469583	0.242068	0.554256	1.12265	1.54813	1.00901	1.16811	1.67129	0.545265	1.93989	2.77322	0.658306	1.25148	0.73303	0.959747	1.01987	0.795602	0.573991	1.19998	1.00821	0.353537	1.15294	0.758199	1.58937	0.669382	0.676855	0.494956	0.677658	0.546544	1.31703	9.52121	8.33201	1.26736	1.00646	0.723725	0.78239	9.83451	0.386809	1.63261	2.59447	0.594788	1.91544	0.830536	1.89592	0.524342	2.47647	1.16496	0.644312	0.606829	0.640673	0.891075	0.857899	0.303181	0.800706	4.62545	0.342224	0.660316	1.00133	2.22587	0.860378	3.70104	6.24924	1.14091	3.2732	0.912813	1.76569	19.1524	9.23916	1.43954	1.23317	1.22892	0.861746	0.470359	1.49785	1.23324	2.34723	1.7838	4.63603	0.864641	0.523397	0.373981	0.854968	0.927987	1.44403	0.954104	0.630985	3.24609	0.486165	1.26182	7.35516	0.536368	3.26505	0.699966	0.293653	3.79304	0.263271	0.605659	2.60632	1.1094	3.07752	5.98065	0.694501	0.708339	8.00729	0.868461	0.708742	1.42077	0.482509	1.10003	0.649354	0.350372	0.732436	0.417073	0.68891	0.541323	3.69583	0.648079	1.51775	1.17303
266	1.39016	0.895782	0.951862	0.973886	0.875255	0.944764	1.14236	0.809247	0.831923	1.68807	0.700432	0.874271	1.33683	0.831115	0.938834	0.48578	1.15809	0.9789	1.00467	0.97788	0.652688	1.03375	0.956997	0.790593	0.98992	1.99087	0.843599	1.0857	1.23967	0.909784	0.905468	0.581418	0.975393	1.18101	1.08526	0.72912	0.908253	0.92426	1.14384	1.29053	1.0495	1.21059	1.35685	0.93255	0.889643	1.0966	1.12526	0.924213	1.17399	1.25454	1.00183	0.831185	1.09412	0.998914	1.03337	1.23946	1.04371	1.34913	1.51835	0.941044	0.906394	0.854071	1.23366	1.02292	0.469197	0.986835	0.720123	0.741803	0.872477	0.973942	1.25599	1.19841	0.916679	0.780201	0.986018	1.13978	0.569702	1.4251	1.02372	1.04146	0.469896	0.919589	0.684122	1.01161	0.931237	1.00815	1.02181	1.21707	0.833056	0.865759	1.00201	1.2609	0.649987	1.13239	1.02892	1.02967	0.88374	0.998029	1.0931	0.868817	0.754403	1.17793	0.935237	1.32254	0.809671	1.36928	1.22693	0.747736	0.965021	0.833566	1.38963	0.766976	0.77909	1.3908	1.19615	0.809697	1.17182	1.12416	1.00985	0.998091	1.4409	1.25264	0.999409	1.24182	0.66921	1.26803	1.71568	0.925579	0.910412	1.21027	1.60063	0.890454	0.911761	1.12765	0.889303	0.787311	1.08488	0.85637	1.29874	0.643767	1.4039	1.43787	0.807428	0.967992	1.36816	1.01723	0.821618	0.958426	1.01061	0.9936	0.846572	1.03607	0.4604	1.24426	0.711293	1.56182	0.958491	1.13463	1.18779	0.867966	0.859651	1.00905	1.62574	1.51752	0.821797	0.527982	0.996414	0.934472	0.793725	1.02519	1.1279	1.00059	1.23667	1.08762	0.971735	1.06987	0.896405	1.77499	1.54857	1.26949	0.549202	0.912848	0.988206	0.708379	1.00544	0.783542
267	0.958813	1.20483	1.03695	1.57122	0.658092	1.01182	0.844627	0.671046	1.09024	0.982185	0.962662	0.876994	0.939076	1.20334	0.94153	0.978984	1.41959	1.14956	0.788252	1.47442	0.771563	0.791582	1.01709	1.34151	1.06457	0.941186	0.985936	1.1087	1.13399	0.835687	1.52144	1.03475	0.67397	0.820352	0.759688	0.860328	1.0774	0.841126	0.967099	0.674733	1.00676	1.60093	1.15098	0.831254	0.820863	1.59475	0.822073	0.934165	1.12932	0.951618	1.06413	0.965623	1.02146	1.13383	1.40372	1.3704	0.851358	1.67162	0.684678	0.911374	1.20631	1.00914	1.37834	1.24272	0.879923	1.14638	1.17803	0.852265	1.0735	0.704887	1.1678	0.739857	0.845208	0.872885	0.942432	1.29078	0.846562	1.00433	0.895819	1.15175	0.721855	1.01987	1.23101	0.942679	0.993226	1.05373	1.14982	0.915187	0.933721	0.823865	1.00353	1.28213	1.07597	0.911535	0.945628	0.786081	2.37006	1.01447	0.862114	1.24684	1.2819	0.853297	1.02743	1.03439	0.967533	0.721534	0.739668	0.637293	0.861659	1.14711	1.29884	1.77911	1.03624	0.848055	0.776478	1.23218	0.902562	1.11654	1.32671	1.14157	0.91726	0.867408	0.915035	1.11924	1.61423	1.47971	1.08857	0.951185	0.797237	0.754214	0.925205	0.803658	0.965418	1.02941	1.03021	0.994466	1.43059	0.956269	0.852388	0.896317	1.27741	0.695404	0.548572	1.28099	0.847375	1.05825	1.72382	1.06879	1.50618	1.07841	1.2221	1.90331	0.800006	0.721543	0.816509	1.09727	1.20857	0.863713	1.21174	0.798	0.90074	0.98588	1.16595	0.934662	1.16017	1.13404	1.0636	1.10516	0.865158	0.969453	1.28363	1.16688	0.862929	0.943825	1.20606	0.806298	0.985107	1.04184	1.35676	0.831281	0.995226	1.517	1.42812	0.777961	1.10344	0.805938
272		0.461382	0.739581	0.599293	0.706005		0.605226	0.460767	3.4868				0.257064		0.642933		0.942337	1.56802	1.48135	0.863782	0.722929	0.798362	0.387218	0.883496	2.32995	0.683913	1.29326	1.32088	1.3633	0.553507	0.45296	0.277272	3.50961		0.403508	1.181	1.46038	0.888372	1.59003	1.14733	1.23171	0.525945	1.55199	1.64539	0.917606		0.67525	0.20594			0.730474	2.07064	1.98086	0.785296	0.746028	1	0.862754	0.835817	0.612167	1.46871	2.99736	0.887445	0.455086	1.35805	1.07454	1.01119			1.1362		1.77005	2.87633	2.10469	1.09909	2.01491	1.39992	0.666163	1.26464	0.717207	1.66686	0.733124	2.27925	0.685968	3.51466			2.04808	0.850323	1.28272	1.16989	0.649672	0.602678	0.348031	0.288525	2.01395	1.65448	2.31264	3.72431	0.297863	8.21356		1.35098			1.85128	0.486516	1.11223		0.600905	1.23628		0.804275	4.471	1.14681	0.215862		0.484179		0.825269	0.40105	0.919419	3.9287	0.516274	1.91681	2.38107	1.73951	0.981659	1.2457	0.502299	1.69788	1.2331	1.75279		0.960937	0.802941	1.8499	0.920619	1.87386	0.564553	1.20592	0.88348	1.69454	1.94454	1.19989	1.4453	2.23784	2.2174		0.865375	0.758531	2.26066	0.563265	0.279798	1.07613	1.82854	0.235021	0.264164		1.1048	1.48864	0.508086	3.76966	0.508209		0.867829	0.256175	0.197809	1.48045	0.653725	0.73353	1	0.89499	0.533096	0.622683	2.30414	1.04117	5.85601		0.338523	1.21273	1.34863	0.680813	3.3424	0.951693	0.319269	2.06061
273	0.482273	0.836813	0.734438	0.802024	0.653076	0.714007	0.483838	1.35544	1.13014	0.504432	0.55644	0.91497	0.718345	0.438099	0.5383	0.626128	0.934603	0.90083	1.11477	0.953673	0.742977	1.35616	0.610866	1.19457	1.08961	1.25576	1.43021	1.17671	0.673413	1.10283	0.694552	0.383249	1.03461	0.947603	0.904221	1.02396	0.835499	0.941272	0.90829	1.08689	0.747823	0.858352	0.856987	1.22394	0.881713	1.45936	0.563959	0.938883	0.721398	1.00855	0.835909	1.0192	0.953869	1.0269	1.00978	0.883648	1.1064	1.13171	1.06973	0.861354	0.931513	1.07695	0.851309	0.958004	0.998729	1.38657	0.997342	1.05014	0.643778	0.930686	1.11588	1.14767	1.00349	0.905161	1.31006	1.21247	1.12901	1.21248	1.24075	1.15983	1.10307	1.64495	1.08194	1.05649	0.905608	0.701174	1.07212	0.954846	1.18178	1.02821	1.26096	1.28373	0.80715	0.908454	1.07254	1.03871	1.00924	1.86549	0.83551	1.1995	0.630952	1.20933	0.792015	0.622868	0.92031	1.22169	1.23153	0.767383	0.805781	1.23457		1.18734	1.66322	0.926264	1.05436	0.571865	0.978896	0.78405	1.19722	1.06171	1.36697	1.81948	1.04529	0.980211	1.2948	1.4182	1.09589	1.18581	0.990653	0.998065	1.02504	1.79578	0.79577	0.93616	0.831238	0.896495	1.04173	1.08672	0.51763	0.854909	1.38844	0.991604	1.65708	1.0833	0.999392	1.45334	1.27535	0.72331	0.689109	1.04777	1.03658	0.869525	1.22248	1.18888	0.918139	1	0.934191	0.84156	1.11638	0.852215	0.869697	1.11994	0.725775	0.509698	1.03067	0.881349	1.06903	1.37084	0.929237	0.637453	0.987227	1.60363	0.869063	0.818942	0.774534	0.91044	1.03091	0.716878	1.09715	1.01867	1.23876	1.16982	1.58531	1.06389	0.800445	0.89446
275	1.1069	0.894516	0.716878	0.76623	0.821441	0.724288	0.820244	0.818578	1.04135	1.08521	0.619204	0.994174	0.928723	1.2226	1.23376	1.00353	1.09585	1.06611	0.806758	0.788016	0.74223	0.633762	0.823874	0.807652	0.996468	1.09141	0.581543	0.914546	0.9211	1.2003	1.02659	1.02945	1.10226	1.06922	0.872123	1.01626	1.17949	1.10095	0.972847	1.01546	0.893882	0.862728	0.836834	1.03244	0.851699	1.31926	0.99262	1.22118	0.854873	0.985573	0.974826	0.945903	1.15993	0.964666	0.894918	1.00714	0.930615	0.772376	0.705095	0.946015	0.830503	1.00394	0.941378	1.25187	1.16708	0.748448	0.971538	1.2077	0.855866	1.27541	1.14499	1.14354	0.868731	0.772091	0.971927	1.34079	1.02329	0.978361	1.1374	1.13092	1.02839	0.511362	0.816786	1.1696	0.951228	1.17764	1.21078	1.03742	0.811718	0.720568	0.92734	1.01993	0.814716	0.906969	1.19369	0.995471	1.37995	0.888079	1.08537	1.19112	0.850473	1.25498	1.22568	1.26487	1.26331	1.08916	0.934623	1.02103	1.03575	1.14102	1.12231	1.40923	0.723542	1.24202	1.02325	0.806421	1.09962	1.17461	1.02158	1.1933	1.05012	0.864949	0.917712	0.860982	0.936117	1.04366	0.96478	1.09082	1.1186	1.13073	1.04912	0.87151	1.20951	1.32048	0.821532	1.10266	1.06155	0.721286	0.913155	0.859284	0.730165	0.942702	0.82746	1.10536	1.21662	0.908786	0.838826	0.900149	1.31115	0.906313	1.03754	0.921034	0.598374	0.834618	1.0294	0.58912	1.21861	1.29812	0.914024	1.39103	1.08763	0.689402	1.42476	1.29398	1.15131	0.78914	1.1487	0.775998	0.839667	1.193	1.31605	1.04624	1.35951	0.921367	1.24267	1.136	0.607061	1.12342	1.16609	1.00755	0.779078	0.884433	0.822714	0.78135	1.08937	1.09782
278	0.461374	0.551465	0.584461	1.568	1.06774	0.362423	0.702266	0.443866	0.814511	0.791291	1.10717	0.894804	0.275808	0.508666	0.621953	0.5958	1.16717	0.725068	1.10872	0.955971	1.11476	1.00243	1.0587	0.651091	1.7712	1.86594	1.73282	1.22941	0.863427	1.22244	1.53617	0.180478	0.351324	0.330147	0.522611	0.65323	0.997572	0.287274	0.746591	0.441084	0.191539	0.552941	0.883236	0.979101	0.705009	1.30768	0.458829	0.507029	0.884522	0.483066	1.21002	1.965	1.51281	0.640587	1.35174	0.945353	0.565224	1.11898	0.46131	1.39517	0.943456	1.61797	0.438429	0.87584	1.22615	0.624938	1.65592	0.476092	1.7037	1.4846	0.93461	1.27976	0.765058	1.18932	1.36826	2.37897	1.28347	0.45795	0.747666	0.948176	0.498042	0.583679	0.336339	3.47904	2.81524	1.28549	2.59037	1.48931	1.24077	2.40189	1.65569	1.45506	1.0181	1.41093	2.50513	1.56701	1.01756	0.529847	1.26801	4.81314	1.84566	1.23198	1.35072	2.10628	1.45973	0.678422	0.807355	1.0704	1.27571	1.33286	3.20232	0.589974	0.993247	2.50843	1.98607	2.37954	3.10476	1.48096	1.63722	0.885706	0.987976	1.23653	1.71147	2.49626	1.81687	1.1063	0.518148	1.31771	1.28381	0.387143	0.88697	1.43993	0.516283	0.452013	0.448174	1.78643	1.01714	2.38845	0.824194	0.845907	1.10374	0.580092		0.714756	0.601466	0.538076	0.762545	1.07084	1.32318	1.36135	1.35542	1.09484	0.881	1.08634	1.21705	1.08219	1.24592	0.794024	1.03886	1.13786	0.796436	0.986082	0.590053	0.905006	0.764006	0.762384	1.88036	1.31514	1.01157	0.926495	0.4792	0.754733	0.897643	0.612849	1.38386	0.586496	1.68011	1.14045	1.48893	2.16284	0.574148	0.989546	2.21663	1.29154	2.11759	1.09896
279	0.903892	1.24384	1.13464	0.560259	0.848946	1.27929	0.78616	0.971181	1.11144	1.34495	0.848947	0.522194	1.33352	0.832591	0.930216	1.25216	0.747308	0.940808	0.704655	0.856897	0.804691	0.893789	0.902512	0.999537	0.935012	1.21201	0.782334	1.00356	1.09843	0.860837	1.56702	1.50808	0.935485	1.12411	0.735135	0.712685	0.767429	1.34074	0.984038	1.83257	1.21393	1.02721	1.07473	1.1207	0.76659	0.564414	0.866232	0.998879	0.910961	1.10421	0.865602	1.21069	1.20972	1.11016	1.00977	1.63417	1.03402	0.49065	0.986511	1.06759	0.957873	1.28455	1.43015	1.2812	0.755359	1.1124	0.848338	0.904725	0.542281	0.954492	1.45747	1.19698	0.690142	1.00046	0.783527	0.664463	0.632696	1.14427	1.54833	1.1235	0.95404	1.42216	1.22315	1.07654	0.576	1.0326	0.833244	1.13682	0.78915	1.5507	0.8174	1.04287	0.878029	1.13076	0.996597	1.45654	0.881653	1.18979	1.38916	1.32689	0.658505	1.2174	1.09589	0.792948	0.722436	0.995347	0.957821	0.835201	0.882786	0.867668	0.945284	1.35011	1.04413	1.22362	1.40179	0.558452	0.971295	1.36377	1.00799	0.852022	1.19658	0.994151	0.610662	1.18526	0.967424	0.881556	1.49718	0.796526	0.940626	1.08862	0.596502	0.618795	1.1112	1.42421	1.28028	0.903853	0.941114	0.645024	0.741296	0.888732	0.715237	0.877912	1.23589	1.48107	1.22134	0.698305	0.816536	1.02174	1.32006	1.30317	0.860416	0.764128	0.677382	1.11524	1.16788	1.24287	0.793292	1.18973	1.04063	0.693177	0.986063	0.689151	0.883956	1.00941	0.895197	0.731667	0.593922	0.812483	0.671042	1.1181	1.3864	0.499915	1.30935	1.28474	0.759858	0.970942	1.04047	1.80594	1.13575	0.681963	0.732301	1.04971	0.453801	0.983411	1.73078	1.99762
297	0.363724	0.877575	0.342523	1.72591	0.599029	1.71768	0.775747	0.086358	1.31089	1.57673	1.59883	1.16562	0.944172	0.927001	0.367968	0.932818	1.98508	1.46891	0.521629	2.12215	0.502586	1.99787	1.77277	1.23052	1.04073	1.09267	1.19541	1.22173	0.724475	0.958095	1.31834	1.04332	0.137349	0.151744	0.329124	0.472511	0.657097	0.682244	1.14926	0.23659	0.859606	1.18726	1.68586	0.977273	0.63654	1.42558	0.611917	1.15283	0.697683	0.475767	0.66346	2.60469	1.03421	0.85029	1.74954	1.29516	0.429622	0.981853	0.540003	1.14099	1.28133	1.73512	3.19574	1.14762	0.229913	0.556275	0.406165	0.483734	0.824104	0.391991	1.73227	1.03358	0.982921	1.61554	0.799288	0.73848	0.906469	0.826169	0.505415	0.634957	0.175672	0.736368	1.07521	0.880876	0.729039	0.520135	0.952252	1.1255	0.751253	1.68367	1.28681	1.15494	2.12227	0.935335	0.572002	0.176332	1.38036	0.83457	1.0191	1.3653	1.45716	0.686383	1.34099	1.0299	1.13086	0.771117	1.64581	0.690975	0.752352	1.65853	1.887	0.947391	1.81689	1.44073	1.89416	1.3295	1.20757	1.00201	2.26545	1.55071	1.18629	1.38248	0.693341	2.18943	1.22643	1.53008	0.790639	0.285796	0.462314	0.679096	0.356603	0.593154	1.28886	1.48773	1.72961	0.9262	1.04384	1.95934	0.342522	0.670273	0.986936	0.727383	0.223819	1.43706	0.560413	0.722989	2.22063	1.29633	2.21387	0.653559	0.997992	3.66842	0.598825	0.584405	0.961726	2.96243	0.74181	0.379527	1.04745	0.887253	1.83406	1.46184	0.72551	0.714478	1.74284	1.16856	1.33996	1.74381	0.660101	0.605033	1.28811	1.20205	1.66888	1.26415	0.577951	0.952898	1.76472	1.08685	1.22943	1.0483	0.637747	1.67037	1.56093	1.89724	0.842962	0.63676
302	0.920773	0.971622	0.382418	0.965839		1.52537	0.380429	0.67679	0.557233	0.285506	0.713403	1.11094	0.252777	1.94443	0.747274	1.1798	1.61684	0.989357	1.01173	1.02508		1.26478		0.371666	0.371522		1.18867	0.985654		0.753628	0.739829	0.836973	0.615433	0.587564	0.982206	0.962523	1.54874	0.82201	1.53537	0.62901		1.37342	2.32682	0.647096		1.19853		2.34729	0.378556	1.65337	0.869762	1.12142	1.2362	0.745382	0.695623	1.52561	2.00122	0.902775	0.823769	1.10283		1.14873	0.661933	2.17622	1.01687	0.970139	1.10241	1.316	0.848108	0.902301	1.24503	0.945679	0.999177	0.870393	0.778921	1.62331	1.42073	0.865302	1.09094	1.57753	1.80972	1.36065	0.940105	1.42231	2.32176	0.925531	1.42237	0.779746	1.38654			1.52937	1.3077	0.735319	2.22282	1.56979	1.88418	1.22837	0.998643	0.902198	0.74137	0.680087	1.12707	0.88701	1.17473	0.82318		0.60319	0.711598	2.18918	2.24329	2.27609	0.913562	1.68936	0.854705	1.0732		1.04592	1.41076	0.764238	0.762114	0.708366	0.607069	0.650798	1.85884	1.80578	1.24411	0.929083	1.3188	1.39793	0.866021	1.72587	0.76594	1.01817	0.411146	0.779083	0.585029	0.753102	0.794484	1.49721	0.934783	0.816722	0.809074	1.32172	1.396		1.19961	1.36486	0.829184	0.910007	1.27421	0.490967	0.457657	0.854897	1.48796	0.44812	1.17407	1.22542	1.55107	1.3468	1.35767	1.07701	1.12956	2.9409	1.02109	0.974092	0.998652	0.575724	0.689493	3.01526	0.923191	0.961401	1.02271	0.949025	1.69979	1.16619	0.999177	1.1595	1.77292	0.99849	0.72634	1.00082	0.631084	1.03308	0.985286	0.499094
310	0.87772	0.649583	0.215515	0.631289	0.825438	1.3978	0.884084	0.300088	0.762053	1.86228	0.497027	0.881546	0.337348	0.683032	1.64983	0.530712	0.622918	1.68646	0.79845	0.503934	0.56568	1.98516	0.545669	0.310623	1.77787	1.45249	0.64412	0.511954	0.825488	2.17926	1.42976	1.17616	0.6644	1.40266	0.417334	1.10163	0.49398	1.32184	0.700307	0.811185	0.636033	0.549809	1.1711	0.874091	1.36881	1.58473	1.06616	1.12419	1.42569	1.99649	0.942618	2.46115	1.44986	3.87962	0.301127	0.977746	0.904916	1.00424	0.39782	0.631531	0.444691	1.35382	0.984989	3.18563	0.800244	0.434728	0.839336	0.976151	0.881956	0.864343	0.987798	0.563692	0.831331	1.02007	0.540653	1.39784	0.563065	0.248751	0.964608	1.35156	0.687567	0.743149	0.530633	1.1608	1.25816	1.60965	1.16783	2.28834	1.00059	3.04207	1.71162	2.3085	1.74079	0.74838	1.48697	1.79225	1.19826	5.56176	1.35942	1.30373	1.29875	1.25149	2.14533	0.861687	0.837191	0.282213	0.564381	0.599368	1.08274	1.76813	2.82494	1.2258	4.00744	2.31493	1.98433	0.958331	1.54035	4.67976	0.987015	1.78083	0.766228	1.90946	1.34788	0.996043	1.05648	1.61772	1.08405	0.918611	0.461391	0.781178	1.2925	0.605224	2.82656	0.569296	0.203087	0.989562	1.01211	0.512933	0.476492	0.77859	3.06075	0.931417	1.29037	0.51887	0.999413	0.478127	0.557745	0.829984	1.82941	0.765762	1.41932	3.27401	1.76824	0.367282	1.08886	1.84744	0.890158	1.67498	2.46311	0.927161	0.659242	0.360991	1.05232	1.779	1.02436	0.603806	0.772126	0.259631	0.337185	1.52691	2.38114	1.31855	2.40871	0.554546	0.806063	1.14136	0.632029	0.929833	1.3003	1.60136	1.11402	1.76373	0.669116	0.475932	2.07077	1.31256
313	0.563778	0.953533	0.379921	1.88616	0.54357	1.95519	1.08664	0.134872	0.914614	1.11445	1.48682	1.2546	0.73441	1.64808	0.546878	0.994578	2.0908	1.61643	0.526933	2.04968	0.417495	2.48703	1.94151	1.37438	0.938425	0.878436	1.28823	1.30071	0.723287	0.780147	1.38545	0.777827	0.163947	0.230791	0.329952	0.486522	0.866495	0.730931	0.932563	0.247455	0.626684	1.07626	1.47789	0.755049	0.810734	2.48477	0.731828	1.04767	0.708762	0.593728	0.712892	1.75642	0.9169	0.816608	1.60289	1.32914	0.301932	0.987608	0.71443	1.07661	1.29723	1.74871	2.15372	1.24792	0.206516	0.682399	0.579618	0.524304	0.877634	0.286566	1.48607	1.04922	0.952848	1.30364	0.649788	1.55995	1.75908	1.26308	0.704078	0.705517	0.130367	0.823693	0.991607	0.804219	0.684797	0.383892	0.893655	1.5317	0.758252	1.77164	1.30147	1.52416	1.60673	0.858825	0.406822	0.297432	2.13416	1.10891	0.926694	1.24	1.34037	0.690194	1.04437	1.60171	1.28913	1.28917	1.77799	0.608367	0.901011	1.46167	2.33751	0.898108	1.84813	1.61131	1.82856	1.21802	1.12664	1.39638	2.61956	1.28428	1.04072	1.67093	0.665658	2.6954	1.21722	1.65525	0.676832	0.356203	0.787286	0.636342	0.591799	0.521063	1.3713	1.5417	1.47432	0.814001	1.05544	2.13803	0.330314	0.783863	0.925486	0.70114	0.17226	1.22008	0.579995	0.562839	1.76172	1.08988	2.49467	0.682	1.10827	2.84893	0.517852	0.501592	1.14679	2.12421	0.816754	0.52825	1.31728	0.980763	1.45393	1.66984	0.933296	0.768648	1.61874	1.31709	2.13926	1.70856	0.82117	0.603623	1.79957	1.57762	1.4512	1.04969	0.505837	0.930597	1.59781	1.00542	1.30709	0.926086	0.805169	1.73835	1.58345	1.50773	0.854435	0.615499
327	0.890671	0.702674	0.708747	1.16299		0.980417	0.581418	0.933695	1.11279	1.28801	1.03553		0.628813	0.826364	0.692566	0.764865	1.06011	0.988666	0.859477	1.08585		0.85473	1.12798	1.30765	1.08035	1.60041	1.21488	1.48655	0.958619	1.36871	1.00133	0.804862			0.857717	1.20802			0.824366	1.48348	0.93229	0.898445	0.995846	0.723128	0.689045	1.06997		0.893362	1.00916	1.14842	1.33904	1.20206	1.03406	0.978459	1.03327	1.03466	1.11036	1.15914	1.15065	0.744788	0.907446	1.22246	1.09645	1.4638				1.32245	0.879238	0.775488	1.22317	0.691419	0.843514	1.01282	0.871603	0.80504	0.548918	1	1.07323	1.10986	0.88359	1.15835	0.775547	1.54407	0.863591	0.596352	1.34789	0.797247	0.706096	1.06399	0.750049	0.949223	0.702951	0.986193	1.19023	0.827709	1.04393	0.894964	1.35016	1.84057	0.604245	1.26823	0.904538	1.12246	0.9621	0.903826	1.00758	0.574732	0.727183	1.12292	1.47282	1.35479	0.808878	1.68671	1.66602	1.01586	0.999466	1.32122	1.26663	0.74726	1.50904	1.31574	0.685129	0.979547	1.43184	1.44117	0.877439	0.749818	0.790192	0.912991	0.705334	0.808977	0.888938	1.07612	1.34605	1.01411	0.75694	0.693776	0.609971	0.599407	1.50197	1.22068		1.28085	1.18046	1.08521	2.04043	0.996498	1.13069	1.21819	1.1623	1.3454	0.925425	0.932354	0.915973	2.0137	0.607775	0.537488	0.974256	1.06216	0.952786	0.963484	1.05161	1.80899	0.959196	1.00588	0.977075	1.33663	0.568321	0.687336	0.907367	0.999733	1.65634	1.0611	1.48748	1.0293	1.27465	1.34698	1.45162	1.20323	0.893701	1.34943	1.34243	0.799466	1.19398	0.745204
330	0.519517	0.797154	0.757718	1.15432	1.11476	0.894524	0.705852	0.636287	1.26308	0.683766	1.06607	0.959525	0.859596	0.938182	0.666561	0.86639	1.15925	1.27912	1.08167	1.12779	1.46776	1.21294	1.02314	0.870519	1.53561	1.01251	1.33923	0.922622	0.67997	1.00052	1.13413	0.831047	0.704163	0.624635	0.74636	0.766541	1.07016	0.770366	0.989534	0.99565	0.852743	0.672068	0.988825	0.734282	0.828947	1.1758	0.974777	1.43878	0.999483	0.784719	0.876101	1.73908	1.2502	1.06681	1.03966	1.04677	0.91328	1.04539	0.885715	0.994375	1.19597	1.39353	1.64595	2.02687	0.548042	0.578381	1.21779	0.744626	0.827584	0.887129	1.06165	1.14808	1.09367	1.58454	1.12907	1.34737	1.30867	0.76458	0.831565	0.820583	0.430751	0.778875	0.937749	2.33373	1.50099	0.652761	1.22614	1.05287	0.99813	1.3574	1.13945	0.941769	1.22912	1.25679	1.06496	0.798908	0.84043	0.990366	1.03931	1.40358	0.862322	0.951667	0.789195	1.26192	1.13012	1.13834	1.24126	0.996234	1.2262	1.12321	1.69932	0.669344	1.0165	1.66878	1.56707	1.42907	1.35666	0.972372	1.17441	0.859174	0.84218	1.17245	0.886724	1.39378	0.975131	1.31485	0.697093	1.11577	1.76149	1.19288	0.735683	1.2588	0.895784	1.44688	0.796136	0.920658	0.947699	1.33286	0.75043	1.198	0.761881	0.703904	1.40208	1.26821	1.26586	0.771039	1.85498	0.832231	1.26369	0.810714	1.21432	1.30414	0.781328	0.936084	0.862333	1.09551	0.938476	0.640374	1.25471	1.0261	1.07851	1.06011	0.57248	0.92518	0.871486	0.864572	1.16866	1.3443	1.0779	0.89925	1.03489	1.18946	0.975576	0.932996	1.30668	1.29071	1.33373	0.773819	0.849151	0.963726	0.856284	1.01879	1.46132	1.07105	1.1184	0.762576
331	1.22997	1.35894	0.763489	1.03979	0.858145	0.810984	0.660198	0.941271	0.572719	0.696794	0.546686	0.985629	0.834769	0.9936	1.04766	0.964075	1.45017	1.195	0.803196	0.971754	0.682941	0.616294	0.860194	0.598757	1.59666	1.07829	1.00291	1.19718	0.576214	0.993073	2.57167	0.8613	1.05329	1.0438	0.695335	1.88293	0.658716	1.2427	0.919534	1.25172	1.20805	0.954782	1.40863	1.3473	0.999346	1.64564	0.951391	1.36315	1.16247	1.20386	0.971375	2.87394	1.15989	1.5275	0.908257	1.27174	0.83132	0.672732	0.936759	1.28338	0.863732	1.57649	1.3149	1.23574	0.778115	0.798198	0.499402	1.166	0.712975	1.81449	1.44971	1.35366	0.983493	0.87426	1.0384	0.907429	1.58176	0.984936	0.984244	1.26414	0.882822	1.06298	0.759143	1.74464	0.788592	1.66923	1.90815	1.25198	0.829234	0.848199	0.658814	1.07245	0.47372	0.990618	0.799578	0.855277	0.879199	0.888819	2.08395	1.20438	0.936171	1.0442	1.73515	1.00507	0.566388	1.15542	0.782671	0.858911	1.04331	1.90766	1.03817	1.24217	0.637559	2.04524	2.05115	1.08255	1.40424	1.76973	1.26418	0.484964	0.826757	0.770222	0.906415	0.998939	2.0802	1.98014	1.02681	0.492292	1.02084	1.10737	0.973186	0.774532	0.792713	1.00065	1.0051	0.833297	0.82552	0.590612	0.507143	0.970531	1.54349	0.680771	0.736057	1.32348	1.14325	0.779759	1.30304	0.99763	0.874438	1.46566	1.38203	1.09816	0.426779	0.854551	0.753071	1.3309	1.21692	1.0103	1.23433	0.722598	0.964461	0.801226	0.835621	0.793894	1.15305	0.810044	1.18182	0.771055	0.659887	1.20714	2.08805	0.852795	1.29648	1.35546	1.27785	1.40958	0.893497	0.691796	1.21812	1.07562	0.863748	0.89	1.04606	0.624735	3.10002	1.24947
338	0.939097	1.31248	1.25235	1.22997	0.854696	1.32375	1.4266	0.717721	0.896704	0.866319	0.955911	0.885634	0.766928	1.27755	1.00501	1.35754	1.46317	2.15248	1.26036	1.44077	1.46537	1.16494	1.65665	1.18556	1.20606	0.883947	0.808862	0.993659	0.821789	0.606959	1.60189	1.53131	0.805725	1.07785	1.10179	0.53078	1.14846	1.07352	0.909291	1.73688	0.972083	0.989867	1.19966	0.5019	1.00841	1.15344	1.11621	1.05788	0.838981	0.911789	0.865751	1.38363	0.937963	1.22871	1.24934	2.04388	0.656211	1.13461	1.28729	1.04953	1.01649	0.748581	1.01436	1.54091	1.0107	1.06438	0.855271	0.600828	0.760994	0.691012	1.59215	0.486722	0.989602	1.50618	0.7658	1.01309	1.10054	0.979326	0.913556	0.684774	0.566937	0.885742	0.841414	0.870272	1.01648	1.08248	0.985873	0.765631	1.4326	1.31213	0.907144	1.17774	1.23311	0.957627	0.593325	0.827743	1.10069	0.9947	0.832296	0.673796	1.26784	0.65969	0.76061	0.797443	0.866093	0.658217	0.679188	0.829446	1.80319	0.46535	2.62559	0.805245	1.10973	1.31836	0.797924	1.1141	0.700435	1.02194	0.971031	0.739663	0.644904	0.944886	0.901889	1.33962	0.569717	1.41006	1.17789	1.08689	1.19033	0.703704	1.02681	0.747186	0.932076	0.609459	0.821994	0.621698	0.971918	0.59221	1.05216	0.942544	1.57713	0.985079	1.57687	1.2149	0.81768	0.759982	0.928762	1.0155	1.1774	0.84679	1.16984	0.964023	0.442207	0.994987	0.734004	2.04333	0.950533	1.20178	1.41693	0.901022	1.10696	0.867473	1.38915	0.459421	0.837906	0.939367	0.804743	0.790591	1.08647	0.987458	1.40077	1.22329	1.23695	1.26038	1.03602	0.993372	0.835389	1.05614	0.866089	1.0124	0.876539	1.27462	1.18012	1.26338	0.987679	1.06582
339	0.749722	1.58064	0.317367	0.63353	1.90354	2.21529	1.28204	1.39668	1.30141	0.977162	0.835351	0.851879	3.82137	1.34623		1.91315	1.59626	1.64039	0.448607	1.13445	0.870017	0.905204	0.517241	1.24766	2.34125	1.18849	0.918891	1.62321	0.79735	0.447429	0.89684	1.25848	0.902643	0.960486	0.647109	0.456135	2.95045	1.22793	1.19098	0.961109	1.49543	0.785921	0.72456	0.717946	2.11897	2.14771	11.1699	0.81149	1.86022	1.15802	0.55937	1.31582	4.10252	0.725157	0.7509	0.853114	1.36722	3.45894	0.587303	0.738492	5.1523	2.54783	5.26118	1.25375	0.57634	1.16027	1.38794	0.356771	0.506853	0.377751	1.34864	0.956836	0.726719	3.17186	0.401997	1.07495	1.09885	0.862733	0.917379	0.871152	0.347598	0.494701	0.594266	0.611145	1.21904	0.593774	3.80196	1.56589	0.617253	0.96147	6.98105	0.508493	0.77315	0.635402	0.551199	1.57241	1.00043	1.14168	0.651497	1.17438	0.798498	0.396639	1.14407	0.885435	1.45749	2.71896	1.08789	0.641441	0.807589	1.17038	2.73422	2.50205	1.06308	0.583035	3.71897	0.739871	1.46879	0.698414	0.820152	1.28503	1.39589	1.00063	0.735243	1.67541	1.1543	4.56275	1.51247	0.817461	1.12721	0.651061	1.94732	1.10069	0.799744	2.46168		1.09714	0.598575	0.97277	0.963231	0.804632	1.2283	0.412237	1.65794	0.89363	1.7111	4.59781	0.47327	1.40524	1.71934	3.09178	0.666562	2.79188	3.03768	1.45745	1.01954	0.999567	1.19857	0.761421	0.910307	0.782719	0.810943	1.7244	0.679385	2.03676	2.11717	0.862465	0.966198	0.846024	1.37718	0.903398	1.2678	1.78088	0.811695	0.708662	0.695486	1.57143	0.782342	1.30283	0.835878	1.8985	0.728635	1.45475	1.12569	0.702006	0.762571	0.548421
340	0.84798	0.627039	1.44195	0.866776	0.816146	1.28189	1.26193	1.23966	0.773693	0.682093	1.00007	0.88209	1.3298	0.592362	0.873228	0.653742	0.928011	0.876452	1.07349	0.996243	0.769586	1.27611	1.68419	1.28029	1.3127	0.884753	0.986302	1.12347	1.40768	0.72789	1.56478	0.903576	1.13366	0.937245	0.961358	0.837731	0.66632	0.725761	1.08885	0.847909	1.43102	0.897629	1.25937	0.980755	0.913447	0.590065	0.765946	0.629338	1.61075	0.932204	0.882859	1.27928	1.08876	1.00456	1.23591	0.868955	1.18109	0.820701	1.35437	1.48354	1.34901	0.781855	1.18265	1.11605	0.821463	0.925644	0.565004	0.918743	1.54343	0.927899	0.845683	1.04343	1.25804	0.907537	1.56221	0.593227	0.702931	0.782242	1.0007	0.990931	1.03931	1.60203	1.40889	0.962612	1.75421	1.09868	0.807565	1.59155	1.33686	1.8647	1.54045	1.50557	1.159	0.66665	1.09169	1.20318	0.727014	0.894343	1.03699	0.689488	1.64478	0.834582	0.812009	0.777294	1.19215	0.753818	0.947524	1.06384	0.963392	1.06468	0.658653	1.23098	1.24322	1.38797	1.16032	1.34937	0.999929	1.07453	1.05444	1.31188	0.871726	1.06825	0.808817	1.79501	1.68184	0.949877	1.51225	0.82427	0.731107	1.08121	1.38935	0.856094	0.646584	1.17834	1.61318	1.09268	0.448495	0.775131	0.583646	0.766108	0.637254	1.15182	2.10232	1.02885	1.52544	1.19923	1.14147	0.836864	1.42102	1.85921	1.39025	0.747859	1.0281	0.845085	0.894136	1.20246	0.740066	0.754787	0.641914	1.2034	1.29021	0.706911	0.873938	0.723655	0.78061	1.03467	1.03456	0.962533	0.855445	0.517952	0.667638	1.21449	1.00514	0.852636	1.42328	1.07857	1.1284	1.41793	0.728464	1.10214	1.34622	1.42215	0.871852	1.22703	0.991083	0.935498
342	0.626951	1.66919	1.49308	1.42235	1.26069	1.10438	2.50824	0.202117	2.1265	6.56818	1.07449	0.216987	0.29015	1.04956	0.86841	7.7933	0.540938	3.07929	0.381321	0.495462	0.251611	0.788667	0.806924	0.326777	0.294471	2.22507	1.09335	0.840087	1.40154	1.06693	0.361521	0.228913	1.06022	0.364975	0.314547	0.450937	0.640906	0.340382	0.210995	0.587239	1.97904	2.75283	2.01713	0.838374	1.62449	3.13494	4.89985	1.88457	2.75369	0.165581	0.490884	0.269516	0.581772	1.4029	0.469235	0.497621	0.234717	1.54889	0.368554	0.797494	1.69066	2.39881	2.36845	1.60227	1.27477	0.326694	2.32747	1.47135	1.39476	0.321314	1.05805	0.556095	1.8612	1.88226	0.453509	1.2105	3.40646	3.53131	1.44499	2.15701	0.824399	2.87728	0.13326	0.59564	2.71078	2.48922	0.856632	0.409846	2.23281	2.05062	0.905317	0.975404	2.03615	1.66295	2.06945	0.77914	3.2245	2.69601	0.735524	0.880239	1.29891	0.583523	1.06437	2.64347	2.19245	0.140317	8.05517	0.482572	1.17335	0.650139	0.9308	0.9587	1.78458	0.9554	0.45387	2.39582	1.82715	0.732902	0.192485	0.739305	0.205341	0.192242	0.315474	0.201966	0.69582	0.333242	0.294211	0.524362	2.01562	0.176639	2.78075	1.79846	1.06256	0.697069	0.635282	5.99886	2.84604	1.09808	1.66544	0.504415	0.9992	0.243379	0.0938341	0.313937	2.00561	0.707128	1.69841	0.601322	2.34959	1.51842	0.882837	3.50691	1.0008	0.450489	0.573549	0.89281	0.409346	0.789765	1.0207	0.212957	0.981334	2.32105	0.884835	0.766016	0.576976	0.752122	1.38851	1.44667	2.04429	1.50375	2.71534	0.370323	0.385013	0.251249	1.15306	1.12673	1.00792	2.09389	0.505603	4.01985	0.741601	1.27296	1.4702	0.19536	1.00181	0.138661
344	1.242	0.943766	0.785677	1.12	0.684724	0.73593	0.878482	1.01985	0.776641	1.07364	0.740645	1.13199	0.733787	0.48608	0.900254	1.00964	1.10054	1.01789	0.768305	1.0294	0.588218	1.00376	0.645765	0.948344	1.57907	1.43863	0.495769	1.26983	1.53338	1.16967	1.86086	0.987142	0.498757	1.90923	0.91933	0.981495	0.414234	0.72761	1.07184	0.726421	0.799643	0.774747	1.33932	1.0134	0.706029	1.72633	1.49366	0.647672	1.4918	1.19615	1.03903	0.914779	1.12597	0.872641	0.737313	0.926289	1.08499	1.62106	0.664105	0.963238	0.663431	0.790567	1.28358	1.11008	0.990047	0.777094	0.926694	1.42294	1.5898	1.05302	0.931557	1.21178	0.79195	0.55665	0.783569	0.902035	0.58825	0.463065	0.999918	1.45439	1.09459	0.953406	1.10675	1.41016	1.67367	1.47373	1.59952	1.70429	0.451537	0.523575	1.219	2.36829	0.856167	0.449397	1.58931	1.23579	0.741845	0.596381	1.017	0.899677	1.00008	1.02016	0.851793	0.897511	0.830255	0.825399	0.529148	1.20348	0.835534	1.25044	1.49243	1.36265	1.47233	1.66612	0.966859	0.952181	1.41416	1.24117	1.05132	1.51096	0.816028	0.64771	1.44946	1.36801	1.07472	2.18565	0.85055	1.23904	0.998667	1.20433	1.19455	1.30709	0.535277	0.86891	0.648278	1.00216	0.422108	0.994065	0.735233	0.979639	2.1837	0.900747	1.14321	1.01929	1.52083	1.57635	0.793913	1.09346	0.943684	0.616116	1.08394	0.642388	0.725749	1.00046	1.22175	1.18271	0.736343	0.848316	0.734593	1.3812	1.23273	0.652279	2.01935	1.1167	1.52232	0.878298	1.00197	1.38138	0.779324	0.688109	0.815159	1.46997	1.19518	0.743765	1.50553	0.999537	0.615764	1.26174	1.63077	1.89565	1.16054	0.995987	2.05404	0.960305	1.78886	0.891335
355	0.859357	0.884705	0.891346	0.940436	0.704418	1.23881	0.700103	0.904498	0.841377	0.681076	0.997538	0.792341	0.996818	0.765675	0.67182	0.918083	0.884829	0.875528	0.702318	0.807457	0.740287	0.76591	0.875161	0.796266	0.722917	0.891483	1.03634	0.849329	0.83828	0.801441	0.801403	0.864428	0.756028	0.792796	1.06855	0.995869	0.869065	1.01421	0.959688	1.04071	1.21145	1.19907	1.0359	0.883484	1.27997	0.956446	0.804329	0.852996	0.888048	0.778833	1.04776	0.945851	1.21779	0.991127	1.05732	0.991034	0.887852	0.960085	0.975758	1.1397	1.26433	1.21724	0.98436	0.94569	0.914934	1.12987	0.936224	1.07382	0.976808	1.07188	1.34912	1.17785	1.18886	1.17141	1.34996	0.835627	1.3464	1.21515	1.63787	1.13524	0.945471	1.11928	1.21714	1.77956	1.0919	1.08054	0.864956	0.939681	1.19132	1.16338	0.983867	1.00246	1.35715	1.15838	1.37326	1.08449	1.00718	1.49075	1.33742	1.57399	1.00349	1.0802	1.23469	1.40799	1.32214	1.1971	1.2839	1.16556	0.920062	1.25621	0.925027	0.981767	1.50214	0.771266	1.23187	1.13988	1.15171	1.32688	1.04589	1.11919	1.09328	1.21964	1.03877	1.30837	1.46503	0.857127	1.01103	0.816388	1.18567	0.97979	0.820743	0.812662	0.881789	1.11626	1.01374	1.21097	0.849193	0.822566	0.859234	1.20668	0.685445	0.749256	1.14133	1.16596	0.927138	0.915072	1.07319	0.973266	0.942684	1.78866	1.26206	0.751758	0.960085	1.16496	0.945843	0.603937	0.893647	0.939741	1.27125	1.06759	1.21986	1.15747	1.02842	0.971128	0.83685	1.31197	1.02007	1.26729	0.930042	1.07853	0.923765	0.917008	0.983331	1.2231	1.51621	1.34484	1.23911	1.21979	0.911509	1.10273	0.791673	1.44938	0.852428	1.30439	0.764389	1.10408
356	0.295363	0.638546	0.814928	0.539042	0.901874	0.643514	0.704843	0.963986	1.32505	0.330395	0.272734	1.00148	0.808978	0.28525	0.573385	0.552145	0.775169	1.13779	0.949261	0.593277	0.772172	0.765224	0.765195	0.985463	1.213	0.963696	0.911479	1.04384	0.915419	1.22183	0.746395	0.748398	1.46581	0.425073	0.636056	1.18826	1.09708	0.868729	1.27646	1.33348	1.39426	0.839501	0.88836	1.13121	0.88044	0.775697	0.576534	1.22525	0.423142	0.580777	0.571412	1.804	1.29732	0.771672	0.907659	1.59002	1.12419	1.26699	0.707902	1.21295	1.74282	1.1091	1.05864	1.48042	0.943606	0.998523	0.732465	0.89149	0.712161	0.646595	1.36793	1.56492	1.46342	1.62255	1.52245	1.01121	1.05751	1.44203	1.02385	1.30261	1.11272	1.22456	0.636969	1.84774	1.00473	0.62275	1.3321	1.18201	1.59497	1.59628	0.972573	0.95982	0.813606	0.780112	1.30157	1.44886	1.17184	1.43849	1.01581	2.37172	0.491003	1.15304	0.586601	0.276411	1.02086	0.859018	2.39982	0.718103	0.769691	1.01995	0.0659404	0.917701	1.34455	1.15992	1.2862	0.459885	0.845712	0.532006	1.2517	0.847388	1.27475	2.60362	0.789442	1.69693	1.33092	1.34162	1.24094	0.895519	0.628852	1.23044	0.82717	1.21609	0.739607	1.28559	0.920868	1.15358	0.811186	0.792048	0.478154	0.863088	1.45742	1.13602	1.5097	0.959005	0.980509	1.25806	1.43603	0.467932	1.11623	1.085	1.21082	0.868432	0.701421	1.10445	1.14169	1.43343	0.628828	0.663087	1.05239	1.0149	0.756999	1.44507	0.785901	0.461033	0.741648	0.506014	0.484804	1.13249	0.628427	0.836189	1.00246	1.1132	1.11604	0.88835	1.32224	0.731659	1.93193	0.511715	0.736202	1.18849	0.892339	0.783759	1.46389	0.908134	0.997541	1.51477
358	0.923751	1.58452	0.676668	1.48259	0.954906	1.5495	1.06891	0.197925	0.425141	1.54622	2.22629	0.981982	1.07666	0.456818	0.324365	0.581627	2.65568	3.02037	1.72198	1.21518	1.18446	3.43992	2.8166	1.32352	1.78196	1.39383	3.45885	1.34049	1.39184	0.410351	3.5578	0.932561		0.576652	1.11088	0.621402	0.429818	0.25528	1.01076	0.167288	1.11988	0.574919	0.454726	0.226934	0.755076	1.76406	0.771345	0.235024	0.861088	1.25733	1.21746	2.93039	0.818798	0.872657	0.875959	1.45845	0.41541	1.23279	0.9591	0.61529	0.978529	1.4727	2.84559	2.40336	0.301057	0.826154	0.176768	0.523711	0.750798	0.530823	1.00907	1.24622	0.274552	1.21809	0.534155	0.628956	0.940045	0.718652	0.853	1.33257	0.212289	4.30258	1.64263	0.525622	1.68215	1	0.826475	3.49697	1.32983	4.98035	0.995961	1.71953	4.20357	0.688018	1.03178	0.43175	1.0864	1.01857	1.72842	0.709341	0.794677	0.284604	0.237123	0.372115	0.568959	0.542845	0.734671	0.670441	0.417102	1.21994	1.19998	1.27071	1.59195	2.31763	2.37709	0.98577	1.46797	1.71668	2.91967	0.757448	1.36589	3.54196	1.54595	3.18364	3.13907	4.42394	0.653514	0.64057	0.81289	0.314468	0.329949	1.08343	0.435821	1.2704	0.486397	1.0581	0.398189	0.905948	0.344762	0.775883	1.02357	0.770342	18.5336	1.98327	0.643615	0.542878	2.01428	0.454292	3.58992	0.385243	3.68294	1.61338	1.70534	0.90404	1.35675	2.01263	1.13819	0.251551	0.514308	0.551273	1.28248	0.649501	0.995826	0.325419	1.47978	1.12897	1.17009	1.00417	0.504887	0.652838	0.647943	3.09928	1.01529	0.516797	0.70706	1.14541	1.58982	0.911389	1.0362	2.40504	3.69185	3.14178	2.98409	0.943821	1.70478	0.686388
361	0.522639		0.436583	0.433679	0.847345	0.872997		3.11765		1.57647	1.02445		0.37146		0.546875		0.487416	0.455822	0.903029	0.817179		1.48401	0.562787	1.4107	1.06766	1.86286	0.457903	2.38986	1.3263	0.567131	0.655062	0.619488	0.438761	0.576521	1.86149	0.96088	0.954442	0.643991	0.821281	0.981668	0.854617	0.423842	1.08295	2.48957	0.735915	1.01285	0.910628	0.872803	0.569974	1.50766	2.02196		1.26498		0.615773	0.621666	0.845046		0.715163	1.02	0.531182		2.37905	1.2028		0.722181	1.41525	0.907361	1.34846	1.27929	1.3182	2.10126	0.561698	2.04432		0.589649	2.77761	0.872852	1.28331	1.47838	0.969664	1.72104	0.777273		0.482527	1.82276	0.97638	2.30417	1.28279	2.17063	0.932529	0.995788	1.58495			0.638969	0.804789	1.03147	1.34342	3.01712	0.715248	0.714837	1.02892	0.554123		1.11189	0.673479	0.646362	1.21918	1.90968	1.09773	1.13361	1.86837	1.51984	1.54102	1.0995	0.706717	0.698344	0.534485	1.03502	0.69077	1.38919	1.4371	1.67848	2.20303	1.60575	0.70445	0.442908	0.707523	1.598	0.475545	0.968557	1.29152	1.45563	0.491197	0.563035	0.696083		0.773437		0.82404	0.91688	6.35503	0.737356	1.43023	1.40599	0.329807	0.942251	1.5984	0.582908		1.02311	1.908	1.96025		2.89649	0.991577	0.487939		1.42666	0.198332	0.609954	0.571143		0.703071		0.584824	0.30537	1.34729	1.15184		2.21839		0.632604		0.693843	0.778472	1	1.11151	2.02245	1.8325	1.79649	1.21983	0.701488	1.55043	1.29765
362	0.78291	1.2529		3.99945	0.821514	1.68536	1.25622	0.127369	1.03243	1.16681	1.48309	1.58245	0.937563	0.766103		0.721766	3.38961	2.77606		3.58666	0.511615	1.98147	2.37384	1.99658	1.02196	0.963134	1.33158	1.91052	1.07377	0.452108	1	0.708737	0.139542	0.301296		0.617254	1.10172	0.490249	1.26178	0.12653	0.958359	1.57737	1.99386	0.837858	0.571633	1.9669	0.586893	0.909014	0.751859	0.529805	0.886176	2.16181	0.906988	0.687662	1.43985	1.61715	0.174886	1.7028	0.55708	0.757164	1.20696	1.51108	3.11468	1.5232		0.84392	0.367346	0.524878	1.30318		2.10801	0.813447	0.932653	1.28497	0.571144	0.84325	0.722449	0.678413	0.94235	0.962225	0.112912	0.978543	1.10235	0.582612	0.692955	0.625013	0.999143	0.796138	0.631446	1.3361	1.39402	1.14204	1.45132	0.668853	0.363351	0.176391	1.96987	1.04377	1.32843	0.961004	1.83065	0.398221	1.02269	0.845922	1.24965	0.40717	1.36702	0.54549	0.893364	1.3635	2.10958	2.86839	3.13562	1.08101	1.6897	1.6103	0.878898	1.0824	2.56339	1.58264	1.21222	1.6596	0.712119	2.77892	1.27595	2.45525	0.654405	0.314442	0.344368	0.790116	0.47464	0.677569	1.67285	1.2547	1.5432	0.89091	1.04917	1.65218		0.762706	1.48013	0.728233		2.2499	0.691802	0.594578	3.91312	0.914419	1.90818	0.489272	1.10287	2.39537	0.571467	0.656233	0.866214	3.05627	0.757417	0.369995	1.07771	0.627062	1.56944	1.04681	1.05909	0.263863	1.39196	1.70357	1.37852	1.6791	0.626736	0.581015	1.24142	1.21588	1.48647	1.41806	0.736629	0.953193	1.14349	0.950549	1.23192	0.738895	0.553442	1.79397	1.94791	1.3755	0.669407	0.541015
363	2.67748	2.10431	1.76609	2.39769	1.87648	1.81329	2.65538	0.991155	2.17945	1.84477	1.80469	2.35971	1.60099	2.64273	2.39725	4.04197	2.7357	2.98397	1.61729	2.99246	2.54503	1.77845	2.37315	1.66059	2.64274	1.90416	2.03847	2.2529	2.29448	1.82043	2.86859	2.91023	0.673848	1.92741	0.651723	0.483614	1.05173	0.735109	0.989112	0.867874	0.541582	0.487267	0.837032	0.576876	0.693082	2.11652	1.29766	1.5586	1.38107	1.6484	0.560792	2.36159	1.81425	1.08763	1.46343	2.37315	1.02227	1.33959	0.738401	0.911815	0.553268	0.551477	0.779946	1.29973	0.553438	0.821409	1.17873	0.454247	0.560135	0.600997	0.924721	0.572454	0.706826	0.762903	0.606637	0.685212	0.747871	0.62377	0.559319	0.424617	0.306197	0.478477	0.551981	1.19287	0.795959	0.722204	0.641744	0.750317	0.698754	0.84976	0.81985	0.802846	0.855601	0.487602	0.306461	0.467795	0.788639	1.76528	2.56729	0.934807	0.932512	0.64098	1.03362	0.759251	1.03225	0.952505	1.23947	1.18802	1.61412	0.592355	1.52388	0.877455	1.24165	1.40756	1.60267	0.758492	0.660444	0.991281	1.22638	0.617756	0.76619	0.828863	0.995485	2.19894	1.20533	1.05677	1.44452	1.57813	1.402	1.38084	0.812531	1.01177	1.18783	2.20289	0.982251	0.525391	1.83573	1.23006	0.698534	1.17439	0.815857	1.30021	2.26121	0.924027	1.25055	0.826309	1.22422	0.903669	1.74382	1.17537	1.11771	2.09231	0.524261	1.02142	0.838143	1.37272	1.0707	1.04828	0.704703	0.522403	0.555629	0.388335	0.85847	0.839483	0.69684	0.450054	0.918311	0.506478	0.426715	0.543933	1.14976	0.666597	2.06393	0.622413	0.537237	0.558624	0.317066	0.567704	0.753444	1.49809	1.14531	0.573567	1.19603	0.386467	1.35485	0.677398
376	0.897103	0.997005	0.830022	0.81182	0.845909	1.10087	0.698155	0.641485	1.17854	1.03367	0.770325	0.834199	0.990871	1.27165	0.80583	0.575976	0.786638	1.30545	0.847295	0.747001	0.656084	0.983583	0.685375	0.628759	1.31617	1.19173	0.906475	0.868658	0.887154	1.61474	1.27354	0.968624	0.893879	0.972083	0.920456	0.898158	0.886103	0.947475	1.06424	0.89536	1.08331	1.11506	1.06502	0.81014	1.16665	0.895366	0.716107	0.94177	0.984152	0.971248	1.10152	1.21612	1.24139	1.41998	0.803938	1.05355	1.02336	0.810882	1.02907	1.28911	1.03556	1.41849	1.31828	1.32467	1.06185	0.65946	0.816924	1.11958	0.635167	0.831468	1.11354	0.95433	1.06301	0.948369	1.02294	0.709576	0.837423	0.870404	1.12579	0.854287	1.14428	0.683182	0.837588	1.52701	0.918116	1.19328	1.2568	1.1425	1.2119	0.925775	1.16967	0.945747	1.09287	1.25222	1.06931	1.24085	1.09088	1.16187	1.32377	0.856171	0.789757	0.911322	1.34215	0.978391	1.05027	0.949539	0.909896	0.763507	0.788509	1.15313	0.961907	1.06093	0.868433	1.23769	1.26684	1.01048	1.28328	1.74871	1.1665	0.946	1.11936	0.779979	1.04131	0.93043	1.45582	1.23747	0.946584	0.886819	1.01433	1.1504	1.11445	0.724414	0.997913	0.902511	0.701095	1.05658	1.01756	0.786351	0.805882	1.17973	1.49408	0.927828	0.775644	1.08811	1.41978	0.762109	0.820938	0.924648	1.1592	1.43175	1.38103	1.05245	0.882778	0.760322	1.02617	1.1147	0.859721	0.904431	1.39111	1.04208	1.13442	0.864355	0.99719	1.15336	0.854617	0.967961	0.805284	0.814394	0.557566	1.16688	1.18265	0.943101	1.14422	0.983578	1.38602	1.38373	1.16953	1.00209	1.17891	1.34794	0.984859	1.04298	0.892728	0.751118	1.33563	1.02457
381	1.00076	1.0473	0.489834	0.646221	0.811542	1.13188	0.635935	0.706645	1.57155	1.36182	0.569764	1.02252	0.843145	1.48154	0.96891	0.858712	1.27608	1.52707	0.527319	0.775503	0.432752	0.820318	0.543806	0.514659	1.30276	1.19641	0.450566	1.15859	0.606494	2.74677	1.10996	1.18509	1.00435	1.38801	0.382629	1.97406	0.719533	1.06228	0.594218	1.42314	0.656141	1.17551	0.957442	1.33417	0.876394	1.24293	1.03125	1.79271	0.83736	1.37237	0.695846	2.34385	1.30587	1.96799	0.411657	0.773979	0.508974	0.743335	0.543439	0.728345	0.448021	1.26515	1.3537	1.86496	0.95314	0.782408	0.777037	1.64157	0.433642	1.08463	1.14761	0.744463	1.35714	1.10923	0.64371	0.490632	0.969555	0.975892	1.38392	0.834013	0.735771	0.572918	0.73858	1.15745	0.53566	1.68784	0.898938	0.803093	1.5861	1.0784	1.25805	0.759408	1.10111	1.21223	0.939372	1.04942	1.19083	1.77654	2.52768	1.15264	0.61904	1.38751	2.63989	0.761842	0.901736	1.0091	0.730365	0.627145	0.841451	1.39408	1.84626	0.988322	0.740119	1.45487	1.92366	0.80817	1.27499	3.2311	0.912834	1.09281	1.29178	0.623916	1.05006	0.637204	0.849695	1.61568	1.30735	0.703106	1.12723	0.680088	1.1759	0.661834	1.30072	1.03154	0.624927	1.31247	1.88867	0.618843	0.680476	0.986057	5.88801	0.847053	0.540607	1.24534	1.24258	0.64317	0.664937	0.804876	0.858406	1.25086	1.04995	1.55919	1.02535	0.746577	0.668492	1.50028	1.08405	1.21219	2.72614	0.904757	1.0659	0.802485	0.907321	1.86208	0.976871	0.905307	0.976698	0.676868	0.348087	1.84721	2.15393	0.684299	2.07379	0.999243	1.10462	1.24264	0.541516	1.21744	1.63531	0.822607	0.582341	1.20143	0.686107	0.585048	1.61473	0.996607
391	1.07651	1.19159	0.899155	0.898541	1.10177	1.58778	1.10211	0.986308	0.907798	0.851005	0.942343	0.940244	0.923564	0.971402	1.06752	2.7892	0.69909	1.15946	0.90142	1.11931	1.19252	1.10596	1.19057	0.957185	1.2133	1.04958	1.12814	1.15749	0.985158	1.08453	1.1782	1.15772	0.839692	1.18024	1.07328	1.05202	0.7931	0.9161	1.11445	1.20158	0.854679	0.753614	1.04812	0.930858	0.916547	1.181	1.05497	0.932971	1.21012	1.08532	0.906399	1.03683	1.24681	0.900719	0.957778	1.15385	0.898401	1.05998	1.00955	0.849699	1.01396	1.0423	0.855749	1.03196	0.97295	0.871723	0.925021	1.06345	0.737757	0.877039	0.991918	0.973838	1.11933	0.867853	0.94023	0.903859	0.798953	1.07046	1.25392	1.37395	1.07382	0.849299	0.89879	1.30297	1.03174	0.955448	1.15169	1.33666	0.919836	1.15692	0.937419	1.13022	0.770481	1.01711	1.35249	1.1415	0.99417	0.923444	1.08093	0.857404	0.836477	0.791421	0.901358	1.02968	0.950609	0.80431	0.857722	1.04772	0.747754	0.944098	1.15921	1.43049	0.926948	1.46812	0.917687	0.718132	0.952435	1.3632	0.950491	1.02041	0.981454	0.796003	1.11914	0.956575	1.00718	1.11467	1.02205	0.918951	1.21052	1.12728	0.838295	0.836418	0.951199	1.08165	0.644353	1.06762	0.808918	0.927107	0.726518	0.91286	1.20711	0.917705	0.986238	1.24277	1.14611	0.958472	0.940804	0.886078	0.995101	0.924992	1.08194	0.735171	0.844558	0.884436	0.898023	0.911007	0.779071	1.09931	1.02477	1.16487	1.27283	1.07739	1.60785	1.0049	1.2914	1.03782	1.1524	1.14138	0.928604	1.13999	0.722303	0.757027	1.21884	0.989883	1.07104	1.33865	1.39633	1.14156	0.921627	1.21166	1.08185	1.35647	1.21984	0.841855	1.32406	0.938227
397	0.952954	1.08413	0.813387	0.880895	0.78864	1.0484	0.698545	0.69514	1.23511	0.988541	0.78262	0.873362	1.14345	1.21692	0.852995	0.60132	0.884043	1.34904	0.784539	0.756273	0.708733	0.82199	0.747921	0.696039	1.26298	1.21404	0.912424	0.867092	1.05702	1.61162	1.30645	1.01525	0.821686	0.865859	0.837849	1.03471	0.886653	1.03514	1.04224	0.924928	1.16992	1.18885	1.04813	0.791902	1.20675	0.800456	0.675192	0.921327	0.889719	0.922466	1.01045	1.19811	1.30998	1.50124	0.980279	1.13575	1.03428	0.904891	1.0568	1.35986	1.1078	1.43084	1.37104	1.1636	0.967532	0.690637	0.815885	1.15838	0.636672	0.856431	1.33796	0.902702	1.04297	0.981188	1.09068	0.603663	0.867128	0.896779	1.1125	0.91525	1.21076	0.70859	0.933544	1.57296	0.893182	1.17272	1.14552	1.01267	1.30756	0.837679	1.16031	0.958862	1.35537	1.3009	1.00263	1.07569	1.02717	1.00318	1.50434	0.999337	0.719968	0.991085	1.37274	0.973777	0.974543	0.965053	0.963361	0.798083	0.739032	1.17905	0.868005	1.13442	0.862975	1.21866	1.36435	0.926883	1.34649	1.75445	1.14983	0.954557	1.17719	0.935462	1.09159	0.894245	1.44353	1.24519	1.02518	0.727582	0.974953	1.08833	1.06754	0.773765	0.951346	0.992766	0.761175	1.14329	0.990666	0.674088	0.704407	1.13863	1.44556	0.875449	0.845246	1.09084	1.36224	0.790242	0.967069	0.922537	1.08135	1.40474	1.36638	1.09182	0.827606	0.854822	1.00611	1.00066	0.843567	0.816373	1.42941	1.02443	1.10266	0.793257	0.907203	1.11913	0.770422	0.993049	0.838018	0.840588	0.465667	1.20772	1.15899	0.905735	1.1726	1.03979	1.45505	1.38396	1.16973	1.0263	1.20861	1.12778	0.897052	1.13101	0.770109	0.847734	1.2457	1.01309
407	0.881629	0.732319	1.03943	0.939704	1.03696	1.02026	0.673282	0.748426	1.15114	0.889865	1.15139	0.86557	1.2955	0.80001	0.84531	1.09911	0.788552	1.10308	0.868037	0.979397	0.963003	0.736416	0.730971	0.737869	1.03465	0.98265	0.983813	0.884819	0.893671	1.24766	0.917461	1.19547	0.793931	0.90853	1.14299	1.18404	0.665344	0.984945	1.25889	1.11095	1.12781	1.27209	1.4015	1.10329	1.03347	0.94578	1.01828	0.960287	0.875394	0.905914	1.20792	1.15303	1.19477	1.19845	0.919865	1.17974	0.963709	0.974191	1.05305	0.939071	0.873313	1.15672	1.34761	0.982099	0.900466	0.81839	0.827335	1.29709	1.12049	1.02146	1.18707	0.965085	1.35468	0.908305	1.11042	0.569935	0.900624	1.28266	0.987392	1.03244	1.07701	0.865599	1.02987	1.21039	1.49326	1.06384	0.931287	0.829223	1.17199	0.8899	0.819413	0.941983	1.13033	1.04179	0.947419	0.960137	0.99056	1.0154	1.17978	1.19398	0.968472	1.26188	1.52734	0.94958	1.04516	1.08104	1.20873	1.06219	1.04451	0.979512	0.999493	0.949188	1.02775	0.808335	1.20141	0.963893	1.21198	1.18026	0.904147	1.201	1.11174	0.967657	1.00484	1.11291	0.874206	1.21701	1.06597	0.713317	1.14757	1.02748	0.905535	1.05805	0.953543	1.09581	0.88573	1.28872	0.825667	0.884827	0.740349	1.01944	0.888368	0.842347	0.678509	1.15861	0.897782	0.893545	0.993806	0.950533	1.07999	1.18012	1.06734	1.02695	0.839525	0.918909	0.978377	0.903705	0.782342	0.958088	1.00051	1.29523	1.29523	0.884565	0.930342	1.12293	0.810975	1.02514	1.08836	1.07343	0.536008	0.854581	1.05633	0.724927	1.29669	1.05379	1.40988	1.22465	0.882377	1.10016	1.01419	0.83676	0.873149	0.996248	0.911598	0.916714	0.982791	1.12516
409	0.526724	0.846223	0.801288	1.17481	0.936321	1.03827	0.839942	0.546046	1.11582	0.7576	1.0561	0.964509	0.853209	1.01471	0.703142	0.895938	1.2401	1.22631	0.952488	1.12409	1.06522	1.1724	0.976189	0.87313	1.43377	1.11663	1.40106	0.866754	0.654126	0.792276	1.02867	0.905605	0.667228	0.567121	0.729151	0.63321	1.00962	0.746407	1.00867	0.822834	0.941348	0.709297	1.09517	0.716953	0.815623	1.06755	0.996094	1.27424	0.863095	0.705539	0.799652	1.56572	1.18343	0.995744	1.10958	0.984249	0.697595	1.01349	0.823683	0.951298	1.27722	1.25029	1.63834	1.88172	0.747963	0.804421	1.12653	0.638777	0.813431	0.782537	1.13824	1.10482	1.0472	1.70742	1.14597	1.38811	1.23362	0.926968	0.836241	0.778423	0.372103	0.770207	0.982935	1.75479	1.26824	0.658766	1.08667	1.00832	1.02717	1.64209	1.0699	0.909361	1.19245	1.15219	0.799622	0.860502	0.997336	1.17109	1.07046	1.18444	0.988634	0.8421	0.803579	1.18748	1.16881	1.05097	1.36704	0.939402	1.23635	1.02383	1.60396	0.770807	1.19005	1.5881	1.42841	1.33697	1.24862	1.05017	1.40152	0.935396	0.86001	1.09466	0.831846	1.48919	0.984127	1.35789	0.790916	1.10126	1.67277	1.22107	0.798016	1.2083	1.02086	1.27333	0.852036	0.813933	1.05906	1.17754	0.781524	1.29342	0.7962	0.676139	0.61315	1.39586	1.07587	0.783007	1.91835	0.830511	1.22813	0.759396	1.09621	1.23659	0.764673	0.897788	0.774853	1.14451	0.99611	0.7644	1.20423	0.913263	1.07336	1.02251	0.64019	0.711678	0.810847	0.807879	1.07677	1.14033	1.11284	0.96723	1.03363	1.08774	0.834998	1.0222	1.01618	1.24062	1.26079	0.709728	0.860911	0.852005	0.826528	0.99134	1.22461	1.08949	1.07998	0.769906
415	0.739927	0.886552	1.22827	0.8907	0.752169	1.96197	0.938442	0.921855	1.35427	0.869535	1.20085	1.30694	1.32451	0.846181	0.551801	0.787722	0.857438	1.01326	0.663598	0.988232	0.795452	0.977478	0.708845	0.856828	1.18484	1.24934	0.889517	0.674321	0.853765	1.05217	0.903211	1.29102	0.821578	0.954349	1.43394	0.980285	0.942714	1.02893	1.01487	0.827252	1.30803	1.19489	1.15461	1.00467	1.39651	0.9999	0.783351	0.886042	0.946383	0.760757	1.19622	1.01119	1.3637	1.16703	0.808056	1.59834	0.795443	1.18221	0.75499	2.00336	1.16025	1.31812	1.40737	1.39482	0.579715	0.712958	0.784833	1.22009	0.896176	0.703064	1.35752		0.930102	1.14795	1.50997	0.567569	0.965065	0.789281	1.15286	0.887239	0.902961	0.98042	1.14839	1.4565	1.67337	1.03405	0.997449	1.18076	1.06625	1.2074	0.956817	1.07522	1.38555	0.908039	1.0853	0.979817	0.948763	1.26737	1.50673	1.26326	0.950475	1.20238	1.34195	0.970104	1.20146	0.951979	1.13061	0.913641	0.871033	1.13787	1.17242	0.907132	1.23225	0.719424	1.31505	0.703164	0.97132	1.174	1.23661	1.06368	0.975483	0.96603	1.25667	1.43522	1.19293	1.1289	1.14844	0.779066	1.03095	0.807746	1.01573	1.11506	0.882977	0.924041	0.790937	1.24229	0.534804	0.894417	0.658381	1.67291	0.82242	0.496497	1.0539	1.039	0.898643	0.882048	0.850915	1.07255	1.17063	1.26919	1.2417	0.957865	0.827557	0.782563	1.009	0.779433	0.93351	0.927955	1.05128	1.07306	1.01513	1.0746	0.929996	0.943891	0.678232	1.16321	0.850388	1.08144	0.659439	1.1081	0.703177	1.19228	1.07786	0.811751	1.84277	1.09675	1.32249	0.890511	1.03892	1.13862	0.572866	1.13275	1.39302	0.985893	0.784177	1.01562
418	0.418685	1.03164	0.663805	0.563823		1.36365	0.0664555	0.543109	0.532993	0.237341	0.935557		0.637373	0.69892			1.75684		0.833738		0.292569		2.66045	0.575727	0.161804	0.475384	2.14538	0.898277					0.572972	1.87615	1.65691	0.888872	1.5443	0.761241	2.93808	1.22934	1.56306	1.03434	1.44113	0.53943	1	1.35337	1.09466	0.675168	0.568379	1.95531	2.07536	1.16537	1.36798	0.783782	2.08637	1.27651	2.49224	1.03778	1.30396	0.481104	0.694831	0.615657	1.0603	0.70489	2.11804	2.4726	0.658198	0.806835	0.786566	1.28671	0.897794	1.5576	1.13237	0.715201	2.55452	1.29321	1.80768	0.623745	1.00649	2.46089	1.35345	2.2081	0.450968	0.923933	0.715628	2.01723	0.68828	1.63218	0.860533	0.61112	0.979297	1.19987	1.52021	0.576689	1.17075	1.3775	1.14685	1.74379	0.652696	0.490808	0.59339	0.679628	0.959138	0.922089	1.86968	0.383743	0.813254	0.615601	0.802361	1.06596	1.17179	1.04264	1.17243	1.0253	0.720341	0.547814	0.586202	1.26242	1.42304	1.91102	0.332464	0.492294	0.637552	0.550737	0.894622	0.737069	1.0381	0.943739	3.041	0.607335	0.641816	0.699445	0.997439	0.70586	0.477476	0.429072	1.08972	0.520648	0.486804	1.73464	1.04976	0.670303	1.07864	2.79939	0.746184	0.431749	0.776056	0.630793	1.13987	1.11273	0.423599	0.856473	0.378711	0.425794	1.54804	0.448345	2.8278	1.63335	1.57169	1.02008	1.27714	0.841239	2.39373	0.572581	1.68889	1.05635	1.21887	1.00256	0.829683	2.20757	1.2048	1.90431	1.7132	1.04175	0.898668	1.1527	0.907072	1.62363	0.611215	1.36144	0.958119	1.06143	1.40484	0.767033	1.36907	0.900488
424	0.73669	2.46128	0.899079	1.22906	1.81308	0.613667	1.36527	2.61342	1.17669	1.1417	1.52217	1.03923	1.197	1.70926	0.879405	0.389023	1.06613	1.11273	1.19863	1.8784	0.565899	0.817726	0.50416	2.97261	2.08529	1.03804	1.70204	1.19451	0.510024	0.755016	0.646588	0.89299	1.27369	3.42433	1.98417	0.879164	0.814901	0.916323	1.52345	2.48594	0.732112	1.64364	0.721597	1.37549	0.60708	1.42773	0.79465	0.846907	0.749978	1.60841	0.837063	0.739341	1.18782	0.690425	0.530882	0.634598	0.556578	0.593556	1.47758	0.624033	0.455446	0.95091	0.903219	1.91995	1.38658	1.39603	0.645769	0.548866	0.572044	0.639142	1.43993	2.36544	0.997137	2.61816	1.51332	0.758208	1.17277	1.35078	0.500202	1.17367	0.89999	0.688567	0.803335	1.00236	0.549362	0.6901	0.79824	0.524805	0.704557	0.606999	0.83309	0.784061	0.521321	0.464004	0.68836	1.2532	1.22354	3.67041	1.98133	1.45745	1.02255	0.961024	0.972576	1.44048	0.661101	1.35285	1.34912	0.701857	1.5529	1.61744	1.37212	0.727034	2.984	1.0405	1.0926	0.571185	0.606861	0.583084	1.3156	0.437375	0.737568	1.71416	0.573872	0.659461	1.25735	2.67491	0.972073	1.35628	1.42149	1.83149	0.913936	0.522888	0.742784	1.33842	1.17985	1.22934	0.782591	1.29263	0.872418	0.644711	1.03201	1.79968	2.32292	1.57347	1.4099	0.511901	1.12592	0.564163	0.720905	1.32452	1.8576	0.755421	0.425555	1.48223	1.02114	0.891592	1.19374	0.71418	0.895909	0.774043	0.488803	0.907389	0.268628	0.654962	1.41388	0.871949	1.27755	1.53415	1.14864	0.527873	1.54019	2.05165	1.16094	1.649	0.513803	1.05229	0.732438	0.43157	0.744711	1.16894	0.914697	0.679417	2.11912	0.845033	0.647093	0.87605
432	0.857636	1.06404	0.439924	1.04025	0.473736	0.970893	0.732002		0.816703	0.873985	0.878657	0.761046	0.743505	1.51838	0.271002	0.549813	1.75689	2.19731	1.27121	1.34545	0.711957	1.69939	1.73854	1.15413	2.22444	0.701004	1.01887	0.939866	0.295487	1.0357	1.82958	0.762896	0.319872	0.308745	0.461152	0.986158	0.664022	0.582065	0.961256	0.293728	0.708779	0.98483	1.21247	0.868713	0.575072	1.3969	0.545663	1.00368	0.756706	0.772054	0.734381	2.81001	0.902802	2.90231	1.17097	0.952297	0.371755	1.16888	1.4276	0.877821	1	1.06694	1.57606	1.48772	0.57155	0.867981	0.679466	0.628974	0.796774	0.718508	1.17806	1.08819	0.975573	1.30111	0.783007	0.705456	0.894671	0.931561	0.630186	0.742748	0.368171	2.40555	1.95039	0.895838	1.85639	0.452045	1.07422	1.67501	1.14486	2.30104	2.38004	6.46834	1.59401	1.15748	1.57483	0.382799	1.37882	1.02433	0.902827	1.56555	1.1752	0.804491	1.05631	0.954589	1.11805	0.725207	1.32552	0.789872	1.00701	1.33122	0.904553	1.67362	1.56385	2.69408	2.88759	0.935555	1.09255	3.85024	4.08575	1.2305	1.51551	3.98396	1.1811	2.87196	5.10931	2.70496	0.7469	0.453511	0.770406	0.692059	0.550876	0.577244	1.3144	0.992749	0.979568	0.88495	0.698543	1.02411	0.401854	1.10992	0.736382	1.29882	0.883599	1.43921	0.717081	0.229222	1.4141	0.933708	1.5847	0.57728	3.56912	1.56625	1.09256	1.01217	1.07493	2.49567	0.87409	0.624869	1.04739	0.772036	0.955807	0.797004	0.813075	0.598551	1.09003	0.944644	1.05892	0.813237	0.702489	0.578889	1.06938	3.68014	1.06749	1.19488	1.02361	0.925684	1.11911	1.01495	1.63165	1.06826	0.846212	1.6584	1.27267	0.921549	1.91377	0.620216
439	0.679245	2.41073	0.909573	1.26211	1.80442	0.627995	0.96564	2.50523	0.867202	0.82936	0.945534	0.932458	1.17825	1.45328	0.790825	0.582071	1.0385	1.22729	1.28945	1.87241	0.808913	0.805854	0.752071	2.60826	1.89632	1.03796	1.94158	1.28353	0.761691	0.797249	0.672852	0.825372	1.01934	2.85513	1.70587	1.00861	0.976743	0.876141	1.13062	1.54429	0.974543	1.3984	0.661487	1.00658	1.11597	1.3488	1.01597	0.934803	0.732737	2.20676	0.933752	0.940677	1.60644	0.959028	0.778801	0.959374	0.848958	0.951303	1.56088	0.85188	0.463805	0.837526	0.946919	1.91679	1.23309	1.11233	0.797428	0.622894	0.591088	0.620775	1.39454	1.51244	1.08106	2.16879	1.52922	0.670834	1.52509	1.18307	0.794824	1.5427	0.982677	0.617816	0.915309	1.00064	0.881749	0.84349	1.15094	0.695618	0.984457	0.976084	1.10665	1.03284	0.617266	0.533627	0.672589	1.41883	1.10933	2.76203	1.49857	1.19706	0.992326	0.804715	0.853273	1.32449	0.642554	0.999398	0.912726	0.80707	1.19974	2.07301	1.59911	0.694252	2.15477	1.10985	1.07242	0.950403	0.757972	0.816669	1.51038	0.696967	0.955994	1.69536	0.912832	0.68155	1.297	2.45127	0.887613	0.944106	1.00734	1.51296	0.965575	0.565505	0.682107	1.2503	0.929583	1.26282	0.820823	1.18275	1.0257	0.971745	1.39281	1.5719	2.12043	1.19128	1.56554	0.627569	1.37998	0.803362	1.11304	1.96601	2.76209	0.954584	0.761566	1.12083	1.14176	0.845036	0.948537	0.819035	0.849135	0.713866	0.508322	0.579529	0.292087	0.595497	1.24617	0.920595	1.1722	1.82923	1.0006	0.896167	1.58085	2.10458	1.32795	1.46386	0.887297	1.29541	0.97612	0.5461	0.976181	1.89772	1.88195	1.54905	2.56772	0.714197	0.668818	0.789019
444	0.552071	0.592506	0.85507	0.99291	0.921781	1.48203	0.931381	0.627377	1.32482	0.952284	1.27264	0.827391	1.57316	0.61187	0.815016	1.43357	0.580108	0.929463	0.629164	0.786172	0.842202	0.955747	1.03143	0.541806	1.27858	1.15949	1.09662	0.948521	1	1.15154	1.19191	0.778378	0.421229	0.711305	0.726255	1.16412	0.74903	0.76915	0.826026	0.899947	1.20904	0.937863	1.57622	0.642223	1.14816	0.922125	1.02362	1.02433	0.800178	0.938925	0.988809	1.3823	1.52697	1.09536	0.983485	1.1353	0.990031	0.727825	0.874941	0.739908	0.965026	1.47562	1.20982	0.803053	0.745958	0.59328	0.97256	0.867037	1.07527	1.16331	0.947607	1.15704	1.25592	0.861621	1.06368	0.732082	0.979283	1.10431	0.986907	1.23856	0.629828	0.648576	1.04814	1.95641	1.21376	1.20147	1.17575	1.23999	0.708624	0.761519	0.701286	1.01741	1.18083	1.27515	1.24141	0.876262	0.843068	0.576261	1.31391	1.18811	1.1101	1.0434	1.61739	1.08374	1.54257	0.933878	0.950494	1.37243	1.23908	1.06495	1.15441	0.994736	0.842002	1.24966	1.41582	1.10723	1.13886	1.56301	0.974482	1.15538	0.734053	0.434507	1.01682	1.31723	1.17843	1.17037	0.713493	0.411991	1.16175	0.862947	0.591686	1.05386	0.974986	0.992223	0.66899	1.57989	0.985524	0.851831	0.509832	1.37957	0.748812	0.682842	0.638349	1.04995	0.907937	0.580341	1.06662	0.980585	1.01131	1.14935	1.35287	2.37012	0.559977	0.786588	1.09592	0.606946	0.471136	0.843581	1.37083	1.37111	1.31937	1.06536	1.11315	1.03419	0.854314	1.20022	1.2321	1.3719	0.610971	0.839054	1.30384	0.742915	1.41758	0.912944	1.42591	1.33164	1.34304	0.745227	0.80414	1.10305	0.71023	1.07105	0.989428	0.658548	1.0888	1.20847
445	0.733188	0.857165	0.470578	1.28143	0.722928	0.930456	0.79212	0.507397	1.02841	0.59744	1.17497	1.13226	1.02511	0.789048	0.675797	1.12005	1.19068	1.18872	0.896103	1.01368	0.85552	1.05328	1.21941	0.979977	1.50939	0.81175	1.32393	1.65159	1.00736	1.30025	1.4023	0.704493	0.720496	0.733262	0.986144	1.00416	0.782182	0.751742	0.780961	0.826098	0.758702	0.707628	1.409	0.808847	0.719992	1.2056	0.854114	0.967164	1.10836	1.16923	1.46485	2.51325	1.16015	1.13669	0.988311	1.72749	0.423018	1.28403	0.9964	1.26278	1.25868	1.89508	1.98005	1.40352	0.799499	0.702345	0.866981	0.894151	0.67495	0.459152	0.876933	1.11573	0.927184	2.0757	0.638243	1.26218	1.62057	0.738243	1.0125	0.927389	0.637926	0.804999	1.01047	1.69814	1.1527	0.642717	1.07758	1.65405	0.936315	2.09644	0.976865	1.06471	1.68358	0.889204	0.636989	1.0036	0.962013	0.751451	2.55923	0.908203	1.03962	0.796749	0.892686	0.885433	1.53563	1.06488	0.956586	1.0244	0.840863	0.902624	0.829701	0.971038	0.965592	2.9738	2.46037	2.17524	1.37475	1.34661	1.17204	1.41495	1.22955	1.12475	1.29175	1.83183	0.925796	0.89286	0.777147	0.900143	0.965822	1.40906	0.785246	1.05132	0.819124	1.1715	0.708063	0.912616	0.59712	1.38613	0.521736	0.962172	1.02693	0.898073	1.38019	1.31236	1.5472	0.830994	1.74825	1.09291	1.39201	0.760952	1.48815	0.98658	0.869361	0.881157	0.8541	1.03759	0.464341	0.734981	1.02923	0.992629	1.09695	0.988272	0.912022	0.625759	1.14648	1.13648	1.6937	1.77623	0.841428	0.813549	1.52201	0.983639	1.42792	0.95737	1.07802	1.19319	1.31114	0.913084	0.846003	1.12036	1.15459	1.32788	2.31561	0.992082	1.45953	1.2102
452	0.631627	3.85478	1.1824	1.01175	2.15459	0.599604	2.87933	5.08051	1.56868	0.866425	5.30715	1.50098	1.0613	2.37365	0.508568	0.452344	0.768606	1.19786	1.46287	2.60035	0.376447	0.840505	0.354908	6.8485	2.19458	1.33917	3.52727	1.11345	0.390441	0.84704	0.428665	1.08467	1.83977	4.32629	3.3897	0.839141	0.726756	0.955359	2.22814	8.73772	0.517707	2.58305	0.560353	2.27706	0.475058	2.61008	0.639185	0.874852	0.835189	1.11897	0.663371	0.542616	1.31374	0.513134	0.42235	0.773251	0.357248	0.519949	1.71951	0.580863	0.461178	1.28019	0.747058	1.61584	1.75403	2.07275	0.488217	0.427402	0.501255	0.779876	1.42127	5.31768	0.931794	4.98704	1.83914	0.618196	1.41877	2.63771	0.443573	1.96453	0.620017	0.591671	0.996812	0.749397	0.351653	0.507516	0.632452	0.480709	0.730737	0.740662	0.708782	0.603321	0.438494	0.481851	0.806516	1.93453	0.868547	6.58607	2.657	1.57216	1.33527	1.16205	1.35773	1.89686	0.504349	1.60332	2.77298	1.00319	2.97831	2.105	1.16044	0.386433	6.11226	0.98323	1.09035	0.31198	0.547249	0.53437	0.9929	0.290479	0.688377	4.48366	0.506553	0.781851	1.13726	3.37	1.41977	2.15251	2.55147	3.19644	1.09745	0.829638	0.745499	2.55915	2.09436	1.13651	0.396255	2.68264	0.964505	0.452486	0.776257	2.12421	4.9512	2.15074	2.26557	0.478264	1.92517	0.485713	0.518217	0.61572	1.1005	0.505962	0.410289	3.76059	1.08479	0.635264	2.18413	0.275313	0.976404	1.19979	0.291102	1.81466	0.161271	0.64342	0.900179	1.01331	1.78349	1.97259	0.97324	0.261434	1.69948	2.30835	0.63033	2.52506	0.414425	1.39868	0.511196	0.406081	0.685254	0.424156	0.300186	0.27295	3.43959	1.65436	0.418611	1.01405
460	0.946711	0.788275	0.785793	0.828147	0.808865	1.19655	0.897561	0.709639	1.39404	0.998198	0.854857	0.883765	1.10086	1.34233	0.924839	0.937729	0.809815	0.895106	0.711464	0.703189	0.770802	0.87574	0.855418	0.71016	0.95501	0.921542	0.823772	0.660235	0.93812	0.976426	0.904801	1.03837	1.24942	0.807802	0.754426	1.14204	1.39409	1.11994	1.11836	0.923081	0.938739	1.1269	1.12156	0.787247	1.33311	1.11844	0.936085	1.52253	0.671496	0.679664	0.92005	0.967529	1.03235	1.03074	0.841433	1.02023	0.818503	0.811174	0.837873	0.881018	0.951466	1.14886	1.19823	1.05176	1.53366	0.862102	1.14738	1.10715	0.777676	0.920279	1.22085	1.26923	1.28067	1.05085	1.04342	0.955564	1.03849	0.994122	1.07036	0.883953	1.02681	0.586443	0.843405	1.30683	0.917911	1.03649	0.919641	1.11598	1.20634	0.846863	0.801087	0.729908	1.07688	1.08663	1.01827	0.741416	1.26896	1.14755	1.35384	1.27615	0.999409	1.08645	1.10191	1.7599	1.73576	1.03472	1.13205	0.986218	1.01677	1.04765	1.44071	1.0522	0.913767	1.11367	1.0638	0.983069	1.04968	1.03459	1.07153	1.20479	1.02347	0.837317	1.02665	0.878191	0.856579	0.968233	1.00568	0.94439	1.26007	1.00711	1.19204	0.757538	1.25678	1.00059	0.783587	1.03225	1.69476	0.850434	0.880552	1.35249	1.18152	0.831567	0.858385	1.06073	0.989588	0.798806	0.833764	0.887129	1.08321	0.938396	1.05117	1.02787	0.764298	0.921146	0.829183	0.774191	1.02502	1.55638	1.2902	0.972762	0.898471	1.08179	1.04431	1.09885	1.44278	0.909994	1.03413	0.859873	0.934752	1.95715	1.22637	0.75462	1.19382	0.851321	0.988008	1.01779	1.02758	0.945556	0.991729	1.34305	0.854591	1.01861	0.832442	0.891602	0.958887	1.00185
461	1.22215	0.904059	0.908069	1.13806	0.838201	0.801511	0.96855	0.86625	1.10265	0.903247	0.910165	0.881716	0.998123	1.42029	1.24834	1.21657	1.27305	0.822477	0.977089	1.20295	0.988158	0.811939	0.898423	0.853441	1.12869	1.18417	0.968019	0.884767	1.11389	1.05787	0.987157	1.24741	0.912671	1.10364	0.83631	0.961649	0.79942	1.01604	0.881904	1.03074	1.02984	1.22043	0.950943	0.63298	1.03983	0.951359	1.01463	0.938537	1.0729	1.10778	0.963209	0.801928	0.840013	1.00399	1.05062	0.912222	1.06819	0.908862	1.0692	0.657943	1.25362	1.11129	0.888959	1.07761	1.07534	1.22204	1.08763	0.804976	0.908274	0.959181	0.955725	0.661112	0.973894	1.11662	1.07268	1.09043	0.727029	1.1217	0.785341	0.873394	0.946817	0.99775	1.17053	1.24484	0.945606	0.964459	0.912379	0.612425	1.24302	1.07517	1.1441	0.784513	0.713914	1.21961	1.28473	0.832565	0.89991	1.04941	1.06799	1.12319	1.03432	1.23623	1.03089	1.21254	0.967006	1.12887	1.10471	1.00031	1.18701	1.00085	1.17267	1.22938	1.07916	0.801329	0.756899	1.05066	0.915018	0.944304	0.882802	0.998695	0.935566	0.970987	0.818459	1.07048	1.19529	1.08378	0.891791	1.10724	1.13298	1.03107	1.19754	0.888684	0.659795	0.917194	0.820968	0.924716	1.00818	1.02311	0.818667	0.893258	0.669387	0.899391	0.0466294	0.981894	0.972299	1.18667	1.2265	0.637332	0.820074	0.860523	1.07064	1.11003	1.06237	0.961132	1.13531	0.749619	0.72369	0.858285	1.21508	1.01155	1.08972	0.990551	1.11423	1.28128	1.06932	1.04019	0.917428	0.881619	0.941342	1.02086	1.27758	0.623047	0.849175	0.989725	1.06877	1.16812	0.945969	1.0659	1.07838	0.585479	1.17884	1.0082	0.945614	1.14397	1.00612	1.05327
466	0.481798	2.77097	1.2337	0.851686	0.902931	1.08405	0.659808	1.71084	0.302937	0.232787	0.361731	0.765117	0.760241	3.18779	0.434429	0.38633	0.439429	2.65589	2.16314	1.11632	1.3274	2.41382	1.00509	1.5163	1.40992	0.469911	0.802495	0.533879	0.711015	0.551867	0.951348	0.680214	0.39591	2.05703	3.99731	1.51581	1.2276	1.00909	0.352715	1.87607	1.07011	1.93558	0.669251	0.84905	0.67095	0.415198	1.30969	0.42098	0.352712	4.6314	2.68252	1.36472	1.78863	1.01143	0.719738	2.203	0.424385	1.49519	0.725616	0.811684	0.446862	1.02268	2.34587	1.55102	1.12896	0.6089	1.17584	0.693643	0.46157	0.994906	0.89484	0.946049	3.77708	2.44445	2.05407	0.5013	0.731037	0.562117	0.804194	1.66167	1.16112	0.498806	1.39774	1.4737	1.1543	1.19128	1.36032	0.481129	1.31474	1.12367	1.58863	1.31915	0.883675	0.626461	0.381967	1.73896	1.00907	1.52327	1.00764	0.40432	0.677642	0.252057	1.63223	1.11397	0.635777	0.484024	0.669187	0.386029	0.986068	0.839946	1.83316	0.238303	2.09319	1.61473	0.668762	0.763816	0.374173	0.492819	1.0127	0.792751	0.72894	1.34251	1.08441	1.30174	0.730875	1.58233	0.630568	1.41076	0.8572	0.749012	1.73395	0.991846	0.709007	0.98787	0.8213	0.888386	1.31447	2.78899	1.12433	0.7622	1.42443	0.762469	2.28915	2.42333	1.10788	1.1325	1.25648	2.87839	1.32016	1.88261	1.97951	0.979287	0.965511	1	0.829667	0.622302	1.05823	0.979173	1.37761	0.976042	0.85236	0.295467		0.620323	0.77322	0.924884	0.956943	2.65059	0.480099	1.66717	11.8527	4.16144	2.22438	2.68204	1.496	0.786369	0.496954	0.56955	0.896563	1.53093	0.697394	1.62747	3.12611	0.667534	1.7438	4.39022
480	1.03675	0.911667	0.930004	0.978297	0.724035	1.28094	0.726547	0.663163	0.894582	0.784744	0.970966	1.11311	0.728513	0.659943	0.854003	0.944656	0.863413	0.970077	0.906563	0.703189	0.887211	0.858594	1.04386	0.777933	1.15815	0.783591	1.08907	1.57669	0.968921	1.12174	1.17251	1.14935	0.512898	0.665226	0.941324	1.04941	0.779979	0.78427	0.865327	1.15445	1.09793	1.07878	1.1129	1.31924	1.31702	0.800746	0.993143	0.952515	1.04916	0.8644	1.01247	1.31722	1.14584	1.12314	1.0631	1.34017	1.12225	0.943316	0.866249	1.80367	1.02135	1.30289	1.4333	1.28605	0.872619	0.820955	0.793338	1.18492	0.899352	0.738552	1.38202	0.780567	1.0431	0.91979	0.791395	1.10673	0.872822	0.776076	1.09935	1.04439	1.10341	1.04463	0.947551	1.27717	1.0623	1.11091	1.42927	0.937738	0.891012	1.20913	0.795878	1.47659	1.17161	1.12509	0.885129	1.13219	1.07452	0.896503	0.948357	1.02544	0.758712	0.856992	0.895969	0.810745	1.35424	0.9098	0.622368	0.769368	0.79562	1.13781	1.58845	1.27949	1.24336	1.41631	1.29963	0.989378	1.10263	1.02749	1.00054	1.13603	1.2577	0.595192	1.01603	0.888427	1.36906	1.06173	0.853226	0.766874	0.927509	0.864201	1.0608	0.779319	0.783056	0.685359	0.607418	1.05246	0.568077	0.802634	0.490714	1.20942	1.36341	0.608852	0.895567	1.08439	1.02601	0.952925	1.08464	0.999458	0.855891	1.14376	1.19584	0.851553	1.04602	0.591787	0.926372	1.03401	0.77452	0.9592	1.3213	1.00785	1.13583	0.728179	0.997159	0.973612	1.08079	0.993066	1.15959	0.996526	0.837781	1.12407	1.16799	0.947275	1.09748	1.09884	1.22767	1.14552	1.07128	1.07359	0.893632	1.61934	0.940903	1.80167	1.08757	0.822124	1.32894	1.07086
482	0.344887	0.630528	0.292096	0.782889	0.637683	0.665155	0.493372	0.401018	0.985384	0.791377	0.709634	1.18709	0.930098	0.718114	0.897357	0.634828	0.68379	1.28271	0.840246	0.928269	0.914157	1.17857	1.04227	0.788556	1.0672	1.12481	1.18944	0.96672	0.895843	1.09663	1.30504	0.680765	0.291709	0.32659	0.815661	0.612412	0.865002	0.852011	0.48777	0.645705	1.05959	0.558641	0.91766	0.996537	0.746049	1.00306	0.702841	1.22977	0.691056	0.967677	1.02456	1.68362	1.7107	1.20504	0.93734	0.78835	1.02907	0.940529	0.740741	1.33049	1.37107	2.04986	1.33092	1.73516	0.526209	0.504528	0.806807	1.20964	0.865557	1.23532	0.90379	1.22942	0.909208	0.98823	1.04821	1.40639	1.01222	0.6231	0.766338	1.08643	0.578209	1.02	0.840568	2.7366	1.58612	0.821548	1.5084	1.33099	0.965489	1.20473	0.881621	1.00675	1.33924	1.47696	1.24968	0.87751	0.703008	0.709396	0.967958	1.45023	0.774629	1.34073	0.879043	1.4972	1.19789	1.52265	1.26893	1.13727	0.876531	1.63394	1.66451	0.6698	0.883245	1.42981	2.07397	1.56155	1.62396	1.55009	1.60785	1.04824	1.26282	1.10243	1.04045	1.56377	1.54224	1.59957	0.574212	0.742385	0.953603	1.04875	0.348844	1.16015	1.05309	1.10493	0.698679	0.960623	0.996944	1.26569	0.700157	1.14578	1.08871	0.818731	0.873658	0.923761	1.17876	1.23413	1.70758	0.974142	1.12347	0.987823	1.08304	0.967234	1.03942	0.985676	1.04743	1.49656	0.472644	0.499247	0.922859	0.953926	1.08065	1.0442	0.525393	1.2216	0.691905	0.687292	1.00798	0.950587	0.726656	0.786066	0.814058	0.982032	1.2776	0.791313	1.60357	1.2795	1.5179	1.06861	1.0223	1.11093	1.23751	0.886053	1.10865	1.15328	1.31587	0.729263
491	1.01776	1.03395	0.720271	0.956796	1.05115		0.383246	1.07612	0.7966	0.920266	0.823777	0.765749	0.907341	0.8098	0.852618	2.8026	0.976959	0.906664	0.924174	1.12152	0.491477	0.920599	0.598817	0.926799	1.12104	1.02078	0.822936	0.872516	0.837412	0.979673		0.940666	0.934123	0.983917	1.08424	1.2364	0.881503	0.854461	1.015	0.963275	1.00741	0.881569	0.979871	0.991208	0.989889		3.67003	1.94527		0.957198	1.16018	1.0928	0.998448	0.979062	0.731019	1.05501	0.870464	1.08468	0.72508	0.94467	0.77606	0.805663	0.950027	1.31973	1.48107	0.900846	1.27565	1.23622	1.1607	1.07709	1.03753		0.890622	0.7816	1.03973	0.99296	1.0832	1.21268	0.749336	0.814337	1.15537	0.976712	0.944461	1.27433	1.03209	1.01258	1.00434	1.03284	0.945037	0.989087	0.790189	0.892705	1.13965	0.929237	1.13836	0.827476	1.14341	1.0225	1.28026	2.06995	1.18615	1.23233	1.21533	1.33368	0.982771	0.884866	0.950887	1.07684	1.17141	1.10369	1.31845	1.04334	1.12053	1.29047	1.08473	1.20546	1.32343	1.00155	1.09062	1.10338	1.0546	1.15785	1.20321		1.01147	1.40157	1.01733	1.05932	1.01555	0.956293	0.663234	1.02104	0.917242	0.86948	0.759148	1.04688	1.0416	1.01278	1.05217	0.905374		1.02268	0.698392	0.852642	0.854321	0.90821	0.93437	0.923798	0.961389	1.13765	0.910878	1.18	0.889904	0.972909	0.80829	0.749082	0.87209	1.30939	1	1.07815	0.941432	1.14966	1.12321	0.948546	0.953732	1.15034	0.92849	1.06724	1.18482	1.0307	1.09485	1.51366	0.920594	0.972123	1.50894	0.897576	1.08114	1.0701	1.2035		0.961643	1.10659	1.0986	0.911264	0.795371	0.959959
498	1.25862	0.985713	0.542134	0.759779	0.719239	0.914396	0.708227	0.681647	0.885161	0.824493	0.483164	1.02655	1.08704	0.996423	1.12045	0.888881	1.54778	1.18753	0.847708	0.805077	1.00241	0.916145	1.0936	1.00477	1.11551	1.52799	0.83069	1.68092	1.37923	1.10662	1.50729	0.956843	0.615548	1.2972	0.712174	0.654004	0.687206	1.35073	0.731259	1.28352	1.04258	0.80033	0.75929	1.24061	0.683138	1.00873	0.797931	0.502717	1.43575	1.79232	0.818541	1.54702	1.32638	1.67944	1.22109	1.3883	1.12563	1.24548	0.922619	1.6274	0.966236	1.18167	0.960818	1.41378	0.588152	0.597078	0.590899	1.21818	0.895915	1.17477	1.20205	0.811886	0.635036	0.652367	1.08634	1.10226	0.612858	0.973782	0.781069	1.03617	0.809356	0.846079	0.801308	1.57245	0.97403	1.27419	1.36395	1.07509	0.80413	0.6754	1.1936	1.57477	0.893625	1.21844	0.757161	1.18613	0.979636	0.560543	1.52724	0.714312	0.567798	0.930106	0.937561	0.927968	0.499683	1.17941	1.044	0.67686	0.961311	0.986903	1.31207	1.28513	0.690993	1.82774	1.28626	0.92688	1.10904	1.38178	1.32738	0.666423	1.50039	1.63408	1.09859	1.38195	1.10659	1.66246	0.943166	0.738098	1.16024	1.77154	0.870082	0.629912	0.717043	0.94589	0.828321	0.953381	0.840499	0.616573	0.738318	0.723837	1.25385	0.869484	0.827304	1.33764	1.92368	1.01197	0.867805	1.21062	1.1655	1.46553	1.51449	1.21973	0.712943	0.957568	1.04438	0.857311	0.69229	0.852564	1.0582	0.968769	1.0303	0.465726	1.41707	1.77625	1.12223	0.894064	0.919432	0.569082	0.645799	0.821357	1.31585	1.44173	1.14146	1.25735	1.2142	1.14418	0.884178	1.67948	1.75566	1.74489	1.04123	1.34776	0.684168	0.847181	1.30761	1.14142
500	1.04839	0.900356	0.585327	0.968635	1.00562	0.738794	2.31774	1.19847	2.79551		0.486178	1.55376	1.64386	1.19321	1.09566	0.902518	0.99188	0.905987		1.34385	0.742548	0.751531	2.0597	0.718415	1.96576	0.674287	0.596606	1.13256	0.922227	0.996087	0.938786	0.809955	0.987204	0.869284	1.2416	0.945322	0.86801	1.2115	1.12862	2.53869	0.771157	1.16889		0.913663	1.0225	1.72774	7.84569	1.38013		0.981221	1.21782	0.660812	0.768459	1.19951		1.41571	0.733012	0.946529		0.763749	0.69837	1.08304	1.22735	0.904094		1.63305	0.75185	3.0819	1.17327	0.928395	1.00844	1.05625	0.716806	1.01518	1.67552	0.854686	0.934294	1.51231	0.910127	0.76881	0.551054	2.20671	0.842201	1.38897	1.16527	1.20147	0.827536		0.751632	0.813693	1.08495	0.762643	0.783207	0.981372	0.921054		1.39523		1.0805	2.00439	0.763397	1.67141	0.994846	1.69965	1.03827	2.58823	1.21497	1.05242	0.927238		0.882122	2.15288	0.784213	0.560137	1.33956	1.72307	1.53429	0.805849	1.17825	2.12229	2.83432	1.2924	0.853798	0.863418	0.526535	0.686018	1.08964	0.619799	1.07946	0.903273	1.28995	0.68847	0.775255	2.64406	0.525809	0.757759	1.04667	0.811912	1.02403	1.21433	1.08491	0.859276	0.606864	1.09353	0.903782	1.34644	0.912249	0.703485	1.63959	0.785963	0.657167	1.1822	1	1.13424	1.03719	1.1598	1.09494	0.805686	0.953615	0.631606	2.7564	0.636397	0.622281	0.950637	0.586819	1.26572		1.3208	0.559245	1.02886	21.0225	0.750419	1.11719	0.884448	0.753935	3.08033	0.526721	0.693368	1.2085	0.535375	1.48871	0.627595	1.26933	0.637228	1.22956	4.04553
501	0.672738	0.582885	0.579248	1.0901	1.91262	0.64167	3.36512	0.549567	0.698331	1.87178	1.19147	0.693392	0.577836	1.02859	6.97953	184.248	0.854091	0.545208	1.20029	0.488617	2.4276	1.33176	2.47916	0.234595	0.607824	0.495142	0.864161	0.562759	1.67999	0.319125	2.02349	29.0195	2.42722	0.977903	0.321623	3.72711	1.08913	1.31481	0.758059	0.766481	1.25999	1.59267	1.08317	2.38602	1.08076	1.04389	1.4324	1.92162	0.838774	0.730009	1.61213	1.47932	0.685202	1.03196	0.843606	123.374	1.37594	0.788103	0.424274	2.97957	0.562679	1.19441	1.06977	1.16872	0.313514	1.08186	0.590499	1.48589	0.763596	1.47403	1.30649	0.672338	1.02832	1.02415	0.590008	0.52113	0.646825	0.279964	2.10337	0.414463	1.21843	1.19798	1.0443	2.04971	9.50987	1.0169	1.13334	1.00162	0.567692	0.998682	0.569083	0.540789	1.03713	0.563771	0.544832	0.365097	0.896672	7.89141	0.291841	0.817414	0.533905	1.12249	0.509662	0.619634	1.86568	0.905482	1.05253	1.41879	679.332	0.898617	1.47796	1.29015	4.21794	1.13906	0.460701	2.17003	0.577857	0.412045	0.350295	0.421571	0.559053	0.824353	0.462062	0.903309	0.665037	0.558019	0.576283	0.677618	0.685249	0.868013	0.382986	1.2044	0.560683	0.927386	2.60349	1.67626	0.877467	0.975268	1.54971	1.23239	1.07664	0.662687	4.40838	0.774476	0.633789	0.724231	1.27457	0.802022	2.47369	1.52593	1.28985	0.910078	0.669862	0.648736	0.491505	0.499463	0.542139	1.2125	1.0015	1.00559	1.40052	0.44525	0.701568	1.34968	1.00132	1.15348	0.901366	0.608614	0.931801	3.31048	3.12616	1.11196	0.602736	0.688654	1.60787	1.93386	0.653531	0.512875	0.517459	1.63787	1.11009	1.0198	1.03618	1.0141	2.75988	4.13824
503	0.714799	0.929679	1.28031	1.17661	0.922688	1.21237	1.03078	0.987594	0.803732	0.670323	1.08116	0.78356	1.35485	0.68926	0.797813	0.887361	0.737362	2.50113	1.31239	1.15191	0.880529	1.72254	1.19384	0.960543	2.07765	0.763888	1.17926	0.885192	1.33918	0.777338	7.30868	1.41556	0.870845	0.837791	0.911055	0.936724	0.769813	0.873497	1.13832	0.831563	1.29268	1.16726	1.0942	0.835611	1.13186	0.602837	0.695647	0.745248	0.793523	0.8166	1.00806	1.04664	1.2006	2.80357	0.907142	0.86644	1.00622	0.931768	1.83293	1.10015	1.20014	0.744683	1.13285	2.40499	0.813688	0.939861	0.714298	0.899556	1.1366	0.904828	0.752619	0.932901	1.034	0.90349	1.27277	0.645204	0.848767	0.819945	1.01012	0.867763	0.84001	7.28925	2.79025	1.04562	1.63125	1.02683	0.669317	2.52153	1.21237	7.51912	2.23208	6.80008	2.36994	0.755339	1.12949	0.817187	0.830911	1.12272	0.906647	0.765942	1.09419	0.854731	0.986158	0.943736	1.09691	0.780201	1.05318	1.05881	0.794834	0.882407	0.729684	1.07935	1.39125	2.79352	1.7549	1.15878	1.10218	2.38801	2.8013	1.1007	0.829036	2.18655	0.877731	2.10893	3.26719	1.61135	1.12057	0.673063	0.829158	0.844778	1.23576	1.15378	0.644186	1.09325	1.00246	1.11774	0.634711	1.01805	0.598308	0.964766	0.73907	1.31935	4.36748	0.996274	0.923789	1.07966	1.09474	0.815631	1.22783	1.03739	2.89429	0.79727	1.94217	0.762325	0.834964	3.22953	0.818594	0.896446	0.907546	1.01421	0.824992	0.994297	0.680335	0.75861	0.80151	0.997542	0.86738	1.21359	0.725753	0.757383	0.898234	2.43222	1.11762	0.856369	1.27517	0.951222	1.16476	5.50588	0.810914	1.14755	2.5912	5.47908	1.23861	0.991634	6.33847	1.11521
504	0.873285	2.22975	1.15021	2.8063	0.634191	2.01506	1.74265	0.324427	0.635681	1.37686	2.00872	1.00508	0.244308	1.16192	0.349222		2.16582	2.67984	0.738092	2.90571	0.352001	2.10117	2.2919	1.65376	0.879995	1.00127	2.29447	1.25208	0.607764	0.37446	0.80233	0.0657368	0.190407	0.53044	0.30263	0.596584	0.934842	0.565285	1.28116	0.140346	0.841649	1.53274	1.93599	0.130181	0.739696	2.09937	1.04884	1.53078	0.407807	0.695229	1.01432	1.44592	0.992345	0.414417	1.42432	2.13337	0.243233	1.54995	0.629852		1.3142	1.37788	2.54438	2.16997	0.422964	1.89551	0.827964	0.749	1.12873	0.202183	1.86293	1.26828	1.41312	1.09136	0.435924	1.71242	0.725571	0.749448	1.59018	1.22059	0.132674	1.47213	1.10789	0.826734	0.76162	0.673867	1.08144	1.42017	0.949437	1.15226	0.775725	1.41505	0.780716	0.579466	0.419242	0.264398	3.71661	2.65597	0.97392	0.358287	1.83824	0.282085	1.44221	0.9549	0.963515	0.457769	1.69759	0.643942	0.99873	1.60448	2.4316	2.57032	2.77749	1.44225	0.325999	1.18973	0.890149	0.711602	2.20567	1.37399	1.56712	1.36212	0.571228	1.48934	1.25264	2.39381	1.16135	0.974022	0.254543	1.17196	0.6933	0.593611	0.9934	1.37455	1.71236	0.913931	0.890721	2.03729	0.0537449	0.919945	1.05652	0.557518	1.1312	1.56123	1.11917	0.728329	2.54868	0.991649	2.58021	0.481338	1.19946	1.34747	0.478675	0.173121	1.26807	0.456846	1.0066	0.635946	1.15091	0.952405	1.49606	1.40848	2.01325	0.261586	1.70112	2.05202	1.28219	1.96886	0.850929	0.626482	0.919884	0.661549	1.0591	1.09546	0.691565	1.14357	1.45368	1.61389	1.8881	0.50484	0.635789	0.977391	2.14131	1.16721	0.557675	0.335162
512	1.00313	1.33747	0.901929	1.66663	0.810028	1.36914	1.00119	0.472333	0.818806	1.0174	1.05444	1.18609	0.87887	1.20712	0.666569	1.04711	1.95128	1.37064	0.805618	1.88187	0.738699	1.52241	1.37833	1.05048	1.00599	0.948877	1.13469	1.28837	0.998905	0.744484	1.33291	1.00965	0.507653	0.707972	0.597428	0.745586	0.852774	1.05942	1.19406	0.494754	0.954048	1.2245	1.18343	0.785122	0.761954	1.35622	0.72067	0.781434	0.631885	0.784206	0.901665	1.53465	1.01807	1.14077	1.49209	1.25173	0.527328	1.30795	0.67177	0.763011	1.14614	1.21211	1.73275	0.965983	0.7039	1.28352	0.807191	0.893771	0.884923	0.663829	1.32137	0.770679	0.930475	1.10836	0.709027	1.01525	0.936103	0.8344	1.02371	0.927949	0.501588	1.12033	1.00058	1.04286	0.899076	0.826319	0.909154	0.885089	0.821111	1.22423	1.02578	1.2397	1.08961	0.80762	0.558113	0.470976	1.6868	1.33789	0.753464	1.35927	1.25557	0.578183	1.25718	0.925078	0.975222	0.703097	1.12305	0.878178	1.00001	1.01244	0.790473	1.45662	1.41074	0.998053	1.60513	1.30947	1.02749	1.0975	1.48875	1.28747	0.866619	1.15633	0.897119	1.73258	1.17517	1.16362	1.20829	0.835811	0.72175	0.748644	0.747166	0.797482	1.07637	1.11427	1.26269	0.836892	0.972911	1.15589	0.549943	1.00716	1.05408	0.823058	1.6382	1.43157	0.790562	1.01506	1.95459	0.999987	1.28425	0.753601	1.02867	1.45552	0.716885	0.772834	0.994769	1.44037	1.20288	0.720934	1.09722	0.819006	1.22171	0.924559	0.87711	0.411134	1.21197	1.1431	1.09909	1.31468	0.708716	0.751212	0.985499	1.05709	1.10723	0.996971	0.914667	1.19223	0.933949	1.02617	1.24621	0.729238	0.875248	1.14274	1.3781	1.009	0.805477	0.647254
519	0.855018	2.55675	0.649547	1.36697	1.18586	0.889887	1.87536	3.16754	0.835635	0.875618	2.04512	0.876364	1.12785	1.67997	0.58735	0.472788	0.725882	1.24916	1.50674	1.95976	0.344054	0.912032	0.779467	4.49999	1.25691	0.913891	2.2055	1.15639	0.468852	0.922498	0.499548	0.616422	1.11807	4.34358	2.7809	1.12152	0.672931	0.748145	1.16708	5.77185	0.707354	4.06475	0.507138	1.77814	0.640362	1.87854	1.29121	0.584019	0.790071	1.58388	1.06649	0.769396	1.15023	0.970907	0.374709	0.750139	0.366682	0.784915	2.00013	0.642603	0.362488	1.2521	1.2077	1.26433	1.44766	1.34318	0.413855	0.595624	0.618725	0.50018	1.03213	2.84779	1.89579	2.16306	1.67219	1.08215	1.08469	1.74583	0.436089	1.2468	0.677723	0.537481	1.05195	1.44859	0.492616	0.616903	0.573325	0.410679	0.777006	0.443014	0.837547	0.991712	0.570117	0.54823	0.745018	1.59606	1.41424	3.96135	2.1164	1.36652	1.05969	0.841985	0.835648	1.27396	0.398317	1.23617	1.27789	0.706416	2.31179	1.48981	1.29519	0.445973	4.91589	0.923859	0.806935	0.576381	0.556909	0.444807	0.817323	0.219002	0.569271	2.32204	0.679425	0.606323	1.00829	2.81978	0.875373	1.79675	1.53451	2.278	1.78156	0.879279	0.768133	2.01142	1.3177	1.36733	0.569031	2.06317	0.841969	0.536196	1.58129	1.30067	3.24088	1.56921	1.55812	0.667111	1.7628	0.584108	0.532857	0.752586	1.6233	0.716515	0.640509	2.99733	1.0865	0.884113	1.19208	0.617361	1.25101	1.16691	0.409457	0.896391	0.211466	0.858308	1.31456	0.810609	1.60796	1.73492	0.91846	0.521476	3.74421	2.26119	0.918338	1.61406	0.513675	1.05167	0.58202	0.431672	0.867536	0.80967	0.47709	0.580991	3.29981	1.03606	0.608816	1.22454
533	1.42849	1.35325	0.382595	0.742924	0.995894	1.49786	0.762927	0.457412	1.36681	1.16858	0.735088	0.911073	1.20903	1.12662	0.919423	1.5401	1.68085	1.267	0.629057	0.855404	1.01503	1.00769	0.882792	0.431982	0.878382	1.36791	0.770923	1.09173	0.843064	1.38703	0.984334	1.80448	0.651321	1.17305	0.820388	2.77875	0.947408	0.853618	1.05264	1.29983	0.818919	1.14801	0.847261	1.00383	0.934286	1.08356	1.0798	1.00996	0.686984	1.64474	0.544186	1.52775	0.96842	1.29978	0.750939	1.08494	0.858796	0.954474	0.739211	1.16258	0.475847	1.18673	0.996297	1.16527	0.894868	0.728332	1.24529	0.786658	0.906075	0.943895	1.47458	1.02078	1.16982	0.881536	0.943798	0.772621	0.894518	0.780999	1.33729	1.95296	1.03155	0.599945	1.08432	1.16755	0.908244	1.26224	0.774732	0.920296	0.840829	0.846353	1.15709	1.26274	1.0812	0.898581	1.02334	0.945572	0.970362	1.47059	1.34187	1.08704	0.512705	1.10038	1.0317	1.4729	1.1546	0.677395	0.654591	0.813486	0.763025	0.631889	1.30464	0.905763	0.717854	1.66499	1.40005	0.716227	0.802315	2.00159	1.26039	1.44282	1.30778	1.18528	1.00974	1.05745	0.854836	1.27179	0.9935	1.04008	1.09379	0.837199	1.3126	0.804554	1.1055	1.1925	0.510026	0.842425	1.77385	0.745138	0.739277	0.999613	0.739703	1.22735	1.18765	0.934396	1.23194	0.801147	0.627595	0.843012	1.30525	0.913972	1.33399	1.1735	0.93644	0.715563	0.964894	0.521955	1.12799	1.02169	1.15364	1.23144	1.11119	0.900589	1.15876	1.80592	1.01834	0.857023	1.47272	0.496365	0.665603	1.1883	0.999793	1.07454	1.60076	1.1774	1.25177	1.1263	0.791549	0.970128	1.21827	0.808494	0.818895	1.7076	0.553052	0.763814	1.00226	0.967138
535	0.954758	0.740153	0.751976	1.01569	0.896955	0.878968	0.624626	0.658216	1.32588	0.640619	0.943693	0.876228	1.05785	0.938262	0.746029	0.88508	1.10179	0.855737	1.08754	1.07172	1.01891	0.866447	0.770831	0.869683	1.41562	1.06482	1.07813	1.09202	0.923624	0.589092	0.878488	0.871512	0.881199	0.983273	1.02808	0.789152	1.1867	1.19842	1.02229	0.989251	1.15484	1.02147	0.809198	0.941286	0.794972	1.18214	0.829764	0.656034	0.642931	1.25681	0.936363	1.05078	1.41271	1.04487	1.00826	0.618361	1.06135	1.088	1.05878	0.884694	1.03571	1.08344	1.12368	0.59242	1.06574	0.822875	1.50028	0.762796	1.17051	0.859739	1.32244	1.07056	0.902403	1.25096	1.331	0.631154	0.996471	1.12993	1.00414	1.007	0.896733	0.886054	1.32274	1.11633	1.11571	0.745118	1.04848	0.822326	1.02644	1.0179	1.11144	0.909528	1.05561	1.11146	0.911057	0.998366	0.966202	1.10066	0.965041	1.63848	1.02856	1.27277	1.04743	1.19241	1.23028	0.978797	1.04111	1.19983	0.684659	1.6738	0.822178	0.805804	0.907111	0.851837	1.19225	0.810296	1.25061	0.95501	1.21918	1.27411	1.45086	0.916764	1.1766	1.16974	1.20559	1.18031	0.855919	0.982165	1.02194	1.36351	0.72168	1.10791	0.79244	0.937091	0.876898	1.1263	1.16369	0.912112	1.32819	1.02538	0.484212	0.9946	1.14887	1.17085	1.22638	0.966117	1.34555	0.938497	1.00889	0.981812	1.13917	0.874612	0.868341	1.33512	0.98956	0.967134	0.928932	0.673322	0.701874	1.20484	1.08168	1.05662	0.641328	1.14268	1.12177	1.29682	0.853251	1.03906	0.761306	0.869886	0.802134	1.00163	0.753983	1.23837	1.26953	1.12261	1.26583	0.966507	1.091	0.815145	1.31215	0.880278	0.990581	0.991122	0.79142	1.08572
537	0.990812	1.23378	0.596823	0.40462	1.0641	1.44388	3.71653	1.53187	0.989177	0.896692	2.66821	0.28857	0.894928	0.629816	0.527771	0.313954	0.842252	0.345798	0.537365	0.424605	0.630397	0.519219	1.06882	0.797389	0.680874	0.722356	0.951706	2.35552	1.59143	0.631619	1.40557	0.590426	1.04515	1.8616	1.51231	1.40153	0.716921	0.575365	1.14206	1.50279	0.797683	1.54661	0.505525	1.44799	0.814918	1.23562	1.29693	0.538412	1.74294	1.59536	1.50386	1.01118	0.456845	0.897865	1.29747	1.37271	0.496687	0.689395	0.52302	1.15644	0.872752	1.42929	1.9067	0.643222	0.509676	0.804622	0.605062	1.03057	1.21555	1.26442	1.42431	3.23859	1.10018	1.19396	0.502886	1.49608	1.26969	0.676658	0.749729	1.11253	0.814882	2.32607	0.988819	0.912849	0.392484	1.05679	0.882896	2.19774	1.26089	1.13432	0.435538	1.30094	1.53376	1.01754	0.730948	1.50713	0.444067	0.760729	1.19519	1.66466	0.46148	1.69421	1.48264	1.32562	1.84945	0.951092	0.654804	0.773139	1.3794	0.792664	1.05863	2.50995	0.896713	1.3895	1.18958	0.47584	0.947779	0.665478	0.669037	1.53581	1.33464	1.30553	0.60723	1.39989	1.00919	1.20159	0.926523	1.08716	1.36863	0.912589	1.28395	1.61596	0.916171	2.3154	0.969873	1.94717	0.490248	0.458776	0.65584	1.70085	0.641148	0.894128	2.30051	0.842811	0.842974	1.15588	0.864369	1.23402	2.69608	1.43024	0.908869	0.83943	0.938784	2.11102	0.605654	0.545537	2.17823	1.35716	0.782103	1.31847	1.0728	0.728549	0.712665	0.896829	1.7373	0.813246	1.03826	0.784412	0.643478	1.50991	0.709208	2.05801	0.600563	0.585455	0.637662	1.46655	0.430279	0.614877	1.04612	1.01012	2.2188	1.25234	1.23042	0.657106	1.08925	1.29387
561	1.13803	1.2761	0.632625	1.17872	0.849115	0.951507	0.756691	0.681894	0.990749	1.27634	0.755986	0.949506	0.792217	1.26592	1.07912	1.18994	1.53285	1.21365	0.765302	1.1802	0.630571	0.84937	0.950954	0.610504	1.45347	1.52548	1.25353	1.00796	0.618571	1.0518	2.06567	1.39652	0.649574	0.962431	0.556522	1.136	0.87022	1.0647	0.870055	0.659567	0.970744	0.766085	1.47035	0.974802	0.951997	1.76738	0.902602	1.55641	0.887974	1.25455	0.860754	1.67569	1.19333	1.21705	0.909255	1.0775	0.578206	0.833157	0.9968	1.09442	0.925773	1.66315	1.19804	1.52411	0.584882	0.825062	0.588753	0.957601	0.67317	1.11728	1.43425	1.0811	0.835702	1.00172	0.802351	0.739573	1.33992	0.835052	1.20825	0.959373	0.447145	1.11483	0.760755	1.18424	0.751033	1.25848	1.56185	1.06476	0.917545	1.14066	0.979476	0.976967	0.9279	1.13804	0.75565	0.633944	1.01543	0.83765	1.85702	1.65507	0.894428	0.92666	1.55952	0.993372	0.690767	0.948527	1.13543	0.79252	0.834004	1.56056	1.53293	0.976396	0.800258	1.56353	1.77373	0.962984	1.21957	1.83744	1.45371	0.715826	0.990365	1.03571	0.727546	1.02331	1.48907	2.01478	0.785517	0.556762	0.955377	1.01459	0.909318	0.772755	1.27315	0.998444	1.09562	0.839665	1.11141	0.826921	0.589186	1.07356	1.93262	0.62354	0.699717	1.22082	0.96459	0.764276	1.34472	1.02381	1.1609	1.08091	1.04039	1.56723	0.641034	0.917925	0.820108	1.81455	1.10341	0.80521	1.43515	0.79258	0.991728	0.944997	0.985161	1.00156	1.10888	0.787534	1.14206	0.94435	0.706353	0.948582	1.58524	0.796992	1.05261	1.33229	0.995387	1.13339	0.870364	0.976694	1.42604	0.818177	0.835429	1.091	1.26894	0.754397	1.94731	0.960766
563	0.965282	1.10077	1.42306	0.971285	0.980662	1.15338	0.876989	1.01113	1.00346	0.78293	1.1457	1.02631	1.12427	0.860493	1.01156	0.873437	0.835332	1.12106	0.931644	0.956998	0.840418	0.878209	0.968682	0.902052	1.02795	0.812981	0.852642	0.79904	1.04656	0.956112	1.19652	0.84069	0.929808	0.996078	1.02024	1.00682	0.861762	1.07397	1.24298	0.950128	1.31067	1.057	1.14667	0.90313	1.032	0.741322	0.924596	0.793442	1.01918	0.779649	0.864872	0.923356	1.04754	1.05753	1.05276	1.01115	1.21757	0.717999	0.890121	1.03788	1.08786	0.890778	1.00426	0.962725	1.02632	1.0771	0.760589	1.0797	1.11245	0.942675	1.00191	1.10591	1.04357	0.885632	1.02798	0.931628	1.01446	1.03505	0.966438	1.28672	0.989402	0.922945	1.02668	1.01977	1.17389	0.919501	0.872948	1.04009	0.830742	1.04467	0.748823	1.13614	1.07251	0.804538	0.94996	1.21116	1.19837	1.18272	0.991256	0.897878	0.902825	1.00698	0.882127	1.06832	1.05882	0.880112	0.955399	1.04212	0.96658	1.06065	1.0914	1.19334	1.2372	1.00511	1.10256	0.922098	0.951267	1.03205	0.958937	0.93236	0.931216	0.808531	0.877957	1.12033	1.14214	0.923568	1.17409	0.892027	1.19353	1.0253	0.959894	1.09874	0.990712	0.975564	1.07778	1.03359	0.786998	0.820634	0.861021	1.2109	0.89842	0.822599	1.00482	1.24876	0.984283	0.998659	1.19471	0.867398	0.83819	1.14118	1.04901	0.773942	0.835644	0.86477	1.05159	0.856127	1.27399	1.17543	0.929649	1.11396	1.12411	1.00134	1.06542	0.98992	0.940818	1.13469	0.958499	0.995937	0.846682	0.96229	0.938967	1.21109	1.04811	1.00379	1.10684	1.10977	1.07297	1.15232	0.917018	1.15093	0.899527	1.07624	0.881724	0.882539	1.12753	0.994404
564	0.744908	0.914347	1.47662	0.965278	0.915043	2.31148	0.878269	0.977177	0.950269	0.749066	1.47353	0.733525	1.59479	0.769517	0.736604	0.572722	0.829663	1.03884	0.661111	1.10637	0.901533	1.24222	0.972848	0.923155	1.0231	1.00561	1.42657	0.958702	1.30939	1.44336	1.39882	1.11162	0.688115	0.814623	1.66778	0.912601	0.673696	0.807131	1.37717	1.12635	1.51568	1.21396	1.58311	0.835541	1.38809	0.633396	0.923668	0.765714	0.726541	0.687026	1.24188	1.20479	1.43094	0.947954	0.986791	1.2582	1.23354	0.894343	0.747738	1.04365	1.4472	0.982345	1.73033	1.19853	0.731515	0.931269	0.569985	1.27121	1.11659	0.683297	1.14321	0.891003	0.879213	1.80473	1.09576	0.502199	0.872311	0.952569	1.44502	1.25503	1.15888	0.905353	0.903724	1.42357	1.33805	0.881156	0.924788	0.999416	0.792465	2.5445	1.08388	1.27764	1.14157	0.840615	1.34937	1.21694	0.756039	1.31281	1.21265	0.681039	1.02324	0.993964	1.09786	0.832798	1.00058	0.939279	1.2424	1.26367	0.822678	0.931433	0.785718	1.28627	1.82107	0.944302	1.24736	1.10952	1.14163	1.16395	0.868666	1.09265	1.31273	0.922952	1.04346	1.43496	1.21058	0.961762	1.40053	0.58212	0.755029	1.01439	0.935405	1.38119	0.836924	0.900954	0.856201	1.43126	0.58963	0.61623	0.599234	1.09406	0.813229	0.611871	0.881265	1.23074	1.23282	1.28971	1.39956	0.731324	1.0351	1.32527	1.13315	1.12577	1.03285	0.797798	0.942495	0.913908	0.772924	1.01182	1.03208	1.33154	1.32554	0.995552	0.687724	0.957846	0.843788	1.26384	0.838739	1.44789	0.864138	0.671955	0.732589	0.849968	1.467	1.07084	1.6308	1.29729	1.65712	1.72411	0.887366	1.00377	0.760974	1.15364	1.3847	1.27894	1.04324	1.21289
565	0.918782	0.806807	0.731588	0.758875	0.678221	0.941679	0.6588	0.517113	0.949477	1.0004	0.852499	0.699495	1.09228	0.829348	0.780739	0.729569	1.08156	1.12429	0.852457	0.760361	0.741123	1.01996	0.826842	0.526879	1.23565	1.41675	0.952605	0.821714	1.04905	1.14191	1.02308	0.939727	0.798294	0.767257	0.790855	0.752684	0.802189	0.946572	0.890801	0.875279	1.05051	1.06811	1.03958	0.525327	1.09964	1.01598	0.769911	1.08889	0.878424	1.0365	1.0943	1.23361	1.18167	1.14444	0.856521	1.27891	1.05805	1.07135	0.906671	0.716546	1.02802	1.30188	1.09855	1.04254	0.987848	0.916527	1.07409	0.965504	0.676645	1.00705	1.00399	0.892332	0.914051	0.97259	0.969283	0.645141	0.789484	0.840368	0.993723	0.876151	1.07631	0.896268	1.06168	1.38667	1.16056	1.18024	1.10556	1.14873	1.12082	0.95343	1.1668	0.97323	1.14691	1.17816	1.0779	1.16246	0.96991	1.01026	1.22764	0.895033	1.04701	1.24874	1.10664	0.849099	0.920123	0.944582	0.955965	0.990479	0.689668	1.16698	1.1625	1.30351	0.848165	1.09473	1.14058	1.27113	1.40551	1.09879	1.02645	1.0218	1.06218	0.869321	1.23323	0.952081	1.2713	1.32098	1.05795	0.958752	0.701434	1.0403	0.727923	0.897714	0.927821	0.71235	0.674723	1.20041	0.999596	0.816659	0.758766	1.08774	0.822096	0.991226	1.01842	0.901307	1.12339	0.841095	0.951996	1.02504	1.27274	1.37466	1.31519	1.02991	0.93514	0.972409	1.27926	0.491545	0.853406	0.749142	1.35975	0.965057	1.07462	0.964064	0.900086	1.29989	0.931019	0.974897	0.886196	1.05209	0.720189	0.990324	1.03239	1.09003	1.01758	1.04945	1.32982	1.19758	1.27729	0.909089	1.35957	1.26586	1.10419	0.980527	1.10497	0.994531	1.06893	1.18094
566	1.02349	1.07944	0.775179	0.886974	0.777766	0.910181	0.619968	0.60505	1.22038	0.996928	0.713334	0.680496	1.03952	1.32687	1.0632	0.73894	0.874244	1.34401	0.847154	0.711004	0.647838	0.824205	0.802253	0.66795	1.18254	1.21529	0.922443	1.00885	0.976916	1.6751	1.03516	0.987126	0.882089	0.727285	0.700998	0.894915	0.824214	1.02767	1.03854	1.04928	1.05986	1.16201	1.04135	0.730871	1.1637	0.651921	0.831177	0.986078	0.861315	0.992693	1.02242	1.09515	1.3799	1.44801	0.962971	0.967047	1.16155	0.712007	1.05178	1.03966	1.01686	1.40818	1.34301	1.08383	1.00028	0.716952	0.777614	1.10456	0.624701	0.981277	1.23072	0.322899	1.12998	0.87601	0.905144	0.690702	0.783179	0.981274	1.18523	0.946305	1.23198	0.642842	0.897084	1.41996	0.715857	1.14523	1.02401	1.00649	1.13766	0.947875	1.13954	1.03554	1.14587	1.29116	1.00364	1.19538	0.981219	1.08749	1.30621	0.741435	0.807809	0.980427	1.33898	0.757316	0.9543	0.96114	0.822945	0.770994	0.751125	1.17494	0.922647	1.06595	0.846855	1.22861	1.26744	1.04848	1.26349	1.77808	0.914846	1.00824	1.2473	0.895925	0.850811	0.775012	1.35009	1.10459	1.0979	0.831136	0.866758	1.15515	1.08266	0.712135	1.06393	0.877569	0.724005	1.18383	1.00986	0.674838	0.753344	1.05264	1.28197	0.984383	0.641643	1.09302	1.19581	0.865806	0.882516	0.7677	0.92147	1.37126	1.25567	0.969363	1.05695	0.864956	1.01769	0.999725	0.84302	0.849633	1.50996	1.04454	1.13092	0.749179	0.842003	1.11783	0.815185	0.912189	0.892198	0.767644	0.475315	1.15758	1.16852	0.749261	1.25283	1.07737	1.09503	1.26654	1.0847	1.09664	1.12838	0.997479	0.926158	1.20027	0.590642	0.768015	1.38387	1.06832
572	0.98891	1.25813	1.14277	0.906031	1.10899	1.07417	0.869914	1.03075	1.01277	1.07706	0.948962	0.974157	0.881392	1.10487	1.00504	0.974228	0.957625	1.53119	1.086	0.975588	0.872117	1.0482	0.855933	1.06836	1.04204	1.01867	0.88595	0.830708	1.03428	0.910209	1.11092	1.88143	0.988865	1.0919	0.984758	0.932282	1.2072	1.00198	1.02565	1.09632	1.26468	0.976909	1.23704	1.00875	0.846364	1.05187	1.02211	1.5734	0.868069	1.03069	0.982127	1.09274	1.14527	0.867651	0.914585	1.32376	1.037	0.927101	1.35958	1.2287	0.898812	0.857472	0.862222	1.58654	0.968891	0.951492	1.12374	1.01044	0.828665	0.765584	1.49064	0.909355	0.925204	1.33944	0.851342	1.04895	0.994575	0.880871	1.29877	1.08845	1.04127	0.94165	0.923999	0.858892	0.687125	1.10143	1.25425	0.853668	0.943127	1.00911	0.928053	0.992026	0.931855	0.841732	0.835173	1.11564	1.11077	1.04609	1.01116	0.908164	0.897103	0.759749	0.935675	0.884904	1.04302	0.870187	0.862052	0.893278	0.891389	0.824364	2.93104	0.995097	1.12388	1.03735	0.775542	0.976148	0.916545	0.962026	0.953523	0.907391	1.00005	0.959262	0.794028	0.829182	0.752855	1.66909	1.01739	1.10516	0.93501	1.03209	1.15707	1.11758	1.05893	0.879587	0.916675	0.877757	1.20371	1.05863	1.20345	1.14762	1.96183	0.949997	0.988568	1.06496	1.14773	1.0011	1.08898	1.15582	1.10247	0.869495	0.926351	0.982872	0.92229	0.840163	0.833797	1.44936	1.06188	1.35169	0.891523	0.81795	0.833352	0.892332	1.01127	0.651503	0.839703	0.913695	0.77754	0.776342	1.034	1.02121	1.0532	1.00432	1.0311	0.939749	1.04734	0.845884	0.907448	0.903233	0.897879	1.05084	0.697498	0.972219	0.936271	0.89861	1.20157	0.915607
796	0.921297	1.43721	0.266811	0.994534	2.97122	1.49323	1.06926	2.51731	1.8187	1.33875	0.554405	0.563485	0.796723	1.45065	0.416049	0.239525	0.937748	0.861395	0.455798	1.0023	0.481351	0.976653	0.52431	1.02077	1.51421	1.19541	0.46802	0.819684	0.427273	1.14935	0.853637	1.43911	1.37243	2.53664	1.02932	0.73492	1.42124	0.802494	1.60357	2.07033	0.332738	1.55422	0.924946	1.85552	0.584801	1.50561	0.511956	1.24242	0.723336	1.77829	1.05169	1.06174	0.910009	1.30619	0.361051	1.44939	0.322449	0.923571	0.799482	0.834703	0.267722	1.06744	0.783782	1.50824	0.777061	0.668186	1.79891	0.687793	0.610567	0.859823	1.48984	1.22895	2.2837	1.51689	1.51583	1.17526	1.05993	0.700845	1.80092	1.01272	0.441302	0.726768	1.25948	0.789388	0.554837	0.997697	0.661143	0.843018	1.09774	1.19292	1.90754	1.12074	0.637337	0.746133	0.503467	1.01871	0.942157	2.9971	2.46137	1.22957	0.427686	1.73395	1.7656	0.859531	1.08493	1.94589	1.00711	0.62638	0.90977	1.1211	4.04644	0.189063	0.760046	0.882187	1.37669	0.836234	1.018	1.15359	0.56356	0.879137	1.22343	1.50082	0.672033	0.405288	0.833994	1.37954	0.650965	1.52311	1.33003	1.23772	3.58836	1.34311	1.83693	2.09707	2.0137	0.723364	3.00727	1.37264	1.05262	1.24755	2.96882	1.26265		0.643383	2.2894	1.37388	0.222205	0.726814	1.76948	1.20756	0.846298	1.74727	1.28997	0.931248	1.8856	1.11431	1.33037	0.701036	1.55231	0.615454	0.320051		0.512562	1.01505	0.5421	0.832453	0.596927	0.988949	0.527784	0.590595	1.47115	0.813439	0.671795	0.555125	0.527654	0.625534	0.412246	0.39442	1.12957	0.489262	0.172427	0.473245	1.00328	0.294096	1.13004	1.16173
798		1.25285		1.06214	0.607329	0.904035	0.797347	0.830644		0.934902	0.767234	0.802625	0.800866	0.862362		0.722309	0.962935	1.0961	0.698087	1.04533	0.837079	0.905794		1.1823	0.948415	0.878473	1.06862	0.700154	0.623663	0.711015	0.793173	0.738406	0.859989	0.973852	1.0969	1.36804	1.00096		0.728996	0.792545	1.04099	0.980818	1.22584	0.97106	0.950021	1.32082		0.682577	0.705389	0.760254	0.938001	1.02594	0.905808		1.11175	1.03452	0.843669	0.865894	0.965015	0.983331	0.859067	1.05482	1.06563	0.999037	0.903825	1.0609	1.17166		0.984448	0.816501	1.1922	1.13899	1.08393	0.981041	0.695993	1.24272	1.08522	0.645274	0.882005	1.07831	0.734329	0.779213	0.888078	1.50508	1.05917	1.10977	1.02137	1.05665	1.04522	0.715692	1.16352	0.792964	1.34854	0.897208	0.669482	0.916111	2.01618	1.66485	0.825325	3.25529	1.33432	0.873642	1.07631	1.18843	1.01079	1.01765	1.17516	0.696454	0.987854	1.2888	0.754502	1.21587	1.61316	1.05981	1.56837	1.02438	0.817828	1.08332	1.44745	1.29141	1.07045	1.02175	0.820578	1.59678	1.51526	1.08096		1.1424	0.763774	1.08622	1.02862		1.07204	0.999037				1.05134	1.03525		1.15633	0.835263	0.678102	0.843744		1.25256	1.43052	1.03207	1.23653		0.800607	1.11118			0.988135	1.40898	0.917832	0.906735	1.32434	0.595029			0.879505	1.16305	1.47756		1.01693					1.12318	0.998582	0.91806	1.04166	0.76509	0.821063	0.810697	0.93135		1.10291		1.30473	1.07043	0.763401	0.637694
799	1.37476	0.960529	0.939704	1.0344	1.12423	1.10435	0.916862	0.963513	0.993152	0.871226	1.37358	0.925362	1.54124	1.14575	1.02418	1.21786	1.26653	0.764666	0.674156	0.761215	1.07352	0.627474	0.811667	0.836002	0.846341	0.810001	1.05139	0.929957	1.46937	1.0288	0.891443	1.02077	0.99291	0.95633	1.28864	1.06361	1.05712	0.965035	1.29766	1.10376	1.22722	1.14048	1.51246	1.00791	1.07169	1.28174	1.23004	1.25753	0.946059	0.777788	1.38215	0.76865	1.3318	0.733344	1.11654	1.09797	1.23556	0.820545	0.920592	1.08188	0.851678	1.19978	1.53903	0.93458	1.06738	2.00066	0.761782	1.01039	1.05088	1.48895	1.27708	0.9778	1.13439	0.95087	0.874577	0.794195	1.04341	1.21195	1.22607	1.294	1.05733	1.49161	0.598116	1.02114	0.897931	1.31661	1.0754	0.717879	0.770815	0.922944	0.641903	0.886461	1.14055	0.771006	0.888089	0.984864	0.958731	1.11758	0.914809	1.17586	0.860965	0.812945	1.14198	1.02584	1.37341	0.805543	0.809526	1.0257	0.799748	1.17081	1.48032	0.953212	0.993831	0.745188	0.802735	0.890863	0.738003	1.21974	0.758911	0.955652	0.982705	0.532379	0.818502	0.574221	0.981798	1.07415	1.17987	0.80553	1.06114	1.6252	0.585308	0.926848	1.27123	1.17794	0.857036	1.25106	1.16038	1.10283	0.66589	1.3933	0.998266	0.796469	0.454366	1.09065	1.26738	0.604434	0.838257	1.04378	0.988716	0.814315	0.738654	1.29537	0.772413	0.564217	0.730317	0.894339	1.08695	0.959856	1.17821	0.855738	1.0459	1.03766	1.0496	1.04141	1.07506	1.38923	1.10293	1.25425	0.900636	1.28184	1.00755	0.543304	0.729102	0.857649	0.669688	1.15813	0.823614	0.898016	0.877514	1.19968	0.859168	1.13235	0.862937	0.922151	1.20518	0.781757
800	0.996019	0.886251	0.779927	1.0481	0.655906	0.548763	0.819173	0.871907	0.613267	0.975068	0.893117	0.708663	0.459044	0.712538	0.8485	0.722925	0.878719	0.960177	0.970741	1.03602	0.638215	0.808613	0.754051	1.00331	1.11747	1.14281	0.948381	0.920929	0.643791	0.851506	1.80947	0.629241	0.975733	0.837296	0.982679	1.28713	0.830723	0.847875	0.911429	1.12903	0.538862	0.97431	0.819017	1.00951	0.715098	0.973621	0.902013	0.875461	0.918891	0.976947	1.00098	1.02297	0.995557	0.894806	0.904862	1.36726	0.830062	0.81667	0.907848	0.975353	0.923933	1.09093	0.744981	1.65528	1.11416	0.984075	1.51427	1.10599	1.07639	1.08703	1.06578	1.02099	0.922137	1.20056	1.13202	1.20731	0.883683	0.805994	0.88894	1.02651	1.42485	1.41925	0.836945	1.18349	1.12449	1.20563	1.39553	1.08033	0.904266	2.3237	1.1647	1.53651	0.571226	0.999021	1.18197	1.02732	1.40166	1.52589	1.17215	0.891382	1.31737	1.12176	1.10728	1.04429	0.892278	0.708279	0.829133	1.21288	1.07588	1.0885	2.55053	1.20697	1.07238	2.01695	1.1902	1.22438	1.28264	1.46855	1.2519	1.04785	0.951145	0.708277	0.975127	1.3962	1.31228	1.67064	1.16307	1.46916	1.0792	0.635876	1.04768	0.766405	0.753706	0.798179	0.808417	0.849457	0.871231	1.37143	1.00841	0.74399	0.966084	1.15211	0.996664	0.758815	1.01345	0.859283	0.827274	1.13352	1.29069	1.13022	0.995152	0.954026	1.07919	0.834528	0.82383	1.20275	1.2754	1.23241	0.866349	1.32821	0.780235	0.775814	0.649718	0.973832	1.33141	0.968534	1.0462	0.902386	1.04663	1.12855	0.984252	1.1752	0.998376	0.711719	1.09532	0.659174	0.873346	1.71246	1.31206	1.25709	1.15162	1.37963	1.26289	0.84976	3.03318	1.26546
803	0.846405	1.5195	1.44601	0.781027	1.64634	0.824576	0.977511	1.47859	1.35609	1.50803	0.729803	1.49041	1.5151	1.56794	1.26303	1.3654	0.688038	2.05118	1.40391	0.98867	0.876546	1.35607	0.550747	1.15086	1.26716	0.97398	0.696485	0.653366	1.06326	0.871239	0.8886	1.69112	1.98095	1.29245	1.08214	1.04299	1.40107	1.33405	1.04803	1.03066	1.00492	0.903227	1.32733	0.885663	0.740494	1.36761	1.41715	2.65702	0.669887	0.966157	0.827913	0.828179	1.25306	0.860745	0.650928	1.07315	0.825383	0.670065	1.9339	0.701176	0.706391	0.678165	0.665437	1.65827	1.64527	0.861633	0.91169	0.680659	0.634258	0.758457	1.66468	0.836033	0.978018	1.44696	0.997604	1.12894	1.27607	0.865595	1.13989	0.934781	1.39598	0.687231	0.868961	0.744278	0.479289	0.776696	0.976239	0.531801	1.07172	1.12341	1.0024	0.751312	0.732903	0.822064	0.810646	0.850671	1.14894	1.0977	1.50838	1.234	1.14905	1.03605	1.36748	1.40537	0.827707	1.07835	1.21585	0.989981	1.21027	0.826834	2.15582	0.514382	0.813648	0.755175	0.706306	0.63089	0.631502	0.984199	1.20003	1.12911	0.794054	0.89188	0.562239	0.8466	0.672442	1.36121	0.937534	1.13236	1.03961	1.23272	1.5531	0.8181	1.48919	1.15401	1.0825	1.08316	1.34267	0.853861	1.21423	0.786128	2.23784	0.972812	1.0028	0.984063	1.03562	1.18635	0.521932	1.04566	0.783003	0.71814	1.09404	0.810272	0.612154	1.05187	0.561185	2.26681	1.57292	0.984783	1.02694	1.15925	0.705263	0.942081	0.871955	0.644515	0.848653	0.776183	0.862216	0.733777	1.15251	1.19872	1.05416	0.967314	0.925717	1.10622	0.933298	0.748611	0.580361	1.02964	0.79759	0.721379	0.583055	0.568774	0.727506	1.04793	0.82485	1.06476
806	2.78667	0.945534	0.907272	0.898588	1.74336	0.989216	0.997124	0.964332	0.932779	0.881709	1.60507	1.18117	1.62129	1.21636	0.781894	0.993787	2.87624	0.713521	0.837522	0.720962	1.35933	0.494665	0.795634	0.769797	0.768724	1.00072	1.62288	1.1963	1.18673	1.2581	0.854322	0.918503	1.42764	1.34085	1.01709	1.27241	1.41931	0.751984	2.74884	1.08523	0.876298	0.880763	0.950324	0.989579	1.08204	0.863153	2.11109	1.17835	1.2106	1.12709	0.923707	0.90573	2.14846	0.628808	1.99308	1.26073	0.821342	0.59578	0.571127	1.05949	0.867485	0.878901	4.0308	1.22516	2.07581	0.779787	1.00293	0.951621	0.778213	1.09195	1.7863	0.851923	0.874629	1.41378	0.801533	0.686469	0.929645	1.17666	1.02735	0.982003	2.03249	0.770997	0.786755	0.949755	0.672771	1.23802	1.36658	0.561633	0.62012	1.32045	0.548243	0.735369	1.11572	0.871031	0.64968	1.0787	1.42641	1.0753	1.00578	1.3797	0.734966	0.869246	1.67684	1.05412	3.07096	0.765682	1.26818	0.701821	0.968208	1.18541	1.43505	1.27418	0.908728	0.865744	1.20923	0.793287	0.733914	1.50973	0.997249	2.48323	0.999277	1.00137	0.561168	0.779127	1.08738	1.06911	0.892246	0.896311	0.924417	1.1057	0.609249	1.23865	1.15064	1.50582	0.900278	1.3183	0.846978	0.87096	0.571077	1.28853	2.2467	0.493177	0.720014	0.925539	1.00111	0.403071	0.90133	1.11293	1.2669	0.968234	1.17179	0.83291	0.679231	0.669425	0.725812	1.64858	1.27577	2.16509	1.41053	1.03642	1.11827	0.929536	1.45891	1.40752	0.861986	1.33243	1.01996	0.886839	0.945559	1.51642	1.07922	1.14424	2.06544	0.93636	1.14841	1.21941	0.930533	1.2221	1.12255	1.04579	0.933767	1.19072	0.628845	0.982256	1.22591	0.783298
811	0.756851	0.815237	0.950895	0.761567	0.676768	1.22789	0.740823	0.662412	0.964683	0.875931	1.04004	0.656485	0.863365	0.809909	0.842589	0.900568	0.870838	1.08948	0.842613	0.91034	0.76591	1.18042	1.05247	0.904734	1.1788	1.20437	1.0155	1.05064	1.08491	1.00577	1.61328	1.33164	0.639075	0.702343	0.819816	0.683728	0.869425	0.754811	0.878911	1.08337	1.26426	0.835882	1.14796	1.23406	0.925052	0.851679	0.793652	1.11499	1.14057	0.96662	1.07153	1.33681	1.1952	1.13546	1.20057	1.25638	1.25841	0.700742	0.970684	1.92461	1.18794	1.29961	1.13646	1.47791	0.594753	0.827475	0.618629	1.31429	0.818765	0.922854	1.4159	1.01314	0.863133	0.964962	1.0955	1.07878	0.742832	0.957394	0.951738	1.01112	0.871472	1.56737	0.978805	1.23041	1.06133	0.852893	1.3044	1.12394	0.763335	1.80064	0.769512	1.6504	1.03823	1.11007	0.996199	1.2877	0.922649	0.948089	0.904708	1.14028	0.878438	1.11075	0.981836	0.913962	0.898865	1.03698	0.850949	0.838088	0.921519	1.3518	1.75489	1.12978	1.08095	1.23952	1.35172	1.06912	1.26911	1.08413	1.2191	0.833685	1.43309	0.688878	0.625211	1.27381	1.41501	1.13667	1.22441	0.852245	1.06113	1.264	0.774071	0.824183	0.97746	0.881306	0.714221	0.905674	0.785026	0.935886	0.668079	1.27514	1.1274	0.695352	0.867122	1.12372	0.930727	1.06069	1.27769	1.12115	0.998349	1.33276	0.980514	0.984532	1.06256	0.762845	1.38734	1.16416	0.886342	0.954332	0.88781	0.999778	1.25733	0.878695	0.777038	1.35431	0.70804	1.05854	0.898806	0.928999	0.795881	1.00751	1.12524	0.895652	1.20592	0.808431	1.3569	1.14315	1.45268	1.28006	1.43733	1.063	1.13982	1.25577	0.850133	0.880331	1.68453	1.06706
815	0.818112	0.945478	0.834915	0.857077	0.689236	1.11829	0.824868	0.619523	1.13466	1.03431	1.09943	0.632709	1.09873	1.30376	0.722794	1.10485	0.649672	1.10443	0.701322	0.693203	0.621607	0.769221	0.870742	0.584575	1.00778	1.11234	0.96792	0.696033	0.879429	1.78235	0.895088	1.3801	0.972275	0.711769	0.737533	1.18228	0.65858	1.04684	1.38869	1.40966	0.980924	1.43212	1.18539	0.969626	1.33166	1.24072	0.885184	1.46855	0.663495	0.818903	1.19623	1.26105	1.29239	1.32615	1.01155	1.17006	1.09253	0.91868	0.950305	0.927692	1.11274	1.67012	1.53987	1.46752	0.633615	0.927184	0.741645	1.15904	0.5641	0.74908	1.34886	0.872943	1.17736	0.973793	0.907314	0.51263	0.787284	1.27575	0.926486	0.903416	1.02636	0.596909	0.991599	1.53963	0.740079	0.830843	1.12144	0.98388	1.27478	1.20722	0.806343	0.724978	1.02682	1.48624	0.936473	0.78183	1.00677	1.20951	1.12222	1.08142	0.891452	1.3972	1.44202	0.730108	1.02825	0.946243	1.07647	0.98641	0.841252	1.45097	1.58123	1.37723	1.01257	0.935457	1.359	0.89643	1.15453	1.25688	1.03405	0.892989	1.33435	0.648166	0.975499	0.810158	1.15032	0.91196	1.18472	0.785498	0.792228	1.13682	0.906847	0.842704	1.23151	0.966215	0.839258	0.986061	0.87635	0.766163	0.660572	1.53446	1.13444	0.881293	0.673013	1.0195	0.968931	0.738768	1.13901	0.976051	1.00463	1.26041	1.0193	1.04501	0.869243	0.825023	1.10082	1.01654	0.783217	1.15698	1.68886	1.00189	1.10635	0.998113	0.740291	1.32365	1.02888	0.861915	0.829319	0.942148	0.673932	1.1209	1.36455	0.535355	1.34687	1.01687	0.95539	1.10912	1.08162	0.87023	1.15052	0.981886	0.773987	0.9473	0.790086	0.912426	1.31939	1.00564
821	0.8226	0.784178	0.396702	0.643697	0.87543	0.431309	0.835732	0.815246	0.634857	0.769204	0.815302	0.663962	0.903013	0.892984	0.903692	1.00018	1.05281	0.625369	0.728182	0.750109	1.03843	0.532633	0.952595	0.637551	0.813152	0.782127	0.763661	1.0239	0.716717	0.890988	0.816198	0.697679	1.01327	0.836859	0.992318	1.18356	1.04056	1.358	0.888813	1.4099	0.912319	0.889564	0.766201	0.999819	0.88187	1.00054	0.873704	0.85706	1.10475	0.824222	0.853892	0.965337	0.983536	1.18863	0.881433	1.1426	0.876364	0.718077	0.696176	0.992424	0.946243	1.00456	1.26801	0.982524	1.12215	1.07677	1.05692	1.14719	0.82021	1.30461	1.04177	1.19613	0.840655	1.11177	1.18814	1.25437	1.16161	1.18905	1.01416	1.15814	1.10622	0.702373	1.04524	1.54586	0.841335	1.11008	0.946944	0.924439	0.976802	1.08964	0.811008	1.00966	1.05303	1.08115	0.989661	1.18026	1.29435	1.12377	1.26216	2.1489	0.843643	1.2891	1.23054	1.51352	1.26818	1.11302	1.11016	1.13729	1.4585	1.33407	0.836268	1.24177	0.896924	1.28893	1.51858	0.658254	1.05665	1.26417	1.12594	1.07324	1.0842	1.09184	1.14427	1.24753	1.22001	0.994518	1.10125	0.995733	1.21452	0.970584	0.701651	0.844021	1.02392	1.47631	0.993372	1.02482	0.873131	0.677544	0.739161	0.844383	0.544997	0.998604	1.16254	1.16626	0.99169	0.763269	1.07251	0.994854	1.52444	1.37697	1.16474	0.907301	0.582806	0.969046	0.798274	0.633887	0.849247	1.12803	1.13561	1.24478	1.25732	0.857077	1.14207	1.30744	1.03719	1.08282	1.00269	0.860784	0.955576	1.08977	1.4201	0.883787	1.5314	1.28477	1.10534	1.258	0.839887	1.12427	1.04068	1.10746	0.982301	0.901736	0.800865	0.970423	0.96938	1.35955
823	0.527054	0.630364	0.297466	1.10089	0.929532	0.828957	0.809029	0.67262	1.07335	0.876731	0.986667	0.801776	0.9562	0.631505	0.782274	0.983785	0.844088	1.10358	0.900931	0.998867	1.06977	0.949992	1.357	0.81642	0.864963	1.05623	1.11661	1.00292	1.00266	1.22576	1.49666	0.843579	0.386073	0.450126	0.684885	0.337906	0.99199	0.85031	0.726843	0.961937	0.917098	0.695219	1.05069	1.09439	0.997808	0.947493	0.58175	0.907094	0.990758	1.28451	1.03365	1.63531	1.34477	1.07036	1.16926	0.913342	0.959674	1.02565	0.979071	1.47543	1.09379	1.57698	1.12556	1.2445	0.277829	0.386338	0.83746	0.766289	0.977291	1.40739	1.01418	1.25481	1.04029	1.00234	0.95105	1.17068	0.879902	0.587793	0.910536	1.07873	0.421515	1.18681	1.06164	2.10053	1.58372	0.955982	1.50663	1.18257	1.12821	1.2287	0.943732	1.13651	1.10155	1.40337	1.19277	0.865374	0.634794	0.592843	0.809111	1.50803	0.52505	1.35841	1.0285	1.34482	1.32609	1.61735	1.134	1.15534	0.93614	1.22649	1.76945	0.404519	0.845645	1.39147	1.71433	1.27031	1.46799	1.40425	1.17426	0.922117	1.30417	1.24002	1.10965	1.40118	1.0703	1.0597	0.421936	0.722169	0.995542	1.00113	0.528754	1.29551	0.858146	1.25861	0.807015	1.14094	0.92196	1.32862	0.816594	0.862061	0.925707	0.920208	0.189287	0.853916	1.12974	1.09903	1.20849	0.968185	1.07836	1.0478	1.36323	1.02271	1.39412	1.22073	1.34456	1.12917	0.517078	0.546661	0.884965	0.880614	0.902479	1.19633	0.641775	1.62054	0.797836	0.849937	0.783524	1.21269	0.786642	0.746303	0.769401	1.06361	1.10112	0.782773	1.42835	1.17527	1.29899	0.969892	1.02497	1.16172	1.0221	0.904295	1.10349	1.20891	1.51149	1.06894
825	1.06136	0.994581	0.546612	1.17001	1.03953	1.04241	0.801553	0.586746	1.8056	0.69127	1.67233	1.08174	1.21643	1.58687	1.56213	1.39946	1.41321	0.957397	0.713593	1.81241	0.75271	0.86743	0.888947	0.563881	1.15168	0.770831	1.36087	0.801273	0.784415	0.79616	0.861822	1.22028	1.28801	0.939115	0.733371	2.12601	1.74326	1.68123	1.03171	0.607953	0.893324	1.15672	0.864311	1.29081	0.578011	1.58506	1.02775	1.01327	0.563768	1.07564	0.553887	1.21676	1.30663	1.00542	0.782562	0.614892	0.633513	0.72024	0.651241	0.690709	0.631858	0.859827	1.11302	0.970309	1.70631	0.681753	1.11988	0.568398	1.25663	0.931975	1.52613	1.16542	1.41383	2.87861	1.1565			1.05536	0.725664	0.725644	0.5496	0.703155	0.857249	0.569273	0.764362	0.563707	0.631646	0.520772	0.971666	1.55955	0.892936	0.74658	0.758728	0.621508	0.572485	0.648245	2.20742	1.78865	0.923796	2.4497	0.958389	1.48154	0.981099	2.00618	1.33557	1.28023	1.25308	1.05097	1.06807	1.56498	1.42403	0.883009	0.991077	0.565779	1.36232	0.678653	0.940021	1.03769	1.2941	0.941274	1.74185	0.957272	0.670494	1.41103	1.05779	1.14297	0.637434	1.08299	1.72032	1.2754	1.29049	0.981976	1.37527	1.21681	0.961198	1.03626	1.50745	0.973812	1.01855	1.24042	0.671609	0.636946	0.956689	0.905212	1.04859	0.622761	1.52926	0.674324	1.13264	0.555525	1.0423	1.14563	0.543211	0.767995	0.937773	1.00049	1.26502	1.0098	0.657782	1.1714	1.24145	1.75326	0.995154	1.39532	1.73493	1.26356	1.07752	1.06707	0.972884	1.28382	1.4617	1.02672	0.766247	1.02366	0.791341	0.928589	1.39592	0.858709	0.88176	0.630197	0.999514	0.702514	0.785768	0.753404	0.741228	0.734009
826	0.896214		0.642125	1.00414			1.24058		0.946697	0.820772	0.798743		7.13199	3.74567	1.19454	2.77519	0.541404	0.956892	1.04493			0.558658	0.326247			1.2409	0.865735		1.00558	1.05356	1.30153	1.72663	0.649525	1.10681		1.98873			1.4466	1.56286	0.816407	1.85954	1.04501	1.52765	0.700891		3.29086		1.49773	0.706673	1.41609	2.01185	1.00229	0.845996	0.967962	1.37501	0.954841	4.30364	1.76297	0.890755	1.50454	0.895665	1.06431	1.40908	0.860621	7.30314	0.997712	1.98848	1.60347	1.15731	1.04703	0.744812	1.08595	1.01576		0.683217		0.6689	1.2699	0.878329	1.13485	0.394445	0.936366		0.947907	1.06795	1.6268		1.16377			0.907843	0.816898	1.08712	0.98182		0.531052	1.03626	1.39678	0.773348		0.82836			0.570874	0.776882	0.54966	0.949805	3.28638	0.838136	1.72427		0.724187		1.17885	0.639365				0.788119		0.391858	0.756087	1.3236	0.733551	1.25138	1			1.92203	0.892312	1.29014		0.898145		1.32074	1.34834	1.17937	3.15137	0.821684	1.34683	1.19439	0.845837	2.05454	1.07516		0.520364		0.728469	1.88027	0.876764	2.76341	1.09515	0.223943	0.885689			0.927806	0.848418		0.990679	0.995386	1.16422	1.32139	0.750883	0.840827	0.840245	0.876436	0.732086	1.11428	1.59925	1.02379	1.22317	0.683198		0.932095	1.09873	0.941946	0.952111	1.47685	0.384085		1.43257	0.872302	1.3148	0.989064
827	0.758383	1.06553		1.19278	0.948105	0.934836	1.23955		0.779976	1.27392	0.752843	0.655219	0.852211	1.47246	0.833923	0.83129	1.39697	1.6528	0.526881	1.79168	0.810554	0.782195	1.02746		1.91275	0.630121	0.707895	0.721975	0.761673	0.453254	0.912799	0.640512	0.765591	0.752154	0.922088	3.53375	0.966485	1.1224	1.50402	0.479332	1.37178	0.879712	1.21301	1.28695	0.644767	1.51786	1.1509	0.867545	0.766356	0.736896	0.560443	0.970693	0.734279	0.983457	1.9061	1.08869	0.718776	0.848048	0.718593	1.54324	0.829454	1.08771	1.50587	0.544113	1.23069	0.833907	1.39949	1.3799	0.915324	0.839661	2.7337	1.17564	0.99423	1.29524	0.643359	2.18002	1.71789	0.823623	0.76276	0.793031	0.70687	0.883293	1.13157	1.41301	0.634544	0.950507	1.28054	1.11359	0.721669	1.46391	7.93	1.19557	1.16075	0.787246	0.717996	1.00577	5.50677	1.56312	1.01887	7.90258	1.10827	0.780665	1.36893	1.22073	1.17853	0.813614	0.928944	0.771957	1.26098	1.45024	1.04678	1.52134	1.3219	1.19176	1.5778	0.638936	1.198	0.944539	1.46022	1.28208	0.704452	0.958664	0.917879	1.2987	5.70999	1.69238	1	1.32575	1.23931	0.85259	0.4514	0.781351	1.55241	1.23189	0.761136			1.03996	0.714472				2.00024	1.39318			1.38801	1.35377	1.65197		0.630762			0.661348			0.908893	1.39512	1.12838	0.907629	0.958736	1.11674	0.92658						1.38468	0.801015	2.36747	0.487672	0.731467	1.40836		0.791763	0.817989	0.555304	0.738069		0.650935	0.45089	0.589212	1.55206		1.28565
828	0.235984	0.612772	0.90572	1.0831	0.489415	0.456284	1.46583	0.24946	0.957217	1.21538	1.20013		0.758326		1.18625	1.5534	1.27743	1.626	0.972889		0.962723	0.975337	0.230544	0.609739	0.632594	0.78625	0.927495	0.368948	0.861195	0.929992		1.45847	1.13251	0.987491		1.42946	0.342605	0.65092	0.985432	1.52134	1.64191	1.58536	1.21327	0.858445	1.00186	0.414639	1.62871		1.4322	0.919167	0.921821	1.22616	0.74825	0.781756	1.10777	1.89094	1.27164	0.860332	0.87665	1.04998	1.14722	1.34498	1.25564	1.25854	0.586072	0.514404	1.28833	2.15215	0.89801	1.1502	1.22806	1.00333	1.22754	1.34343		1.0392		0.972022	1.16947	1.1835			0.967123	4.31808	0.846431	1.32135		0.516449	0.909961	0.310783	0.284664	0.924913	1.06191	1.03464	0.827493	1.30893	1.21994	0.998145		0.497938		0.982734			1.44147			1.05855	0.748915	0.896614	2.08724	0.233335	0.874585		1.47457								0.945326	0.82705	0.847305	1.29432	0.976929		1.37917	1.11901	0.733877	0.864097	0.478112	1.42364		1.02789	1.25009	0.899983	1.00048	1.12381	0.966892	0.827908	0.93431		1.19332	0.933741	1.11761	0.336824	1.84388	0.889112	0.830403	1.19496	0.948159		0.68653		0.447377	1.29905	0.752343	0.268387	1.079	0.920213	1.08562	0.85274	1.19057	1.2124	1.05364	0.919652	1.19828	1.06497	1.65229	0.592477	1.2862			1.02172	1	0.801502	0.759703	1.44008	0.701425	0.401542	0.681058	0.918153	1.03149	1.25059
849	0.391055	2.42386	0.539258	0.0866537	1.27937	0.544121	0.369911	0.227696	2.05567	1.93627	0.0244421	0.791305	0.162444	2.12482	2.16065	1.96733	2.5213	1.12647	1.27572	0.151195	2.74849	0.207294	0.702391	0.0863084	3.29413	0.959514	0.0850489	1.83373	0.975365		1.58795	1.2031	0.0432427	1	0.937085	1.28146	1.11724	2.71246	0.104475	2.78885	2.22601	1.60436	2.99649	1.86267	0.256072	1.21772	1.51685	4.51984	0.0917248	0.632552	3.19647	0.748376	1.4773	0.955807		1.1698	0.962324	1.03342	1.16906	1.0863	0.089804	0.920083	1.07268	3.88262	0.0958293	0.740871	0.149709	4.33066	0.165339	1.45026	2.45512	0.624715	0.93758	2.77461	0.219473	1.00894	0.378845	0.765547	2.13272	0.579129	0.0421385	0.695168	0.12613	6.10159	0.957509	1.42714	3.59726	1.47556	0.980476	2.92377	2.06584	0.927112	1.52267	0.586167	0.336366	0.512333	1.54151	0.979536	0.165231	0.317826	1.30306	0.447263	0.254177	2.50287	0.514462	0.132243	2.97558	2.26515	0.507707	0.800832	3.5176	1.0929	1.4729	2.14343	1.18236	7.33965	0.646345	0.94297	2.01214	0.0487062	0.0857592	1.89561	2.25019	1.3159	0.070375	1.00327	1.28028	1.51604	2.38347	0.0335421	0.0280406	3.39647	1.34178	0.404465	0.399912	0.0272674	0.068209	1.37226	0.849896	2.64337	3.21984	0.129674	0.0996919	0.779633	0.629912	1.80196	4.32178	1.9218	3.99002	3.09625	0.103488	0.733785	1.61832		1.12283	0.556211	0.584916	5	5.4169	0.252273	0.344225		0.782931	0.198351	5.28293	0.727993	2.78637	0.0281718	1.57783	10.2088	3.08617		0.293251	0.801631	0.209253	0.990238	0.240661	0.382515	0.268722	4.17857	1.25718	2.02511	3.01927	0.201139	5.8449	1.18047
878	1.45717	0.921647	0.5898	0.620687	0.893707	2.80156	0.859128	0.230853	2.44452	0.629274	1.17308	0.276574	0.957458	1.12883	0.864591	4.5823	7.9384	0.959545	0.620482	0.480706	0.946403	2.18005	0.927445	0.482983	1.23966	1.13347	1.01754	0.556863	0.519536	0.542283	1.27201	2.27552	0.373144	0.696353	0.489232	0.532066	3.60744	0.785293	0.730741	0.431249	1.98391	1.14858	1.36094	0.574464	0.542055	0.896532	2.28537	1.18975	2.13833	0.380996	0.952792	1.12401	1.53948	1.18708	0.906102	1.41112	2.06211	1.11374	0.997078	2.53351	2.94898	1.1314	1.68091	2.89929	0.854761	2.14773	1.03683	2.77083	2.97545	2.51962	1.58863	1.35742	0.678218	2.83345	0.826044	0.924123	1.10136	0.974865	1.73907	0.766919	0.258487	0.824077	0.649942	1.01836	2.31784	1.0529	1.91856	1.40477	1.02709	0.824459	0.677309	0.634479	1.16013	0.817552	0.751133	0.858642	3.98823	2.03692	0.863423	0.539671	1.17548	0.589955	0.652592	0.926901	3.4279	0.961181	1.16242	1.35395	1.36638	0.544743	3.45735	0.474658	0.824891	1.26028	0.746441	1.05871	0.864008	0.692376	1.35586	0.935791	0.978119	0.658296	0.864516	0.775099	0.420885	1.63472	0.817778	1.05161	0.889744	0.928554	0.786137	5.30993	0.920789	0.786901	0.471031	2.24786	1.24885	1.68209	6.70176	1.73725	1.19347	0.486436	1.86728	0.917305	1.15567	0.639464	9.9391	1.67734	2.95476	0.673112	0.87253	1.41824	2.03297	0.97799	0.75803	0.997207	1.01652	4.93356	0.885697	0.634967	1.17007	0.905997	1.38802	0.526598	0.799665	0.745252	0.758687	0.702287	0.879279	1.10725	1.10519	0.904853	1.85897	0.878153	1.12626	2.20312	0.932501	0.552413	0.728597	1.09492	1.46615	1.18101	1.01192	1.00279	0.827585	0.873028
880	0.915907	1.17019	0.645898	1.01455	1.01519	1.11044	0.741032	1.15206	1.10185	0.746325	0.891164	0.837298	0.80297	1.39762		1.06974	1.21156	0.623052	0.613511	1.10823	0.990297		0.549383	0.916378	0.651161	0.827168	0.919774	0.800544	0.553631	0.571891		1.06379	1.54947	1.35246	0.537533	0.684064	1.78218	1.47463	1.27742	1.297	0.521303	1.14262	0.760747	0.968406	0.922729	1.40376	1.00309	0.802367	0.959762	0.656939	1.46403	1.05348	0.863173	0.671876	1.0226	1.55569	0.688106	0.926286	0.69481	0.810247	1.40757	1.14719	1.28487	0.865246	1.38412	1.59556	0.831241	0.7404	0.914569	0.814628	1.51974	1.1888	0.720788	1.14421	1.15437	0.951749	1.62467	1.42857	1.20313	1	0.769053	0.679594	0.784622	1.69599	0.722199	1.09178	1.04779	0.729859	1.17418				0.649721	1.12783	0.805837	1.50515	1.28037	1.83886	1.32724	0.496129	1.10256	0.928109	1.31783	1.30565	0.791238	0.64237	1.13337	0.869509	1.33878	1.23699	1.30451	1.44765	1.27673	0.813276		1.02571	0.897442	0.785725	0.716833	1.11826	1.22482	0.915892	1.69777	0.991297	0.710085	0.935534	0.865737	1.00375	1.53614	0.695634	0.970009	0.83309	0.973905	0.992659	0.610489	0.988818	1.17685	0.732494	0.865539	0.893434	1.019		1.05743	1.31061	0.943837	0.857002	1.44	1.00567	0.898263	1.03417	0.992231	1.0174		1.03877	0.836075		1.0232	1.50378	1.51393	1.01052	1.10528	0.757843	1.2354	0.759116	0.928627	1.24301	0.731649	0.721422	1.07409	1.47165	1.61596	0.942213	1.1241	1.40566	0.796059	1.32245	0.927266	0.655459	0.876206	0.99887	1.44649	1.00207	0.7542	1.09568		1.45831
881	1.3004	1.05813	0.447339	0.966208	1.43024	1.24854	1.66184	0.416609	1.2047	0.426251	0.436896	1.5707	0.995738	1.66361	1.43061	1.19555		0.547908	0.242673		0.473892	0.39866	0.4667		0.430451	0.346208		0.498675	0.469004	3.27226	0.369028	0.414146	2.59273	0.993735	0.521456	3.12421	2.02941	1.66724	0.790588	1.07333	0.516121	1.42756	0.956128	1.31794	1.80186	2.21207	1.75891	1.00426	0.563069	0.270812	0.609285	0.728683	0.64747	0.473562	1.0488	0.487592		0.352721		0.121034	0.376643	0.82744	0.656543	0.476667	2.46826	0.613092	2.16394	1.08476	1.51771	1.30662	0.68175	1.2684	1.54208	0.706128	1.15536	3.7915	2.62542	1.38732	0.607098	1.28526	0.435466		0.549486	2.0678	0.732698	1.85583	0.84418	0.445403	0.504463	0.362609	1.08806	0.414825	1.34493	0.532389	0.89345	1.11639	3.86129	1.51243	0.545336	1.7204	2.35969	1.93316	1.65426	2.61611	1.66348	1.67827	1.45795	1.16076	1.84343	0.914288	3.08341	0.669139	1.10211	0.875082	1.04135	1.01452	0.241243	0.549423		0.144472	0.261369	0.222633	1.41662	0.82956	0.413992	0.603727	0.557439	1.14408	2.47797	1.88353	2.8532	0.443976	2.03569	0.756222	1.21334	0.257966	1.77991	1.84315	1.22614	1.8124	1.29538				0.664992	0.240746		0.345668	0.531206	1.0912	0.256277	0.763757	0.964303		0.124868	0.170895	1.33496	3.55238	2.3488	1.69289	0.369738	1.57082	1.91289	1.44066	1.8372	0.57615	1.64534	0.401687	1.65179	2.54508	4.02251	0.43773	1.09418	0.319086	0.674534	0.683679	0.421231	0.323124	0.336203	2.39063	0.373001	1.16134	0.265409	0.217317	0.44634	0.316523
888	1.93164	1.07034	1.16466	3.00031	0.58033	2.54267	1.70723	1.28613	0.620487	1.0674	1.06278	0.730706	0.879221	0.875246	0.498036	0.678289	0.498839	3.22334	2.15979	1.12515	0.467916	0.980214	4.87435	1.62899	0.560695	0.761674	1.87413	1.02018	0.620882	1.22787	0.752791	1.58103	0.529574	1.27854	1.28139	1.67408	0.924779	0.459446	0.610316	5.48139	0.777874	9.46028	0.843995	0.805273	1.81151	1.07477	2.6225	0.409315	1.27437	0.851135	2.71765	2.06826	1.48967	2.07051	0.406638	2.96338	0.349694	2.26603	1.4964	0.669291	0.548152	2.4859	4.38874	1.33098	1.16829	0.913219	0.433487	2.54139	0.743034	0.367151	0.621541	1.03026	5.12433	2.17747	0.88807	1.41357	0.916476	1.00352	0.985097	0.964024	0.897925	0.785523	0.876811	3.31014	1.7077	2.10819	0.486696	0.387213	2.32458	0.532249	0.837142	1.14614	1.64261	1.46126	0.703928	1.49611	4.03526	2.13707	1.74606	0.978798	0.942131	0.423785	0.75514	0.626371	0.529092	0.534599	1.14469	0.491517	2.86134	0.932983	2.02659	0.406871	4.40301	0.775851	1.19336	1.27342	0.871626	0.555899	0.49164	0.349852	0.481245	1.53481	1.75624	0.512797	0.640381	1.20292	0.903688	2.53916	0.818204	1.33949	3.35636	3.13029	0.996476	1.57643	0.794371	1.13922	0.653668	3.89994	0.62239	0.504526	3.40777	0.884071	2.5257	0.960598	3.13305	1.39686	1.88637	0.690939	1.20213	1.15035	1.23161	1.82658	2.60043	1.56404	0.535514	4.56636	0.835493	0.973455	2.72683	0.905612	0.593334	0.742825	0.571394	0.556126	0.621524	0.989388	1.35816	1.33007	1.31392	1.4534	14.2008	1.13959	0.550844	0.974614	1.33134	1.86805	0.519787	0.576938	0.566588	1.17379	0.542756	0.887399	2.13744	0.992144	1.94872	0.869573
891	0.81294	3.43282	0.683626	1.20952	1.8411	0.742471	1.09875	3.18723	1.07445	0.538385	0.782827	1.14282	1.09355	1.55619	0.502739	0.39528	1.19926	1.57686	1.06893	2.11804	0.406064	1.07902	0.504346	3.37236	2.1622	0.666474	1.1874	1.26017	0.452404	0.892787	0.525206	0.963548	1.16355	4.29339	2.30265	1.13832	0.745013	0.878977	1.20911	2.93713	1.0243	1.95604	0.466893	1.33476	0.53539	1.23615	0.986494	0.727333	0.695438	2.23297	0.85383	0.983235	1.36921	0.600837	0.65172	0.714681	0.561521	0.708488	0.996785	0.627967	0.311516	0.883877	0.978322	1.79693	1.25534	0.905201	0.761199	0.448895	0.498744	0.51452	1.62392	1.71168	1.44541	2.273	1.85339	0.829456	1.08824	1.32622	0.468644	1.08578	0.917883	0.431968	0.925405	0.93563	0.55752	0.766985	1.28475	0.388796	0.909223	0.539696	1.08922	1.02981	0.495822	0.402947	0.548527	1.88685	1.27729	3.27089	2.18836	1.00634	1.00989	0.801488	0.931672	1.80595	0.382381	1.30092	1.12686	0.608735	1.31488	1.8324	1.68969	0.50103	3.11709	1.26046	0.859873	0.486876	0.466284	0.452712	1.42155	0.305263	0.717798	1.89618	0.566903	0.578107	1.07666	3.50517	1.06987	0.989435	1.35781	2.5721	1.42224	0.432552	0.647573	1.5353	1.1057	1.58581	0.947644	1.54753	0.921415	0.709193	1.83758	1.81554	2.2411	1.57336	1.67852	0.633793	1.00322	0.538902	0.641127	1.0353	2.47072	0.995412	0.492699	1.4919	1.36795	0.990293	1.04707	0.560297	0.942285	0.766314	0.420911	0.423768	0.189431	0.613379	1.40602	0.742521	1.51072	1.73112	0.697112	0.526704	2.31533	2.52631	1.18344	1.77599	0.504463	1.01781	0.558905	0.399902	0.843412	1.11322	0.614085	0.902069	2.40694	0.733449	0.657634	0.979516
892	1.06482	2.61928	0.682485	1.73204	2.22359	0.938318	0.930115	2.52867	0.541292	0.699217	0.674715	1.21696	0.90951	1.16974	0.823982	0.449917	0.950757	2.1431	1.21805	2.48543	0.539814	1.26862	0.613922	2.23607	1.67688	1.00313	1.19245	0.945753	0.461693	1.06033	0.485636	1.07778	1.17474	4.07437	1.61627	1.53931	0.906746	0.752642	1.14234	1.97312	0.996866	1.6121	0.668157	1.13084	0.693767	1.27518	1.69837	0.996363	0.540573	2.36556	1.37169	1.35945	1.78522	0.646059	0.571898	0.850956	0.846325	1.05897	0.853804	0.708656	0.334973	0.691982	1.01527	1.75252	1.07059	0.903514	1.33664	0.801113	0.689974	0.686705	1.04645	1.18624	1.8842	1.92031	1.46379	0.775607	1.07512	0.982797	0.589241	1.46564	0.808273	0.482774	0.79841	0.986257	0.784804	1.00996	1.10567	0.657736	0.846791	0.662252	1.39669	1.06351	0.565996	0.463378	0.636546	1.30946	1.63914	2.32397	1.34625	0.661785	1.18793	0.783472	0.990984	1.05315	0.53167	0.966445	0.901439	0.899975	1.06058	1.32894	1.77272	0.792037	2.20196	1.02689	0.655273	0.765987	0.724375	0.441772	1.07982	0.62054	0.655482	1.51714	0.90075	0.691721	0.776918	2.47579	0.998368	1.12577	1.00163	1.51352	1.51772	0.589425	0.631829	1.50938	0.949078	1.27146	1.10439	1.78126	1.13682	0.888547	1.53822	1.41794	1.85345	1.18978	1.54984	0.659983	1.02717	0.59672	0.966705	0.977155	2.11701	1.06635	0.672679	1.18917	1.05372	0.811334	1.43115	0.76198	0.974631	0.881843	0.479544	0.506456	0.424668	0.554205	1.24878	0.821031	1.56317	1.85329	0.784143	0.672881	2.68968	2.0923	1.36244	1.43749	0.657194	1.06292	0.536505	0.491175	0.860322	1.18073	0.90418	1.32609	3.0914	0.678718	0.740376	0.988761
893	0.679696	2.01781	0.461358	1.47589	1.116	0.925019	0.921497	1.72714	0.849884	1.08878	0.940586	0.749919	1.05813	1.33184	1.08192	0.728427	1.2137	1.10553	1.03858	1.19509	0.958078	0.891495	1.00822	1.65295	1.55064	0.882545	1.93992	1.64992	0.374294	0.899533	1.13302	0.686603	0.657564	1.84331	1.06126	0.880181	1.03023	0.449313	0.808038	1.78825	0.970095	1.23126	0.76152	0.834166	1.35293	1.27589	1.06422	0.877199	0.771818	1.74604	0.826671	1.04678	1.12194	0.959986	0.817981	1.16311	0.648081	0.961546	1.62237	0.911798	0.637053	0.998379	1.34797	1.19802	0.863397	1.0783	0.65728	0.654082	0.563052	0.635549	1.07337	0.59013	1.01876	1.95355	1.032	0.678128	1.50783	1.0601	1.02653	1.11448	0.77959	0.759219	0.662504	1.70878	0.893974	0.841035	1.0502	0.659598	0.968163	1.21946	0.905195	0.777623	0.758997	0.629846	0.708315	0.975774	0.985848	1.73076	1.31254	1.12868	1.21472	0.636381	0.623449	1.17305	0.960209	1.18789	1.13352	0.828696	1.19864	1.83135	1.42623	0.751546	1.64965	0.95135	1.39179	1.35505	0.751113	0.933285	1.71482	0.810991	0.592609	1.67951	0.904394	0.909058	1.03057	1.42026	0.775405	0.926525	0.901277	0.835107	0.909335	0.637224	0.679345	1.24247	0.974634	1.25423	1.21744	1.40526	1.00162	1.07062	1.56316	1.23968	1.32616	1.32494	1.37148	0.565953	1.57626	0.864214	1.41437	2.14455	2.88527	1.21586	0.447387	0.497512	0.763022	1.04934	0.853734	0.826622	0.952085	0.674966	0.652874	0.70193	0.433726	0.54216	1.36839	0.950316	1.30645	1.80527	1.22549	0.982607	1.54137	1.41055	1.42051	1.35206	0.547628	1.25662	1.07054	0.59201	0.904747	1.629	2.28336	1.76151	3.13423	0.642241	0.672526	0.783429
913	0.50447	1.19814	0.396347	1.17762	0.404815	1.27361	0.84822	0.0558813	0.286512	0.605875	0.490334	0.585477	0.307879	0.830642	0.198985	0.489872	2.34614	1.61601	0.23207	1.68059	0.295363	0.79868	1.04684	0.703516	0.784458	0.614849	0.811382	0.510972	0.460036	0.0563876	0.74596	1.00058	0.159264	0.360171	0.125065	0.385201	0.620985	0.752296	1.06626	0.191094	0.875727	1.51295	1.27951	0.579224	0.389512	1.37176	0.409762	0.581817	0.288916	0.483193	0.457113	1.02129	0.492178	0.464225	1.53641	1.49592	0.09094	1.29714	0.420709	0.798116	1.20002	1.14703	1.7099	1.11828	0.530645	3.9844	0.805342	0.60073	0.910885	0.318584	3.18708	1.39261	1.01138	2.37492	0.746432	1.51061	1.72337	1.66842	1.08227	0.913142	0.261911	2.30077	1.57551	1.07382	0.629247	0.888012	1.43388	1.39929	1.55999	2.5231	1.84072	0.92856	1.92112	0.948812	0.374632	0.327201	6.64779	3.16731	1.00557	2.06881	3.64098	0.463205	1.51733	0.922497	1.5139	0.446697	2.24737	0.964718	1.59093	1.843	5.4987	3.55597	4.71321	2.76066	1.46817	2.33216	1.53802	1.57803	3.19671	2.60304	1.36033	2.13472	1.26314	2.13793	1.53291	3.89838	1.14077	0.723111	0.303321	0.98415	0.893745	1.13401	1.72333	0.99942	2.24518	0.302351	1.40363	2.14455	0.48955	0.85584	1.88844	0.655747	0.446575	1.26327	1.14807	0.81226	2.70188	0.824546	2.18821	0.491628	0.944561	2.7962	0.688359	0.695203	1.14355	1.1632	2.21487	0.643241	1.18204	0.475887	1.35142	1.21637	1.55413	0.220257	1.89555	1.36843	1.24765	0.411827	0.362486	0.210642	1.15578	1.19914	0.916172	1.07745	0.370614	0.500651	1.31923	0.365804	1.55572	0.945829	0.542121	1.03741	1.33096	0.908718	0.633251	0.362009
917	0.85982	0.806835	1.36032	1.11311	0.936519	1.15893	0.944193	0.788472	0.955155	0.766665	1.22476	0.925446	1.23323	0.885701	0.937523	0.806344	0.872816	1.06515	0.879859	0.870601	0.886257	0.87536	1.00079	0.866807	1.11344	0.999711	1.01444	0.747174	1.14872	0.970406	1.37703	1.19387	0.761617	0.904839	1.03071	0.976473	0.977548	0.895264	1.28021	0.825449	1.28141	1.24682	1.10875	0.870947	1.10182	0.744093	0.850287	0.96798	0.682213	0.803969	1.10642	1.13447	1.47804	1.14344	1.00382	1.03275	1.10841	1.10756	0.80787	1.23124	1.13992	0.967291	1.36242	1.26628	0.828618	1.21064	0.970994	1.06173	1.12668	0.95785	1.22784	0.95551	1.08173	1.00431	0.976921	0.738436	0.937654	0.85645	1.17732	1.06447	0.970902	1.01878	1.15095	1.11564	1.3857	1.04545	1.0306	0.972622	1.06036	1.32234	0.880106	1.3697	1.25752	0.812694	1.26502	1.0808	0.962355	1.20901	1.17029	0.706494	1.04124	1.10189	0.879023	0.944087	1.10939	0.879598	1.02118	1.20109	0.786346	0.975648	1.00478	1.24522	1.45279	0.895908	1.08758	1.19165	1.0931	0.963529	0.998814	1.06085	1.00755	0.811583	0.892178	1.11466	1.00658	0.908512	1.17084	0.647324	1.22663	1.20466	0.917113	1.00711	0.885606	0.922661	0.864046	1.35615	0.886022	1.00172	0.963454	1.21391	0.883062	0.824523	0.998235	1.31271	1.11583	0.979584	1.27039	0.834555	0.985818	1.23626	1.41692	1.00142	1.07195	0.939542	1.00029	0.969414	0.950769	0.976519	0.968083	1.24724	1.3739	0.942457	0.88197	0.984867	0.928222	1.13997	1.12864	1.23351	0.788278	0.939403	0.945944	0.955861	1.20892	0.889578	1.77317	1.15891	1.17013	1.38512	0.934531	1.17966	0.945341	1.32864	1.17302	1.13697	1.16378	1.29767
922	0.74883	1.77875		0.592809	1.53581	0.833647	0.694911		0.998734	1.43097	0.59751	0.801113	1.05203	2.67767	0.842313		0.86745	1.28814	0.381175	1.2991		2.02854		0.538248	0.516831	0.993691	0.621859	0.76623	0.323917	1.37519	1.53085	0.722342	0.857464	0.730192	1.05971	0.327615	0.651488		1.96304	1.4513		1.78139	1.48694	0.573395	0.561224	2.24467	0.552233	1.80868	0.407161	0.82216	0.355073	0.555118	0.576932	0.655219	0.57892	1.24037		0.710152	1.02149			1.28048	1.15434	1.59922	0.231098	0.640303	0.763135			0.455143	1.32447	1.00127	1.10068	0.376473	0.422484	1.18702	0.584286	1.61017				0.40463		0.374483			1.28194				0.786218	1.14954		0.660508			1.45329	1.68305	1.6506	1.76308	1.10617	1.06375		2.27871	0.804122	1.4912	1.98972	0.451861	1.32904	1.46	2.28724	0.625744	0.822882	1.29591	2.79075	0.3868	0.764916	1.61423	2.55887	1.35982	0.879546	1.26496		1.70148	0.681549	1.32878	0.772611	1.28105	1.06318		1.13543		1.87944	1.68533	0.491762	0.530449	1	0.760909			0.640331	0.787814		1.44563	0.978699				1.29164			1.43833				1.74134	0.953888		0.683604			2.13951	0.546037	1.43618			0.574388				1.28902	0.714988	1.22808			0.320572	0.558436		0.896027				1.24156		1.50097
923	0.282857		0.355235		1.4381		0.214184	2.22787	3.66331	0.462314	1.00067	0.933566	1.98286	0.161803	3.42864	2.90037			3.04087		4.13776	0.416487		0.250036	0.600912	0.933633	0.172331	0.721835	1.60769	4.76056	1.27161	0.286102	1.32813	1.63024	2.62139		0.593409	0.636723		3.76124	0.480823	0.390627	0.680505	0.876714	1.05333		0.986429	0.330665	2.40466	1.47807	2.00975	0.271746	2.99614	2.00585			4.87567		1.44538	1.83189	0.853405	2.23551		0.753309	1.35335		1.28336	0.747787	0.343171	2.59053		1.12207	0.440623	0.885242	2.39099		0.571202	0.300817		1.042	1.44849	0.319173	0.594474	5.83261	2.64495	0.973658	1.04465	0.818872	0.278483	0.477911	0.331204	0.295994	3.15099	1.41582	3.26076	3.73663			1.09446	1.60418		4.34793	0.195861	1.84571	1.31884	3.4555		2.54937	0.621803	0.508238			0.153373	1.42147	1.65656	1.58477	1.94824	1.17788		0.391872	0.652414		1.19416	0.33748	0.537174			0.652556	4.46553	1.83836	0.815228	2.44895		0.763634		4.05255	0.437839	0.835847	1.73642	0.979607		2.01586	5.83182	0.208272	3.37968	2.44925		0.676416		1.99221	1.412		3.39522	1.44574	0.824169			0.983627	0.529017	2.80554	0.561646	1.71174	0.301281	7.52416	0.217363	0.987759	0.336872	0.369839	0.902693	0.999335	0.249364	0.199873	1.00639	0.459268	3.78627	2.06567	1.45492	0.922212	0.379992	3.36115	4.1115	0.757983		0.486487	2.07396	2.58414
925	1.62003	1.41693	2.35729	2.87237	1.08169	0.808959	1.45743	0.693936	1.07616	0.864454	0.699701	0.771693	0.977197	1.48683	3.06991	1.22727	1.20154	0.796187	0.891692	0.667412	1.18874	0.685604	1.00562	0.88242	0.825703	0.801861	0.998923	1.07681	1.03361	0.463904	1.14944	2.12383	0.886728	1.08094	1.44373	1.09472	1.63059	1.51013	1.07595	1.64004	1.26238	1.5167	0.818939	0.68581	0.888518	1.15637	0.80908	0.882109	0.962786	1.17764	0.741411	0.70383	0.826907	1.1667	0.93446	3.07393	0.854284	1.24914	1.11747	0.700308	0.805468	1.03241	0.962343	1.12249	1.30364	1.27152	0.896999	0.903905	0.755524	0.720877	0.882557	1.09236	1.86034	1.05477	0.876273	0.742766	0.915703	0.584531	0.773931	1.09698	0.879337	2.98176	0.892411	1.12151	0.92546	1.55706	0.887101	3.52355	3.39402	1.10048	1.02358	1.17273	1.41848	0.511753	3.12537	1.7892	1.47094	0.813478	0.904545	0.627267	0.753091	0.505689	0.834423	1.23832	1.21525	0.690436	0.932883	0.712851	2.6663	0.926367	0.765434	0.883055	0.806449	0.757178	0.817904	1.37182	1.00409	1.06226	1.23335	0.752045	0.8582	0.572896	0.882362	1.65046	3.06393	1.39707	1.17209	1.35552	0.976968	0.781155	0.590108	1.11511	0.849347	3.05402	1.06648	0.840404	0.933917	0.908171	2.84249	0.729959	0.539117	2.6283	1.77873	0.849484	1.22942	0.684161	0.851608	1.00108	1.31325	1.09857	0.979354	0.984457	0.593618	0.769542	0.953825	0.81875	1.63698	1.16855	1.10855	0.845133	1.15714	0.866406	0.859543	0.690135	2.92855	1.92283	0.957695	0.671999	1.10899	1.37461	1.15704	1.09919	0.941521	0.645227	0.721438	0.804709	1.12537	1.0477	0.716768	0.797153	1.5794	1.16113	0.75237	0.692823	1.3648	0.93358
926	1.08157	0.763308	0.799617	0.920973	0.839368	1.13989	1.02003	0.865427	1.04958	0.935314	0.905965	0.692151	1.02483	0.762163	0.72712	0.735877	0.848422	2.57014	1.09281	0.668152	0.641597	0.691115	1.13136	0.895209	0.92621	0.842192	1.20998	0.816701	0.824833	1.86314	0.669051	1.14306	0.876157	0.680827	0.965066	0.944331	1.14007	1.08281	0.937627	1.02011	1.09572	3.92069	0.956793	2.14301	1.01044	0.742629	1.08013	0.947674	0.643225	0.634285	1.10153	0.653513	3.08986	1.97448	0.795164	0.973551	0.824867	1.23395	1.02586	0.877573	0.955344	1.33857	1.4554	1.13124	1.31476	1.04917	0.938663	1.19115	0.996042	0.886893	0.656982	0.992414	1.52499	0.884429	0.86606	0.859084	0.763389	0.833587	0.849606	1.05037	0.964269	0.998985	2.13071	1.47165	1.01157	1.50625	0.89039	1.09939	1.19796	0.747883	1.15364	0.802196	0.96475	1.8715	1.14506	1.52494	1.62814	2.73082	1.20224	0.745394	1.87417	2.07993	0.850777	0.810329	1.11631	1.32089	1.00102	0.888723	1.06769	0.994398	0.857972	0.905688	0.997149	1.12529	1.24868	1.33846	0.640872	1.04059	0.827298	1.01218	0.934798	1.08159	0.960994	0.842861	1.27643	1.44264	1.2971	1.75199	1.07609	1.04424	0.827901	0.956735	0.844977	1.04228	1.11817	0.745158	0.831714	1.53331	0.735921	0.539296	1.40698	0.87724	1.46519	0.887656	0.905141	0.800793	1.01372	0.873163	1.16026	1.20585	0.802567	0.992567	1.31234	1.01383	0.699451	2.3208	1.0666	0.758894	1.3503	0.766219	0.884342	0.914281	1.64664	0.755144	1.02458	1.36932	0.781748	0.914599	0.72807	0.841475	3.31315	1.00743	0.641674	2.17239	0.902368	0.985058	0.873359	0.732818	0.958553	2.34633	1.33375	0.780798	0.792682	0.968672	1.552	1.89134
932	1.56352	0.720601	2.40936	2.38538	1.11519	2.75066	0.95186	0.579844	0.979468	2.10938	1.21757	0.50675	0.836588	0.719458	0.688934	0.582551	0.500332	3.03002	3.49162	0.696677	0.49757	1.44678	4.1039	0.598883	0.646845	0.607703	1.28884	1.08273	1.08575	1.23265	0.723075	2.21539	0.446711	1.19266	0.701127	1.29179	2.01716	0.557185	0.651804	1.95744	1.16581	6.20165	1.01891		2.19705	0.853778	1.53576	0.711477	0.87238	0.634719	2.54123	1.4971	1.79003	1.95096	0.367302	2.81652	0.526998	1.76801	1.25011		1.00349	1.83616	3.62757	1.52853	0.940165	0.804989	0.661009	3.26325	0.698259	0.433885	0.596885	0.912481	3.49894	4.19036	0.696131	0.770844	0.939838	0.516542	1.7373	0.668503	0.982324	1.75955	0.571436	2.87071	2.11819	2.93858	0.554856	0.435177	2.96341	0.681044	1.41017	1.30379	1.61462	1.54303	0.578071	0.996515	5.34014	1.44194	1.01747	0.973985	1.3435	0.50034	0.922682	0.660796	1.12542	0.668176	0.893392	0.550656	2.19936	0.918583	1.40186	0.616705	2.92719	0.688052	2.56082	1.31993	1.07549	0.694684	0.471616	0.504846	0.475488	0.759708	1.3508	0.435027	0.613994	0.962967	0.875619	3.20387	0.770491	1.11535	2.03658	4.85602	1.52147	0.971388	1.47536	1.24998	0.824376	3.34726	0.638185	0.6079	5.53661	0.76901	1.85925	0.902935	4.8057	0.81738	0.9926	0.74758	1.70029	1.06822	0.889468	1.52967	2.18224	1.3965	0.448361	5.11726	0.830299	1.0689	2.19073	0.759787	0.663617	0.836885	0.694446	0.512784	1.0693	1.41294	0.968808	1.08706	1.48523	1.94408	12.5965	0.740035	0.438945	0.905971	1.69493	1.921	0.717262	0.654294	0.453547	1.06958	0.683244	0.982195	1.3384	1.45719	1.92195	0.735449
935	2.35777	0.244995	0.728068		2.21241	12.7867			1.49304	1.45854	1.64061	0.694365		1.79274	3.44235	2.09628	2.59055	0.180668	1.00163		2.82791	5.11301	0.41217			0.342864	1.37657	1.23373			0.577432	2.31483	0.357956	1.20176		0.660718	5.1137	0.383484	0.664074	0.234429	5.13747	0.313549		1.08836	0.451228	1.09004	0.474138	1.54083	6.01889	1.48751	0.229308	0.586255	0.954446	0.307061	1.16789	0.325989	2.21509	1.66659	0.622151	3.802	1.63581	0.282792	0.400127	1.16212		3.33565	0.393895	1.3729	1.254	3.03139	6.68071	0.351639	0.8102	0.768141	0.224017	0.268864	0.21737	1	1.56646		0.561372	2.68945		1.93792	0.258776	1.3202	1.26976	1.23517		0.422131	0.157526	1.57528	0.433787	0.727103	4.44095	0.458969	0.127931		0.164915	1.48754	0.846824	0.234743		1.46859	1.40187		0.320002	3.6495	2.39585	0.173319	1.17102	0.739369	0.137935	5.51199		0.800007		1.15954	0.310756				1.7621	0.451812	0.216778	0.178896	1.14681	1.62303	0.700785	0.469788		31.192	0.800748		0.322083	0.723303	2.57674	4.49647	1.89926	1.70807	0.878115	0.455203	9.4826	0.620136	0.758365	0.32581	2.9992	0.986051	4.95096		0.313123	0.926156	3.88647	0.178632			0.254752	9.2913		0.486625	1.64345	0.194265	4.50835		4.95158		2.56948	0.345656	1.48225	0.590908	1.35322	0.266029	1.7877		1.22842	6.6402		0.784581	0.496922	0.847412	2.64698	1.14367	1.32777	1.02041	0.531196	0.402998
980	0.931424	2.86076	0.679285	1.20717	1.03811	1.08223	1.27513	2.33601	0.927909	0.591702	0.908233	0.9852	1.05432	1.47173	0.527893	0.591906	0.99417	1.45461	1.04984	1.47273	0.401194	1.40241	0.771627	3.10837	1.45844	0.674416	0.992138	1.07888	0.52258	0.907429	0.51955	0.9078	0.994132	3.13829	2.6264	1.18913	0.815958	0.851855	0.966804	5.10415	0.884949	3.30754	0.54052	1.63164	0.686611	1.59905	1.26925	0.679232	0.813159	1.59763	1.13518	0.876362	1.34494	0.780791	0.479237	0.909947	0.543904	0.930379	1.0206	0.745251	0.405875	1.09523	1.29561	1.41022	1.24718	0.978001	0.6593	0.614976	0.613023	0.640276	1.10569	1.74683	2.23678	1.89234	1.77179	1.0411	1.01208	1.5502	0.563576	1.07677	0.880994	0.492488	1.0938	1.26656	0.633665	0.726762	0.815926	0.493541	0.97444	0.594435	1.09145	1.0552	0.649176	0.572107	0.655426	1.79837	1.47064	2.72471	1.96001	1.16831	1.17036	0.861608	0.899465	1.48175	0.482547	1.27736	1.2423	0.721931	1.88642	1.1097	1.537	0.623273	3.46452	1.08257	0.816054	0.640386	0.548291	0.465955	1.00583	0.402734	0.723209	1.87221	0.835461	0.720702	0.921021	2.58497	0.963595	1.25834	1.35142	1.94234	1.80828	0.528443	0.634814	1.51377	1.08856	1.26054	0.834799	2.10578	0.891728	0.632	1.44838	1.38275	1.98728	1.60384	1.28126	0.677657	1.1058	0.647881	0.686382	0.948994	1.72355	0.922332	0.666333	1.73265	0.968082	0.861626	1.13717	0.644603	1.23331	1.0431	0.56078	0.46449	0.315235	0.734052	1.27217	0.61527	1.45385	1.48017	0.662788	0.668926	3.5485	2.51725	1.16246	1.67713	0.695405	0.865379	0.494621	0.497239	0.851754	1.01128	0.564675	0.977026	2.38762	0.770927	0.678323	1.2825
1001	0.787954	0.625391	0.599304	0.820295	0.92524	3.56741	0.49201	0.602142	0.718732	0.956254	0.860064	0.7562	1.10323	0.900442	0.730124	1.26626	1.05221	1.69795	1.05034	0.700608	1.34064	3.20965	0.669332	0.641717	0.991641	1.37436	1.13731	3.1631	2.31684	2.13424	0.927509	1.22267	0.547351	0.667227	0.813278	3.08485	0.662022	0.658776	0.683419	1.03039	2.30118	0.577827	0.538002	1.52038	0.915261	0.823773	0.889998	0.594122	1.6533	2.61121	0.819277	3.87284	1.40338	1.07348	1.35641	1.20079	1.16416	1.07621	0.620666	1.51318	1.32658	0.899506	0.996212	1.3048	1.13083	0.543707	0.952361	0.937306	1.73157	0.830265	0.918544	0.798123	2.23591	1.02509	1.14731	0.896268	0.729766	0.755207	1.63231	1.0784	1.53802	0.786077	0.936961	1.99699	2.86763	1.50398	2.37239	1.02016	0.96495	2.89708	2.91747	1.56684	0.729546	0.773107	1.32563	2.21191	0.896114	0.756995	0.658894	0.965417	0.64004	0.868915	2.08774	0.894752	1.20142	1.17859	0.448967	0.637318	0.454087	1.21188	0.989801	2.51768	0.857947	2.68765	1.17126	0.927072	1.30252	1.8574	1.35723	1.29442	1.74067	1.07619	1.00379	0.970452	2.31898	1.3766	0.682274	0.774076	0.505996	0.680685	3.46273	1.29131	0.495584	1.14167	0.45044	1.63804	0.346536	0.947731	0.867833	0.506993	0.669631	0.956087	1.10476	0.733649	2.65769	1.19813	1.68061	0.646809	1.59316	1.04024	1.64384	0.98722	1.85623	0.6421	1.58446	0.501219	0.946018	0.611415	0.561309	1.65943	2.48386	0.55671	0.75705	2.24214	0.819393	2.77314	0.834251	0.986693	1.01278	0.396116	0.829428	1.2698	1.91834	1.09808	1.27157	1.95318	1.08936	2.05642	1.28973	1.07359	1.08287	1.26211	0.645485	0.919873	1.13158	1.25204
1002	1.43691	1.36916	0.900592	1.26911	1.10662	0.814978	1.1743	0.569662	0.719311	0.931004	0.667849	0.803441	1.00526	1.20392	1.21547	0.880513	1.14696	1.08493	0.787951	1.10488	0.694637	0.567469	0.966193	0.696172	0.916776	0.806097	0.705836	0.870999	0.897764	0.647744	1.08919	1.01816	0.861341	1.46673	1.12211	1.33421	1.23504	1.04134	1.42286	1.16452	1.06137	1.68845	1.22764	1.27179	0.904811	1.31776	1.74477	1.18616	0.95521	0.773314	0.86928	1.03823	1.20574	1.00135	0.94502	1.1393	0.854367	1.01759	0.664077	0.966589	1.01163	0.986165	1.24552	0.966041	1.44629	1.10942	1.17776	1.09713	0.862231	0.860771	1.49764	0.83227	0.93578	0.783304	0.720687	0.962964	0.873199	1.30333	0.752701	0.986	0.995134	0.801587	0.854661	0.839263	0.879757	1.29582	1.01094	0.804429	0.838295	0.551951	0.831984	1.06713	1.33515	0.751959	0.760247	0.942989	1.34446	1.55714	0.959399	0.53985	1.17853	0.998646	1.20325	1.12	1.0907	0.846239	0.962437	0.817203	1.3762	0.993652	1.46379	1.39701	0.862717	1.27309	1.08165	1.10027	0.979018	1.09564	1.11691	1.40378	1.14562	0.765838	1.02653	0.93751	1.01524	1.38903	1.18499	1.01108	0.956811	1.16056	1.04066	0.770502	1.11784	0.924138	0.72599	0.760369	1.00893	0.908524	0.897883	0.870417	0.840281	0.858233	0.406325	1.04809	1.17728	0.778254	0.949071	1.11801	1.1977	0.814068	0.955303	1.3062	0.591831	0.786729	0.931326	0.768136	1.09379	1.18033	1.1468	1.00204	1.37877	0.690651	1.34974	0.714559	1.16228	1.0782	1.11841	0.654325	0.766283	1.06909	1.39086	1.32088	0.824159	1.05705	0.889932	1.01638	0.629064	0.897884	1.12383	1.00071	0.896678	1.07352	1.18249	0.999289	1.05341	0.916261
1004	0.761064	0.829137	0.637916	0.665429	0.981331	0.939915	0.766226	1.27556	1.5863	3.39039	1.42682	0.782712	0.786921	0.863255	0.572956	0.449561	1.14351	0.868402	1.32178	1.21651	0.522143	1.41062	0.483588	0.903627	1.93882	2.56628	1.06244	1.20729	1.13856	0.927689	1.37865	1.08428	1.12696	0.991475	1.23498	1.04237	1.12718	1.01746	1.33852	1.45071	0.758327	0.523123	0.891708	1.62605	1.12175	2.81892	0.613562	2.5892	0.772715	1.51662	1.1346	0.947595	1.70404	0.974238	1.01878	1.11817	0.836048	0.592692	0.865272	0.697759	0.782415	1.18658	1.38349	1.01934	0.444125	0.495577	1.05453	1.31194	0.646763	1.17412	1.66039	1.79111	0.846879	1.18595	0.599819	0.73322	1.23607	0.598199	0.994474	0.981777	0.608493	1.45151	0.842804	0.678927	0.751914	1.35648	1.19055	1.43388	1.00553	0.951603	0.549431	1.16267	0.854703	0.644501	0.505822	1.25653	0.80197	0.994423	2.48171	1.82269	0.301697	1.42457	1.04679	0.891457	0.699669	0.98105	0.629202	0.747237	0.952363	2.11604	0.845002	1.01353	0.649522	1.24281	1.35861	0.529795	1.34604	0.800296	0.880507	0.815354	0.928862	1.18494	0.933911	0.988209	1.20865	1.97546	0.955826	0.863752	1.17682	1.33415	0.657396	0.947574	1.60621	1.6049	0.919326	1.1994	1.16269	0.61996	0.774212	0.941526	2.18313	0.887034	3.52703	1.34931	1.07423	1.34124	0.789942	1.0696	1.1707	0.799543	1.02888	2.31852	1.19785	1.46332	0.776184	1.74981	1.00564	0.421604	0.936076	0.831796	0.498834	0.777564	0.423213	0.671919	1.22342	0.690394	0.808196	0.868524	0.935382	1.40428	0.889135	1.30991	0.825554	0.882757	0.577494	0.87034	1.55984	1.09773	1.43434	1.48625	0.835604	1.17066	1.26442	0.823724	1.33471	1.30101
1021	0.705452	0.862302	0.878671	1.11553	0.972516	0.907228	0.858284	0.492887	0.995482	0.630932	0.992931	1.02799	1.30054	0.914435	0.939293	0.938812	0.858803	0.812953	0.843234	0.939799	1.16543	0.854365	1.11325	0.681501	1.13108	0.904972	0.958499	0.84794	0.938242	0.847628	1.03948	0.625417	0.718124	0.720292	0.939576	0.806946	0.909138	0.920295	1.05446	0.743108	1.56976	0.903211	1.13959	0.792907	1.17029	1.08335	0.93892	0.927676	1.00288	0.738373	0.987246	1.18941	0.999398	1.18146	1.0622	0.854481	1.14856	0.919305	0.803387	1.0364	1.31095	1.47051	1.19891	0.801097	0.915619	0.914433	0.885765	0.96206	1.30889	1.32611	0.954471	1.43205	1.28789	1.00673	1.23576	1.16332	1.43503	0.939426	0.868828	1.32321	0.768107	0.913233	1.03015	1.5462	1.60171	0.942758	1.03899	1.02115	1.04669	1.1762	0.888397	0.946088	1.18219	0.930235	1.38536	1.10157	1.03453	1.10147	1.18125	1.22255	0.987909	1.56616	0.893422	1.40317	1.53856	1.72582	1.43774	1.2359	1.23491	1.42555	0.746077	1.10009	1.22482	1.15654	1.82686	1.36955	1.21809	0.988484	1.19371	1.0219	1.16742	0.96746	1.0632	1.53631	1.48586	0.835323	0.781236	0.634188	1.39632	1.23855	0.701808	1.12787	0.840076	1.0431	0.980572	1.21297	1.0006	0.967481	0.741991	1.25667	0.765976	0.642908	0.680851	1.32738	1.19449	0.90045	1.4972	0.819251	0.881122	1.05287	1.30447	0.8731	0.74179	1.06492	1.15821	0.975152	0.845982	0.870698	1.05757	1.23757	1.14147	1.24008	0.987811	0.926286	0.95227	1.02813	1.18892	1.12154	0.82912	0.952877	1.0403	0.962673	1.04007	0.958138	1.43745	1.42637	1.239	0.985258	0.807779	1.2128	0.85045	1.02882	0.983678	1.00776	1.058	1.05564
1022	0.998825	0.942813	0.359149	0.278529	0.943713	0.935568	1.59863		1.09981	0.995961	0.811516	0.686624	1.69255	2.16798	0.743672	1.04162	0.954522	0.716736	0.23915	0.448392	0.833854	1.38018	0.635108	0.241206	0.840215	0.780633	0.5877	1.27277	0.776937	2.14185	1.25657	1.08427	1.27435	1.08681	0.516033	2.82623	2.46318	0.937625	1.5804	0.988013	0.569765	1.28732	0.706042	1.05973	1.68129	2.65724	1.63089	1.45616	0.635935	0.94362	0.936756	1.60896	2.27206	1.25511	0.40712	1.16354	0.76122	1.07273	0.358894	1.10764	0.397939	1.69751	2.56584	1.79308	14.6414	0.86032	2.45065	1.27013	0.581601	0.616371	2.08753	0.842334	1.06398	1.20245	1.23156	0.719832	0.900623	0.624283	1.2352	0.665211	3.33003	0.39958	1.61479	2.05435	0.606852	0.804413	0.695307	0.609619	1.01951	0.536553	1.32146	0.54102	0.874	0.839366	1.0581	0.599113	1.61152	2.35585	2.089	1.46115	0.474908	0.99575	2.16381	1.11317	1.81792	0.728828	1	0.656719	2.31042	0.982122	2.27615	1.96427	0.896344	0.923117	3.24008	1.37469	0.805063	1.57524	0.988089	2.21696	1.11934	0.931796	0.865855	0.831908	0.705891	1.70893	1.30629	1.26922	1.94313	0.761126	0.941072	1.00067	1.34897	1.11533	0.768738	0.964137	2.68963	0.534632	0.51099	1.99705	2.50368	0.452679	0.657733	1.67299	2.36108	0.425146	1.58299	0.90483	1.49154	1.22392	0.71929	1.93215	0.702484	0.731881	0.964533	1.15044	1.70061	1.86697	2.2317	0.838213	1.21846	0.927343	1.44023	0.95344	0.742198	1.83342	1.27439	1.11573	0.405709	2.76776	1.25414	0.932299	2.8792	0.500667	1.12369	1.24005	0.4084	1.10102	0.687927	0.509601	0.249204	0.730587	0.606408	0.507465	1.26371	1.056
1023	0.377825	2.51806	2.45649	0.79513	0.842429	0.979661	0.974006	1.82042	0.838562	0.666351	0.999335	0.868065	0.95262	0.762179	1.453	1.30545	0.666376	0.47384	0.502612	0.720952	0.725914	0.827966	0.471607	0.578852	1.02398	1.08351	0.833445	1.74876	1.55596	2.24625	1.52135	1.50342	0.370991	2.40943	1.365	1.30044	0.587182	0.608076	1.17652	0.961335	0.536239	0.83476	1.16607	1.20677	0.693337	1.15552	1.34171	1.36124	1.24978	0.605271	0.585609	0.586693	0.914577	0.904639	0.415025	0.559639	1.32996	0.735277	0.780084	1.58753	0.773722	0.92867	2.01064	2.07864	0.294982	2.40707	0.649363	1.47343	0.717761	1.0718	1.20869	0.750209	1.23422	0.644326	0.592628	1.35728	0.538808	1.42357	1.44421	0.531418	0.945528	0.720211	0.972947	0.800649	0.803088	1.67652	0.454053	1.24025	1.06488	0.869156	1.42813	1.4914	0.900117	0.815307	1.26574	2.0084	0.442146	2.45979	1.05161	1.93594	0.690153	0.999748	1.46699	1.43738	0.928536	0.789564	1.01788	0.462034	1.11686	0.897036	0.792183	1.3177	0.700686	1.18763	1.20909	0.908343	1.08486	0.532827	1.17039	1.88888	1.16258	1.60392	1.45629	0.681728	2.32406	1.31473	0.391836	2.24593	0.73362	0.980016	1.0946	0.931161	1.1114	0.557143	0.461558	0.885909	1.05436	0.441433	1.32499	1.22016	1.33738	0.685209	0.167468	0.967968	1.03809	0.530493	0.507368	0.383855	1.16483	1.09664	0.998831	1.43881	1.36833	0.650735	1.06664	2.14355	2.14238	2.67981	1.01943	0.816146	0.650544	0.970431	0.479887	1.12058	0.875739	1.41279	1.00025	0.477014	0.600108	1.25392	0.319182	0.520273	0.858461	1.27794	0.674352	0.816295	0.97813	0.402673	0.442824	1.29295	1.10489	1.39626	1.08435	0.865815	1.9114	1.04065
1024	0.996134	0.844338	0.615889	0.719236	1.07672	0.905619	0.601703	0.550358	1.20199	0.973008	0.676654	1.12857	0.775657	1.03346	0.777423	0.474037	0.973648	0.983939	0.640405	0.828758	0.909534	0.954609	0.819055	0.727039	1.30761	1.18612	0.712986	1.00645	0.699379	0.849757	1.13627	0.877009	1.03638	1.12085	1.22275	1.10443	0.884606	1.14248	1.04297	1.61016	1.05005	1.10066	0.714405	1.31549	0.530035	0.879365	2.92386	1.00715	0.929123	1.19786	1.57221	1.281	1.36276	1.00451	0.83358	1.3566	0.810916	1.27128	0.784381	1.01313	0.781793	1.09716	1.37119	1.27214	0.993119	0.802129	0.797474	1.82086	0.599046	1.09707	1.44339	1.17554	0.741761	1.18846	0.996985	1.0577	0.827761	0.962352	0.629503	1.00324	1.00301	0.932899	0.831734	1.89865	0.690246	1.14691	1.35407	0.825969	0.777284	1.09567	0.831157	1.21393	0.824538	0.837629	0.664779	1.01947	1.06042	1.01376	1.21052	1.14465	0.70846	1.19402	1.68769	1.37039	0.824356	1.48175	0.991121	0.759891	0.570752	1.14556	1.62121	0.87921	0.806371	1.09771	1.28024	0.671052	1.43099	1.6928	1.2294	0.898432	1.51109	0.898561	0.676804	0.781125	1.03335	1.37512	1.01661	1.17112	1.02255	1.09974	0.405927	0.72359	1.15613	1.31464	1.0313	1.03079	0.863829	0.87213	0.726465	0.730574	1.04803	0.825296	0.726171	0.955073	1.03915	0.625149	0.757231	1.38018	1.28012	1.19402	1.01681	1.01154	0.732439	0.640109	0.844049	0.874015	1.11404	0.928221	0.732638	1.09737	0.903003	0.726344	0.871227	1.12057	1.00976	0.775863	0.857055	0.84034	0.590167	1.02863	1.54987	0.957412	1.26097	1.02337	1.32865	1.14501	0.722394	0.983357	1.53183	1.08252	0.979666	1.09806	0.914037	0.738497	1.36033	1.05124
1025	0.775478	0.265864	2.61157	1.20332	0.65373	0.881449	2.9478	6.53738	2.07753	0.664734	0.877025	1.04561	0.866201	0.623122	0.883052	1.3575	0.623358	0.855172	0.392502	1.39547	0.883083	0.336437	3.18701	5.2984	2.4648	0.534922	2.65446	1.00967	4.69378	1.46651	4.959	1.15073	0.405637	0.506203	1.2799	1.06065	1.42253	0.670444	0.588345	1.87682	0.636214	0.770967	1.11795	1.65938	0.57516	0.741039	1.36888	1.08591	0.702438	0.913138	4.21117	0.661143	0.847635	0.517039	0.523986	2.13965	1.04544	0.633766	0.658788	3.32715	3.41941	1.89207	1.25438	1.22035	1.50015	0.760062	0.939968	3.11101	0.662417	2.50542	1.07696	0.535947	5.44712	0.544596	0.666828	0.469673	0.747778	1.00899	5.63481	1.0779	1.54159	0.571283	0.59815	1.24213	0.699716	7.36191	0.9825	0.354935	0.880722	0.688706	6.20498	0.36971	0.962517	1.37736	11.0657	0.842155	1.29968	0.78473	0.879939	1.28708	0.513255	2.69159	0.99945	0.564094	18.2851	0.868469	1.0265	1.00055	0.422625	4.61867	2.46281	0.924055	0.750009	1.06456	0.740135	0.810391	0.786028	0.829237	0.621432	20.9516	1.24142	0.584251	1.10827	2.23443	0.546789	0.930691	0.669406	0.52346	0.482659	1.84604	0.3589	0.707924	0.63073	0.747752	0.429781	0.965661	14.2984	0.763068	0.420576	1.16556	1.30511	5.53007	1.89142	4.37191	1.53083	0.591439	0.579152	0.649457	1.05791	0.972416	0.543473	1.49721	0.518409	0.776214	0.394257	0.958694	0.884332	0.497434	1.8323	1.21955	2.21002	0.67819	0.948709	2.55688	0.827834	1.09152	1.28373	1.21619	0.551235	1.11121	1.31945	1.07076	0.701784	2.74831	0.907155	1.21683	0.361777	1.83881	5.39639	1.00379	5.3332	1.75632	4.73668	0.593012	5.0995	1.51584
1026	0.91716	1.43683	0.893706	2.01308	0.806016	1.46117	1.10239	0.290379	0.955524	1.31652	1.27727	1.26405	0.936771	1.24854	0.590135	0.96168	1.98153	1.59625	0.688781	2.38973	0.688183	1.39312	1.40073	1.44194	1.16685	1.13411	1.28769	1.40153	1.05482	0.735416	1.3755	1.02698	0.373765	0.572646	0.527611	0.82755	0.763393	0.774116	1.4332	0.389876	0.87821	1.41124	1.60689	0.837064	0.769677	1.68831	0.742453	1.00041	0.752127	0.790658	0.973043	1.75915	1.06701	0.876911	1.70329	1.35266	0.378954	1.51955	0.655776	0.719186	1.31222	1.39325	2.17246	1.09027	0.514041	1.25982	1.0812	0.746155	0.889268	0.474614	1.4744	0.837546	0.999591	1.29041	0.669167	1.11314	0.982463	0.96406	0.731273	0.86934	0.30025	1.04697	1.19523	0.942806	0.703923	0.697064	0.844586	0.966822	0.970884	1.56481	1.16739	1.39127	1.13637	0.8876	0.51172	0.336913	2.31963	1.29772	0.944796	1.25742	1.56424	0.641909	1.2633	0.929859	0.996939	0.543825	1.28895	0.709524	0.865086	1.22384	1.09722	1.77247	1.5073	1.11078	1.27601	1.31952	0.991931	0.953382	1.77031	1.50352	0.969109	1.22414	0.73617	1.74071	1.47171	1.49202	1.09351	0.79917	0.597409	0.822749	0.689248	0.608819	1.26781	1.65569	1.35076	0.761354	1.19089	1.30895	0.416983	0.930132	1.07469	0.618888	0.221232	1.67436	0.834218	0.774082	2.19944	0.96833	1.71488	0.540049	1.03398	2.08618	0.663715	0.678035	0.880218	1.74699	1.29656	0.664516	1.03793	0.722706	1.2487	1.17856	0.923441	0.674891	1.43896	1.17632	1.23933	1.58163	0.615207	0.664045	1.15409	1.00392	1.28833	0.964208	0.801448	1.02812	0.993693	1.00284	1.73841	0.636503	0.844525	1.37692	1.73408	0.959448	0.856746	0.616742
1052	1.38591	1.37053	0.938724	1.88102	1.17235	1.08724	1.98932	0.974689	0.901586	1.05132	1.12777	1.16322	0.999335	1.82167	1.52196	0.998705	1.74156	1.37926	1.06899	1.95727	0.875218	0.849882	1.09348	1.04973	1.30822	0.840014	1.09226	1.00067	0.596971	0.620448	1.32938	0.96513	0.962685	1.56997	1.54423	1.23756	1.29992	1.08518	1.39001	1.05152	1.07491	2.2716	1.1734	1.18863	1.2478	1.35511	2.16083	1.05411	1.01107	0.800263	1.03064	1.10547	1.01227	0.924662	1.04515	1.05337	0.884393	1.0971	0.949383	0.763719	1.28918	0.630796	0.833573	0.976744	1.5304	1.06117	1.20999	1.02304	0.910205	0.72662	1.3179	0.462575	1.2661	1.07045	0.900453	1.01977	1.27285	1.16015	0.599862	0.432162	0.798384	0.966527	0.841891	0.710298	0.80469	1.00292	0.737365	0.585418	1.22414	0.950737	0.884738	1.09599	0.985572	0.596721	0.45074	0.408149	0.994398	1.51399	0.74109	0.38515	1.94007	0.702706	0.942189	0.807466	0.772451	0.823013	0.967921	0.97285	2.0769	0.812097	1.35422	0.620904	0.729927	0.801897	0.606262	0.891137	0.620878	0.803827	1.05104	1.02956	0.79447	0.66909	0.821381	0.938398	0.776894	1.21454	1.28446	0.981493	1.29789	1.12887	1.66053	0.636604	0.928801	0.879406	0.860722	0.698304	0.94959	1.2112	1.38688	1.05513	0.862446	0.921939	1.13186	0.852227	0.913251	0.831113	0.850881	1.12016	1.22213	0.769899	1.00091	1.78663	0.7411	0.904486	0.598973	0.997126	1.23238	0.948061	1.30902	1.26946	1.49327	1.01069	1.00879	0.612493	1.10168	1.32823	1.45961	0.834609	1.15309	1.24676	1.26343	1.46152	0.569889	0.880205	1.24328	1.00241	0.600968	0.763813	0.943288	0.895407	0.996412	1.2923	1.28729	0.913704	0.888353	0.694832
1053	0.64438	0.714143	0.810009	0.626778	1.19351	1.61754	0.61634	0.845347	1.149	1.37973	0.893078	0.942152	0.976214	1.28056	0.877274	2.0105	0.903783	0.882786	0.83301	0.755602	1.10482	1.36496	0.790605	1.06076	1.37278	0.895008	0.953957	0.728673	0.965485	1.0694	0.887227	2.08761	1.38026	0.819398	0.73561	1.2949	1.5074	1.14358	0.930826	0.868002	0.736238	0.840445	0.568576	1.00066	1.08132	1.45194	1.02585	2.49071	0.970561	0.889327	0.972104	1.32508	1.45912	0.748269	0.869549	0.877502	0.497385	0.802604	0.558453	0.804354	0.808113	1.20114	1.77146	1.53424	1.23011	0.77114	1.31605	1.2489	0.810529	1.07456	1.11231	0.931754	1.07593	1.41744	1.42202	0.898442	1.16464	0.686089	1.07346	0.735245	1.21415	0.810875	0.903151	1.3477	0.8642	1.23982	0.983857	0.70767	1.2627	0.80485	0.783954	0.753488	1.38775	0.728833	1.8097	0.950417	1.24992	0.72377	1.74861	1.37325	0.607879	1.63263	1.40443	1.03328	1.73996	0.707422	0.811175	0.996903	0.893838	1.62231	1.39461	1.09048	0.605449	1.01717	1.18454	0.588811	1.14399	0.907335	1.11233	1.54221	1.2292	0.673198	0.897106	0.958508	0.627786	1.33759	0.981419	0.882391	0.843028	1.3593	0.891918	1.03587	0.953161	1.12858	0.607398	0.999341	1.54458	0.639667	0.952216	0.868505	1.39823	1.07126	1.17203	1.22903	1.34526	0.90172	0.777464	1.09029	1.34114	0.562841	1.02213	2.12692	0.618504	0.766037	0.70924	1.97627	1.12068	1.17022	1.03804	0.951445	0.827405	0.804258	0.752337	1.30972	1.24075	0.930994	0.630376	0.896136	0.820608	1.37788	1.31376	0.756274	1.67349	0.933065	1.18802	0.710918	1.09292	0.788703	1.37475	1.25165	0.842554	0.725523	0.821804	1.13562	1.26041	1.1533
1082	0.89595	0.706602	0.576446	0.815004	0.77637	0.880589	0.72286	0.403008	1.30687	1.08175	0.648463	0.624558	0.762076	1.06035	1.08986	1.06551	0.847867	1.04075	1.07154	0.712	0.676589	0.778207	0.934452	0.554261	1.25482	1.19047	0.827759	0.817678	0.855254	1.11867	1.85756	1.2397	0.679587	0.683829	0.760999	1.27794	0.91332	0.806245	0.79011	0.796346	1.13199	0.991935	1.16142	0.697501	1.19756	0.930038	0.755532	1.14663	0.868994	1.02335	1.13272	1.41556	1.24414	1.23664	0.943107	0.984876	0.927927	0.79275	0.997225	1.24159	1.09077	1.76619	1.46157	1.91568	0.890748	0.591567	0.902999	0.982265	0.725196	0.760891	1.15627	0.913016	1.33539	1.38562	0.951023	0.637902	0.905595	0.877645	0.895989	0.968182	0.784937	0.605449	0.792339	2.08834	0.881671	0.994046	1.49934	1.29257	1.41619	1.03963	1.37851	0.982417	1.22914	1.50977	0.93381	1.19132	1.28731	1.00388	1.37144	0.52596	0.581104	0.812868	1.13451	1.07391	1.36435	0.902666	1.06168	0.769302	1.09758	1.38964	1.28485	1.089	0.7817	1.50127	1.71327	1.15638	1.69519	2.29632	1.35449	0.994648	1.10999	0.920227	1.00277	0.98398	1.37491	1.28655	0.917699	0.732208	1.05355	0.899902	1.05282	0.779929	1.06568	1.2447	0.72313	0.783911	1.00698	0.794784	0.652952	0.98489	1.15921	0.84373	0.548159	0.88772	1.20192	0.593514	1.09195	0.808135	1.64404	1.29716	1.12205	1.23307	1.08614	0.707514	0.808851	0.844177	0.784923	1.24032	1.49214	1.22921	1.00866	0.725043	0.921111	1.13641	0.961237	1.14449	0.927001	0.694163	0.511574	1.84768	1.31019	0.912861	1.23408	0.704639	1.18489	1.56019	0.782932	0.969794	1.40248	1.13393	1.17495	1.1374	0.885751	0.568893	1.69493	1.14481
1083	0.713294	1.10583	0.821992	1.33218	0.924312	0.925582	0.879317	0.714218	1.08577	0.637372	1.335	0.879406	0.898223	0.345852	0.509992	1.59356	0.988091	1.20404	0.754401	1.20776	1.06634	0.882893	1.00785	0.889679	0.859474	0.544677	1.13787	1.14826	0.989191	0.956497	1.08432	1.63175	1.38096	0.831309	1.21296	1.56555	1.08312	0.778509	1.28686	0.761072	1.29398	1.04292	1.11608	0.582231	0.807037	0.490646	0.675297	0.727311	1.19573	0.778504	1.41734	1.61501	0.851088	1.06346	0.920604	1.3812	1.01673	0.846947	0.823959	0.901428	0.95087	0.903088	1.86691	1.77709	0.932016	0.855126	1.14355	0.886144	0.850332	0.665609	1.12299	1.38218	1.34689	1.48673	0.678281	0.963081	0.9518	0.923136	1.03171	1.12526	1.197	0.916857	1.08119	1.23195	0.997589	0.749212	1.00007	1.16864	1.1965	1.82118	1.12571	1.04755	1.13508	1.11785	0.862668	0.745969	0.824709	1.26239	0.95874	0.727423	0.767735	0.673508	1.16321	1.08179	1.39892	0.989539	1.18355	1.25971	0.751483	0.963635	1.15018	1.28975	0.899006	1.37672	0.928323	1.30604	1.00099	1.97028	1.17922	1.02081	0.963099	0.900827	0.999934	1.4095	1.33241	0.983526	1.10603	1.26284	1.25271	0.764695	0.883734	1.21727	1.59732	1.58842	1.19181	1.07842	2.28867	0.983754	0.825906	1.10152	0.644212	0.933443	1.08709	1.36865	0.924375	1.08431	1.55307	0.839885	1.62773	1.17471	0.899712	1.53021	0.873622	0.935632	0.7757	0.646929	1.08132	1.02158	0.875593	1.10733	1.26676	0.910565	0.991143	0.954559	0.978137	0.988563	0.91951	1.07496	0.838908	0.758195	1.0228	0.738119	1.33491	0.802716	0.954419	1.03678	0.921879	1.50034	0.873084	0.410093	0.980566	1.05707	1.06028	1.00638	1.15482	1.16328
1084	0.731205	0.93497	0.635576	0.775205	0.791355	1.02951	0.693925	0.616009	1.18798	0.931536	0.771637	0.670138	0.772705	1.00663	0.873104	1.23728	0.795679	0.948459	0.931536	0.815311	0.747668	0.771906	0.926109	0.691733	1.17365	1.0851	0.857224	0.922302	0.794789	1.12318	1.05042	1.13951	0.938938	0.738555	0.975553	0.901953	0.952531	0.924429	0.869796	1.14846	0.964617	0.92818	0.90975	0.899448	1.01141	1.10583	0.87887	1.01562	1.08062	1.00089	1.10329	1.22974	1.19622	1.0978	0.913766	1.22315	0.910571	0.888282	0.878479	1.00261	0.998072	1.29357	1.19149	1.73905	0.973591	0.726347	1.05551	1.02179	0.908465	0.935717	1.23436	1.05885	1.1263	1.38868	1.08238	0.83599	0.913649	0.881748	0.936719	0.961739	0.864122	0.820643	0.874129	1.47441	0.86298	0.924468	1.30449	0.993688	0.986255	1.4804	1.31156	1.09259	1.07158	1.10738	0.926313	1.10359	1.08693	1.19067	1.29016	0.799257	0.79139	1.02525	1.07285	1.05053	1.18242	1.03828	0.933242	0.855022	0.996753	1.12318	1.3001	1.07875	0.775175	1.79011	1.31017	1.04842	1.11568	1.96581	1.18677	0.888929	1.15742	1.06522	0.938395	1.12747	1.15434	1.42242	1.05488	0.935563	1.05979	1.0264	0.958192	0.84631	1.11729	1.09634	0.882348	1.03795	1.31676	0.678425	0.671578	0.783575	1.13172	0.987913	1.00346	1.10368	1.44133	0.80057	0.934687	0.870664	1.32661	1.07002	1.09	1.38392	0.794097	0.833917	0.866129	0.874554	0.812272	1.0431	1.05241	0.995711	1.08987	0.744144	0.960745	1.16149	0.988191	0.785045	0.828413	0.781367	0.691249	1.22716	1.61342	0.935897	1.27786	0.951715	1.07812	1.18279	0.843767	1.04425	1.07806	0.983823	0.999114	1.09853	0.784536	0.799538	1.31162	1.43845
1087	0.622767	3.20341	0.466061	1.08531	1.84012	2.31195	0.934561	2.00842	1.11072	0.826382	1.55039	0.815119	1.01476	1.40505	0.552161	0.720293	0.999628	1.29539	1.07555	1.03601	1.02163	1.00957	0.766415	1.8691	1.30588	0.709696	1.99068	1.23586	0.246655	0.785226	1.01626	0.857187	0.968072	2.01327	1.71811	0.809515	1.05765	0.506207	0.895872	2.04419	0.708687	1.69863	0.592974	0.953044	0.939959	1.12188	1.05638	0.713059	0.78321	1.05357	1.18679	0.915027	0.952026	0.786345	0.653467	1.21848	0.516835	0.790636	1.21464	0.765762	0.520978	1.3108	1.74304	0.891676	1.1749	1.71352	0.794362	0.423797	0.419347	0.674247	1.27604	0.760983	1.12532	2.20137	1.19496	0.601516	1.44253	1.27641	0.829672	0.789582	0.734642	0.884935	0.765821	2.68758	0.582371	0.573159	0.81571	0.372182	0.847804	0.988318	0.609338	0.497299	0.804812	0.629561	0.741902	1.04499	0.961907	2.55441	2.37974	1.05414	1.01035	0.748992	0.627881	1.27359	1.02536	2.24046	2.1484	0.670688	1.46276	1.32413	1.03911	0.521639	2.49692	1.03034	1.49874	0.985999	0.579081	0.642341	1.41968	0.569269	0.515006	2.44757	0.540509	1.21767	0.952915	1.41731	1.36594	0.960823	1.25763	1.20912	1.23504	0.760724	0.809211	1.56154	1.21043	1.33946	1.34192	2.1518	0.893916	0.741123	1.11671	1.64124	1.45348	1.64493	1.50349	0.589121	1.18868	0.544531	1.21059	0.954116	1.72728	1.19943	0.302889	0.59152	0.776047	1.22872	0.841366	0.619598	0.973945	0.613522	0.525784	1.16354	0.265837	0.595349	1.22779	0.770191	1.42567	1.79678	0.728373	0.607316	1.74021	1.4066	1.08663	1.4877	0.359605	1.32968	0.706782	0.520433	0.706085	0.850446	0.792532	0.922677	2.08163	0.939265	0.566838	1.00037
1090	0.878357	1.1193	1.80117	0.806751	1.26584	0.352054	0.922174	0.40145	0.505094	0.620115	0.781523	1.18348	0.645632	1.02138	1.18375	0.680206	1.04709	2.01767	3.00849	1.19357	2.01646	0.48523	1.37976	1.01048	0.762422	0.94567	1.03797	1.00778	1.17214	0.588282	1.16332	0.999812	0.601395	0.66008	1.21355	0.581724	1.0936	1.16545	0.563748	0.630304	0.843395	1.32587	1.27128	0.89409	1.09134	1.00989	1.61106	1.03394	0.903928	0.876356	2.30466	0.938136	1.97035	0.930151	0.953853	1.2105	1.13583	1.95781	0.936474	1.93012	2.44104	1.36836	2.12621	1.16696	0.916873	0.980847	1.29999	1.56539	0.783249	0.860473	1.54297	0.464497	0.537007	0.943208	0.51006	0.477761	1.0694	0.678809	0.586895	1.8524	1.04768	1.41645	1.19896	1.05788	1.50872	0.871919	1.04864	0.948332	0.979629	0.877478	0.774432	0.92445	1.75075	0.675127	0.379898	0.990746	1.38962	1.45291	1.20097	0.240955	0.626478	1.01228	0.854968	0.413131	1.00804	0.868058	0.469095	1.07243	0.415665	2.35636	1.0569	2.53965	2.37699	1.22175	1.03748	0.808028	1.27424	0.94806	0.570204	1.18333	0.821264	1.00565	1.39694	0.826359	2.27504	1.96104	0.687382	0.917056	1.48608	0.918356	0.749022	1.3074	0.8132	1.25034	1.17436	1.00612	1.16163	1.24356	0.295856	0.813422	0.521081	0.9351	3.40933	1.78195	1.57825	0.683882	1.62647	0.986712	1.09151	1.33531	1.10606	0.834672	0.764959	0.997486	2.1632	0.359041	0.641565	1.7584	0.913607	0.902501	0.773601	0.47534	0.567468	0.827006	0.561178	0.693529	1.92098	1.7594	0.470354	0.993072	0.848104	1.11007	1.64026	1.60884	1.83524	1.17358	0.851744	0.92455	1.2001	0.986693	0.734762	1.66133	1.61642	1.63408	0.916169	1.37912
1094	0.887485	1.1586	0.873379	0.878789	1.14396	0.765582	0.744234	0.903894	0.895375	0.969818	1.07524	0.869681	1.27447	0.645794	0.749192	0.730295	0.96092	0.93886	0.935096	1.03784	0.8698	0.778217	0.991723	1.00478	1.1298	0.887112	1.1324	0.950712	1.10323	0.664664	0.718503	0.703132	1.10023	0.961641	0.960744	1.04771	0.978592	1.09802	1.09809	1.26134	0.815689	1.19445	0.962998	0.784145	1.09986	0.918975	0.790082	0.923625	1.01132	0.826375	0.839038	1.34749	1.24569	1.12193	0.834194	0.91845	0.843333	1.23783	0.882496	0.753302	1.07256	0.978133	1.03791	0.954167	0.97067	1.06397	0.985421	1.18195	0.735151	1.09931	1.05887	1.46243	0.831775	1.02901	0.969993	0.755801	1.22355	1.00816	1.416	1.08625	1.08112	0.95953	1.03736	1.25398	0.893023	1.16586	0.983817	1.09106	1.00177	0.862558	0.97698	0.80217	1.31136	0.840761	1.50348	1.23045	1.03165	1.05215	1.63512	0.844895	0.939943	0.842009	1.115	1.21727	0.855371	0.639463	1.32647	1.2448	1.32061	1.21392	0.650013	1.26687	1.02479	1.24668	1.16401	0.997462	0.96868	1.07933	1.2751	1.30989	0.725368	1.04723	1.02446	1.28459	1.16093	0.860389	0.941278	1.05542	0.999408	0.968035	0.533116	1.06425	1.29295	1.205	1.1107	1.07895	0.813274	0.856765	0.68642	1.1471	0.476622	1.02115	1.0655	1.03631	0.845922	0.71665	1.037	0.807392	1.10345	1.20186	1.20859	0.961862	0.734036	0.869268	1.1966	0.548403	1.12038	0.674898	1.10714	0.999823	1.09194	1.34196	0.530961	0.655159	0.880753	1.04937	0.980576	0.79781	0.800698	0.682437	1.00018	1.23447	0.933845	1.30188	1.15349	1.09042	1.0626	0.630353	0.950778	1.1072	0.998638	1.15988	0.87319	1.00998	0.733742	0.944775
1102	0.652262	0.920898	0.661403	0.591438	0.664926	1.36059	0.868876	0.508803	1.11925	0.806595	0.961678	0.640015	1.03318	1.3504	0.721568	0.992249	0.726429	0.924365	0.470959	0.567928	0.735633	0.598209	0.845281	0.398695	1.09176	1.0529	0.810041	0.642739	0.763799	1.72571	0.834478	0.685741	0.742984	0.591821	0.788653	1.75081	0.636315	1.1199	1.06111	1.39664	0.939661	1.16651	1.13429	0.923898	1.32822	0.964052	0.846017	1.11245	0.859155	0.598591	0.961374	1.34664	1.54202	1.5095	0.796549	1.42305	0.85503	0.700294	0.628851	1.01705	0.937836	2.01276	1.51032	1.41889	0.659634	0.784068	0.660087	1.36588	0.588396	0.767195	1.31587	1.27574	0.911885	0.998072	1.1525	0.505513	1.11448	1.17543	0.837534	1.04163	0.91799	0.503108	0.950924	2.74097	0.689002	0.764428	1.34513	1.1837	0.937708	1.28449	0.777793	1.03545	1.53445	1.45139	0.762808	0.891275	1.07657	1.20019	1.91686	1.10432	0.900558	1.51755	1.62774	1.21788	0.988832	0.935968	1.11088	0.931666	1.2031	1.74696	1.20912	1.50794	1.01267	1.42925	1.9105	1.01967	1.40275	1.71363	1.21698	0.754396	1.31093	0.590038	1.11136	1.03166	1.25752	1.12919	1.27624	0.553039	0.921417	1.13801	0.799018	0.859112	1.19763	0.968778	0.722818	1.09719	0.909574	0.524904	0.446673	1.64495	1.27117	0.788171	0.742584	1.03138	1.00193	0.53755	1.18463	0.961094	0.994453	1.61921	1.31465	1.17303	0.457569	0.807679	1.00464	1.01983	0.822988	1.12747	1.89582	0.834802	1.25597	0.994176	0.824227	1.63645	0.929699	0.839453	0.987003	0.75556	0.671759	1.42331	1.54769	0.719781	1.4752	1.06607	1.24483	1.35994	1.04524	0.804865	1.27146	1.58542	0.667638	1.226	0.768697	0.784992	1.37933	1.19078
1105	1.15227	0.983488	1.01745	0.989834	0.883474	0.984268	0.84687	0.962581	1.04929	1.16466	0.747052	0.865613	1.28892	1.04129	1.0426	0.515184	1.18041	0.954855	1.01721	0.958427	0.832265	0.940621	0.854917	0.891021	1.11083	1.37779	0.858019	1.079	1.16496	1.0884	0.927639	0.60583	0.883786	1.21291	1.20086	0.623534	0.996248	0.980307	0.894653	1.1967	1.17374	1.12354	1.34762	0.717799	0.861433	1.13967	0.993203	0.930732	1.28678	1.28057	0.978091	0.852552	1.14004	0.989423	1.12924	1.08891	1.06203	1.11456	1.77251	0.894648	1.01236	0.979518	1.1015	1.01941	0.66227	1.03903	0.793716	0.877775	0.842403	0.860675	1.25831	1.01981	0.859492	1.02608	1.15972	0.955872	0.696433	1.32117	0.912437	0.989172	0.665305	0.993751	0.806384	1.14284	0.782808	0.865116	1.16748	0.996689	0.951655	0.999192	1.00442	1.0766	0.714146	1.20882	0.891954	0.995587	0.603552	0.885389	1.14981	0.833239	0.833477	1.10707	0.967597	1.24134	0.825698	1.20161	1.06788	0.884964	0.863579	0.99844	1.14354	0.610384	0.937874	1.20901	1.07682	0.92551	1.23557	1.03575	1.16154	0.92164	1.33463	1.07918	1.02763	1.03879	0.865194	1.17153	1.40272	0.804948	1.1352	0.995	1.00013	0.833935	0.921451	0.975281	0.898885	0.947617	0.849456	0.76694	1.16137	0.6545	0.910352	1.24454	0.603865	1.18816	1.05324	0.897285	0.763116	1.07835	0.975397	1.18595	0.852872	0.948674	0.5203	1.12235	0.841508	1.22859	0.922889	1.07068	1.28814	0.962744	1.16707	1.05729	1.37118	1.32448	0.846292	0.898725	0.840939	1.11455	0.981204	1.03084	1.03327	1.02538	1.05865	1.31293	1.08832	1.05397	1.12704	1.56758	1.34698	1.02282	0.768142	0.892268	0.979	0.986723	1.11266	0.954529
1110	0.794992	1.01459	0.913706	0.752696	1.06576	0.820584	0.908849	0.748879	1.14175	0.883032	0.970842	0.751724	0.951236	0.998776	0.983561	1.44905	1.02215	1.06178	1.00793	0.851838	1.00873	0.722906	0.941347	0.80209	1.20208	1.00739	0.9479	0.893431	0.933045	0.902209	1.05085	1.41424	1.07785	0.874127	0.998273	0.990487	1.079	1.08787	1.18053	1.27922	0.94351	0.800905	0.895499	0.935249	0.861029	1.11186	0.862994	1.17755	1.0323	0.902992	0.988718	1.08576	1.17526	1.13218	1.04801	1.42694	0.861983	0.794551	0.859172	1.00017	0.932572	1.03007	1.23114	1.48049	0.942642	0.74088	1.00452	0.903268	0.808776	0.96099	1.15322	1.20502	0.999832	1.24202	0.939268	1.05492	0.990591	0.953431	1.00181	1.03772	0.911172	0.778285	0.944288	1.15613	0.875186	0.931533	1.09196	1.09394	0.914464	1.24781	1.01689	1.13098	0.996319	0.945846	0.908654	1.14883	1.10193	0.955994	1.08498	0.907364	0.745174	1.01874	1.00143	1.17932	1.08406	0.895854	0.823431	0.941777	0.923094	1.00981	1.41911	1.10464	0.883584	1.2458	1.17406	0.763112	1.00071	1.41713	1.09873	0.896658	1.02425	0.918242	0.922972	1.13766	0.884853	1.1753	1.25584	1.00845	1.15851	1.13929	0.980589	1.01271	1.21142	1.29964	0.913151	1.06806	1.17232	0.707803	0.945948	0.899949	0.749036	0.961855	1.10688	1.2338	1.30345	0.906387	1.06682	0.966241	1.32262	1.04175	1.23881	1.22729	0.65171	0.90558	0.873581	0.885562	0.983155	1.10394	0.945664	1.03273	1.11899	0.797164	1.157	1.05328	0.969697	0.940777	0.919726	0.896401	0.896297	1.16286	1.35459	0.990764	1.25557	1.01426	1.01349	1.26559	0.888902	1.18491	1.00623	0.938698	0.941783	0.981661	0.914825	0.897811	1.21964	1.31743
1111	0.939983	1.18437	0.815737	0.993014	1.31459	0.911401	1.31642	0.54216	1.55396	1.36361	1.01702	1.04786	0.418339	1.28846	1.04349	0.696866	0.729646	2.48235	0.927819	0.856537	1.25839	0.622653	0.94876	0.525283	1.2238	0.984932	0.835267	1.12271	0.496642	2.50517	0.667985	0.549362	0.860075	0.846863	1.27354	2.03734	1.20754	0.82021	0.742817	1.51102	0.830845	1.13172	1.46037	0.908752	0.836207	1.20097	1.27911	1.37487	0.866317	0.596265	1.32877	1.27856	0.934853	1.48516	0.583377	2.03639	0.834985	0.798359	0.688589	0.674324	0.509741	1.15673	2.5346	2.30715	1.29412	0.353485	0.928607	1.00861	0.860888	0.955461	1.18467	1.25372	1.16879	1.02881	0.68586	0.891757	1.03306	1.27345	0.80824	1.29554	1.05677	0.850969	0.583625	0.549711	0.692607	0.96506	0.92688	1.03987	1.30401	1.09113	0.565346	0.504977	1.03708	0.892368	0.619005	1.12052	0.651853	1.44215	1.42731	1.0633	0.617405	1.02527	0.725532	1.03109	3.02	1.25837	0.845397	1.02518	1.38247	0.720123	1.0654	0.796417	0.919046	1.44603	1.97794	0.48257	0.619199	1.57181	0.977801	0.823567	0.720848	0.388186	0.567974	1.121	0.56439	1.08989	1.28264	1.69358	1.31934	1.11019	1.20651	1.05429	1.20049	1.92769	1.00915	0.668683	1.8605	0.974752	0.584593	0.813564	1.39424	1.04067	1.75582	0.978507	1.47945	0.782303	0.781226	0.324971	3.22573	2.16081	0.616537	2.6761	1.38188	0.743006	0.68941	0.493429	0.878155	0.531549	1.5562	0.847405	0.471937	1.04098	0.642902	0.701625	1.06784	0.610159	0.965109	1.30605	1.4097	1.28981	3.46211	0.754309	0.99695	0.833403	0.665259	0.721704	0.740102	0.642288	0.541007	1.00305	0.875007	0.922304	1.31852	0.980997	0.807889	0.855518
1113	0.933485	1.21668	1.16935	1.0257	0.816061	0.665796	0.95838	0.704245	0.865381	0.935318	0.74672	0.597921	0.609538	0.858798	1.07197	1.25452	0.742901	1.07942	1.40813	0.832103	1.11624	0.794607	1.08759	0.670373	1.86891	1.09711	0.84381	1.02784	1.00562	1.06428	1.44356	1.48848	0.692637	0.832299	0.767467	1.09275	0.53618	0.689277	0.919367	1.3028	0.70023	0.879955	1.02606	0.750754	0.588129	0.893518	0.907894	1.19131	1.71397	0.934582	1.1912	1.15074	1.06259	1.03588	0.697597	1.8379	1.02441	0.906573	1.04161	0.95155	0.795265	1.19202	1.07547	2.30607	0.892342	0.922918	1.09584	1.41196	0.57206	0.752269	1.19543	0.996842	0.870558	0.932926	0.797691	0.729776	0.698544	1.13992	1.02572	1.32993	1.13139	0.846966	0.957195	1.38577	0.80798	1.10028	1.52633	1.25238	0.766286	1.17626	1.04062	0.964506	0.861692	0.981838	1.3543	1.42873	1.01425	0.890535	0.954704	0.684216	0.491064	1.47105	0.836623	1.03221	0.97717	0.856385	0.507753	1.07714	0.704882	0.851984	1.07951	1.38481	0.696207	1.61347	1.0129	0.819077	1.29651	0.963522	1.4484	1.09582	0.771365	1.03699	1.03698	1.16811	0.864999	1.22229	0.998441	1.32585	1.1334	1.13988	0.925416	0.953682	0.88311	1.21832	0.606391	0.842792	0.838173	0.76601	0.931437	0.732378	0.783288	1.24293	1.2943	0.994597	1.76011	1.10323	0.798231	1.11823	1.51953	1.06416	1.01789	1.47225	0.863179	0.829053	0.965956	1.01997	0.713554	1.21539	0.676984	0.906232	0.590122	0.63791	1.0522	1.29382	1.13166	0.86287	1.14093	0.554598	1.01454	1.00156	1.15328	0.902909	1.09531	0.884605	0.988359	0.788377	0.686023	0.845556	1.13232	1.44107	1.46621	1.05076	1.01039	0.735498	1.48904	0.966318
1114	0.731797	1.94801	0.712183	0.693352	2.84284	1.19544	1.6327	0.746505	1.54552	0.882279	0.525603	0.966266	0.888817	1.53936	0.648741	1.35035	0.602061	1.77687	0.863302	0.892549	1.84984	0.675428	1.05179	0.617833	1.37774	0.782655	0.71568	1.10277	0.697393	1.1915	0.628404	1.71485	1.16223	1.1912	2.40135	1.46916	0.414722	0.632913	1.72714	1.28499	0.53991	1.22283	0.677837	1.08274	0.731255	0.559924	0.796689	1.26331	0.547096	0.717037	1.75682	0.988528	0.660997	0.56999	0.623914	1.0036	0.450197	0.770878	0.466403	1.02527	0.589447	0.595799	1.68794	2.55245	1.50192	0.824662	1.7603	1.0245	0.774923	0.597813	0.7547	0.852976	1.52527	1.6456	0.987401	1.00207	1.30644	1.05	1.74565	1.56842	0.66641	0.775814	0.896356	1.36181	0.990141	0.837666	0.745716	0.821606	0.997927	1.72953	0.914135	1.38193	1.02427	0.481681	1.10485	1.58587	0.901974	2.09401	1.10501	0.918944	0.701448	0.639778	1.39671	1.61213	1.22869	1.91375	0.836162	1.14223	3.92455	0.848811	1.03602	1.08495	1.70195	0.770968	1.53746	0.497417	0.605809	1.19218	0.96551	1.02482	1.20184	0.652428	1.02078	5.30106	0.681643	1.2003	0.544012	1.13379	1.47206	0.919511	2.08489	2.60746	0.600247	1.84465	0.932962	0.818008	0.617985	0.705996	1.33932	0.426527	0.960652	0.469701	1.01053	1.22208	2.01313	0.746517	1.737	1.01075	1.1865	0.916135	0.687672	0.48302	0.49466	1.44858	0.460228	1.36002	0.720004	0.862059	0.991135	1.27748	1.12673	1.2934	0.98632	1.47489	1.11995	1.42894	0.989878	1.2054	0.435197	0.720208	1.38566	0.521637	0.96552	0.963952	0.906199	1.26943	1.10714	1.0752	1.00886	0.853243	1.43009	0.789175	1.15168	0.319353	1.10894	0.977268
1124	0.937543	1.1821	1.12061	0.889076	1.15893	0.85774	0.799143	1.12502	0.945238	0.714127	0.993788	0.787002	0.89669	0.878931	0.665041	0.910394	0.754721	1.03693	1.18244	0.821421	1.00057	0.8654	0.94262	1.0177	0.877941	0.789176	0.952197	0.976105	0.846761	0.917038	0.718619	0.986049	0.943797	0.857729	1.34683	1.12322	0.988543	0.80636	1.12213	1.56062	1.10548	1.0565	0.983083	0.889807	0.951928	1.02848	1.01991	1.13315	0.975658	0.745734	1.37937	1.02499	1.13304	1.00189	0.948718	1.38814	0.993876	0.963761	0.969507	0.897538	0.890473	1.04871	1.14883	1.28338	0.858404	0.888308	0.975389	1.13129	0.955272	0.983405	1.08598	1.29881	1.33377	1.12957	1.45434	1.18188	0.957367	0.967904	1.30602	1.37626	1.0692	0.925718	0.986945	1.27556	1.02388	1.12159	1.09224	0.919092	1.07155	0.997658	1.11378	0.996361	0.99943	0.827523	1.1326	1.17748	0.94648	1.18062	0.911859	1.11085	0.775928	0.903457	1.03573	1.15156	1.38286	0.978876	1.24895	1.05308	1.14298	1.12007	1.05893	0.971735	1.01078	1.09655	1.05453	1.14212	0.936372	0.903033	0.89811	0.917962	1.12423	1.33042	1.08363	1.0291	0.948354	1.20975	0.995904	1.13459	1.12906	1.11148	0.920131	1.27714	0.898369	1.29232	1.00263	0.966795	1.03662	0.96323	0.885023	1.02686	0.924765	0.951225	0.276302	1.25139	1.20444	1.05064	1.24502	1.05187	1.12403	0.973777	0.958323	0.881793	0.989233	0.877732	0.947599	0.728311	1.10616	1.00906	1.10483	1.07476	0.932317	0.905434	0.993155	0.831056	0.934781	0.974453	1.09893	1.24834	1.08561	0.900074	1.0868	1.00297	0.964631	1.29083	1.2144	1.01854	1.02049	0.941634	1.04356	1.03941	0.998115	1.00267	1.15238	0.992405	0.92924	1.05935
1125	0.568508	0.859268					0.562795		1.00293		1.14715		1.06487	0.97586			0.862369		0.90055			1.6804	0.764649		0.909386	1.00303	0.962213	0.898107		0.665803		0.707956	0.882187		1.10114	1.27825		0.862921	1.36203	1.15679	0.878109		0.60841	1.01663		1.06609	0.791073	0.594465	1.00763		0.985408	1.96607	1.06992	0.788227			0.725937	0.748697	1.15552		0.874646	0.968521	0.99811	0.953164				1.0518	0.638455	0.597927		1.15719	0.801184	1.50011		0.518496	0.986661	1.16531	0.981797	0.737981	1.00638	0.95755	0.466593		0.832429		0.415508	0.821405	0.739563			0.898543	0.994064	1.06438	1.08138	1.193	0.705567	0.992598	1.4198	1.12336	0.624882	1.63726	1.19131	1.34012	1.07131		1.20226	1.69211		1.69312	1.00689	1.04473		1.06863	1.56552	0.397114	1.53502	1.12486	1.12658	1.21015	1.25672	0.918881		1.11468	1.31289	1.12917	0.897974	1.06254	1.21999	1.07211	1.04517	1.15811	0.668064	1.20157	0.51864	1.04172	1.11725	0.661323	1.13522	0.654536	0.666519	1.00189	1.31204	1.28253	0.893355	1.89481	0.969082	0.953466	1.18047	0.763163	0.994064	0.935738	0.543546	1.38347	0.769035	1.00205	0.815623		0.758002	0.772791	0.99109	0.476596	0.722681	1.50134	1.03762	0.937044	0.685856	1.22205	0.551494	1.0786	0.89374	1.05857	0.956265	1.20192	0.973402	1.40012	0.692895	1.11187	1.28968	0.816363	0.92155	0.90584	1.13256	1.03761	0.902242	1.46868
1128	0.826427	1.1535	0.691888	0.935472	1.70196	1.42883	0.973363	0.870473	1.19059	0.794617	0.749904	1.02557	1.40598	1.3451	1.01821	0.41063	0.862313	1.07443	0.432088	1.00749	0.752492	1.30985	0.482167	0.603994	0.817874	0.96756	0.747479	0.760321	0.815062	1.14244	1.45555	1.3101	1.32326	1.46101	1.97249	1.48555	0.775692	0.75763	1.51327	1.50404	1.03517	1.55723	1.46287	1.07568	1.16687	1.60736	0.577181	1.13685	0.655536	0.798589	1.18159	0.875529	1.27661	0.77779	0.434833	1.01307	0.970589	0.990638	0.48746	0.984083	0.566083	0.811553	0.998463	1.09964	1.34886	0.926298	1.2763	1.07153	0.915934	0.770697	1.03347	1.09836	1.75233	1.01521	1.83705	0.691596	1.05932	0.892885	1.88992	0.804212	0.712611	0.753441	0.820494	1.27603	1.0553	0.947788	0.789366	0.599487	0.580224	1.24789	1.4925	1.36912	0.702464	0.652583	0.836642	0.643792	1.12301	2.06676	1.83306	1.12172	1.21925	1.27963	1.19205	0.998227	1.08891	1.23231	1.06738	1.06537	0.848734	0.994133	1.82575	1.20177	0.999294	1.01733	1.44651	1.36394	1.24504	0.93021	0.840066	1.53259	1.07078	0.794888	0.987009	0.978048	1.16482	1.03769	1.43257	0.980458	1.36942	1.37856	1.9925	1.64021	0.971902	1.52002	0.928241	0.862419	1.21864	1.4918	0.820483	0.992888	1.8215	0.876421	0.608798	1.30387	2.12542	0.714927	0.552261	1.07589	0.789082	1.00071	0.70898	1.25653	0.703507	0.825919	0.983645	1.54428	1.71168	0.90171	1.7174	1.15774	0.815324	1.32308	0.73823	1.28154	0.797682	0.95415	0.97365	0.94973	0.507295	1.36928	1.22873	1.02258	1.20535	1.68094	1.41781	0.882544	0.552489	1.08636	1.16113	0.768701	0.546769	0.824001	1.13243	0.566319	1.40202	1.417
1134	1.06468	1.24354	0.528264	0.563422	1.02054	0.765548	0.614741	0.614484	1.16285	1.12	0.720928	0.596438	0.891497	1.265	1.37104	0.99772	1.22815	0.905315	0.741634	0.717221	0.96702	0.543301	0.604826	0.682622	1.0707	1.1808	0.733209	0.861315	0.758602	0.882458	1.02153	1.05427	0.980309	1.08361	0.573656	0.9779	1.31221	1.31711	1.05773	1.0482	0.795524	0.716922	0.673075	1.16516	0.818246	1.34801	0.711207	0.756168	1.08411	1.08877	0.597093	0.936338	1.09784	1.36961	0.908661	0.991418	0.656823	0.618299	0.724632	1.13544	0.842268	1.12679	1.03905	1.09832	1.27069	1.02846	1.00354	1.20943	0.766019	1.20186	1.32618	0.786046	0.530923	0.842626	0.932451	1.32541	1.12023	1.00207	0.965704	1.01556	1.46362	0.767728	0.722817	1.48058	0.827582	1.2807	1.17709	0.504858	0.604279	0.798949	0.801466	0.897438	0.830265	0.835398	0.811337	1.25163	1.20078	0.828951	1.4409	1.67908	0.640909	1.51697	1.5279	1.48661	1.29052	0.998101	0.895066	0.914194	1.15711	1.40166	1.11443	1.24395	0.562496	1.58287	1.8752	0.724779	1.4316	1.66623	1.38476	0.988114	1.07718	1.02231	0.9997	1.11139	1.2141	1.08725	1.31351	0.900101	1.20944	1.19348	0.705715	0.779348	1.15138	1.08579	1.19088	1.2061	1.07907	0.874341	0.802305	1.0003	0.741317	0.976061	0.91465	1.24728	1.38106	0.681578	0.80997	1.42608	1.29954	1.19111	1.12607	0.956441	0.593826	0.870121	1.01053	0.873478	1.01404	1.22544	1.0392	1.1923	1.00203	0.487562	1.06311	0.9975	0.957536	0.767496	0.786683	0.648829	0.89398	1.30165	1.4031	0.890563	1.21474	1.21155	1.17685	1.32075	0.450062	1.05734	1.20339	0.959641	0.571767	0.817986	0.733824	0.74379	1.03399	1.22437
1135	0.103164	0.705309	0.234706	0.112848	1.15019	1.55712	0.21838	0.375114	0.263267	4.13699	0.336758	0.473532	0.401612	2.06224	0.290481	0.443313	1.69621	0.165405	1.7452	0.322733	1.08295	2.7087	0.214594	1.33027	0.637838	1.28889	0.721627	0.230795	0.35248	1.48991	0.934593	0.518301	0.126071	0.255976	1.25963	0.127755	3.11829	1.40723	3.42759	0.50321	3.3099	1.27192	1.94859	0.299246	7.65634	2.26954	4.3129	1.12905	0.953068	2.04675	1.4926	1.90078	4.74952	1.46211	0.385503	2.0081	1.36394	0.545543	0.157143	1.17772	8.04922	2.19736	3.07668	0.242024	0.494982	0.616507	0.572091	2.45526	0.484837	1.5151	1.00998	0.560129	2.99881	0.756516	0.737795	0.960851	1.38743	0.255823	0.440239	0.705205	2.20971	1.2144	0.318986	2.94504	2.4517	0.938553	1.56263	0.436254	2.29297	0.918132	15.2122	5.53234	1.03908	0.19669	2.33956	0.783001	1.99707	1.13297	0.438639	0.150225	0.781087		0.356423	0.899687	1.78346	0.687734	4.00845	0.605906	0.645352	1.18292	1	3.09809	0.554083	2.1102	3.86769	0.67915	0.388555	0.797286	1.11922	1.058	0.555331	5.60849	1.17469	0.579849	2.9156	1.33329	2.80247	0.251382	1.2476	1.22269	0.975011	1.70857	0.388071	0.164894	0.23737	0.708933	0.841316	2.10168	0.582394	1.76048	1.11004	1.51679	0.202244	1.83339	0.716978	9.37879	0.480051	1.54248	0.282138	2.14841	2.68001	0.256562	1.46799	0.911698	0.962235	0.217723	2.79164	1.64027	2.70895	1.08936	1.35271	0.525887	0.900589	7.55344	0.362164	1.02499	0.45878	0.105321	1.41897	2.87657	1.66722	1.53744	0.360184	0.948435	3.46976	3.45152	1.20337	1.26149	9.10565	0.832221	1.15323	0.797219	0.264988	4.71026	0.646169	0.32266
1136	1.12119	0.869709	0.915596	0.674859	0.985374	1.09778	1.07666	0.829803	0.762682	0.127413	0.730105	0.987419	0.509518	1.08249	0.767891	0.70577	0.756453	1.03683	0.995333	0.499787	0.533246	0.495318	0.764074	0.824547	0.861539	0.819744	1.08602	0.804678	0.433451	0.425113	0.380805	1.3512	1.03978	0.734319	1.34368	0.666547	1.10129	1.34215	0.887541	0.636432	1.13778	1.04657	0.985116	0.815974	1.14465	1.29371	1.18064	1.22987	0.411907	1.1603	1.11491	0.9465	0.490674	0.510798	0.657544	0.997507	0.91845	1.17881	0.552357	1.13804	0.77356	1.25776	0.865239	0.844484	1.42004	0.959926	1.28471	0.937772	1.23372	1.21108	0.833174	1.48841	1.32095	0.887586	0.963891	1.01017	1.08632	0.61466	1.21664	1.19572	0.815509	0.81733	0.889093	0.953061	1.0741	1.80549	0.943887	0.853758	1.31697	0.650548	0.709435	1.30357	0.548095	0.791207	1.14459	1.51951	1.67246	1.51105	1.61332		1.02247	0.729986	1.40932	1.31081	1.39394	1.22193	0.636616	0.868241	1.10913	0.865398	1.03049	0.936778	1.05707	1.08263	0.97173	1.0989	0.91757	0.969628	1.21805	1.28922	1.23376	0.882384	1.03168	0.711347	1.35742	1.78188	0.982338	0.995014	1.37261	0.714759	1.02837	0.770027	0.959031	0.987421	0.524953	0.778871	1.05246		1	0.313844	0.433309		1.90854	0.86018	1.22813	0.648514	0.735717	0.71246	1.22486	1.27021	1.23052	1.02643	0.500778	0.895099	1.00731	0.813796	1.46398	1.0457	0.416179	1.0809	0.85318	0.840879	0.858072	0.641798	0.898991	1.0492	0.454336	0.93058	1.02078	1.46714	0.782616	1.16215	0.479315	0.53137	1.0461	1.01309	1.13424	0.701968	1.17731	1.38483	1.11887	1.2426	1.06269	0.275263	1.64701	0.861804
1137	0.466591	1.12707	0.592309	1.13426	1.50585	0.699849	1.24235	1.48144	1.02241	0.725006	1.56398	1.14461	1.33234	1.67344	0.560954	0.634079	0.921131	0.995815	1.41097	1.18747	0.699033	0.788333	0.694729	1.51927	1.83812	1.09042	1.45533	0.777758	0.282077	1.15121	0.745923	0.835844	1.19376	1.00265	1.44847	1.42817	1.11872	0.562484	1.19997	1.43446	0.989548	1.23176	0.829228	1.04977	0.921523	1.22904	0.767794	1.45341	0.675097	0.725248	0.860368	1.0512	1.30693	0.939791	0.715983	0.772043	0.793168	0.860347	1.06432	0.75848	0.585707	1.15058	1.41094	1.40571	1.0208	0.858046	0.781483	0.81634	0.800019	0.997352	1.28357	1.20391	1.16072	2.38592	1.37318	0.654619	1.12108	1.03124	0.645644	0.851275	0.660486	0.590736	0.765938	1.28467	0.750719	0.628746	0.820989	0.955455	0.872787	0.731604	0.601518	0.665075	0.671535	0.648304	0.910476	0.573719	0.695252	1.69302	1.62144	1.08756	0.939319	1.1053	0.826698	2.06923	1.43476	2.11395	1.96923	1.02282	1.41575	1.38491	0.946547	0.575513	1.32279	1.11474	1.39394	0.645549	0.716661	0.695477	1.70558	0.913474	0.771976	1.901	0.657301	1.05348	1.10352	1.57093	1.08275	0.677283	1.55249	1.80977	0.620018	0.744724	0.873001	1.7423	1.38629	2.03878	1.5271	1.33166	1.21463	0.809129	0.760911	1.83387	2.46077	1.6235	1.39215	0.439561	1.10709	0.499757	1.02698	0.925602	2.29987	1.52587	0.205583	0.811504	0.717813	0.768557	0.704523	0.683156	1.07958	0.880301	0.664414	1.01598	0.393985	0.794196	1.59419	0.895853	1.32213	1.77663	0.96938	0.787187	1.1988	1.82071	1.64553	1.90127	0.438036	1.35293	0.792197	0.569514	0.697901	1.17385	0.69447	0.940566	1.68954	1.20107	0.783763	0.954132
1140	0.896816	1.13709	1.56132	1.13601	0.823892	0.767278	0.921608	0.98472	0.782829	0.21218	1.25373	0.854314	1.61523	0.552511	0.446394	0.962174	0.690209	1.16365	1.34044	1.09883	1.1548	0.67778	0.941424	0.946515	1.65365	0.469231	1.24499	0.797206	1.3569	0.638584	1.37815	0.704123	1.16356	0.846612	1.02119	1.1986	0.461265	0.799162	1.28267	0.874352	1.51501	1.05757	0.855726	1.18679	1.11566	0.525839	0.727738	0.431709	1.06632	0.594251	1.17874	1.71162	0.928595	1.35846	1.253	1.03616	1.66565	1.16363	1.00468	1.44182	1.48849	0.588402	0.860436	0.6261	1.12518	0.94444	1.00746	0.764894	1.36147	1.04457	0.533006	1.2203	1.5257	0.923837	1.48453	0.746578	1.33169	0.972605	1.10759	1.42819	1.13409	1.02935	1.20596	1.53386	2.3557	1.01828	0.894337	1.27733	1.32117	1.1563	0.918666	1.38215	1.19204	0.898834	1.68987	1.0783	0.765678	1.35102	0.805952	0.216178	0.868919	1.06966	0.627201	0.692353	1.12867	0.752593	0.537123	1.44814	1.0649	0.957998	0.327383	1.14415	0.915131	0.893	0.724885	1.35335	1.13136	0.680977	0.712445	0.716857	0.638081	0.567424	1.33123	1.26891	1.23734	0.833062	1.13876	0.860455	1.49727	1.08897	0.763555	1.46762	0.38772	0.964201	0.829016	1.21407	0.945466	0.922356	0.686559	1.50145	0.450302	0.860752	1.45782	1.28376	1.25251	1.01119	1.41034	0.747061	0.72571	1.16824	1.58851	0.341209	0.795068	0.925433	1.21024	0.356061	1.57154	0.83602	1.13323	1.69667	1.17226	1.22549	0.596123	0.382941	0.922778	1.01073	1.25751	1.18313	1.04647	0.849438	0.759171	1.50911	1.0503	1.12612	2.21672	1.63632	1.53572	0.915647	0.477487	0.960772	1.16945	0.974569	1.01556	0.954603	1.53975	0.989269
1143	0.72341	1.00384	0.985263	0.809309	1.04635	0.970094	0.650268	0.574129	0.681622	0.577733	0.742342	0.798813	0.613077	0.830447	1.15516	0.591475	0.717789	1.08701	1.58922	0.580335	0.620648	1.4217	0.572622	0.666735	0.73168	0.861617	0.943585	0.713791	1.0273	0.46318	0.887034	1.46825	0.824219	0.65174	1.20234	1.76468	1.2417	0.777099	0.799563	0.632068	0.763872	0.989687	0.75384	0.771153	1.35961	0.949373	1.43103	0.784331	0.403081	1.0527	1.41218	0.720336	1.2027	1.23435	0.555997	1.25427	1.14085	1.07707	0.626021	1.60046	1.99553	1.34465	1.26188	0.861061	2.10009	1.036	0.998321	1.52064	0.76119	1.18951	0.721563	0.879983	1.165	1.6268	0.543061	1.0155	1.81779	1.21915	0.935234	2.09902	1.03654	1.79488	0.543048	0.915662	1.49541	3.78979	0.859369	1.02606	1.48079	1.19706	0.840697	1.11773	1.47147	1.7185	0.733698	1.95517	1.35092	1.63425	0.931052	0.449185	0.985146	0.515549	1.09934	0.756173	0.956565	0.601788	0.79367	0.551265	0.699364	1.10118	1.03087	0.941896	1.17267	0.767984	0.733973	2.09639	2.02865	1.04052	1.17191	1.02274	0.733539	0.505668	0.993741	1.27452	3.52435	1.3681	1.2736	0.948677	0.912627	0.793413	1.02945	1.08169	0.53999	0.695985	0.841018	0.711733	0.910166	0.572979	0.745572	1.7274	0.987294	1.01006	17.9335	1.05424	0.924231	1.65786	0.970185	1.31608	1.03255	0.774953	1.27871	1.12229	0.757029	1.24472	0.562	1.21404	1.14069	0.990383	0.763154	0.604037	1.18878	0.625794	0.335357	0.646522	0.753565	1.62981	0.608295	0.596053	1.52753	2.14832	1.34505	0.860445	0.475338	0.529306	1.16068	2.65382	1.54287	0.481351	1.12165	1.13659	1.8328	1.46388	1.51825	1.00168	2.00462	0.633104
1162	0.774594	0.911124	1.02606	1.18398	0.896285	1.69599	1.51576	0.449367	1.00034	1.13938	1.47945	1.45751	0.979256	1.05734	0.795725	0.810576	1.37394	0.993388	0.791222	1.48628	0.839371	1.54748	1.76421	1.15715	1.03359	0.877507	1.32068	1.35405	1.04698	0.988647	0.896266	0.763543	1.07122	0.708183	0.764606	0.835606	0.938578	0.991254	1.11763	1.15718	0.847742	1.26554	0.818715	0.92272	1.65307	1.81094	0.713815	1.54276	1.01698	0.806316	0.75999	1.38833	1.14091	0.98547	1.20615	1.62221	0.6918	1.13212	0.607177	0.879441	3.31802	1.71527	2.38957	1.49127	0.940742	0.944802	0.877881	0.757055	0.9208	0.934638	1.29103	3.14048	0.915638	1.07746	0.774875	0.906656	0.912866	0.932844	0.870831	1.05815	0.749232	0.677525	0.982778	0.971439	0.721801	0.959631	0.902396	2.0358	0.871575	1.03622	0.890078	0.886322	1.02318	1.00271	0.781495	0.886906	0.986067	1.50128	1.14354	1.03156	0.946667	0.926143	0.910899	1.13143	0.997345	0.819193	1.24376	0.830889	1.17655	0.987131	1.13662	1.19868	1.47399	1.02308	1.469	0.912403	1.1379	1.15693	2.10353	1.21038	1.05277	1.12233	0.695182	1.92586	0.958975	1.38005	1.01359	0.893956	0.659135	1.02755	1.04841	0.653006	1.59347	1.31507	1.28784	0.973135	1.34593	0.84073	0.670766	0.920136	1.00684	0.744696	0.878096	1.15991	1.02425	1.221	1.45741	0.680339	1.77902	0.77884	1.07081	2.11254	0.588989	0.871045	0.923673	1.89186	1.26835	0.777809	1.17987	0.736822	0.982239	2.26058	1.1149	0.833095	1.13524	1.10911	1.03522	1.02701	0.819702	0.858604	1.01426	0.968765	1.47907	1.28715	0.740854	0.985075	2.33021	1.20905	1.39028	0.887438	0.827795	0.985696	1.03625	0.950664	0.99016	0.905237
1215	1.24493	1.89754	0.617975	1.13031	0.861306	1.24179	0.561637	0.777689	0.655463	1.40125	0.449947	1.01049	0.55064	0.91282	1.06681	0.890479	1.59513	1.78617		1.45463	0.861399	1.00422	0.807136	1.28937	1.32164	1.40698	0.720143	1.11705	1.27334	0.759872		0.986034	0.827094	1.27746		1.03225	1.1327	0.663671	0.76489	0.988116	1.16704	0.744752	0.948486	1.39242	0.280678	1.45893	0.936642	0.94172	1.25937	1.2232	0.530828	1.44059	1.26314		0.709673	1.59977	1.02857	1.17612		1.48985	0.817198	1.17257	1.30283	1.42858	0.792542		1.13452		0.634791	0.653268	1.61005	0.704902	1.02545	1.04323	0.70601	0.984266	0.880156	0.674534	0.873377	0.900882	0.62673		0.834388		0.882365	1.28779	1.11952		0.883606		0.986101		1.13485	0.732861	0.419793	1.10749	1.71639	0.890506	1.16892	0.742617	1.16957	0.671278	0.817299	0.924037	1.07922	0.576797	0.474276	0.840553		0.972375	0.960283	1.59556	0.682568	1.40658	1	1.14575	0.973209	1.26109	1.32503	1.64835	1.09378		1.00394	1.59124	0.857436	1.18661	1.32345	0.92001	0.5477	0.645523	0.95641	0.489462	0.920484	1.23174	1.14277	0.843931	0.796817	0.587803	0.486801	0.748136	0.916328	1.04905	0.553798	1.32438	0.850576	0.890053	1.30756	1.13062	2.23367	0.894109	1.05466	1.45097	0.387087	0.719365	1.14655		1.35747	0.685396	0.9882		1.30708		1.35666	1.0118	1.11848	0.49323	1.56439	0.884955	0.548664		1.42238	1.01481	0.975767	1.17178		1.32701	0.738486		1.91438	1.27842	0.672172		1.16906	0.666434		1.58711
1221	0.987205	0.596476	0.49055	1.30264	2.57988	1.92203	0.786358	1.50728	1.24597	0.85924	1.28082	0.87035	1.05858	0.461209	0.769364	0.533389	0.627654	0.8989	1.05314	2.33723	0.91476	1.5626	0.641413	0.582224	1.14706	0.966944	1.65569	0.906064	1.12985	0.776152	1.40322	1.16452	1.77214	1.84173	1.83784	1.37007	0.503159	0.568173	0.947033	0.470871	0.582411	1.19258	2.53886	0.836132	1.47299	1.31568	0.680869	0.606916	1.59381	2.42615	1.53037	1.26844	1.18098	0.931784	0.450491	0.525699	0.542139	1.49075	1.09215	0.813921	1.42248	0.521564	0.609739	0.853907	0.940381	1.55617	2.68576	1.02019	1.86626	1.09472	0.439638	0.872429	2.12445	1.45985	1.70834	0.59323	0.608539	0.927382	0.843946	0.652443	0.769111	2.22441	1.57633	1.08193	2.13459	1.47616	0.835406	0.984751	1.47054	1.50632	1.48327	0.891492	0.664646	0.813997	1.0054	0.736288	0.755886	1.97524	2.03339	1.50803	1.88694	1.34989	3.52186	0.634433	0.819831	0.586983	2.03212	1.612	0.843709	1.20636	0.86759	0.814125	1.09959	1.40911	0.833704	3.10853	1.80518	1.65641	0.606391	1.91977	0.4279	1.58212	2.33494	1.21297	1.34888	1.58207	0.758578	1.15632	0.840943	0.926105	2.34559	2.06311	0.761587	0.729029	0.822912	0.836838	1.93754	1.80545	1.62561	0.357656	1.11913	0.902386	0.97659	0.567962	1.12606	1.7735	1.13248	1.00274	0.7199	3.1178	0.692573	1.03172	2.12983	0.902673	0.505715	0.882487	0.585906	0.699524	1.03236	0.997263	0.617661	1.88251	0.794921	1.02498	1.23283	1.22215	0.78196	0.713029	0.646349	0.746492	0.63171	0.694442	0.949547	0.795734	1.50777	0.75102	1.24007	0.721963	1.25012	1.17055	1.86657	1.159	1.67048	0.733032	1.93267	0.544501
1224	0.632622	0.473529	0.64959	1.08978	1.18531	1.00984	0.642289	0.177422	1.89749	0.97312	1.00059	1.58024	1.82821	0.899682	0.659392	1.18694	1.07833	0.896159	1.2064	0.860861	1.69454	1.416	1.20968	0.564552	1.59526	1.61736	1.12991	1.16148	1.14155	2.15307	0.802348	0.61038	0.348556	0.255449	0.753778	0.892964	0.668845	0.707542	0.68408	0.520824	1.35147	0.696326	1.2362	0.717995	0.805034	0.963533	0.63147	0.846368	0.733497	0.50663	0.989776	2.37568	1.56262	1.9862	1.23659	0.866676	0.998219	0.924471	0.932194	1.11177	1.52782	2.75633	1.76226	0.654128	0.674903	0.419735	0.618539	0.816652	1.32666	2.07428	0.941676	1.45813	1.14465	0.851568	1.11303	1.26247	1.14102	0.875576	0.652022	1.49563	0.763619	0.29217	0.899762	2.98092	2.25503	0.780479	1.59377	1.4237	1.13884	0.723156	0.826152	0.875458	2.69051	1.7279	1.7599	0.94593	0.725719	0.374948	0.709841	2.5156	0.866217	1.89713	0.792526	2.49358	1.42902	2.28267	1.2633	1.15369	0.903062	1.55475	0.584271	0.691767	0.446638	1.43418	2.03456	1.45041	2.18209	1.18183	2.43582	0.948529	2.11655	1.22483	0.94455	1.5981	1.4816	1.01757	0.774624	0.374191	0.868319	1.65244	0.396042	1.19706	0.82963	1.39716	0.946488	2.02577	1.26168	1.16446	0.695861	1.0134	0.772851	1.29454	0.293663	1.19003	1.83354	0.771524	2.05955	0.805314	0.911886	0.989537	1.96616	1.28003	0.723529	1.19822	1.44753	1.44351	0.486677	0.300101	0.999412	1.20402	1.52803	0.839371	1.11245	1.3214	1.024	0.706397	2.05939	1.09511	0.56949	0.629037	0.892425	0.999396	1.91525	1.18701	1.10678	2.09132	1.22221	0.844918	0.861691	1.30899	0.873153	0.878055	0.752091	1.14174	0.903408	0.954338
1231	0.574818	3.65482	1.03186	1.57782	3.10023	0.55755	1.78281	4.27385	1.51165	0.82225	2.19644	1.07087	1.00383	1.71486	0.479806	0.300577	1.00194	1.30845	1.86582	3.8096	0.762661	0.631142	0.429255	4.58052	3.85157	1.29693	3.12229	0.774396	0.592208	0.605923	0.652507	1.04695	1.49963	4.64175	2.42024	1.10701	1.11388	0.855533	1.58103	1.95823	0.702239	0.837882	0.732701	1.4969	0.527527	1.13442	0.57663	0.778433	0.646752	1.65656	0.902779	1.02082	1.9767	0.605231	0.687519	0.543909	0.766919	0.479075	1.65381	0.911525	0.422432	0.844415	0.790337	1.98046	1.57627	1.4791	0.809983	0.418101	0.455328	0.63286	1.96101	3.05095	0.856558	4.20444	1.87141	0.592212	1.38638	1.219	0.490746	1.99653	1.02061	0.883749	1.0338	0.645615	0.487267	0.598039	1.03534	0.574097	0.928699	0.846834	0.9392	0.865	0.752779	0.46757	0.741942	1.65152	0.830574	5.49827	2.18962	0.794358	0.610702	0.775695	1.12286	1.27851	0.511538	0.922353	1.41524	0.61545	1.60808	2.13936	1.20918	0.451708	4.80219	1.29188	0.79906	0.424995	0.519072	0.559983	1.14469	0.445156	0.697133	2.32454	0.626168	0.936461	1.33257	2.86958	1.44451	0.91486	1.53637	2.52986	0.851797	0.621196	0.811843	1.6071	1.79811	1.08173	0.625667	1.12304	0.894309	0.943079	1.22682	2.36759	2.65226	1.5464	1.8646	0.573845	1.00289	0.638484	0.728048	0.882264	1.55485	0.472621	0.388147	1.70924	1.60905	1.00885	1.33839	0.605893	0.749066	0.716074	0.353862	1.0242	0.246715	0.775886	1.14912	1.51258	1.89969	2.76807	0.778955	0.472381	1.04148	2.7388	0.99806	1.80995	0.413089	1.23982	0.749667	0.438886	0.78616	0.827615	0.667873	0.678157	4.02603	1.04081	0.535851	0.602377
1235	0.920602	0.934541	1.11608	1.02876	0.794124	1.58915	0.702882	0.673155	0.737883	0.763833	0.775158	1.76263	0.945085	0.774927	0.996863	1.0506	1.04703	0.984578	0.859916	0.995783	1.01473	0.948341	0.711669	0.614119	1.09233	1.07613	0.814782	0.789746	0.99919	0.908831	2.04038	0.760796	0.583176	1.07089	1.81641	2.46614	0.877638	0.806123	0.891754	0.94153	1.02324	0.788038	1.02938	0.904545	1.17415	2.08261	0.873637	0.805762	1.92295	0.759712	0.919665	0.949962	1.29874	1.07148	0.930257	2.56001	0.841906	1.66425	0.604008	2.45544	0.820764	1.0112	0.563587	1.16571	1.22712	0.68359	0.870057	1.00118	1.92255	0.972755	1.17187	2.61507	0.795959	1.13763	2.46054	0.802769	1.28934	0.710391	1.06898	0.965017	0.737718	0.711385	1.04521	1.58353	2.11205	1.11296	2.04659	1.02513	0.744818	0.965386	0.942447	1.35477	1.44313	0.704147	1.12224	0.942669	1.03469	0.95936	1.19294	1.66949	0.945517	1.07797	1.02041	3.02188	1.01366	0.775234	1.00027	0.845224	1.01407	1.12556	0.907391	1.20387	1.03498	1.1257	0.998126	1.10932	1.16981	1.22691	1.09178	0.740818	0.791341	0.875318	1.90654	1.65453	1.36464	2.07675	1.02975	0.796923	1.27421	1.00675	0.834171	1.8621	0.895645	0.730452	0.755223	1.00009	0.69462	0.538135	0.720064	0.963019	1.64662	0.876192	1.6217	1.07524	1.10816	0.646073	0.807594	2.04325	0.839166	1.36629	1.27064	0.503261	0.543513	0.880346	1.00139	0.493167	1.0171	1.07756	1.08632	0.92435	1.06371	0.99991	1.25037	0.733459	0.730034	0.978596	1.1565	0.894729	0.601086	0.890867	1.18463	3.00984	1.0398	1.12675	2.73466	1.20459	0.919692	1.00758	1.07926	2.6281	0.833364	1.25137	1.63983	0.793533	0.915607	1.21325
1239	1.11395	1.34223	0.955868	1.27895	1.03271	0.796102	0.888567	0.908364	0.800702	0.723049	0.973682	0.962621	1.10556	0.986511	0.701745	0.694927	1.14356	1.31091	1.06102	1.31243	0.703778	0.719888	0.839241	1.03968	1.51355	1.29416	1.27465	0.792666	0.771373	0.712747	0.659935	1.26709	0.827912	1.41638	1.32066	0.771307	1.52081	0.959325	0.976845	0.858674	0.912333	1.1752	1.03816	1.17165	0.913687	0.998125	1.38849	0.919623	0.626997	1.16089	1.0075	0.86946	1.44412	0.793183	0.717597	0.910349	0.867035	1.32855	0.970957	0.900081	0.760142	0.958795	1.1649	1.58873	1.03346	1.1414	1.44652	0.615906	0.844084	0.787697	1.16436	1.11425	1.07424	1.61605	1.00869	0.870581	1.06565	0.935552	1.101	1.12485	0.721693	0.750728	0.925282	0.849483	0.90407	0.895854	1.06287	0.988089	1.01815	0.851062	1.00644	0.960354	0.95479	0.72902	0.873158	1.08287	1.54116	1.53224	1.01687	0.611715	1.07523	0.883691	1.04895	0.98703	0.823071	1.03731	1.11983	0.893877	1.00614	1.41325	1.24115	0.776584	1.10968	1.04759	0.834689	0.722619	0.939361	0.784535	1.2608	1.06085	0.964429	1.0336	1.22179	1.09263	0.739689	1.39435	1.18799	1.01882	0.901877	1.32335	0.921761	0.774766	0.796209	0.867049	0.787907	1.04091	0.919787	1.23418	1.55831	1.05984	1.26142	1.72502	1.98024	1.03443	1.17936	0.537378	0.933293	0.739971	1.13984	1.35431	1.58426	0.935769	0.560198	1.07433	0.712012	0.692423	0.954932	1.33434	0.957513	0.705306	0.695273	0.735639	0.551022	0.615599	1.16496	1.08816	0.956932	1.40674	0.754715	1.40383	1.02648	1.63038	1.14091	1.56156	0.888521	0.884478	0.992353	0.655625	0.871469	1.44114	1.48162	1.52203	1.36059	0.796824	0.652929	0.626916
1242	0.890758	1.00792	0.787431	0.610299	1.05928	1.00192	0.974074	0.97722	1.05927	1.00025	0.882287	0.704165	0.806587	1.06876	1.03819	1.10922	0.830283	0.961517	0.79528	0.566981	0.926603	0.658735	0.959853	0.743355	0.784416	0.907176	0.845829	0.864575	0.703147	0.907864	0.856566	0.789773	1.08964	0.907663	0.887371	1.15302	1.0468	1.17172	0.922514	1.26571	0.997432	0.978264	1.02547	1.04759	0.929838	1.05522	1.05571	1.21125	0.971941	0.856589	0.887978	0.794161	0.820508	0.866872	0.831664	1.22024	0.802391	0.65511	0.832751	0.905828	0.733979	1.07478	1.07537	1.1849	1.10028	0.812272	0.974156	1.26139	0.851119	1.21767	1.38392	1.33974	0.94121	1.09637	1.04298	1.3575	1.30667	1.25618	1.00349	1.02895	0.92031	0.850795	0.991235	1.09208	0.605627	1.00118	1.04774	1.06733	0.779148	1.22095	0.762285	0.905927	0.858577	1.0281	0.885936	1.19686	1.47013	1.01279	1.22476	1.65819	0.896052	1.18038	1.07776	1.46995	1.26866	1.23743	1.01811	0.913351	1.20452	1.384	1.57294	1.26959	0.871383	1.47032	1.09588	0.713579	0.95889	1.38005	1.0151	0.882372	1.30767	0.970089	0.966634	0.980213	1.11897	1.14696	1.2229	0.811072	1.16944	0.843541	0.947454	0.841795	1.08685	1.24444	1.32909	1.08469	0.831039	0.786095	1.05628	1.1146	0.892281	0.840082	0.782699	1.11494	0.963657	0.857047	1.18148	0.985244	1.26005	0.915032	0.926045	0.729483	0.760885	0.903323	0.693927	0.81734	1.02042	1.48469	1.1426	1.07965	1.08912	0.996769	1.23544	1.0732	1.2836	1.14736	1.17208	0.850439	0.91343	1.2976	1.43217	0.832028	1.0388	1.09912	0.931116	1.07814	0.978376	1.16296	0.964428	1.10777	0.858685	1.04723	0.995577	0.8052	0.914911	1.17456
1254	0.445924	1.63185	0.571387	0.520504	0.70193	0.695811	1.85304	1.22515	1.02053	0.838536	1.72379	0.438312	0.666533	1.31611	0.581276	0.400984	0.674004	0.823347	0.913749	1.73032	0.802059	0.908102	1.11535	2.75141	1.12239	0.740544	2.1378	1.27385	0.533858	0.479609	0.416279	0.59704	0.706478	2.22119	1.59428	0.828009	0.9162	0.520805	1.00215	5.13837	0.520574	1.60035	0.627825	1.80656	1.07502	1.50439	0.670025	0.939737	1.11002	0.950475	1.11506	0.759174	1.39611	0.791679	0.642799	1.27394	0.363834	0.73872	1.85754	1.0062	0.604632	0.856041	0.922915	1.30977	1.10307	1.53608	0.698588	0.781251	1.09375	0.537755	1.07143	2.27348	1.12637	0.773736	1.85458	1.46086	1.23702	1.1903	0.846885	1.26143	1.01407	0.87091	0.819377	1.29264	0.755565	0.586344	0.774519	0.66709	0.722315	0.839064	1.35752	1.37505	0.620278	0.452842	0.605889	1.48549	0.798722	3.95797	1.44392	1.46112	0.997127	0.749705	0.702467	1.25591	0.663834	1.18979	1.30994	0.997853	1.9256	2.3338	1.66371	1.6633	2.80566	1.21029	1.26169	0.867186	0.600153	0.896903	1.00467	0.617289	0.762232	1.93069	1.43369	0.554109	1.66349	2.85326	0.901092	3.08794	0.93233	0.920523	0.742054	0.858354	1.05387	0.980964	1.08291	0.730659	1.30475	1.72455	0.486015	1.31007	1.98256	0.7675	2.63552	1.66118	0.73667	1.05614	1.41015	1.18643	31.9104	0.903976	1.33012	0.965415	1.01402	1.84851	0.760716	1.56647	1.0387	0.736304	1.53578	0.948043	0.651348	1.19117	0.324671	0.802051	0.785007	0.502562	0.839898	1.28392	2.84886	0.837126	2.43245	1.07391	0.398064	1.24621	0.577053	1.0903	0.800635	0.485758	0.85242	0.741492	1.11702	0.626523	2.18645	1.28811	0.690829	1.32093
1256	1.00829	0.826873	0.702504	0.891279	0.932199	1.16773	1.40172	0.750185	1.46249	1.1593	1.06594	0.83839	1.26718	1.47696	0.982367	1.17437	0.945048	0.912115	0.796192	0.659551	0.977276	0.779846	1.22466	0.707913	0.831938	1.07371	0.876016	1.01357	1.12699	1.32195	1.01216	0.884783	0.759477	0.900718	0.939392	1.34393	0.939308	1.06713	1.10262	1.24734	1.08661	1.04529	1.27226	0.78066	0.981254	1.16623	0.975238	1.51333	0.896608	0.91187	1.38416	1.20287	1.04165	0.999306	0.985447	1.28623	1.07117	0.821608	1.00593	0.664173	0.997187	0.954996	1.40036	1.20494	0.817419	0.718649	0.830713	0.951261	0.966123	1.13267	1.05085	1.11275	0.977818	1.27791	0.897434	0.741395	0.935009	1.17317	1.05682	1.16877	0.840469	0.605083	0.817165	1.15	0.967922	1.09309	1.07028	1.00918	0.888043	1.24714	0.760702	0.821953	1.24329	0.85844	0.919611	0.788435	0.938757	0.97066	1.54878	1.49841	0.801954	1.20221	1.03274	1.04521	1.10769	0.938188	0.911615	0.995744	1.02358	1.20568	1.62609	1.01494	0.706571	1.03768	1.03186	1.00906	1.00075	1.5291	0.80738	0.914142	1.05519	0.78164	0.904384	0.888835	1.11211	1.01194	1.07057	0.716458	1.15672	1.23066	0.696288	0.71887	1.45007	1.22948	0.828118	1.02859	1.29062	0.75711	0.856683	1.13197	1.27986	0.785765	0.933927	1.1755	1.15669	0.807197	0.903825	0.924253	1.21598	1.08583	0.847311	1.21376	0.680594	0.911199	0.544964	1.13192	0.60183	1.16609	1.43339	1.03245	0.778616	1.07229	1.19571	1.22479	0.994731	1.05328	1.03059	0.963594	0.696289	1.41448	1.11396	0.715138	0.9641	1.00069	0.895025	1.11809	0.962684	1.13829	0.859243	0.983213	0.931677	0.998199	0.827212	0.714396	1.20609	0.857773
1258	0.690572	0.741329			0.878639		1.34313		1.01777	0.541504	0.805359	0.696515	1.02206	1.18747	0.896454	1.1186	0.997247	1.01683	0.866119		0.625993	0.461315	0.68435						1.15355	0.84748		0.871681	0.703995	1.06653	0.863382	1.28912	1.28901	1.36346	1.39833	0.896083		0.981229	0.954154	1.1427		1.13608	1.34377	1.01263	0.797894	0.565066	1.20638	0.734094	0.678477	1.82034	0.629843			1.44996		0.660455	0.501071	0.743204	0.696392	1.28627	1.51287	1.17072	1.69095		1.14093		1.1399		1.26115	0.685064	0.572933	1.02369	1.5231	0.838049		0.61509		0.650096	0.460179	0.735273	1.53576			1.72947	0.829911		1.10628	0.981849	0.784729	0.560671		0.990226	1.14168	1.24511	1.38299	0.865942	0.624326	1.18768	1.22665	1.10949	1.43346	0.774398	1.16948	0.857393	1.02927	0.724518	1.60218		0.924973	1.14116		0.50617		1.19551	1.13818	1.20425				0.893629		1.33802	0.713595	1.08	1.6192	1.03542	0.987494	1.02308	1.29428	0.898002	0.915593	0.99075	1.72997	0.662509	1.11969	1.26332		0.474733	0.883398	1.03154	1.02129	0.466544			0.859942	0.944082	0.901206	16.1734	0.736387			0.544008	1.3401	1.24977	1.26895	0.943418	0.475159	1.15541	1.36482	0.987917	0.879204	1.57219	0.995673	0.873947	0.942861	2.0714	1.38531	0.817856	0.58062	1.08132	1.19959	3.43913	0.869042	0.890744	0.61298		0.630654	1.61028	1.60764	0.859209	1.28065	1.15433
1268	0.913066	1.08799	0.542775	0.657955	0.923308	1.07134	0.611146	0.437999	1.16767	1.03251	0.563458	0.757536	0.973732	1.41621	1.00219	0.557649	0.796247	1.43035	0.754811	0.654131	0.664573	0.793645	0.652141	0.420503	1.58884	1.30081	0.706127	0.817048	1.00888	1.96691	1.34953	0.879911	0.697974	0.863047	0.646013	1.29125	0.839483	1.03589	0.960332	0.899179	0.940191	0.92371	1.21192	0.770102	1.07131	0.953659	0.826958	1.07646	0.842805	0.842259	1.1114	1.50856	1.70437	1.70824	0.716564	1.28463	0.720403	0.811794	0.804313	1.25952	0.66929	1.51212	1.30827	1.36731	1.0953	0.575923	0.731215	1.32275	0.523609	0.966094	1.09091	0.875182	0.998229	0.858657	0.956652	0.666911	1.03104	0.723683	1.08809	1.06117	1.27546	0.440748	0.76173	2.06007	0.828845	1.23171	1.1567	1.13804	0.894434	0.761969	1.01302	1.16856	1.29683	1.01464	0.883123	1.26672	1.20734	1.00855	1.91414	0.754052	0.83702	1.01974	1.50126	1.02095	1.10429	0.937346	0.88284	0.648538	0.717715	1.49314	1.08642	1.27271	0.701115	1.85778	1.66763	1.00177	1.50655	2.30142	0.973279	0.985015	1.01504	0.650427	0.95516	0.805541	1.58106	1.68329	0.942789	0.645263	0.949854	1.23558	1.13287	0.740413	1.13942	0.797617	0.478142	1.16532	1.17942	0.466091	0.485117	1.19295	1.92659	0.821932	0.883867	1.00825	1.84107	0.582006	0.736039	0.899002	0.874473	1.49448	1.5678	1.18308	0.54333	0.714981	1.00015	0.98953	0.903259	1.04067	1.69275	0.964199	1.06093	0.661546	1.08314	1.41153	0.767301	0.823232	1.03704	0.541399	0.32432	1.37109	1.62959	0.999846	1.57461	0.903434	1.39995	1.36465	0.807772	1.05925	1.3746	1.55085	0.776339	1.11688	0.691691	0.557941	1.50346	1.07366
1342	1.10146	0.993764	0.972758	1.15794	1.8044	0.816937	1.19773	0.838679	0.930167	0.666459	1.1401	0.987148	1.06924	0.842681	0.774729	0.861292	0.945373	0.745329	0.576603	1.31152	1.24348	0.592038	0.919758	0.657112	0.889703	0.65022	0.793288	1.12756	0.871287	1.0613	0.736094	1.23321	1.23674	1.46593	1.1553	1.1773	0.953996	0.836422	1.06954	1.16665	1.74008	0.987782	0.928708	0.839164	0.905904	0.745293	1.00045	0.973886	1.1487	0.949465	1.18674	1.18232	1.12056	0.669498	0.791852	1.21285	1.35263	0.655617	0.492513	0.798655	0.78049	0.83884	1.07913	1.1456	1.35521	1.03396	1.28498	1.54153	0.661778	1.049	1.11857	1.14864	0.992721	1.27523	1.08711	0.817134	0.799647	1.20647	0.643008	1.6505	1.26198	0.535742	1.07857	1.12461	0.669335	1.0737	1.05444	0.750643	0.847128	0.946026	0.772559	0.729897	0.738285	0.866364	0.824578	1.35152	1.09147	1.14885	0.937375	1.07422	1.11758	1.01627	1.27946	1.08108	0.908291	0.994124	0.814549	1.25775	1.26027	1.26157	0.83554	1.19942	1.0794	1.11742	1.52184	1.07549	0.901192	0.836379	1.18333	0.762961	1.04698	0.478976	1.01118	1.15644	0.988945	1.01084	1.70219	1.40608	0.924882	1.06265	1.44434	0.929063	0.902161	1.49411	1.03243	1.15635	0.885094	1.12328	0.692943	0.880681	0.762105	1.0057	0.774158	1.18711	0.910666	1.30303	0.94693	1.12297	1.61487	0.938085	0.797937	1.19067	0.602494	0.913794	1.02503	0.899974	1.191	1.16104	1.29618	1.01565	1.48872	1.00543	0.940871	1.05708	1.02989	0.759758	1.32567	0.978954	0.677768	0.878382	1.07276	0.849762	1.45387	1.33811	0.905175	1.19213	0.762116	0.703204	1.03675	1.09251	0.654473	0.892868	1.03817	0.696548	0.920328	1.32128
1442	0.831652	1.01766	0.441568	0.73111	1.28307	1.22385	0.984868	0.636486	1.21454	0.936356	0.678084	0.68227	1.47274	1.09724	0.917053	0.793121	0.793738	0.740692	0.720734	0.612973	0.534183	0.909921	1.04721	0.454289	0.868183	1.39332	0.889011	0.69892	0.944264	1.07014	0.752106	0.874936	0.977573	1.3596	1.2135	1.51522	1.23042	1.26184	1.18126	0.983826	0.662325	0.972168	0.712479	1.10315	1.02753	0.96502	0.671963	1.12103	0.754042	1.57067	0.871741	1.19513	1.0497	1.05588	0.810839	0.778208	0.5886	0.762577	0.667991	1.09106	0.759752	0.978053	1.32984	0.894451	0.983748	0.697675	1.51348	0.819102	0.61338	1.12405	1.18345	1.27035	0.962136	0.802616	1.00073	0.643421	1.01916	0.803158	2.40107	1.16861	0.973205	0.522622	1.00524	1.03433	0.64837	0.934931	0.836338	1.41182	0.715287	0.719789	1.16065	0.630181	1.03967	1.1317	1.01602	1.64711	1.29929	1.62628	2.13306	1.20868	0.511573	1.31156	1.12012	1.34146	1.80175	1.00956	0.716889	0.590275	1.1056	1.37335	1.6404	0.880768	1.07694	1.26006	1.54567	0.815099	1.11754	1.33729	0.729094	2.72984	0.784814	0.999274	1.31669	0.970199	1.44392	1.44729	0.990506	0.856383	1.24943	1.35895	1.44448	0.903644	1.45559	1.0617	0.91244	1.00953	1.3801	0.789897	1.34158	0.796807	1.97407	0.978188	1.05407	1.0123	2.53403	0.606055	0.544019	0.775827	0.797956	0.906062	1.40096	1.15173	1.30522	1.23136	0.70999	1.60291	1.27301	0.91995	1.0994	1.21109	0.906947	0.875424	0.93228	1.15679	0.801513	0.85826	0.93047	0.557134	0.538192	1.35821	1.26531	1.74568	1.43686	0.63063	1.08819	2.04712	0.700477	1.5165	0.71375	0.701416	1.06474	0.778801	0.531001	0.683246	1.03637	1.2559
1488		0.714773	0.813265	0.680974			1.43341		1.40157	0.969573	1.35332	1.44713	1.02921	1.08561		0.681337			1.21021		0.660612			0.82589	1.58434		1.19355	1.14407	0.705405	0.835711	0.764076	0.636102	0.871021		0.877744	1	1.10342	0.921548	1.18484	0.94926		1.07802		1.06344	0.744066	1.05619	0.621811	1.77601	0.725971		0.639448	1.14218		0.776746					0.893552	0.803882	0.592428	0.849321	1.22254	0.889057	0.863548	0.593557	0.893572	0.724922		0.941085	0.908012	2.35505		0.837297	1.3639		1.33879	1.04023					0.808755				0.864224	1.35147	1.0311	0.543607			0.782062		0.970413		0.661959	0.793966	1.27758				1.21749	2.19753	1.052	1.3403	1.22926	1.0263	1.15622	1.37912	0.838953	0.887018	0.745583		1.16729		0.662964		1.52301	1.10403	1.32527	1.67646		1.08457	0.928614	1.53866			1.26623	1.5388			1.09044	1.28049	0.948056	1.18537			0.690016					0.850047	1.03494						1.12926			1.27192	0.84793	0.725268				1.18676	0.946552					0.71771	0.872907	1.14271		0.892377	0.734192	1.07493												0.962401	1.01233
1489	0.757726	0.812543	0.537259	1.48569	1.09364	0.715966	0.918102	0.972168	0.682263	0.877759	0.960101	0.988973	1.03249	1.11923	0.662324	0.599795	1.22964	0.867944	1.1277	1.0446	0.504654	0.892144	0.718284	0.787715	1.80124	1.58407	1.30793	0.918362	0.547416	1.23967	0.800493	1.05667	0.954933	1.21301	1.28813	1.0967	1.1133	0.546966	1.09116	1.00443	1.00615	1.0703	0.870654	1.06396	0.913764	1.26561	0.802661	1.32366	1.05782	0.995566	0.903385	1.08317	1.34109	0.7827	0.821789	0.672534	1.12705	1.07146	1.05267	1.0369	0.871062	1.36038	1.41881	1.68687	0.850891	0.927852	1.02757	0.870223	0.763454	0.909861	1.14432	1.2279	0.874558	1.98168	0.98995	0.892725	0.891552	0.868348	0.616828	0.963468	0.802308	0.665413	0.721022	1.28584	0.732934	0.860894	0.976231	1.45795	0.818544	0.920473	0.762741	1.0332	0.894393	0.803764	1.15262	0.655924	1.09497	1.30241	1.3557	0.979848	0.860067	1.18104	0.903615	1.56794	1.12847	1.66593	1.34698	0.986105	0.968502	1.17315	1.2984	1.06836	0.986407	1.04687	1.26386	0.749004	0.875063	0.778485	1.5471	1.11064	0.832082	1.27796	0.947583	1.07832	1.32631	1.82783	0.95419	0.746026	1.51452	1.4853	0.64788	0.701614	0.696015	1.30916	1.02179	1.538	1.05791	1.277	0.997785	0.819493	0.816136	1.40528	1.97652	1.32199	1.29749	0.499873	1.0292	0.593603	1.1198	1.41569	2.31774	1.21777	0.367156	0.830965	0.849927	0.896358	0.658663	0.966874	0.96186	0.925927	0.778702	0.872588	0.581675	1.00549	1.42499	0.855352	1.24407	1.39974	0.860818	0.825672	1.13261	1.51435	1.62065	1.28095	0.572318	1.13407	1.00221	0.619274	0.820621	1.57522	1.32369	1.1519	1.68494	0.971381	0.953625	0.942368
1518	1.30009	1.04792	0.840444	0.888467	1.3682	1.25944	1.21753	0.867685	0.99014	1.24302	0.732018	0.970102	1.76899	1.21434	1.24116	0.605627	0.998331	1.10637	0.761342	0.767394	0.814715	1.28481	0.85632	0.77484	0.97185	1.22719	0.715782	0.996993	1.09469	0.902051	0.957971	0.725706	1.19281	1.44504	0.975682	1.15061	1.1952	1.22658	1.20311	1.13463	0.992104	1.56315	1.46401	0.990222	0.948896	1.09734	1.23697	1.1517	1.00167	1.25724	0.732565	0.848561	0.837285	1.02883	0.959059	1.04122	0.759467	1.16276	1.40538	0.654323	0.661512	0.83659	1.10834	1.0591	0.766386	1.07147	1.01152	0.677267	0.881113	1.02561	0.981037	1.29266	1.14902	0.860797	1.3099	1.07755	0.823658	1.17474	1.15069	0.715407	0.67344	0.845159	0.655091	0.950442	0.535602	1.16952	0.850402	0.957384	0.766547	0.957083	0.761459	0.77368	0.723918	0.768881	0.810617	0.866704	1.13055	1.29057	1.20345	1.18997	1.16677	1.59817	0.891131	1.59112	0.870869	1.64493	1.63032	0.868363	1.0929	1.1274	1.29933	0.733758	0.717891	1.00827	1.00668	0.7189	1.17874	0.941137	1.12059	0.934042	1.19095	0.956647	0.840146	1.02428	0.813095	1.0357	1.69238	1.27601	1.12597	1.02555	2.3109	0.822667	1.13889	1.069	1.01639	0.70434	1.37656	0.927339	1.62564	0.819092	1.33838	1.3125	0.608191	1.00328	1.03209	0.929447	0.740057	0.552789	0.901219	0.805216	0.867066	1.06651	0.395324	1.05759	0.588906	1.80305	1.11167	1.20119	1.17072	0.842824	0.73488	1.39544	1.83476	1.78935	1.01952	0.541615	0.92762	0.907069	0.855974	1.1265	1.76583	0.757382	0.931037	0.89111	0.662945	0.80159	1.16371	1.63284	1.45913	0.843283	0.494631	0.763162	0.858071	0.783141	1.03816	0.755634
1526	1.36447	0.822382	0.80818	1.17847	0.480754	1.66056	0.625006	0.304175	1.00045	1.90686	0.922818	0.742481	0.993298	1.2942	2.83383	0.86221	1.00054	0.971398	0.485677	0.604697	0.329601	1.31149	0.999803	0.746174	0.990292	2.54659	1.20049	1.16865	0.82993	1.60245	1.38372	0.836146	1.41299	0.751502	0.530115	0.425073	1.01127	1.28846	0.636269	1.56208	0.714729	1.40261	2.35812	1.16523	0.916383	1.56769	1.0589	0.898257	2.08814	1.79145	0.380194	0.521038	0.633826	1.43384	0.735667	2.03251	0.693617	1.45978	2.26646	1.72861	1.43683	1.29104	1.04196	0.870343	0.554213	0.933157	0.736915	1.33471	0.680137	0.886709	1.26665	0.913686	0.824904	0.498226	1.04448	1.26735	0.392315	0.813072	1.0002	0.641877	0.856103	0.897248	0.305341	1.65711	0.39312	0.761784	1.21615	1.1149	0.619628	0.529976	0.734938	1.17328	0.590878	1.24078	0.47137	1.07487	0.898736	0.828975	1.00938	1.44962	1.06581	1.78423	1.08755	0.824162	1.04796	1.3553	3.42959	0.904301	1.12309	1.0614	2.9411	0.836541	0.897254	1.02033	0.794706	0.474058	1.50851	1.14945	0.909716	0.895851	0.831263	3.22371	1.01515	0.94815	0.831476	2.52927	0.664726	0.979285	0.961018	1.28252	1.11214	0.70752	1.06137	0.514966	0.76656	0.609768	1.98002	0.595055	0.640727	0.706487	1.34418	0.575196	0.175973	1.26162	1.70866	0.399624	1.01166	0.959763	0.988012	1.61153	0.588933	1.76293	0.44501	0.504477	0.672086	1.12517	0.806305	2.03374	1.18816	0.72602	1.02227	0.832998	1.2139	0.797685	0.812484	0.51527	1.11473	0.636352	1.29462	1.42663	1.89681	0.573827	1.13688	1.01268	0.632901	0.654321	1.33718	1.00509	1.1754	1.27875	0.479214	1.07768	0.731941	0.730738	1.25785	0.74335
1528	0.908158	1.0323	0.872178	1.27834	0.763081	1.39289	0.256032	0.723872	1.49197	2.51216	0.677541	0.980857	0.737652	1.52712	1.63085		1.01068	0.446035	0.96402	0.388055	1.16567	1.18464	1.04571	0.948967	0.723859	2.21035	1.12722	1.13185	0.744687	1.2045	1.52381	0.363205	0.848576	0.687136	0.795588	0.496146	0.376633	1.28274	0.343252	0.925354	0.674386	0.453986	1.64288	1.09454	1.13359	1.5437	0.703396	0.850389	3.02367	1.17145	0.377577	0.951265	0.872801	0.736775	0.763519	1.26343	0.999704	0.6465	2.86365	1.13873	2.45036	1.6221	0.822978	1.41775	0.78561	0.761175	0.757927	0.692	0.59066	0.823292	1.08326	1.12346	0.793485	2.06109	0.634194	0.719562	0.3006	1.34344	0.766067	1.20093	0.570114	1.31789	0.633641	0.683118	0.526845	1.45648	1.12756	1.6706	0.988979	1.38888	0.857054	1.17051	0.687523	2.5751	1.26478	2.4615	0.806753	0.940521	1.16585	1.30246	0.404684	1.77148	1.58425	0.951567	1.06919	0.543065	1.27646	0.412102	1.04712	1.86087	1.05568	0.77239	1.09254	1.14357	0.841445	0.839152	1.34791	0.865287	1.08284	1.54424	1	1.84301	0.860959	0.835248	1.61815	1.5514	0.879081	0.917352	0.697899	1.08398	0.729534	0.755217	1.0536	0.845505	0.680188	0.770673	0.89768	0.391726	1.07299	0.907213	1.63523	0.890551	0.66662	0.935354	1.38779	1.03206	0.91676	1.02133	0.999279	2.31914	0.896943	0.546435	0.422884	0.888527	3.15354	1.30548	1.07437	1.23955	0.945656	0.998068	1.28743	0.865262	0.936486	1.33308	0.940832	0.922835	0.80341	1.18407	1.40695	1.23054	1.47823	0.686049	0.64391	0.860852	0.951008	1.52009	4.12751	1.02819	1.36041	1.02412	1.00013	0.868995	1.00298	1.32384	1.5683	0.718465
1537	0.938912	0.990529	1.09613	1.05491	0.954416	1.07846	0.922868	0.98403	1.00051	1.25067	0.83531	0.849068	0.959924	1.02051	1.1924	0.557163	0.909692	0.96148	0.982668	0.855654	1.12257	1.00054	0.951318	1.05436	1.11236	1.15702	1.01812	0.990738	0.888609	1.13429	1.19159	0.635617	0.903717	0.999428	0.938546	0.837606	0.857444	1.00232	0.897356	1.141	1.01338	0.979082	1.18636	0.825405	1.01405	1.1064	0.932363	0.827283	1.27899	1.14584	0.889167	0.844471	1.07106	1.20745	1.07639	1.06836	0.921187	1.01243	1.39585	0.999388	1.1103	1.14891	0.933583	1.08261	0.72188	0.978678	0.845198	0.936709	0.900866	0.905641	0.991715	0.930528	0.822682	0.950661	1.03065	0.926349	0.661144	1.1029	1.09584	1.03468	0.846779	1.06128	0.905151	1.30331	0.986896	0.968873	0.999486	0.905627	0.785779	1.05279	1.01695	1.01425	0.768915	1.09669	1.01096	1.05885	0.771775	0.983466	1.1931	1.08143	0.798607	0.99778	0.887777	0.911159	0.831865	1.0081	1.22748	0.874571	1.08715	0.95726	1.00613	0.946941	1.04749	1.16635	1.04672	0.870088	1.05456	0.93286	1.08254	0.894932	1.12758	1.1615	0.98166	1.11238	1.06141	1.03899	1.13578	0.934377	0.882269	1.03496	1.04498	0.916229	0.952162	1.08961	0.980417	0.910091	1.0126	0.851528	0.973058	0.923766	0.977671	0.981692	0.967935	1.09334	1.24559	1.1726	0.932201	0.95545	1.13234	1.26537	1.07445	0.908138	0.740811	0.988122	0.906998	1.1766	0.919261	0.978017	1.07233	0.865344	1.08828	0.959007	1.00106	1.2244	0.980985	0.885647	0.926519	1.17697	1.03396	1.00283	1.06285	0.944209	0.845295	1.0865	1.09066	1.01746	1.25881	1.10797	1.12875	1.06623	0.922171	0.957076	1.0307	0.996106	1.0735	0.986928
1538	1.09867	1.18366	0.937777	0.995038	1.19494	0.898274	1.08648	0.825897	0.819032	1.057	0.879293	1.20548	1.51162	1.07161	0.935492	0.828054	1.01593	1.07332	0.789567	0.894346	0.976834	0.94	0.881377	0.999625	0.590971	0.718362	0.68515	0.963056	1.21694	0.789235	0.733813	0.987605	1.21613	1.19983	1.06592	1.12422	1.42298	1.00038	1.32131	1.37089	0.821657	1.71462	0.903815	1.08286	1.02893	1.51106	1.11321	1.15636	0.865082	1.00587	0.875194	0.773662	1.19345	0.921911	1.1442	0.951272	0.732297	1.42966	0.603953	0.898949	0.649485	1.01186	1.51026	1.04267	0.719432	1.06525	1.18599	0.670925	0.717276	0.86505	1.11336	1.27698	1.22515	0.808998	1.1248	1.09977	0.725575	1.57359	0.997134	0.582434	0.554249	0.897838	0.846475	0.864298	0.790178	0.888136	0.789143	0.963456	1.21316	0.953542	0.985072	0.942901	0.742172	1.10253	0.707531	0.443197	1.10435	1.3714	1.48382	1.9184	1.19341	1.60834	0.844364	1.30249	0.820483	1.76475	1.63294	1.06365	1.06207	0.860839	0.896813	0.811565	1.08972	1.02197	1.85008	0.802058	1.00164	1.09558	1.03732	1.20002	1.49677	1.06335	0.964249	1.04325	0.626355	0.884871	1.78829	1.42302	1.09862	0.940872	1.7216	1.08987	1.43513	1.17075	1.09646	0.839073	1.28968	0.981733	1.15734	0.83434	1.21121	1.5276	1.28047	0.993264	0.979131	1.36236	0.890264	0.708194	0.897074	0.66489	0.964383	1.10046	0.527479	1.1774	0.640482	1.75305	1.08148	0.885398	1.00731	0.716259	0.703626	1.45436	1.24091	1.57255	0.876517	0.628951	0.815679	1.17284	0.962401	1.04133	1.22151	0.81142	1.37665	1.16003	0.984317	0.778016	0.776663	1.31864	1.25461	0.840952	0.658506	0.764119	0.988683	0.931849	0.84723	1.20222
1539	1.17229	1.07036	0.99451	0.757277	0.77484	1.06386	0.770271	0.759014	0.839368	1.22127	0.778947	0.876016	1.0505	0.88553	0.980879	0.839455	1.04697	1.32458	0.810273	0.692262	0.748375	1.45506	0.90294	0.853225	0.797965	1.48763	0.920357	1.22042	1.08361	0.933701	1.25907	0.775741	0.805934	1.03628	1.03245	0.667448	0.87093	1.09783	0.831593	1.49209	0.793424	1.16914	1.05502	1.20731	0.822856	1.27768	1.15902	0.877967	1.39336	1.30147	0.894364	0.81991	0.892632	1.22172	0.899406	1.82466	0.841999	1.41427	1.18074	1.39208	1.25906	1.36513	1.17287	1.09961	0.572281	1.09586	0.95855	1.12294	0.930475	0.915488	0.998892	1.06095	0.853506	0.910842	1.00577	0.825244	0.596953	1.04016	1.28963	0.93471	0.818992	1.10171	0.662332	1.34528	0.9867	0.949737	0.791839	1.15796	0.874967	1.08996	0.853308	1.16879	0.735653	1.20006	0.794705	1.44118	0.7841	0.89266	1.28063	1.13802	1.02875	1.27499	0.852354	0.957456	0.784783	1.48686	1.31385	0.865941	0.880444	1.11077	1.38703	0.86356	0.941657	1.22526	1.02585	0.778715	1.34016	1.38873	0.953406	0.890392	1.24159	1.51312	1.06043	0.977167	1.10302	1.39194	1.09306	0.993269	0.888611	1.36782	1.14167	0.946106	0.902845	0.888706	0.680586	0.938064	1.23031	1.00111	0.827817	0.68471	1.15198	0.935143	0.940772	1.1121	1.64515	0.995975	1.24875	0.716032	1.28946	1.2645	1.01212	1.37931	0.902929	1.20022	0.891178	1.18525	0.82321	0.936703	0.894015	0.801938	1.03583	0.962837	1.06363	0.972241	0.775782	0.586821	0.971944	0.898976	0.903049	0.796993	1.32004	1.07044	0.899829	1.05173	1.04635	1.08358	1.33963	1.24327	1.15895	1.23686	0.838674	1.11446	0.824761	0.922628	1.22465	1.14788
1547	1.29969	1.2831	0.541595	0.797387	1.33196	0.918014	0.685544	0.762575	0.856085	1.21541	0.565198	0.937371	1.82185	1.12558	1.02563	0.587468	1.00837	1.28889	0.547485	0.849997	0.677532	1.41999	0.599492	0.831653	0.803841	1.05428	0.721417	0.90927	1.29491	0.923178	1.14393	0.959681	1.16753	1.67894	1.14031	0.884304	0.984868	1.30938	1.4345	1.17872	0.738723	1.59065	1.33282	0.978131	0.649671	1.35389	1.09441	1.10668	1.11598	1.68835	0.560079	0.938249	0.990414	1.18741	1.10527	1.1553	0.583019	1.26404	0.965632	0.622064	0.483331	1.12517	1.36659	0.994872	0.547408	0.986199	0.98274	0.53102	0.514868	0.928581	1.11462	1.36442	1.32557	0.551546	1.528	1.15262	0.610149	1.26667	0.897612	0.35414	0.597234	0.808024	0.568346	0.582473	0.402188	0.988985	1.03816	1.15199	1.00051	0.720212	0.802975	1.02027	0.519615	0.8337	0.486099	0.580595	1.19558	1.05194	1.82808	1.49523	1.62973	2.00771	0.696245	1.76029	0.527244	2.08116	1.80849	0.857607	1.01079	1.1554	1.30778	0.700179	0.742629	1.19526	1.8854	0.763654	1.53025	1.3755	1.48187	0.988176	1.29041	1.21249	0.927604	1.47747	0.688068	1.09756	1.87443	1.23781	1.1271	1.01956	2.00735	0.995892	1.96834	0.912007	0.83793	0.791218	1.47612	0.810343	1.56565	0.59885	1.50825	1.80963	0.652437	1.59265	0.952296	0.968516	0.733471	0.476926	0.862443	0.702818	0.952579	1.63552	0.424194	1.05465	0.588489	3.0315	1.20814	0.890247	0.962246	0.584323	0.437247	1.56399	1.31447	2.1396	0.913408	0.332198	0.653419	0.869578	0.675609	1.13575	1.8004	0.943435	1.45225	1.17727	0.578026	0.444891	1.43958	1.53024	1.806	0.968414	0.491602	0.726519	0.96412	0.884361	1.46821	1.13375
1628	1.02776	1.5884	1.33121	0.998359	2.06854	1.83855	2.50746	0.277227	2.48274	4.5191	0.739691		0.239017	0.668741	1.36086		0.624002	3.31776	0.351929	0.703677	0.578928	1.20494	0.856432	0.346443	0.411313	1.57211	1.37017	0.958263	0.965578	0.618789	1.05784	0.625568	0.764944	0.41281	0.320219	0.869307	1.52885	0.840069	0.309042	0.719685	2.61066	1.1665	1.14544	0.278149	2.91049	3.11098	5.9146	2.19853	2.7943		1.23928	0.597928	1.09158	2.36893	0.235233	1.05468	1.00284	0.644654	0.428553		2.60475	2.34646	2.575	3.34158	2.84358	0.210669	2.68878	1.85885	0.615553	0.72868	0.402346	0.827164	2.48854	1.84449	0.407417	2.38802	1.9263	2.58804	0.931385	1.44114	0.397538	2.88581	0.187349	0.54978	3.00844	2.41349	0.768935	0.690139	2.80408	2.08621	1.26701	1.86649	1.15727	1.09777	1.9596	0.653954		1.45704	0.579921	1.28	1.67154	0.221801	1.18728	0.861215	2.49792	0.263766	3.46183	0.539153	1.64164	0.628241	0.557704	1.15673	1.84486	1.67181	0.635726	1.8065	0.979757	0.92573	0.182464	0.750964	0.148521	0.303444	0.765288	0.172957	0.726141	0.183342	0.31521	0.80882	1		2.32221	1.47354	1.19052	0.526275	0.414676	2.67837	1.97529	2.80677	2.23494	0.608692	0.773421	0.104879	0.165492		1.51459	0.62519	2.23974	0.690438	2.22144	1.58161	0.996719	1.68741	1.11233	0.41571	0.918843	0.438828	0.165094	0.552948	1.50089	0.470236	1.02006	2.6548	1.52017	0.0997658	0.547137	0.266497	1.67011	1.13292	1.01354	1.01859	3.19378	0.321914	0.607325	0.1066	0.571749	1.50412	0.351603	1.67519	0.400085	3.20845	0.539327	1.86231	1.43713	0.154209	1.66982	0.227438
1629	1.30918	2.61952	2.68155	1.32	1.69485	2.36042	2.9305	0.288145	2.55812	9.01271	0.464776	0.259438	0.313304	2.38114	1.16492		0.286366	4.99951	0.577868	0.547414	0.316484	2.38433	0.709679	0.35307	0.274256	2.87707	1.67291	0.485639	0.99997	0.48591	0.454105		1.04828	0.662435	0.285021	0.315904	2.56992	0.438812	0.320774	1.12617	1.81486	2.79377			1.77135	4.38442	6.66403	1.61633	0.998562		0.823509	0.589592	0.777702	1.33818		0.257687	0.425568		0.480257		1	1.51309	5.21886	6.62885	2.7879	0.132386	11.9344		0.731224	0.236074	0.418048	1.63869	0.926123	2.06043	0.618266	1.11086	2.26338	3.20127	0.979837	1.8365		1.17712	0.126387	0.866795	3.42115	2.68475	0.295521	0.848625	0.587156	2.2492	0.71035	0.722135	1.28908	1.13667	0.897745	0.411096		1.84596	0.252748	1.81574	1.72068	0.195014	1.6882	1.275	3.54225	0.182091	7.0779	0.707858	1.04624	0.202683			2.43991	1.53628	0.988963		0.446619	1.42525	0.199189	1.30042	0.0419657	0.374374	1.04623	0.129158	0.276809		0.439174	0.708467			5.30693	3.87103	1.0777	0.836773	0.556348	6.11635	8.90954	1.65484	8.83834	0.970587			0.478738		1.00418	0.37271	4.2803	0.50166	3.46548	0.605177	1.56405	1.68505	0.733255	1.03061	0.831764	0.452699	0.0880045		1.3892	0.633819	1.29927	2.54188	0.773796	0.101143	0.524973	0.236941	3.03002	2.03947	0.879369	0.944346	6.63523		0.700921	0.129225	1.40773	5.50199	0.161878	2.19843	0.18119	3.35464		2.33839	2.56117	0.106093	0.995825	0.106783
1648	0.716068	1.8808	3.58664	1.84119	1.04197	1.8913	2.50549	0.150473	1.71493	14.0316	1.30209	0.389059	0.313277	1.49767	0.796844	12.842	0.456917	4.06763	0.402356	0.711395	0.136273	1.3796	0.66077	0.22104	0.185155	4.1813	1.18965	0.560373	1.10811	0.569292	0.500941	0.203018	1.10731	0.343355	0.270962	0.327525	0.856541	0.482564	0.218417	1.07604	1.07382	7.75978	1.59333	0.893648	0.804917	3.42412	4.68531	2.3089	0.961628	0.264728	0.529313	0.25468	0.432191	1.44995	0.296904	0.440597	0.14429	2.29869	0.38572	0.395342	0.628272	1.36372	4.01084	3.83524	2.51222	0.20168	10.2617	1.77009	0.987277	0.42415	1.14835	0.789748	1.45966	1.83578	0.433232	1.05814	3.89313	4.81807	1.65589	2.25014	0.757614	2.51188	0.250237	1.06026	2.9383	2.61148	0.425351	0.457227	1.3866	2.47754	0.364944	0.764015	2.49422	1.67456	2.49218	0.490596	4.87244	2.89844	0.701855	1.20877	1.35712	0.435618	1.39862	3.07319	2.83191	0.138355	17.0992	0.69597	2.02634	0.443095	1.21205	0.948557	1.80484	0.764714	0.787958	3.06929	1	1.04227	0.20469	0.957893		0.292183	0.520302	0.408377	0.397578	0.472682	0.356098	0.877494	1.93362	0.119685	3.95447	4.34398	1.0752	0.857266	0.540873	7.57298	9.50039	1.37515	4.48316	0.694303	0.851027	0.36768	0.29216	0.1395	1.94721	0.339381	3.94264	0.358823	2.68643	0.466269	1.54186	2.60879	1.04576	0.762769	0.361961	0.623517	0.365149	2.1974	1.7939	0.183887	0.695325	3.18967	0.759858	0.352362	0.496445	0.692496	1.41913	2.17444	1.86967	1.2091	3.8635	0.542802	0.843681	0.246658	1.81687	2.48065	0.592226	2.56308	0.384227	3.16508	0.852819	2.0537	2.1636	0.141781	0.604123	0.268029
1869	0.733041	0.70443	0.630698	1	1.8311	1.18657	3.09648	0.258991	0.575861	2.52575	0.804324	0.457139	0.296198	1.68422	4.82073	257.15	1.35651	0.582718	1.68882	0.334291	2.61772	0.645235	2.65686	0.208896	1.19713	0.943404	1.10703	0.738156	1.20164	0.54379	1.05051	14.9131	1.31031	1.04806	0.429498	2.39697	0.533461	1.23286	0.578701	1.46917	1.52342	1.34405	0.854769	1.28864	0.716036	0.63762	0.710114	2.10767	1.25235	0.629751	1.65078	1.30095	0.70902	1.16453	0.926693	327.418	1.86017	1.11174	0.531074	1.35162	0.580037	0.934154	0.826328	2.74603	0.398413	0.529632	0.322763	1.05691	0.660523	1.69356	1.87935	0.296467	0.65935	0.766535	0.262404	0.397865	0.209494	0.354098	2.31542	0.515927	1.87701	0.635791	0.587304	2.276	9.28761	1.26022	1.91076	1.31327	0.64156	1.6561	0.61293	0.617594	1.1111	0.669075	0.660948	0.499257	1.08754	6.61291	0.543118		0.343976	0.212938	0.507146	1.37526	1.44261	0.942331	1.21932	1.90814	485.528	0.66316	3.13521	1.26151	3.0043	2.20608	0.24153	1.56744	0.202843	0.882795	0.722593	0.16191	0.807999	1.31229	0.681494	1.24851	0.447163	0.793438	1.19008	0.901407	1.20158	0.711384	0.460141	1.43842	0.651547	0.998817	1.8498	1.29289	0.401163	0.635066	1.68514	1.13332	0.635963	0.376197	1.13333	1.08777	0.766645	0.717562	1.72092	0.864096	7.42878	2.29834	1.72155	1.28764	0.75067	0.735592	0.255002	0.329518	0.291939	1.41802	1.8018	1.00118	0.826363	0.342481	1.05959	3.2253	1.33927	0.702606	0.505298	0.484168	0.632989	2.9025	7.574	0.63752	0.92549	0.985749	1.61872	1.11011	0.466071	0.526844	0.597553	2.68975	1.40288	0.989927	1.05514	0.822091	4.65688	11.0277
2029	1.52559	1.74845	0.722979	2.73324	1.84141	1.30869	1.58587	0.767296	1.23235	1.61386	0.454217	0.490334	0.718957	1.30975	1.26708	3.85669	0.87852	1.09063	0.767541	0.394609	0.92659	0.523373	1.11605	0.839193	0.853569	0.421208	0.697865	1.25015	1.19407	0.807536	0.963361	1.10602	0.642639	1.28244	0.661501	2.47121	2.19945	0.860167	0.617091	2.14329	1.22202	1.65837	1.43039	0.564644	0.723507	1.2514	1.93187	0.934736	1.17909	0.426975	1.26983	1.05757	0.883332	1.54795	0.468439	1.38698	0.804245	1.10216	0.460397	0.789232	0.876571	1.09222	1.88168	1.83118	2.13578	0.652187	1.79036	1.80095	0.402271	0.447344	0.66176	0.883601	1.52581	2.13668	0.616799	0.72329	0.886397	0.884676	1.13206	0.474641	1.01376	2.28284	0.706737	1.29271	0.820408	5.23903	0.54929	1.10595	1.49115	0.750683	1.47593	1.4618	1.30443	0.788259	0.81337	0.983504	1.14635	1.56884	0.99391	3.06877	0.482182	0.532998	0.789584	1.11013	2.21437	0.724793	0.788396	0.786771	0.926711	0.709417	2.78651	1.67675	0.91495	1.70072	1.121	1.26976	1.63265	1.0135	0.992362	0.700713	0.380426	0.53886	1.02638	0.605247	1.30819	1.0421	0.696407	0.995646	1.58798	0.47794	1.4396	0.690232	0.646303	0.710509	0.788588	0.579275	1.51552	1.0266	0.663743	2.28838	1.63311	0.719427	3.54482	0.561984	2.66641	1.0094	0.550365	2.02905	2.48434	1.53298	0.536388	1.425	1.11406	0.569137	0.461235	0.727561	0.555106	2.01312	2.72085	0.437165	0.594115	1.35658	1.00553	0.726369	0.962973	0.83124	0.714486	1.00274	1.98103	1.8896	4.41594	0.570539	1.27148	0.683078	1.75123	1.31128	1.29272	0.331413	0.4935	1.61307	1.2162	1.09276	1.92583	0.535307	1.20507	0.527309
2050	0.780199	3.61839	0.806576	0.491687	1.95901	3.78434	1.05079	2.08327	1.13704	0.763543	1.20206	0.834043	1.39309	1.42399	0.342539	0.318813	0.946722	1.70314	1.0955	1.11064	0.417349	1.2405	0.513842	2.80502	1.12522	1.32222	1.10172	0.81547	0.779163	0.424271	0.564236	0.735746	0.766181	4.33779	1.47236	0.545481	0.927928	0.685652	1.03708	6.41971	0.471824	1.3172	0.720241	4.85388	0.43524	1.62364	1.17976	0.869387	0.649663	2.61725	0.688254	0.657031	1.15697	0.686362	0.433389	2.71655	0.691521	1.31169	1.04622	1.395	0.61876	0.97161	1.11214	1.53587	1.07672	0.871068	0.737042	0.563906	0.618587	0.500508	1.6827	2.50556	1.17633	2.61111	2.0782	0.905511	0.650975	1.76232	0.579397	0.826608	0.995121	0.512944	0.76094	0.665049	0.665821	1.11797	1.02858	0.778089	1.13113	0.68027	0.952331	1.20995	0.497097	0.976385	1.0781	1.58934	0.757432	2.14221	2.30505	0.726542	1.47321	1.20761	1.36288	1.04041	0.483361	1.8469	0.759226	0.55831	0.827295	1.09564	1.82881	0.710178	1.96468	2.13154	0.77788	0.601716	1.38394	1.09012	0.910816	0.441513	1.22828	0.872747	0.727377	0.503889	0.775517	3.86032	1.65557	1.25483	1.28214	2.97299	1.27971	0.522374	1.20611	1.00253	2.48177	1.14015	1.29398	0.913056	0.600117	0.552383	1.4024	1.94355	2.63226	1.69296	1.69018	0.862277	0.841562	1.01957	0.640291	1.75534	1.14	1.1284	0.358734	1.37337	1.1102	0.673128	2.33633	0.552149	0.65359	0.732464	0.78516	0.508432	0.320975	0.589618	0.520437	0.870769	1.01877	1.14529	0.582283	0.554254	2.14317	3.74413	0.997474	2.0174	0.668367	1.61248	0.505118	0.468751	0.770824	0.711303	0.463892	0.754023	1.50009	0.933435	0.964931	0.950035
2051	0.950306	1.77361	1.52142	0.677379	1.84095	1.11057	1.1272	1.10194	0.923183	0.537863	1.26446	2.539	0.635581	1.13455	1.46619	0.889813	1.55811	1.22233	1.26565	1.86273	0.99264	0.717408	0.733413	0.685416	1.0232	0.521077	1.11686	1.44346	0.779688	0.599608	7.18047	1.65868	0.645986	1.47287	0.918281	0.958456	1.00194	1.2508	0.802338	2.96391	0.935379	0.812309	0.891482	0.69833	1.04696	1.03093	1.34591	1.0364	0.632987	0.965721	0.973202	0.979954	0.941371	1.07095	0.70501	7.81569	0.668738	0.905661	0.934119	0.973437	0.947474	1.01701	1.55389	1.59699	0.81412	1.19838	1.35546	0.970767	0.769421	1.09859	0.814266	0.819653	1.1662	1.06672	0.68345	2.09849	0.969147	1.01654	0.921004	1.27915	0.92627	0.565145	0.947818	1.75088	0.757338	1.14051	1.69399	0.674517	0.925242	1.07555	1.09636	1.34883	0.907344	0.883873	0.664339	1.1448	1.29456	2.28531	0.905665	0.839705	0.638222	0.642864	0.855899	2.14868	1.81204	0.912766	0.937919	0.733014	0.99644	0.655763	5.8661	0.955432	1.61629	1.14116	1.81396	1.23911	0.83117	0.929071	1.05373	1.02154	1.23756	1.11196	0.947409	1.01044	0.708296	1.58716	8.02472	1.27346	1.75118	0.932171	1.18182	1.01477	0.739349	1.213	0.779253	0.787269	4.83285	1.00575	0.841403	1.30668	0.52766	2.7427	1.08866	1.48714	1.5965	0.614726	0.547038	0.944196	1.60622	0.86255	0.863913	4.62525	0.552838	0.812721	0.583149	0.853643	1.22868	1.57949	0.943062	1.41964	0.991637	0.762847	0.657339	0.754116	0.745446	1.6086	1.01378	1.51795	1.56127	1.17874	1.46878	0.759423	0.655081	1.05135	0.803658	0.96439	0.873331	0.635468	0.569015	0.61857	1.37062	0.953597	1.11858	1.32799	0.967376	1.11874
2054	0.969827	2.01981	1.5821	0.492182	1.33317	0.714823	0.747319	0.776045	0.289834	0.46073	6.77759	5.63252	0.862412	1.30821	2.95269	0.683712	1.63548	1.57199	1.46917	0.7592	0.987072	0.75319	0.550074	0.569714	0.437141	0.999517	5.60152	3.11016	0.585689	0.90811	2.36793	1.16216	0.570922	1.22854	1.08192	1.05782	1.67145	2.39537	0.661259	1.02279	0.769747	1.04324	0.970627	0.988511	3.95091	0.77599	1.10321	1.12906	0.82304	0.929792	0.780436	0.771656	1.17152	1.43559	0.859432	1.09021	0.569764	0.573189	0.836488	0.902193	2.73653	0.941322	1.2797	1.09634	1.08036	0.723294	1.16027	0.766204	0.552101	0.633795	0.927314	1.40597	0.787187	2.06273	1.02571	2.46956	1.05504	0.889672	1.36247	7.08111	0.533094	0.57956	0.701265	1.03401	0.599612	0.628086	1.48334	1.04984	0.680072	1.53596	1.05254	2.50199	0.685343	0.86869	0.659201	4.2006	3.18136	8.6872	0.589811	1.05	0.465104	0.681307	0.892998	5.30041	5.69566	1.00651	0.751015	0.966543	0.787378	0.75427	2.7502	1.54377	3.71966	1.07892	1.34254	0.399629	0.721609	1.23629	3.28907	5.13463	0.702088	0.674601	0.811139	0.677525	0.635319	2.84452	1.51767	0.766568	5.5953	0.744944	1.49718	1.40291	0.85484	1.8502	1.42987	0.598027	0.731342	1.74129	0.807481	0.999229	0.875795	0.996613	1.04744	4.46835	1.01814	0.774181	1.13071	1.01653	1.94281	1.92218	0.806116	0.618103	0.981444	0.991415	1.1208	0.800266	1.8534	0.512067	0.877396	1.00048	1.8507	1.08761	0.601968	0.51577	0.787895	2.73035	0.501988	0.791591	0.903398	0.989207	1.64665	1.23023	0.513553	0.762786	1.09956	2.65698	1.15271	0.723787	0.740474	0.843092	2.7266	0.348963	0.914899	0.793997	1.52156	1.20439
100000007	1.10108	0.755867	0.918362	0.879367	0.692948	0.889675	0.811627	0.683458	0.877164	0.994483	0.685855	0.952852	1.02579	0.984234	1.28311	1.14789	1.16849	1.16955	1.08415	1.03329	0.627635	0.893639	0.929294	0.636757	1.3696	1.13918	0.754851	0.985146	1.08045	1.199	1.3895	1.15684	1.46452	1.01381	0.94488	0.853768	0.889568	0.959189	1.03084	1.08692	1.14002	0.913212	1.1945	0.874299	0.863317	1.09005	0.735673	0.859667	1.16924	1.10773	0.956567	0.941458	1.0506	1.24577	0.870179	0.981383	1.11666	0.807703	1.18172	0.772996	0.886184	1.03061	0.653385	1.2382	0.985797	1.12307	0.999834	1.16533	0.938303	1.07403	1.13215	0.539268	0.839753	0.799064	0.879114	0.947576	0.775023	0.726698	0.906686	1.07716	1.00343	1.30378	1.14074	1.11446	0.949833	1.04162	1.18737	0.813058	0.930241	1.16683	1.14498	1.55126	0.971318	0.750227	0.949856	1.01329	1.01414	1.18969	0.978748	1.12634	0.819033	1.17286	1.00017	0.904737	1.08621	0.79748	0.887585	1.11294	0.986391	1.17323	1.3012	1.2421	0.887553	1.35445	1.26768	0.756359	1.23967	1.41737	1.31649	1.20896	0.808119	0.948303	0.968213	1.11003	1.3269	1.28484	0.952233	1.09517	0.937994	0.82415	0.891637	0.971999	0.755672	0.906987	0.789521	0.855993	1.13024	0.947491	0.782881	0.902258	0.442632	0.995579	1.33151	1.02641	1.17814	0.881294	0.846962	0.817181	1.01654	1.11326	1.25352	1.12266	0.968203	0.860623	1.08364	1.13396	0.855038	0.747365	0.910574	1.06748	1.24798	0.636866	0.950111	1.15894	1.02839	0.791806	0.949548	0.732678	1.0251	1.05075	0.920612	1.13546	0.985295	1.13338	0.98661	1.1632	0.636328	1.15442	1.14055	1.21102	1.23637	1.32226	1.01608	0.970915	1.53692	0.976666
100000008	0.252312	0.173719	0.134534	0.173653	2.22489	1.15028	0.212459	7.39169	1.75289	0.116577	1.21938	0.253822	2.97579	0.318435	10.7358	0.106092	0.152377	0.639116	1.98796	0.132556	2.7624	5.39977	0.70961	0.115803	0.124319	1.96071	0.593373	0.291023	2.23391	1.00582	3.2798	2.52091	0.152826	0.183975	0.205494	19.933	1.88611	1.12704	0.61908	0.319616	4.26514	0.191588	0.178357	0.251564	8.18551	0.348915	6.71262	0.277633	0.145672	0.123545	3.60475	0.535336	0.170052	5.88151	0.994182	3.54191	3.9382	1.24139	0.593187	1.08446	4.91094	3.42767	3.16435	0.194806	0.200148	0.915736	0.270108	11.0635	0.327779	0.211979	0.192684	6.73309	1.07121	0.167353	0.175748	7.21868	8.06574	0.141166	4.50311	0.158845	0.166223	3.02326	1.90161	0.828791	5.73228	17.7729	1.32537	3.84993	1.91468	0.977008	0.556659	3.73964	4.04441	2.60645	0.809409	0.242042	0.242804	0.180524	0.206167	18.0945	0.253517	0.15966	3.09027	3.66338	0.210711	2.94699	0.148471	5.51826	1.43066	2.80775	1.70506	0.87456	1.98241	0.148204	1.47086	10.6107	11.2438	2.44651	1.22915	1.70564	0.162699	0.418735	3.96384	3.99439	29.3317	2.93542	0.152111	0.166192	0.135684	0.166953	0.189818	3.55308	1.00724	0.995328	0.177754	3.93348	4.77146	0.278901	0.439733	6.0582	0.881365	1.03433	82.5599	2.64244	2.04651	6.32668	0.939196	3.05705	0.888884	0.255111	2.01734	0.188861	0.468167	1.79972	1.00467	2.16311	0.141627	0.149785	0.141084	0.191369	3.35365	0.396872	0.165158	0.208553	0.122671	0.801994	0.140391	1.82366	5.45288	10.3771	2.06373	0.418461	0.163523	0.630672	0.513601	3.50375	2.41895	0.17925	3.34669	2.36402	1.40555	4.53247	3.6855	0.299311	0.829568	1.65948
100000010	0.874295	1.01656	1.17542	0.486834	0.779079	1.95916		0.568426	0.436151		0.564858	0.713592	1.75894	1.22716	0.439943	2.15128	0.843381	2.80606	2.40938	0.181546	1.0626	1.12719		0.56312	0.223536		0.703079	0.934876	2.12763	3.1517	2.87177	2.5105	0.111213	1.0844	2.75469	0.581127	1.52906	0.221299	0.168988	0.882194	0.381608	1.6909	0.944985	1.26026	0.478964	1.26285	0.129495		0.0883023	3.58048	3.22398	0.974751	0.490471	0.298542	0.297128	1.17669	0.984433	1.26421	1.06619	3.35525	0.700486	0.431149	0.134287		0.882765	1.37753	0.417662	0.273594	0.830837	3.70975	1.13347	2.41079	3.03722	1.09758	0.13222	2.50175	2.0777	1.19145	0.965224	6.17726	2.76161	2.21802	1.02723	0.340296	2.21397	2.31492	2.22048	0.430728	4.29251	0.924226	0.141128	0.36153	1.59883	0.873685	2.87349	1.51645	1.04062	1.60529	0.582163	0.280085	0.518669	0.0601395	0.524643	1.86609	4.66873	0.637311	0.235458	0.108205	1	0.808234	1.98259	1.43834	2.76456	0.620591	0.0584438	3.55395	0.117346	1.90524	1.72597	1.98558	1.51927		0.452355	1.47454	0.442725	1.73597	1.19452	0.876489	1.86717	2.23929	0.951988	0.873856	0.751393	0.259237	1.00519	1.5067	0.873368		0.490681	1.02941	0.532076	1.19251	1.20915	2.20873	1.99661	1.20455	0.373289	0.158554	0.720982	0.757674	0.893377	1.0243	0.474989	0.361674	1.11456	0.460875	2.2337	0.783138	1.37459	2.64254	1	0.0884838	0.5328	1.15316	0.480179	1.83915	0.0786921	2.13257	1.48158	0.899361	0.944166	1.19794	0.859285	2.04857	2.71145	0.788638	2.49968	0.907324	0.524293	0.379274	2.01409	0.0999691	1.63751	1.17803	3.45113	1.67411
100000011	0.731844	0.556301				1.05273	1.24996						0.580641	2.79932		6.05756		0.715617	0.423224			0.716645					0.422855	1.2305		3.4119	1.18821	5.78971	0.501128	0.604735	1.67238	0.923748	2.28428			0.455286		1.31541	3.37969	0.692182	0.653191	2.56592	1.57097	1.16646	0.422978	2.15911	1.26686	1.24157	0.804909	0.429091				1.19642	1.21364	5.99899	0.405813	0.56086	1.13549	1.33289	1.82987	2.18553	3.33218	0.67314	0.763023		0.352897	1.46201	2.09429	0.34789		1.01019	2.77651	0.571946	0.846649	2.3893	1.11186	1.29951	0.908907	1.13383	0.759715	0.663059			2.76198		1.23227	0.61762	2.24109	0.665194	1.06866	0.922318	2.88849	1.55166	0.862127				0.426621	1.56061	3.88463	0.490533	0.538107		0.83506	0.358217	0.962851	0.568493	1.47451	0.413971	0.48708	1.20513		1.30427	1.11553	4.9136	0.60792			0.629231	0.443407	0.811324		0.893794	2.35797	1.25751	1.20226	0.997059	0.331601				2.66005		0.959341	2.4281	1.39068	0.923555	1.75753	0.928643	1.84029	0.750381	0.367492		0.773467	0.661145	0.406874	1.61568	0.577361	0.931072	1.35624	0.534	2.24421	3.09198	0.545189	2.27082	0.867016	0.761169	1.5802	1.13251	0.337186	1.91538	1.45868	0.715045	1.31616	2.17165	0.787545	1.57232	1.27373	0.680961	0.630502	0.7929	1.42849	1.30537	0.327345	0.229014	2.86911	1.00294		0.930871	1.60146	0.388742
100000014	0.41132	0.580855	0.901894	1.47771	0.188654	1.18988	0.235539	0.285634	0.327452	0.325248	0.800868	0.481781	2.91447	1.70915	0.291968	1.68302	0.996083	1.3897	2.57594	0.152706	0.557248	0.622793	0.167066	0.428061	1.92489	0.194183	0.538949	0.555588	2.42689	3.30505	1.54838	1.44873	0.100097	0.744953	4.11407	0.684083	0.524911	0.201973	0.314183	2.4497	0.487569	1.08306	1.0042	0.561116	0.502911	4.2453	0.260459	0.379831	0.911821	2.32784	3.31656	3.49796	0.590223	0.349633	1.19734	6.56557	0.781428	1.17006	1.61908	2.53092	1.27381	1.01536	1.85024	0.685382	0.49699	0.415419	1.16002	0.641286	0.647135	4.14897	2.93235	0.991024	1.38312	0.85267	0.160025	2.01459	1.14707	1.48555	0.381758	3.34254	13.1114	1.0921	0.536852	2.23775	2.67357	0.981308	8.17095	0.310138	1.81052	1.34753	2.07111	0.96609	0.83524	2.0931	2.12616	2.11413	0.613493	0.580444	2.60008	0.177572	0.511807	0.0806511	1.32678	2.17067	1.43212	2.04272	0.354391	0.266382	0.699753	0.733138	1.42367	1.96483	3.86278	1.02301	0.299599	1.12625	0.25947	1.63378	2.69366	0.452155	3.93884	0.46441	0.781155	3.64123	0.44219	1.15739	1.19231	0.567079	1.27418	3.74956	0.818405	1.01618	0.75742	0.255309	0.502968	1.3783	0.919541	0.193133	1.24078	0.581764	0.35956	0.770325	0.685073	7.37944	1.43743	2.48872	1.1243	0.514076	1.0543	1.81295	0.689168	1.20926	0.240971	0.338906	0.674939	0.687385	2.38846	0.961225	1.09078	1.20514	0.707608	0.0686691	0.775935	1.55202	0.411081	2.00644	0.782558	0.760266	1.01472	0.723839	1.37688	1.11579	1.73355	0.985275	3.87833	3.34465	0.955368	4.77261	0.697473	0.924715	1.0558	0.200352	0.924433	0.782146	2.91729	3.49639
100000015	0.674594	0.449777	0.31484	0.253759	0.881557	1.72078	1.76209		1.14145	1.64824	0.574997	0.785664	0.529198	1.87727	0.621111	0.180087	1.25571	0.854928	0.1839	0.373796	1.01207	2.76112	1.0398		1.18822	2.07533	0.326685	1.34614	0.581752	2.37204	1.10163	0.424787	0.616195	1.09569	0.456343	1.24531	1.41427	1.43234	0.957727	1.61684	0.256952	1.23232	0.6193	0.469224	1.0367	1.69921	0.610798	1.26318	0.859638	1.21447	0.826963	1.3019	2.03448	2.40487	0.274526	1.67663	0.455639	2.22845	0.260413	0.362403	0.192607	1.04192	1.65474	1.82273	0.680431	0.349417	1.09815	1.39687	0.497696	0.967783	1.56255		0.795679	1.58714	0.847369	0.243862	0.570866	0.525364	0.937534	0.581748	0.721374		0.847135	1.36005	0.964565	1.67583	0.776207	1.31992	1.07103	0.878197	3.29609	0.780196	1.17199	1.24053	0.534335	0.657984	1.76621	1.78793	2.43116	1.13482	0.400907	1.48343	0.803012	0.863682	0.579678	0.353863	0.441485	0.568867	0.449169	1.69504	2.07775	2.7599	0.829754	1.9506	1.93898	0.649637	1.69351	2.68573	0.671234	1.00314	1.10484	1.41246	2.51024	0.680335	1.52183	1.83482	1.64127	1.37493	1.90611	0.410562	1.13649	0.872642	1.75704	0.853638	0.751258	1.04595	0.9528	0.492805	0.928602	1.41919	1.12241	1.87876	0.715983	1.44079	1.54092	1.01386	0.841635	0.832749	1.88005	2.86671	0.996856	1.82412	1.27538	0.771531	0.565361		0.71715	1.79928	2.54061	0.881184	0.874749	0.639356	1.19673	1.35641	1.11823	0.912617	0.464953	0.915548	0.529853	2.11649	1.14538	0.637592	3.36379	0.811792	2.80107	0.958906	0.362568	0.857756	1.30832	1.52103		0.646149	0.959802	1.21136	1.24195	0.974072
100000016		1.02032	0.398812	0.86089	1.71538	1.6163	0.941004	0.691161	1.71387	1.40324	0.665172	1.09128	0.727013	1.6843	1.16705			0.8796		0.636614	0.627308	0.866534	0.987737	0.730788	0.857582	0.933084	1.0271	1.64894	0.788108	0.919091	0.979192	0.782615	1.0754	1.14235			0.854485	1.24877	0.999627	1.84495	0.695019	1.11036	0.494177	0.488744	0.711709	0.881075	0.995159	1.09287	0.825136			1.06491		1.641	0.890601	1.14497		0.607106		0.760288		1.28532	1.03848	1.69732	1.27537	0.562544		1.26581			1.07054	1.31559	1.38536	1.2308	0.787618	0.953082	1.00037	0.737344	1.09303	0.588525		1.16046		1.8477		2.09377	1.00832	0.700844	1.07093			0.883375	0.932572			0.824043	0.87474	0.943317	1.58413	1.24413		0.583122		2.00636	0.77132	1.17052	0.784363	0.778591	1.00457	0.535515	2.42094	1.38943		1.29182	0.917946	1.20646	0.98681	1.42057	0.648708		0.993252	1.0877	0.831073	0.572008	1.01724	1.51279	0.942996	1.55555	1.28023	0.907322	1.00743	1.31716		1.78332		0.986445	1.22977	1.06853			1.02385	0.76224	1.25346	0.673693	1.82127	0.629397		1.49456	1.48019	0.794509	1.1746	1.13453	0.960911			0.65873	0.998545	1.31549	0.864976		0.42788	1.02353		0.794985			0.826583		0.766012	1.54776	2.27869	0.723936	1.04398	0.979013	1.04249	0.764035			0.564955	0.996241					1.25287	1.07966
100000036	0.725777	1.13239	0.570954	0.710502	0.835782	0.746637	0.571851	0.77042	1.2206	0.863403	0.574236	0.681284	0.871137	1.1975	0.516817	0.332265	0.924003	1.63141	0.847266	0.781167	0.716895	0.878863	0.39807	0.643878	1.41695	1.40584	0.967971	0.852256	0.77147	1.38769	1.13556	0.793773	0.791022	0.93337	1.21944	0.783382	1.04681	0.983551	0.974462	0.921651	0.749086	1.00665	0.895957	0.62574	0.822739	0.850731	0.50608	1.32515	0.742724	1.32351	1.41906	1.3202	1.55772	1.19667	0.648143	1.01365	0.897824	0.925015	0.91977	0.972335	0.990874	1.55352	1.11735	1.67951	1.13143	0.625499	0.909309	1.04527	0.427895	0.898526	1.45138	1.15471	1.01846	1.0102	1.07576	0.970694	0.965808	0.718977	1.28057	1.03785	1.32809	0.649279	0.859583	1.68336	1.05262	1.0772	1.45724	0.970625	1.31898	1.08359	1.51661	0.945155	1.15362	1.18241	1.06654	1.53474	0.958792	1.57828	1.57736	0.828063	0.762396	1.00169	1.22495	0.810617	1.19519	1.47487	0.959804	0.688877	0.562761	1.61719	1.483	1.07346	0.818412	1.6005	1.48521	1.20741	1.25447	1.39336	1.03806	0.992706	1.2999	0.868682	0.981004	1.07918	2.17141	1.55709	0.94467	1.41381	1.11031	1.34041	1.02973	1.03242	0.821623	0.896284	0.769909	1.21044	1.25069	0.861691	0.745387	1.39422	1.19414	1.14182	0.881187	1.01802	1.76316	1.09742	1.11805	0.778693	0.979178	1.46083	1.84758	0.876131	0.96276	0.731	1.05057	0.639021	0.961802	0.612928	1.25118	1.19488	1.17418	0.866652	0.558885	1.45356	0.66831	0.883356	0.841858	0.886608	0.544458	0.7686	0.938561	1.32088	0.832065	0.898439	1.39147	1.40026	1.22277	0.851113	1.42705	1.18433	1.00428	1.05479	1.26838	0.621858	1.36736	0.937484
100000039	1.06691	0.995399	1.36717	1.28772	0.740863	1.41893	1.11574	0.684698	1.08033	0.834389	0.941809	0.870726	0.839441	1.25205	0.733455	0.774537	1.026	1.46591	0.883598	1.29301	0.643545	0.686031	1.00584	0.960151	1.68258	0.931438	0.853257	0.733076	1.0079	0.93227	1.18969	1.58006	0.803289	1.09305	1.21524	0.94245	0.739342	0.980904	1.33141	0.873684	1.06374	1.74748	1.46767	0.892746	1.20825	0.689571	1.00326	1.09983	0.807381	0.615926	1.39002	0.996833	1.3351	1.03886	0.902639	1.29791	0.894916	1.07056	0.697722	1.26314	1.34903	0.991384	1.49102	1.67472	1.1104	0.94882	0.789644	1.31605	0.738363	0.523056	1.30911	0.88097	1.10083	0.995353	0.831479	0.536195	0.785394	0.84208	0.800238	0.886076	0.790286	1.04984	1.00571	1.32306	1.03892	0.979432	0.831695	1.18851	1.063	0.834117	1.06333	1.1689	1.53615	0.774301	0.744171	0.944176	1.6163	1.43794	1.20046	0.516426	1.04511	0.737158	1.18838	0.802509	1.00011	0.540276	0.832602	0.793965	0.916824	0.911564	1.09114	1.48671	1.3981	0.861256	0.98913	1.12656	0.921394	1.29407	1.14699	1.06555	0.709894	0.760016	0.938854	0.883509	1.02742	1.40862	1.27407	0.851655	0.928706	1.1396	1.15276	0.886233	0.937253	1.09917	0.924244	0.798225	0.668134	0.943088	0.556854	1.31325	1.25995	0.626345	0.752142	1.12091	1.05532	0.78011	0.997053	0.81546	1.28319	1.36485	1.11007	1.2637	0.91993	0.714852	1.0489	0.71303	0.869483	1.28156	1.34212	0.978848	1.01509	1.17526	0.958286	0.631825	0.707936	1.18904	1.03832	1.10682	0.580587	1.03611	1.10885	0.953883	1.0503	0.862668	1.20051	0.99989	1.14092	0.912152	0.968926	1.33138	0.864638	1.46625	1.05095	1.18419	0.805466	0.929727
100000042	0.633343	0.550082	0.129573	2.03774	1.62586	2.39438	0.31814	0.241128	1.28796	1.01897	0.173	0.28959	0.581454	5.53169	1.9746	1.26672	7.18865	1.94115	2.37835	0.15018	9.93784	0.859071	1.03794	0.547092	0.498643	0.731382	4.09716	1.49188	0.544893	3.14085	1.65994	1.96413	0.40635	1.70027	1.42641	1.13619	0.775732	0.515786	0.202894	15.2724	2.42813	0.622964	0.174841	0.306719	3.41934	6.50994	1.05331	0.341302	1.37032	1.15147	0.58435	0.690202	3.05015	1.53705	1.03384	0.657554	0.408693	0.744639	0.718473	0.256892	0.303948	1.763	1.10697	0.52336	7.53137	0.832642	4.21317	2.54943	0.524075	0.273202	0.981028	0.427598	0.557692	1.13103	1.65964	0.570752	0.662578	0.446303	1.1489	1.36701	1.57324	0.116309	0.331617	13.2799	0.898647	0.87412	1.42143	2.15619	0.27063	6.74909	1.17505	0.377465	0.241985	1.44451	0.288481	0.921925	0.386633	0.193823	0.510466	3.23394	0.1618	4.14476	13.6499	2.03325	4.44166	6.28398	9.38224	0.386077	0.311936	0.49953	0.436354	5.87612	1.54793	1.20436	1.23247	4.56059	2.78985	37.5657	1.69835	1.64974	8.29058	1.8266	0.285599	0.517098	4.95292	3.60346	0.779752	1.00485	0.208682	16.4156	0.564097	1.91056	1.03811	1.03206	0.730017	7.21646	0.67213	0.548019	9.70426	0.205409	0.270992	1.82738	0.350585	0.553574	4.29212	0.941018	0.289566	3.13587	1.68879	9.40343	3.25735	2.65966	2.15901	0.299799	1.21967	0.16114	2.61646	0.997309	0.182104	1.4291	5.08924	0.485756	0.900555	6.8521	0.970874	0.352181	0.454611	0.221504	3.70295	6.3747	0.431601	1.62196	0.723185	1.79688	1.74737	12.298	2.73354	1.56988	2.37277	0.440491	0.201808	2.84228	0.142702	0.453077	3.47559	1.00269
100000054	0.859772	0.947805	0.810883	0.582801	1.30121	1.7917	1.0002	0.710904	0.936566	1.37292	1.11675	0.673814	1.1363	0.810159	0.783975	0.808113	1.0616	1.88895	0.721443	0.690198	0.874975	1.43707	0.891554	0.499259	1.08271	0.979843	1.05355	0.89033	1.0095	1.11963	0.721171	0.970204	1.0938	1.00386	0.839661	1.25126	0.568427	0.812948	1.13794	0.967578	0.988199	1.6475	1.25893	0.789034	0.983778	0.9587	0.712887	0.959069	1.87039	0.942652	0.977745	1.48279	0.646018	0.672514	1.0179	1.07345	0.805638	1.39244	1.0446	0.668881	0.737218	0.732757	0.905963	0.829598	0.792892	0.895335	1.225	1.25806	1.08814	0.997862	0.933798	0.745864	1.10329	1.20391	1.42759	0.859373	1.24559	1.21916	0.758078	0.940061	0.766526	0.889164	1.00523	1.90494	1.88399	1.77142	0.971441	0.660103	0.756498	1.64261	2.16147	0.811886	0.976562	1.22195	0.70784	1.05306	0.914035	0.826721	1.07175	1.059	1.39216	1.07654	6.41858	1.14935	1.2013	0.767849	1.76974	1.02387	0.93314	1.38403	1.23038	1.16833	0.687785	1.57564	0.862355	1.25795	0.875232	2.63864	0.742368	1.08388	0.525466	1.24019	0.925296	1.08604	1.22891	1.21427	1.71083	0.947146	1.04041	1.24536	20.3349	0.912535	1.1007	0.696858	1.00066	0.954641	1.70579	0.864465	0.946796	1.01522	1.01452	1.16759	0.999797	0.919477	2.09819	0.886862	0.672339	0.955267	0.944367	1.05113	0.892429	1.40903	0.73996	0.838425	1.01662	0.869798	0.958803	1.07001	1.31176	0.789424	1.08945	1.10242	1.19957	1.20156	0.998268	2.7167	0.77478	0.891677	0.816319	0.909196	0.88489	0.931459	0.963557	1.20411	0.786923	1.08545	1.26145	0.930448	1.05088	1.04698	1.08124	0.525057	0.879244	1.15272	0.982892	1.02742
100000096	1.51303	0.54171	0.49691	1.78232	1.32624	0.90917	1.22075	0.52183	0.96789	1.273	0.520385	0.612818	0.536303	1.49631	1.38207	1.44392	0.990014	0.694263	0.615668	0.577272	1.89907	0.435672	0.974552	0.450935	0.70835	0.9644	0.938294	1.71683	0.806207	2.04938	0.617222	1.51777	0.566992	0.695342	0.581643	1.40141	0.958781	0.794759	0.634328	1.35797	1.28592	2.48048	1.96885	0.535003	1.5541	2.0768	1.20982	1.51111	1.45332	0.413274	1.25099	1.17017	1.38927	0.961977	0.837394	1.9428	0.990182	1.24715	0.59807	0.825842	0.856122	2.19791	2.2931	1.3287	1	1.65166	1.08235	3.90001	0.68658	1.6641	1.1114		1.35179	0.651016	0.669632	0.965841	1.30941	0.803386	1.98158	1.19739	0.775145	0.819305	0.831372	2.20135	0.967542	2.11479	0.83145	1.23893	0.775586	0.465539	0.496515	0.982475	2.39983	0.901	1.3218	2.1547	0.909285	0.972122	1.10349	1.41681	1.11661	0.588114	1.15178	1.02757	1.72652	0.860196	0.450124	1.24618	75.6336	0.588543	3.0707	0.879404	0.89069	1.45161	0.980922	2.90687	0.840075	1.48524	0.764199	1.66591	1.5255	0.385086	1.16836	0.838065	0.817785	1.74573	1.0367	0.498213	1.05761	3.24869	0.523083	0.52431	0.996794	0.943504	0.282014	0.77369	1.33278	1.05762	0.714532	1.19437	1.20665	0.648541	2.17283	0.881497	2.95023	0.424796	0.406443	1.30686	1.79279	1.06793	0.566313	2.08386	1.26974	0.502136	0.4689	0.57496	0.726781	1.46682	1.34021	0.719421	1.4912	0.54128	1.3992	1.64328	0.98357	0.916642	1.08567	0.885162	1.06911	2.25415	2.21128	0.728681	0.856385	0.48996	1.0936	4.62209	0.590165	0.600539	0.752747	1.63431	1.54707	1.58123	1.12855	0.686204	1.00283	1.03099
100000257	0.147245	2.84459	0.578772	0.180446	0.0646944	1.19851	0.144925	1.13095	0.129961	0.193138	0.15964	0.0696367	0.289742	0.881537	0.0997936	0.166648	2.05369	0.125993	0.32502	0.148992	0.153892	0.106965	1.82856	0.29882	0.178705	0.233974	0.693898	0.681097	0.067362	0.0294435	0.111715	0.19246	0.990041	1.27859	1.05561	3.56658	1.90165	1.56031	1.20913	1.76862	1.1072	0.815116	1.32507	2.05416	1.18063	2.01963	8.12776	1.95589	1.71081	0.786455	1.25389	1.73678	1.14486	1.75696	1.71746	2.65608	0.69384	1.17248	1.24758	2.95843	0.974865	1.09936	1.22618	2.50626	0.933924	0.982696	0.962182	0.972352	0.722056	0.804633	1.81247	0.764403	0.882245	1.20927	0.581705	1.71496	3.83418	1.03445	1.20953	0.955667	0.775692	0.747868	0.787786	1.29173	1.09773	1.32159	1.38462	0.998586	0.833413	0.855399	1.36356	1.18419	1.24087	0.857856	0.915714	1.10402	1.2813	1.03156	0.963908	1.11889	0.628991	0.723768	0.941438	1.30124	0.669601	0.675263	1.42517	0.637771	1.51952	0.979806	5.31658	0.765586	0.910252	1.1746	1.11998	0.786637	0.8407	1.01505	1.01956	1.06857	0.784664	1.19099	0.783781	0.766518	0.842538	1.23944	1.00141	0.812823	1.16509	0.987212	0.856222	0.743806	3.73723	0.96375	0.760055	0.59405	1.54901	0.762175	1.06553	0.857651	3.61155	0.65037	1.43075	1.17908	1.3205	0.858414	0.802873	1.27085	1.19372	0.916187	0.869236	1.16322	0.669432	1.0507	0.716855	3.02612	1.25409	1.6259	1.28092	0.593681	1.11445	0.660882	1.14877	0.811177	1.06641	1.05864	0.82312	0.615854	1.0155	1.38333	4.58562	1.02251	0.903425	0.971291	0.813765	0.97971	0.699519	0.94001	0.848861	1.10595	0.806449	0.63632	0.86819	0.754528	0.883821	1.80237
100000258			0.579287				0.592563	3.62946	1.00743				0.862314		1.22696	0.495751			1.16757		1.04907	0.728962					0.687201		0.634052	1.59889			1.36044	1.30377	2.54494	1.04575				3.82733	0.704069	0.574895			1.11751			0.831226	1.32211	0.703497	1.01836	0.566397	0.808278	1.69982	0.543163		3.31333				0.885948	1.3596	0.88951		1.61234	0.602578		0.943117		2.41289			0.664325		1.32778						2.68026			3.4574	1.25417	1.26404		0.77925	0.876491		0.818764	0.670906		0.86745	2.86487	3.31174			1	1.64242		2.6404	0.893631	1.36211		2.25911		1.24427	0.970371	0.617972				0.771496	0.988383	0.740221	1.13118	1.02147		0.67949	0.501974	0.747589	0.884689		0.677044		0.740067		2.61068		0.910303			0.718928		0.956421			1.4878			0.688659	12.7399			1.36446			0.662702	2.12032			1.01765	0.877299		0.621782		0.95912	1.07625					4.50438	0.863623	0.684529			1.25119	1.6551	0.799046		0.711066		1.79689			1.10863		0.735611	1.87073	1.04043	0.672302		2.71678	1.60152
100000263	0.968107	0.8683	0.521037	1.17393	1.36822	0.734149	1.13417	0.764748	0.676309	1.66656	0.592411	1.09327	0.851992	0.952457	1.11713	1.26775	0.657841	1.00119	0.499164	1.35335	0.86016	0.692033	0.782933	0.645656	0.569021	1.52943	0.504425	0.982876	0.875444	0.775689	0.692284	2.30167	0.991427	1.49298	0.687619	0.916061	0.957426	1.17419	1.34406	0.978258	0.747017	0.830181	1.09031	1.34062	0.849248	1.82272	0.682115	1.54506	0.592269	1.0755	0.935874	0.864056	1.6039	1.13103	0.670964	0.932479	0.832396	0.714459	0.525981	0.861643	0.859271	0.71729	0.610481	1.5598	1.35154	0.658043	2.16141	1.65051	1.56489	1.21072	1.33854	0.964119	0.819769	1.1041	0.792377	2.03109	0.856685	0.843063	2.63209	2.42509	1.0784	0.448606	1.1137	1.24263	1.56724	1.14916	1.48245	0.960104	0.556262	0.887224	0.73683	1.62526	0.618371	0.599555	2.16367	1.94891	1.88331	1.55876	1.59269	1.83649	1.03003	1.9362	1.6476	0.965948	1.68572	1.41698	1.09467	1.8468	1.50482	1.30532	1.17829	1.40764	1.14733	0.888086	1.08065	0.69097	1.55609	1.73534	0.724848	1.68147	1.23138	0.864408	2.03295	1.23541	0.823906	1.08509	0.796567	1.69601	0.815252	1.70022	1.61642	0.918881	2.00365	2.04263	1.04243	1.61559	0.996484	0.703731	1.38018	0.807706	1.08425	0.741036	1.43631	0.768612	1.83608	1.10062	0.652326	0.947496	1.68887	1.16879	1.77091	0.795725	0.541232	0.982476	0.951491	0.64323	0.914801	1.60987	1.15024	3.26842	0.886296	1.06311	1.899	0.702146	1.54097	0.742636	1.51533	0.861776	0.528294	0.833568	1.27874	1.19151	1.49679	1.00647	2.77285	1.06567	0.790281	1.33997	0.744742	1.33247	0.65951	0.952768	1.17475	0.606699	0.723926	0.990898
100000265	0.790746	0.633617	0.831651	0.304299	1.35193	1.08801	0.968194	0.499681	1.36695	1.25792	1.08574	0.9512	1.1367	1.24936	1.36188	0.886798	0.948365	0.812308	0.86374	0.444936	0.975063	0.862266	0.756341	0.242382	0.958169	0.914733	0.692709	0.777398	0.548923	1.35982	0.840221	0.623487	1.08801	0.886239	1.02922	1.72784	1.14572	1.49559	1.32481	1.1053	0.825665	0.950024	1.01492	0.735049	1.1266	1.46351	0.902004	1.52303	0.841168	0.804976	0.880535	1.19581	1.04858	0.907028	0.625627	1.40044	0.827027	0.670093	0.627894	0.526922	0.715996	0.873762	0.936458	1.02885	0.986727	0.849336	1.58711	1.17179	1.12528	1.69186	1.69511	1.12266	0.990277	0.95626	1.05533	1.22661	2.53013	1.17113	1.10513	0.927753	0.886705	0.535979	0.854473	0.98959	0.754448	1.21625	0.895597	0.708154	0.781933	0.772078	1.00063	0.801868	1.05301	1.13433	0.810887	1.33699	1.57407	1.21065	1.21635	1.36351	1.08266	2.29276	2.06797	1.84867	1.24889	0.938421	1.04877	1.31191	1.27084	1.25721	2.33661	1.23982	0.525189	1.03951	1.29001	0.661375	1.24463	0.95503	0.815995	0.762146	0.924948	0.716961	1.11871	1.45572	0.711949	0.814855	1.17775	1.20688	1.7361	1.00993	0.954594	1.2264	1.6698	0.989002	1.40698	1.13348	1.02197	0.74265	0.991537	1.17253	0.670048	0.718024	0.769613	1.17401	0.764439	0.516611	0.801508	1.30574	1.1482	1.1517	0.809052	1.02206	0.652778	0.589255	0.762507	0.491995	0.929764	1.24012	1.43436	1.18158	0.846162	0.99937	1.13645	1.0466	1.143	1.00118	0.978633	1.09345	0.908026	1.95456	1.7725	0.636431	1.22622	1.12841	0.979187	0.883695	0.705739	0.796007	0.818851	0.797182	0.601296	0.734604	0.747935	0.627696	1.02267	1.40112
100000269	1.00503	0.985928	0.783581	1.47038	0.655109	1.24638	0.689259	0.444569	0.745928	1.24145	0.890997	0.88747	1.127	0.687657	0.785158	0.716446	1.87574	1.38929	0.921494	1.26465	0.719859	1.29832	1.19146	0.7788	1.00617	1.46399	1.05985	1.28159	1.37502	0.803223	1.20655	0.978172	0.380611	0.748005	0.657211	0.492973	0.633989	0.80089	0.75056	0.533989	1.55167	0.831628	1.40336	0.716321	0.844937	0.896261	1.11602	0.829255	0.994967	0.982362	0.930706	1.59681	1.13817	1.03276	1.15213	1.2408	0.916874	1.3277	1.18732	0.982955	1.58743	1.11079	1.55451	0.965662	0.640607	0.925135	0.803763	0.865188	0.81635	0.622404	1.24476	0.956812	0.830537	1.255	0.663332	0.915012	0.77186	0.875166	1.08872	0.993898	0.464211	1.01389	0.840389	0.939622	1.07568	1.1025	1.28091	1.133	1.05559	1.21639	0.988696	1.38773	1.08304	1.1148	0.871748	1.20498	1.05323	0.73829	1.08144	0.82448	1.25151	0.853872	1.02291	0.543836	0.716463	0.863698	0.953623	0.935721	0.776659	1.12656	1.73021	1.21041	1.35082	1.25545	1.06899	1.66363	1.45726	0.920102	1.24944	1.03107	1.28925	0.905802	1.11122	1.46479	1.05174	1.59995	1.05983	0.771623	0.547354	1.17932	0.571994	0.887434	0.933846	0.929525	0.970063	0.811547	0.750197	1.05216	0.872286	1.10721	1.46282	0.802171	1.09581	1.40355	1.36932	1.05402	1.85129	0.953713	1.5355	1.00423	0.94168	1.68987	0.791742	0.977928	1.08776	1.70087	0.786889	0.673066	0.921232	0.757102	1.35255	0.779609	1.01293	0.710569	0.963734	1.14175	0.855281	1.34738	0.815421	0.646489	1.12161	1.02863	1.11509	0.906101	0.953638	1.02762	1.28898	0.995768	0.944152	1.07829	0.958581	1.08389	1.16721	1.02492	1.18965	0.736789
100000276	0.875161	2.25354	0.64678	1.8714	0.507755	1.33796	1.23287	0.0914525	0.460753	1.35567	1.20756	0.92014	0.593275	1.06887	0.338786	0.928111	3.18353	2.14438	0.406162	2.78477	0.448179	0.862808	1.70247	1.48026	1.06695	1.05207	1.50966	1.03873	0.560187	0.127223	1.13042	1.51353	0.220491	0.605437	0.162342	0.685955	0.810396	0.841236	1.53792	0.135893	0.900589	1.4995	1.51778	0.807679	0.576033	2.01562	0.584248	1.02462	0.521725	0.813295	0.616116	1.69804	0.723886	0.600771	2.09002	2.52028	0.131557	1.83153	0.663352	1.01408	1.18147	1.149	1.98848	1.56121	0.178082	1.76879	0.598744	0.479819	0.717953	0.185718	3.29279	0.797629	1.07848	1.63	0.413898	0.946168	1.00204	1.09697	1.01889	0.791961	0.044984	1.27614	1.17074	0.520897	0.551475	0.585709	1.51377	1.0791	0.928709	1.94987	0.993717	0.940481	0.849318	0.585604	0.256646	0.170148	3.69984	2.30096	0.952937	1.13173	2.10817	0.19195	0.679612	0.454448	1.31083	0.280199	1.40105	0.436962	0.995315	1.08388	3.652	2.01835	2.47388	1.47767	1.31664	1.28165	0.573516	1.18488	1.97962	1.30174	1.11158	1.3153	0.613489	1.70002	1.19886	2.98466	1.75777	0.617384	0.438835	0.798046	0.397404	0.478898	1.28791	0.798181	1.78535	0.545609	1.00933	0.984855	0.302023	0.80984	1.81217	0.646304	0.287813	2.88166	0.93279	0.372105	3.07421	0.895682	2.01768	0.426511	1.23786	2.27891	0.352448	0.659187	1.00842	2.10691	2.36446	0.760262	1.33676	0.332238	0.950465	1.204	1.31935	0.110021	1.72242	1.27622	1.2737	1.25591	0.735576	0.653516	1.41869	1.22389	0.948705	1.34699	0.4574	0.779607	1.15985	1.1838	1.67682	0.703225	0.401349	1.3414	1.45243	1.0748	0.764567	0.428364
100000282	0.641625	1.05663	1.39196	1.29896	0.222933	1.18456	0.910831	0.746134	0.842236	0.731567	0.895281	0.0660812	0.595314	1.28777	0.035274	0.830924	1.12363	0.57913	1.58066	0.528187	0.871509	0.167958	1.10402	0.654658	0.492669	0.85622	1.1877	1.18699		0.0674687	1.11875	1.05526	0.835261	1.06231	1.12025	1.13039	1.11008	0.822775	1.15239	2.43908	0.935027	1.58271	1.77683	0.821028	1.43813	2.10085	1.39257	2.15188	1.14678	0.833431	2.38408	1.83044	1.58188	2.39015	1.14458	2.78485	0.788535	0.960936	0.850136	1.36422	1.02309	2.46935	1.71102	2.93329	0.795446	0.84908	1.003	0.971377	0.911764	0.569363	0.940804	0.963685	1.56036	0.920716	0.645017	1.16519	1.14089	0.986013	0.986947	0.784947	0.588829	3.03196	0.912048	1.56318	1.12775	1.14422	0.907286	2.13339	0.992536	2.34429	1.07116	4.09579	1.36652	1.21635	0.849202	0.966047	1.43175	1.25898	1.85533	0.950189	0.733224	0.560849	1.14445	0.841679	0.796808	0.52541	0.794632	0.66944	1.1513	0.710381	2.4251	0.943639	0.854995	3.4669	1.42227	1.05403	0.888301	3.98332	0.953443	0.647306	0.496543	0.592185	1.01536	0.988108	1.00984	1.10108	0.997157	0.889504	1.11204	0.701875	2.10789	0.644812	1.60059	1.47073	0.885404	0.617981	1.44701	0.879556	0.6866	1.55494	1.86094	0.508912	1.9903	1.01542	1.10886	0.83021	0.819535	0.720032	2.33427	1.84795	1.08156	1.65132	1.00284	0.636313	0.726159	1.39217	0.7609	1.89058	2.90938	0.6871	0.881292	1.02384	1.35494	0.60925	0.873677	0.823515	0.916171	1.02474	1.23439	1.66468	2.86003	0.598034	1.26886	0.817174	0.837286	0.922838	0.949689	2.03608	0.828188	0.965119	0.848422	3.34674	1.3594	0.662664	3.13212	1.16233
100000285	0.67655		0.579004	0.879146		1.36242	0.988139		1.26353			0.830255	0.694582		1.05953	0.682438		0.502698		1.04294		0.732039			1.58842			0.494168		0.339951	1.05699	0.655219		0.938814	1.00511	0.567505		1.54153	0.609259			1.10855	1.42174	0.819083	0.952167	1.32758	1.59975	0.723102		0.481196	1.30435	1.31396		0.563995		1.46221	0.828717	1.12761			0.718581		0.621561		1.59665	0.552088	1.0751	1.21719	1.18795					1.20953	0.753961	0.782165		0.672936		0.728122			0.49359	1.74378	1.35983	0.996445	1.32545	1.03357	1.38204		0.779195				0.647084		1.96043				1.44929		1.41771		0.86256			0.77888	1.45174	0.696054	1.24244	0.859694		1.13268		2.3658	0.942941	1.07071	0.794533	1.1481						0.933833	0.560627		0.796391	0.943465	1.35184	1.24311	1.04427	0.780766			1.08999	0.695672	0.571131	0.792349	1.58807	0.691282	0.963554		0.884412	0.573425		1.6631	1.44839			2.2471	0.772309	0.622359	0.882391		0.963033	1.42046	1.12732	1.34131	1	0.791456	1.34867	0.696515	0.850632		2.67029	1.2034		0.785615	1.26161	1.00275	1.06272		1.3305	0.846912	0.61338		0.760665	1.3322	0.700868	1.51491	1.84127		0.587066	1.28082
100000295	1.00118	0.473671	0.474495	0.969776	0.237891	10.9316	0.644855	5.60922			0.273253	1.02975	0.249114	0.973039	0.934356		0.822315	1.86726		1.15469	1.08101	22.7592	0.923602	0.675291	2.0903		1.91982			2.62014	21.5285		0.17486	0.796377	0.736416		0.75435	2.0798	0.612221		0.482528	0.958023	0.487691		0.572749	0.395634	5.44182		0.386664	0.374276			0.33655	12.627	10.5386	0.71759		1.29115	1.65226	0.238205	0.766016			7.53228	1.69975	20.8014			0.393085		0.622407		0.690309			0.648717		0.884519				64.9016	2.96673			0.338875	5.52073	5.86301	1.19628	35.2686	7.49197	55.4615	1.83067				0.570919	0.860181	12.818		1.15885		0.983402		0.417742		0.438182	3.10688	1		0.5719			43.0527	3.75921	0.326085		55.1755	4.30354	0.294835	0.169304	1.46661		2.91635	16.331	1.90856	0.911968	6.76036	1.02222	0.379477			0.710747					0.357547	0.61154		0.653818	1.17726	3.73397			1.00052		0.397089	1.32035		1.77177	48.0061	0.419443	0.381042	0.264207	48.1924	0.928225	0.864436	1.07572		0.89725				0.600216	0.999478	1.35506		0.733934		2.32978	3.35741		0.562882			0.653563	66.7559		3.0326	3.46634	83.4331	0.486112		32.694	4.02379
100000406	0.841048	0.984256	0.868871	0.994749	1.3519	0.993756	0.724792	0.66756	1.03109	0.799154	1.0333	0.812751	0.92714	1.12673	1.12319	1.31824	0.921946	1.21456	0.928266	0.969588	1.39569	1.06418	1.16522	0.820867	1.23321	1.16826	0.94202	0.850946	1.21151	1.16445	1.19148	1.22064	0.71436	0.838155	0.819106	0.604904	0.928343	0.885995	0.883067	1.1507	0.84481	0.635952	0.982862	0.899679	0.919563	1.24435	1.23369	1.2636	0.902901	1.01693	0.732834	0.898167	1.04765	0.993412	1.11951	1.31049	1.17273	0.706849	1.02048	1.11444	1.1456	1.07664	0.998695	1.33762	0.829458	0.998114	0.844205	1.57921	1.1498	0.894307	1.45842	1.2382	0.953199	1.1596	0.674423	1.01681	0.869031	0.930495	0.805044	1.05795	0.713963	0.608731	0.903698	1.52102	0.88786	0.975828	1.7374	1.09707	0.965388	0.947039	0.627317	0.949081	0.81447	1.09711	0.870457	1.29333	0.96085	1.06189	1.05006	1.06085	0.83115	0.996842	1.21784	0.946636	1.01137	1.0927	0.706763	1.04443	1.08308	0.983547	1.26525	1.3261	1.02485	1.17417	0.960189	1.05391	1.176	1.23827	0.948678	1.00972	0.927703	0.697004	0.916531	0.987668	0.899602	1.12801	1.12597	0.835817	1.05049	0.881555	0.781346	0.892315	1.18372	0.97756	0.808521	1.00878	0.99365	0.63925	1.07649	0.869131	0.720299	0.902118	1.07409	1.00398	1.09673	0.791689	1.14389	0.961284	1.07106	1.22458	0.975653	1.15596	0.640859	0.913954	1.02777	0.656753	1.25528	1.13755	0.747095	1.00131	1.15807	0.85334	0.906488	0.90617	1.0606	0.851298	0.92533	1.00921	0.923323	1.1568	1.27861	1.26961	1.16185	0.646616	0.857475	1.21074	1.27668	0.896698	1.01142	0.965676	0.882406	0.938868	1.11003	0.922594	1.18036	1.03557
100000409	4.54128	1.47186	0.330949	1.69582	2.044	1.88247	4.15894		0.80833	0.643041	10.2302	0.619405	1.64127	2.3747	4.07225	3.33314	1.87591	2.41605	0.454878	0.48055	3.99309	1.70257	1.41911	0.383853	2.52199	0.763721	0.814495	0.933896	1.98948	1.09655	5.08383	10.9923	0.380051	1.95249	0.295827	1.88346	0.881032	0.307652	0.900353	0.926357	1.4688	2.60948	1.60651	0.521964	0.589452	0.822477	5.47675	3.09244	1.27458	0.940489	1.03711	2.37429	1.88245	1.55503	0.269582	0.679326	3.1639	0.692095		1.93305	0.587897	1.01474	2.01279	2.03133	1.59264	1.52596	10.0726	1.78436	0.314624	23.3029	1.17546	0.392058	0.991875	0.697159		0.841286	0.776964	0.360585	1.53161	0.241249	0.509415	0.691344	0.220752	2.42807	0.818876	0.938946	0.735714	1.17573	1.93736	0.926078	0.756789	1.46584	3.89236	0.643482	3.02363	0.407631	1.4303	1.93916	0.492733		0.815917	0.136701	0.266599	0.136679	1.77174	0.397117	0.273963	1.09444	1.10836	0.264328	2.72471		1.10509	1.57353	0.785841	0.521195	0.61596	1.06506	0.546797	0.772052	0.302396		1.0038	0.740615		0.295236	1.48685	0.435454	0.58807		0.578565	0.816579	0.448816			0.0675185	12.0068	0.81108	1.20344	1.82685	0.989191		0.845283		1.35669		1.30158		2.3734	1.014	0.701481	9.4315	0.631881	0.654714		0.319475	4.27619	0.831455	2.01851			0.410498	1.91591	0.422471		0.653898	0.48909	0.193383		3.61316	1.89811		1.43249		0.644602	0.53296			0.337548	2.06076	1.82523	1.35939	2.68033		1.01081
100000436	0.520529	0.577519	0.29747	2.31614		1.32972	1.21468		1.24053		0.428351			0.94644	0.849157	15.0718		1.16558				0.60484					0.735103	1.35018			0.878474						0.640038	0.480712			0.880701	3.10287	2.76026	0.598505	1.27789	1.73241	1.16887	1.78834			0.540224		0.308312	1.85106	0.498141	1		2.03033	0.225732	0.802845	0.701016	1.25246	0.297245	2.28225	2.11034		1.96129	1.65275			0.171674	0.360963	1.71077	0.496173		1.34926	5.01148	0.84115	1.48949	0.621352	0.629049	2.00937		1.02499	1.7379	1.25098			2.1877	0.624954		1.54327	2.71181	0.61817	1.62583	0.254255	6.55746	3.43877		0.571478	0.999138		0.573094	0.205151	1.24001		0.700938		0.968277	0.456694	1.34506	2.37765	0.957714	0.960353		3.65836									0.955415	0.52618			4.41306		0.922661	0.69455	0.688933			1.06897		2.48467	1.10884	1.58631	0.597088				1.19128		1.16379		0.90441	0.752636	0.521681		0.606699					1.71782	0.999569		0.433402	1.66171	1.04601				0.837542	0.77466	1.60673	2.02819	1.56168				0.984074	0.574259	0.58011	1.02828		1.47659	1.03102	0.925087	0.673853		1.01114
100000437	0.982382	1.80585	1.28058	0.110236	0.392592	0.601914	0.40697	0.475726	2.18527	1.60566	0.0421492	0.700122	0.654988	1.68282	1.23493	1.85478	1.14785	0.632512	1.96695	0.306093	0.994199	0.231223	0.221994	0.334512	2.76079	1.72512	0.0622108	1.23172	1.17503	0.0305315	1.13917	0.136337	0.080201	0.635133	1.04474	0.688913	0.893392	2.51979	0.261143	1.98232	0.805215	0.532527	1.02061	0.925247	0.51838	2.01266	0.514956	2.35483	0.100632	1.08422	1.88247	0.441183	1.2168	1.14871	0.0116725	1.32767	0.349879	1.19546	0.88364	0.337462	0.261297	0.882374	0.224746	2.28968	0.209982	0.990465	0.486691	1.90023	0.443171	2.36219	2.42148	1.14789	0.536232	2.44424	0.439511	1.27345	1.0723	1.27774	0.964004	1.0058	0.227815	0.174922	0.345086	3.12812	1.16682	1.53594	2.38792	1.24565	0.586097	1.74211	1.58155	1.20012	1.40475	0.649592	1.13634	1.01809	0.977424	0.452202	0.127219	0.676259	1.23814	1.08013	0.581044	3.21003	0.636313	0.465268	2.68609	0.491207	0.976213	1.03871	1.21797	1.45026	0.715842	1.1321	0.260369	2.1746	1.19136	1.03144	2.64969	0.129892	0.309748	1.80254	1.82843	1.73023	0.177325	1.55072	1.08607	1.02753	1.25556	0.111349	0.302859	2.5358	1.29215	0.827129	0.69958	0.0438997	0.313356	0.432052	1	1.61831	1.83378	0.295999	0.407375	1.08092	0.442787	2.40136	4.95763	1.88959	1.13109	1.32232	0.255941	0.173565	0.796606		1.20143	0.977245	0.443156	1.48246	1.84018	0.657512	0.457076	0.0416767	0.564152	0.519902	2.66954	1.19951	1.35059	0.110446	2.09046	3.17064	1.20694	0.0312585	0.0432686	1.31531	0.275933	1.14532	0.318504	0.985231	0.494927	1.6166	1.17475	0.941269	1.2904	0.447264	2.64996	1.49849
100000442	0.260051	2.4124	0.308053	2.79089	0.681341	0.958336	0.433167	0.22974	0.217046	1.74852	0.222348	0.153617	1.01324	4.0664	2.43724	0.676603	1.38551	0.743881	0.942158	0.414528	1.33591	0.748317	0.73729	0.165444	0.278992	2.96187	0.0647993	1.06534	2.6551	0.612805	3.92703	0.779546	0.118216	1.55721	0.388288	0.517881	0.662592	0.416841	0.815032	3.33783	5.76732	0.768822	2.02005	2.6202	0.749954	2.52077	0.986757	0.842264	1.76977	2.59638	0.745253	1.05694	0.501636	1.06309	0.757148	1.83641	1.68913	2.4061	1.8396	1.16996	0.883343	1.78497	0.492816	1.17414	0.23746	8.15077	0.884981	12.5891	5.38051	1.4646	1.21829	0.123681	0.773912	0.286611	0.271951	0.803379	0.30804	3.00992	2.53779	0.347959	4.27824	0.456198	0.375183	20.695	0.691348	0.889605	3.4956	0.468073	2.08688	0.341997	3.25402	2.87144	1.57355	1.13126	7.66205	0.376112	0.905072	0.759818	2.99342	0.0734759	0.393793	2.11547	0.644735	3.32957	0.845807	3.6413	2.54745	2.10129	2.10023	0.201811	2.11577	0.256449	2.07531	0.958147	2.44246	22.0132	5.35267	1.71659	2.99607	0.0982629	1.69714	0.136856	0.506054	1.23031	0.390104	0.555343	0.62431	0.520235	1.35004	2.04856	0.649124	0.385593	0.404845	0.975941	0.12014	0.998956	0.29316	0.864478	1.23133	0.565163	2.57064	0.104981	0.261016	2.35234	3.24094	9.84283	2.47977	1.50946	1.59755	4.97711	0.180774	0.454604	0.690178	0.131053	0.177617	1.03973	1.64023	2.43881	1.91592	0.493604	1.40166		3.58498	0.609444	1.69632	1.00104	3.3162	0.268544	2.49716	2.87593	4.4295	0.606985	0.729595	0.258191	0.922889	0.87833		7.61082	0.44554	3.46069	0.214392	0.442812	2.83648	0.276	6.88588	1.0035
100000445	0.773752	0.840412	3.94858	0.137243	0.24343	0.553259	0.239268	0.296821	2.2733	1.94103	0.421262	0.516323	0.461401	0.909756	1.41749	1.29233	1.10303	0.69574	3.69829	1.15026	2.64809	0.294753	0.42012	0.166323	1.15885	2.23187	2.65276	1.46171	0.78459	0.0171551	0.934826	0.0936229	0.514617	0.489792	0.433474	0.235926	1.14595	1.4005	0.54414	0.993495	0.596626	0.40033	1.51951	1.44521	3.69114	2.12117	0.448602	4.41458	1.29576	3.13059	1.42622	0.257834	0.732923	1.84547	0.0822898	0.666122	1.03455	2.02233	9.86813	0.208343	0.668108	2.00102	0.155721	4.40316	4.53848	1.6466	0.824933	1.10995	0.38114	2.17539	1.33635	0.863509	0.382096	1.33557	2.08917	1.77023	0.544755	3.16877	0.64886	0.971895	0.406629	0.121927	1.60436	4.26393	1.92231	3.97903	1.34817	1.82147	0.340368	1.47039	1.35005	0.817729	0.843534	3.69771	3.38026	0.541953	0.63316	0.318503	0.0679374	2.78817	5.35405	1.53029	0.464995	4.79015	2.82821	0.305007	1.01244	2.35701	1.9015	1.05056	0.430086	0.998825	0.424744	0.935355	0.394894	8.50532	1.3108	1.77601	1.47333	0.147274	1.12263	0.625545	3.09407	1.65562	1.60246	0.568039	0.821004	2.19595	0.701376	0.0928148	0.417033	11.5696	0.688288	0.473877	0.476224	0.922565	1.24134	0.300436	1.43473	1.09985	0.676782	0.403108	0.657168	2.77393	0.339661	3.53125	4.91721	1.97159	0.978569	4.22022	0.229881	0.14094	5.77176	0.268143	0.968539	0.826577	0.555322	3.93452	0.876947	1.05094	0.392092	0.586819	1.98435	2.26415	5.61936	1.10379	0.61554	2.00636	2.97058	5.65712	0.789192	0.043536	0.0552143	0.648852	1.86098	1.02143	1.71327	1.1382	0.581299	1.26094	19.491	2.4663	10.4452	4.56922	1.48443	0.822974
100000453	0.780025	1.6733	0.885124	0.109735	0.575693	0.80375	0.52145	0.139105	2.19742	2.17818		0.731097	0.670138	1.60813	1.35418	2.15396	1.95043	0.650638	2.45008	0.204027	1.4245	0.310179	0.696476	0.185035	2.85985	1.73428	0.0802833	1.65942	1.66734		1.16508	0.183952	0.0824016	0.898135	0.931635	0.800993	1.05446	2.25187	0.209486	2.17342	1.73973	0.614123	0.876027	0.979351	0.713477	2.35218	0.684813	2.755	0.0845311	1.15335	2.12086	0.526337	1.75361	1.17255		1.13803	0.629512	1.52185	0.90439	0.392169	0.294694	0.990834	0.449084	4.15798	0.163743	0.954353	0.423164	2.68745	0.3041	1.93146	2.23049	1.33392	0.820553	3.0104	0.380747	1.6566	1.15975	1.57419	2.2516	1.58575	0.225363	0.246763	0.235311	5.00526	1.25579	1.52877	3.00857	2.00121	0.785452	2.59798	2.11338	1.50606	2.47728	0.839061	1.30473	1.65651	1.50981	0.472284	0.120481	1.01236	1.58373	0.713952	0.608882	4.78326	0.823594	0.42504	1.66626	0.852124	0.920272	1.31824	0.975706	2.20746	0.937179	1.11768	0.448998	3.76899	1.31209	1.55675	4.05911	0.172602	0.330071	0.972911	2.34832	2.41495	0.180609	1.89932	1.08656	1.11498	1.00917	0.12404	0.0822264	2.76666	1.05927	0.626395	0.353741		0.122837	0.419418	1.07138	1.27565	1.27043	0.204418	0.286891	0.867607	0.432795	2.95024	4.43219	1.87974	1.44772	1.34075	0.227816	0.333985	0.736766		0.990834	0.529639	0.464958	1.53953	1.3549	0.623589	0.476989		0.699528	0.450078	2.56193	1.13707	0.68072		2.09539	2.66096	1.42957		0.109117	0.833451	0.230334	1.37444	0.158728	1.24577	0.499694	1.68729	1.15927	0.76436	1.88044	0.303903	2.60782	1.79076
100000463	0.84794	0.770938	0.552306	0.537259	0.660167	0.916033	0.603933	0.377919	1.23215	1.68918	0.716266	0.751826	0.897991	0.808258	1.14459	0.60868	1.11711	0.997968	0.876812	0.549623	0.90457	0.908274	1.28737	0.540765	1.57628	2.35616	0.823904	1.10979	0.838407	1.05897	1.07949	0.774838	0.842539	0.618881	0.71343	0.451557	0.833793	1.52453	0.753763	1.1848	0.520905	0.534972	0.615521	0.849321	0.689462	1.09873	0.585918	1.12004	1.22357	1.0288	0.78285	0.930951	1.27841	1.53508	0.70934	1.2049	0.643061	1.00047	0.846582	0.796687	0.863987	1.15502	0.774475	1.71023	0.875813	0.548243	1.02115	1.32899	0.684377	1.04528	1.50962	1.43174	0.71395	1.10578	1.11018	0.786465	0.852562	0.560061	1.35709	1.4512	1.28771	0.549191	1.22494	1.51315	1.03075	1.26184	1.55218	1.48775	0.699819	1.07885	1.58929	1.35135	1.09993	0.897323	1.63947	1.46619	1.13709	0.827413	1.16432	0.907286	0.509803	1.49352	1.12192	1.19471	1.01421	0.896285	0.711305	1.08759	0.578922	1.15794	1.68521	1.64243	0.819271	1.66688	1.22307	0.908749	1.5915	2.12648	1.22845	0.952509	1.20329	1.18122	1.49211	1.05245	1.14585	1.55648	0.805962	0.999529	0.532675	1.30667	0.526715	0.819901	1.46748	0.946261	0.708786	1.14465	0.774633	0.518482	0.83974	1.00933	0.669208	0.822062	0.99891	0.76065	1.85862	1.02597	1.3036	1.21761	1.29399	1.29687	1.43022	0.720393	0.86684	0.761737	1.16831	0.399938	0.731376	0.639322	0.870119	1.10238	0.914276	0.634391	1.1881	1.05517	1.06979	0.814555	0.511716	1.05257	0.707834	1.27576	1.29282	0.958242	1.04587	0.899551	1.66369	1.08011	0.804978	1.59845	1.09307	1.26219	0.773433	1.21433	1.18805	0.868399	1.10519	1.23843
100000467	0.945614	0.404668	0.877271	0.8267	0.853331	1.15295	1.38497	0.354727	0.816829	0.117198	0.268614	0.3623	0.753704	1.20457	1.07682	1.43417	1.19677	1.45861	1.31845	0.574011	1.25891	0.680755	0.871621	0.312307	0.639817	0.102513	0.563335	0.8971	0.544321	1.28565	1.21822	0.779783	0.389688	0.821568	1.6179	0.554161	2.09263	0.468263	0.53231	1.13765	0.466044	1.2999	1.64404	0.282497	0.867013	1.92905	0.858273	1.09636	0.0705344	2.11476	1.77997	1.66564	1.26236	0.786092	0.673662	0.469937	0.691131	1.64537	1.10595	0.723462	1.09906	0.860279	0.693791	1.42589	0.620386	1.0921	1.25655	0.798195	0.689172	0.414192	1.15605	1.30252	1.6782	0.752301	0.341554	1.22663	0.902284	0.969951	1.18799	1.7849	0.628561	1.51852	0.410043	1.17647	0.87812	0.823224	1.24202	0.771278	1.66675	0.592206	2.22316	1.63495	1.45225	1.36399	1.34438	1.93597	1.64474	1.07458	0.810658	0.871768	0.463186	0.0414154	1.05327	0.779292	2.23633	1.13963	1.03862	0.207731	0.543901	1.08031	1.36598	0.814271	1.38277	1.63246	1.32355	0.838847	0.658138	2.61987	1.61466	1.96015	1.48943	0.546313	1.00014	1.20531	1.68907	1.68108	0.608817	1.00833	1.37077	1.25304	0.89235	0.788208	1.13072	0.531895	0.240057	1.26956	1.20996	0.300464	0.667159	0.629446	0.523273	0.99478	1.58785	0.698996	1.66403	1.40885	1.00058	0.888755	0.729601	0.925028	2.04828	1.48458	0.484756	0.513682	0.32263	0.226992	1.36569	1.27655	1.32535	1.50986	0.52272	1.10953	1.85057	1.53909	0.688276	1.15916	1.01687	0.758069	0.971939	1.49383	1.75708	1.07313	0.601094	1.09938	0.859831	0.869161	1.10222	1.84326	0.70824	0.369449	1.16808	1.7372	0.34745	0.874539	1.73656	0.768448
100000487				0.515726	0.695705				0.642206		0.713716		2.75728		0.611315		0.356795	0.82586	1.51516	0.320315	2.08058	14.2069	0.859021			2.46173	0.327419	0.348701	2.67428	2.43425	3.85876	0.387322				0.458994	0.315548				3.56578	0.297071			2.19727		0.877012	0.327776			1.16072	0.839032		8.03039	0.582255	1.02746	0.698436		0.288868	0.971859	2.99505	11.3906	5.18812	0.425845				0.473945				7.52045	0.29603			1.27026	2.15159		2.08058			0.712702	0.997108	1.01794	5.44053	2.21163	0.83183	4.09957	0.563721		0.471841	2.81404	2.93697	4.92568	0.672189		0.702915			0.743711	0.304407		1.26739	3.14654		1.30572		11.1646		3.46631	0.517133	0.48706	0.771073	0.316128	1.68201	17.7029	15.9735	1.2479	3.09336	0.689098		0.846899	3.95692	3.17155	14.5133	0.285423						1.21403	0.880391	0.863873		2.8676	1.39475	0.2345		3.88485	0.523771	1.66706	22.0297	1.68103	1.99012	5.68763	0.641315	1.75667	1.10997		1.24002	0.242316	0.223106	2.21455	0.725649	4.00435	0.115614				1.55793	0.296208	0.150773		0.118476	0.468067		1.29452	0.270167	0.997108	0.692302	0.332178				1.26379	4.07275		1.07866	1.43085	0.425877	2.73406	0.981726	0.443023	1.14903	0.569849
100000491	0.912253	0.697664	0.55303	0.704223	0.871938	1.13126	0.904916	0.442906	1.40404	1.07291	0.698186	0.743682	0.999673	1.83957	1.16248	1.05885	0.796233	0.939602	0.689766	0.583607	0.654714	0.833148	0.689792	0.496378	1.1628	0.957457	0.631161	0.569326	0.904648	1.22594	0.839596	0.817972	1.25502	0.718543	0.536781	1.18629	1.27243	1.11451	0.95	0.864137	0.808207	0.892515	1.20628	0.734181	1.30276	1.26597	0.923177	1.72709	0.700921	0.532507	0.880909	1.21368	1.25151	1.03908	0.595815	1.15917	0.608831	0.667155	0.600242	0.759503	0.587953	1.30379	1.12524	1.50009	1.88332	0.669675	0.8931	1.06089	0.665301	1.00212	1.15092	1.34339	1.26949	1.02347	0.872024	1.04955	1.14955	0.914006	0.922333	1.00033	1.04012	0.332738	0.706072	1.74052	0.735018	1.04144	0.99153	1.18302	0.938301	0.804528	0.677487	0.892515	1.10365	0.818582	1.00481	0.768461	1.39405	1.00752	1.87498	1.23854	1.09863	1.19086	1.24461	2.28708	1.92728	0.970043	1.11225	0.730557	0.971452	1.48468	1.84306	1.16648	0.690402	1.53743	1.28418	0.891522	1.15024	1.40979	1.17959	1.21516	0.845618	0.657924	0.844727	0.797265	0.872187	1.24982	1.00418	0.810475	1.41814	1.29091	1.13786	0.748622	1.57461	0.955584	0.707879	1.02263	1.96657	0.627527	0.724474	1.4512	1.6438	0.721186	0.747471	1.01764	1.44541	0.516251	0.715209	0.900007	0.987022	1.07552	1.12274	1.05701	0.383499	0.913748	0.842067	0.858341	1.05324	1.93453	1.70582	0.966243	0.859368	0.856031	1.31949	1.53542	1.72225	0.851105	1.43097	0.609229	0.833177	2.36179	2.05113	0.850861	1.75837	0.641661	0.989638	1.12183	0.702193	0.948324	1.21126	1.9788	0.792771	1.01714	0.746217	0.537044	1.16279	1.11614
100000551	0.846851	1.17635	0.531703	0.809011	0.8809	0.679864	0.555102	0.740803	1.25291	0.813068	0.524409	0.733604	0.908838	1.16325	0.57937	0.319657	0.970856	1.68228	0.795142	0.858546	0.702528	0.719226	0.358409	0.750986	1.3886	1.40741	0.913265	0.777609	0.829275	1.18177	1.14272	0.847228	0.881199	0.88769	1.01358	0.84546	1.17346	1.1041	1.01293	0.937214	0.67033	1.04384	0.894695	0.707759	0.801805	0.842053	0.574228	1.48452	0.60202	1.3121	1.38592	1.1645	1.62316	1.12621	0.772969	1.07562	0.87174	1.05498	0.825473	1.01132	0.932557	1.45572	1.07748	1.42984	1.24138	0.640362	0.986879	1.24362	0.432255	0.942893	1.75621	1.00171	1.10912	0.995681	1.12506	0.92137	0.931894	0.774741	1.25793	1.15818	1.52529	0.686603	0.948526	1.60384	0.918832	1.1284	1.41451	0.85941	1.38505	0.948856	1.42307	0.998291	1.21004	1.21961	0.990262	1.3768	1.12429	1.42416	1.64279	0.938567	0.732587	1.07075	1.22617	0.731162	1.22332	1.55803	1.07104	0.693003	0.611184	1.6894	1.47155	1.22679	0.800183	1.6311	1.38674	0.964616	1.24304	1.19322	0.867985	1.08146	1.36595	0.971046	1.05306	0.944205	1.96048	1.5331	1.05802	1.38093	1.18058	1.37064	1.14804	1.08379	0.818955	0.852723	0.797851	1.25503	1.34592	0.723822	0.715504	1.20996	1.20202	1.11958	0.986809	0.959847	1.77585	0.934957	1.1378	0.777607	0.799389	1.33004	1.84372	0.837328	0.872488	0.783501	1.0157	0.438916	1.14449	0.713496	1.09001	1.15555	1.01367	0.743835	0.522837	1.59324	0.628767	0.813306	0.910665	0.872483	0.488387	0.841722	0.988639	1.30514	0.777193	0.856668	1.41795	1.23337	1.05291	0.874772	1.70505	1.0682	0.909331	1.07328	1.09982	0.690883	1.2063	0.876269
100000580	1.04353	0.699674	0.351915	0.630782	1.05374	0.998912	0.804738	1.07635	0.819675	1.00109	0.466527	1.14002	1.31571	1.31681	0.814157	0.8531	1.08939	0.548133	0.314514	0.540194	1.09101	0.782694	0.988571	0.99342	0.664368	0.9905	0.47549	1.37288	1.11135	1.09106	0.836653	0.728137	0.814824	1.06296	0.986405	1.31745	1.31571	0.921019	0.791279	0.922595	1.18917	0.865633	0.845011	0.79974	1.6239	0.92623	1.08246	0.631808	0.925582	1.03702	0.84185	1.17268	1.15999	0.82992	0.907509	0.827146	0.995882	0.741437	0.874909	0.886956	1.53485	1.04377	1.3617	0.664657	1.37185	1.33971	0.639002	1.09376	0.605914	1.03948	0.836696	0.354559	0.781863	1.09081	0.892706	1.24373	1.30824	1.02211	1.18424	1.6464	1.41956	1.13716	0.719745	1.41327	0.566638	1.00616	0.758547	0.272304	0.882515	0.984564	0.694171	1.16243	1.32402	0.925902	0.968315	1.73099	1.25017	1.82052	1.90641	1.99041	0.878052	1.07624	1.64981	2.21305	1.91224	1.14775	1.04565	0.715456	1.12828	1.93475	0.178371	1.28463	1.78972	1.47777	1.82208	0.884532	1.11242	1.11312	2.041	1.54556	1.12337	1.02034	0.693269	1.04081	2.13535	0.183811	1.24817	1.54125	0.929117	0.985673	0.933107	0.915605	0.852747	1.33909	0.942063	1.34689	0.903165	1.1421	0.8459	1.21893	0.131187	1.06168	1.68798	0.935452	0.974335	0.924403	1.04343	1.52884	1.27177	0.980373	1.24026	0.887377	1.1701	0.992585	1.00246	0.158444	0.928214	1.48011	0.801311	1.56013	0.849753	0.819311	1.63901	1.08595	1.16814	1.52754	1.95926	0.615661	1.26361	1.16448	0.719358	0.865047	1.52437	0.764341	1.69174	0.784089	0.872705	1.80247	0.997544	1.07024	1.181	2.3147	0.528974	1.25627	0.916522	0.726287
100000616	1.52937	1.14684	0.912558	1.03665	0.954129	1.06817	0.713832	0.682186	1.0034	0.992487	0.902958	0.835949	1.13741	0.771462	0.762162	0.579423	1.33533	1.23426	0.853082	0.964025	0.926663	1.20643	1.12955	0.89431	1.03894	1.43903	1.08962	1.17869	1.30944	0.947139	1.18502	0.767786	0.401849	0.945342	0.796574	0.869296	0.615973	1.07307	0.744411	1.4429	0.97131	0.922427	1.56548	1.00023	0.653645	0.692556	0.755181	0.638019	1.46951	1.4036	0.798878	1.00748	1.24192	1.27595	1.2389	1.61498	0.992878	1.45471	1.85584	1.19242	0.839295	1.06164	1.12235	1.06815	0.540105	1.00521	0.737369	1.04782	0.692485	0.721707	1.00859	0.996148	0.965192	1.03276	0.849796	0.677903	0.568656	0.837185	1.07481	0.948917	0.793381	1.21766	0.669652	1.11801	0.851306	1.33875	1.11301	1.06795	1.36866	0.999773	0.78575	1.20156	0.997927	1.0848	0.791913	0.841558	0.88889	0.759924	0.927876	1.18194	0.825525	1.07198	1.00439	0.704602	0.673497	0.726781	1.07617	0.762378	0.799276	1.27595	1.12772	0.864635	0.919517	1.08228	1.17023	0.877412	1.41965	1.31836	0.966696	0.8954	1.11674	1.60925	1.17802	1.21732	1.149	1.35724	0.977876	0.810472	0.982094	0.913785	0.734159	0.844425	0.91241	1.03938	0.721967	0.889153	0.838944	0.96794	1.16201	0.869139	1.23458	1.01698	0.63961	1.54514	1.11134	0.815951	1.02466	1.17659	1.32969	1.1457	1.02739	0.970959	0.761032	1.26948	1.19011	1.5317	0.88472	0.947412	1.07321	0.8054	0.94873	0.631602	0.951306	0.807067	0.823996	0.95798	0.976354	1.12156	0.6107	0.851163	1.00704	1.11487	1.11571	1.32075	1.16298	0.914665	1.10194	1.15477	1.17107	1.16435	0.853967	1.11789	1.02856	1.00693	1.16272	0.756921
100000626	0.658939	0.657318	0.527886	1.42289	0.937365	1.19021	0.93646	0.421977	1.23058	1.14775	0.972821	1.0506	1.27348	0.850713	0.610769	1.00589	1.1377	1.01426	0.934911	1.13152	1.0173	1.36886	1.31499	0.673792	1.26965	1.38192	1.02295	1.23626	1.06189	0.81365	1.06473	0.690684	0.427317	0.340714	0.731995	0.804138	0.821615	0.849504	0.737623	0.478535	0.951352	0.808488	1.27335	0.963123	1.10603	0.869534	0.74107	1.07794	0.860863	0.737704	0.904542	1.67011	1.32156	1.0398	1.29347	0.803826	0.807296	1.27493	0.933932	1.0426	1.35108	0.970397	1.23887	0.78732	0.482389	0.67939	1.1042	0.549175	1.31869	1.13144	0.986346	1.08798	1.07201	0.987199	1.22978	0.829324	1.0142	0.981502	0.718481	0.952368	0.394825	0.919872	0.998546	1.52401	1.40235	0.663023	1.01591	1.18497	0.952282	1.04994	0.999969	0.944133	1.14049	1.04837	0.951484	0.398533	0.964876	0.816217	1.10399	1.02485	1.12889	0.790002	1.07018	1.12727	1.25697	1.14145	1.28325	1.09322	0.898403	1.14974	1.30131	0.654113	0.750792	1.35839	1.18159	1.12328	0.930777	1.11725	1.07576	1.146	1.02203	1.04815	0.976783	1.23246	0.90047	1.36214	0.77536	0.431517	1.05593	0.971206	0.551949	1.09051	0.940512	0.924629	0.980686	1.12288	0.928138	1.19006	0.801065	0.958068	1.00003	1.05272	0.617625	1.08969	1.05642	0.792476	1.36697	0.956703	0.859802	1.065	1.26564	0.843265	0.653334	1.00346	0.880455	1.16342	0.589798	0.50398	1.23093	1.18272	1.16887	1.2502	0.770074	1.3919	1.15677	1.07671	1.12928	1.0842	1.01889	0.638736	0.998187	0.918043	0.772108	1.05372	1.14055	1.27118	1.40481	0.925027	1.09364	1.07514	1.17674	1.03146	0.910766	1.2353	0.957182	0.86645
100000630	1.03082	2.54388	0.922705	1.7436	0.564895	2.16352	1.16232		0.451541	0.708123	1.17547	0.943395	0.916178	2.09407	0.419909	0.934991	4.95857	1.7932	0.21321	2.16312	0.319266	1.16581	1.59184	1.50444	0.627929	0.62247	1.24575	1.02005	0.852575		1.06671	1.30191				0.248482	2.14574	1.14759	1.378		1.11303	1.28802	1.01256	0.550858	0.745422	1.37179	0.918876	0.989356	0.339922	0.363201	0.473322	1.5547	0.533676	0.541885	1.15627	1.52625		1.47577	0.236271	0.879896	1.45762	1.23926	2.57047	0.945462	0.672622	2.19689	0.634738	0.319651	0.689569	0.187778	2.65593	0.66997	0.730243	2.24996	0.417223	1.14061	1.48097	1.38954	0.889064	0.561881		0.926557	0.831207		0.387485	0.476422	0.403663	0.781113	1.13532	1.12709	1.01326	0.714645	1.73609	0.484758			3.31193	2.83527	1.10951	0.50134	3.07794		0.71693	0.613721	0.812613	0.542965	1.98914	0.585602	1	0.814174	1.25406	1.34715	2.82337	0.843757	1.28716	0.868132	0.442712	0.692307	2.76128	2.01886	0.980975	1.08598	0.59562	3.10044	0.755371	1.22182	1.67585		0.383274	0.599336	0.374992	0.303493	1	1.16698	1.36942	0.690431	1.35177	1.49106	0.458045	1.20568	1.36899	0.424873		3.019	0.333543	0.296784	1.63762	0.727804	3.04688	0.395523	1.04778	3.40075	0.261923	0.436555	0.368427	1.2915	2.25051	0.699442	1.16119	0.23243	1.78645	0.767695	0.943665		1.69163	1.63845	1.17279	1.27807	0.675056	0.736082	1.33702	1.10695	1.53012	2.24484	0.240302	0.763681	1.06387	0.627204	0.71311	0.648727	0.618486	2.05329	1.58258	1.20183	0.315118	0.522
100000639	1.07578	1.74412	0.99622	2.14	0.50406	2.06483	0.532512	0.230576	0.461762	1.00986	1.50689	1.03812	0.684137	1.38135	0.334982	0.770324	2.14055	1.70266	0.423818	2.34741	0.355324	1.5063	1.43568	1.68872	1.02051	1.04531	1.32909	1.49344	0.367192	0.40172	1.12196	1.69538	0.351706	0.358106	0.349012	0.862441	1.01889	0.664442	1.29582	0.241759	0.840596	1.51493	1.27495	1.18558	0.706585	1.70383	0.609924	1.2892	0.52818	0.452754	0.874745	1.91819	0.817887	0.560925	1.59417	1.41692	0.225412	1.69103	0.433121	1.08967	1.44556	1.68753	2.31943	1.4036	0.348267	1.58363	0.650791	0.62896	0.893999	0.269981	1.57515	0.606701	0.962795	1.48018	0.650581	0.987798	0.834927	0.893891	0.906688	0.798895	0.194335	0.919128	1.00813	0.710695	0.405245	0.585835	0.73073	0.894215	0.697833	1.70301	1.00102	0.782943	1.49977	0.722364	0.277381	0.216704	3.02213	2.08455	1.3835	0.906431	1.88397	0.437459	1.1059	0.700588	0.998976	0.556664	1.69901	0.664161	1.04392	1.42817	1.36775	2.38931	1.99563	0.995469	1.15158	1.17847	0.755377	0.836732	1.95974	1.75018	1.621	1.20638	0.630213	1.96558	1.43705	1.53065	1.23771	0.796127	0.483522	0.594936	0.545719	0.488935	1.43695	1.25026	1.58535	0.67028	1.22276	1.65779	0.343587	0.476206	1.45537	0.479732	0.12451	2.32076	0.640933	0.384683	1.91385	0.862252	2.00855	0.530679	0.929453	3.06969	0.378942	0.508954	0.740991	2.70116	1.89754	0.731263	1.33397	0.490354	1.26696	1.14315	1.11136	0.28771	1.59252	1.63361	1.3148	1.69119	0.621657	0.506274	1.36718	0.944492	0.949969	1.79821	0.407853	0.831692	1.17152	1.05003	1.15162	0.593517	0.642852	1.37671	1.63277	1.51785	0.76378	0.67985
100000656	1.33217	1.54339	0.806127	1.00113	1.33088	1.03294	1.14345	0.513767	0.905434	0.835951	0.831927	0.981819	1.38246	1.51116	1.13153	0.754408	2.26315	1.20307	0.550156	1.02943	0.866975	0.758412	1.02644	0.965694	1.34792	1.36094	1.21793	0.979743	1.33033	0.40229	1.15716	0.885432	0.713699	1.22223	0.85713	0.30311	1.26849	1.53448	0.772961	1.02954	0.983271	0.744581	1.28273	0.847784	0.59551	1.06625	1.80517	0.673744	0.712123	1.11129	0.583659	0.916865	0.985371	0.806723	0.794748	1.51586	0.673072	1.08886	1.33453	1.02706	0.932759	1.06796	1.08775	0.982825	1.27066	1.33395	0.859543	0.449337	0.778918	0.560312	1.24808	1.33629	0.890631	1.28273	0.551645	1.01955	0.998871	1.42852	0.8336	0.723331	0.292871	0.853911	0.485252	0.441538	0.802536	1.13661	0.732252	1.13209	1.65257	0.686531	0.853945	1.50112	1.0765	0.723124	0.554718	1.0367	1.18878	1.57973	0.950811	0.455051	1.29379	0.559194	0.860078	0.94944	0.634303	1.10555	1.3626	0.828266	1.09475	0.714097	1.05057	0.73902	1.55853	0.776918	1.00525	0.624884	1.0175	0.688879	1.77089	1.27128	0.972618	1.29464	1.12518	1.63914	0.494202	1.24954	1.26459	0.58292	0.769672	1.27227	0.76755	0.345696	0.878463	0.700981	0.761636	0.756746	1.28793	0.930558	1.57672	1.91491	1.33249	0.827521	3.20564	2.02424	0.816345	0.771704	0.864919	0.917043	1.81926	1.12057	1.10732	1.09444	0.570031	1.1684	0.569488	0.843876	1.24739	1.27336	0.82701	0.610636	1.30741	0.760232	0.915643	0.283577	1.14445	1.03302	0.81076	0.774317	0.724477	1.12315	1.31125	1.89767	1.48598	1.86388	0.705252	0.638348	1.06747	0.75224	0.8664	1.22005	1.00967	1.62036	1.11938	0.69747	0.431341	0.676947
100000657	1.05356	1.02526	1.05845	0.920238	0.858555	1.17756	1.16475	0.648403	1.04448	1.43174	1.072	0.966338	1.10788	1.05366	0.999453	0.898217	0.944766	0.848281	0.911627	0.769641	0.827928	1.04865	1.22345	0.785393	0.935727	1.30426	1.08912	0.981659	1.05369	0.737641	0.865054	0.81869	0.972472	0.941144	0.942145	0.884656	1.38983	1.00136	0.993217	1.18208	0.925281	0.943191	1.0658	1.12326	1.00653	1.12757	1.14878	1.24177	1.06061	1.13338	0.872304	0.840556	0.953078	0.845158	1.04312	1.10336	0.917057	1.0525	1.11342	1.06997	1.08844	0.912761	1.36488	1.21097	0.900882	1.10175	1.07532	0.767037	0.866524	0.760069	1.13479	1.20461	0.795043	1.19023	0.84983	0.992423	0.969594	0.904792	0.968386	1.13075	0.693986	1.03166	0.922453	0.954201	0.806278	0.837977	0.872478	1.12019	0.691886	1.32151	0.830712	0.926317	0.977869	0.965378	0.825472	0.941435	1.17138	1.28652	1.11191	1.34958	0.887765	1.02311	0.924805	1.03366	1.00816	1.13484	1.43251	0.805	1.10582	0.914987	1.2736	1.03662	1.152	1.07705	0.945243	0.687019	1.01243	1.09471	0.97584	1.1453	1.11552	1.23485	0.932651	0.856996	0.828211	1.14569	1.19705	1.08169	1.11264	0.996065	1.20963	0.924186	1.00055	1.15639	0.8695	0.751819	1.18783	1.10102	0.956916	0.872274	1.155	1.02543	0.922502	1.01931	1.32978	0.882096	1.16404	0.856871	1.22466	0.870285	0.911805	1.00475	0.759654	0.917965	0.784869	1.21962	1.08315	1.25217	1.06105	0.781603	1.02695	1.12678	1.17582	0.909819	0.896629	0.781038	1.06124	0.980188	0.89434	1.16223	1.20449	0.849878	1.05498	0.904544	0.933262	1.06319	1.22826	1.20863	0.996378	0.953742	0.737559	0.970247	0.915548	0.9539	1.06398	0.894516
100000665	0.532084	2.70762	1.00327	0.952075	2.21682	1.16097	0.997915	1.83791	1.11025	0.718415	1.33639	1.27537	1.372	1.52043	0.372802	0.365831	0.913338	1.39364	1.45007	1.74445	0.776786	0.954475	0.383172	2.79442	2.17998	1.58504	1.58218	0.958241	0.571909	0.628898	0.608094	0.903149	1.08024	3.656	2.03228	0.523512	1.09653	0.680082	1.09246	2.73904	0.658833	1.15103	0.875328	3.02488	0.611431	1.13094	0.995518	0.907783	0.483212	1.58622	1.17526	0.644104	2.07296	0.641121	0.490046	1.08194	0.722844	1.00608	1.18229	1.6237	0.540381	0.903469	1.18089	2.14922	0.934289	1.26635	0.588352	0.397923	0.468436	0.448235	1.63566	2.17094	0.992337	3.85726	2.52284	0.93419	0.813879	1.27259	0.583664	0.791628	0.714341	0.799432	0.807688	0.498496	0.707704	0.518367	1.00024	0.68674	1.05617	0.947883	1.2618	1.40088	0.671128	0.557194	0.956637	0.882958	0.746556	4.37872	2.88666	0.627612	1.09186	0.904032	1.21942	1.26219	0.39083	1.59643	1.14053	0.548235	1.02927	0.879182	1.3469	0.624068	2.91102	1.72363	1.05316	0.70665	0.87534	0.786959	1.19998	0.452632	1.42804	1.48429	0.678486	0.705457	0.534877	3.204	1.82221	1.45402	1.13632	3.16177	0.92479	0.614636	1.18144	1.69667	2.02459	1.30462	1.3629	0.716524	0.606615	0.78813	0.881947	2.28044	3.74031	1.44978	1.84654	0.689313	1.03632	0.823459	1.06037	1.55461	1.8533	0.998401	0.25554	0.999757	0.95597	0.577211	1.99034	0.775679	1.03521	0.796439	0.458312	1.00125	0.272572	0.538653	0.794182	0.850782	1.5474	2.40868	0.660746	0.538074	1.1672	3.48778	1.46506	2.23341	0.549482	1.02043	0.862624	0.453229	0.758837	0.887243	0.40438	1.07982	2.448	0.89513	0.580425	0.638091
100000672	1.05473	0.890317	0.543024	0.576338	0.238745	1.42356	0.75195	0.859994	0.537364	1.13372	0.5399	0.580234	0.657174	0.72355	0.885389	0.806671	0.657765	1.0521	1.55811	0.50716	0.216016	2.12377	1.69385	0.818561	0.588934	2.46649	2.07686	1.33075	1.45493	1.34654	1.10533	0.370054	0.616298	0.850492	1.07236	0.337501	0.825944	0.845977	0.448891	2.01221	0.778648	1.01643	0.709163	1.34441	0.819708	1.46111	1.49824	0.896586	1.88312	2.59151	0.935978	1.01404	0.668104	1.31183	1.11212	2.78711	1.01929	2.02158	1.70095	1.75207	2.23406	1.96486	1.08411	1.03839	0.424937	0.853063	0.945972	1.18382	0.998644	0.566636	1.14801	1.07538	0.450704	0.991298	0.660739	1.08729	0.492363	1.40603	0.857245	1.4223	0.613182	1.65642	0.866806	1.5453	1.03937	1.13939	1.06691	1.87989	0.513717	0.993756	0.791837	1.85884	0.662495	2.60299	0.791235	2.38088	1.00136	0.802623	0.854516	1.05453	0.811386	0.949683	0.654551	0.915877	0.552378	1.04068	1.05653	0.660716	0.707924	0.813302	2.16834	0.994756	1.25142	1.88773	0.613656	0.670323	1.61307	2.02305	0.620598	0.514704	0.789372	2.50839	1.57497	1.43658	0.672808	2.26069	0.772702	0.815937	0.643542	1.41761	1.15402	0.713166	0.546512	0.784513	0.409786	0.526888	0.777365	0.794701	0.872071	0.428259	1.87446	0.675795	0.847197	0.982882	2.93901	1.27942	2.05706	0.8729	1.41438	2.01353	0.705127	0.76583	1.26058	1.23531	1.13769	1.0241	0.570143	1.01052	0.697017	0.705754	1.23973	0.478814	0.708282	1.20536	0.50879	0.515872	0.747389	0.582246	0.625557	1.02828	2.3875	1.35552	0.666117	0.827293	0.935144	1.01655	1.826	1.74009	1.67421	1.68176	1.12352	1.06163	1.14414	1.67882	1.7176	1.39042
100000706	0.57211	0.84706	0.672274	0.532137	1.05052	1.12774	0.418535	0.664783	1.2044	0.862869	0.694575	0.670114	0.973294	0.943981	0.621693		0.836107	1.29617	0.80069	0.707033	0.738983	1.3899	0.637515	0.585218	1.68808	1.73423	0.923417	0.644826	0.756873	1.77435	1.26607	0.783053	0.675871	0.777121	0.952515	0.85901	0.911903	0.891233	0.999523	0.965571	0.546083	0.698563	0.635869	0.865754	0.746865	0.729799	0.433283	0.967902	0.535454	1.01419	0.99768	1.51539	1.83979	1.51196	0.787386	0.847807	0.63929	0.634345	0.916828	1.44624	0.931443	1.62976	1.33501	1.02893	1.30658	0.712464	1.08114	1.46025	0.428407	1.13091	1.73494	1.19546	1.196	0.643032	1.11173	0.663054	0.896515	0.454006	1.60928	1.01649	1.63674	0.537712	1.00668	1.48878	1.22871	0.878473	1.30962	1.06681	1.58883	0.90409	1.29752	1.0216	1.52294	1.00048	1.17723	1.26463	0.767117	1.52312	1.40621	1.13151	0.545741	1.34175	1.07062	1.03869	1.31766	1.29282	0.897974	0.626119	0.668681	1.70452	0.806648	0.810624	0.944272	1.59226	1.90943	1.10703	1.49541	1.98353	1.51329	1.55691	1.45652	1.16164	1.09155	1.2073	2.21433	1.83445	0.869046	1.06303	0.993926	1.1027	0.953875	1.00716	1.23762	1.04941	0.939344	1.08225	1.10437	0.931738	0.551359	1.03049	1.32459	0.999057	1.07386	0.813622		1.08508	1.18313	0.851716	0.859852	1.18202	1.86405	0.852085	1.26753	0.872621	1.15347	0.891063	0.903648	0.71525	1.07249	1.13871	1.05145	0.651612	0.584949	1.24475	0.455035	0.909388	0.727105	0.976371	0.389597	0.999523	0.998611	1.48263	1.17905	0.924306	2.03352	1.33196	1.09261	1.31404	1.79774	1.06946	0.988958	1.4278	0.877492	0.77233	1.50738	0.903586
100000707	0.851793	1.41843	1.16002	0.905029	1.72803	1.99702	0.99778	1.33626	0.883147	1.19833	0.888061	0.915068	0.8055	3.30318	8.76515	1.05551	1.17254	1.02033	1.13008	1.17922	1.18243	1.44234	0.752695	0.917673	1.25821	1.51776	0.926186	0.741102	0.669689	0.759746		1.30202	0.905938	0.768971	1.05176	1.06062	1.39116	1.87132	1.09943	1.50715	1.29966	0.828265	1.13816	1.18827	0.692269	0.820106	1.14068	1.13733	1.43383	0.977958	0.77158	1.25996	0.888181	0.859726	0.964365	1.67182	0.680139	0.978723	0.774113	0.883893	1.03124	1.05246	0.796619	1.29369	0.990037	0.9835	1.01158	3.22108	0.58212	0.74691	1.45992	0.98517	0.738915	1.04216	3.16158	1.22076	1.36738	1.00222	0.868276	0.921615	0.691622	0.704718	0.765474	5.43679	0.756521	0.922251	1.64239	0.797995	0.599743	0.811781	0.980413	0.852855	0.802826	1.09046	0.665003	1.80161	0.971807	1.11444	0.88009		0.661706	0.788626	0.703494	0.96759	0.785167	0.976864	0.875859	1.10085	1.14119	0.734375	6.30085	0.766723	0.787614	1.53005	1.78297	4.57596	1.01093	1.19478	1.21875	0.778064	0.548444	0.78402	0.845833	1.05344	0.616543	1.64862	1.23677	1.59389	1.32677	1.10619	3.25821	0.812933	1.18737	0.997163	0.848589	0.558024	1.12947	0.987411	1.02535	1.02433	0.842856	0.835114	2.2463	0.946688	1.05771	1.17753	0.965808	0.738687	1.31285	1.10429	0.873021	3.84344	0.673202	0.839263	0.782741	0.621232	1.15598	8.56538	1.01826	0.823163	0.730542	0.856501	0.825352	0.611318	0.882811	1.19117	0.974894	0.817177	0.776935	1.42748	164.167	0.818507	0.779373	0.823374	0.63714	0.865837	1.58049	0.80788	1.15293	1.26794	1.00284	0.830668	1.46137	0.775077	1.84664	27.5787
100000708	1.31222	1.45002	0.94591	0.676365	0.858762	0.963393	0.835339	0.522812	1.42502	0.710935	0.564172	0.690248	0.90721	1.31438	0.561308	0.366272	1.04401	1.19846	0.790994	0.658368	0.512196	1.09707	0.363211	0.566615	1.37793	1.19576	0.682155	0.83716	0.860471	0.636067	0.860764	1.15405	1.2514	1.38988	1.2775	0.786638	1.09645	1.04115	1.32904	0.643473	0.831628	1.15158	1.09315	0.585881	0.832979	0.976457	1.09956	1.40211	0.451332	1.025	1.25723	0.921255	1.07708	0.883303	0.686347	1.09897	0.771423	1.02862	0.571565	0.837538	0.894299	1.25169	1.56913	1.819	2.51132	0.988506	1.16089	0.779415	0.575228	0.999283	1.62795	1.32689	1.32234	1.0662	0.747782	0.744459	1.12794	0.806259	1.12448	1.21468	0.960829	0.625755	0.629244	0.917226	0.70431	1.12472	0.988291	1.27372	1.38186	0.867796	1.25452	1.00619	1.2076	0.803157	0.712118	1.87496	1.366	1.7957	2.18685	0.103943	0.902834	0.754923	1.70582	0.735013	1.16752	0.785735	0.825127	0.547206	0.918537	1.12608	1.14641	1.23226	1.00372	1.36414	0.990679	0.775595	0.98265	1.10494	1.00072	1.15161	1.08171	0.740707	0.835606	1.37591	1.17593	1.72715	1.51658	1.30962	1.33609	1.0551	1.7604	1.37933	0.930067	1.14774	0.841406	1.65461	1.1805	0.48535	0.805662	1.32342	1.40331	0.810513	2.90421	0.831855	1.45536	0.688407	0.728696	0.924524	1.26861	1.26588	1.23174	0.929214	0.501044	0.781616	0.752889	0.580967	1.97478	1.34469	1.43021	1.11633	0.941132	0.865994	0.735609	0.73553	1.16267	0.773238	0.817868	0.727571	0.51364	1.53555	1.02422	1.26853	0.627421	0.944978	0.676534	0.943688	0.935137	0.82929	1.35146	1.17432	1.18135	1.05165	0.975784	0.497759	0.877439	0.898449
100000711	1.36308		0.521229	0.62806	0.87722	0.962759	0.728212		0.729051	1.55613	5.15532			0.733083	1.98641		1.15535	1.54967	1.20942		2.04417	0.640331	0.845724		0.616251	0.58925	0.642485	0.734774	1.83798	0.953364	1.11703	2.4786				0.700663	0.564693		0.532692	2.77686	3.33528	2.48108	1.3319	0.939965		0.84047		4.19824	1.2125	1.20401	3.38449	2.19595	0.734095	1.27909	0.696688	1.26965	2.14132	0.955835		2.62281	0.777342	1.43518	1.42581	2.24075		0.735801	0.596188	1.62651	0.867275	2.33427	0.78613		0.997102	1.6367	0.732895	0.44893	0.474904	0.555876	3.30892	0.56913	1.0029	0.715637		4.50283	1.7979	2.00804	1.33054	1.38359	1.72349	0.848499	0.532547	0.643974	1.53552	1.08891	1.49266	0.743216	0.79353					0.648353	0.532952	1.37594	3.18029		0.616439	0.819519	0.438075	0.578236	2.33799	1.01507	0.575794	2.93754	1.22092	2.60259		0.957541	0.619199		0.564635	0.458181	0.646604	1.46539	0.898091	0.749937	0.456158				1.47388	0.801134	0.32918			0.509015	0.73361	0.825991	0.923698	0.996266	0.93064	0.502817	0.557291		2.34158	0.767077	2.50536	0.799556	3.12826	1.76509	0.455734	2.73091	1.04192				0.668189	1.37498	1.27487		0.883365		1.12793	0.791151	0.851489	0.558407	0.745929	1.80101	0.343732	3.25257	2.68277	1.00373	1.90572	0.282559	1.33519	3.13833	0.8987	1.09762		1.70409	1.32379	1.19209	0.937814	0.565863	1.33231	0.95157
100000715		0.622923	0.531651	0.564975		0.801665	1.0688	0.613221	0.965991	0.849004	0.453993	0.928754	0.871969	1.09662	1.70401		1.40404	2.34827		0.923099	0.595632	0.549774	0.649517	0.973349	1.15339	1.02521		0.65009	0.797412	0.993849	2.12103		0.586476	1.03845	1.17145	0.920956	0.841757	1.33786	1.0107	1.15176	0.762791	1.15589	0.668815	0.652924	0.610772	1.2592	1.2509		1.19626		0.796828		1.34287	1.83203		1.43998	0.737154	1.00447		1.11679		0.609303	0.773679	1.50937	2.08184	0.580014	0.652729	1.31944	0.720601	1.06801	1.10856	1.15404		0.701977	1.1478	0.870054	0.972364	0.635836	1.02953			0.881821	1.39004	1.34972	0.835935	1.76458	1.32325	1.30267	0.511157		0.886168	1.86739	2.16149	0.502713	0.994361	0.665286	0.839308	0.807682	1.19811	1.52444	1.06074	0.774419	0.986802	1.44264	0.987832	0.953461	0.423942		1.53435		0.794752	1.17857	0.55696	2.56812	1.73612	0.705762	1.03948	2.53967	1.93056		1.04671	1.22016	1.03951	1.05261	1.36649	2.15811	1.33171	0.959931	1.04589		1.44503	0.777364		1.45528	0.450916	0.909368	0.620217	0.458903	0.705691	0.494021	1.0326	1.2157	0.647899	0.982298	1.6459	0.923027	0.749963	1.06638	2.31448	1	1.86402	0.967251		1.27289	0.671537	0.833068	1.13138	1.10105	0.898323	0.939425	1.38611	0.574106	1.73272	1.37537		0.988721	0.885073	0.604709	0.589566	1.08899	0.911404	3.40192	0.8738	1.01655	1.70504	1.29322		1.71071	1.16014	1.07631	1.31897	2.08842	0.808487	0.771635	1.45855	1.51499
100000743	1.11223	0.905385	0.728585	0.993728	0.699989	1.23705	3.09232	0.445943	1.41908	2.323	0.598073	0.654678	0.640714	1.23583	2.10888	0.563923	1.03481	1.31484	0.910848	0.374276	2.00639	1.60671	2.33317	0.543106	1.07829	0.998021	1.00046	1.71632	0.633661	0.717233	2.06828	2.19334	0.684917	0.726558	0.626485	0.412944	1.85356	0.970314	0.552429	1.52681	1.11489	0.864142	0.759204	0.232451	1.41531	1.06258	1.25189	0.637203	1.40346	1.72698	1.04103	0.434001	1.1924	1.55187	0.588903	0.804029	1.10785	0.809401	1.77145	0.226729	0.686074	1.05077	1.0477	1.46131	1.43215	0.742112	0.940525	1.07978	0.517116	1.25197	0.761315	0.90916	1.08006	1.13147	0.917659	1.27127	0.730584	0.753148	1.25953	0.987807	1.51828	0.660924	0.970959	3.66771	1.26293	2.35903	1.13523	0.670588	0.741434	0.992806	1.50078	1.27973	0.898711	0.562674	3.01243	0.901664	1.10721	0.902528	0.50975	2.17395	1.61045	0.685085	1.23706	1.02967	1.15153	0.553765	0.571607	0.655934	0.762453	0.964484	1.69109	1.04736	0.816281	1.3925	1.19131	1.81652	1.05352	1.53306	1.2313	0.626517	0.92307	0.620113	0.775248	0.533837	1.54047	1.04603	0.94102	1.99298	0.698112	1.32703	0.785885	1.15361	0.832083	0.812218	0.999541	0.928786	1.05892	1.31961	0.99207	1.05772	0.531007	0.904269	1.43844	0.880971	2.25408	1.27043	0.881339	2.04098	1.24545	0.890221	1.73123	0.93496	0.91988	0.796589	0.585363	0.338683	1.1627	1.5321	1.09849	0.878206	1.71421	0.873534	0.94525	1.40735	2.27282	0.914049	1.0666	0.972193	2.29606	1.78421	1.98855	0.814575	1.01874	0.782787	0.973928	1.16527	0.775291	1.37947	0.682948	1.15321	0.979674	1.66385	1.76916	0.651006	1.28046	1.48831
100000765	0.657981	1.36498	0.700829	0.555068	1.45628	1.16724	1.43717	0.778215	1.90074	0.928961	0.727897	1.12934	1.17633	2.15686	1.05196	1.40019	1.46866	1.29419	0.586162	0.693017	1.88191	1.23969			3.60307	0.900242	0.910296	0.723076	1.30855	1.36394	2.28462	1.12976		1.09807						0.947089				3.03964		0.891134			0.514439	1.3082	0.51246	0.608258	1.0944		2.93241			0.420585		2.3688		0.813104				0.403247	1.4695	1.22628	0.611063							0.61275								2.10039			0.628215		0.547828	3.41609						1.04173		0.647737	0.516091	0.961644						0.703661				0.784017			0.490861	2.94818	1	2.25033			0.470739		2.11599	0.529713			0.741968	0.90493	1.3129	4.73073			0.855973	1.56682	0.873234	1.34655		0.657688	1.32576	0.860297	0.739172	1.82211	2.56649	0.60861	1.10287		1.39215	5.41898	1.54832		0.849174	0.911818	1.53621		1.31376		1.05785	3.18398			1		1.17715						0.676024		0.681032	0.632017	0.725731	0.541098		0.776357		2.02496	0.553007		0.423316			0.614263	1.10515		0.834575
100000773	0.861056	1.40673	4.28786	0.754379	2.06938	0.878225	1.4881	0.887139	2.28463	0.801586	0.748045	0.911228	0.859022	1.85696	1.16268	0.534585	0.590645	1.94298	1.87981	0.879344	0.96391	0.714693	0.886481	0.738722	1.68336	0.604964	1.10051	0.947185	0.532362	0.798906	0.872127	1.45272	0.99671	1.22796	1.24762	1.02235	1.80818	0.977297	1.39847	3.14306	1.04587	1.16053	1.28291	0.992479	0.756353	0.944274	1.10278	1.65166	0.468809	0.491285	1.95062	0.782787	1.51379	0.862808	0.44131	1.11012	0.427456	0.473373	0.633115	0.723713	0.332044	1.09327	1.6168	3.54409	1.94051	1.17738	1.63287	0.928219	0.328747	0.782771	1.07038	1.37933	1.35985	1.33	1.20024	0.78033	1.66538	1.02188	0.764745	1.10888	1.27692	1.38794	0.801615	1.28524	0.646714	3.13734	0.687229	0.431694	0.700166	0.726146	2.52843	0.72687	1.27796	0.395077	0.558276	0.711775	1.58966	2.28885	1.3714	1.80665	0.607832	0.444474	1.0549	1.31523	1.41766	0.888012	1.11118	0.651482	1.88834	1.0966	1.94721	0.492589	1.38928	0.748665	1.38642	0.745157	0.545477	0.853144	0.725142	0.784021	0.80465	0.97635	0.653281	0.627115	0.728253	1.37973	1.15276	2.09445	1.81377	1.52885	1.59111	1.06949	1.46214	2.04493	1.52775	0.954567	1.27371	1.60358	0.589444	0.929725	0.925019	0.973135	1.11052	1.71347	2.73433	0.842595	0.698256	1.24687	1.77452	1.03636	1.20047	0.630667	0.73389	0.54863	0.460483	0.94425	1.49585	1.67479	2.46383	0.751126	0.588397	1.58233	0.582423	0.939409	0.930882	0.521284	1.18698	2.87615	0.90463	0.985899	5.67195	1.00329	1.1209	1.19811	1.132	1.57457	0.707309	0.476511	0.802557	0.534659	0.244693	0.696711	2.59836	0.447543	1.37027	1.50771
100000774	0.575161	0.674229	0.412812	0.867563	0.631767	0.899671	0.661004	0.374499	1.69582	1.32119	0.629555	0.704712	0.651176	1.00586	1.34583	0.852764	0.595369	1.02794	0.753322	0.508332	0.713224	0.686176	1.01153	0.453488	0.960926	1.33576	0.616704	0.596949	0.527009	1.09895	0.94316	0.976987	1.12846	0.416295	0.513581	1.0704	1.4726	1.52929	0.698686	0.733386	0.473696	0.785262	0.89353	1.01021	1.01696	1.22921	0.652113	1.52165	0.723037	0.585414	0.799425	0.947698	1.19809	1.39271	0.456577	1.15645	0.486159	0.842123	0.480771	0.729038	0.645618	1.46021	1.10984	1.28983	1.77902	0.543929	1.33545	1.84261	0.745636	1.00155	1.67187	1.69867	1.27162	0.809463	1.34557	1.38457	1.33722	0.415977	1.76011	1.13869	1.24718	0.36099	0.994019	1.40781	1.28923	1.22913	1.48586	1.45692	1.45076	0.871029	1.05434	0.839218	1.16361	0.995517	1.13783	0.877505	1.72201	1.007	1.1135	1.11591	0.626895	1.59868	0.912705	2.43224	2.4029	1.089	0.84819	0.984012	1.0713	1.43897	2.40313	1.03855	0.738265	1.3166	1.26466	0.678314	1.1271	1.56311	1.15814	1.44842	0.899399	0.745993	1.30323	0.76056	0.847641	0.902653	0.714781	1.11681	1.05799	1.37645	0.895513	0.809414	2.5595	1.17365	0.705221	0.93344	1.63231	0.775518	0.857152	1.49434	1.11869	0.720988	0.991082	0.812882	1.35102	0.710791	1.06356	0.83124	1.26484	0.848381	1.11877	0.803441	0.879959	0.730032	0.746765	0.529576	0.891227	1.43071	1.08542	1.81714	0.882147	1.05293	1.30692	0.987752	1.47415	0.761482	0.884625	1.10492	0.838185	2.9911	1.77127	0.793683	1.29089	0.608207	1.77331	1.0771	0.850697	1.10511	0.998454	1.64633	0.763792	1.12254	1.26721	0.589555	1.67554	0.807889
100000776	0.983166	0.907552	0.837707	0.760559	1.17976	0.790171	0.600334	0.916	1.2212	1.12852	0.910901	1.32725	1.45137	0.921448	0.861744	0.925107	1.36765	1.13996	1.048	0.741936	1.08947	1.30582	0.654735	0.735135	1.11384	1.01594	1.0181	1.67273	0.968545	0.701634	1.07072	0.701707	0.743608	1.32989	1.2066	0.871078	1.11771	1.20148	1.01874	1.33449	1.07388	0.881393	1.44319	1.04171	0.914648	1.00874	0.694934	1.02207	0.74758	1.52268	1.17437	1.08383	1.12711	1.12126	0.703075	1.10737	0.735199	0.917305	1.40051	0.944508	0.776575	1.59941	0.829878	0.915723	0.901693	0.788878	1.1752	0.803584	0.773681	1.12237	1.00353	1.06221	0.819016	1.56701	1.04522	0.902457	1.12079	1.00364	1.05452	1.35476	0.75534	0.809118	0.763811	1.60859	0.830673	0.963612	0.970383	0.711414	0.712851	1.34307	0.900376	0.966489	0.931232	0.997435	0.921345	0.921581	0.920556	1.22388	1.22442	1.3931	0.758614	1.40642	0.910374	1.52606	1.17124	1.66402	1.01508	1.061	0.951331	1.43184	1.31055	0.703221	0.937491	1.31788	1.69541	0.811558	1.18712	1.28506	1.03923	1.06452	0.929579	0.979033	0.935249	1.15961	1.28604	1.48523	0.655851	1.10084	1.51221	1.48482	0.712135	1.11878	0.718417	1.30065	0.928677	1.13181	1.03068	1.40115	0.857975	0.656697	0.673186	0.834716	1.00792	1.44113	2.14773	0.428419	1.34159	0.762271	1.11357	1.07475	1.37594	0.668114	0.759945	0.901129	0.822392	1.22164	0.848587	0.927745	1.04327	0.904365	1.12986	0.73653	0.729914	1.08062	0.960094	0.422397	1.00257	1.20278	0.954155	0.717962	1.68916	0.984698	0.732699	0.967864	0.830981	1.42744	0.684851	1.04238	0.901779	1.02096	0.579338	0.832357	1.1626	0.824972	1.15179	1.16604
100000781	0.782289	1.14153	0.825139	0.586766	1.11868	0.361786	0.853463	0.965426	1.5111	1.30016	0.925761	1.02454	2.12165	1.95275	0.749831	0.450782	0.715658	1.28589	1.43173	1.72616	0.581801	0.686548	0.367879	0.68692	1.51232	1.28309	1.38618	0.776664	0.708141	0.931072	0.974172	1.15295	1.2943	1.6094	1.02338	1.09243	1.50777	1.35034	1.22737	1.98659	1.33889	1.00488	0.744863	1.59404	0.679222	0.91098	0.590468	1.18647	0.637424	0.807707	0.800229	0.650738	2.19925	1.21624	0.534972	1.01308	0.625392	0.282507	1.15201	1.93717	0.339832	1.11306	0.73953	2.36293	1.25687	1.16908	0.690474	0.736057	0.436297	0.94451	1.3253	0.861595	0.723697	0.918059	0.766742	0.618614	0.943245	0.679658	0.961308	1.506	1.13215	1.03333	0.936486	0.942456	0.3718	0.724745	0.857866	0.341984	0.639887	1.22925	1.56519	1.4625	0.603252	0.340925	0.627774	1.18779	0.758353	3.05697	1.7685	1.54512	0.575876	0.851942	1.07511	1.28274	0.873355	1.34258	1.37314	1.08158	1.62651	1.97725	1.14931	0.460444	1.1906	1.47204	2.48482	0.27469	0.708722	1.24859	1.3315	0.824794	0.834705	1.94606	0.546781	0.659846	1.27865	1.67442	1.30481	2.81016	1.3086	1.14281	1.00867	1.12753	0.591567	1.49391	0.979768	0.904249	1.33723	1.08823	0.687862	0.446223	1.8055	1.18124	2.86097	1.57209	1.45242	0.658387	0.935485	0.780384	1.11102	0.706596	1.42751	0.739425	0.394529	1.30392	0.565402	11.4556	0.763545	0.289336	1.3324	0.795456	0.704401	0.768566	0.546199	0.64163	1.03328	0.413363	0.9656	0.903298	1.00071	0.629948	1.53471	1.047	0.592347	1.65203	0.63922	1.26201	0.289811	1.29474	0.631392	0.595208	0.517075	0.83254	1.04616	1.4893	1.16225	1.04139
100000784	0.190705	0.809143	0.0859431	0.310665	8.41223	1.99687	1.18088	0.0189269	0.477282	1.67966		0.0821988	1.09418	2.45171	4.57854	1.85438	4.80502	0.489561	0.343379	0.0364856	10.0533	0.63443	5.15691	0.037035	0.874873	0.431301		2.72234	8.30247		0.396014	5.93623		1.78192	0.197151	3.02699	3.02275	0.797565	0.015574	7.19724	8.43576	7.01165	5.99751	3.35336	0.0781723		2.56276	8.14843		0.10891	9.15622	3.00197	3.45789	3.04157		0.185996	7.89247	0.0329244	0.0632774	3.90469	0.151507	3.93929	4.62992	9.30037		1.0169		0.158381		0.948707	0.588369	0.182595	3.25428	5.93377		1.62917	0.157545		25.6577	0.0760175	0.071806	0.983096		0.197472		2.89496	0.779788	3.15651	6.6292	1.91172	0.309733	3.96484	2.72319	2.17212	0.806163	0.0637856	4.50319	2.84221	0.6709		0.176763		0.088282	0.514767	4.08577	0.177003	0.0996709	13.2628	0.105313	0.222323	3.94348	0.250641	2.41059	3.78182		0.0177493		1.12705	0.827188	0.0626926	0.177067	0.148121	3.77527	0.853482		0.0645445	0.705539	1.22492	2.25036	0.0569147	0.027024	0.0610952	0.718593	0.151192	0.0284336	0.0203982	0.0550241	2.56483	0.103395	3.28993	3.07664			0.0702974	1.25673	0.0223019	0.0994643	1.49104	14.1948	5.47256		1.5587	2.47207		0.438705	0.117448		12.5453	12.8582	0.397461	0.268438		3.36651	0.239558	6.90211	0.160236	3.37566		1.3261	11.8339	12.3745		1.17128	0.11875	0.107715	1.353		0.854526	0.227633	4.52031		2.14479	1.14547	0.0918942	1.3598	1.47531
100000787	0.917626	1.34686	1.65028	1.1483	0.755497	1.01458	1.17979	0.705178	0.75294	0.54598	0.968602	0.671068	0.696719	1.22863	0.86023	0.888223	1.18226	0.846861	0.97096	1.06233	1.11948	0.737817	1.11606	0.87629	1.25625	0.890652	1.34256	0.962339	0.60285	0.355091	1.12557	1.1275	0.876973	1.37319	1.36096	0.441813	1.11148	1.00287	1.19739	0.822117	1.18048	0.934526	1.11468	0.81523	0.941063	1.07742	1.04018	0.829641	1.04309	0.765599	0.938836	0.804928	0.865034	1.07611	1.16202	1.28782	0.862762	1.23373	0.91384	1.15359	1.2351	1.12454	1.36353	1.4485	1.15237	1.66971	0.908	0.506902	1.08462	0.560511	1.27096	1.35561	0.88206	1.43092	0.886465	0.7966	1.01514	1.41805	0.951633	0.646037	0.499745	1.19512	1.09139	0.758584	0.879583	0.888986	0.62584	1.01522	1.33804	1.48153	1.12842	0.996854	0.956797	0.783901	0.712932	1.32815	1.12235	2.1378	1.21867		0.952592		0.816035	0.89986	1.06428	0.70908	0.994401	0.869538	1.36589	0.625084	0.878027	0.963354	1.44624	0.936096	0.896708	0.979101	0.852225	1.30433	1.79921	1.02118	0.960999	1.23989	0.911874	1.5735	0.997129	1.22588	1.38681	1.07788	1.33392	0.836169	1.07271	0.852576	0.901198	0.936466	0.976351	0.844696	0.527137	0.507947	1.2225	0.890598	0.576921	1.05163	1.8683	1.48884	0.861178	0.690503	1.12624	1.1178	1.65112	1.66473	2.40866	0.865652	0.54053	0.948572	0.624864	1.07017	1.02916	1.1933	0.943003	0.635138	0.918964	0.955559	0.755518	0.214844	0.923894	0.94711	2.71481	1.06525	1.26943	1.09207	0.802016	1.54367	0.81604	1.21901	0.816397	0.667799	1.07612	0.89268	0.686418	1.51051	2.10413	6.51181	1.05099	1.12687	0.748259	1.14616
100000792	1.69822	1.0347	0.537916	1.55495	0.661086	0.488021	0.388629	0.957173	1.16209	1.21552	0.906423	1.10348	1.01682	1.15037	0.837378	0.724705	1.64369	0.873372	0.846228	1.3187	0.52075	0.579475	0.281665	1.15678	1.52284	1.30391	1.20182	1.21098	1.0201	0.722962	0.936639	0.737385	1.88093	1.69062	1.63661	0.571999	1.85741	1.39383	0.726683	0.492568	0.270892	0.246852	1.44903	2.3859	0.655571	1.78283	0.522387	0.374493	1.24282	1.40903	1.58666	0.453313	1.76245	1.08484	0.854029	0.43304	0.289384	0.21371	1.32319	1.74669	0.54704	1.24055	0.876879	0.484787	1.63802	1.78348	1.81604	0.712106	0.7767	1.16776	1.19183	0.760501	0.656882	0.383979	0.873259	1.37837	1.36391	1.17116	1.71525	1.30583	1.39233	1.96356	1.54471	1.03943	1.02226	1.0904	1.14076	0.507249	0.521899	0.470451	0.859556	1.24282	0.97833	0.775122	1.29081	1.11165	1.85653	1.86999	0.641315	1.09353	0.931663	0.975027	2.01101	0.846858	1.61431	1.62241	0.367109	0.631305	1.01791	2.29677	1.07389	1.68817	1.75714	0.757747	0.916234	1.0037	0.948131	0.605534	0.77902	1.22683	1.0525	0.607166	0.67449	0.493796	1.84982	1.24298	0.653989	0.606592	1.4935	1.39115	1.09668	1.33483	0.395538	0.0932054	0.622255	1.08373	1.92404	1.56474	0.512161	1.08123	0.0793789	0.754083	0.911256	1.03791	1.47046	1.22068	1.62487	1.97398	0.0914431	0.765418	1.16468	1.62789	0.957053	0.51309	0.788148	0.0637109	2.53663	1.05146	0.777261	1.57085	1.12915	0.497631	0.75481	0.726797	1.40061	1.772	1.74142	1.73662	1.35343	0.614867	0.996304	2.56837	0.865325	0.664682	1.56707	1.18371	0.31864	0.841655	1.01259	1.22766	1.8073	1.82829	1.7626	0.895618	0.484141	0.767621
100000802	0.696886	1.32617	0.865449	0.805164	1.34779	0.762672	1.10355	1.29792	1.10074	0.733104	0.743918	1.14152	1.06973	1.8489	0.926559	0.687923	0.913427	1.25219	1.08296	1.45259	0.760315	1.12828	0.809165	1.05883	1.31754	0.898712	1.2398	0.920362	0.814096	0.950486	2.05902	0.911714	1.56056	1.3755	1.46709	1.02537	0.690091	1.24502	0.903704	1.74354	1.00568	0.947608	0.835114	1.22503	0.612543	0.795272	0.492918	0.715041	0.989288	1.01427	0.962837	0.797798	1.033	1.63324	0.870892	1.13042	0.769068	0.572555	1.47817	1.00195	0.676782	1.01203	0.681169	1.7728	1.0113	1.06848	0.84496	1.09095	0.62399	0.80115	1.11187	0.767682	0.692094	0.989457	1.06803	0.66332	0.701075	0.955354	0.712977	1.28044	0.966358	1.95801	1.32822	1.27133	0.728949	0.811689	1.37517	0.70882	0.751439	2.07379	1.68523	2.24254	0.97783	0.619566	0.785506	0.748282	0.583907	1.65679	1.57687	1.35699	0.477242	0.987589	0.759666	1.36528	0.913094	0.92242	1.05951	0.891684	0.897628	0.991069	1.15099	0.730308	1.07745	1.99978	1.67585	0.618633	0.878612	2.61196	1.53301	0.864937	0.72186	1.72374	0.63031	1.16237	1.47539	1.67649	1.05058	1.50115	1.45888	0.774001	0.875819	0.991951	0.713725	1.502	1.55408	0.957085	0.952281	0.844187	0.726786	0.751787	0.495876	1.55397	1.15781	1.42414	1.66948	0.824827	0.957476	0.675081	1.1372	1.22017	1.67992	0.998051	0.890437	1.11966	1.15629	1.94981	0.994966	0.446897	1.21515	0.846737	0.93227	0.706978	0.558838	1.04308	0.886789	0.740426	1.03575	1.57953	1.01682	0.71923	1.45924	1.12781	0.925169	1.43471	0.970758	1.21706	0.732241	1.45465	0.969135	0.853015	1.22745	2.14658	1.66119	0.939789	2.30695	1.11769
100000808		0.587251		1.4228		1.217	0.687454	1.2555	0.385793	0.779379	0.513822	0.471405	1.30408			2.95105	0.865471	0.694235	1.2878	0.354382	0.51157	1.65829		0.823796	1.26169	2.75823	1.5074	1.8862	4.09253	4.03981	2.58006	1.63593	0.589659	0.729969	1.28869	0.700832	0.492031	0.472771		0.450176	0.818017		0.5885	0.6106	0.830491	1.02744	0.728055	2.26526	1.88094	0.95954		0.743747	0.458602	0.867628	0.774984	1.00909	3.39322	1.31732	4.00068	1.15399	1.59016	4.0182	3.06082	1.95269		0.454558	0.865638	0.818682	0.434457	0.522046	0.742202	0.761849	0.637114			0.65664	0.696675	0.433068	1.09178	1.57283	1.59546	0.555322		1.04662	0.713936	0.75762	0.887994	1.7461	2.17752	0.687912	1.08969	1.76563	1.58414	2.35373	5.01444	1.64229	0.602835		2.17602	1.82586		0.592261		0.92709	0.801394	0.986364	0.650366	0.568368	0.333094	0.706629	1.29306	0.824182		0.555174	0.903188	0.56085	0.447332	1.33874	1.24998	4.0238	2.97773	1.40805	1.7837	1.62915	4.23526	0.650371	0.837989		3.28217	1.39886		0.540753	0.852886	0.680807			0.688648		0.518067	0.986306	0.454405		1.93512	0.714321	1.21067	0.709496		0.962711	2.25528	2.30063	2.57759	1.67971	1.97219	1.76626	0.82543	3.65397	0.386647	0.694719	2.82511	0.763901	0.97524		0.779881	1.09634	0.358803	0.534397	0.495145	0.380304	0.472062	0.680018	0.629478	0.793836	0.745493	0.507888	1.343	1	0.449541	2.14739	1.47791	2.33035	2.55225	1.39488	1.6582	1.39871	3.13375	0.986421
100000827	0.615942	1.69377	0.225837	0.891232	1.20724	0.503641	1.18831	3.17124	0.512786	0.666653	0.978092	0.776506	1.93764	0.836835	1.82521	1.04798	1.80522	0.363748	1.19178	0.737511	2.09168	2.11824	1.25986	1.02341	1.2315	1.13822	1.22875	0.743414	0.425846	0.243829	0.315069	6.50017	0.252333	4.59735	6.17234	1.5922	1.10709	0.389085	0.34549	1.6143	0.560635	0.524785	0.581191	1.4055	2.06739	1.09968	1.96134	0.529143	6.17816	1.1484	0.957653	0.310427	1.29473	2.11603	0.977524	1.48646	1.39392	0.658843	2.27791	0.702341	0.696968	0.356832	0.479785	3.34853	3.76997	3.11156	0.366303	0.657125	0.634355	0.78387	0.80084	0.306594	0.48754	0.542089	0.561913	0.416828	1.49796	1.00283	2.33704	0.612206	5.95172	0.637768	0.707204	1.00324	0.810081	3.80441	1.15063	0.514677	0.915919	0.516116	0.43209	1.02738	0.158881	0.437098	0.14354	9.1224	0.857475	3.23793	1.0075	2.9232	1.01032	0.484836	0.741425	0.663479	0.883607	0.986568	1.11296	1.03147	1.18792	0.997097	1.14018	2.02694	0.90053	0.491179	0.728924	1.13096	1.25328	1.196	1.01433	0.399486	0.282274	1.95046	1.06034	0.246942	6.78686	8.09228	0.665038	0.986499	1.16515	1.16479	1.45965	0.33511	0.381754	0.622609	0.291054	1.03295	0.584424	1.35479	1.69032	1.3423	0.762082	0.648291	2.79035	0.866367	1.19986	0.487912	0.618589	0.646011	2.12504	2.43895	2.1591	0.369249	0.825094	0.112014	3.98224	1.41881	0.873607	3.9796	0.517448	0.867694	0.301855	0.412801	0.749715	1.25185	0.31293	0.726775	0.472946	1.0641	5.85051	1.59242	0.881764	0.569744	0.886984	0.997166	0.839613	1.40051	0.837615	0.681589	1.41972	1.85871	2.16542	2.0354	1.06218	0.244547	6.12424	4.18158
100000840	1.3912	1.70001	0.866233	1.95947	1.11488	0.993687	2.10437	0.848006	0.522785	0.647297	0.899407	1.22875	0.940211	2.22183	1.81992	0.761817	1.88265	1.13615	0.917902	2.00232	0.648761	0.410667	1.37091	1.18242	1.04851	0.751195	1.06444	0.673513	0.293939		0.756888	0.876652	1.113	2.15212	1.69038	0.832694	1.57172	1.61558	1.92867	1.04686	1.42526	2.98285	1.30156	1.48404	1.31626	1.4111	3.1952	0.815538	1.10321	0.689416	0.850989	0.95356	0.819193	0.687916	1.33733	1.05544	0.769218	1.35903	0.910488	0.7099	1.80043	0.41878	0.838717	0.669844	2.38928	1.70756	1.43293	0.963901	1.3729	0.628791	1.59871	0.273135	1.38148	1.04786	1.00752	1.26536	1.42587	1.56538	0.424975	0.218651	0.852519	1.33382	1.0913	0.520488	0.667313	1.21237	0.548755	0.208831	1.67924	0.679501	0.932612	0.853506	1.11544	0.400581	0.189799	0.463812	1.28046	1.88471	0.743374		2.79873	0.528938	1.00238	0.954657	0.865329	0.89857	1.2428	1.07179	2.46048	0.682438	1.42234	0.902556	1.25322	0.497184	0.296023	0.925792	0.296799	0.651777	1.67253	0.952103	0.876744	0.785468	0.954697	1.45048	0.817209	1.24973	1.64108	0.998514	1.17143	0.995066	2.01615	0.366166	0.894343	0.676097	1.08227	0.503815	0.765198	1.00992	1.49264	1.07473	0.69537	0.81902	0.989408	0.932162	0.543284	1.06317	0.751483	1.08687	1.33173	0.516427	0.815115	1.68109	0.550625	1.04221	0.420008	0.411424	1.26175	1	1.34857	1.01894	1.68861	1.06224	1.16698		1.00077	1.49458	1.38842	0.723407	1.21057	1.35285	1.24355	1.69179	0.15559	0.978524	1.2608	0.839527	0.320063	0.34167	0.989099	0.672417	0.824445	0.953671	1.06688	1.06325	0.29406	0.450002
100000841	1.14226	1.28866	1.21112	2.14003	0.836285	1.36164	1.56623	0.979237	0.673509	0.871804	1.27729	1.07984	0.735022	1.89581	1.99517	0.919627	1.74974	0.954542	1.16686	1.83819	0.730803	0.774277	1.17521	0.961383	1.09138	0.807219	1.0809	0.872699	0.323813	0.329279	0.871867	0.782091	1.24953	1.70465	1.52328	0.845119	1.19291	0.980825	1.23149	0.851302	1.32505	2.17293	1.39354	1.06294	1.55704	1.24061	2.21603	0.729028	1.09051	0.949745	1.1953	0.972542	0.734749	0.674017	1.18092	1.08473	0.853517	1.09619	1.04704	0.698356	1.65809	0.549213	0.628597	0.816043	2.88329	2.11261	1.84146	0.744595	1.46098	0.803672	1.446	0.328599	1.66094	1.75196	1.29917	1.4702	1.5919	1.43554	0.410256	0.260245	0.749501	1.24516	0.980044	0.671303	0.901356	1.23356	0.714569	0.311931	1.74355	1.32516	1.13344	0.862404	0.904982	0.641299	0.305475	0.412889	1.29903	1.90269	0.855106	0.256325	2.83337	0.611129	0.993301	0.914258	0.883146	0.921523	1.37851	1.15286	2.56936	0.836832	1.2949	0.710617	1.16568	0.735865	0.429121	1.20381	0.399481	0.737444	1.74148	0.960304	0.780238	0.86095	0.81761	1.45279	1.02749	1.19289	1.56816	1.43403	1.2927	0.925646	1.86917	0.559583	0.892161	0.86642	1.00135	0.605885	0.981045	1.11435	1.35459	1.24796	0.696603	0.840589	2.87297	0.739845	0.686576	1.02021	0.703768	0.923102	1.31829	0.684154	0.957898	1.70193	0.926697	0.917072	0.648854	0.563806	1.41103	1.32627	1.44299	1.08111	1.70009	1.21829	1.03324	0.413356	0.987145	1.33099	1.33906	0.795402	1.33809	1.45636	1.15524	1.0821	0.285728	0.967321	1.05884	1.07053	0.425615	0.381112	0.912239	0.794702	1.03562	0.949421	1.23633	0.866341	0.645113	0.666252
100000846	1.07906	1.1205	0.76307	0.476094		0.889119	0.652013	0.734513	0.699225	0.898855	0.886928		0.685849	0.621037	1.08893	2.20131	1.03567		0.703532	0.475425	0.940815		0.805993	0.751922	0.814528	1.14882	0.578543	0.732474	0.709961	0.989999		1.25817	0.9548	0.940262	0.771774	0.915163	1.62697	1.02438	1.03981	1.55523	0.965893	0.774724	0.765184	1.19379	0.876304	1.34229	1.13119	0.799793	1.16791	0.860062	0.90332	0.809205	0.784727	1.27431	1.22638	2.24113	0.955362	0.707305	1.1142	1.21935	0.938477	1.16567	0.947285	1.05094	0.973568	0.919255	0.835092	1.47355	1.0238	1.03636	1.72436	1.22617	0.695391	1.17812	0.761495	1.38162	0.93115	1.2067	0.868564	1.31441	0.998976	0.653606	0.953861	1.16296	0.921101	1.24214	1.75273	0.85971	0.85427	0.750585	0.548026	0.886263	0.716747	1.37174	0.998252	1.48057	1.1907	1.07515	1.35921	1.06304	0.548782	1.5679	1.28546	1.36239	1.15364	1.03781	0.596978	1.06328	1.28555	1.41296	1.55807	1.4537	0.998308	1.41277	1.0999	0.827418	0.879402	1.23431	1.21782	0.839306	1.22391	0.670774	0.920792	1.50027	0.975576	1.11479	1.36739	0.996503	1.24728	1.18901	0.782175	0.97616	0.837647	0.965229	0.918349	1.08604	1.04702	0.440741	0.732466	0.848599	0.760224	0.96849	1.05976	1.42956	1.03342	0.720758	1.36148	1.09226	1.49086	1.17727	1.0675	1	0.47538	0.902936	1.0936	0.586771	0.785784	1.36232	0.901985	1.05431	0.831897	0.654014	1.25406	1.3158	0.984553	1.09382	1.06999	0.682625	0.864885	1.27877	1.81995	0.89061	1.28761	0.693355	1.2266	1.07744	0.867482	0.967525	1.32155	1.27051	0.954422	0.988855	0.931271	0.87194	1.59514	1.54632
100000856	8.01911	0.511302	0.303938	13.7011	2.60619	0.524594	0.333012	7.74249	0.292201	3.94001	0.625582	5.66651	1.01148	0.777746	0.742815	5.92082	9.07452	0.479472	0.730309	0.469801	2.03832	0.571995	0.486741	0.508461	0.35478	3.04138	0.739438	0.861318	0.305025	0.420329	0.360768	0.506357	1.47193	3.16824	0.323569	1.43976	0.723315	5.10498	0.678018	1.60725	2.66667	0.894566	2.68627	28.0783	0.49275	0.473581	0.788775	2.28158	8.19398	0.925565	0.735017	0.666153	1.72072	0.274372	5.20354	10.3563	0.737066	1.91793	1.75428	2.13848	0.828338	0.909403	0.308188	1.37955	1.46243	9.96553	0.34474	0.280434	0.558666	18.8215	40.4817	2.21362	0.438971	4.01791	13.7265	4.24697	0.881807	0.517725	0.976626	19.2916	13.7169	0.330428	0.425664	1.97605	0.959539	0.369457	1.05863	0.589185	0.282661	1.02561	1.08623	0.476582	0.27618	0.301418	0.988521	28.8802	0.601205	7.82965	10.6413	0.284084	0.525727	1.17622	1.95382	17.6413	0.217269	2.66513	0.513099	1.11631	3.51263	2.47654	0.65759	7.12117	0.493581	0.468276	5.71274	3.57598	5.59235	0.215977	0.382504	1.48891	1.41982	0.387924	1.8018	0.267339	0.474764	2.72543	5.13114	8.3062	6.39781	1.40191	0.555978	2.78014	1.58027	5.85996	1.29019	1.36921	0.550991	2.38458	0.528211	4.66066	0.53639	3.19956	8.70955	1.56916	1.54144	10.5516	0.435809	0.747188	0.448657	0.175467	2.96286	0.196772	0.610667	1.84397	0.407024	0.193108	0.993058	1.10376	0.191504	0.769923	13.2382	0.555432	0.314416	1.35774	0.410157	2.68304	10.2963	0.577206	1.2994	0.555977	6.86697	4.94162	1.00694	0.720385	0.422199	5.13915	0.220878	1.79305	3.58833	0.365032	0.559918	0.513733	1.30386	0.145848	7.74063	0.165549
100000863	0.638377	2.21051	0.542727	0.998642	3.54715	1.22208	1.14887	2.12759	1.02603	0.441369	1.87404	1.21966	0.797778	2.69319	1.54924	0.509452	1.0604	1.01298	1.16127	1.10758	0.487785	1.00358	0.962018	0.602694	1.33851	0.989522	1.59927	1.49799	0.593067	0.685433	2.2499	0.988918	0.972703	2.46496	0.701378	0.583196	0.838624	1.11174	1.10701	1.36991	0.597171	1.07855	0.685578	1.33769	0.98704	1.36764	0.926083	1.22342	0.613307	0.777839	1.06934	0.559921	0.637513	0.658316	0.549996	1.26184	0.627744	0.494985	1.16388	1.54166	0.487489	0.84075	0.621137	1.3073	1.50414	0.828564	1.22761	0.951632	0.77859	0.817671	1.44323	1.6545	0.822213	1.01175	0.931991	1.1216	1.25109	0.954525	0.927755	1.1909	0.683531	0.807802	0.93587	1.39033	0.592994	0.773549	1.17376	0.745688	0.729035	1.27624	0.851465	0.535598	0.948701	1.3636	0.712676	1.25494	1.01059	1.19415	1.68846	1.54258	0.754798	0.952917	0.938011	0.767496	1.24312	0.859099	1.20151	0.617301	1.31035	0.509725	1.58715	0.897343	1.09985	1.43137	1.45946	1.23239	0.887632	0.956281	1.16051	0.682479	0.989927	1.41461	1.47386	1.91908	1.00909	1.7749	0.804212	1.63628	1.2515	0.98634	1.26668	2.19349	0.859454	2.93832	1.73107	0.620782	0.852411	1.51568	0.830807	0.788107	1.90288	1.0769	2.08901	0.971101	1.24333	0.753879	0.865548	0.565668	1.58127	1.06882	1.06709	1.01585	0.866988	0.981857	1.03045	1.99981	1.07565	0.846644	0.836232	0.418279	1	1.03694	0.557088	0.534449	0.601728	0.678981	1.03325	1.00567	1.03541	1.23698	1.62531	1.65262	0.924187	0.568584	0.833074	0.879137	0.978075	0.624243	0.324025	0.997283	0.909555	1.08061	0.71937	0.439323	1.31731	0.753495
100000900	1.02228	1.86187	2.4897	1.27735	0.860609	0.753535	1.14761	1.40328	0.641156	0.706931	0.892888	0.556361	0.655168	1.27149	1.64057	1.17664	1.02209	1.01813	0.889654	1.35078	0.661663	0.713162	0.893697	1.08546	1.60114	0.887936	1.05585	1.1645	1.3874	1.06523	1.1894	1.7472	0.822944	2.38179	1.11126	0.742171	0.540289	0.712227	1.61228	0.764736	0.618435	1.29857	0.956859	0.976804	0.590727	0.904352	1.46096	1.43572	0.876268	0.727447	0.839553	0.861431	0.89325	0.999698	0.86442	0.532035	1.15947	0.762028	1.24538	0.852289	1.30365	0.871712	1.64275	1.41255	0.750016	2.58053	0.797779	1.37633	0.607893	0.71874	1.29155	0.499536	1.31389	0.687861	0.497891	1.40725	0.499389	1.60054	1.04175	0.635235	0.798642	1.04289	1.02455	0.995994	0.565065	1.24599	0.439787	1.30673	1.4565	0.943484	1.3845	1.43749	0.996521	0.78876	0.75448	1.92403	0.821236	2.0781	0.638462	0.859698	0.959973	0.611171	1.21214	0.856737	0.628503	0.747303	1.22295	0.732028	1.20984	1.06895	0.719406	1.03987	0.803266	1.00414	0.892846	0.862479	0.917861	0.684639	1.06536	2.08184	1.0003	1.35946	1.05127	0.687476	1.9878	0.994743	0.685197	2.49181	0.652681	1.08279	1.24211	0.794028	1.74931	0.691168	0.815942	0.704754	1.11656	0.68886	1.56022	1.04138	0.522122	0.97356	0.0139689	0.78586	0.742151	0.882307	0.736315	0.622681	1.12459	0.841039	1.0044	1.76573	1.44521	0.832289	1.15783	1.87238	2.1801	2.30989	1.26951	1.17245	0.897549	1.14906	0.609002	0.680498	1.40985	1.2426	1.43377	0.720312	0.5792	0.995596	0.798099	0.989919	0.58254	1.4544	0.885709	0.81911	1.0331	0.877327	0.77915	0.973774	1.46459	1.29028	1.16079	0.880799	2.11409	1.04468
100000924	0.766373	1.51907	0.442219	0.196019	1.64627	1.43075	1.30325	1.58726	1.67131	1.33033	0.196005	0.309448	1.91501	0.900222	2.39999	1.21331	1.19287	1.28439	0.458777	0.164674	2.53665	1.11519	1.116	1.1076	2.51312	0.656684	0.609383	0.636748	0.295665	1.01968	0.888419	1.30709	1.14922	1.96197	1.18194	0.488903	1.3461	0.711316	0.31394	4.77877	1.64876	1.685	0.781796	1.27465	1.46824	0.697473	2.00625	0.657352	1.43419	0.839355	0.173643	0.449992	0.419294	2.63443	0.69574	1.56486	0.401982	0.668412	6.54406	1.50612	0.901125	1.149	1.65582	1.13082	0.997699	0.723793	0.459128	0.507884	0.180061	1.25307	1.31422	0.95435	0.510036	0.762301	1.13052	0.838552	1.42287	1.57037	0.736764	0.256172	1.83431	0.7271	0.354436	2.79458	0.212848	0.590777	1.31357	0.275621	1.56594	0.394978	0.518302	0.972837	1.1676	1.13607	1.12458	2.40568	0.19446	0.567738	2.14678	1.62745	1.21269	0.390586	0.580678	1.0023	1.04799	1.90854	2.16788	0.41056	1.79869	1.28919	0.572316	0.235026	0.944084	0.574204	0.780161	0.13149	0.536853	0.843106	0.973181	0.252302	0.448177	1.23015	0.888278	1.05384	0.54102	1.4315	0.940677	0.611513	2.18883	1.61712	1.58296	0.387343	1.66529	1.11755	0.2975	1.53379	2.91934	1.07352	0.509323	0.731135	0.964575	0.482608	2.78263	2.60184	2.04116	0.154182	0.360202	1.46858	2.59679	2.32065	0.890753	1.67628	0.27329	0.576419	0.306226	1.00959	0.450922	1.43236	1.31012	0.293998	0.428839	0.764831	0.434788	0.517064	1.1531	0.266307	1.13308	0.40513	0.739544	1.61014	2.47218	0.688263	0.767868	1.90576	0.859544	1.6269	0.8055	1.21398	1.30967	1.05573	0.940751	0.807503	1.03202	0.352339	1.75025	0.805274
100000936	0.820821	1.19903	0.570886	0.765925	0.934523	0.703695	0.622026	0.847507	1.08175	0.781638	0.556824	0.694365	0.878942	1.0465	0.600819	0.372677	0.984123	1.17825	0.902249	0.915414	0.820511	0.825508	0.476027	0.825958	1.1448	1.2638	0.969491	1.03707	0.864396	1.03036	0.917913	0.562629	0.843736	0.835324	1.08621	0.72433	1.08706	0.916512	0.847152	1.17881	0.725905	0.879141	0.821841	0.940364	0.713836	1.00357	0.641491	1.10282	0.854415	1.23261	1.11142	0.941444	1.3938	0.928264	0.781344	0.93997	1.02154	1.00632	0.844998	1.18594	0.874327	1.19702	0.982549	0.938958	1.26673	0.719764	0.96849	1.02652	0.590488	1.00388	1.37191	1.26455	1.00085	1.01294	1.17661	1.17413	1.12717	0.78473	1.11262	1.58453	1.28484	0.79968	0.862916	1.17018	0.999146	0.960872	1.39511	0.926913	1.03041	1.1112	1.35098	1.10995	1.01304	1.16493	0.971078	1.69381	0.794619	1.49174	1.32023	1.25552	0.861104	1.11716	1.06134	0.77352	0.989826	1.37812	0.948972	0.739679	0.755595	1.39839	1.43277	0.934967	0.894526	1.59127	1.25839	1.13275	1.2721	1.0466	0.802239	1.03451	1.32039	1.12775	1.04057	1.14972	1.52956	1.60078	0.977822	1.34066	1.09112	1.09865	0.940772	1.30801	0.819772	0.878222	0.78922	1.05667	1.12462	0.908272	0.743048	0.98773	1.22912	1.14391	0.922059	0.897592	1.32369	1.13589	1.106	0.846235	0.773346	1.12884	1.32731	0.749876	1.12031	1.06011	1.02904	0.793159	1.073	0.634123	1.01111	1.04701	0.922635	0.918423	0.515469	1.07299	0.710586	0.767098	0.95617	0.819441	0.674725	0.704873	0.85252	1.16058	0.800973	1.00926	1.13855	1.08118	1.27779	0.85608	1.1473	1.18292	0.934704	1.11078	1.17988	0.729787	1.21577	0.978943
100000943	0.684724	3.20741				0.699599	5.21181	6.78909	2.8682	1.26644		0.822227	8.73644	0.599776	1.93803	1.77437	1.56685	0.957271	0.953398			0.845167	3.00172	0.729487	0.971718	1.47907	0.301737	1.95445	0.238269	0.83435	0.825344	0.508107	0.966534	0.687991			0.531628	0.395491		2.44585	1.7712	0.914863	1.3809	0.351723			1.25196	1.68017	3.77281					2.69857		6.16364		0.618319	2.97919	0.578173	3.92304	1.25184	1.78704		0.960146	0.883875		0.34635		0.4145	1.3234		0.482632		2.22166	0.774494	1.31885	0.486106			1.64154	3.04076	1.88344	2.41023			0.424956		0.637861	0.316711	0.301108	0.317553	0.980314	0.707662	0.724299	6.78513		0.655756	1.04088	10.439			0.34513	1.15548	1.32415	1	1.51103		1.45762	0.749125	0.970852		2.33388	0.605369	0.759463			0.58616	4.40006	0.15359	0.342276	3.94803	0.733549	0.269336	2.97079	1.45165	0.697487		2.75379	0.983145	0.675697		1.92127	1		0.786074	1.84588		0.924231	0.612603	0.796784		4.70002	2.2574				0.940101	3.32532	0.909764	0.990283	0.649621						1.0885	1.1552		1.34881			1.17535		1.5321	0.297919			2.14602	1.23297	0.540677	0.925644		0.440773	1.3933	3.52743	0.394504	1.30223		1.13698	0.92312		0.305973	1.32313	0.464639
100000961	0.988804	1.1772	1.04133	0.986416	1.13845	0.896095	0.429961	0.602465	1.69085	0.843805	1.04166	0.949867	0.97923	1.03834	1.02981	1.66951	0.791969	0.948646	0.577721	1.40825	0.893685	0.374763	0.430385	0.448905	0.862368	0.959011	0.92921	1.21878	0.63887	1.25274	0.776471	1.70407	0.573317	1.01716	1.60962	0.603381	0.716508	1.1861	1.41892	0.994441	0.778859	1.52073	1.11778	0.830048	1.03254	0.958787	0.906933	1.40202	0.618684	0.768806	1.2645	0.363431	1.25055	0.83818	0.777818	1.27033	0.631687	0.796505	0.600237	0.860893	0.683075	1.21832	1.3492	0.908973	1.05364	1.62997	1.10784	1.74812	0.641278	1.18527	1.80777	0.937136	1.28104	0.94668	1.06599	0.771884	0.955919	1.24053	1.83365	1.90478	0.918618	0.63571	0.941075	1.55084	0.610379	1.24205	1.17608	0.490416	0.627108	0.558733	0.504577	0.828199	0.847963	0.977859	1.20602	1.33093	1.5375	1.67593	1.08228	1.23924	0.826249	1.25069	1.33401	1.40274	1.48078	1.29611	1.54647	1.12145	0.876306	0.619896	1.43952	1.89856	1.30777	0.546977	1.25358	0.955422	1.18414	1.41992	1.03571	1.22756	2.15927	0.701624	0.727453	0.71348	0.538871	0.895832	0.802438	0.981781	1.85501	0.714774	0.981848	0.909139	1.21997	1.24928	0.650985	1.35342	1.31869	0.980446	1.04729	1.54576	0.814934	0.382876	0.580058	1.7779	0.55697	1.10809	0.799052	1.84319	1.09559	0.972042	0.981382	0.816972	0.538624	0.929397	0.960355	0.621573	1.3531	1.51078	0.950701	1.37709	2.01168	1.44417	1.65598	1.86202	0.992459	1.25184	1.08596	2.25771	0.572928	1.82412	1.19175	0.553665	1.66006	0.754379	1.04639	1.72969	0.864468	1.31588	1.67671	0.556226	0.755297	0.990786	1.53843	0.805294	1.53333	1.35816
100000963	0.539217	0.747534	0.441151	0.53284	0.994345	1.55148	0.924611	0.59501	0.54943	0.832218	0.354637	1.51295	0.743593	0.870962	1.40947	1.76162	1.14094	2.94555	0.833685	0.432466	0.663489	0.702734	1.20158	0.622492	0.634913	1.92741	0.601573	1.79122	1.0551	3.13058	0.972643	1.36809	0.936778	0.966375	0.985102	2.25573	1.80354	0.794437	0.59648	2.89512	0.762221	0.612437	0.391498	1.29687	0.839449	2.06471	0.736789	0.96375	2.33692	4.32274	0.648334	2.86059	2.34591	1.19949	0.489074	7.6954	0.632467	1.48956	0.55194	1.78137	0.777863	0.948896	0.870118	2.90267	0.771547	0.407824	0.972162	3.22339	0.52457	1.22965	1.0818	0.726946	1.99268	0.614186	1.1531	1.43741	1.12866	1.59085	1.23378	0.642577	0.834709	0.299108	1.5034	2.83002	0.773958	1.77119	1.79108	0.809351	1.56474	0.42615	3.72125	1.56486	1.22263	0.650969	2.06662	0.70224	0.717048	0.644371	1.51269	0.912828	0.690599	1.06735	0.668034	1.59161	1.10151	1.16853	0.951958	1.2744	0.714288	0.802239	1.16586	0.800403	0.487642	5.73003	1.56291	1.81691	0.627486	1.00565	1.44886	1.3142	1.20693	2.19043	0.904616	1.17787	2.28097	0.92447	0.97266	0.724103	0.994076	1.19239	1.53609	0.542323	0.722343	2.29692	0.513264	0.896402	2.32629	0.438833	0.720022	0.442619	0.557421	2.2496	1.57911	1.24638	1.51279	3.19666	0.80775	0.741087	2.19276	1.04881	0.940209	0.932648	1.18854	0.852046	0.385145	0.500814	1.28879	0.66787	0.968978	3.7246	0.974404	0.375534	1.19862	3.51771	0.768419	0.513797	0.886843	0.433339	0.321627	1.32621	2.07106	0.762813	2.25539	3.10736	2.57372	0.880716	0.249338	1.17048	1.72052	0.728844	1.57769	1.23085	1.07268	0.636486	1.59988	1.83972
100000997	0.497581	1.51245	3.555	0.715856	1.51358	0.724356	1.53383	1.46895	1.832	0.611253	0.808633	1.0836	1.12141	1.31632	0.728972	0.32148	0.368266	1.47718	2.09661	1.6503	0.837336	1.08574	0.618932	1.36356	2.00001	0.945518	1.70183	0.701137	0.507936	0.726556	0.890408	1.35041	0.893803	1.35649	1.79458	0.858506	1.23082	0.771609	1.16822	2.5831	0.842274	1.13768	0.848782	1.08013	0.452244	0.794123	0.757697	1.24421	0.433352	0.594728	1.54436	0.902994	1.6385	0.747925	0.481758	1.0063	0.590281	0.384851	0.97422	0.668595	0.344838	1.41103	1.11902	3.21399	1.4756	1.16398	1.00161	0.63435	0.335838	0.519504	1.26979	1.69962	0.908933	1.45144	1.42396	0.494643	1.1232	1.10056	0.580218	1.37104	1.12903	0.993296	0.992513	1.10797	0.605973	1.54887	0.781042	0.399549	0.706237	0.872704	1.92238	1.00907	0.796032	0.491725	0.497146	1.01801	1.00178	3.09194	1.37606	1.30177	0.640461	0.542669	0.959359	1.3624	0.699766	0.906745	1.08205	0.636306	1.93813	1.37456	1.35984	0.390398	2.50289	0.914543	1.24934	0.714087	0.656967	0.798369	0.96432	0.605491	1.00041	1.75996	0.607512	0.846397	0.886733	1.67153	1.06117	1.72331	1.58301	2.39035	1.26844	0.829668	1.01383	2.2142	1.46592	0.893387	1.09828	1.53118	0.515214	0.735938	0.830895	1.16315	1.52338	1.65128	2.5811	0.986223	0.969791	1.1205	0.999585	0.820949	1.46258	0.606758	0.654096	0.812061	0.622438	1.31712	1.2442	0.695767	1.40119	0.732891	0.637252	1.30299	0.306899	0.860174	0.635265	0.455199	1.39771	2.56239	0.714666	0.581744	3.50429	1.49913	1.05118	1.43251	0.874869	1.51317	0.802641	0.535752	1.01346	0.579528	0.277383	0.512864	2.44385	0.654675	1.41774	1.30014
100001002	0.838375	0.892308	0.72746	0.765884	0.846544	0.747757	0.756511	1.23107	1	1.09543	0.980503	0.859922	1.01035	0.779487	0.819514	0.869541	0.408189	0.652115	0.920738	0.661082	0.791967	0.692649	0.976323	1.02195	0.496732	0.822299	0.843979	1.05541	0.829191	1.42433	0.609267	0.653483	1.18121	0.717408	1.13051	1.65987	0.957167	0.953595	0.977879	1.32281	0.996615	1.15003	1.06121	1.16259	1.08861	1.17199	0.899753	1.15383	1.17953	0.926223	1.20155	0.854704	0.927745	1.03328	0.894405	0.883918	1.21974	0.741499	1.1472	0.942122	0.9159	1.13429	1.04112	1.03046	0.697708	0.877709	0.582649	1.73502	1.04332	1.38373	0.933755	1.17227	1.01004	0.832492	1.2467	0.958682	0.85964	1.06644	1.17265	1.33826	1.77771	1.07543	0.988436	1.55442	0.831414	1.07971	1.20382	0.762963	0.887166	0.752693	0.736576	0.866976	0.858065	1.03661	1.42518	1.03413	0.940372	0.870838	1.17177	3.41908	0.740816	1.4784	1.12421	1.34817	1.49637	1.44956	1.03452	1.13111	1.04533	1.30384	1.01868	1.23068	0.791294	1.04954	1.32848	1.04277	1.09596	1.10824	0.857705	1.08983	1.40664	1.05432	1.00238	0.78506	1.38347	1.09708	0.782257	0.768001	0.728112	0.977175	0.769606	0.997586	0.844562	1.01706	1.10339	1.28613	1.02934	0.757128	0.998344	0.737691	1.1416	1.32386		0.89645	1.1431	1.07054	1.11906	1.0375	0.888529	1.28783	1.08466	0.910064	1.13609	0.935838	1.11596	1.15389	0.747804	0.951088	0.68587	1.1702	0.794895	0.867273	0.95276	1.61182	1.1637	0.996353	1.05383	1.01212	0.969387	0.964814	0.962801	0.988288	1.38695	0.917182	1.41741	1.04358	0.924973	1.14876	1.05705	1.35037	1.17574	0.974646	0.830187	0.796374	1.22069	1.22384
100001006	0.804209	1.57359	1.55635	1.17348	2.8509	0.825946	2.72927	3.27311	0.769544	0.508044	1.06117	1.50129	2.29637	1.42805	0.789567	0.862831	0.769006	0.953274	1.3027	1.3285	0.867243	0.990656	1.21013	2.14249	0.84541	0.671932	1.18274	0.789043	0.764953	0.369073	0.999741	1.21237	5.58437	3.07797	1.86251	1.42457	1.30824	1.40185	1.88571	0.922246	1.20828	1.72503	1.00026	0.891153	1.10245	0.646282	0.708141	0.636437	1.53509	1.00338	0.765796	0.991678	0.878161	0.951625	0.825801	0.668782	0.72096	0.784136	1.16127	0.597412	0.840852	0.635573	0.870315	1.02444	3.02824	0.841347	2.19054	0.483673	1.59718	0.777092	0.715211	1.5218	2.47264	1.0972	2.97054	0.587614	1.33971	0.726191	1.38204	0.747788	0.496319	1.17373	1.54589	0.64782	1.60498	0.864439	0.881009	1.39745	1.30429	2.28385	2.14425	1.24861	0.727941	0.456598	0.606282	0.648835	0.854808	3.45554	2.07902	0.249728	1.93996	0.814407	0.522552	1.53332	2.52055	1.6001	3.17298	1.12787	1.12343	0.733027	0.694116	0.600771	1.14321	1.49756	0.598463	1.63436	0.949818	1.32515	0.772577	1.53374	0.666147	3.06883	0.893127	1.75618	0.743679	0.938193	1.88149	2.38934	1.6679	0.876152	5.64977	1.49242	0.620723	3.87731	5.123	1.07161	0.969839	0.835919	1.22277	0.542906	0.51158	1.8997	6.40989	0.966885	3.26268	1.13847	0.809667	0.372617	2.15414	1.6067	1.17598	0.656276	0.722574	1.75335	0.643554	0.912988	1.65678	0.444663	1.27379	1.0236	0.733485	1.30599	1.14411	0.492274	1.12234	0.960064	1.523	1.43482	0.976402	0.453378	1.32951	1.25839	0.643968	1.03859	0.851004	0.840348	0.547514	1.17004	0.646922	0.634905	0.87253	1.24037	1.4173	0.933596	0.765503	0.689434
100001007	1.07076	1.14097	0.811518	1.1677	1.1074	1.07807	1.1531	0.566061	0.888012	0.785198	0.981844	1.00697	0.77699	1.25822	1.53974	1.26189	1.63135	1.43931	1.17227	1.09033	1.29238	1.21241	1.16042	0.930651	1.25083	1.03388	0.933522	1.21492	1.15544	0.921888	1.89112	1.53777	0.760587	0.973007	0.819722	0.548578	1.25209	0.982052	0.999411	1.29373	1.05672	0.659591	0.954673	1.02848	0.956611	1.15286	1.17132	1.13728	1.27394	1.08425	1.12654	1.02744	1.27499	1.26741	1.1258	1.62527	0.985921	0.849086	1.33484	1.36137	1.6904	0.867096	0.864903	1.17672	0.940227	0.674798	1.2142	0.914889	1.00808	0.644639	1.14007	1.10892	0.814253	0.934389	0.445587	0.934856	1.19157	0.766308	0.711204	1.13821	0.858771	0.663877	0.82022	1.17449	0.982138	1.01446	1.16152	1.25213	0.957233	0.906283	0.682347	1.10459	0.85752	0.883244	0.686231	1.3085	1.12538	0.768789	0.849562	0.934924	0.65322	0.65477	0.820782	0.619701	0.770581	0.625663	0.564144	0.769531	0.747843	0.954365	1.13605	0.937591	0.953789	1.16695	0.815358	0.67638	0.684368	0.830362	0.798618	0.862727	0.687584	1.20988	0.788507	0.785492	0.682007	1.41072	0.884424	0.766424	1.09433	0.854449	0.545056	1.07327	0.591227	0.808701	0.444535	0.566872	0.825148	0.482409	0.905057	0.853534	0.878379	0.872689	1.55702	1.71133	1.00667	0.61068	1.33631	0.857145	1.25817	0.743287	1.17429	1.58988	0.597593	1.00769	1.00664	1.64852	1.12056	1.02337	1.22881	0.651686	1.55663	1.14723	1.01585	0.568472	0.815494	1.07466	0.677761	0.622154	1.29905	0.961424	1.19463	1.30646	0.955637	1.07199	1.33939	1.60882	1.29741	0.740858	1.17949	0.927213	0.765895	1.14028	0.794815	1.31465	1.86502	1.44286
100001022	0.659768	1.04046	0.759639	1.31921	0.71652	0.87693	1.13449	1.09701	0.727256	0.552536	1.09846	0.773206	0.734607	1.07977	1.08578	0.846471	1.4452	1.19085	1.01126	1.05022	0.680254	0.595784	1.18345	0.818392	0.694367	0.618104	0.825839	0.823193	0.302035	0.411679	1.28678	0.625969	0.909087	0.870969	1.31697	0.827906	1.21752	0.873315	0.850025	1.02645	1.40507	2.07825	1.07758	0.949992	1.34156	0.861696	1.36298	0.701704	1.14273	0.972508	0.995972	0.934057	0.851613	0.937474	1.15424	1.13734	0.766964	0.863809	1.48127	0.826991	1.56206	0.542156	0.6374	0.577776	1.79082	1.5962	1.27291	1.03932	1.0313	0.988229	1.49283	0.337017	1.2957	1.82998	1.58796	0.974751	2.08558	1.05442	0.565641	0.231131	0.87336	1.418	1.18812	1.10847	0.852359	1.20749	0.903464	0.2411	1.78094	0.931795	0.938606	1.14593	1.30238	0.643934	0.266675	0.242638	1.11664	1.7709	1.18894	0.57996	2.15753	0.773536	1.21307	1.38766	1.56894	1.65546	1.54579	1.18262	2.49902	1.144	1.88544	0.666456	1.14576	0.982958	0.703306	1.40128	0.44804	1.01483	1.72467	0.744842	1.12134	1.36873	0.951793	1.57635	1.57577	1.80274	1.21354	0.875092	1.21553	0.938645	0.980173	0.726078	0.663588	1.26884	0.903832	0.926027	0.714157	1.00403	1.0616	1.07629	0.704612	1.01359	2.36682	0.801073	0.778514	0.792891	0.802922	1.05687	1.23019	0.843575	0.973776	1.65775	0.793857	0.935232	0.753281	0.497905	1.27324	0.938697	1.32834	1.40574	1.57563	1.27309	0.891465	0.883996	1.05828	1.64238	1.43393	1.02576	1.05814	1.31776	1.2432	1.36429	0.407631	1.10121	1.41583	1.24522	0.546237	0.448064	0.949916	0.978273	0.912772	1.0564	1.28387	0.908385	0.825258	0.920357
100001026	2.45876			2.75483	0.225531	2.30748	1.46577			1.86829	1.49571	3.65192		1.17198	2.62085	1.054	1.44981		1.87392		3.14474	0.205684	0.953101	0.741335	1.34096	2.22538	0.858926	0.548217	1.43762	4.42656	3.16828	0.870511	0.694126	2.05479		0.676428	0.275608		0.08397	0.430924	1.31401	0.357727	0.226539	0.178349	0.602324	7.80832	1.49817	2.08547	2.04571	2.03224	0.155665	2.90213	0.722604	1.66644		2.18915	0.130401	2.00866	2.0145	1.10335	0.630332	1.06834		0.815314		0.363935	0.158092	2.27608	0.251801	0.563014						3.54695	1.1787	4.86122	1.32147	0.255864	0.986318			1.88248		1.33707	1.64566	0.629262	1.28938	1.01187				0.585223	0.366043			0.55116	0.988129	0.81046	0.672562	0.818693	1.96356	0.603079	0.515816	0.498408	0.768233		3.02655		1.56491	0.785051	0.852263	1.57596	0.596794	2.01635	0.545363	1.21781		0.693002	0.425727		0.275847	0.789171	0.449943		0.387547	1.29503	1.86472	0.806491	1.01325	0.518903	0.489765	0.384297		0.940512	0.504749	0.483747	1.11369	0.655437	2.09395	0.447423	1.71933	1.35911	0.255293	1.2072	2.50649	1.04526	1.83123	0.986747	1.74002	1.51581	0.747638	0.64564	0.910259		0.157406	1.23275	1.85728	0.189361	0.26268	0.882198	1.63178	1.45737	1.46751	0.512783	0.361099	1.03033	0.394095	1.71795	2.945	0.378661	2.36093	0.355225	0.382649	0.951587	0.436368	0.623955	0.290792	2.58328	2.33304	2.09136	1.94568	0.615457	2.52442	0.625208
100001034	0.726846	1.0246	0.698654	0.871414	0.659871	5.39024	1.05818	0.361019	0.763588	1.13393	0.806627	0.492691	0.740296	1.77692	1.08718	4.88482	0.977958	0.954943	0.834758	0.323276	1.12381	3.62781	0.778116	0.507752	0.809655	1.30674	0.619496	1.25511	0.839376	2.08527	1.11231	6.97499	0.675206	0.372727	0.899086	0.98968	0.951974	0.918497	0.583264	1.31902	0.452629	0.87797	0.862149	0.634924	1.01666	0.643138	1.38404	4.46699	2.63371	0.886736	1.54623	0.918614	1.07953	2.8568	1.04744	1.01032	0.737602	1.27946	0.614632	1.81179	0.500029	0.929849	1.33127	7.84235	0.984048	0.845781	1.30007	2.27511	1.51376	0.738841	1.0311	0.978934	0.981891	0.555894	0.668173	1.28812	3.76157	0.605159	1.80958	1.90452	2.92211	0.680469	1.01234	3.84022	0.888626	1.0479	0.82299	0.846086	1.21796	0.594733	0.880263	1.40178	2.82183	0.757944	1.3518	1.3896	2.0338	1.08935	1.11386	0.523284	0.492687	1.51498	1.29101	1.14428	8.23331	0.638817	0.369236	0.967753	0.485764	0.760754	2.12364	0.974276	1.63532	0.98456	0.754342	0.711383	1.03033	1.07682	1.50307	8.38165	1.22168	0.438545	1.65739	0.610986	0.688698	1.18955	1.35125	1.2481	0.991143	1.50484	3.76956	1.20104	0.791599	0.569005	1.49275	0.811086	1.41849	0.569382	0.333301	1.68108	0.94379	1.19502	0.859701	1.17056	2.69127	1.42027	1.22683	1.20372	1.23386	4.23359	0.977678	1.1174	1.48219	0.360708	0.950026	0.682263	0.808127	2.07688	1.02701	0.914464	1.72949	0.572558	1.10224	4.47318	0.880258	1.18655	0.79048	0.776012	0.67941	2.07393	1.16317	0.789121	3.57325	1.0613	0.780744	1.00886	0.934906	0.755279	2.31104	1.87328	0.637492	2.3704	0.682557	0.580397	1.27044	0.857054
100001040	1.90148	0.881221	0.474262	1.369	2.45571	1.09528	0.4469	1.88099	0.622632	1.13856	0.243051	0.750667	0.702716	0.75142	3.79147	0.311859	1.68761	1.41966	1.40722	2.17911	0.579623	0.651837	0.293306	1.25872	6.46716	2.4096	1.12521	0.225499	0.557933	1.78991	0.463689	2.1282	4.18643	3.96553	0.496722	1.23538	0.72798	0.609601	0.836746	1.35154	1.05411	0.490674	2.58386	0.884413	0.426143	1.5309	2.17254	1.21273	0.843458	1.35029	0.928405	1.21413	1.70708	0.797454	0.36502	0.359479	1.52123	0.976777	4.18199	0.716127	0.378889	0.477628	0.603837	1.87304	2.17467	1.21589	1.71471	0.682042	0.385719	1.07061	0.81926	0.527621	1.03137	1.7293	1.03836	1.04898	0.887736	0.658149	0.533478	0.89886	2.69848	0.419855	0.305606	1.20445	0.56106	1.41728	1.40023	1.07777	1.23181	0.408857	1.58822	1.41043	0.995375	0.452555	1.97293	1.24676	0.873086	0.737616	0.746127	0.201629	1.60134	0.644106	1.7602	0.313028	0.266014	0.515178	1.38392	1.47871	0.912451	1.12391	0.844163	0.724157	1.24671	0.818959	0.505392	0.702405	1.43018	0.730508	0.461592	0.834862	0.469194	0.68202	2.81674	1.24595	0.483408	3.62489	0.750159	1.26138	2.72743	1.03384	1.00462	0.521131	1.84164	0.274637	0.459344	0.516227	3.25443	0.577922	1.58636	1.05015	1.33667	0.736749	5.43589	1.94442	0.784232	0.343837	0.246622	1.38804	2.35949	1.78134	0.634177	1.07164	0.136798	0.719869	0.831231	1.13585	1.89695	3.07825	0.820017	1.6739	0.46598	0.616655	2.06229	0.967528	0.870928	0.919631	0.752603	0.77765	0.881256	2.19281	2.16449	1.48036	1.49176	1.60579	0.913222	0.6671	0.422239	0.519421	1.01286	1.27701	1.1203	0.400172	1.16673	0.315297	2.04531	0.766264
100001048		1.13769	0.147562	0.272677	0.3997	1.15561	1.57275	3.67513		2.09513	0.49259	0.2576	0.965712	0.796072	1.01213	0.515417	1.99092	0.334487	0.348304	0.137466	1.27402	1.13298	1.35808	0.420104	1.88429	0.480045	0.814339	0.973966	0.145965	0.104073	0.551297	2.72952	0.233486	2.28195	4.5818	0.5151	1.34934	0.169558	0.209235	1.78212	0.998531	0.736951	0.499544	0.503018	3.16501	0.744259	0.793088	0.493806	4.02576	0.390726	0.309668	0.206802	0.2983	2.76447	3.62913	2.00483	0.872305	0.47095	2.40514	0.601919	1.8153	1.57405	2.32146	1.81675	1.59367	1.42032	0.463484	0.395002	0.233242	0.655721	2.51156	0.127896	0.281681	0.507725	1.92212	0.347567	1.7147	1.19412	3.29286	1.06763	3.06602	1.51538	1.37223	1.30996	0.489938	1.97844	0.599984	0.315471	1.48627	0.579918	0.248089	0.386971		1.09946	0.0762827	5.26658	0.402601	2.67871	1.27635	4.37045	0.423867	0.356165	0.288132	2.15559	1.72831	1.39133	1.12309	1.36269	1.39299	0.66717	0.477216	1.52642	1.03592	0.545045	0.514094	1.88963	0.439882	2.14609	1.95187	0.369588	0.192341	2.34495	0.685154	0.666236	4.4541	4.2612	0.969337	0.242429	1.76847	0.316976	0.666014	0.379787	0.503929	1.67548	0.652261	2.28628	0.464158	0.425543	1	1.03698	0.619885	0.85468	2.20077	2.84862	2.58976	0.493449	3.25997	0.786386	6.89934	3.72008	1.55003	0.291423	0.2839		2.21267	1.16158		2.39374	1.34442	0.209749	1.00809	1.10279	0.377397	0.536387	0.325906		0.426488	2.69847	2.95952	1.16051	0.438706	0.548256	1.21334	0.707815	0.452941	2.82354	0.889104	1.59152	0.52981	0.780808	1.49721	1.46831	0.632557	0.825374	4.06827	3.29921
100001051	0.908033	0.827397	0.387212	0.596027	0.880072	1.45191	0.615023	0.506801	1.06685	0.844207	0.390864	0.760488	0.713108	1.5251	1.07143	0.994596	1.66465	0.764004	0.675351	0.620605	1.29121	1.01423	0.591102	0.518697	0.843035	1.13712	0.527993	1.06355	0.56967	1.91942	0.742822	0.93093	1.08902	0.991767	0.929392	1.37353	1.20471	1.25557	0.952737	1.67876	1.05446	0.81382	0.826407	1.04912	0.707828	1.40285	0.882445	0.729543	0.997705	1.00495	0.82242	1.50406	1.47898	1.23814	0.821805	0.895955	0.888258	0.8056	0.675192	0.904847	0.554719	1.1886	0.903161	1.54787	1.46022	0.808795	1.38019	1.46969	0.753065	1.44844	1.2801	0.99966	0.983364	0.970921	1.19612	1.22862	1.07947	0.819653	1.2408	0.992766	1.38491	0.527066	0.897785	2.08145	0.842632	1.34494	1.30335	0.758292	0.851337	1.06117	1.48217	1.2091	0.781213	0.747948	1.09416	1.08348	1.14446	1.14032	1.4375	1.32752	0.700001	1.5619	2.1677	1.69027	1.63134	1.37525	1.14083	1.23865	1.10902	1.27254	0.642167	1.51975	0.733411	1.61013	1.47708	0.870703	1.18855	2.14212	1.285	1.59154	1.34531	1.14035	1.07353	0.937762	1.56959	1.20942	1.16365	1.00231	0.883564	1.16392	0.72735	0.997025	0.910498	1.3458	0.846421	1.4271	1.1666	0.577352	1.1447	0.635882	0.470935	1.23149	0.788079	0.887793	1.74501	0.655927	0.733982	0.995122	1.44361	1.30815	1.54203	0.876726	0.747906	0.749484	1.00034	0.408337	1.0689	1.14291	0.828393	1.67055	1.55106	0.653605	1.24349	1.77559	0.953549	0.823599	1.1736	0.679854	0.839699	1.15474	1.58672	1.19586	1.66167	1.20455	1.46522	1.94839	0.638123	1.34669	1.19842	1.03152	0.560908	1.24383	0.6263	0.801561	0.946445	1.47279
100001054	0.773111	1.01788	0.884116	0.356752	0.782688	0.561307	0.551469	0.632918	0.779565	0.729947	5.54655	6.3293	1.04209	1.28675	3.3939	0.721303	1.05689	1.19989	1.1409	0.798821	0.567669	0.755025	0.367973	0.465383	0.938421	1.12994	11.9909	2.92842	1.08647	1.69035	4.26243	1.07229	0.717401	0.97194	0.922416	0.999363	1.06585	1.92308	0.512388	1.05634	1.03119	0.797991	0.96658	1.00578	3.48896	0.962174	0.503824	1.08907	1.68871	1.12341	0.784781	1.26025	1.19877	1.94035	0.819873	0.908513	0.998472	0.421509	1.43381	1.3416	2.56199	1.32463	0.76295	1.8452	0.631585	0.514819	0.689757	0.893346	0.410588	0.690344	0.947541	0.82931	0.527634	1.63728	0.443462	1.08339	0.629317	0.560306	0.953973	6.51222	0.662216	0.943852	0.782874	1.17715	0.457548	0.533764	1.41214	1.1338	0.628698	2.10118	0.754737	2.77611	0.564128	0.845679	0.731098	6.4959	1.64352	8.10599	0.858918	1.77801	0.29631	0.751007	0.815289	5.47442	3.64584	1.05666	0.468639	0.687889	0.82089	1.31646	1.42931	1.30825	2.48096	2.41508	2.91802	0.334409	0.839124	1.64003	3.70755	2.43894	0.793982	0.756668	0.739326	0.889241	1.23985	1.7331	1.1616	0.857234	4.12121	0.63592	1.01037	0.984822	0.559532	1.46252	0.977714	0.75999	0.962409	1.3008	0.796848	0.591162	0.736855	1.02788	0.857162	4.6686	1.059	0.761425	1.04249	1.00064	1.56408	1.74422	1.41763	0.958497	0.922188	1.16394	1.04603	2.55556	0.86152	0.420241	0.699369	0.997198	3.21169	0.805815	0.509539	1.04142	0.682302	1.98953	0.521472	0.532698	0.878482	1.05026	1.66404	1.45547	0.615746	1.04467	0.861671	4.60022	1.18982	0.70692	1.01691	0.965886	4.09541	0.742221	0.75377	1.21066	3.0882	1.45782
100001055	0.928907	0.644479	0.282175	0.655447	0.530315	1.09764	0.842637	0.432096	0.721657	2.64444		0.754003	1.10117	2.50187	1.13746	3.3087	1.34945	1.44331	0.800509	0.665074	0.674929	0.737649	0.92729	0.60052	0.517345	1.79977		2.71508	1.07425	5.15973	1.79701	3.28784	0.76021	0.435362	0.862436	1.81951	1.14435	0.404398	0.411053	1.56936	0.74052	0.842349	1.99461	1.46845	1.49081	1.57961	0.952607	1.08304	0.56999	0.916821	0.876632	3.51744	1.21175	1.18115	0.423176	1.22645	0.474087	1.00453	1.15273	5.27904	0.3571	0.848151	1.23638	3.69404	0.995024	0.891952	0.399621	0.641083	0.518371	1.77546	0.872949	0.521882	1.51217	0.763986	0.546865	0.939431	0.972055	0.636578	0.766233	1.03997	1.53494	0.808191	0.289015	0.982541	0.711578	2.01957	0.429133	0.911142	2.01697	0.995471	1.72218	1.81977	2.49659	0.724355	0.409878	0.684428	0.584784	1.1146	1.87537	1.04153	0.506252	0.782506	1.16548	0.782091	1.96211	0.570276	0.857783	0.511767	1.92223	0.814969	1.84627	0.370644	0.808788	2.41053	2.22763	1.41807	0.63797	2.98432	1.06692	3.48789	2.09554	2.1034	1.73758	1.44845	1.04982	1.58839	1.29338	0.901869	1.08322	0.805831	1.15534	0.477418	0.96283	0.47571	0.394962	1.22926	2.37391	0.374248	0.67006	1.42086	1.66452	1.43188	1.76371	0.750549	1.16776	0.867591	0.399402	0.791525	0.860566	0.8209	3.62737	2.39271	2.87744	0.74684	0.882038	1.01604	0.890514	0.878771	1.90048	0.972326	1.7926	0.326464	0.74415	3.44635	0.509653	1.0665	1.33266	0.660163	0.704014	1.9887	0.926794	2.37013	2.38976	1.1729	1.80319	1.08746	0.498132	1.03447	1.39272	0.594612	2.11412	3.46253	0.74969	0.885946	1.12437	0.959847
100001064	1.32416		0.248072	1.19058		2.84573	1.21429	0.435165	0.884647		0.398329	0.265446		0.874017	0.641781	2.3922	0.398021	3.6224		0.399066		0.625278		0.30489			0.467783	1.48515	1.02194	0.816225	1.82787	0.655726		0.158935	0.621334	1.61489	5.39998			0.594211	0.323231	2.6785	1.66232	0.462945	3.09338	0.633942		1.33816		0.312437	4.66188	3.13905	0.559946	1.9306	0.243325	2.02061	0.668626	1.66116	0.303169	2.31569	0.661723	2.44862	0.511851	2.20788	1		3.18472	2.7884	1.42124	2.40772	0.20761	0.465359	4.52758	2.24226		0.744013	9.34678	1.34504	2.57301	0.666608	1.32486	1.71552	0.703383	1.4274	2.08683	8.0151	0.178703	0.823691	7.07998	0.260738		1.36977	2.84464	0.934825	0.990963	0.440224	6.60759	1.70747	0.75405	1.29256			1.50694	0.389182	2.82085			0.261716	0.238296	0.785456	2.365	3.9109	1.86798	1.17242		3.77459		0.767637	0.424153	0.816941	0.118865		0.457655	0.300621	1.66864	0.503045	0.220336	0.549537	1.84712	1.36204	1.2704		0.710933			1.88686	2.45912	1.27015	2.75998	7.91138	0.928179	0.557549	0.351489	1.05375	0.786365		0.742141	0.591725	5.61024	1.55635	0.665445		0.660854		0.663672		1.2039	2.83271	0.410412	0.567911	0.406083	0.162127	2.6473		0.416934	1.89987	0.685697	1.11609	1.47429	7.54207	1.12819	0.488845	1.11539	0.324702	3.99854	0.765184	3.53278	0.744156	0.436443	4.3016	1.81922	3.65707	1.41549	0.681679	5.89835	0.417172
100001073	1.24029	1.53931	0.24108	1.25977	0.430821	0.404866	0.508676	0.6627	0.575283	1.88263	0.731226	1.5217	0.613254	0.814943	0.923165	0.781757	1.37713	1.43183	0.682209	1.39676	0.490779	0.525222	0.583714	1.18074	0.740572	2.03895	1.08113	1.83546	0.679789	0.658424	1.33467	1.0777	3.83306	1.97681	1.20849	0.716843	1.59951	1.30427	0.410186	0.590063	0.464245	0.71718	1.70939	3.17869	0.533141	1.79342	0.620849	0.704613	3.00089	1.67807	1.08019	0.839338	1.82555	1.01776	0.617524	0.51946	0.431265	0.592882	2.01739	2.56276	0.499497	1.66882	1.26653	0.740863	1.8967	2.10869	1.67985	0.636757	0.991168	1.19251	0.600716	0.815456	0.70381	0.0745916	0.823289	1.05842	2.25745	0.912203	1.72	2.1037	1.84921	2.10873	2.01641	1.0145	1.65583	1.06753	0.511582	0.507213	0.688702	0.0989549	0.551372	0.829316	1.74224	0.750297	1.40027	2.00318	2.23459	1.6259	1.08316	1.14212	0.628758	0.718671	1.36942	1.08056	1.61458	1.09919	0.158289	0.895979	0.714254	3.66285	1.35828	2.36013	1.37498	1.42589	1.47374	0.479882	0.742857	0.750337	1.33366	1.12476	1.01638	0.346614	1.08795	0.21421	3.49988	1.63006	0.695236	0.16028	0.727434	1.44711	0.548298	2.1338	0.372457	0.592304	0.597668	1.42148	1.49244	3.79969	0.473553	1.2021	0.012383	1.24485	0.510351	0.688572	1.19602	0.925834	2.9305	1.18898	0.764562	0.686201	1.80434	0.920161	2.14417	0.450156	1.21768	0.0136797	1.30432	0.598749	0.879362	2.70704	1.34204	0.707587	0.408857	1.00883	1.56199	1.30218	1.90957	1.21247	1.23933	0.988499	1.09273	0.897052	0.686385	0.810703	2.81344	1.37764	0.618994	0.674349	1.12268	1.76644	2.80678	1.99588	2.00352	0.665755	1.23	1.07681
100001083	0.525527	1.19692	2.1512	0.802445	0.903484	0.923568	2.25588	0.761513	4.56956	0.0411696	1.31859	0.98745	3.39564	0.218979	0.464797	1.38666	0.496499	0.872938	1.54843	0.762269	0.0410983				5.94619	0.128026	1.99028	2.75831	6.94931	0.682661	0.364641	0.79464	0.0279565	0.587117	1.40305	0.20143	2.92341	0.414348	3.66257	1.05553	0.45351	0.971826	0.518302	5.78552	0.674937	1.15404	0.30482	0.319446	1.67371	0.225208	3.35494	2.18565	2.61358	0.0537934	6.99076	5.28333	0.738701	0.973201	0.113128	6.03564	2.85133	0.452395	0.258692		1.00412	0.516227	0.900547	2.0262	2.64639	6.73156	2.72049	1.59432	1.37113	0.855994	0.168984	0.856367	0.468208	1.88153	0.946503	1.61018	1.68543	0.948955	1.14328	2.12319	1.13447	4.1046	10.4741		1.21028	0.986423	0.0621817		0.0453275			1.82373	0.842087	0.578287	0.741613	1.58609	1.75164		2.42046	0.393802	2.02787	0.995884	0.326548	5.89002	0.251392	1.28898	2.63922	2.03568	2.94179			0.84463	0.362174	0.392917		1.21791	1.74444		0.705201	0.0326127		0.575307	2.93663	0.332839	0.812684	1.0081	0.346644	0.58072	0.474128	0.290357	1.15609	1.87374	0.371161	0.802579	0.476448	0.291318	1.04728	0.118861		1.76974	0.351523	3.54067	0.113626	1.24456	2.36543	3.30057		2.37844	1.40158	0.659064	0.204752	0.129038	1.28918	0.616767	1.64858	0.952469	2.57919	0.193355	0.753046	0.797884	1.53827	3.39156	0.355132	2.82351	1.12439	0.586209	1.69556	1.59371	0.965776	1.46166	2.91483	1.86231	0.0642065	0.961522	0.821502	0.930522	0.518537		2.19701	1.76065	1.24073	4.44698
100001086	0.671965			0.438981	0.23902	5.11016	3.18569		0.590923	1.2241	0.935039			0.379646	0.895838	0.837446	0.996673	1.51545	0.323228		1.33151	2.6137	4.82899		0.338812	0.631945	0.858588	0.454494	1.26675	1.40892	1.09566	12.1201		0.44705		1.51256	0.259419			1.34438	1.65622	1.90403	1.28715	2.86463	2.01435	0.387679	1.0243	1.63359	2.13872	0.911015	2.11784	1.74289	2.73366	3.37565	0.506108	1.53411	1.517	1.4757		0.724487	0.594194	0.77105	1.74682	1.63726	0.463718	0.504817	1.20853	11.2676	1.00333		0.467378	0.438892	1.44293	0.483192		1.10748	0.70519		2.45014	0.733888	2.35514	0.562625	0.230574	11.8248	3.89578	3.4937	0.920876	2.76082		0.741839		0.538572	2.27823	0.822823	0.869209	0.802948	5.37521	0.5022		0.589196	0.29555		0.309996	0.309501	2.46711			0.674812	0.585034	0.753527	4.80049	0.426815	1.24077	3.49799	9.26644	35.1521	0.377135	2.0612	0.979851	0.409186			1.23348	0.441132	0.590587	0.417868	0.791692	0.652062	0.354327	0.360625	0.798054	0.53724	1.11882			0.837631	1.05686	2.90622	2.42224	2.12616	0.920609	0.368929	0.917974		0.922319	0.514728	3.60901	1.15456	11.4518	1.61122		3.52437	1.77991		0.229519			1.04034	0.404655	0.185311	0.459097	0.509646	3.14396	1	0.4644	1.48837	0.84501		0.539994	1.04001	1.23476	0.265509	3.04049			1.45913	0.62799	1.68516		2.68285	1.73236	1.82578	0.718007	0.367353	3.34871	0.38061
100001092	1.23481	1.51237	1.5466	1.94839	1.32818	0.511426	1.424	2.00982	1.22719	1.294	1.00468	0.452524	0.219798	0.770359	2.81511	3.82358	0.29551	0.403074	1.05819	0.741743	1.28339	0.325394	1.63588	1.7177	1.1313	1.6509	1.05441	0.782312	2.31707	3.66533	3.35164	1.55936	0.981328	0.804008	0.447856	1.0734	0.549422	1.68538	0.787199	1.75425	2.53513	1.70136	0.991178	1.01661	0.807135	0.889778	0.529215	0.458976	2.51625	0.399307	2.36273	0.579713	0.42187	0.492013	2.09076	3.25035	1.11637	1.18374	0.308344	0.732903	1.34412	0.718907	1.07673	0.703608	0.626856	1.13486	0.869893	4.02599	0.438829	2.73938	2.04609	0.208697	1.45344	0.463717	0.75542	0.879357	0.371554	1.19778	0.52843	0.543102	0.385224	0.472206	0.532125	6.77579	0.643262	2.18232	5.35766	0.411758	0.853136	0.868268	4.97019	0.902589	1.48824	0.99532	6.13623	0.963541	0.451308	0.392022	0.771256	0.376214	0.599186	1.58739	1.06793	1.38168	1.25554	0.591811	0.794808	0.920745	0.592543	1.56917	1.20582	0.676591	0.202865	1.48414	1.03919	7.17159	1.12995	1.35266	1.44463	0.200431	0.807439	0.748026	0.476497	1.05981	0.313796	0.376272	1.34132	0.460817	0.63887	1.77147	0.494199	0.336513	0.878442	0.823994	1.7564	0.352942	4.09067	0.516953	0.291618	0.449949	0.671271	2.60311	1.07871	3.19112	1.73807	6.3256	2.51272	1.36127	2.51322	1.14022	0.609093	6.22641	0.276382	0.706215	0.314484	0.783693	0.996465	0.974457	2.69437	0.263841	1.23604	0.206738	1.28562	2.38344	0.60791	3.90029	0.840731	0.991344	0.702488	1.32324	3.66447	0.599557	0.960548	2.4146	0.33866	0.3686	0.302662	3.96096	2.68808	1.08558	2.89472	0.611965	2.28455	0.298673	5.80735	2.7679
100001102	1.11444	1.28667	0.838126	2.16695	1.01531	1.09521	1.40841	6.11661	0.59339	1.26944	1.22936	1.27162	0.580859	2.00936	0.988427	1.32063	0.646608	1.30742	2.80728	2.01759	0.375387	0.713347	1.3244	3.47625	0.600473	0.495428	5.19911	2.5543	1.09861	0.600362	0.955867	2.72013	0.917345	3.74749	0.982403	0.795819	1.16231	0.95966	1.26784	2.06928	1.02301	5.89906	1.11231	0.686304	0.987475	0.812037	1.59525	0.505233	0.492242	1.27963	1.5826	0.528047	0.54478	1.11751	0.288321	1.63911	0.272276	1.74648	1.55858	0.431159	0.639837	0.970977	2.04341	1.39422	1.92438	1.07828	1.00884	1.16991	0.4748	0.446829	0.514554	1.70824	1.88789	1.75263	0.42008	0.923694	0.828359	0.798593	1.76638	1.23893	2.19323	1.2066	0.553544	2.44515	0.999458	1.81277	0.467801	0.576214	0.913266	0.663066	0.513599	0.558516	0.720393	0.53761	1.43386	0.907659	3.61346	2.38692	1.58375	1.20555	0.458967	0.476569	0.480061	1.03198	1.17881	0.446336	0.650253	0.590549	1.32051	0.429472	1.51533	1.00965	3.32745	0.519285	0.710081	0.816231	1.12906	0.587872	0.824055	0.564887	0.320276	1.64155	0.96657	0.618531	0.604279	1.56439	0.549447	2.631	1.82539	0.766938	2.54955	10.2108	0.657025	2.95791	0.90759	0.987343	0.438064	2.09091	0.87027	2.36005	0.979002	0.692525	2.27509	1.62682	5.80621	0.919579	1.00054	0.748694	1.46199	0.690491	1.20373	0.652754	1.00946	1.27682	1.01608	0.484488	1.23396	1.83084	1.68176	0.817914	0.540159	1.1345	0.652053	0.528323	0.604369	2.14985	2.22388	1.93249	1.5713	1.37984	9.41722	0.787382	0.891633	0.710038	0.879826	1.34093	1.15664	0.648672	0.532286	0.641291	2.60878	1.44059	1.53459	0.559001	1.10045	0.480618
100001104	0.783349	0.729625	0.73354	0.791436	0.473646	1.05063	0.724863	0.453677	0.935027	0.952999	0.817274	0.505888	0.711368	1.23674	0.829604	1.42699	0.769157	0.955173	0.940513	0.57003	0.601667	0.771836	0.666442	0.572062	1.09064	1.22133	0.689452	0.530632	0.622475	1.58647	1.62345	1.19267	0.753502	0.663685	0.848017	1.70826	0.784855	0.921653	0.804057	1.11119	0.908861	0.988637	1.04266	0.703445	1.10044	1.08242	1.29054	1.55585	0.748087	0.903261	1.25112	1.29246	0.895722	1.24797	0.91557	1.09493	1.13667	0.72939	0.715561	1.20167	1.0168	1.79663	1.62709	2.45717	0.935602	0.675872	0.888274	1.03322	0.689246	0.467329	1.00817	0.884977	1.00847	1.52338	1.19163	0.556457	0.956943	1.45695	0.649408	0.715277	0.812328	0.589956	0.893504	1.88142	0.549649	0.619803	1.69066	1.14488	0.999879	2.00556	1.10974	1.17611	1.26897	1.67583	0.67757	0.67978	1.42054	1.26412	1.15581	0.947657	0.786397	1.1419	1.22083	1.95637	1.31495	1.07329	0.960361	0.656464	1.12423	1.35023	1.59156	1.57154	0.760559	1.58957	1.94914	0.981666	1.17959	1.77822	2.22706	0.900071	1.61683	0.676305	0.908101	1.19835	1.09045	1.28745	1.04278	0.938909	1.06316	0.750435	1.01922	0.946323	0.96985	1.14998	0.895201	0.646771	0.781069	0.759262	0.618963	1.03283	1.23907	0.760503	0.643903	1.01184	1.00012	0.684727	1.44341	0.95784	1.81012	1.51757	1.0242	0.91865	0.565679	0.629852	0.85529	1.30992	0.971684	1.54024	1.25979	1.23521	1.00504	0.930524	0.849524	3.2478	0.988396	1.13981	0.807665	0.784416	0.70702	1.46059	1.31581	0.789718	1.5889	0.806823	0.9787	1.2729	0.807329	0.976779	2.18817	1.30116	1.03852	1.3054	0.711687	0.471477	1.77432	1.59503
100001106	0.918195	0.962963	1.0181		0.376293	0.998399	0.520826	0.254502	2.78932	2.49599		0.632921	1.53076	1.40567	0.865918	1.64813	1.26787		2.19392	0.252187	1.30826		0.548246	0.367646	3.73585	2.56563		1.55192	2.67244		2.05911			0.742165	1.82482	0.736263	0.751284	2.23935	0.239293	2.18884	1.02782		0.45126	0.570577	0.469038	0.821856	0.640385	2.2489		1.31467	1.90249	0.65256	1.20353	2.46839		0.810483	0.640715	0.745199	0.634606	0.332715	0.389611	0.63976		3.88176	0.15675	0.748174	0.388881	2.39888	0.220073	3.10717	1.06885	1.3464	0.535181	2.07644	0.279743	0.509741	0.79161	0.708337	1.82138			0.283642		4.39522	1.10162	1.6577	2.41337	2.14612	0.744522	2.37165		2.77646	2.01206	0.662868	1.9945	0.703577	0.595706	0.339295	0.323285	1.65692	0.399701	1.44089		3.22613	0.598262	0.518576	1.78875	0.501382	0.898981	0.973436	0.765374	1.33881		2.34124	0.910279	1.3307	1.49437	1.8916	4.48931			2.0287	1.99475	2.60928		2.50863	1.02798	0.982438	1.06148		0.210606	2.24887	0.96628	1.23229	0.579741		0.299553	0.456753	0.817572	0.989952	1.2409	0.654274	0.835251	1.15413	0.992644	3.38941	5.38044	1.83283	2.46022	1.85661	0.63993	0.530185	0.84036		0.891724	1.54002	0.360456	0.654274	0.96899		0.83899		1	0.582059	2.06643	1.01538	0.235466	0.273452	2.08054	1.45718	1.29056			1.11365		1.52398	0.327263		0.996799	1.4467	1.56101		1.34679	0.486868	3.11989	1.92496
100001108	0.948066	1.23065	3.82569	0.192879	0.11989	0.594743	0.203415	0.235327	2.13853	1.34784	0.30143	0.271487	1.65579	0.403118	0.398234	2.3106	0.991674	0.923683	3.60388	1.8021	1.28569	0.204966	0.202201	0.325183	1.74894	3.19831	2.24249	1.87081	2.69928		0.963182	0.115217	0.176951	0.618064	0.665476	0.550352	0.340762	0.984557	0.616887	0.595384	0.752648	0.175043	1.27806	1.50518	1.27768	0.68626		0.921493	0.534632	4.96405	1.61586	0.591602	0.704412	4.91323	0.0740743	1.00663	1.96843	1.25537	9.21605	0.25835	1.04764	2.58162	0.199894	4.56327	1.92028	1.26529	0.546116	2.24903	0.328428	4.30906	1.69419	1.14878	0.250249	1.02618	1.58023	0.91343	0.25279	1.93859	0.862048	0.978969	0.731043	0.295796	2.0494	5.21701	4.77389	6.84781	2.17369	2.11738	0.579452	0.83153	0.993375	1.08136	0.930348	2.72932	7.48997	0.911956	0.328511	0.228536	0.102936	0.623499	1.13512	2.80089	0.533968	1.69985	1.95707	0.294105	1.23117	1.98647	0.955612	0.843087	0.305732	1.1377	0.13842	2.00312	0.455708	5.52896	2.58719	1.50891	2.13444	0.11303	1.58302	1.92143	4.79901	2.90708	1.86488	1.55322	0.63971	1.23553	0.427833	0.14145	0.117049	9.16206	0.216475	0.806866	0.517531	0.37657	0.555802	0.169387	1.17029	0.848231	1.39139	0.51558	1.10005	2.82124	0.549079	3.17654	8.18764	1.77068	1.2084	3.57564	0.193011	0.106055	5.16275	0.535164	0.982886	2.05736	0.172315	0.781957	0.674465	0.905353	0.778279	0.514509	1.18881	1.87938	4.34962	1.03778	0.371996	1.54158	1.44289	0.681188	0.542564			1.10563	1.5528	1.01711	1.48331	2.64558	0.798537	0.845946	9.13243	1.39101	9.22308	5.14218	1.03501	1.2398
100001112	0.223295	1.79135	1.83575	0.435295	1.25402	0.448748	1.17851	2.82418	3.08055	0.505143	0.958884	1.24471	1.75759	1.22925	0.278157	0.255424	0.52145	1.32977	1.70662	3.61942	0.73947	2.70062	0.230684	3.18945	3.37992	2.16828	3.16094	0.70499	0.468247	0.560918	0.5947	1.94211	0.950331	3.02233	2.47374	0.975069	0.946005	0.750565	2.13429	4.90635	0.4664	1.05427	0.581324	2.50931	0.258628	0.731828	0.553087	0.912391	0.303206	0.656301	1.60399	0.841914	1.60163	0.745913	0.564995	1.69959	0.363317	0.307095	1.34311	0.805588	0.300286	1.39722	1.02797	1.80956	1.31317	0.675692	0.53605	0.416089	0.295428	0.424742	1.85308	1.96627	2.20069	1.63393	1.81386	0.45087	0.681379	1.20747	0.404613	1.41474	1.32117	0.686873	1.22431	0.97414	0.540289	0.421035	1.13201	0.298471	0.760274	1.17955	3.41882	2.74555	0.458719	0.459016	0.476114	1.03666	0.563801	5.33632	1.57471	1.28769	0.860946	0.636592	0.794809	1.71555	0.309071	0.919388	1.16158	0.550063	3.66689	1.91808	1.57678	0.219125	5.13267	0.924795	1.26258	0.513511	0.492731	0.512163	1.23705	0.574464	1.0302	3.41971	0.563707	1.05246	1.23893	5.12836	2.38257	2.65815	1.33284	4.47288	2.02167	0.873949	0.992849	3.33616	1.77515	0.784101	1.73734	2.17801	0.43787	0.664141	1.50384	2.39916	3.35833	1.79247	4.65912	1.6847	1.09577	0.800051	0.601645	0.517027	1.79055	1.08694	0.721055	0.978412	0.966661	2.47794	1.38326	0.366465	1.12995	0.855828	0.651162	0.991295	0.0964032	0.872106	0.386783	0.274932	1.69487	3.72975	0.764781	0.265401	4.41858	3.74563	1.40033	1.50381	0.560404	1.53152	0.465184	0.494178	1.19458	0.463063	0.209672	0.47893	3.42467	0.72462	0.807979	2.26013
100001121	0.879161	0.886198	0.861338	1.13962	0.692165	0.653841	0.929459	0.674662	1.38888	0.827995	0.89979	0.965585	1.18856	1.93064	1.46716	54.8053	1.2858	0.596897	0.828347	0.779916	1.26746	0.336104	0.864308	1.12421	1.42697	0.819083	0.792191	1.17064	0.539421	1.19506	0.95526	2.15345	1.39972	0.70102	2.01576	1.72469	1.05166	0.970676	1.40942	1.76779	1.08353	1.4941	0.910819	1.48994	0.517393	2.6671	29.5478	17.1043	1.26594	1.0793	2.71604	0.989017	1.01055	0.737532	0.839854	2.10378	0.840305	1.13089	0.744943	0.700507	0.584958	1.26601	1.24234	2.15224	1.03571	0.723602	0.928482	3.48738	0.758122	1.36686	1.18227	0.7051	1.02256	0.98626	1.17914	0.997668	1.81537	4.94839	0.565552	0.695104	1.25252	0.327751	0.778989	1.93795	0.973214	1.05033	1.13484	0.286326	0.957339	0.550296	0.660302	0.756215	0.795469	1.19735	0.762088	0.911547	1.81566	0.548345	3.15591	1.02532	0.635555	1.84052	1.2172	0.955865	1.05033	1.13633	1.15302	0.955358	0.608685	0.98316	2.00826	1.51565	0.521319	1.44974	0.763932	1.57127	0.977952	0.869769	1.13899	0.796003	2.01546	0.63736	0.696958	0.860653	0.534632	0.961402	2.23488	1.0204	1.12578	2.56759	0.661397	0.565269	0.962324	1.79473	1.13827	1.49396	1.07389	0.578137	0.937604	0.764366	0.592518	0.922159	0.401783	1.22586	2.83128	1.07322	0.798209	0.966996	1.78191	1.17332	0.55448	1.2149	0.482251	0.948198	0.71786	0.332188	1.90707	0.929658	0.939963	1.03838	1.54219	0.47446	0.651965	2.50513	1.07907	1.16024	0.732224	1.14072	0.720116	1.34596	2.14012	0.816676	1.0076	1.02312	1.05118	0.705789	0.399657	1.00233	1.7206	0.981218	0.728017	0.459413	1.10009	0.947849	1.50653	1.8226
100001125	1.0916	1.94638	0.730516	3.56758	0.471183	0.924587	0.54377			0.636074	1.17107	0.982867					2.32189	2.86976		3.1484	0.455806	1.34447	2.02403	0.852625	1.03755	1.1745	1.05592	1.39785	0.999435		0.924829					1.26854			0.915264		1.53885	0.838217	0.903055		0.622533		0.476975					0.923215		1.13083	1.4307	0.717197		1.20622			1.59563	1.14669	3.93881	0.954312		1.75976	1.06522	0.537192	0.748376		1.11242	0.604613	0.701941	1.05683		0.982181		0.949449	1	0.557412		0.775518	1.32746			1.07226	0.554284	0.829519	0.782157	2.62808	1.12257	1.18632	0.92596	0.884954			2.40451	2.02684		7.60477	2.23695		0.965169	0.636659	0.945312	0.688643	0.991222			1.75138	1.54246	2.74949	3.0272	0.523449	1.19591	1.65878	1.22785	0.676293	2.98949	1.07765	0.674456	0.888566	0.64013	3.25449	3.58692	0.764116	1.25992	0.527264		0.718871			1.53161	0.668212	0.825978	0.623081		1.16523					2.6326	1.3552	0.610708		3.04687		1.82457		1.09927	0.753248		0.891206		1.99241			1	0.531036	1.74707	0.477688	0.739119		1.22347	1.75474	0.886034	0.717609			1.12147	0.879463	0.436234	1.14811		0.516056	0.901302	0.901069	1.16549	0.788214		1.42575	1.28526	1.58477
100001126	0.971841	1.3895	0.620696	0.811921	0.479188	1.14024	0.383215	0.222837	0.921073	1.12253	0.50971	0.641688	1.06086	1.42159	1.07104	0.510582	0.880434	1.5177	0.638076	0.698303	0.417668	0.725708	0.487133	0.285477	1.34739	1.63204	0.625772	0.624677	1.02053	1.66696	1.01213	0.44811	0.655561	0.663415	1.01719	1.30485	0.623012	0.400862	0.915994	1.01631	1.24611	0.596605	1.12496	0.709066	1.07806	1.27178	0.921296	1.32775	1.12221	0.86952	1.20349	1.73677	0.999269	1.45866	0.8478	1.42174	1.07519	0.491436	0.711066	0.9551	0.779031	1.55365	1.22001	1.54456	1.29365	0.132891	0.390256	0.657488	0.258588	0.543526	1.24629	1.37887	0.582536	1.05192	0.730422	0.851267	1.06197	1	1.0174	0.946585	1.25807	0.0817065		0.419756	0.62228	0.99999	1.10655	1.22177	0.73512	1.21129	1.26245	1.52301	1.40653	1.32657	0.787787	1.10452	1.10706	0.430981	2.0978	0.998183	0.727428	0.865956	1.36913	1.23297	0.842128	0.812484	0.382004	0.319509	0.848224	1.74295	1.15861	1.61038	0.629592	2.10883	1.63639	0.554362	1.11268	2.2971	1.17955	0.799685	1.10975	0.317916	0.873456	1.01194	1.68183	1.77744	1.57943	0.604062	0.175318	1.372	1.15071	0.933332	1.53886	1.04364	0.227093	1.53897	0.528831	0.415895	0.521694	0.892739	2.14865	1.12185	0.668103	0.428541	1.73967	0.721515	0.970848	0.878114	0.963231	0.858672	1.83258	0.26567	0.558328	0.871246	1.00561	1.53491	0.8032	1.13707	1.92621	1.14316	1.61455	0.666038	0.897914	1.60266	0.536554	0.451798	0.994389	0.124029	0.20072	0.97047	1.9689	1.14078	1.93565	1.34294	1.28686	1.96317	1.14313	1.49647	1.42901	1.59517	0.64359	1.24329	0.25021	0.441157	1.65818	1.65534
100001145	0.874704	1.84486	4.46577	1.3083	3.79255	0.930535	1.53497	6.29072	1.53707	0.644302	0.903606	1.80518	0.522085	2.98723	0.752706	0.441926	0.689071	1.13398	1.86763	2.21694	0.486645	0.605344	0.63299	2.20768	1.2707		1.66699	1.14783	0.278937	0.737238	0.662999	1.39908	1.49173	2.31275	1.83471	1.08501	0.807979	1.48828	1.4444	2.7912	0.551655	1.84305	1.37113	1.13118	0.738145	0.888372	1.36564	1	0.331799	0.434731	2.20248	0.802697	1.06365	0.704329	0.428253	1.43348		0.758267	0.843429	0.798511		0.964859	2.39612	5.37432	2.41639	1.0241	2.19245	0.787897		0.759304	1.06933	1.64597	1.5187	1.01635	0.601597	0.787199	2.31596	0.758367	0.940112	1.1543	0.723724	0.447228	0.791036	1.56193		2.17834	0.655644	0.351671	0.701728	0.816769	1.54848	0.548925	1.13873	0.377434	0.489785	0.727312	1.67491	2.44121	1.86953	0.991632			0.965686	1.8479	1.30825	1.30189	0.831589	0.732325	0.96438	0.654498	2.70614		1.20871	0.59774	0.874205	0.561831	0.481034	0.516365	0.782037	0.55932	0.525105	2.26348	0.708525	0.65968	0.493781	1.69321	0.74066	2.91463	3.0959	1.18569	2.2866	2.44676	0.789037	7.80387	2.01311	1.07446	0.581657	1.89191	0.952654	1.03417	1.4618	0.852423	1.4905	2.15753	3.18644	0.725856	0.693883	0.726896	1.96568	0.638117	1.28275	0.55445	1.0043	1.01245	0.282102	1.10697	1.35742	1.82555	2.21823	0.408713		0.967947	0.4081	0.444483	0.89527	0.692727	1.64984	4.01159	0.772837	1.25982	8.30472	0.68982	1.39824	0.840802		1.17782		0.49134		0.449836	0.493252	0.923473	1.68785		0.995697	0.521748
100001148		1.01096				1.70168	0.791221	0.600723	0.815472	0.888835	0.558877	0.973214	0.658001	3.04306	0.640001	1.56781	1.04135		0.637928	0.508944	0.746818		0.869483		0.940898	0.600667	1.3942	0.853376	0.899401	0.76457	0.855032	1.77939		0.847406	1.23124	0.980637	1.04532		0.625346	0.732636		1.27806	0.98904	1.68041			0.746018	0.761168	0.869619	0.799601	0.780509	0.738021		1.0956	0.894366	1.31947	0.812668	0.709004		2.50322	1.14954	0.912332		0.787492		0.875645	0.976255	1.02166	1.05551	0.93557	0.930602	0.842022	1.82734		0.969643	1.60462	1.17843		1.15267		1.27434	1.80763	1.13089	1.62954	0.711595	1.68027	1.34636	1.27884	1.79276	1.92497	0.731803			0.589155	0.979612	1.24975	1.09543		0.653957	1.68903		0.637207	0.88915	1.15924	1.16861	0.645926	0.681419	0.702426	1.08045		1.35881	0.803206		1.14078	1.55928	1.48546	0.432911	2.52097	1.08688	1.13043	0.723783		1.127			1.1741			1.19398	0.905125	0.953125	1.29153		0.983562			1.21032	0.682108		1.45343	1.55093		0.734141		1.61233	0.774676		0.45167	1.10652	1.20582		1	1.02199		0.680236		0.579478	1.24981	1.45654	0.735824	1.30882		0.525472	1.29991	0.847855	1.50507	0.684654	0.967879	1.03752	1.32282	1.45446	0.726539	1.61113	0.956672		1.23834	0.981611			0.812237	2.065	0.675282	0.764412	0.661586	1.29299
100001149	0.499145			0.672935				0.642711	0.782856	1.04498		0.767151	0.704323	0.764635	1.51293				0.806683		0.496555		1.85339	0.575972		0.950167		0.799913		1.28997	0.682794	0.885695			1.04219	1.20001					0.704895		1.57116	2.73575		1.59387	1.11277	1.00242		0.877323	1.17191	1.06875	0.983687			1.08618	0.631832	1.21207	0.615036	2.11295	0.67438	1.03114	1.16676	1.76884	1.46124		0.767952	0.513726	1.31204		0.997582	0.920276	1.57101		1.22629	0.510876	0.979662	0.259135			0.585405			1.00945	1.56433	1.67234	0.69075	1.65407	2.05428		1.51625	0.979527		0.576752				0.497231		1.89862	1.02605	0.584532	0.90972			0.649919		0.925913	0.796148	0.635774	1.01955			1.56022	0.649003	2.08147	1.09137	2.02672		1.49953		1.20468	1.12801	1.04462	0.745373	0.760464	0.975929	0.769878			2.62805	0.78366	0.465081		0.617255		0.73144	1.31958	0.947877	0.541867	0.774252	0.958233	1.24151		1.29569	1.00534	1.07998	1.1421	1.17481	1.99749	0.911307	1.4043	2.26186		0.919276	1.38389				0.562199		0.649881	1.36706	1.02314		0.372206		0.785687	0.591629	0.948806	0.730412	1.47261	1.23593		1.4717	0.460157			0.721623	1.21777	1.58267	1.88527	0.540529	0.900581	0.652337	1.41151
100001150	0.539127	0.448266	0.648467	0.469637	0.560753	1.37066	1.17645	0.344348	1.29229	0.760886	0.760964	0.454249	0.444719	0.594345	0.651567	2.03933	0.432389	0.780528	0.93702	0.38425	0.425461	0.872688	1.2101	1.0289	2.90608	0.79009	1.292	0.938511	1.34871	0.807275	2.0219	2.56128	0.513486	1.00946	1.06572	0.395925	0.290242		1.53505	0.269686	0.897955	0.72381	1.63855	1.61346	1.31337	0.814479	0.910596		2.06457	3.74232	1.36093	1.1471	0.99054	0.930477	1.61275	0.61623	1.46481	1.16605	1.42143	2.1709	1.21245	0.893898	0.975037	1.38102	1.28802	0.152041	0.774177	0.838982	2.34498	1.01324	0.750156	1.05044	1.4656	1.11218	0.856401	0.572293	0.166505	0.109044	0.315139	0.872506	0.791819	1.14159	0.983508	1.23801	3.19947	2.04828	0.981384	2.64661	2.39348	2.44299	2.45804	2.0197	1.88138	0.561651	1.31357	2.24428	0.613795	0.809347	0.493289		1.05104	0.677701	1.12154	0.288611	1.97714	0.669714	0.547016	0.154778	0.335981	1.56556	1.49327	1.6995	0.760559	2.25506	0.550953	2.20029	0.794099	5.60699	1.67479	1.41134	1.02235	0.401088	1.35231	1.58887	2.22071	1.2948	1.82837	0.595952	0.688458	1.085	2.3089	0.885036	0.645667		1.07118	0.740899	0.889065		0.3858	0.981309	1.18345	2.64615	3.00675	1.02675	1.03246	1.42088	1.48607	0.662057	2.39245	2.80934	1.79438	1.91957	0.683131	0.747536	1.26892	1.69041	0.395909		0.463893	1.22035	0.344585	0.137916	1.30247	0.841564		1.20671	0.751788	0.844196	0.802757	0.434119	0.751622	1.60086	1.56703	1.07241	0.474574	0.264164	0.824447	2.56673	1.15906	0.454628	2.18655	4.38581	0.532027	1.53405	1.97415	0.99054
100001151		0.742011	1.06418		0.830195		1.13713	0.783617			1.20444	0.97039		0.870115	0.752341				1.64016		0.464246	0.654562		0.870495			2.30697	0.859968	0.905451		1.80694	1.17205	0.962012	1.284	0.816165			0.684763	0.448699			0.900799			1.29026				0.746595	1.0295				1.55259							4.0768							0.752436	0.890414			0.804992		1.50942	0.661097	0.583814		0.520426		1.17298		0.627373	0.968663		1.12379		0.655384	1.40853		2.36738		1.82312		0.674936		2.2825	1.26688	3.82318						1.56801	1.8956	0.643864		0.523792			0.488456	0.745275	1.59438		0.426046				1.3334	2.06426				1.12232	1		1.1443		1.45538		2.02629	0.497103	0.440164	1.86783	2.14824	0.348549		0.417664	0.548537			1.38238	1.37028	1		0.498815	0.802778		1.68728	1.98948				0.746139	0.426276	1.13626				0.547398	1.21299	0.361349			0.444189	3.9233			0.60784	0.501111	1.18205	1.11507		0.449399	0.76987	1.4804	1.03823	0.936253			5.77516		0.715397	1.03918	2.42527	0.606468
100001162	0.785601	0.513249	0.298345	0.469583	0.456558	0.970865	0.577372	0.312718	3.0231	0.894896	0.532966	0.456779	0.850289	1.08769	1.00145	2.2619	1.39203	1.09834	0.626707	0.757542	0.496555	0.944024	0.680788	0.417063	3.86675	0.825336	1.02099	1.14757	0.871162	2.10524	1.82463	1.5915	0.628123	0.737027	0.802815	0.953886	0.788023	0.591202	1.26254	1.18291	1.10534	1.03836	1.38237	1.47013	0.982133	1.05348	0.43629	0.782363	1.07777	2.18896	1.09554	1.33671	1.13907	1.50983	0.784893	0.924319	1.41221	0.738693	1.14828	1.96085	0.584158	1.18644	0.931702	1.77047	0.619926	0.76151	0.621153	1.23032	0.703928	1.35527	1.05441	0.527097	0.967502	0.755033	0.661991	0.681606	0.716149	0.433247	1.10474	1.13389	1.50385	1.14679	0.679678	1.69332	0.816423	1.62772	1.09493	0.91496	1.05425	1.28699	1.37487	1.76808	1.44297	0.609731	0.987884	1.23818	0.8258	1.01288	1.3502	0.826194	0.372711	0.78489	1.28951	0.827016	1.12633	0.636479	0.524022	0.453608	0.67977	1.31525	2.01973	1.01578	0.641679	2.32382	1.69568	0.653692	0.751773	2.99186	1.8277	1.17369	0.837863	0.632104	0.786479	0.914359	1.75489	1.22605	1.00871	0.723328	1.039	0.672674	0.685367	0.594284	0.783503	0.550599	0.530759	1.18061	1.49913	0.521634	0.583576	0.965738	0.793964	1.23139	0.938459	1.3711	1.31436	0.515352	0.716852	0.675639	1.00667	1.71834	2.26158	1.5525	0.920624	0.604171	1.07987	1.80012	0.717655	0.71159	1.35775	0.92068	0.953541	0.487851	1.06546	1.39887	0.699377	0.641228	0.784381	0.546572	0.50176	1.32711	1.13972	1.25963	1.5907	1.44142	1.01049	1.28848	0.657927	1.54597	1.22433	1.01795	1.20729	2.74498	0.676683	0.737257	2.52028	1.17922
100001167	0.368136	0.905229	0.713417	0.354288	0.66492	1.39336	0.448793	0.432565	1.33235	1.11003	1.10125	0.55158	1.26861	0.316877	0.783142	1.07916	0.79748	0.968662	0.659671	1.08342	0.693267	1.07711	0.479217	0.565767	2.39195	3.16577	1.44274	1.12172	2.32818	1.53718	1.1483	0.966667	0.785067	1.13114	0.896259	1.186	0.686694	1.35653	1.14204	0.762998	1.23611	0.676589	0.367496	1.02325	0.942191	0.793361	0.710414	0.367036	1.52504	1.5743	0.771734	1.76603	1.14988	0.912761	1.84655	1.29765	1.78706	1.1817	0.364956	1.54969	0.837077	1.15471	1.02342	0.801084	1.61993	0.694705	0.851424	0.575021	0.931624	0.811551	1.45905	1.30121	0.73138	0.693379	1.37488	1.12579	0.849368	0.484749	0.592964	1.78959	2.0127	0.508978	0.71211	1.9821	1.52923	1.05258	2.35899	1.1654	1.03771	1.35398	2.634	1.17636	0.63427	1.09508	1.18462	1.42711	1.16535	0.723247	1.18445	0.811324	0.477609	1.70813	3.22016	1.07941	1.87615	0.544595	0.176391	0.346265	0.565291	1.02053	0.788048	1.65626	0.844488	2.31003	1.51682	1.24154	1.85788	1.8459	0.979469	0.733924	0.465708	0.635084	0.784432	1.58985	1.56841	0.955351	1.10441	1.26293	1.24006	0.679842	7.39296	1.30098	0.364088	0.994781	0.578858	1.11669	0.440474	0.861917	0.463535	0.741346	0.891637	0.553278	1.75341	1.44737	1.36521	1.51599	1.2123	0.838271	1.76686	1.00522	1.5289	1.09437	0.718179	0.688033	1.30234	0.313641	0.729004	0.605951	0.608924	3.10865	1.60349	0.745864	0.918612	1.57365	0.401548	1.77376	1.13894	0.52091	0.742683	0.528303	0.667112	1.00573	1.11908	1.43827	3.28955	2.2756	1.6015	0.820378	1.76518	1.04049	0.898259	0.991309	0.971358	1.00759	0.647418	1.56915
100001170	0.742358	1.58437	0.330335	0.377684	0.934347	1.1603	0.778541	0.625923	0.876129	0.634999	0.36769	0.747639	0.788884	1.83558	0.690457	0.614526	1.50104	1.06236	0.469787	0.622147	0.505191	1.23584	0.517306	0.574805	0.868803	0.72547	0.431142	1.03196	0.512065	1.37223	0.842684	1.36826	0.680382	0.917805	1.31209	1.37455	0.876577	1.13502	0.777264	1.54384	0.851375	0.972212	0.936789	1.3747	0.594794	1.05875	0.607232	0.943182	0.597748	1.03282	1.05249	1.02056	0.986445	1.10133	0.534028	1.19913	0.33546	0.653646	0.681877	1.49354	0.347612	1.06309	0.95369	1.30271	1.0121	0.650776	1.16051	1.11078	0.632402	2.0933	1.45094	1.24586	1.61461	1.00399	1.28837	1.42218	1.19954	0.837468	0.940193	1.43192	1.20527	0.585196	0.919739	1.27811	0.639736	1.38915	1.84214	0.745005	1.12324	1.0629	1.50964	1.10409	1.40725	0.62175	0.579104	1.11691	1.5222	1.50154	1.53062	0.915238	0.541243	1.07487	0.966844	1.98586	1.02575	1.329	0.983511	0.728134	0.854763	1.0781	2.83153	0.723565	0.921484	1.58969	1.38504	0.854696	0.781346	1.19504	1.23844	1.03147	1.00714	1.01923	0.79565	0.833309	0.986298	1.84384	1.0543	1.06364	1.47173	1.58351	1.43576	0.994423	1.01429	1.41732	0.821643	0.97432	1.43042	0.973473	1.20507	0.996011	1.03391	0.959453	0.926271	1.48797	2.11136	0.835226	0.803202	0.830284	1.51999	0.835111	1.22342	0.979955	0.667339	0.93999	0.888294	0.680448	1.11211	1.02406	1.26785	1.25263	0.769207	0.521311	0.61426	1.52358	0.753085	0.718692	0.948479	0.681958	0.565583	1.04587	2.62003	1.08775	1.39148	1.19049	1.30668	0.819136	0.521208	0.790403	1.14053	0.946864	1.20012	0.991038	0.869078	0.593934	1.3419	2.23238
100001178	0.307524	2.99407	1.86783	0.423089	6.53175	4.71751	0.483759	0.494615	0.413388	1.57885	0.803946	1.60949	2.10237	0.854797	0.730316	1.71785	0.280234	2.87628	1.56232	0.332946	4.33373	3.2449	0.421728	0.468394	0.389451	1.23724	0.621106	1.25893	1.12642	0.492279	0.880057	1.75357	0.636493	0.798076	0.425659	0.609958	1.74548	2.5423	0.698176	1.54597	4.66987	0.553701	0.76489	1.3216	0.615037	1.34844	1.61259	1.19736	0.550696	0.697344	0.389659	0.453347	1.4251	2.19381	0.398989	1.37704	2.63044	0.387399	0.652206	0.545082	0.443287	1.29133	1.00525	1.19465	1.47065	0.807041	0.613999	0.193428	0.798751	0.523361	2.49277	0.178797	1.50036	2.43509	3.42669	1.92319	0.287197	0.93039	1.07639	0.111989	0.994751	0.575163	0.631122	0.197701	1.09266	0.440392	1.73794	0.141329	1.23495	2.008	2.83624	1.35841	0.251715	0.662164	3.20281	0.0946567	1.03663	0.160034	5.54423	3.00524	1.33351	1.62438	2.10396	1.10488	0.189859	3.88045	0.430477	1.07589	0.245961	0.0934069	1.15443	0.793623	0.134443	4.37534	3.00211	1.19787	1.67878	0.783941	1.16143	0.149402	2.93104	0.376458	0.858355	0.210105	0.0755776	1.15269	1.60707	3.52682	1.00963	6.53096	2.25038	0.709335	1.53618	4.20196	9.02517	0.823624	7.5718	1.00434	0.214301	0.583754	0.375989	1.79685	3.13143	0.98068	5.70494	2.02991	0.66779	3.03297	4.48809	6.21945	0.695609	2.63749	0.781053	0.19416	0.378988	0.243832	4.85839	1.48466	2.31984	0.633685	0.595947	1.15269	0.474797	0.754993	0.980904	0.915103	0.806416	2.13443	0.227483	1.07809	1.28626	3.2562	1.11856	1.85586	0.507124	0.43346	0.702304	0.489201	0.641026	0.805684	0.729479	0.751148	2.021	0.142052	0.915284	0.995656
100001181	0.717514	5.52529	0.816127	0.660456	4.90446	1.44565	1.07115	3.91281	1.13894	0.675631	1.4691	0.956989	1.63353	1.28196	0.306842	0.346136	1.13143	1.78831	1.24982	2.0691	0.593222	1.16592	0.312406	4.42663	2.03379	1.33735	1.7532	0.820335	0.695008	0.356059	0.426865	1.03028	0.863322	5.36238	2.20494	0.869426	0.869079	0.827787	1.15128	10.6356	0.590509	1.19578	0.681103	3.05743	0.291618	1.46592	1	0.481914	0.37248	2.47065	0.845255	0.660154	1.4758	0.593823	0.445513	1.76301	0.63038		1.12774	1.03445	0.30582	0.703173	1.12923		1.02633	0.883453	0.660733	0.421716	0.501897	0.472487	1.91603	3.66049	1.38548	3.72858	2.33936	0.909333	0.746216	1.44903	0.545676	0.886348	1.01077	0.508048	1.04248	0.412828	0.541726	0.567466			1.11736	0.739468	0.959859	1.28639	0.416019	0.395824	0.897554	1.38006	0.68015		2.4422	0.667895	1.16631	0.948769	1.2702	1.07564	0.471295	1.36351	0.980842	0.522605	1.06698	1.48244	1.72865		3.3366	1.61559	0.664945	0.496606	0.774586	0.527401	0.857207	0.470299	0.837528	1.58213	0.580022	0.539814	0.904073	4.41722	2.40756	1.18644	1.87098		3.0459	0.598293	0.985469	1.25201	1.98265	1.24637	1	1.3035	0.780186	0.806268	1.10128	2.8073	3.17491	2.18701	1.62239	0.902928	0.90356	0.877052	0.702197	0.991302	1.80692	0.636684		1.78463	1.28098	0.705862	2.29137		0.588943	0.843852	0.53913			0.700132	0.794118	1.06627	1.71943	2.42641	0.678639	0.53402	2.10163	4.41147		2.27772	0.504069	1.50485	0.428239	0.363003	0.78289			0.738646	2.63959	0.773084		0.831679
100001182	0.768809	2.56754	0.775357	2.00224	2.78213	0.690194	0.955847	2.19379	1.18106	1.03788	1.55283	1.30532	0.802615	1.31203	0.61798	0.346306	0.803434	1.79578	1.56921	3.33004	0.672117	0.862457	0.501352	2.00071	3.25794	1.64383	2.27077	0.758603	0.453951	1.01927	0.52667	1.16898	1.739	3.70818	1.4919	1.31731	0.851723	0.69527	1.51245	1.02396	0.606729	0.774976	0.93444	0.956462	0.53582	1.6345	0.817094	1.19444	0.580827	1.4614	1.15101	1.25121	1.80239	0.528711	0.582506	0.5191	0.980733	0.622585	1.2889	0.610656	0.441561	1.07481	0.886602	1.92307	1.29536	1.11825	1.04247	0.57042	0.631195	0.711976	1.47983	1.99954	0.975819	3.0668	1.16267	0.560186	1.37266	0.911329	0.531365	1.65983	0.748239	0.746564	0.721857	0.668701	0.498912	0.627693	1.04626	0.819754	0.705498	0.81495	1.21509	0.880358	0.619424	0.508198	0.696313	1.05939	1.30207	3.07173	1.77598	0.774229	0.698265	0.89749	0.955638	1.13341	0.601533	1.09552	1.44483	0.909607	1.31559	1.53469	1.35633	0.55039	2.50559	1.12668	0.958524	0.55918	0.631756	0.530511	1.0414	0.602848	0.729447	1.94198	0.695352	1.05699	0.96033	2.44326	1.22785	1.04869	1.51598	1.8858	0.917699	0.714481	0.832491	1.75174	1.51158	0.993877	0.858465	1.58459	0.9758	0.907599	1.20241	2.0044	1.60495	1.44679	1.61053	0.723435	1.0648	0.576919	1.03683	0.974177	1.19981	0.82864	0.52376	1.29339	1.22862	1.11622	1.22686	0.642037	0.850194	0.80745	0.457126	1.10498	0.360798	0.79108	1.17832	1.24998	1.61577	2.16623	0.62175	0.555597	1.28305	1.89033	1.1632	1.50027	0.477654	1.51829	0.748957	0.455317	0.769497	0.830404	0.698077	0.699574	2.83611	1.00565	0.646259	0.704498
100001193	0.825661	3.24918	0.756216	0.930544	1.21959	0.6001	1.28492	2.447	1.47949	0.755181	1.70383	1.41365	1.19783	1.14677	0.806584	0.46315	1.67184	1.42248	1.12624	4.78479	0.719158	0.507061	0.339812	2.895	2.72033	1.30705	1.99859	1.11999	0.838066	0.363474	2.29139	1.29757	1.16645	5.42995	2.03288	0.825641	0.96838	0.784993	1.41599	2.31903	0.65832	0.891376	0.769204	1.2435	0.528945	1.09755	0.609864	1.00313	2.57974	2.39655	0.916885	0.873746	1.38281	0.555262	0.843487	0.788767	0.664551	0.667772	1.32099	0.966096	0.474303	0.680825	0.81858	2.58001	1.1973	1.10943	0.756701	0.583667	0.505262	0.599408	2.43052	7.13058	0.849784	6.73048	1.55093	0.606604	1.41008	1.25677	0.549557	1.48271	0.880304	0.75996	0.87356	0.472342	0.516708	0.617159	1.26704	0.893453	1.03943	0.941058	0.729555	0.805299	0.648968	0.484631	0.46952	2.04009	0.998191	4.89909	1.98961	0.501436	0.56015	0.818965	1.14167	1.00902	0.604743	0.887862	1.35091	0.67195	1.04846	2.65869	1.44649	0.749233	5.41748	1.01276	0.783367	0.445777	0.632652	0.813808	1.07241	0.684019	0.752009	1.55933	0.793427	0.854108	1.48463	6.73879	2.02097	1.00181	1.85945	4.80334	0.685921	0.54706	0.855152	1.05967	1.07872	1.09723	0.760316	1.24842	1.06856	0.947093	1.75188	3.87525	3.60619	2.36268	2.33399	0.559224	1.07029	0.898256	0.901311	0.667591	2.48807	0.520296	0.552277	1.86033	2.72537	0.839307	2.754	0.697352	0.860573	0.690131	0.683236	0.964762	0.366878	0.466285	0.95357	1.291	3.5366	1.78311	0.685992	0.568829	1.01578	5.04056	1.53185	3.33283	0.554895	1.65858	0.742365	0.629373	0.851354	0.817932	0.545295	1.08322	3.66993	0.9024	0.54235	0.65661
100001195	0.459482	1.81907	0.695069	1.37942	1.7525	0.533666	0.691775	3.25412	1.89282	0.874298	1.63993		0.981777	1.72807	0.568321		1.45913	1.50509	1.77098	2.17361	0.524321	0.83514		3.34612	3.80574	1.54255	2.7879	0.829918	0.855454	0.527	0.603183	0.977996	0.925483	3.91141	1.75324	0.928153	0.914468	0.83937	1.07337	2.02906	0.42843	0.768211	0.580299	1.52381	0.588264	1.84357	0.56197	0.929912	0.591745	1.94032	0.975588	1.60977	1.65611	0.679343	0.73258	0.925399	0.622772		0.943383	0.555826	0.651569	1.48546	1.30414	1.85759	1.65881	1.32919	0.667419	0.659121		0.71543	1.71909	3.11244	0.501473	4.57386	1.31595	0.671774	1.29407	0.451857	0.240202	1.69	1.26997	1.05727	0.838654	1.0216	0.572247	0.768356	1.08841	0.63047		1.06149	0.850207	0.697532	0.522954		0.689183	1.93902	0.879556	3.56947	2.63314	0.64616	0.366273	0.999733	1.18885	1.16855	0.313344	0.595818	1.4396	0.555936	1.37955	2.58633	2.06953	0.30084	3.38522	1.70705	1.03308	0.369834	0.706996	0.844305	0.945953	0.488643	0.824236	2.27957	0.804135	1.18809	1.53832	4.02505	1.1886	0.759399	1.3551	2.54224	0.657781	0.838638	0.583967	0.89189	1.17975	1.23039	0.473452	1.40039	0.872302	0.999733	1.41082	1.94532	1.74941	1.55887	1.88635	0.392835	1.17827	0.52463	0.694023	1.00027	1.31807	0.622508		1.49747	1.34067	1.12107	0.895956	0.4149	0.636154	0.520545	0.42243	0.626805	0.194114	0.694274	1.05186	1.21965	1.79165	1.4306	0.621087	0.592413	0.568033	1.97251	1.09036	1.63968		1.70193	0.676647		0.739743	1.17796	0.733528	1.19607	1.95223	1.0318	0.533774	0.317521
100001197	1.03803	3.36982	0.77573	0.511098	1.56981	0.62689	1.07424	1.48732	0.901945	0.744682	0.633213	1.48945	1.19291	2.03873	0.943837	2.4418	1.15139	1.94619	0.739995	0.901645	0.677616	1.16799	0.521647	0.883782	0.757355	0.399469	0.591512	1.20157	0.606219	0.412272	0.342727	1.35229	1.00906	1.79657	1.82824	1.05909	2.41618	1.63112	0.695446	2.79186	0.620136	1.72657	1.10686	0.696727	0.62967	1.73825	0.828496	1.10948	0.405074	0.561524	1.20065	0.441224	1.63951	0.849803	0.335299	1.34599	0.336512	0.794735	0.57002	0.247724	0.200666	1.10115	1.08243	0.800803	1.4822	2.7674	2.41786	1.027	0.615578	0.957012	0.845376	1.72348	1.28872	1.33975	1.90198	1.05847	1.03472	1.74778	0.879692	1.89482	0.868521	1.17273	1.20837	0.986988	0.405087	1.1386	0.496453	0.324575	0.972606	0.714788	1.51515	1.04511	0.425415	0.440282	0.314496	0.645757	1.66104	2.68877	1.69419	1.34975	1.89772	0.841482	1.20585	1.55465	1.61974	1.2538	2.25766	1.28439	1.82551	0.976045	1.22186	0.510386	1.83658	0.727606	1.06547	0.751444	0.437772	0.399406	0.663765	1.1378	0.686188	1.40398	0.879727	0.872427	0.449578	1.12385	0.876037	1.77662	0.918515	0.999121	1.84402	0.977245	1.07517	1.39926	1.82575	1.03177	3.24284	1.98865	0.853766	0.845242	0.357082	0.837884	1.66376	1.04708	1.63868	1.06059	0.885441	1.12525	1.77917	0.700327	0.98598	0.856825	0.693908	1.0956	0.664172	0.271692	2.24062	0.548403	1.28256	2.03086	0.629766	1.006	0.487982	1.40322	1.33533	0.230019	1.24166	2.01759	0.68225	0.808004	4.77075	1.30628	0.781675	1.5245	2.17791	0.72308	0.144136	0.581363	0.609656	0.420986	0.236467	0.484846	3.34302	1.04235	0.39562	3.85353
100001198	0.577702	2.78853	1.1233	1.03196	1.18431	0.734577	2.37191	3.54632	1.17948	0.589041	3.72258	0.946778	1.13312	1.42657	0.321619	0.430963	0.485821	1.38863	1.88921	2.54797	0.463735	0.965829	0.637063	5.11787	1.58352	1.09364	3.66501	0.991922	0.458155	1.00808	0.48703	0.756498	1.19047	2.79188	2.99335	0.959373	0.852652	0.674703	1.26154	7.75194	0.445244	3.28512	0.385366	1.7421	0.422768	1.73644	0.8582	0.554349	0.734725	1.0849	1.10585	0.686548	1.49541	0.761461	0.477049	0.904248	0.363096	0.736801	1.45213	0.623205	0.44115	1.38723	1.1368	1.04433	1.62873	1.24965	0.464533	0.470254	0.530769	0.614746	1.16486	3.66462	1.70034	2.19883	1.84861	0.683336	1.03049	2.09053	0.388033	1.92564	1.14096	0.511574	1.54026	0.950296	0.607428	0.542945	0.632794	0.395067	0.939674	0.775121	1.15274	1.03888	0.650632	0.649337	0.71987	2.48923	0.863	4.45887	2.05843	1.23187	1.13419	0.844295	0.890115	1.58852	0.397213	0.972447	1.47661	0.76237	2.9121	1.86011	0.925517	0.337571	5.19395	0.970799	0.977419	0.377002	0.514892	0.381062	1.05553	0.28068	0.580451	3.68803	0.602651	0.860215	1.19977	2.99678	1.02454	1.73229	1.52284	2.49146	1.47914	0.763013	0.59105	2.103	1.44439	0.897229	0.526929	1.97983	0.649376	0.478817	1.17548	1.19992	4.01709	1.40656	1.64897	0.800993	1.96003	0.530429	0.4897	0.445365	1.40997	0.541321	0.614113	3.31255	1.05519	2.39773	1.51593	0.29434	0.944799	1.19587	0.410759	1.07753	0.145432	0.638508	0.610721	0.725203	1.22957	2.0564	0.840114	0.242332	2.39685	2.40028	0.587607	1.54232	0.430056	1.31183	0.419762	0.44222	0.720373	0.492999	0.257471	0.27438	2.68312	1.41072	0.515787	1.05657
100001207	1.13497	0.849537	1.03745	1.17407	0.552206	0.981824	0.764681		0.703731	0.700638	0.834242	0.762485	0.734927	0.753598	1.05278	1.07957	0.777744	1.18513	1.03633	1.25975	0.702523	0.631187	0.744723	0.377022	0.858908	1.01457	0.595445	0.743901	1.2259	0.622744	0.459963	1.31063	0.553096	0.927703	0.620275	0.982023	0.721324	0.683904	1.49219	0.901489	1.15658	1.1664	1.89609	1.37037	1.11455	1.14002	1.25187	1.28758	1.17814	0.826423	1.18292	1.28862	1.39959	0.885232	0.839925	1.07822	1.1375	1.26658	0.718161	0.963182	1.17939	1.22459	1.50941	1.2931	0.951126	1.02059	1.03459	2.45418	1.35497	1.68746	1.33481	0.872846	1.1383	1.09494	1.02441	1.11607	0.914064	0.624985	1.41045	1.221	1.55267	0.580552	0.98891	0.903645	0.756926	1.78639	0.9819	0.443149	0.598723		1.1657	1.03194	1.4601	0.971636	1.25201	0.583323	1.3944	0.481966			0.686584	1.17654	0.93845	0.617933	2.61316	0.249543		0.933123	1.12312	1.16644	1.42134	1.37137	1.16941	0.867733		0.82689	0.784034	1.31404	0.949597	4.32077	0.615247	0.455359	0.598163		1.11545	1.41763	0.752612	0.727737	0.609075	1.01383	1.14505	0.959608	0.982368	0.931156	0.715924	0.682287		0.543441	0.97391	0.721263	1.38449	0.769302	0.31881	1.30749	1.05061	0.835229	1.01593	1.28729	0.967119	1.21706	0.875605	1.1312	0.548137	0.682794	0.949018	0.811678		1.55567	1.05929	1.0069	1.57201	0.83213	1.7405	0.66467	1.47068	1.07464	1.50504	0.78099	0.557722		1.07655	1.0723	1.02218	1.79195	0.948382	1.15865		0.76585	0.912115	1.36685	1.19219	1	1.12153	0.995948	0.780985	1.46278
100001208	1.0041	1.63407	0.623323	1.29932	1.02058	1.51447	1.2734	0.795763	0.761646	1.06419	0.852616	0.63122	0.819894		1.52911	1.10617	0.944209	0.694107		0.715461	1.20995	0.926932	0.591196	0.507978	1.3821	1.50088	0.446609	0.729438	0.525603	0.755757	0.615283		1.02267	1.55114	0.831946	3.12197	0.881839	0.753133	0.817475		1.39527	0.861268	1.57418	1.94368	0.770266	1.56805	1.1248	1.22202	3.86387	0.596513	0.894303	1.46196	0.566192		0.499679	1.31538	1.04882	0.724385		0.564087	0.431886	1.3082	1.17972	2.57153	1.48981	0.808545	1.38287	1.30912	0.974223	0.836778	1.02973	1.49448	1.38432	1.06875	0.954143	0.96624	1.68454	0.938397	1.46516	1.50869	0.960626	0.615133	0.792944	1.4633	0.858171	1.51317	1.31872	1.13745	0.472512	0.522277	1.15477	0.591743	1.01936	1.16446	1.6613	1.56232	1.0484	0.851201	1.70607	1.90109	0.768065	0.930033	1.11923	1.70432	0.977741	1	0.573186	0.943614	1.68839	1.0654	3.68632	0.805312	1.85425	1.02754	0.75282	0.816225	1.15536		0.563405	0.65491	0.728936	0.716281	1.36434	1.47831	0.731798	1.1569	0.863745	1.12393	1.90186	1.05681	1.36527	1.47979	0.790152	1.19802	0.933838	0.953475	1.17201	0.932376	0.793878	0.974461	2.59262		0.848981	0.861685		1.44018	0.824531	1.46329	1.32639	1.49439	0.559905	0.880108		0.944343	0.593727	0.533194	0.725607	1.05618	1.1797	0.899058	1.35756	1.16887	2.41342	0.972126	1.33452	1.37531	0.913821	1.22833	0.952596	2.86151	1.59468	0.590369	1	0.89765	1.4358	1.13019	0.729406	0.741577	0.853023	2.81065	0.336623	0.685991	2.00247	0.280914		1.14335
100001211	1.22956	0.90673	0.706908	2.34712	1.4523	1.26828	1.29906	2.94625	1.06784	0.90635	0.672303	1.00543	0.47477	1.34719	1.28865	0.339608		1.28298	0.890863	0.849767	0.441574	0.9603	1.46549	0.886258	0.546062	0.37872	1.19727	1.20808	0.828022	1.01002	0.756938	1.03152	0.657526	1.3409	0.606038	3.56623	1.11596	0.702272	0.628083	3.274	1.30836	5.30454	1.65849	0.524305	1.41359	0.914766	2.09702	1	0.54523	0.404452	2.31628	1.115	0.763239	1.40077	0.417177	2.45157	0.360159	1.41974	0.558751	0.541996	0.785548	1.56517	3.57063	5.2173	1.22595	0.470214	0.972829	4.64786	0.555181	0.331562	0.513221	1.41309	3.04585	1.185	0.328794	0.947949	1.52377	0.619479	1.54538	0.648334	0.84248	1.05318	0.89147	1.67161	0.859363	2.58372	0.551696	0.705517	1.66728	0.517061	0.512854	0.759302	1.16517	0.872627	0.611047	0.524911	3.68958	1.77525	1.20192	4.31478		0.423913	0.666228	1.24691	1.7318	0.714366	0.55684	0.627306	1.01299	0.649088	1.48806	1.31009	1.94342	0.80572	1.51961	1.00623	1.40988	0.816314		0.606577	0.317918	1.4577	1.25026	0.566326	1.89555	0.844189	0.405106	1.90465	1.20926	0.636394	1.68888	4.21228	0.636006	3.61032	1.20008	0.818372	0.662923	1.4839	0.365198	1.99167	1.46969	0.56628	5.50225	1.45276	3.74808	1.15556	0.82142	1.00757	1.65546	0.777587	0.726965	0.899341	0.94741	0.755736	0.674578	1.07355	0.694141	0.992431	1.72351	0.885715	0.741827	0.920016	0.676637	1.29029	0.591249	1.12708	1.35487	1.12786	1.64535	2.6235	14.1507	0.638941	0.833934	1.1462	0.841215	1.57771	0.934307	0.442207	0.47209	0.970438	1.01747	1.60494	1.09217	0.361679	1.42711	0.863358
100001212	2.02197	0.601415	0.428991	0.820048	1.21742	0.284538	1.48021	0.45422	0.601532	1.03122	0.471739	0.972056	1.20203	0.675729	1.06496	1.06331	1.49758	2.08491	1.26717	0.99026	0.839152	0.625175	1.1867	0.762645	1.14665	0.932523	0.482519	0.649969	0.903117	0.503272	0.791779	2.26538	1.27458	1.15649	0.296144	2.6024	1.00974	0.592603	1.19929	1.36161	0.975414	1.17864	0.5754	0.840163	0.568023	0.907494	1.97803	1.12429	0.360887	1.90336	0.651818	2.22418	0.814589	1.10358	0.653305	0.552768	0.832256	1.01851	0.779867	0.382487	0.608629	0.679109	0.586116	1.8111	1.08569	0.624295	1.47183	0.74065	1.6697	1.24681	0.714795	0.671001	1.66373	0.943789	0.855971	1.302	0.905144	1.271	1.03896	1.57681	0.814604	0.983171	1.95354	0.54968	2.26435	1.62152	0.715591	2.12118	1.77593	2.0021	2.02747	1.67473	0.872788	1.09531	1.54048	1.16441	1.26212	0.849509	1.08892	0.322157	1.37579	1.12405	0.659894	0.700661	0.670106	1.31686	0.767206	1.34108	0.607428	0.667427	1.40203	0.958802	0.51933	2.86796	0.952582	0.893962	1.03924	1.61051	1.53319	1.23532	1.3338	1.4325	1.20979	0.730466	0.461764	2.36663	1.32435	1.06824	1.02889	1.79922	1.47363	0.55069	1.04302	2.50714	0.984286	1.09433	1.26222	0.979277	1.09693	0.520267	0.528493	2.94847	1.68395	0.842392	2.03681	1.0851	0.741355	0.222157	2.52537	0.580337	1.75356	0.659866	1.86995	0.906366	0.998321	0.71669	0.962934	0.901535	0.883514	1.86483	1.00168	0.550111	1.87221	1.71076	1.40999	0.769235	2.66701	0.626512	0.494493	0.8319	0.754393	1.77051	2.02113	0.803702	1.2887	0.968388	0.789925	1.50202	1.43939	0.84123	1.7268	2.00899	0.93867	0.446055	1.87678	0.424519
100001229		2.64927	0.863745		1.13988	1.13881	1.54871	2.92469	0.555061	0.606377	2.83434			1.12681			0.686618	1.05363	1.51815	1.76407	0.489809	0.969607	0.451575	3.77033		1.252	2.78876	1.41862		0.588478	0.655141			2.40984	0.697518			0.398302	0.455944	6.71047		1.19485		2.03131		0.889085			0.952296	2.40139		0.931121		0.685947	0.470125	1.07225	1.17975	0.734972		0.759635	0.621963	1.23532	0.673141		0.774617	0.715444		0.482899	0.438463		1.31409	3.66557	1.36337	2.59376	1.80497	0.389509					0.690336			0.89897		0.592116	0.975214	0.642794	0.918758		0.756855	1.01154		1.19666	0.638776	1.89877	0.380146	3.28373	1.43873		0.528884	1.73295	1.25061	1.14433		1.12538	0.949156	0.524813	1.19125	0.636432	0.988458	0.407949	3.38006	1.96289	0.3514	0.455937	1.4994	0.978738	0.903096			2.11087	0.586963	0.699697		4.49152	0.521326	0.924826	0.835853		0.74611	0.610056	0.861653	0.842584	1.6813	1.45565		0.396161	0.535212		1.36441	2.25586	2.99952	0.875674		1.47294	2.1097	1.00753	0.251238	0.998361	0.656322	0.568489	0.411172	2.02195	1.96456	1.35025	1.94563		0.889218	0.880623	0.430683	0.306781		0.736667		1.66485		1.89339	0.943064		1.02258	3.03977	0.705926	1.00164	0.433256	2.46273	1.03955	0.556578	1.03661	0.343169	0.412039		2.14757	1.38086	1.41864
100001232	0.768157		1.10678	0.941827		1.44341	1.60973	1.95967		0.806877	4.90303				1.02914	0.617305	0.745243		2.10014		0.705194	0.95808	1.27808	2.36543	1.40798	2.73232	3.09318	0.760977	0.722885	0.757711	0.68798	0.812722	1.11795		1.52786	1.04911	1.11103	0.811169	1.09575	3.21517	0.693466	1.96732	0.817249	1.23539	0.7774	2.14371	0.858858	0.648968	1.42744	0.842665	1.11288	0.847735	1.60364	0.790739	0.742323	0.989647	0.756981	0.853004	1.33585	0.766218	1.00728	1.33894	0.985664	0.901174	1.3479	1.31284	0.789803	0.734488	0.945258	0.806417	1.18595	2.60388	1.33801	1.33297	1.20889	0.846437	0.908077	1.23894	1.18969	2.03966		0.829651	1.19123	1.131	0.791281	0.893719	0.883239	1.0755	0.768588	1.00364		0.86758	0.840878	0.815982	1.59054	0.467793	0.997394	3.44129	1.53061	1.30901		0.871737	1.06574	1.15999	0.795929	0.907989	1.5251	0.879635	1.97642	1.93935	1.03314	0.704894	3.24358	1.0058	0.896624	0.67524	0.619375	0.785646	0.920246	0.647823	0.698964	2.52744	0.992351	0.888176	0.941922	2.2636	1.13612	2.05978	1.36012	2.19169	0.933307	1.14754	0.668413	2.00576	1.00261	0.669739	0.763874	3.78489	0.889907	0.588537	1.31958	1.14339	3.61614	1.11472	1.57298	1.07006	1.80161	0.936761	0.831506	0.579138	1.1894	0.46484	1.46662	2.28517	0.855861	2.24726	1.29676	0.418171	0.979391	1.15151	0.846291	1.46793	0.506821	0.713493	0.753093	0.689967	1.17752	1.40636	1.05182	0.932922	1.59345	1.5645	0.594713	1.24313	0.602179	1.15255	1.08764	0.681178	0.675146	0.261821	0.592047	0.400805	2.03845	1.37172	0.610155	0.837943
100001247	0.643428	0.773648	1.24895	0.398722	1.11278	0.318585	1.04882	0.531806	1.86222	1.50855	1.25858	1.4272	3.50348	2.1358	0.584648	0.506988	0.660595	0.993916	1.2615	1.25215	0.973244	0.80054	0.217459	0.612033	1.69543	1.77054	1.62107	0.817453	1.07246	1.00043	0.68887	1.3656	0.815613	1.11538	1.14772	1.43943	1.93535	1.18822	1.27387	1.87849	1.3072	0.985726	0.668319	0.989577	0.613112	0.851885	0.51213	1.39363	0.446475	0.686841	1.15467	0.706877	3.14076	0.956776	0.595933	1.26602	0.671434	0.276513	0.912318	0.789939	0.374371	1.25596	0.781145	2.10539	1.96433	0.996132	0.712595	0.739958	0.659753	1.08353	1.27766	1.36793	0.932213	0.877332	0.904111	0.561067	0.890488	0.632496	1.39113	1.81693	1.76824	0.648058	1.02671	1.31899	0.626957	0.496172	1.01725	0.372828	0.690246	1.02956	1.46527	1.6826	0.668398	0.313661	1.08873	1.39362	0.671998	2.9819	1.42075	1.13887	0.724325	0.809312	0.902982	1.75536	0.954098	1.17292	1.62843	0.8509	0.945114	2.83581	1.16135	0.57839	1.15471	1.09672	2.06048	0.281276	0.741588	0.792948	1.18438	1.15776	1.37882	1.48945	0.471043	0.521561	1.36436	1.83809	2.2679	3.72301	1.02917	2.25072	1.31149	1.36197	0.844214	1.47298	0.679923	1.04462	1.62863	1.25931	1.0728	0.73168	3.17907	1.61746	3.01956	1.45326	2.30043	0.919113	1.015	0.835045	1.47899	0.497434	1.49002	0.901528	0.277892	1.95249	0.549448	12.579	1.04839	0.28459	1.42367	0.967294	0.891181	0.996537	0.743967	0.738253	1.24451	0.33116	1.51665	0.996987	0.936913	0.496658	2.01781	1.25848	0.772087	1.85124	0.692422	1.3343	0.252271	1.84583	0.690158	0.717571	0.349987	0.681222	0.909364	1.65208	0.734377	1.70454
100001251	0.732833	1.13451	1.71911	0.335955	1.21985	0.398518	1.35375	0.796653	2.61441	1.38864	1.61649	1.61689	4.53991	2.70913	0.623487	0.662542	0.849913	0.940024	1.14648	1.16361	1.09761	0.763686	0.276544	0.899199	1.2119	1.47482	2.06774	0.941749	0.988142	0.829853	1.00652	1.46202	0.798342	1.24251	1.56825	1.51181	2.54411	1.62892	1.62389	2.86795	1.52847	1.39789	0.610601	1.13041	0.771537	0.881419	0.498125	1.86887	0.390124	0.732342	1.09615	0.630668	2.65525	1.15096	0.669705	1.74451	0.506428	0.251048	0.993919	0.918565	0.427398	1.44612	1.07072	1.99116	3.06003	1.21034	0.526507	0.471101	0.290082	0.426632	0.962607	1.63717	1.32337	0.974292	0.87776	0.289881	0.743453	0.538093	1.6342	1.41039	1.76846	0.708809	1.00785	1.23128	0.171546	0.194246	0.396593	0.492766	0.797355	1.07506	0.907054	0.754493	0.535294	0.153664	0.768988	2.25026	0.645347	3.14799	1.50425	0.936414	0.487973	0.456508	0.577707	1.61447	1.30355	1.42529	1.6479	0.467157	0.831168	1.46826	0.761888	0.427306	1.16583	0.598101	1.38149	0.084894	0.300065	0.933664	1.39307	1.28696	1.36388	1.33835	0.208548	0.263229	0.959414	1.82689	2.36942	3.35618	1.00608	2.34635	1.31668	1.35345	0.806185	1.83697	0.740074	1.07909	1.35055	1.36554	0.843466	0.769659	2.24002	1.18146	3.17699	1.426	2.06719	0.672142	1.25082	0.823207	1.66452	0.482714	1.48108	0.771972	0.233044	1.97523	0.460189	11.6332	1.07285	0.264758	1.25826	0.755198	0.97598	1.13736	0.564146	0.741113	0.892376	0.288209	1.12973	1.12579	0.950919	0.575641	2.24387	1.02282	0.616806	1.66376	0.682415	1.55558	0.256251	1.84809	0.645277	0.625243	0.239657	0.51024	0.615564	1.2889	0.570546	1.94243
100001253	0.542344	0.719369	1.08268	0.571525	0.567307	0.631576	0.534799	0.627274	0.612802	0.351555	0.563815	0.426851	0.464756	0.594012	1.26168	0.987272	0.834516	0.529159	1.26714	0.599986	0.437462	0.514777	0.745018	0.479013	0.677772	0.545913	0.519303	0.440845	0.436837	0.293675	1.65535	0.851281	0.776997	0.749014	0.916137	1.44851	0.780685	1.20651	0.794908	0.873229	1.32399	0.767202	0.898468	0.758834	0.831454	1.32139	1.48176	1.25751	0.673582	0.63204	0.880968	1.10123	0.701195	0.956262	0.898177	0.925475	1.07966	0.479099	0.646075	0.836065	0.963054	1.2383	1.08827	1.78499	1.1709	0.868076	1.11803	1.79437	1.37009	0.985199	0.764298	1.15603	1.28267	1.34348	1.26637	1.25674	1.61267	1.25669	0.990752	1.97266	0.555416	0.928601	1.15314	1.23542	0.883062	1.31316	1.02922	0.961801	0.88047	1.48967	1.07143	1.37372	1.10007	1.15315	0.916224	1.80848	2.25299	1.22562	0.994386	1.4064	1.05538	0.992668	0.804616	1.50357	1.62358	1.09472	1.23003	1.158	1.36993	1.65181	1.67442	1.82165	1.07934	1.3621	1.56694	1.36244	1.14557	1.52471	1.20214	1.22485	0.824021	1.07829	0.851569	1.72913	1.68485	1.15057	0.989249	0.855199	1.0022	1.01896	1.0304	1.17838	1.24551	1.42193	0.919435	0.73545	0.960179	0.957747	0.813452	1.02556	0.939183	0.709036	2.95927	0.79898	1.37946	1.07149	1.60748	0.648458	1.32396	0.943242	0.849461	0.971004	0.894276	0.66796	0.909438	0.885064	1.2429	1.72481	0.956945	1.74169	1.27306	0.855463	1.12698	1.20462	1.12095	1.3342	0.929585	0.822341	0.987758	1.55663	1.36713	0.920449	1.261	0.611044	1.16767	1.5955	0.762395	1.01126	1.37817	0.997805	1.50428	0.901475	0.950049	0.641491	2.28031	1.13597
100001254	0.764411	0.682041	0.593113	0.654572	0.474607	0.770073	0.972045	0.253897	1.58004	1.31969	0.591382	0.457905	0.810724	0.67956	0.677049	0.59992	0.882503	0.85519	1.01365	0.679457	0.487155	0.81699	0.853973	0.4439	1.88741	1.64896	0.941275	0.966087	1.30848	0.855774	1.13839	0.662211	0.529123	0.665054	0.892434	0.452216	0.816174	1.14288	0.684957	0.931254	0.997663	0.779524	1.02924	1.21089	0.838382	1.23471	0.580472	1.23048	1.2957	1.51599	1.26999	1.71288	1.29458	1.05727	1.61689	1.33451	1.21466	1.0794	0.807424	1.32852	1.57739	1.51085	1.04668	1.5283	0.773848	0.508584	0.78651	0.977266	0.845305	1.36423	0.856198	1.09005	0.816141	1.12013	0.670378	0.718632	0.56377	0.915133	0.638571	0.843882	0.685381	0.861516	0.879607	2.06506	0.963447	1.34866	1.96001	1.33829	1.12206	1.4233	1.16822	1.60634	0.675012	1.35567	1.0201	1.31533	1.02011	0.547612	0.898117	0.558002	0.789754	1.24905	1.2029	1.80012	0.852138	1.46618	0.736992	1.38991	0.371412	1.34802	1.52757	1.34882	0.818765	1.95274	0.90624	1.4849	1.60261	1.68684	1.52411	0.845643	1.60168	0.723684	1.13658	0.77561	1.20919	1.26988	1.35219	0.900355	0.683639	1.00234	0.565488	0.742191	0.824278	0.773904	0.69044	1.04461	0.653337	0.80134	0.723096	0.700614	0.640604	0.837966	0.335913	0.935641	1.14802	1.1168	0.85581	0.962699	1.92357	1.94459	1.06712	1.10455	1.09611	0.909415	1.27326	0.623792	0.619359	0.620139	1.29326	0.822816	1.00766	0.913671	1.08559	1.88138	0.954501	1.05623	0.72467	1.34666	0.71945	0.745626	1.09109	0.94201	0.792293	0.888477	1.10116	1.22385	1.19015	1.77708	1.66065	1.11098	1.20889	0.94341	1.0913	1.3726	1.60591	1.63959
100001256	0.791767	0.585281	0.522491	0.709817	0.617888	0.923425	0.833766	0.534614	1.71908	1.22647	0.674349	0.637092	0.740472	1.4174	1.36917	1.08728	0.697845	0.625457	0.886236	0.540224	0.635908	0.789824	0.726643	0.595941	0.953058	1.08718	0.630633	0.637475	0.701232	1.0409	1.20644	0.878898	1.05461	0.723795	0.691286	1.37224	1.29416	1.18031	0.815443	0.90012	0.829038	0.757657	0.937063	0.871964	1.04003	1.85206	0.985059	2.03889	0.669396	0.914009	1.05679	0.99106	0.873231	0.854882	0.7598	0.917062	0.753331	0.65537	0.709923	0.825728	0.820227	1.44843	1.34468	2.0337	1.25523	0.523669	1.07553	1.00235	0.666329	1.00777	1.07149	1.26085	1.2198	1.16247	1.04839	1.11589	1.16687	1.14443	0.825594	0.910043	0.754929	0.477841	0.705866	1.84807	0.724956	0.90121	1.23853	1.11071	0.997656	1.09484	0.92866	0.885874	0.957515	1.26813	1.03985	0.753856	1.79066	0.815999	1.3699	1.35704	0.706222	1.21446	0.988669	3.59317	2.27265	1.78715	1.03158	0.833749	1.31781	1.46032	1.87109	1.18695	0.652982	1.57237	1.48514	1.00234	1.14779	1.47591	1.47293	1.2153	1.24622	0.861756	0.853333	0.787767	1.05849	1.0428	0.943975	0.926383	1.42792	1.04288	1.14504	0.840496	1.34715	1.5218	0.975718	0.880365	1.53613	0.806467	0.742518	1.013	1.28915	0.935529	0.537025	1.04577	1.09542	0.70463	1.11141	0.756979	1.85739	1.13781	0.922265	0.942149	0.756441	0.727353	0.748529	0.939704	0.937708	2.18984	1.24451	1.17907	0.971033	0.870393	1.18686	2.71025	1.62079	0.935101	0.937147	0.820727	0.840598	2.64082	1.54822	0.729859	1.5655	0.650817	0.95041	1.3619	0.762718	1.10174	1.86698	1.48137	1.18507	1.07918	0.800503	0.682791	1.3402	1.3646
100001257		1.41108	1.43513	0.607775	0.6682	0.869077	0.836059	0.895917				0.438674	0.610458		0.905122	0.892645	0.675173	0.990009	0.689175	0.770023		0.725316	0.757376	0.569101	0.603031	0.727795			0.773576	0.590368	1.56374	0.752697	1.07421	1.39775		1.09908	1.13988	1.00536			0.800347	1.0329	1.01031	1.10501	0.846357	1	1.20113				0.864445	0.645777		0.524606	0.673192	0.638507	0.915044	0.985552			0.542325	0.853118	1.14263	1.14333	0.835218	1.2588	0.946444	1.47188	0.895704	1.16724	0.825223	1.05713	0.900644	0.959335	1.17769	0.778871	1.12716	1.41145	0.965722		1.28195	1.37708	1.12518	1.09636	1.10629	0.758501		0.953123	0.915818	1.02114	1.47192	1.52578	1.38969	0.828428	0.926087	1.35101	1.05745	1.08578	1.37694	1.8679	0.957718	0.851143	0.824854	1.17551	1.37217	0.991931	0.923655	0.939855	0.773995	1.44426	1.05878	1.09567	0.646291	1.06584	1.24351	1.22501	1.53851	0.820914	1.23763	1.41949	0.91323	1.43994	1.08491	1.12288	1.45716	1.30107	1.29594	1.80832	0.731377	0.775149	0.881776		0.62488	0.591648	0.879781	1.23283	0.861256	0.61592	0.814597		1.03056		1.17763	0.65574		0.98404					0.934881		1.39909	0.784894		1.38875	1.6388	1.86714	0.98723		1.07126	0.683848	0.684268	1.06868	0.55579	0.820013	2.53366	0.686898	1.09793	1.37429	0.533025	1.23855						0.854877		1.35353	1.00799	3.13279	1.42877	0.694457	1.22087
100001263	1.14935	0.9454	0.776486	1.06608	0.8854	0.974984	0.600582	0.713117	1.07705	1.29777	0.863121	0.878703	1.25122	0.655074	0.942857	0.648348	1.19712	1.08538	0.99942	0.776957	0.929188	1.13229	1.00689	0.747736	1.05995	1.63449	0.919593	1.2284	1.27591	1.14869	1.25032	0.629212	0.516039	0.934985	1.04276	0.617609	0.570546	0.956979	0.682681	0.987157	1.12189	0.909275	1.24425	0.932077	0.886878	0.856991	0.987174	0.762187	1.37388	1.24917	0.977309	1.13131	1.09179	1.31247	0.966608	1.18524	1.08211	1.25421	1.50433	1.24672	1.33241	1.11931	1.04847	0.928104	0.550917	0.913022	0.649838	1.02312	0.810384	0.937099	0.928652	1.04565	0.78789	1.06213	0.971168	0.771971	0.610715	0.964744	0.990305	1.05931	0.872552	1.10173	0.792041	1.30721	1.11403	1.05369	1.22067	1.11028	1.00045	1.05608	0.969377	1.3464	0.965894	1.28628	1.02793	1.20361	0.6032	0.636534	1.26029	0.870751	0.838394	1.14271	0.999546	0.682289	0.784759	1.11637	1.00788	1.01123	0.819632	1.17373	1.02035	0.996268	0.920652	1.24658	1.12709	1.20354	1.44182	1.11332	0.974812	0.978604	1.31222	0.992597	1.13802	1.20879	1.09154	1.15145	1.18508	0.801738	0.795471	1.26909	0.587485	0.92886	0.90892	0.854321	0.801259	1.05718	0.693083	0.865889	0.906766	0.859742	1.14909	1.15533	0.752457	1.18071	1.51909	0.996273	1.07122	0.993376	1.10857	1.46315	1.08744	1.02505	0.839689	1.08525	1.10755	1.08452	0.656714	0.782725	0.941264	0.909383	1.19	0.757578	0.902794	1.25234	0.796691	0.923679	0.877123	1.09147	0.685562	0.693177	1.01333	0.994155	1.00269	1.05559	1.11909	1.15625	1.26201	1.26611	1.03817	1.25138	1.00604	1.13442	0.886973	0.987337	1.16985	1.02714
100001266	1.70725	0.88273	1.14867	0.660348	0.559035	1.70516	0.550609	0.640316	0.960115	0.586255	0.648861	0.507437	0.83506	0.696241	1.44045	3.22693	1.11196	0.77015	1.00643	0.793266	0.412229	0.590062	0.584333	0.42369	0.777808	0.792086	0.514157	0.881527	0.746988	1.13999	1.5946	1.90544	0.704294	0.768049	1.14199	2.30618	0.566822	0.797867	0.759272	1.04801	1.10273	0.757285	1.12739	0.712497	0.997298	1.70275	1.79923	1.41806	1.1189	0.839701	0.929847	1.64438	0.934862	0.71889	0.571666	0.997827	1.15903	0.55878	0.542914	0.552981	0.709062	1.14704	1.32343	2.34433	0.893224	0.932681	0.872983	1.38631	0.92442	0.902421	0.945963	1.17799	1.52893	0.856989	1.31617	0.896808	1.00276	2.05215	0.876498	2.56847	0.721906	0.721351	0.932691	1.50807	0.6959	1.16328	0.766298	1.03749	0.945346	0.967378	1.38121	1.0615	1.22802	1.32384	0.774566	2.1756	1.26001	1.29222	1.4782	1.31878	0.803463	0.830475	1.16967	1.24222	2.22001	0.938009	1.0679	1.06106	1.43126	1.27556	2.24537	1.84611	1.03084	2.08363	1.78769	0.773689	0.776537	2.01529	1.01595	1.75828	1.15251	0.889722	0.99489	1.38468	1.27228	1.63766	0.990708	0.673184	1.13295	0.934779	1.10147	1.02366	0.71729	1.02995	0.554641	1.16762	0.486022	1.00217	0.526652	0.908622	0.582815	0.596262	0.526481	1.14172	0.992953	0.893751	1.05414	0.622349	1.16128	0.846024	0.909632	0.675374	1.47395	0.55001	0.51914	0.395778	0.649252	1.82935	1.19262	2.24572	1.8356	0.902793	1.17007	1.73018	1.23081	2.02968	1.09082	1.19855	0.722341	1.32992	1.46687	0.607254	1.79448	0.736027	1.66315	2.3126	1.02624	0.926535	1.23907	0.831193	1.34609	1.33733	0.990461	0.634617	1.55111	1.14223
100001267	3.48315	7.30887	1.99522	0.435316	0.0334301	0.0178837		0.819604	2.86425	4.61028	0.220454	0.116531	0.634489	1.88461	1.03985	3.74843	16.5437	18.2895	5.46377		0.894473	0.0258994	0.229641	2.66708	0.0917289	0.121901	3.16862		0.486065	0.161581	0.160071	0.149054	1.8945	0.255905	2.66854	7.21906	2.36406	0.714453	0.213772	12.2669		4.58726	0.094929	0.170907	1.63994	2.86426	1.04983	0.681315	27.8947		2.13114	2.53508	6.86413	2.14782	5.10052	21.6197	1.28009	4.52513	0.438031	1.5027	1.01764	2.29096	0.808252	0.888351	2.7724	0.292659	5.3764	1.77718	4.04937	3.30655	0.0683794	0.0499487	0.499226	0.111782	19.9698	1.55232	0.0684866	1.99332	0.895454	1.54057	0.455773	0.745471	0.649178	3.4141	1.92758	0.225114	4.67885	0.0259367	0.0703033	0.738862	2.50657	1.15251	2.85451	1.60309	0.127044	1.16634	0.306388	4.63342	1.46263	0.220399	3.2536	1.72743	1.01758	0.982421	0.459528	0.0522667	1.03334	0.381867	0.534327	0.160171	0.156336	0.0275047	0.22781	3.21073	0.329326	18.4274	5.27401	0.541798	0.0865455	0.242499	0.538733	0.364383		1.60933	0.0862655	0.252883	0.300781	0.0418952	0.170615	0.107771	0.591009	2.63909	0.10917	1.42818	2.09536	1.46771	0.00943118		0.855358	0.0402913	0.331271	1.36959		0.619199	0.032083	11.4756	1	8.31458	4.86873	26.3743	0.57883		0.0396432	1.77465	0.625446	0.0773732	1.36028	0.821219	2.96052	0.278342	2.53995	0.276292		2.15118	10.2044		0.1883	1.33356	2.84003	0.498705		3.46822	1.39333	3.32139	0.17496	0.0343027	0.145241	1.115	3.11462	4.07676	2.93434	0.0667881	1.38244		0.0207822	2.40375
100001270	0.767478	1.47545	0.737407	0.554584	1.48138	0.833976	0.560811	1.06745	0.89699	1.14757	0.998796	1.50056	1.4767	1.40396	0.599209	0.933233	0.87202	1.41877	1.30859	1.00098	0.660027	1.85209	0.718577	0.666715	0.903042	0.889565	1.76319	1.13571	0.820408	0.836226	0.80643	0.866052	0.901286	1.95253	1.36789	1.18042	1.30451	1.22918	0.992138	1.98213	1.12739	1.23408	1.09868	1.91317	0.766479	1.15261	0.792595	1.46719	0.514714	1.20895	1.0942	0.944022	1.44162	1.0774	0.436592	1.40578	0.515381	0.974149	1.18975	1.17545	0.44202	1.72253	0.886452	1.37498	1.48422	0.818543	1.31727	0.714145	0.707464	0.973919	1.06603	1.34521	1.03231	1.26611	0.840654	0.876558	1.27407	0.941694	1.50928	1.84457	1.00597	0.774479	0.889767	1.46608	0.813666	0.960953	0.752915	0.617169	0.757721	1.08	0.990037	1.17995	0.948636	0.88523	0.822112	1.13946	1.10562	2.02827	1.49138	1.24853	0.636941	1.06605	0.834009	1.49984	0.880849	1.38467	1.10679	0.891767	0.947299	1.73964	1.51786	0.45028	0.917861	1.23167	1.62627	0.661853	0.937633	1.09523	0.977623	0.935774	0.920698	1.37225	0.892449	0.982793	0.978723	1.60349	0.845387	1.8122	1.17089	1.45934	0.991918	1.15855	0.939649	2.14086	0.92501	0.94332	1.37459	1.82744	1.13572	0.717061	1.51911	0.767083	1.50955	1.40838	2.18003	0.467214	1.11952	0.683912	1.66354	0.628801	1.27396	0.7528	0.607142	1.20387	0.736716	3.49561	1.16475	0.553255	1.21463	1.05134	0.999016	0.830155	0.590759	0.934638	0.932987	0.293974	1.1016	1.15631	0.902237	0.878534	3.26913	1.12231	0.741079	1.11541	0.996461	1.04663	0.384675	1.21778	0.650343	0.783331	0.475067	0.817603	1.28605	0.821658	1.09399	2.11662
100001271	1.30018	0.847473	0.782428	1.29222	0.777568	0.963131	0.585817	0.739964	0.935461	1.23751	0.806656	0.770256	1.25358	0.654099	0.8907	0.521839	1.33177	1.02251	1.1118	1.05775	1.00041	1.06887	1.21416	0.730393	1.0095	1.83284	0.962272	1.39809	1.28792	1.31096	1.17633	0.558347	0.376778	0.911698	1.16525	0.663729	0.513248	0.77957	0.620725	0.991072	1.50691	0.80316	1.29206	0.710215	0.979728	0.675966	1.03045	0.683995	1.44958	1.44708	1.09237	1.30882	1.23292	1.1416	1.15918	1.1262	1.27806	1.2788	1.50095	0.97915	1.36514	1.18537	1.15202	0.811979	0.413443	0.777013	0.614694	0.987683	0.858451	0.80583	0.984629	0.88389	0.807066	1.17649	0.96806	0.7666	0.569608	1.0717	0.983529	1.0445	0.689189	1.04374	0.881809	1.32307	1.11972	1.10218	1.29716	1.04178	0.99523	1.05448	0.926499	1.53006	0.943066	1.54703	1.12949	1.38042	0.570052	0.461049	1.12198	0.867342	0.899023	1.02937	0.992864	0.796036	0.621631	0.806795	0.730451	0.854606	0.767834	1.06907	0.999585	0.837316	0.846619	1.40619	1.04403	1.42663	1.46751	1.1871	1.05425	0.859627	1.22416	0.941233	1.22636	1.21398	1.04818	1.12171	1.17136	0.719555	0.733067	0.982051	0.594408	0.916087	0.988584	0.836013	0.731955	0.95705	0.652233	0.637763	1.08233	0.80091	1.20191	1.08747	0.704936	1.10542	1.05502	1.10576	1.16703	1.0671	1.00437	1.61913	1.002	0.992819	0.763437	1.15237	1.26757	1.22049	0.54322	0.736701	1.0426	0.940478	1.1157	0.590343	0.91183	1.23844	0.85319	1.04932	0.840915	1.12757	0.681402	0.720836	0.874208	0.919579	1.11383	1.07284	1.04377	1.0627	1.29574	1.30397	1.2703	1.43344	0.892531	1.19155	0.943514	1.00463	1.1936	0.829676
100001272	1.24379	1.06946	1.05645	1.12555	0.714291	0.87729	0.598547	0.708372	0.668756	1.09278	0.838904	0.7721	1.25455	0.522376	0.890284	0.762921	1.29937	1.4384	1.04071	0.835797	0.843035	1.16895	1.11632	0.701676	0.74653	1.55045	0.835704	1.79005	1.26276	1.03443	1.08753	0.80997	0.465619	0.955354	1.19911	0.681614	0.493002	0.96133	0.5951	1.24971	1.56264	1.00282	0.997181	0.910853	0.990495	0.737944	1.5857	0.577804	1.28486	1.04888	1.11145	1.26347	1.02017	1.22018	0.886406	1.43355	1.22874	1.53167	1.34026	1.19691	1.30012	1.1353	1.5022	0.848273	0.534296	0.97325	0.677095	1.2192	1.03683	0.925037	0.754981	0.924625	0.861736	0.950327	1.01747	0.840441	0.492076	0.944146	1.13092	1.21969	0.823355	1.03208	0.805078	1.66498	1.47807	1.14468	1.05647	1.03359	1.06211	1.13746	0.869296	1.25218	0.959142	1.18183	1.30221	1.65011	0.572668	0.570961	1.06066	0.614257	1.21637	1.13409	0.841095	0.700226	0.779827	1.22567	0.86665	0.927681	0.74193	1.06209	1.10214	0.962762	0.972232	1.1937	0.791931	1.99371	1.38017	0.761923	0.896607	0.789943	1.52293	0.979134	1.06974	1.17076	1.08428	1.17505	1.13783	1.07972	0.729432	1.27245	0.62371	1.05588	0.621977	0.693993	0.652844	1.03969	0.681244	0.892044	0.887561	0.710583	0.911513	1.13815	0.929952	1.11696	1.48891	1.02009	1.31664	0.921613	1.08073	1.15019	1.01951	1.41707	0.942254	1.0058	1.05232	0.888363	0.630384	0.765287	0.945416	0.986983	1.40326	0.567779	0.964647	1.05333	0.93085	1.02613	0.972326	1.29674	0.782064	0.520233	1.21939	0.913465	1.02828	0.973916	1.0177	1.14316	0.917732	1.22781	0.922394	1.47733	1.00792	1.37598	1.11015	0.959555	1.05403	1.22137
100001274	0.788386	1.36725	0.698751	0.402424	0.725198	0.825368	1.00342	0.612942	1.20608	0.935824	0.847511	0.703632	0.920311	1.09102	0.779558	1.43456	0.973677	0.831674	0.791027	0.695221	1.18314	0.625031	0.902667	0.883069	0.98767	0.911136	1.01569	1.1898	0.675406	0.895115	1.04157	0.978803	1.13595	0.783895	1.18115	1.26704	1.2538	1.19499	0.906061	1.53517	0.993137	1.09364	0.678964	0.722146	1.10283	0.946688	0.838884	0.881056	1.07991	0.790851	0.714424	1.02881	0.968385	1.27853	1.03669	1.41785	0.696353	0.623328	0.900042	1.04101	1.10293	1.06424	1.49814	1.32714	0.948003	1.07261	1.15394	0.918448	0.668501	0.975205	1.21476	1.00626	0.755163	1.2857	1.23272	0.906961	1.20006	1.14118	1.16547	0.987265	0.785698	0.904619	1.05809	1.80827	0.638954	1.01491	0.971093	0.812274	1.06761	1.25919	0.968006	0.931368	1.29651	1.0423	0.920409	1.36662	1.03806	1.44657	1.43808	1.25864	0.631653	0.933551	0.840428	1.68279	1.47046	1.13995	1.27791	0.737464	1.84366	0.883199	1.19622	1.00325	0.911832	1.14472	1.6833	0.756342	0.757835	1.63395	1.29431	0.92404	1.21695	1.11309	0.783673	1.34802	1.13518	1.03746	1.36572	0.916206	1.22805	0.853473	0.975127	0.876154	0.798486	2.12768	0.957422	1.19984	1.27918	0.602104	0.640763	0.99754	0.609884	1.00397	1.51185	1.25531	1.5193	0.786851	1.20049	1.03016	1.89576	1.02927	1.36919	1.28725	0.586038	1.00116	0.719271	0.749885	0.79296	0.815067	1.146	1.07919	1.24248	0.620726	1.0033	1.12964	0.798107	0.961293	0.958816	0.891592	0.980766	1.25773	1.39097	0.892588	1.33893	1.03906	1.32731	1.45668	0.774499	1.34938	0.895499	0.765724	0.956891	1.22624	0.731188	1.04328	0.914935	1.43391
100001276	0.85858	0.759217	0.728541	0.784821	0.828662	1.06366	0.726153	0.508001	1.15947	0.996424	0.664162	0.605869	0.779171	1.10063	0.931577	0.673505	0.68438	1.02515	1.03418	0.879224	0.641469	0.96885	0.814635	0.621207	1.27042	1.22693	0.804843	0.709344	0.774961	1.28918	1.32109	1.19851	0.743774	0.857688	1.0128	0.974747	0.859011	0.865345	0.885588	0.780094	0.88011	0.96677	1.28401	0.728332	1.16558	0.984727	0.87542	1.04892	0.945604	1.01126	1.21677	1.16773	1.32021	0.974808	0.870225	1.14433	0.846283	0.778758	1.01093	1.13358	1.24344	1.3729	1.23235	1.84226	0.919156	0.738044	0.775921	0.982803	0.884172	0.830871	1.01452	0.955156	1.00473	1.22254	0.914392	0.775656	0.729932	0.830718	0.720921	0.713197	0.68571	0.706642	0.684596	2.17694	1.03982	1.09285	1.45394	1.16047	1.03207	1.32905	1.32704	0.982717	1.09566	1.1897	1.02867	1.1563	1.05961	1.31739	1.37039	0.690952	0.864858	0.876577	1.11959	1.08348	1.2331	0.833063	1.21721	0.708058	1.02002	1.22972	1.09371	0.944853	0.76078	1.55374	1.25425	1.1308	1.22049	2.51548	1.56134	0.81538	1.10066	0.80131	0.802651	1.2048	1.1807	1.36568	1.0513	0.863975	0.939522	0.948577	1.1126	0.839997	1.21167	1.02751	0.830084	0.760758	1.09403	0.8006	0.697455	1.01535	1.21547	0.865866	0.761906	1.00416	1.36953	0.809911	0.958263	0.78385	1.61588	1.50415	1.47472	1.1817	1.01136	0.785657	0.871046	1.043	0.726619	1.07608	1.46266	1.196	1.00358	0.581455	1.05671	1.063	1.04303	0.923813	0.715991	0.665087	0.746303	1.24312	1.42867	0.85883	0.975651	0.681328	1.13585	1.38307	0.816146	0.972151	1.33668	1.16776	1.07929	1.00835	0.782943	0.512512	1.84427	1.18042
100001277	0.735597	4.26006	0.677813	1.11291	2.12208	0.748699	1.13256	4.14523	0.664327	0.57323	1.06728	1.11784	0.960433	1.53314	0.360409	0.347907	0.922903	1.82765	1.09793	2.08446	0.380479	1.14637	0.47608	4.0635	1.34525	0.665335	1.50122	1.11346	0.434447	0.82048	0.471539	1.0146	1.12586	3.8097	3.03639	1.1041	0.944338	1.10897	1.13548	3.91012	0.666175	2.3538	0.392317	1.5605	0.523302	1.26387	1.09154	0.726892	0.501885	1.66956	1.17796	0.889707	1.64191	0.764829	0.491673	0.957607	0.359282	0.79204	0.844712	0.728171	0.220476	1.05264	1.24341	1.92066	1.37732	1.01046	0.940951	0.461391	0.41111	0.539998	1.37798	1.99845	1.4906	2.89944	1.78027	0.718693	1.01625	1.30532	0.465753	1.27134	0.942966	0.442072	1.0746	1.02682	0.575286	0.645621	0.895726	0.320952	1.00275	0.662191	0.959984	0.990879	0.506118	0.429485	0.523601	1.72511	1.23524	3.6735	2.38911	0.79139	0.924464	0.822866	0.936798	1.40811	0.428411	1.33825	1.42456	0.630648	1.56648	1.28139	1.38392	0.391307	3.54913	1.2612	0.775026	0.397548	0.437433	0.350074	0.9969	0.24788	0.590792	2.38098	0.612267	0.772029	0.877825	3.01181	1.06009	1.14036	1.12475	2.50245	1.48893	0.589435	0.560064	1.74491	1.20237	1.35575	1.04908	2.13958	0.927654	0.616107	1.11503	1.83467	2.6493	1.29693	2.205	0.635766	1.10015	0.487538	0.623025	0.646014	2.00621	0.818512	0.5709	1.77131	1.10809	0.828951	1.26913	0.50528	0.910304	0.829363	0.362332	0.459822	0.117086	0.552108	1.12216	0.589656	1.43317	1.94826	0.694706	0.369627	2.93953	2.64547	1.04376	1.70687	0.518416	1.07471	0.321732	0.340093	0.722153	0.950391	0.290221	0.695635	2.93372	0.816682	0.484573	1.23921
100001278	0.794485	4.17258	0.770606	1.00229	1.70659	0.758791	1.54662	3.80429	1.09501	0.5682	1.72856	1.34031	0.957669	2.05276	0.450173	0.415416	1.16914	1.51605	1.06517	2.06057	0.316236	1.07361	0.38966	4.79595	1.81142	0.792903	1.52104	1.38001	0.38282	0.918999	0.427358	1.08949	1.43616	4.16861	3.03635	0.979013	0.640297	0.965898	1.55326	6.53954	0.735384	2.4326	0.452655	1.86968	0.437012	2.08592	0.824052	0.694589	0.781931	1.4814	0.783084	0.764645	1.1502	0.549727	0.520813	0.778426	0.354326	0.626481	1.0457	0.557968	0.309228	1.07253	0.860032	1.76025	1.35348	1.12857	0.55405	0.448534	0.524782	0.608568	1.62839	2.68177	1.36725	2.98106	1.85634	0.840649	1.20297	1.87865	0.413967	1.30691	0.731738	0.403408	0.892146	0.863922	0.450026	0.572101	1.08452	0.373015	0.783251	0.523918	0.906667	0.799042	0.448068	0.41819	0.660055	2.15299	1.12474	3.96981	2.66456	1.20662	1.2634	1.02599	1.13034	2.1989	0.355614	1.60236	1.87008	0.81441	1.91897	1.51351	1.50969	0.44046	3.94954	1.19499	0.902845	0.36098	0.484878	0.389781	1.14662	0.250328	0.676811	3.00844	0.53793	0.635279	0.980425	3.8421	1.26863	1.30729	1.83087	3.48859	1.42185	0.568152	0.626602	1.72445	1.4983	1.49524	0.721031	2.3435	0.857961	0.49253	1.05348	2.02966	2.96108	1.8562	2.32231	0.534722	1.22967	0.508427	0.521653	0.661002	1.73486	0.765992	0.413384	2.24747	1.19829	0.761798	1.45758	0.358666	0.985005	0.99771	0.400521	0.642767	0.155132	0.6648	1.16548	0.682782	1.70144	1.69585	0.690017	0.368699	2.68892	2.20008	0.826915	2.18337	0.453582	1.03482	0.31959	0.361514	0.709627	0.708533	0.318428	0.67552	2.6482	1.00715	0.50163	1.16919
100001279	0.409192	5.80398	0.565238		2.65883	1.38968	1.41281	1.12107	2.35046	0.495331	0.368554	6.34323	0.355446	4.26501	2.46042	0.448372	0.785345	4.01154	1.41992		0.533671	0.670296	1.22704	4.02598	0.966293	0.886452	0.767927	1.02451	0.288218	0.642658		0.687132	0.169456	0.178276	1.12654	0.530533	1.23483	2.97776	4.27994		5.24596	0.513316		0.379837	1.80208	0.665177	5.74435		0.34952	4.76793		0.885282	6.18265	0.407842	0.238659	0.245899	0.946426		0.245195	2.90211	6.45464	2.56583	1.51138			0.587288		3.38698		1.70321	0.807919	1.04459		0.990921	1.40973	0.910542	0.506335	0.731017	0.889304	2.10815		0.703458	0.670346	1.03849	2.52831	0.512576	4.2314	0.276726	0.344801	2.58342	5.55668			3.94231	5.58168	2.0456			0.572284	0.38085	0.32686	0.193072	1	2.91063	1.10273	0.437865	7.33362			1.10874		1.35744	0.144777	3.70056	2.49736		0.781912	0.762871	4.39548	0.909932	0.595986	0.516498			2.45545	0.497364	1.24631			0.501332	0.309487	1.69239	0.331227	0.961145	2.47438	0.583934	1.72542	1.18339	1.40589		0.978607	0.313851			0.729131	1.09667	0.483754	2.23759	1.90251		1.16137	2.44148	0.776084	1.52865		0.947961	0.904896	0.356666	0.780189	0.73024	8.1149	2.03519	0.760706	1.67208	1.2878		0.567472	0.54862		2.59734	1.69437	1.03617	1.16016		1.15437	1.67949	0.607812	0.723168	0.863767	1.13106		1.02186		0.724307	1.05731	0.413587
100001287	1.62691	1.90017	0.162442	1.02421	0.394289	0.520273	0.428451	0.473001	0.57067	1.66063	0.521013	1.40165	0.602227	0.670945	0.87454	0.961224	1.82762	1.81431	0.684798	1.07467	0.549345	0.650778	0.587214	1.17644	0.938044	1.89333	1.01941	1.83899	0.689732	0.719421	1.54765	1.5062	3.00216	1.99424	1.3984	1.02624	1.40135	1.12639	0.303532	0.612374	0.720193	0.65745	1.51004	3.10283	0.537375	1.39804	0.528239	0.427767	2.82224	1.9449	1.31229	1.30775	1.80416	1.27205	0.599642	0.598402	0.80532	0.615496	2.0022	2.75969	0.469501	1.44192	1.24698	0.636214	1.49387	1.73899	1.50335	0.64507	1.05208	1.21691	0.628563	0.812793	0.692023	0.0795679	0.825305	0.899376	2.29086	0.897252	1.85865	3.1502	1.77804	2.43418	2.19891	1.07117	1.89083	1.34837	0.583844	0.667616	0.864542	0.121163	0.698565	0.786246	2.03084	0.946501	1.91182	2.78425	1.937	0.916839	1.02117	1.17317	0.57012	0.610498	1.75133	1.15673	2.33636	1.06542	0.135675	0.686671	0.407301	3.19544	1.99013	1.73833	0.858953	1.56679	1.74603	0.699596	0.563593	0.856585	1.56682	1.53384	1.05681	0.460068	1.0697	0.278715	4.32086	2.07916	0.800203	0.189158	0.99586	2.35259	0.421215	1.51308	0.29311	0.540092	0.516423	2.54845	1.11912	3.50211	0.496569	1.46821	0.0151773	2.0522	0.705494	0.952213	2.13641	0.913513	2.13045	1.52661	0.929671	0.882721	4.0929	1.00401	2.34575	0.488895	1.35247	0.0152916	1.35688	0.582984	0.801181	2.73083	1.5346	0.531218	0.456154	0.909341	1.93661	1.64266	2.05639	0.839522	0.88542	0.984769	1.57821	1.1803	0.887862	0.799926	3.11831	1.33828	0.658159	0.822728	1.2417	2.48485	3.89537	2.72801	1.98204	0.563307	1.39815	1.43488
100001293	0.893628	0.922663	0.943753	0.779794	0.673359	0.907654	0.792563	0.889557	0.857717	0.808231	0.8802	0.486634	0.833393	0.961316	1.14081	1.63308	1.06	1.00094	1.09795	1.02641	1.09581	0.695987	0.923877	0.782996	0.83489	1.06135	0.98743	0.624082	0.843326	0.858544	1.34947	1.25488	0.431099	0.769264	1.29821	1.00338	0.728968	1.04501	0.7537	1.1952	1.42864	0.887861	0.656947	0.782797	0.994662	1.22837	0.880022	0.822016	1.21611	0.871177	1.28885	1.19635	1.05981	1.22447	1.19194	1.57133	1.14693	0.857466	0.697202	1.24769	0.929037	1.36355	1.20703	1.36498	0.562884	0.740586	0.671087	1.04708	0.697777	0.905393	1.05216	1.49353	0.53118	1.12995	0.724928	0.679136	1.41535	1.29009	1.07105	1.14336	0.731385	1.17047	1.13072	1.56036	0.777669	0.964718	0.945082	1.00131	0.819881	1.45474	0.699138	1.05122	1.26902	1.07329	1.1467	1.25572	0.983348	1.26533	1.0008	1.1006	0.524115	0.684558	0.635804	1.31291	1.32732	1.43403	0.956438	0.604708	1.09308	0.803145	1.15772	1.27652	1.30135	1.05846	1.48032	0.6855	0.393691	2.0143	1.40052	0.715194	0.913965	0.848894	0.555505	1.56356	1.20219	1.03088	1.01976	0.655213	1.28732	0.920612	0.778559	0.791208	0.918458	1.41586	0.89637	0.67989		0.614091	0.637187	0.486031	0.580826	0.858381	1.26711	1.54659	1.04679	0.907804	1.65157	0.63096	1.63498	1.4345	1	0.811438	0.522725	1.16988	1.02567	0.596717	0.216807	0.916531	0.663198	1.04921	1.12197	0.725844	1.15857	0.991046	0.937156	1.43498	0.89048	1.04545	0.763557	0.643106	1.50201	1.02245	0.738959	0.776236	1.4761	2.18103	0.816982	1.3817	1.06147	1.16882	1.13576	1.45463	1.0228	1.07167	0.881052	1.91897
100001294	0.786709	0.604171	1.37805	0.699482	0.774052	1.19717	1.17826	1.12984	0.776471	0.624984	0.827111	0.981628	1.34924	0.643	0.989821	0.670577	0.837918	0.878847	1.06893	0.86906	0.809046	1.23571	1.71831	1.08607	1.83473	0.909451	0.960597	1.03436	1.58739	0.758278	1.86634	0.778234	0.999851	0.762103	0.987066	1.0297	0.606924	0.734009	1.05465	0.889967	1.33776	0.677206	1.18987	0.964072	0.775949	0.708054	0.740899	0.581247	1.82457	0.848656	0.824697	1.48092	1.32851	1.15479	1.17272	0.961925	1.20105	0.896169	1.20702	1.62254	1.35014	0.782119	1.12457	1.0555	0.745	0.738671	0.440864	0.898644	1.66534	0.976097	0.807052	1.25026	1.06453	0.854702	1.50042	0.57156	0.81789	0.678954	0.926691	1.20186	0.900045	1.2336	1.37497	1.21762	2.08835	1.17024	0.933992	1.84761	1.32125	1.90872	1.49182	1.8231	1.2821	0.62661	1.12062	1.34691	0.691533	0.77779	1.15336	0.488446	1.46828	0.743686	0.79266	0.731718	1.19112	0.751279	0.844279	0.903957	1.05724	1.224	0.601429	1.16888	0.993893	1.65844	1.29029	1.39686	0.906677	1.15266	1.00864	1.2487	0.772398	1.05476	0.876611	1.88588	1.69236	1.07396	1.59182	0.702139	0.741765	1.30637	1.14387	0.923894	0.602969	1.19013	1.5846	1.17791	0.401469	0.519405	0.488689	0.823991	0.692545	1.04035	2.129	0.993594	2.00007	1.10198	1.1394	0.757769	1.44051	2.08873	1.75406	0.868944	0.859564	0.81759	0.920965	1.30272	0.73245	0.728525	0.654284	1.21311	1.41917	0.607761	0.92411	0.727489	0.749546	0.976138	1.04743	0.77521	0.70428	0.512934	0.792849	1.5064	1.10459	0.841865	1.52906	1.39534	1.02297	1.50209	0.662182	1.43498	1.31769	1.33588	0.811333	1.07169	1.03025	1.06402
100001295	0.740661	1.06434		0.593749	0.512431	1.11496	0.741594	0.695263	0.839374	0.668893	0.990468	0.666361	1.08094	0.886406	0.569516	0.577127	1.09107	0.97284	0.735347	0.877125	0.874791	0.852137	0.905218		1.57591	1.26593	1.06285	0.88567	0.944998	1.31465	1.21872	0.434452	0.758127	0.818964	0.692462	1.35911	0.691008	1.02935	0.994525	1.02474	0.961459	0.94279	0.941946	0.745113	0.8062	0.903634	0.579101	0.944944	0.719102	0.843539	0.759707	2.20297	1.50008	1.47305	0.761502	1.00548	1.06358	0.717325	0.735312	1.25771	1.20497	1.6087	1.15917	1.06152	1.07162	0.7871	0.825049	0.903226	0.64579	1.06473	0.903818	1.24286	0.892706	0.865582	0.952914	0.59269	1.0762	0.86499	0.669629	1.13569	0.969806	0.878417	0.974204	2.72717	1.57131	0.990683	1.34231	1.17908	1.04806	1.08536	1.33518	1.68428	1.6464	1.21288	1.20136	1.5385	0.962805	1.11036	1.22031	1.9645	0.890086	1.42312	1.34895	1.02373	0.988888	1.07353	1.17181	0.879728	0.758163	1.68313	0.779238	1.09801	1.14119	1.52173	1.49579	1.35128	1.91962	1.35146	1.48513	0.967616	1.02795	1.1048	1.3224	1.23527	1.81938	1.20541	0.917226	0.5854	0.457793	1.26785	0.440609	0.856775	0.916178	0.907189	0.771552	1.39455	0.625663	0.461643	0.451808	1.05117	0.733271	1.07724	0.999066	0.846536	1.30312	0.659803	1.08839	0.595715	1.16037	2.05276	1.90973	1.13602	0.690054	1.0666	1.77512	0.576145	0.879905	0.461542	1.31426	0.896255	1.12412	0.944169	0.679587	1.5828	0.761388	1.07338	1.02653	1.00093	0.428918	0.760088	1.03901	1.60305	1.42677	1.2399	1.33189	1.56164	1.04448	1.01656	0.939574	1.54172	1.15884	0.947301	1.16831	1.10959	0.934486	1.27033
100001296	1.4005	1.42591	0.627874	2.4959	0.905299	1.70438	0.134486	2.02325	2.76948	0.760498	0.967076	2.54601	1.68672	1.01986	0.330409	0.538977	1.14544	1.63634	0.288911	0.744822	0.66445	0.34341	0.0541867	0.489457	0.172502	0.777453	0.0856647	0.940345	0.268095	0.82991	0.285049	5.3028	4.29198	0.745508	1.4274	1.6405	5.08005	1.16548	1.55365	3.68629	3.13321	1.06597	0.732621	1.89161	1.39896	1.42494	1.58427	0.803603	2.15522	0.795088	0.830332	1.78612	1.25335	0.980144	6.6907	3.55823	2.80371	1.734	0.222194	0.51884	0.342518	0.52209	3.49944	0.48839	1.94389	2.50101	0.357988	0.890635	1.0711	3.22309	0.774502	0.0610186	1.10269	0.394601	1.48124	0.924142	0.256454	0.203774	1.98983	2.06257	1.57563	1.21463	0.184585	0.567925	0.731683	1.922	2.11939	0.36936	0.149671	0.0436785	1.23179	0.223622	0.239998	0.17538	0.42425	0.375189	0.672645	0.27827	4.47804	0.440756	0.513479	0.176804	0.549255	0.437731	1.41678	0.741652	1.75866	0.452744	42.0517	1.14028	1.8814	1.4248	0.164387	9.14575	0.464293	0.144632	0.235003	0.459916	0.0790492	0.1048	1.25786	1.40763	1.10808	2.49831	1.17239	0.337007	2.19908	0.585675	0.276536	3.67825	1.68293	2.3963	0.988325	0.409525	1.20296	3.8159	5.85563	0.11821	1.15473	0.833561	3.06942	1.69293	0.0482595	0.167249	0.640237	0.823947	0.881169	0.820321	2.01632	0.674726	1.86972	0.617115	0.134139	1.17527	0.169539	0.0732637	1.60329	6.75319	5.58009	0.448515	3.35079	0.557611	1.66204	0.901115	0.725318	0.437301	3.04113	1.92254	0.491041	1.21933	5.97283	2.30773	0.946144	0.874132	0.846567	1.04406	0.272894	0.397039	1.34117	7.80809	0.13711	0.873275	0.264854	2.76382	0.406693	3.2194
100001300	0.668308	1.47278	0.388798	0.40864	0.732244	0.883277	0.459157	0.579689	1.38646	1.42597	0.793811	0.672026	0.62078	0.763284	1.07709	0.565611	0.893174	1.68535	0.687974	0.50536	0.761727	0.989276	0.773206	0.641272	1.59049	1.66664	1.11575	1.3698	0.611642	0.966418	1.43317	0.917418	0.54969	0.435827	0.754545	0.852127	0.859927	0.755532	0.707072	0.815796	0.553839	0.487044	0.522304	2.4175	0.502124	1.01251	0.575195	0.74064	0.994393	0.759008	0.650902	1.19304	1.11744	1.04848	0.622992	0.956629	0.78118	0.594583	0.663882	2.29886	0.617538	1.29393	1.23593	0.816713	2.65727	0.398313	0.914542	1.00023	1.03992	1.32424	1.75098	2.02699	1.35079	1.03179	0.9521	1.06532	1.00738	0.439506	1.95562	1.12586	2.65764	0.599524	1.17855	0.940262	1.5664	1.14479	2.22555	2.04121	1.54799	1.3713	1.20811	1.33559	1.23656	0.683714	1.80926	1.32607	0.68643	1.1176	0.978954	0.996005	0.502717	1.13186	0.830083	1.11534	1.76333	1.04555	0.864978	0.677078	0.671005	2.48324	1.75439	0.770821	0.897718	1.35925	1.3056	0.633797	1.48136	3.1072	1.47858	2.69065	1.04224	1.59277	1.03857	1.13009	2.08457	2.31604	0.675924	0.755142	0.701603	3.15631	0.486394	1.10675	1.91774	0.956412	0.849352	0.735232	0.848796	0.994853	0.796614	1.16346	1.97402	0.68911	1.03117	0.972826	6.82695	0.771439	0.929858	0.842752	1.04276	1.31365	1.38316	1.12208	1.58471	1.00952	1.83163	1.86549	0.99977	0.621428	0.743802	1.1828	1.38947	0.869388	0.969099	1.21627	0.94079	0.895626	0.777721	0.85327	0.621357	0.920039	0.69104	2.13018	1.20237	0.95257	1.66395	1.6429	1.33752	1.48823	1.78099	1.44737	1.11789	1.69393	1.22752	0.740429	1.74956	0.736569
100001310	0.428493	0.611419			0.547338	0.65648			1.28168	0.839446			0.998334		0.913548			1.10533	1.09198		0.686032	1.60169	0.949099	0.475932	1.37473	1.23858		0.948615	0.958637	0.92104	0.765994	0.961166	0.553282	0.673412	0.674145			0.542874	0.892814	1.15563				1.15451			0.909512	0.887382		1.18835	0.935622	0.754812	1.053	2.04755	0.807793	0.665824	0.80384		0.739953	1.37721		0.739787	1.02992	1.3349			1.15339	1.31921	0.806231	0.84973	0.74081	1.2848	1.00167		0.753526	0.874679	1.09607	1.26327	1.86639	0.923763	0.777121		1.79385	1.75677	1.39906	0.680378	1.526	1.82296	0.922491	1.30706	0.552563	0.843883	1.37313	1.78284	1.82265	0.62643	1.59011		0.467403	0.832452	0.473706	1.11294	0.653646	1.3986	0.891612	1.08713	0.993593		0.730277	1.08166	1.20671	1.37776	0.950025	2.56036	0.981789	1.2095	1.12431	1.48976	1.63976	0.879711	1.33444	3.2432		1.95253	1.76626	2.152	0.861084	0.589511	0.821367	2.57977	0.847499	1.59611	0.840247	1.03249	1.02968	1.13463	0.541433		0.761287		1.30543	1.49872	2.27264	0.871416	3.04581	1.47185	1.86928	1.17305	1.53779	0.917781	1.58494	0.69407	0.709353	0.651864	1.10493	0.982178	0.683537	1.00637	0.587683	0.941813			1.28377	0.8909	1.11319	0.502277	2.13468	0.993042		0.993632	0.482865	2.17785	1.08032	0.705194	1.87661	0.815395	1.07169	0.757675	1.05895	1.31959	0.912097	1.6397	0.895707	1.1165	0.880928	1.33314
100001313	0.560883	0.609258	1.11205	0.613342	0.752936	1.06754	0.698688	0.689859	1.4503	0.416278	0.893167	0.844558	1.41241	0.844557	0.518229	0.583374	0.578032	1.09211	0.715151	0.629025	0.618399	0.785651	0.559251	0.460462	2.06133	0.801888	0.863943	0.609	1.19686	1.22062	0.99395	1.05853	0.707633	0.716469	0.891726	0.954388	0.685374	0.964659	1.12969	0.874166	1.0736	1.17952	1.11531	1.06329	1.5402	0.599915	0.806339	0.891227	0.616025	0.540471	1.53451	1.51775	1.7362	1.68413	0.58892	1.1245	1.14024	0.909383	0.654929	1.43731	1.30372	1.18199	1.39861	1.27651	0.700787	0.479328	0.577808	1.08743	0.901243	0.862604	1.02884	1.4262	1.0082	0.875394	1.16337	0.509277	1.21983	0.740358	1.28556	1.19033	0.95506	0.695715	1.04353	2.18181	1.64694	1.14716	1.02465	1.55322	1.20495	1.10714	0.806056	1.31769	1.52395	0.93183	1.39577	0.987472	1.14921	1.1527	1.2695	0.258308	0.727739	1.25724	1.38024	1.12171	1.16785	0.951849	1.05563	1.03422	0.906827	1.39998	0.77041	1.00735	0.982574	0.765722	1.09374	1.14666	1.56528	1.22191	0.943095	1.11383	1.01972	0.580674	1.02052	0.889695	1.23862	1.12948	1.14826	0.516636	1.05929	1.46598	0.929617	1.01953	0.61331	1.03635	0.608445	1.58029	0.787305	0.739829	0.551914	1.80799	0.758066	0.62726	0.790003	0.954426	1.65368	0.779893	0.816511	0.58424	1.03062	1.34941	1.75206	0.640881	0.702853	0.774166	1.23884	0.389879	1.03896	1.01451	1.32929	1.36924	0.978089	0.998467	1.02326	1.05509	0.624175	0.845908	1.00806	1.00153	0.584842	1.11969	1.20144	1.03132	1.50268	0.85412	1.87842	1.75818	1.51577	0.821783	0.795081	1.69272	0.852879	1.05769	0.891784	0.887258	1.3027	1.21699
100001314	0.907048	1.20642	1.63762	0.921337	0.942219	1.98958	0.918078	1.0285	1.10678	0.709921	1.71333	0.567136	1.70698	0.797613	0.780184	0.566352	1.10884	0.886147	0.692017	0.954335	1.00641	0.957394	0.816164	0.929506	0.95103	0.871239	1.68874	1.04868	0.933017	1.54686	1.03751	0.835606	0.609663	0.70778	1.87403	0.733901	0.776801	0.868246	1.24379	1.64382	1.52554	1.20683	1.38529	0.731789	1.38839	0.59114	0.796028	0.710657	0.893917	0.710375	1.24132	1.43365	1.51588	1.04789	1.14893	1.30167	0.971076	0.63867	0.694013	0.895814	1.66695	1.36392	1.79465	1.20769	0.724153	0.919018	0.523444	1.41823	0.898463	0.69093	1.07753	0.999693	0.873216	2.10546	1.15701	0.599364	1.30048	1.15047	1.53124	1.64938	1.0892	0.610351	1.02334	1.84115	1.00031	0.828241	0.68145	0.900374	0.825218	2.87508	0.91398	1.00968	1.2843	0.974019	1.13033	1.64168	0.82021	1.45973	1.33437	0.681731	0.984907	0.88203	0.933519	0.987978	1.01371	1.13922	1.512	1.13055	0.979077	1.26184	0.743858	1.3081	1.29825	0.855876	1.51784	1.00664	0.931361	1.38424	1.01804	1.10664	1.44606	0.955232	0.827598	1.57088	1.32145	0.936533	1.62218	0.585008	0.840723	1.19749	0.847292	1.22229	0.932561	1.0707	0.840777	1.57842	0.424822	0.488313	0.508254	1.2676	0.849212	0.591649	0.872847	1.44282	1.43417	1.16711	1.63942	0.708252	1.01766	1.47215	1.51956	0.940736	0.787496	0.847979	0.92229	1.26558	0.792526	0.937378	1.39527	1.33407	1.7187	1.05318	0.798125	1.04062	1.01991	1.46109	0.776479	1.57191	0.773232	0.606529	0.879514	0.892671	1.7229	1.27862	1.74943	1.70126	1.49358	1.51237	0.97157	0.98562	0.779934	0.812703	1.17346	1.33476	0.880972	1.29982
100001315	0.411591	1.22933	0.130016	0.449608	0.567209	0.767077	2.31849	0.968148	0.586137	0.117194	0.533998	0.601363	1.40192	6.40126	0.0865115	8.02264	0.666096	0.710339	1.07188	0.826734	0.556973	0.682703	0.108153	1.301	0.608978	0.0440803	0.925449	2.92929	0.721838	4.34104	0.368692	6.84105	0.0230857	0.48039	2.70343	1.42308	3.25503	1.26107	0.0518436	0.559229	0.271787	0.832896	3.93942	0.486151	0.486821	2.95477	1.54045	1.41324	0.877155	1.91825	2.34893	1.93041	1.87624	3.69565	0.0522587	0.202848	0.124959	2.62322	1.38441	2.61449	0.1169	0.985642	1.20735	3.98841	3.44596	0.611907	3.3681	0.985293	1.92283	1.37597	0.149788	0.729971	1.18656	0.564763	0.122016	2.46579	4.04758	1.50014	1.67375	4.35712	3.27911	0.485148	1.44661	1.32772	1.52882	1.94076	0.0759939	0.883115	1.65879	0.244399	1.79583	1.28807	3.68046	1.24235	1.5619	1.7259	6.22893	1.87254	1.76368	1.23207	0.304795	0.0390538	0.755856	3.1937	3.3938	0.171265	0.202069	0.0324471	0.128261	0.628641	0.955297	1.32587	1.47141	0.846539	0.482567	2.05477	0.0215708	1.83436	2.36142	4.06289	1.38781	0.433707	0.265914	1.8708	0.368199	0.417385	0.363277	1.06111	2.10457	1.17901	1.05084	1.30322	0.517419	0.152842	0.306455	0.0500668	1.26394	0.0145904	1.43551	3.26533	0.469002	1.02174	1.25751	1.34326	1.24799	0.22653	0.726935	0.526203	0.37896	0.124923	0.0613735	0.950506	0.635078	1.19108	1.71905	0.315494	1.68339	2.44805	0.18961	2.22729	0.956576	0.688671	1.59354	1.38784	0.853504	2.33696	1.01436	0.276597	1.83533	1.75367	0.708279	1.75465	1.88722	0.919071	1.39803	0.451011	1.51488	2.07576	0.207596	0.17572	4.1773	0.66243	0.479301	1.02325	0.632491	0.715351
100001320	1.0543	1.13026	0.749929	0.858995	0.885136	0.885185	0.857046	0.645898	1.01747	1.15672	0.872435	0.792454	0.705791	1.14905	1.31949	1.42405	1.43885	1.11656	0.925027	0.887494	1.03303	0.945055	1.01992	0.814303	1.25308	1.35786	0.864545	0.940652	0.689825	0.675031	1.41447	1.39594	0.856908	0.890296	0.758294	0.803791	1.36775	1.21391	0.951858	1.29654	1.03264	0.834378	0.990999	1.15659	0.768146	1.57529	1.1514	1.13918	1.17744	0.939093	0.850208	1.0531	1.26189	1.19191	1.10139	1.53844	0.841882	0.813339	0.916476	1.41166	1.0203	1.32695	0.920022	1.36149	0.957097	0.983042	0.951623	0.957752	1.1159	0.967794	1.59672	0.972525	0.783708	1.06152	0.866747	1.11884	1.03246	1.05499	0.852219	0.992997	0.771031	0.813886	0.930292	0.997647	0.935615	0.986081	1.56561	0.943867	0.909033	0.927525	0.858436	1.07621	0.936986	1.06711	0.843628	1.16585	1.15085	0.927724	1.07439	0.786745	0.821571	0.915786	0.993812	1.14636	0.943074	1.03496	0.854937	0.965294	1.21665	1.07963	1.67016	1.15393	0.929568	1.28272	0.899665	0.790058	0.828973	1.117	1.29875	0.832929	0.987246	1.01777	0.916928	1.17754	0.926533	1.40986	1.1067	0.952375	1.15373	1.14962	0.874604	0.935078	1.07078	1.06438	0.828733	0.918487	0.88637	0.720423	0.882135	0.874841	1.02285	0.832107	1.02085	1.13023	1.20548	0.754674	1.08745	0.965119	1.38178	0.927042	1.1833	1.0947	0.64527	0.865197	1.10043	0.880741	0.953703	1.08597	0.984456	0.955504	1.03072	0.640921	1.17835	0.975034	0.877721	1.01511	0.984183	0.765282	0.863165	1.10871	1.59012	1.12611	1.01209	0.926878	1.04649	1.00235	0.806701	0.95475	1.17951	1.07847	0.917655	1.00743	0.98257	0.950389	1.26722	1.21321
100001322					3.36882			17.2108	0.428749	0.163898	0.670621		1.75195		8.12461			0.19649	1.06724		1.53416	6.28093	0.198617	0.236734		0.478716	0.0986798	0.139608	2.16924	0.53973	0.988378	7.01918				9.20515	2.3294	1.15707	0.649206	0.128947	3.32055		0.190543	0.0809889	2.80924		5.88394	0.406728			2.57919	0.120387		2.37289	0.142146	2.69659	1.65314		0.622231	0.25327	0.65012	2.10755	1.88295				0.649386	2.97878		0.120833		3.83184				3.12914	1.12465		5.33191			3.09728	0.931598	0.516498	1.04111	8.66419	0.294755	0.968309	0.276887	0.257834	0.321584	1.15398	1.15956	2.58192	0.754553					1.53374			1.97534	2.41468		1.49572		3.40243		0.36701	0.0913194		0.863611		0.263794	1.25085	6.78215	0.612662	0.43247	0.702384		0.257592	1.30417	0.934259	2.31222			0.224751				0.935831	1.32989	0.996548		2.0444	4.28373		0.449646	3.25885	0.774864	2.1402		0.588354	1.97718	7.54845		2.57102	0.612455	0.279884	0.337992		0.35774	1.9497	0.423264	1.21937					1.4246	0.221356		0.317512		0.358971		0.807362	3.10352	13.6183	1.478	0.276002			0.159122	0.605018	0.884947		1.22599	0.427141	1.00345	1.48179	0.579755	0.20292	0.660425	3.36053
100001323		1.26763	0.138319		2.19068		0.0794916	21.1388	0.237336	1.67668	0.574082	0.259588	1.0222	0.235408	7.42769			0.41624	0.644809		0.641943	2.62127	0.200503	1.01373		0.482256	0.0958805	1.4147	1.44085	0.260046	1.09412	7.4151			0.125231	29.8332	4.22929	0.845184	1.2009	0.15818	4.80412	0.109372	0.729174	0.149808	2.35172		5.25666	3.10417		0.97927	2.11503	0.35788	0.053097	1.06056	0.516895	4.09697	1.07673		0.416629	0.269623	0.457426	1.35696	1.20102	0.400608		0.251343	4.2553	9.225		0.836887		2.54681	0.0674816	0.085176	0.0730989	4.21886	4.94367		6.79016			4.17218	0.910701	2.49718	0.483585	12.5497	0.311421	2.15403	0.437052	0.25812	0.284056	0.990901	1.16244	1.7406	0.288588				0.958752	9.6967	0.0713028		2.0813	4.60052	0.230612	10.8192	0.210349	1.8491	0.0851459	0.52753	0.326308	0.162427	1.26058	0.0888583	1.57576	1.0091	3.66984	0.417163	0.914742	3.83651	0.0848982	0.498814	1.2098	2.06054	2.63271	0.386399		2.99231		0.758948	0.0398966	0.546581	2.04794	0.639315	0.0836879	1.17208	3.17119		0.588096	1.78708	1.39884	0.881749	4.7484	1.06278	1.4696	3.62156		1.33593	0.808818	1.21717	0.283979		0.181272	1.26169	0.204336	0.835349		0.674136	0.135936	0.0720835	2.40455	0.183355		1.97068	1	0.463023		0.428119	5.54445	15.8592	2.261	0.485545	0.165664		0.416807	0.217387	0.426911	0.0981038	3.07897	0.767	6.59288	1.38708	1.3766	0.150927	0.662843	1.84262
100001324		0.839539			1.10191			10.8961	0.228443	0.900418	0.316911		0.770982		8.22411				0.627469		0.799419	2.15373		0.432291		0.390688		0.502999	1.02715	0.432863	0.848718	3.792	0.498923		0.15021	15.6642	2.3813	0.848567	0.640449		4.48809	0.301041	0.670486		1.56898		4.18859	1.52989		0.507185	1.67835			2.37394	0.577466	2.98583	0.762844		0.510089		0.772265	1.29663	1.1796	0.218304		0.222401	3.54978	3.91901		0.748939		1.38822				4.48044	3.75629		6.62158			3.16589	1.28558	1.01723	0.708868	8.4073		0.588467		0.304689		1.24408	1.31696	1.84678	0.364162				0.42747	15.1472			3.39638	3.49347		8.3698	0.286047	1.5129		1.01867	0.378494		0.709047		0.815309	0.81253	4.4769	0.487708	0.915419	1.56804		0.256265	0.802626	2.2508	3.44109	0.203469		1.17405				0.527147	2.05951	0.598565		2.0507	7.20639		0.329207	1.78922	0.982769	1.11035	0.279603	1.27698	1.26369	5.34627	0.124188	2.82704	0.686361	0.767861	0.210271			0.69459	0.248657	0.977851		0.482131			1.16732			0.601575	0.43197	0.525272		0.393498	2.68425	18.355	2.44631	0.270071				0.297797	0.634633	0.510472	1.46184	0.546119	4.57403	1.08169	0.951623		0.344045	1.98348
100001334		1.56479	1.16248	0.40375		1.47586	1.12552		1.53431	1.70603	1.22325		0.609265	0.998219		1.35285		0.378123	0.757648	0.400679	1.29561		1.11918	1.0882	0.598114		1.03357	2.51826	1.40469	0.888236	0.656813	1.54506		0.92602	0.741275	1.22322		0.761482	0.798106	2.48261	1.21756	1.6018	1.44178	2.19656	0.716676				0.906502	0.683144	1.1966	0.984544	0.999855		0.685813	4.74712	0.548489	0.656871	0.321962	1.25584	1.23491	1.24214	1.48607	3.09238	0.520663			1.9183	1.16038	7.34845	0.779471	1.34422	1.18062	0.306666	0.571491	0.302313	1.14649	0.496239	1.86976	1.3921	1.38879	0.918333		2.4307	0.578091	2.36833		1.22587				0.957932	1.47752	0.329328	0.901019	0.550576	0.851991		2.31339	1.09158	0.288206	0.748273	0.351845	0.83836	1.72066			0.705107	0.419371	0.915815		0.257202	1.4944	0.91432	3.28902	1.45037		1.44293			0.618199	0.338728	1.07542	0.464774	0.785901	0.761346	1.46157	0.532838	0.827166		0.290169			1.27738	0.727436	1.28438	0.837089		0.14284	1.66849	0.752741	0.997929	1.8666	1.00395	0.954182	0.708793		0.770818	1.75832	1.32897	0.327711	1.6461	1.04226	0.768648	0.78964		0.901443	0.515296		0.896677		0.647617	1.55837	0.907874	1.25237	1.67731		2.67777		0.810941	1.38699	0.820961	1.32366	0.593109	1.96148	0.841105	0.833752	0.388373	0.469323	3.0225	1.64509	1.11781	7.84589		1.09704	3.30481
100001335	0.722491	4.71035	1.06116	1.37077	3.21626	0.802925	1.51954	4.32062	1.09816	0.837038	1.90638	1.09548	0.991236	1.76028	0.607005	0.346775	0.989795	1.55127	1.26192	2.70265	0.5804	0.729072	0.391168	3.7954	1.9614	0.836132	2.27567	0.919239	0.389788	0.750907	0.722825	1.13661	1.53289	4.35124	2.66632	1.09433	1.08536	1.23134	1.49763	3.12546	0.602777	1.52506	0.586221	1.32822	0.512038	1.3539	0.839409	1.00459	0.542809	1.19904	0.876545	0.765929	1.26558	0.653887	0.460874	0.734962	0.513379	0.584413	1.33625	0.683333	0.287796	0.972391	1.04296	1.80167	1.75048	1.64177	1.00488	0.53248	0.433433	0.717815	1.37513	2.16223	1.01352	3.05203	1.66081	0.579747	1.33962	1.26523	0.479587	1.38917	0.836366	0.732702	0.8588	1.64213	0.425828	0.625839	0.612793	0.348721	0.763979	0.689485	0.818185	0.560264	0.546671	0.39921	0.664995	1.09406	1.06151	4.51516	2.87744	0.940895	0.91851	0.981445	0.914639	1.23217	0.626839	1.70082	1.69851	0.637147	1.56237	1.65653	1.17904	0.395167	3.84691	1.15989	0.91603	0.540109	0.516683	0.424778	0.974499	0.337138	0.707078	2.38356	0.437067	0.776996	0.99541	2.00195	1.20798	1.31346	1.62858	2.19886	1.29939	0.759374	0.738689	1.81839	1.77741	1.38509	1.26757	1.90163	0.960626	0.70599	1.22277	2.13603	3.05037	1.66968	2.15699	0.563821	1.1696	0.526272	0.748489	0.675482	1.64181	0.973032	0.448059	1.99121	0.904899	1.07642	1.4225	0.584602	0.977118	0.770065	0.387657	1.01176	0.198716	0.609733	1.4914	0.902518	1.74933	2.68014	0.854568	0.441625	2.28762	2.03667	0.98824	1.85225	0.411997	1.2991	0.512358	0.368616	0.713306	0.84056	0.420053	0.568786	4.18076	0.981047	0.514032	1.14202
100001337	0.569682	4.3524	1.46359	1.10946	1.89786	0.628849	2.29872	4.11034	1.58057	0.763784	3.45556	0.919846	1.05535	1.96607	0.546993	0.301072	0.845394	1.29018	1.83198	2.55852	0.613422	0.682022	0.469606	5.87329	2.994	1.19056	3.04453	1.28291	0.403964	0.704089	0.589933	0.616451	1.1226	4.45982	2.15271	0.807184	0.635458	0.510546	1.52674	7.54822	0.627877	2.12788	0.464002	1.49241	0.459127	1.33997	0.702166	0.509115	0.968438	1.81084	0.816632	0.788942	1.34772	1.06095	0.476895	0.746876	0.894195	0.573087	1.77942	0.561698	0.576999	1.16058	0.817324	1.25599	1.29481	1.42898	0.465799	0.447809	0.454225	0.540051	1.44218	3.48949	1.72823	3.19236	1.98901	0.65429	1.38506	1.60164	0.271823	1.49102	0.877217	0.547804	0.950446	1.13155	0.475574	0.581627	0.895249	0.592214	0.960824	0.612237	0.88243	0.879025	0.537621	0.799594	0.754418	1.71772	0.714176	5.11836	1.89308	1.33577	1.21278	1.2993	1.20726	1.4825	0.432547	1.13251	1.47659	0.697335	2.47809	1.60945	1.41369	0.52342	5.03441	1.87748	0.912988	0.660587	0.839624	0.782385	1.19577	0.167243	0.786082	2.63405	0.531394	0.802322	1.25068	4.06294	1.08946	1.25612	1.848	1.68698	0.79985	0.498317	0.945972	1.44079	1.64835	1.12607	1.04431	1.0569	0.555262	0.527647	1.06468	2.17339	2.48421	1.91721	1.02968	1.05651	1.3449	0.763549	0.371154	0.889474	1.22964	0.509067	0.289407	2.07403	1.59271	0.958944	1.94652	0.326722	0.970318	0.762533	0.443869	0.737792	0.169869	0.58618	0.937905	1.50442	1.30607	4.86374	0.744532	0.290938	1.85045	3.07558	0.647227	1.85385	0.388773	1.50033	0.667251	0.395175	0.732334	0.631006	0.447939	0.301838	2.73359	1.13711	0.739314	0.774586
100001359	0.844502	1.23784	0.918245	1.05311	1.16716	0.886017	0.815946	0.585064	0.889187	0.694702	0.888433	0.697103	0.801996	1.13895	0.655526	0.988965	1.24338	1.22918	1.07776	1.01865	1.08428	1.08791	0.900125	0.858917	1.30194	0.912698	1.06614	0.823254	0.757267	0.726517	0.88273	1.2136	0.606232	0.753629	0.922371	0.796847	0.992056	0.728295	1.02925	1.34106	1.01131	0.911776	0.962681	0.739726	0.820667	1.05454	0.895133	1.17558	0.844885	0.729633	1.12394	1.26636	1.18876	0.993971	1.04008	1.76965	0.619962	1.11583	0.754566	0.850913	0.901884	1.0727	1.23257	1.4114	0.910131	0.86271	1.28738	0.861479	0.744602	0.767216	1.21441	1.15682	1.2616	1.36108	1.33397	1.15721	0.95324	0.864324	1.00438	1.1855	0.555011	0.816496	0.955759	1.27	1.02765	1.01672	1.09207	0.970459	1.04165	1.29104	1.38938	1.04349	1.17958	0.821258	0.868738	1.18712	1.00349	1.29191	0.833032	0.814153	0.701727	0.716464	0.940972	1.00282	1.14903	0.724985	1.34272	0.829205	1.25439	1.03109	1.20273	0.802412	1.17499	1.25941	1.02364	1.08045	0.925077	0.915231	1.06337	0.831201	0.89941	1.33177	1.02103	1.29559	0.805019	1.29213	1.09678	1.24234	1.33295	1.00305	0.908301	1.13273	1.05198	1.49866	1.06338	0.725473	1.06238	1.21361	0.707241	1.1065	0.973373	0.810588	0.291983	1.61506	1.14788	0.881118	1.50266	1.06206	1.56318	0.871837	0.949742	1.17145	0.885903	0.836985	0.866963	0.794287	1.32527	0.936082	1.66757	0.819547	0.900357	0.984577	1.03292	0.613635	0.822838	0.839365	1.13612	1.50383	1.06223	0.890832	1.34109	1.04765	0.885245	1.60384	1.02092	0.978935	1.13095	0.845969	1.10449	1.01049	0.875012	1.15554	1.62002	1.2057	0.961529	0.847377
100001386	1.34914	2.26606	1.13029	0.559604	1.19027	0.827997	0.779859	1.82374	1	1.92571	0.746215	1.70744	2.43867	0.954747	0.911596	0.391006	2.1798	1.29812	0.712166	0.643651	0.693779	1.26221	0.71812	2.25683	1.08976	1.88297	1.08497	2.1718	0.93237	1.92826	0.750814	0.453653	0.459453	0.335089	2.02461	10.54	1.62938	0.578974	1.28231	1.0454	8.15442	0.648412	4.04544	1.036	1.86975	1.62022	0.71834	2.86719	1.20027	1.41222	0.70873	0.826654	1.56543	1.80269	1.3715	0.747077	0.807992	0.393292	0.922747	1.05497	0.391712	0.805322	1.03365	0.424402	0.575479	0.319195	2.51599	5.39454	1.33229	0.702048	0.906649	0.55894	1.20313	0.226761	0.614101	0.878738		0.459132	0.908933	1.10746	2.33468	0.299181	0.660239	1.30798		0.83479	0.734061	3.97306	0.447891		0.391471	0.519143	0.77581		0.878041	0.750362	0.390669	0.356394	1.59573	23.6291	0.22518	1.88597	1.173	1.00832	4.64252	3.69648	1.0415	0.436313		0.394686	0.219662	2.72577		0.943671	0.941286	0.432541	1.16871	1.48745	0.633521	1.13047	1.51285	0.345566	0.345706		2.46832	0.823196	1.41145	0.883984	1.57929	1.91357	0.62009	0.746082	1.19573	1.50925	0.856505	0.91174	1.6668	0.478915	1.00796	0.383962	1.73711	2.71	0.1726	2.13503	0.829532	0.705138	0.747096	1.30819	0.72644	1.74647	0.575893	0.992041	0.338527	0.541449	1.37392	1.17098	0.359505	1.3821	1.15943	1.15103	1.45991	0.421609	1.90326	2.49071	0.970919	0.387973	2.3276	0.384975	0.587513	1.25311	1.20687	0.540677	2.09211	1.65686	2.06381	1.45476	0.49105	0.853146	0.950254	1.19377	0.549703	0.684461	0.940441	0.421152	1.05081	0.789413
100001391	1.1361	0.782222	0.713493	0.973355	1.04731	0.695505	0.573357	0.829946	0.687056	0.845579	0.570119	0.921333	1.71159	0.64483	0.775657	0.746074	1.37524	1.37574	1.00409	0.907904	1.05278	1.34668	0.659605	0.583934	0.742645	0.932845	0.720112	1.68746	1.00479	0.707612	1.1082	0.542014	0.554844	1.3746	1.2428	1.13052	0.99974	0.98882	0.861051	1.02351	2.32204	1.00359	1.2911	0.771084	1.0798	0.738802	0.919071	0.768915	0.82953	2.35104	1.41684	1.60312	1.39982	1.21205	0.867336	1.05397	1.03999	1.27462	1.44245	0.727586	0.851283	1.31502	1.1512	0.875414	0.648802	0.726512	1.18876	0.730612	1.04197	1.26291	0.978776	0.710386	1.24213	1.13169	1.04462	1.0579	1.00026	0.979439	1.452	1.27722	0.530764	0.78238	0.99811	1.53266	1.24214	1.43837	1.11208	0.676065	0.78647	1.10308	0.872649	1.26786	0.944572	0.9431	1.11537	1.14991	0.928413	0.805802	1.01089	1.13117	0.994974	1.06162	0.662638	1.89478	0.966789	1.6066	0.819368	0.837284	0.721763	1.32052	1.44358	0.52892	0.689853	1.32374	1.30875	1.42098	1.15493	0.946845	1.23767	0.972081	1.12312	1.01973	1.01465	1.07965	1.39988	1.26521	0.865212	1.00181	1.13961	1.16485	0.712749	1.08993	0.587791	1.52383	0.971969	1.71934	1.04133	0.726754	0.866506	0.866449	0.664202	0.515958	1.14354	2.01819	1.71835	0.4945	1.70958	0.802609	1.94487	1.61223	2.24595	0.837685	0.568929	1.29849	0.715791	2.15478	0.535021	0.666487	1.43734	0.781695	1.83712	0.525416	0.761516	1.12363	1.27201	0.703407	0.808186	2.36225	1.12811	0.807024	1.55	0.763109	0.680487	1.18189	1.07736	1.51099	0.794819	1.59325	0.853947	1.33378	0.569634	1.59013	1.6027	0.783639	0.99127	1.66826
100001392	0.723897	0.979571	0.969261	0.376886	1.35468	0.353422	0.684081	0.755808	1.40587	1.92241	1.35207	1.38916	2.24974	1.63984	0.720644	0.512242	0.769819	1.14804	1.56782	1.30717	0.691727	1.39104	0.191508	0.581376	1.31554	1.27012	2.24571	0.784928	1.00597	0.699751	0.749571	1.09766	0.887521	1.97907	1.16235	1.49653	1.70186	1.00745	1.43116	1.7613	1.12481	1.03288	0.881889	2.17042	0.752829	0.945619	0.544271	1.82605	0.270295	0.995632	1.03352	0.658616	2.2794	0.72692	0.404738	1.07585	0.596559	0.308278	0.939393	0.998812	0.33558	1.29435	0.782853	1.8902	2.94066	0.89699	0.780248	0.82572	0.561375	1.33946	1.32177	1.75984	0.80462	1.12427	0.605332	0.532983	1.29134	0.654228	1.89082	2.07804	2.32837	0.747381	0.696026	1.37309	0.555625	0.756042	0.767203	0.498425	0.443197	1.02901	0.882746	1.36666	0.773238	0.292624	0.893536	1.39643	0.790394	2.69294	1.65398	1.37142	0.579991	0.749949	0.77856	1.61038	1.00385	0.884571	1.16246	0.620814	0.908431	2.9843	1.62881	0.471371	1.00581	0.887993	1.7004	0.343066	0.658605	1.02012	1.03373	1.39903	0.920722	1.22008	0.459957	0.417446	1.13335	2.00298	0.935376	2.95107	1.00119	2.48832	1.38844	1.63773	1.13065	2.10207	0.6695	0.794224	1.7127	1.86116	1.17903	0.974668	2.2283	0.891156	2.06712	1.30723	3.10648	0.598919	0.755181	0.678237	1.44223	0.430788	1.24181	0.752121	0.501557	1.27788	0.993255	4.94989	1.4125	0.496796	1.00671	1.09869	0.868106	1.01182	0.716259	0.670287	1.08112	0.243244	1.60754	0.913687	0.825334	0.634706	3.27157	1.39428	1.14243	1.29381	0.809119	1.25117	0.38511	1.54285	0.746426	0.730582	0.442948	0.577168	1.13141	0.770775	0.830003	2.00285
100001393	0.98707	0.911231	0.31707	0.371281	1.12211	0.988528	0.954624	0.491039	1.62844	1.82967	0.809072	0.498905	0.900885	1.44025	0.661465	0.697149	1.13025	0.923053	0.476237	0.441076	0.325693	0.401447	0.52835	0.263078	0.844714	1.14347	0.693886	1.84027	1.0378	2.01573	1.09918	1.08505	0.651963	1.02242	0.896773	1.57445	1.30844	0.943179	0.981883	0.872002	0.842774	1.03327	0.995472	1.1035	1.08003	1.24064	0.781576	1.21983	0.74592	1.27995	0.940904	1.10873	1.35224	1.43003	0.677698	0.930104	0.527359	0.59189	0.651537	1.32802	0.398744	1.29607	1.40244	1.35714	0.857482	0.395533	0.851489	1.29653	0.598141	2.06466	1.44453	1.36364	1.18549	0.720252	0.508881	0.778271	1.2424	0.459513	1.877	1.16523	0.879181	0.575772	0.535184	1.63331	0.340717	1.57972	1.05328	1.1428	1.00913	0.792762	0.79077	1.06006	2.09469	0.686616	0.637995	1.16506	1.0573	1.40251	3.00172	1.95249	0.315831	1.35767	2.63889	1.45295	1.87807	0.913435	0.588941	0.439907	1.13544	1.31178	2.80101	0.983331	0.607104	3.23339	1.67585	0.721581	1.14213	2.16263	1.05463	1.2248	0.874561	0.873651	0.768857	0.900222	1.03223	1.63529	0.823808	0.452461	1.20683	0.567618	1.05567	0.615126	1.00453	1.45233	0.489253	1.72702	1.30273	0.417297	0.655752	0.907158	1.34691	0.663782	0.778488	0.791742	1.11813	0.412617	0.247189	1.80914	0.983459	1.13218	1.0143	1.13717	1.05819	0.859662	0.488263	1.47354	1.05014	0.780382	1.23799	1.59864	0.704923	0.528008	1.26748	1.71282	1.68896	0.453909	0.80636	0.624161	0.510733	1.92342	1.32195	0.787036	0.884185	0.835029	0.936251	1.0231	0.371593	1.25094	0.976194	1.3335	1.17054	1.8388	0.678109	0.533569	1.42881	1.26507
100001395	1.1758	1.21859	1.42841	1.48768	0.745132	0.996445	0.699775	0.800345	0.797925	1.46103	0.816199	0.731335	1.15278	0.573876	1.05411	0.533391	1.26517	1.05042	1.33609	0.926458	1.10739	0.856101	1.04875	0.727808	1.01053	1.48656	0.879372	1.75432	1.18821	1.02063	0.992572	0.605972	0.563183	1.33017	1.00667	0.915141	0.554672	0.908875	0.68129	1.11512	2.06501	0.856664	0.994595	0.6306	1.43068	0.691729	1.43346	0.459801	1.63647	1.18671	1.14775	1.34506	1.25432	1.15707	1.03596	0.831913	1.51708	1.07672	1.47742	0.840014	1.30594	1.03067	1.40906	0.920484	0.715349	1.00355	0.67396	1.00916	1.02168	0.723561	0.874162	0.831751	0.785929	0.710346	0.8121	1.0293	0.364538	0.993243	1.15404	1.3652	0.872815	0.993777	0.933806	1.53407	1.65548	1.13944	1.34953	0.977233	0.731172	0.944482	1.00711	1.24696	1.00981	1.08731	1.96322	1.56833	0.796498	0.86736	0.928219	0.418715	1.11003	0.924489	0.667357	0.559018	0.863451	0.827299	0.680422	0.831576	0.727208	1.03551	1.0829	1.42891	1.30185	1.29151	0.629061	2.4335	1.09228	0.598722	1.04214	0.910712	1.67057	0.655517	1.0441	1.10765	1.1932	1.00478	1.3313	1.33171	0.503373	1.13565	0.747712	1.01349	0.648416	0.632837	0.728967	0.918595	0.539898	0.717419	0.959729	1.02961	0.784801	0.962265	1.08518	0.986507	1.3645	1.28422	1.09622	0.858165	1.07338	1.24021	1.15188	0.925327	0.845226	0.821957	1.19533	0.672254	0.763785	1.01361	1.04728	1.12814	1.83567	0.558079	1.02129	1.59321	1.27872	1.33799	0.895239	1.71329	1.11255	0.655119	0.951634	0.743888	0.839073	0.787009	0.961799	1.06346	1.07389	1.08661	0.96878	1.21782	1.26865	1.32256	1.34819	0.849701	1.04877	0.968019
100001396	0.839526	0.690636	2.82858	0.263016	0.48963	0.993385	0.433045	0.227717	1.52698	2.15075	0.191156	0.607977	1.76298	0.523938	1.84153	1.07459	0.800248	0.840267	4.19159	1.5663	2.24522	0.796872	0.35824	0.197916	1.68765	3.82651	0.893019	1.1555	4.85722	0.0440128	0.942833			0.812516	0.529297	0.516038	0.636096	1	0.653331	0.319551	0.688687		0.893573	1.06796	4.59781	2.10001	0.400549	2.19642	0.725356	5.14843	1.28948	0.384116	0.838544	2.05263		0.827771	3.21197	1.72912	4.01019	0.32015	0.786914	1.36925		5.77624	3.88528	0.785701	0.725045	1.40298	0.821545	2.94051	0.632194	1.10214	0.3621	0.768259	1.36502	2.59872	0.422968	1.28786	0.937156	1.0958	1.10271		0.965855	4.97542	4.14762	6.07357	1.6525	2.76138	0.182385	0.298174	1.07555	2.35329	1.30523	1.89395	12.0209	0.83165	0.738045		0.0715333	2.07368	3.35326	2.13674	0.681314	4.94185	2.95749	0.212184	0.248269	2.19112	1.61732	0.872424	0.461246	1.33713	0.295202	1.44872	0.407224	5.94298	2.38765	1.3147	1.85074	0.282052	0.833642	0.701839	4.23929	2.46916	1.13712	1.56065	0.345614	1.75859			0.372118	16.4808					0.694767	0.228807	1.53257		1.38194	0.757443	0.690845	1.16001	0.995397	4.6201	4.1188	2.28673	0.73293	1.89892		0.288442	5.77055		0.939826	0.942098	0.409749	2.00886		1.46276		0.341408	4.08314	2.67388	3.42229	0.487852	0.34613	0.828063	2.13241	0.951109	0.76571	0.139139			2.44371	1.0046		1.71005	1.23121	1.24752	13.4691		17.1799	4.2899	0.945355	0.649137
100001397	0.242286	0.845375	0.203965		1.07999	0.624898	0.571897		2.34772	2.31524		0.543972	0.214267	1.85915	1.69322	1.83333	1.44298	0.523198	1.12981		3.60934	0.30588	0.797577		4.06928	1.0557		1.93147	1.84183		1.26246	0.62764		0.732567	0.744598	1.02415	0.96314	1.57964		2.35472	1.98618	0.65726	1.81365	0.975695	0.119498	1.76476	0.587684	3.08308	0.0958703	0.755868	3.39	0.887994	2.11185	1.01321		1.00608	1.69608	0.742452	0.993919	0.649893		0.924325	0.841988	5.38139		0.348458		3.99754	0.177756	1.37386	1.60458	0.559906	0.801363	1.9479	0.114404	1.07639	0.29444	0.577135	2.51235	0.487547	0.194595	0.303339		7.25415	0.880139	1.34878	3.51722	1.72425	1.26982	1.85695	1.50367	0.9242	1.49822	0.596628	0.697091	0.376012	1.03393	0.537398	0.142145	0.588008	0.569621	0.462745	0.193497	1.88177	0.375917		1.47356	1.81408	0.249312	0.601234	1.05194	0.888249	0.470022	2.68037	1.81647	5.02951	0.82466	1.09905	2.48744			1.22864	2.0056	0.939395		1.12113	0.885318	1.0771	2.25607			2.29453	1.36205	0.407333	0.24222			0.982826	0.577749	0.895226	2.51132	0.132349		0.936181	1.27655	1.5674	3.10758	1.64936	4.80251	2.18858		0.830036	1.35475		0.600892	0.376997	0.391709	2.00006	2.65697	0.20159	0.191722		1.01717	0.177123	2.75797	0.599315	1.15116		0.777443	4.03544	2.70935		0.462987	0.657797	0.220589	0.817041		0.597032	0.26473	2.56592	1.76663	0.825265	2.14146		4.74862	1.52618
100001398	0.571651		1.49744				0.489393		1.21149	1.3207		0.351068	0.708341	0.614934	0.791685	0.837715	0.733272	0.32027	1.67036	0.770712	1.78415				0.816654	1.49039	1.48378	1.17758	0.990659		0.295638					0.32208	0.746418	0.684908		0.838214	0.494449		0.879974		1.56735	1.53916		1.69278	0.585471	2.50032	1.1262		0.721761	1.47799			1.01357	1.49828	3.51701		0.622525	1.47551		1.86715	2.36903	0.713572		0.895442		1.91052	0.931171				1.35455	0.93433		1.7479	0.979148	0.858201	0.654085		0.876428	2.53155	1.71062	2.97998	1.30769	1.36786	0.624984	0.852171	1.05765	0.80392	0.673585	2.48024	4.85439	0.573874				2.41971	1.55502	0.969872		1.80067	1.86645			1.40266	0.769826	0.767391		0.817203		1.38109	0.920073	2.96422	1.26606	1.44035	1.09229		1.33316	0.518656	2.86515	1.14158	1.00277			1				5.14357							0.777887					1.43831		1.56934	2.37222	0.831255	0.703667	1.29012			2.68749					0.969344		1.00459			0.915867	1.56487	1.88118			0.914049	0.85129	0.864458				0.170944	1.17664	0.607596		0.996713			7.40927	0.64501	4.16124	2.35899
100001399	0.891136	1.66653	0.73771	0.0756791	0.638924	0.701068	0.544064	0.207226	2.91759	2.13909		0.607471	0.575205	1.9803	1.23014	1.86352	1.61604	0.803136	2.03035	0.211729	1.34074	0.256651	0.582304	0.222399	3.11063	2.24402	0.0849016	1.60766	1.44917		1.22552	0.186212		0.932324	1.24602	1.15291	0.754902	2.86112	0.233154	2.57449	0.906113	0.329711	0.776608	0.761466	0.407121	2.43817	0.502561	1.88392		1.36793	2.52428	0.787069	1.53942	1.62758		2.05497	0.423824	0.755802	0.622369	0.382718	0.253269	1.31357	0.474344	3.84057	0.153617	0.486202	0.295793	1.67098	0.275111	2.16555	2.7219	1.65612	0.570103	2.28702	0.308565	1.8205	0.729288	1	1.71603	0.961512	0.218963	0.163889	0.229994	2.54305	1.28393	1.59482	3.9674	2.11874	0.486011	1.91199	1.67027	1.64126	1.22375	0.641374	1.23115	1.20008	0.956573	0.309709	0.248529	0.774745	0.61364	1.03822	0.510319	4.10046	0.530538	0.342513	1.77642	0.758234	0.750728	1.12203	1.57792	1.75816	0.546797	1.99466	0.206765	0.87496	1.63512	1.18182	2.9009	0.105677	0.286742	1.88754	2.06165	1.98527	0.158325	2.42633	1.18801	1.12797	1.16874	0.121691	0.101164	2.05473	0.908759	1.2894	0.520171		0.121165	0.507359	1.03007	1.48834	2.20509	0.248448	0.295548	1.18435	0.578847	2.34013	4.46937	1.74463	1.83104	1.61024	0.258333	0.37962	0.85264		1.30385	0.996536	0.351874	1.20996	1.8015	0.549634	0.324153		0.736914	0.583166	3.13287	0.771598	0.746836	0.0621821	1.56981	2.19421	1.89408		0.123735	1.22959	0.173849	1.00346	0.239575	1.07573	0.695812	1.48786	0.922211	0.773929	1.52594	0.31347	2.56981	2.7169
100001400	0.810215	1.08353	0.834229	0.0824445	0.266261	1.05329	0.65633	0.191426	1.69856	1.73214	0.131349	0.209965	1.6752	1.78676	0.539121	2.17214	1.74377	0.227572	2.00459	0.143844	0.973804	0.149066	1.01222	0.249593	0.890045	2.04292	0.171605	1.34109	1.5937	0.0758836	0.561626	0.173428	0.173781	0.92662	1.01399	1.05802	0.897034	1.8768	0.247494	1.92357	2.01293	0.240222	0.298249	0.458766	1.0945	1.78104	0.287319	0.792507	0.227667	1.26765	1.84729	0.572141	1.33357	1.59731	0.150042	1.47948	0.817977	0.407059	0.394253	0.384625	0.686624	1.46115	0.559894	3.49462	0.282846	0.354298	0.362806	2.5009	0.294593	2.3376	2.69178	1.53259	0.519176	1.94571	0.399357	2.60463	1.07442	1.00541	2.84524	1.75078	0.542222	0.124986	0.321874	4.88091	1.22415	1.80286	2.83828	1.65367	0.725045	1.33836	1.39914	2.38552	2.58561	0.734739	2.92738	3.37855	1.18163	0.322691	0.489992	0.918635	0.412193	0.752071	0.51541	3.1917	1.01104	0.422453	1.11595	0.491161	0.866487	1.45264	1.17768	2.92319	0.435051	2.32252	0.579379	0.994595	1.36925	2.13608	3.00524	0.269913	0.498361	1.55115	1.46953	2.87131	0.425328	3.43544	1.12458	1.20864	1.08116	0.381874	0.229894	2.65651	0.843091	1.74866	0.639997	0.229472	0.228349	0.376572	0.856983	0.882148	1.00628	0.383726	0.68835	1.43774	1.02827	2.4775	7.35916	1.71761	3.21407	1.62232	0.42461	0.503444	0.819539	0.136434	0.978025	0.844828	0.371629	0.991045	1.2919	0.924047	1.3929	0.151788	2.26678	0.735762	1.64527	1.07974	0.452769	0.174033	1.52495	1.14869	1.90368	0.101851	0.385902	1.2876	0.403015	3.53941	0.344733	4.81918	1.12357	1.01105	1.17591	0.445691	1.34131	0.469466	1.82533	4.10853
100001402	0.689165	2.21851	0.471851		0.826851	2.39646	0.310445	0.70105	5.6091	0.524882		0.289066	1.99997	0.830844	3.37355	0.679675		0.921632	1.45316	0.414795	2.01048	1.18006	0.248457	1.00674	4.71853	0.87192		0.90866	9.17908		2.14053			0.681173	0.881736	1.09761		2.9917		5.28197	0.823233		0.610685	1.29049		0.226478	0.511142	1.9419		1.54594	1.27534		0.632446	2.80922		1.95759	0.604418	0.754215	1.40719	0.963906		0.624276	0.654676	10.2728		0.728123		8.14737		0.993916	0.738101	1.71899	0.511774	2.81084	0.457665	0.676961		1.0615	5.31198	1.13798	0.81802	0.603766	0.809568	8.67869	0.838173	1.1346	1.4424	2.30708	0.593411	1.71878	0.756939	1.43664	1.19186	1.17637	10.371	0.689295	0.711526				0.743139	1.4688	1.10251	3.62732		0.661433		1.00035	0.601453	0.747852		0.770584		0.969994		2.60054	2.51947	0.700947	4.59551		0.736097		1.74155	1.02728	0.25973	1.17904	2.39828	0.562673		0.640403		0.967376	0.369278	0.905224	0.561586		0.471942	0.219305	2.30835	0.994624	4.69749	1.80688		0.602711	2.48868	10.1899	1.41425	4.02116		0.889581	0.855815	1.30335	0.620831		2.80726	3.50325			0.675578	1.55701	0.515359		0.98682	3.3345	4.14334	0.62787	0.761916		4.13124	1.83275	0.999646			0.906862	1.16862	0.867615		2.2333	2.54738	2.26755	0.968418	1.09935	2.81148	0.957085	4.72317	2.05715
100001403	1.39486	2.01246	0.812346	0.217466	0.869676	2.56139	0.684208	0.239642	3.7537	1.54187		0.342865	3.62605	1.22539	2.28909	2.46729	1.43604	0.938631	2.15465	0.329555	1.54756	0.917442	0.909517	0.435733	4.47917	3.339	0.0370877	1.17242	7.12501	0.0674073	1.93219	0.102198		0.938518	0.790955	0.856154	0.311022	3.32197	0.287473	2.1958	1.57602	0.233081	0.620655	0.765196	0.786581	1.11398	0.519063	1.50753	0.196258	2.3849	1.60017	0.677805	1.06301	3.14271		2.55801	1.03411	0.899007	0.658796	0.547486	0.371614	0.990673	0.473969	6.40171	0.0949686	0.711584	0.290919	3.09469	0.329327	1.94921	1.70587	2.30891	0.666985	2.96937	0.246696	1.48017	0.590134	1.32915	3.91649	1.18371	0.378715	0.104618	0.168199	5.4451	1.05812	1.59334	2.49674	3.10319	0.637698	1.68557	1.18189	2.54771	1.59683	0.846578	7.6714	1.61264	0.851313	0.207948	0.148128	0.446191	0.694941	1.38783	0.980779	4.4222	0.617847	0.491212	0.672399	0.505505	0.597367	0.691899	0.620289	1.73155	0.289304	1.25214	0.104227	1.64346	2.4825	1.02087	6.04421	0.160548	0.719942	0.833489	2.42169	2.0346	0.111514	2.41885	1.68213	0.727454	0.513278	0.369012	0.17666	0.990673	0.456248	1.21159	0.3891	0.0607207	0.15717	0.203866	1.4454	1.40607	1.96335	0.490265	0.320494	0.713845	1.40551	4.60049	2.37992	2.58661	2.11951	0.935	0.402767	0.615986	0.508098		1.62364	1.31078	0.20494	0.409427	0.822891	1.03924	1.01337		1.51121	1.00933	2.40474	0.778536	0.42068	0.0349812	2.34838	1.09209	1.37419		0.0499855	1.05689	0.30254	2.04983	0.0915212	3.18531	1.51707	1.12049	0.712027	0.566396	1.51753	0.7482	2.14247	2.31876
100001404					0.882994	5.03827	0.792616	0.649632	1.26936		1.75327		0.66008	1.01632		1.09244						1.8914	0.888614		0.993052	1.21329	1.13401	0.918132	1.14673	0.868266		1.24453					0.641619		1.81971	1.20663				0.871593				0.828057	2.23582	0.635878			0.741898		1.74053	1.48822				0.711082	0.674281						1.02665	1.14758	1.12392		0.633626	1.98052		0.541888					1.01013	1.39751	0.803733			1.29974		0.679393	1.50741	1.40204							0.475224	1.62856	0.734716	0.69049				0.475508	1.00695		9.28202						2.66158		0.616402				0.664422	0.721753		4.94956			0.44946			1.87943	1.36688	1.9171	0.725848	1.42277	1.47137	2.24465		1.81123	1.17183	0.765831		2.23848		0.363582	1.72168	0.714719	1.02147	0.687314	1.08245	0.758734	2.4308	0.741391	1.34792	3.14219			0.978526		0.716801	0.476501	0.499325	1.06352	1.30196	0.559034	2.46179			1.95895	0.63187	1.89324	0.803115	0.669654	1.32541	1.29481	1.53884	0.538059	0.715369	1.48205		2.07977	0.708188		0.678051		0.892878			0.870021	0.567247	0.784456
100001405	0.996625	1.13022	1.59016	0.17434	0.361721	1.34354	1.21917	0.148962	1.44447	2.05014		0.638947	2.12856	1.08442	0.439167	2.39337	3.00175	0.357436	3.5837	0.253016	1.39282	0.569614	1	0.282174	1.34128	2.93873	0.212644	2.11156	3.27242	0.0853873	0.645012	0.16923		1.32788	1.18744	1.16644	0.467085	1.17958	0.133863	0.900062	2.03591	0.453156	0.303852	0.573107	1.20999	1.56767	0.286995	0.454398	0.107875	2.04785	2.0933	0.919716	1.20444	1.27141		0.710377	1.09347	0.595191	0.666745	0.402521	0.68241	1.06883	0.446777	1.64514	0.319623	0.477728	0.402071	2.02882	0.386658	2.83872	1.30893	1.1716	0.667292	1.20068	0.277679	2.25374	0.622374	0.749192	2.13595	1.43813	0.311335	0.161271	0.362864	3.52877	2.49458	1.65356	1.99257	2.06247	0.767711	1.13033	1.53694	2.90435	2.61611	0.59361	2.26087	1.73289	0.759609	0.287185	0.156722	1.52557	0.90124	0.687943	0.406162	1.57696	0.991864	0.27973	1.12459	0.790661	0.93326	1.27993	0.425282	1.78673	0.504564	1.45206	0.576013	1.90125	0.991372	1.35685	1.6514	0.335713	0.392872	1.82081	2.24412	3.70974	0.404433	2.14869	0.648015	1.74487	1.22562	0.230099	0.0839202	5.19145	0.937189	1.31077	0.600711	0.0507328		0.933354	1.75375	0.872228	0.683205	0.280286	0.700589	1.41324	0.660364	3.76707	9.59013	2.04783	2.79669	2.74533	0.333109	0.547613	2.06208		1.32012	0.659675	0.455254	0.850206	1.70431	0.931179	2.31426	0.408629	3.00485	0.9888	2.88731	2.3036	0.624871	0.120956	1.89119	0.730729	1.59719	0.0901277	0.395866	1.57711	0.381219	3.33865	0.365938	4.77973	1.00445	1.7007	2.85109	0.71649	2.74073	0.683495	1.38708	2.89463
100001409	0.854253	0.929535	0.803496	0.539864	1.28207	0.806446	1.07068	0.510371	1.67689	0.974796	0.9405	0.674797	1.15078	1.16032	1.24281	1.2759	0.839968	0.86377	1.02485	0.592251	1.41579	0.389589	0.905	0.75643	1.29748	0.700625	1.0253	0.914791	1.00793	0.860757	0.763681	0.81882	1.21553	0.876523	0.657617		1.17179	1.41987	1.0516	1.43132	0.997813	0.694512	0.80271	1.00314	0.876735	1.36407	1.01418	1.85653	0.848956	0.893001	1.17443	1.29006	1.24374	1.23976	1.07115	1.0509	0.940919		0.919933		0.685065	1.11894	1.07382	1.49867	1.20635	0.493753	1.04815	0.874235		1.4207	1.32907	1.12912	0.842699	1.47241	0.681072	1.01742	1.36415	1.14439	0.984675	1.33876	1.0236	0.447949	0.823144	1.11029		0.984686		1.00121	0.670437	1.18072	0.816462	0.621755	0.892049	1.14779	0.785066	1.23973	1.16128	0.74144	0.988999		0.623833	1.31386	0.975836	1.4671	1.19091	0.868962	0.765781	1.40214	0.899024	1.49811	1.23799	0.862139	0.611108	1.35122	1.49023	0.408213	0.783809	1.31347	0.891478	0.793693	0.816638	0.826392		0.825202	1.0119	0.825999	1.02394	0.965173	1.45456	1.28064	1.00957		1.45735	1.60735	0.968734	0.913707	1.13714	0.797817	0.654498	1.096		1.0383	1.17991	1.08671	1.38615	0.949385	0.844087	0.817698	1.40047	0.855123	0.852108	0.934615	0.764525	0.665158	0.900982	1.03296	0.930225	1.48727	0.999514	1.3189	0.665124	0.786882	1.0174	1.02714	1.32186	0.774038	1.06	0.745255	0.894166	1.23054	1.46587		1.18544	0.85148	0.857208	1	0.877793	0.912	0.789726	0.869796	0.788397	0.647115	0.722949	0.799189	1.24248	1.34239
100001412	0.768272	0.852192	0.690882	0.693407	1.04061	0.669308	0.995921	0.634547	1.27617	0.971573	0.851844	0.708604	0.723278	1.02012	1.12188	0.814585	0.786361	0.82461	1.01487	0.58911	1.03752	0.573064	0.866232	0.676813	1.20624	0.997256	0.724524	0.799731	0.844663	0.849794	0.961351	0.731134	1.20501	0.927888	0.881229	1.25748	1.12389	1.15649	1.23627	1.38029	0.797413	0.653367	0.942235	1.01427	0.801636	1.43844	0.924491	1.33112	0.877722	0.880298	1.0636	1.13493	0.957164	0.964702	0.999045	1.18186	0.896207	0.726396	0.913554	0.796596	0.725012	1.04876	0.971252	1.37981	1.23486	0.693602	1.18727	1.15936	0.748133	1.16184	1.29789	1.30006	0.900292	1.24229	0.947385	1.21947	1.04643	1.32902	0.788389	1.18907	1.07949	0.644518	0.848421	1.0319	0.819028	0.838361	1.15367	1.22346	0.731897	1.40746	1.01255	1.0173	0.891438	1.13924	0.967513	1.05217	1.17521	0.907074	1.20355	1.34237	0.816239	1.43234	0.991588	1.56278	1.01948	1.0299	0.793467	1.21948	0.994564	1.19791	1.28777	1.2305	0.570271	1.65899	1.42467	0.764481	1.16196	1.0341	0.982338	0.953347	1.00718	0.934605	1.12659	0.959803	0.957949	1.34369	1.08261	0.930722	1.39521	1.07007	1.07887	1.00118	1.22004	1.23839	1.0521	0.870974	0.963818	0.821518	0.942127	0.945679	0.690861	1.10523	0.923863	1.06799	1.14687	1.02323	0.992223	0.746735	1.25324	0.838147	0.787948	0.814315	0.745094	0.773306	0.742738	0.710685	1.15763	1.26834	0.96926	1.21913	0.754053	0.898208	1.29261	1.37434	1.29672	0.758282	1.07292	0.827685	1.04077	1.25073	1.62755	0.987764	1.24239	0.916098	0.912346	0.910868	0.815657	1.00397	1.00095	0.983202	0.906829	0.725503	1.13649	0.699798	1.24636	1.27422
100001413	0.653004	0.558041	0.455687	1.04116	1.29386	1.56205	0.803527	0.875305	1.63609	1.27086	1.36347	0.929935	1.56767	1.07023	1.41087	1.1219	0.52597	0.372155	0.543919	1.76135	1.93392	0.814871	0.824091	0.822857	1.01501	0.832968	0.895216	1.16266	0.942818	2.44015	1.24286	0.425223	1.01552	1.09122	1.39602	1.66542	1.03249	1.35666	0.95984	1.34983	1.5614	1.07126	0.923088	1.97477	0.85215	1.35343	0.76732	1.00384	2.46072	1.11389	1.05632	0.820859	0.984265	1.16955	0.705673	1.34026	1.51081	0.829007	0.680179	2.29059	0.604982	0.869229	1.55155	1.30036	0.760218		0.813935	1.93771	0.592196	1.56939	0.982584	2.28895	0.61446	1.26265	1.44363	1.34288	0.836605	0.980554	0.660591	0.989626	1.72396	0.52952	0.996164	1.61902	0.576353	1.2205	1.17139	0.859595	0.426519	0.967869	0.656347	0.789664	0.535354	0.892151	0.775876	0.780302	0.93082	0.992172	1.41901	4.11137	0.264763	1.78807	1.26614	1.69014	1.68699		0.608495	0.679708	1.62334	2.13342	0.819455	1.08716	0.71394	1.16025	1.62363	0.229204	1.35676	1.23926	0.798308	0.668725	0.566663	1.46708	0.81503	1.15199	1.80955	1.53388	0.738319	1.53875	1.58428	0.625009	0.718229	1.32107	0.916475	1.80255	1.26341	1.05978	0.74969	1.09743	0.931187	0.71918	0.623677	1.04273	0.55394	1.35711	0.749672	0.871836	1.67114	2.60603	1.41835	1.68497	0.97983	0.72023	0.518101	1.20907	0.706039	0.682095	0.604934	1.26932	1.07226	1.03477	0.467746	1.03027	0.889943	1.26618	0.62299	1.11758	0.646126	0.952713	1.65019	1.41752	1.55994	0.443961	2.35868	1.43036	1.66048	1.17307	0.815967	0.482914	1.02017	0.780039	0.709523	0.367037	1.02489	1.56808	0.92074	1.93187
100001415	0.844589	1.08625	0.788254	0.573501	0.958372	0.875125	1.05385	0.731283	1.13362	0.999776	0.893563	0.860924	0.83328	1.40143	1.06802	1.02698	1.05753	0.922081	0.918502	0.608989	1.1225	0.671543	0.945068	0.691095	1.14652	0.852565	0.810626	0.965618	0.80341	0.96389	1.00224	0.629026	1.31876	0.901611	0.958597	1.25786	1.26949	1.42236	0.896108	1.37992	0.848291	0.882175	0.874525	0.990969	0.81751	1.25851	0.733597	1.35796	1.15636	0.905971	0.943665	0.986218	1.03285	1.17019	0.866585	1.14911	0.818154	0.689489	0.92788	0.980079	0.663401	1.16107	1.07867	1.4346	1.09141	0.723575	1.0268	0.938589	0.854575	1.07711	0.907981	1.22345	0.881321	1.35484	1.06508	1.33769	1.48158	1.22048	0.88605	1.20488	0.877207	0.702982	0.891777	1.10415	0.695867	0.963976	0.982415	0.921264	0.919052	1.11078	0.829238	0.972848	1.03007	1.04897	0.977129	1.23762	1.15616	0.984013	1.38299	1.4915	0.828146	1.3829	1.07551	1.70342	1.3722	1.00445	0.653386	1.13851	1.18023	1.25443	1.26955	1.0558	0.909312	1.35915	1.32887	0.665744	1.0194	1.44494	1.11065	0.8531	0.999118	0.948409	0.990123	1.10299	1.09025	1.16322	1.13546	0.970746	1.55987	0.995513	0.84652	0.885902	1.27139	1.44655	1.15273	1.19516	1.10044	0.63352	0.837986	1.07738	0.84744	0.860573	0.879792	1.23375	1.00115	0.820231	1.01485	0.989086	1.40107	0.998926	1.13735	0.867352	0.621421	0.862498	0.765979	0.894873	0.960378	1.33509	1.15787	1.21778	1.0024	0.792875	1.1444	1.06194	1.14868	0.886998	1.05419	0.772265	1.11551	1.50253	1.50947	0.882875	1.22929	1.0748	1.05495	1.10948	0.757156	0.988864	0.911225	0.977037	0.801455	0.723503	0.762124	0.861476	1.11598	1.37091
100001416	0.880428	1.32989	0.798071	0.585457	0.506036	1.20502	0.785915	0.510361	0.946723	0.890748	0.848439	0.892311	1.11437	1.01918	1.18649	1.41197	1.55094	0.905097	0.830288	0.687658	0.796232	0.85146	1.08739	0.571546	1.03885	0.799895	0.937522	1.18732	1.15223	1.09695	1.39745	1.06097	1.00746	0.929776	1.02274	1.2372	1.01473	1.22236	0.88479	1.17607	0.946527	0.696067	0.884404	0.686413	0.803241	1.14522	1.06314	1.14526	1.37935	0.954396	0.988221	1.41678	1.08788	1.3801	1.32744	1.44169	0.631991	0.750256	0.620616	0.901771	1.12932	1.1609	1.17903	1.38641	1.28548	0.568721	0.956485	1.0384	0.718946	0.799727	1.33308	1.04353	0.954736	1.14371	0.778683	1.04807	1.39063	0.889031	0.920017	1.24839	1.19154	0.457264	0.756851	1.07966	0.862777	0.90043	1.50904	0.972596	0.849294	1.12318	1.01541	1.07936	1.06712	0.90497	0.788098	1.39934	1.47799	0.593562	1.15584	1.35572	0.724941	1.19685	1.01953	0.907209	0.944576	0.724152	0.727731	1.21629	1.05944	1.11587	0.950321	1.48705	0.67972	1.75616	1.0309	0.863234	1.20107	1.26476	1.01306	0.956358	0.765342	0.72915	0.826667	0.782322	0.902654	1.07524	1.23272	1.18473	1.50303	1.60207	0.856248	1.09358	1.45811	1.4054	0.924287	1.22137	1.15291	0.853764	0.678365	0.971778	1.29215	0.879542	1.27406	1.44833	1.78308	1.27708	1.43873	0.869985	1.73418	0.955589	1.26807	0.884421	0.691531	0.558984	1.01408	0.775985	1.09626	0.958597	0.952962	0.932215	1.24251	0.626795	1.13956	0.923788	0.904207	0.854722	0.831887	0.875001	0.692883	1.01044	1.36815	0.74535	1.11138	0.89201	0.872338	1.4074	0.688955	0.951687	0.862624	1.89002	0.822961	0.73614	0.98742	0.711075	1.26274	1.20707
100001417	0.980775	0.973639	0.560218	0.453696	0.514016	1.76329	1.72957	0.558523	0.673666	0.424311	0.310664	0.198489	0.783324	4.5847	0.459743	5.46345	0.661426	1.26048	0.863993	0.26719	0.344725	1.00213	0.457997	0.62671	0.15098	0.241107	0.663583	1.52344	0.367692	4.03284	1.07192	4.96874	0.404979	0.920965	1.88597	1.42639	1.72646	0.284598	0.308926	1.13375	0.259824	1.26601	2.74866	0.331138	0.749876	1.73452	1.5518	1.64569	0.585416	2.2592	1.37653	1.4931	0.984927	1.44735	0.423539	0.426611	0.239028	1.06059	1.2928	2.25017	0.601379	1.03822	1.17333	2.78084	1.58792	1.20535	1.44405	0.593341	0.795442	0.320587	0.844436	1.99729	2.0851	0.473659	0.741796	1.6419	3.09544	0.860794	1.78515	2.2687	1.60644	0.739987	0.652227	1.85269	0.984469	1.13621	0.265124	0.345769	2.26335	0.529969	1.44576	1.24282	3.1897	1.13886	1.55524	1.34919	2.37774	1.59742	1.81032	0.855214	0.160953	0.14223	0.657836	3.43469	3.15836	0.997873	0.971695	0.130688	0.265194	0.737667	1.18556	0.673118	1.3753	1.35764	0.807485	0.939009	0.139099	2.38054	2.41238	2.88353	1.4366	0.434577	0.266807	1.13333	0.732092	1.05314	0.385497	0.621754	2.53069	1.93758	1.20929	0.896826	0.389463	0.356277	0.295197	0.448103	1.74888	0.0909445	0.873345	2.85423	0.562535	1.14792	1.3915	1.19385	1.98575	0.769756	0.557565	0.364339	1.40208	0.858064	0.751434	1.6178	0.24014	1.11054	1.26152	0.455254	1.13659	2.28915	0.6049	1.75689	0.8211	0.632422	1.68095	1.69324	0.343436	1.4916	1.58851	0.539285	1.33606	1.75877	1.05545	1.1565	1.62184	1.0293	0.708783	0.697115	1.63213	2.04802	0.517142	0.259768	2.3175	1.11624	0.199638	0.970697	1.02969	0.837935
100001423	0.707439	0.525198	0.533333	0.682641	0.696784	0.713959	3.43742	0.170915	0.174432	0.578256	0.467649	0.508896	0.811624	2.05731	0.803849	3.74693	1.19711	1.04776	2.47398	0.999574	1.05156	0.544544	1.28898	0.209528	3.02763	2.95616	0.623766	0.495652	2.37121	2.18932	0.583943	2.03025	0.480426	0.389538	1.45669	0.793774	0.514854	1.14506	1.12397	1.75381	0.627915	1.08055	1.5055	0.294363	0.646177	1.00895	0.972259	6.27247	3.10676	0.852587	1.76951	1.35475	1.41173	1.22451	3.60802	9.44106	0.90912	1.28406	0.765691	0.402603	1.3621	1.30191	2.26113	9.91018	0.708351	1.77163	0.405129	2.16517	0.496203	0.991106	0.920246	0.311567	0.809791	0.48848	0.453118	1.06094	1.18342	0.805957	0.646625	0.974419	1.0121	0.662423	0.420977	13.8503	0.949977	0.907567	4.96779	1.21276	0.737045	1.72413	1.61603	4.23902	1.36046	0.763013	1.29385	0.904776	0.510533	0.486702	0.654291	0.206997	0.491311	0.322657	1.38558	0.695725	1.44541	0.705928	1.52256	2.33855	2.81196	0.546012	1.79508	5.23913	0.616238	1.19785	1.43959	0.721104	0.885915	1.06702	2.33947	0.372268	0.3754	1.42681	1.22524	2.23254	0.970942	1.84702	0.927896	1.07501	0.674613	0.740035	0.60111	1.45774	0.859429	0.726982	0.348436	0.737279	0.994871	0.961867	0.844081	0.823156	0.804985	0.46605	3.05165	0.988012	1.24976	2.35133	1.43906	3.95864	2.20914	3.49349	0.728211	8.80793	1.33414	0.810382	0.489564	0.338322	0.809871	1.17501	1.80734	0.798547	1.19495	0.75175	0.918063	1.55783	0.975552	1.09402	13.4471	0.603714	0.824609	1.66306	4.06663	1.50391	1.9792	0.71583	1.57263	1.6492	0.802077	1.766	1.00043	5.31531	1.91756	6.75938	0.878568	0.818092	0.941572	2.36943
100001425	0.82549	0.772264	0.695529	0.630204	0.834896	0.895377	1.02402	0.777969	1.15973	0.638182	0.883262	0.563761	1.06234	1.10943	0.718347	0.98491	1.03614	0.518254	0.589659	0.769335	1.11601	0.475992	0.980164	0.658203	0.732868	0.624045	0.75984	0.897361	0.747013	0.816664	0.857149	0.61042	0.969518	0.709231	0.995933	0.971269	1.20278	1.45455	0.807573	1.41384	1.07926	1.11636	0.730526	0.999889	1.01529	0.920901	0.798462	0.699093	1.23222	0.6734	0.707712	0.816138	1.00011	1.16313	0.939335	1.23556	0.777198	0.642868	0.790317	1.25138	1.00944	1.04335	1.32671	0.79585	1.03181	1.20374	1.12514	1.06869	0.662163	1.13661	1.10369	1.2098	0.772493	1.2818	1.21812	1.24371	0.778455	1.25938	1.06585	1.01164	0.970719	0.808369	1.02334	1.53871	0.618264	0.929177	0.780961	0.806222	0.990749	1.20527	0.80155	1.02756	0.96081	1.0789	0.75882	1.29863	1.43456	1.37402	1.29431	1.69197	0.746657	1.08556	1.21287	1.50411	1.43508	1.08886	1.16635	1.1348	1.60812	1.54005	0.680602	1.17036	1.02414	1.09418	1.50654	0.577649	1.01102	1.20898	1.19193	0.977403	0.99457	1.12777	1.00524	1.26557	1.30817	0.806439	1.27519	1.04856	1.43309	0.815685	0.718883	0.83758	0.945614	1.51557	1.15605	1.03487	0.827646	0.744772	0.722854	0.956454	0.46189	0.772464	1.29485	1.31716	0.839145	0.727454	1.2746	1.23136	1.48857	1.25381	1.00839	0.868017	0.501317	1.10307	0.637955	0.640566	0.807475	1.23259	1.44711	1.17769	1.27223	0.978863	1.03344	1.17842	0.985162	1.10391	0.807922	0.977183	1.13861	1.25399	1.24753	0.618655	1.59075	1.52132	1.17612	1.3048	0.860134	1.1467	0.963927	0.758945	0.775099	0.890716	0.807413	1.09812	0.787879	1.3853
100001426	0.961638	0.956861	0.657634		0.952295	0.750917	0.819146	0.6317	1.13618	0.991824	0.809259	0.712749	0.908261	0.949571	0.889575	1.00617	1.08125	0.790803	0.758165	0.660315	1.04681		0.467548		1.02658	0.753808	0.736107	0.950242	0.731959	0.765162	0.7713	0.663102	1.4547	0.808086	0.8539	1.3111	1.35792	1.19249	1.07417	1.1791	0.925145	0.773625	0.870177	1.04924	0.889386	0.989237	0.648773	1.04637	1.2445	0.924789	0.819398	0.994883	1.12904	1.20328	0.899882	1.30624	0.769163	0.662871	0.737175	0.987593	0.904344	1.09726	1.2709	1.04294	1.21689	0.652146	1.16333	1.07239	0.585509	1.24846	1.21666	1.28929	0.873654	0.889638	1.19875	1.30613	1.29551	1.04327	1.00328	1.27025	0.999868	0.654827	0.982775	1.40773	0.738516	1.12116	1.04072	1.07145	0.797968	1.042	0.793694	0.960066	1.03615	1.05484	0.959375	1.3629	1.32002	1.11381	1.40248	1.63359	0.759443	1.53118	1.28001	1.30417	1.07321	1.02593	0.911822	1.11754	1.15876	1.25948		1.29344	0.637042	1.48154	1.60419	0.731121	1.12755	1.47689	1.00397	1.08146	0.945989	0.968634	1.11062	1.00672	0.978752	1.0223	1.05746	1.04732	1.48512	1.12771	0.683018	0.923137	1.2169	1.44346	1.03256	0.863236	1.08164	0.690849	0.892929	1.106	0.586137	0.973417	0.925757	1.21283	1.06003	0.793313	0.904482	0.899271	1.41666	1.00652	1.14835	1.00013	0.510832	0.884654	0.923266	0.525621	1.03511	1.01611	1.22225	1.42788	1.092	0.987361	1.13864	1.30747	1.18158	0.959773	1.07943	0.700284	0.976738	0.99462	1.30525	0.955678	1.53228	1.05151	0.966588	0.960374	0.666225	1.00587	1.08758	1.09392	0.916837	0.815304	0.717378	0.807186	0.949107	1.26016
100001433	1.49648	1.54219		1.16619	1.0619	0.61273	0.670366		0.458337		0.65639	0.781987	0.600841	0.714785	0.518455		1.3746	1.26501		2.76086	0.284931	0.525782			2.18147	1.99839	0.677693	0.802863			0.490713	1.32489	1.89173	3.32466	0.88902	0.880462	0.801618		0.979306	1.02542	0.470201	0.464744		1.18834	0.506393	0.960676	1.64829	1.32871		1.16258	0.97512	1.12716	1.02069	0.628251			1.29618	1.14155	1.45907		0.507382		0.781394	1.59189	0.944365	1.2983	1.98186		0.781573	1.03606	0.800444	1.33803	0.928269	1.35851	0.842725	0.803195	0.846235	0.83476	0.455152	1.27838	1.02237	0.514371		0.516991	0.816923	0.966096	0.926061	2.28343	0.900157	0.496782	1.53102	1.26653	0.860792		0.909442	1.50296	1.33641	2.28529	1.40497		1.18777		1.231			0.619112	0.799978	1.64946	1.30575	1.64415	1.20578	0.833241	1.23655	0.650844	0.626241	0.856504	1.85477			0.746184		1.0213	2.85103	0.600068	0.923591	2.49652	1.34391	1.25784	1.46871	1.23263	0.807292		2.01082		0.543827		1.02971	0.93878	0.85761	1.14531		0.796197	7.47062	1.56002	0.514563	0.290426		0.928927	10.383	0.812117	0.434747	1.01736		1.36491	0.799991	0.267507	2.63797	0.864045	1.10732	1.08431	0.434424	0.667916	1.27183				0.614716		0.839741	0.823595	2.01072	1.69793	1.21403	1.5359		0.545084				0.75638	0.709171		1.36605		0.949807
100001437	1.23648	0.807176	2.01475	1.93138	2.48927	0.665296	1.21354	0.798927	0.625155	0.211423	1.18848	0.73466	2.98895	0.345809	0.305764	0.730875	0.48062	1.65804	3.0024	2.15922	3.46452	0.942188	1.71884	1.45945	1.60662	0.355512	1.02131	0.791175	3.06349	0.486416	0.736599	0.497999	0.928873	0.625142	1.04537	2.97608	0.210662	0.784085	1.79745	0.705705	2.20785	1.284	0.825914	2.11894	1.31728	0.284625	0.840593	0.367007	0.660095	0.45707	2.64577	7.10251	0.531563	1.10098	1.64824	1.3174	2.75719	1.56422	0.71019	3.05128	2.01982	0.356246	0.725334	0.457318	1.29099	0.870627	2.01447	0.566917	2.4178	0.837969	0.361283	0.978687	3.53234	1.09489	2.35557	1.65159	0.607613	0.90261	0.888049	0.958561	1.10553	0.918768	2.43967	1.38046	5.15116	0.694172	0.594206	3.03949	2.44409	1.54758	1.48918	1.80553	2.03046	1.2017	3.80929	0.578641	1.18414	1.40734	0.254415	0.635133	2.2688	1.32236	0.611167	0.879881	2.17738	0.580107	0.313556	4.19454	1.4581	0.725233	0.401139	0.812867	1.24894	0.924315	0.570869	2.78411	1.73119	0.312835	0.735017	1.137	0.461611	0.325452	2.43108	1.89572	1.45421	0.135235	1.3924	1.01015	0.98086	0.864745	0.768451	1.37423	0.298849	0.93262	1.19681	1.86512	1.60823	3.27681	0.466477	1.09067	0.26889	1.30017	1.59735	1.67511	1.02987	1.27051	2.03311	0.420286	0.843655	1.01921	1.27053	0.305999	2.94701	0.606241	1.9139	0.215414	1.02257	0.908744	1.04541	4.85076	1.43679	2.15711	0.596835	0.218303	0.823443	0.751982	1.75358	1.08417	0.966142	0.574176	0.547345	0.989848	1.0363	1.47278	3.69321	2.78518	5.0204	0.553737	0.295825	0.52911	0.575904	1.06943	1.3689	1.4746	0.618434	0.657078
100001445	0.851056			0.584877	0.993046	1.35133			0.848938	0.654343	0.827121	0.439465	0.804624	1.09423	0.596543	0.894996	1.97225		0.457486	0.657928	0.772101	1.17669	1.96054		0.982607	0.790054	1.0025	0.911655	0.529176	0.392937	1.2901	0.515373	0.754176			0.614592	1.07406	0.710916	0.432458	0.898245	1.94102	1.13692	0.851439	0.583947	1.67893	0.723152	0.877502	0.679773	1.49278	1.7157	0.74574	1.02677	0.351931	1.09136	0.875489	1.19074	0.860527	1.20999	1.07509	1.31996	2.93479	1.41498	1.3483		0.638853	1.26183	0.721537	0.454054	0.846196	0.865894	1.13642	1.09337	0.85582	1.84106	0.877915	0.718575	1.70791	1.14051	1.8219	0.686033	0.47868	1.19599	0.927404	0.767845	1.33347	1.02695	0.896971	1.11007	2.06024	1.0355	0.770318	1.75618	1.78004	1.72156	0.739893	0.955835	0.685889		1.28356	1.52796	0.915547	0.536279	0.872067	1.19634	1.39403	1.01302	3.16009	1.33964	1.27114	1.01773	1.03775	0.85166	1.26495	0.517587	0.948809	1.0146	1.16915	1.6117	1.40533	1.1597	0.689445	3.15361	0.987131	1.45168	1.40208	1.34152	1.13587	0.465122	1	1.23056	0.698686	0.804153	0.604785	0.784862	0.791444	1.23824	0.627649	0.69649	0.950275	1.09018	0.902778		1.58419	1.05275	0.717152	0.623731	0.966525	1.03975	0.886457	1.43738	1.27841	0.886502	0.511364		0.581498	0.657577		0.876632	1.06617	0.506887	1.15872	0.912486	0.682183	0.813263	1.2355	1.01928	0.695639	1.47102	0.997771	1.5234	1.21746	0.88582	1.19592	1.38004	0.933435	1.30027	1.57529	0.803244	0.726807	1.2612	1.47869	1.48231	0.912128	1.08224	1.05225	1.12493
100001446	1.18435	0.819496	0.694821	1.10647	0.388198	0.762081	0.816091	0.842124	1.20479	0.847521	0.767525	0.738904	0.871664	0.845989	0.477127	0.914919	0.980494	0.943712	0.912241	0.775712	0.76838	0.664324	0.562943	1.08295	1.09978	0.987998	0.919667	1.25265	0.907709	0.836885	0.798144	0.782396	0.842771	0.764746	1.00028	1.00546	1.27527	0.838872	1.05369	1.10656	1.2167	1.24206	0.75146	1.02206	0.77453	0.97908	0.555648	0.551453	0.804291	1.03108	1.0863	0.897328	1.19208	1.061	1.13783	1.34026	1.39517	1.1591	0.848679	1.2492	0.963804	1.10445	1.01425	0.959971	1.13224	1.03558	1.74592	1.37391	0.596246	1.02608	1.20756	1.33151	0.842995	1.02104	1.06407	0.786952	1.35523	1.22658	1.11924	1.52202	1.24393	1.009	1.58053	1.68601	0.940344	0.968617	1.34668	1.2224	0.91496	1.23861	1.01904	0.77674	1.0803	1.00741	1.13573	1.25911	1.09741	1.44499	0.82207	1.12921	0.617618	1.23903	0.993864	0.981963	1.14893	1.30322	0.783228	0.996693	0.622097	1.26847	0.755144	1.31189	0.867441	1.11829	1.13461	0.983075	1.05571	1.02252	1.09007	0.904347	0.942245	0.872882	1.25047	0.794245	1.61296	1.15815	0.882822	0.934617	1.33477	0.89634	0.624319	1.11985	0.661471	0.854484	0.983829	0.940954	0.982632	1.01448	0.969057	1.01403	0.813045	1.03948	0.936729	1.00207	1.24632	1.02767	1.37461	1.12968	0.978484	1.19788	1.15751	0.829993	1.08059	1.09694	0.85532	0.738652	0.832202	0.656746	1.0818	1.52477	1.00111	1.19677	0.912968	1.2651	0.960282	1.28643	1.57682	0.821617	1.19209	0.763028	0.811287	0.984791	0.849546	0.945724	1.37738	1.01523	1.31603	0.999717	1.15936	1.01581	1.24309	1.39836	0.995728	1.02365	0.997259	0.886222
100001452	1.32494	0.518012	0.843348	0.937278	0.671555	1.14121	1.40963	0.421312	1.22122	1.11238	0.567334	0.474992	0.546909	1.14325	1.01994	0.706211	0.636046	1.23913	0.840149	0.811761	0.282926	0.918074	1.79042	0.538013	1.62433	1.40492	0.880072	0.705912	0.679931	1.37258	0.644682	1.08759	0.547592	0.568453	0.795756	1.02042	0.708184	0.799356	0.834746	0.59571	0.998474	1.11569	1.61672	0.954233	1.24643	0.565771	1	0.878043	0.80681	1.20023	1.26252	1.52911	1.02055	1.23475	0.516277	1.13397	1.03859	1.04431	1.17272	1.83815	0.773019	1.93848	1.4841	2.38727	1.56252	0.749847	0.700119	1.11445	0.763666	0.243467	0.76301	0.591398	1.61636	2.0781	0.560213	0.369182	0.627071	0.696513	0.668385	0.351803	0.648288	0.614084	0.58812	1.14901	1.1441	1.45729	0.976512	1.53901	2.5823	0.705183	1.65227	1.21168	2.87006	0.545727	0.945671	1.35405	2.13097	2.59444	1.09579		1.16649	0.422963	1.02788	0.572494	1.48293	0.390946	0.647022	0.568164	0.60434	0.712694	0.507596	0.924347	0.592969	1.32886	0.593145	1.84497	0.55898	4.13828	2.0962	2.16428	1.02673	0.807777	1.0997	0.591997	1.00457	1.18128	1.47542	0.555511	0.688442	0.787066	2.97603		0.405603	0.388038	0.830565	0.603996	1.07827	0.548753	0.608248	1.09032	1.58287	1.40407	1.67867	0.5372	1.48442	1.15648		1.31362	2.27058	2.03782	1.29692	2.00971	2.2649	0.48935	0.480682	0.980925	1.01102	0.81383	1.31835	0.799372	0.827268	0.560706	1.04159	0.931538	0.756298	0.978458	1.21287		0.418191	1.08147	0.730607	1.62939	1.41828	0.491058	0.755583	0.797409	0.547451	0.886926	1.21619	1.25641	3.05709	4.38324	0.594673		0.933631	0.718321
100001454	0.625702	2.12753	3.22115	1.23042	3.30549	0.671875	1.48123	6.33879	1.2837		0.869001	1.28179	0.660413	2.92648	0.732428		0.55175	1.06387	2.18055	3.23198		0.565202		3.50799	1.46322		2.82137	1.14302			0.597476	1.13677	1.22695	4.14035	1.48793	0.776681	0.874425	1.46335	1.54076	2.75332	0.495632	2.44403	0.997257	0.813784	0.46667	0.798887	0.955773	1.03312	0.338027	0.803015	1.28493	0.668124	0.959234	0.521518		1.12322		0.59306	0.887675	0.481611	0.315305	0.895509	1.60806	3.73941	2.31673	0.854077	2.37599		0.229707	0.497551	1.21773	2.35621	1.35293	1.43483	0.542453		1.3366	0.879455	0.606511	1.19426	0.713167	0.782667	0.918039	1.12605	0.434307	1.33126	0.495071		0.520142	1.01369	1.23116	0.844359			0.411418	0.603251	1.79493	4.96023	1.60196	1.16225		0.281584	0.571599	1.66038	1.01605	0.762327	0.968523	0.523787	0.831381	0.562441	2.18818	0.434877	3.69505	0.545494	1.14822	0.560303	0.607098	0.430101	0.684152	0.649459	0.336809	3.44463	0.442063	0.627043	0.476309	2.2867	0.601538	2.68387	2.95414	1.2825	1.98368	1.95406		4.38821	1.42025	0.750912	0.633712	1.72456	0.480024	0.685323	0.835556	1.22385	2.25292	2.25174	3.483	0.650928	0.747905	0.479649	1.54081	0.396152	1.28845	0.520226		0.939277	0.822783	0.753098	1.45211	1.38868	1.51922	0.475747		0.856018				0.530482	2.01493	3.33233	0.966359	0.927932	5.62921	1.1648	1.15719	0.968523	0.714652	1.48116		0.371219		0.347707		0.664249	2.60979		1.19541
100001456	0.720745	0.923493	0.799761	0.686192	0.901226	0.751067	0.756742	0.612318	1.04508	0.885136	0.920221	0.767223	1.00274	0.956192	0.878538	0.892236	0.836388	1.11923	1.0837	0.572973	1.02483	0.758199	1.01329	0.613328	1.11174	0.942034	0.997386	0.887891	0.863069	0.902054	0.950749	0.72014	0.872827	0.757268	0.940125	0.876741	0.884914	0.988257	0.961193	1.12172	0.957779	0.75636	0.850801	0.905539	0.857252	0.974136	0.784032	1.0945	1.08785	0.801333	1.01163	1.13552	0.934665	1.23409	0.954232	1.11819	0.900772	0.790413	1.01124	0.876789	0.993945	1.13976	0.982176	1.44049	0.900191	0.721727	0.877061	1.03313	0.867017	1.09512	1.21521	1.18845	0.760105	1.14567	1.00962	1.15455	0.930625	1.27342	0.898824	1.34803	0.853808	0.883278	1.16855	1.19714	1.03336	0.883702	1.28141	1.42349	0.814969	1.49791	1.12884	0.963598	1.03971	1.46289	1.23281	1.22654	1.03982	0.777326	1.13841	1.25326	0.949739	1.26411	1.05769	1.30683	1.1942	1.04055	1.0366	1.07465	1.09656	1.28883	1.12979	1.18723	0.787169	1.7603	1.5796	1.0165	1.28167	1.2679	1.18299	0.832086	1.00627	1.31006	1.22027	1.3613	1.40582	1.29119	0.997399	0.947693	1.20031	1.06367	0.826922	1.22298	1.0026	1.07969	0.872265	0.971863	0.583483	0.899969	0.631829	0.814375	0.543706	1.01621	1.2024	1.18724	1.08133	0.864492	1.37411	0.892956	1.12779	0.859707	1.22469	0.630078	0.697365	0.688231	0.818279	0.746197	0.714174	0.968402	1.01139	1.03337	1.12202	1.06981	0.980838	1.1012	1.0395	0.877308	1.21764	1.00743	1.00607	1.0508	1.15584	0.899569	1.08508	0.939976	1.14436	1.18666	0.909016	0.844428	0.882481	1.06417	0.920136	1.04746	1.09309	1.03226	1.26451	0.952041
100001461	1.37307	0.923035	0.774748	1.62031	0.769107	1.23252	0.821159	0.549407	0.908653	1.35463	0.902101	0.834148	1.18887	0.808102	0.991713	0.652833	1.51751	1.04962	0.676965	1.30976	0.593978	1.12635	1.42783	0.884779	1.08147	2.01566	1.03974	1.36305	1.16391	1.07863	1.23519	0.781023	0.624578	0.922987	0.691954	0.510124	0.64764	0.946821	0.724684	0.875481	1.1609	1.20915	1.88944	0.796979	0.908034	0.878512	0.993248	0.550327	1.6607	1.34361	0.721515	1.22312	0.924122	1.1306	1.01031	1.4428	0.894503	1.46787	1.66623	1.06844	1.30116	1.05261	1.4786	0.735618	0.441515	1.02246	0.59598	0.815286	0.813122	0.695136	1.27021	0.950166	0.988364	0.877066	1.02699	1.05599	0.486155	1.00675	0.957732	0.802142	0.472719	1.08681	0.747608	0.919498	0.894225	1.0804	1.36745	1.34244	0.959443	0.975889	1.01631	1.63587	0.956899	1.14967	0.814031	0.894643	1.07232	0.917055	0.858787	0.631154	1.03879	1.03662	1.07822	0.639916	0.746667	0.821326	1.43364	0.911666	0.783046	1.07556	1.56002	1.09154	1.18593	1.22827	0.953825	1.13231	1.39459	0.963274	1.09442	0.966956	1.00685	1.23454	1.15502	1.40393	0.983971	1.61196	1.10018	0.777958	0.615938	1.07016	0.742313	0.734301	0.95419	0.586889	0.881285	0.683962	0.798114	0.726384	0.844363	0.985216	1.41977	0.864839	0.43416	1.24963	1.26864	0.803541	1.46563	0.928365	1.27488	1.12633	0.851137	1.41222	0.475195	0.88036	1.20666	1.61363	0.810751	1.04089	1.22066	0.793618	1.06763	0.814183	1.05522	1.01926	1.11186	0.950607	0.872789	1.16886	0.620115	0.764179	1.11814	0.871636	1.29965	1.0226	0.712408	0.758809	1.27573	1.07532	1.1412	1.1643	0.695133	1.23224	1.06409	0.749562	1.07361	0.69046
100001462	1.26535	1.27605	0.738304	1.25499	1.0234	1.05619	0.448982	0.643665	0.87132	1.10377	0.709257	0.544268	1.16265	0.705754	1.80206	0.558062	1.33178	1.15324	0.929133	0.744771	0.510251	1.25561	0.764191	0.704817	1.524	2.08859	1.06525	1.45769	0.813928	1.42147	1.07622	0.758628	0.618644	1.37698	0.985752	0.374644	0.718619	0.839129	0.6177	1.21302	2.32429	1.07237	2.14191	0.984831	0.700955	0.865184	1.2424	0.713353	1.51676	2.74275	0.720445	0.87235	1.13608	1.04074	0.69643	1.11786	1.7325	1.28893	1.85394	0.834721	0.811564	1.29401	1.15805	1.6602	0.472138	1.01119	0.671269	1.13172	1.0123	0.889171	1.26063	0.960107	0.885574	1.74942	1.00136	0.742602	0.461886	0.976475	0.726546	0.690797	0.630027	0.777087	0.484738	1.13276	1.00165	1.58814	1.91522	0.88321	0.742844	0.430554	0.882687	1.30773	0.681084	1.11218	0.743695	1.17664	1.14866	0.892697	1.20027		0.797404	0.994529	1.51065	0.935538	0.612309	0.786637	0.750982	0.53503	0.410214	1.35376	1.82699	0.846299	1.15642	1.51728	1.16288	1.18675	1.64538	0.989466	1.26591	0.747369	0.685944	0.885582	0.975835	0.731336	1.15129	1.88293	0.806494	0.92445	0.725618	1.62665	0.687791	0.767062	0.779528	0.598614	0.873351	1.42435	0.798149	0.909498	1.07117	0.792519	1.25314	1.48665	1	1.65636	1.70583	0.466342	1.06618	1.04459	1.28796	2.86947	1.64309	1.46439	0.677796	0.785676	0.7247	0.809949	0.515821	1.40138	0.86946	0.748108	1.00799	0.347313	0.730841	0.973996	1.62899	0.768209	0.989058	1.47751	0.752229	1.21625	1.38562	1.17124	2.83145	2.01212	0.481971	0.940038	1.19123	0.596113	1.13086	2.59139	1.26697	2.08856	2.02292	0.514031	0.960782	0.736804
100001466	0.968287			0.604904	0.995029			1.0144		1.43206	0.79217	0.719755	0.730286		1.45898				0.765834	0.731686		0.702874			0.806667	1.40188		0.556969	0.997788	1.00017		0.647817	1.55772	1.49259	0.818425	1.31465	0.880513	2.03011	1.05136	0.658246	0.777937		0.854653	1.41033		1.23793	2.00181	1.00863	0.855089	0.886214	1.22966	0.696462	0.94471	1.30249		1.17593	1.12139	0.64664				0.790009	1.16205	1.24644	1.74179	0.958527	1.2223	1.09346	0.882643	1.61909	0.822889		0.837336	0.694525	0.648893	1.96385		1.07639	0.847612	1.03627	1.16248	0.90626			0.891226	1.12218	1.33476	1.53069			0.886356	1.3465	0.700338		0.794128	0.667986	2.29027		1.00285	2.28093	1.14183	2.22797	1	1.0905	0.765773	1.01794	0.604366	0.941281		0.964777	1.7529	1.63079	0.570878	1.66415	1.00434	0.861247	2.09061	0.897759	0.997443		0.927119	1.10476	1.20631	0.689036	0.691086	1.3852		1.34638	0.857613		1.5429	1.14057	0.861318				0.911783	0.733346	1.22101		0.796833	0.854832			0.776215	0.96382		0.734418				0.998894	0.931441		0.971616		1.61134	1.97133		1.0829			2.5922	1.30331	1.84012	0.696925	0.96841			0.967887	3.9463	1.03537	0.903077						1.26543	1.79101	1.11837		0.763642		0.938139	3.01404
100001467	1.27141	0.806577	0.993177	1.15081	1.17411	0.718094	0.820695	1.07743	0.60993	1.21611	0.856035		0.743877	0.568556			0.862156		1.36785	1.39081	0.82494	1.14389	0.73457	1.05357	1.10237	1.06911	0.784808	1.01372	1.1563		0.662092	0.923066	1.60319	1.5534	1.21842	1.22464	0.721645	0.866842	1.31386	0.938426	0.687894	0.692927	1.23379	1.4948	0.736582	1.62844		0.945519		1.45269	1.3158		1.27439	0.74865	1.00666	0.808473	1.33589	1.39409	0.786357	0.785577	0.898015	0.656808	0.772691	0.860866	1.27529	1.18072	1.32335	1.26344			0.626859	0.851473	1.15529	0.683015		1.53061	0.831243	0.888506	0.662814		1.28698	1.4832	0.992407			1.15696			0.75351	0.904241			0.834708			1.31994	1.27718	1.02883	0.512776	2.37722							1.00222				0.575072	1.25062	1		0.837345			0.781468	0.768408					1.09424	0.850886	0.934586	1.02136	1.58493			1.20736								1.31514	0.540327	0.649202		0.995538	0.958152		1.42957	0.67944	0.813257	0.868767					1.1339			2.00559	1.00199				0.911586	1.24149			0.885196			1.12577	0.387542		1.71747					0.998012	1.07238	1.44954			0.833764	1.28212			0.679431
100001468	1.14023	0.5671	0.158185	0.428255	0.755035	0.459555	0.602615	0.375289	0.979239	0.206385	0.328384	0.589448	1.29981	0.91897	0.768938	0.586879	1.7443	7.51593	4.06098	0.663432	1.07622	9.70039	6.23743	1.79987	11.0789	0.546322	2.42573	0.634519	0.306313	0.881252	6.94702	1.15024	0.766453	0.407245	0.881692	1.88205	0.514858	0.956659	1.06473	1.5133	0.347249	1.01569	0.501617	0.844026	0.937665	0.740561	7.91815	1.14282	1.19746	3.96811	0.556075	4.51113	0.695021	15.1374	0.226816	1.01376	0.32602	0.721135	8.32402	0.609497	0.248777	1.11694	0.973335	10.5477	1.05787	0.890722	1.56795	1.46943	0.613006	0.517774	0.733006	1.25733	1.16316	0.919568	0.928986	0.3017	1.88821	2.0971	0.637821	0.276856	0.880705	10.509	13.5002	1.08074	2.65756	0.889199	0.233614	11.176	4.36411	17.5861	11.0985	15.4724	12.4118	1.39197	2.86183	0.274797	0.945618	0.761837	1.55752	1.0148	0.300444	0.826444	1.80959	0.943078	1.22535	0.671208	1.01897	0.726765	0.606416	1.18933	1.98105	0.490176	2.52143	10.6774	18.1417	0.592051	1.6424	16.5524	11.5946	1.12466	2.33952	16.9487	1.60546	9.86639	10.7354	11.302	1.54998	0.885186	0.7825	0.648334	0.740234	0.495758	0.902811	1.31744	0.986237	0.741524	1.04209	0.458203	0.876609	0.534162	0.227536	13.7699	14.1801	0.895189	1.57515	0.258071	0.239989	0.966337	3.96072	1.10295	16.5758	1.37854	6.35073	1.02795	1.67559	9.11241	0.53568	0.752748	1.03029	0.811758	0.736032	0.463171	0.799071	0.862756	0.928036	0.425615	0.64617	0.463755	1.21166	1.58546	1.74383	15.9191	1.63423	1.06757	3.12717	0.551366	1.42541	5.29689	2.12188	3.3065	8.89129	3.78602	1.83781	0.40464	10.127	0.927198
100001485	0.967121	1.24685	0.699856	0.592036	0.91897	1.30083	0.570881	0.523617	1.371	1.37178	0.626119	0.715191	0.955635	1.58515	1.00764	0.616903	0.999836	1.36027	0.758139	0.574877	0.679399	0.976099	0.672813	0.394964	1.63284	1.38247	0.842615	0.821569	0.795602	2.28451	1.48825	0.813358	0.756217	0.91566	0.917687	1.10455	0.834544	0.965597	0.972053	1.17132	1.0133	0.898986	1.24941	0.660564	0.985898	0.857508	0.79879	1.1943	1.13206	1.01904	0.982097	1.55898	1.53515	1.62526	0.58031	1.32013	0.827948	0.630319	0.747332	1.12423	0.861566	1.5658	1.23245	2.01553	1.07676	0.562559	0.621246	1.18121	0.556632	0.858699	1.27959	1.20805	0.91267	0.892733	0.85144	0.84291	0.987843	0.750345	1.27254	1.06601	1.13203	0.320096	0.650419	1.92893	0.871191	1.19906	1.2527	1.30987	0.834989	0.874045	1.12437	1.03441	1.25397	1.09923	0.876329	1.64915	1.1472	0.937928	1.98692	0.813511	0.831261	0.977665	1.47484	0.956832	1.12409	0.944716	0.875314	0.547126	0.845298	1.45973	1.15864	1.26459	0.643512	1.97699	1.62627	1.04089	1.36133	2.59708	1.07045	1.01041	1.07575	0.615516	0.847303	0.932378	1.57056	1.72521	1.13332	0.701843	0.987516	1.24148	1.04379	0.694729	1.24972	0.868091	0.597103	1.13279	0.976062	0.515113	0.617119	1.16741	1.89718	0.741947	0.617139	1.2513	1.89064	0.5658	0.742913	0.902839	1.02922	1.5134	1.46938	0.974451	0.602935	0.623289	0.941222	1.4144	0.756716	0.915418	1.98827	0.843943	1.26165	0.691542	1.10865	1.55166	0.860036	0.891491	1.051	0.544462	0.387744	1.24828	1.69348	0.794924	1.43633	1.00016	1.11661	1.75412	0.776043	1.06156	1.39892	1.42251	0.835578	1.23701	0.637637	0.406857	1.43831	1.29311
100001501	0.681509	0.931302	0.921645	0.913193	1.39187	0.746395	0.662321	0.792629	1.28967	0.718386	1.07732	1.49191	1.33737	0.908564	0.78018	0.976887	0.885178	1.46267	1.25507	0.877426	1.28838	1.13085	0.611213	0.762548	1.18011	0.745579	1.08809	1.31549	0.859435	0.879712	1.14916	0.680853	0.728872	1.07904	1.34628	0.953164	0.863847	1.01197	0.757749	1.36547	0.912054	0.871814	1.48663	1.05779	0.753893	1.02984	0.630413	1.00278	0.616323	1.04343	1.67426	1.45613	1.12543	1.27162	0.629143	1.10913	0.758873	1.23631	1.44211	0.96007	0.558985	1.57164	0.90964	0.845271	0.938156	0.649841	1.25435	0.744848	0.982535	1.77962	0.744021	0.75978	1.09007	1.48131	1.51761	0.588052	1.32531	1.06392	0.977074	1.52103	0.554254	0.612892	0.849069	2.11221	1.30536	0.912728	0.824646	0.480641	0.957685	1.27027	1.108	0.71036	1.15724	1.12796	1.21165	0.620974	0.556287	0.923662	1.43213	1.4064	0.910081	1.52472	0.833757	1.64404	1.24078	1.91596	1.14801	1.25586	1.18036	1.67936	0.818973	0.383883	0.745369	1.51439	1.97582	1.23133	1.33455	0.997516	0.855852	0.955662	1.02339	1.13485	0.960449	1.44888	1.42204	1.03921	0.565056	0.923758	2.24951	1.9756	0.544099	1.55292	0.694549	1.43456	1.11844	1.35522	1.4429	1.78304	0.895481	0.621501	0.533215	1.174	0.96229	1.68389	2.18849	0.458267	1.2881	0.73061	1.00248	0.92485	1.42003	0.727495	0.704524	1.01155	0.821643	1.08238	0.773895	0.517789	1.38361	1.02741	0.944952	0.646149	0.621764	1.0459	1.08065	0.469738	1.23189	1.71844	0.677174	0.607751	1.63097	1.0848	0.740747	1.18348	0.818629	1.39963	0.415538	0.929002	0.784976	1.31472	0.57302	0.816561	1.42845	0.823366	1.28598	1.33152
100001509	0.957751	0.865315	0.268928	0.4203	0.876284	1.38879	0.651242	0.30852	1.00188	2.70697	0.640509	1.01556	0.946281	1.68641	1.17784	1.69726	1.32152	1.246	0.473826	0.499556	0.747658	1.30931		0.371491	1.23552	1.69301	0.729373	1.05492	0.630155	2.61971	0.898715	1.4939	0.960645	0.725778	0.731728	1.90379	1.76879	0.853636	0.794261	1.30196	0.712362	0.949094	1.36976	1.65085	1.03361	1.14374	0.671061	1.25767	0.678828	0.99667	0.937108	1.08216	1.51244	0.953762	0.534028	1.81506	0.477168	0.678447	0.666441	1.22627	0.347282	0.987999	0.92962	1.8661	1.81137	0.601309	1.00674	0.946505	0.467274	1.72498	1.24666	0.754659	1.18891	0.557438	0.605997	1.45087	1.0926	0.633655	1.87882	1.37035	1.36565	0.288349	0.553374	1.43317	0.486733	1.42977	1.09232	0.898195	0.600232	0.680015	1.25081	1.15102	1.39763	0.651343	0.83502	0.947213	1.38506	1.04664		0.993471	0.479489	1.29966	1	1.96152	1.20121	0.536176	1.15199	0.599453	0.781855	1.67717	2.97696	0.800397	0.525092	2.04153	1.44686	0.687469	1.17788	1.87878	0.820384	1.43084	1.02203	0.533381	0.769314	0.576819	1.2091	1.45599	0.856246	0.755926	0.721744	1.09845	1.04274	0.798741	2.04824	0.776184	0.338623	0.998335	3.79359	1.01007	0.705881	1.26094	1.35776	0.912199	0.980521	0.80899	1.75964	0.581836	0.561324		1.06426	0.92554	1.28332	2.19605	0.859574	0.54458	0.712988	1.22735	0.973213	0.729625	1.22462	1.901	1.19133	0.485829	1.22097	1.72719	1.29269	0.741629	1.66672	0.39831	0.654947	1.78177	2.077	1.10224	0.980758	0.831349	1.25366	1.36166	0.428533	0.939439	0.948912	1.12077	1.03462	1.37941	0.705317	0.5393	1.29253	1.20661
100001510	2.51053	1.09988	0.892482	2.7462	4.42863	0.538607	0.408838	0.584074	3.60658	0.506792	0.525659	0.45639	2.74715	0.729249	0.85086	1.01179	1.43373	1.05583	0.554079	1.21017	1.38355	0.258884	0.293271	0.667415	0.968626	0.324846	0.467007	0.844191	0.608164	1.06712	0.508636	3.92211	0.904494	2.03038	1.71126	1.20768	2.61702	2.77929	3.22538	1.10773	1.26103	1.21844	1.19735	0.981873	3.13699	3.1629	5.75621	0.335505	0.777583	0.765352	1.56969	0.763191	2.26348	0.903304	1.33262	1.23111	1.22938	1.96216	0.546631	0.546473	4.21693	0.651475	1.33114	0.385411	0.964225	2.11854	1.02919	1.20701	0.491663	1.29642	6.09923	2.10119	1.30843	1.48328	0.433947	0.831153	0.77235	1.41721	3.46168	1.58451	0.758132	0.755422	0.867635	4.70642	0.613945	1.17517	3.2829	0.693028	0.991167	0.709165	0.641594	0.362056	0.765232	1.32846	0.80693	1.22663	4.42661	0.581202	1.03138	1.39645	0.608608	0.33761	1.14423	0.778824	1.96508	2.2036	4.73293	0.411486	2.18509	1.97683	0.418335	2.82585	0.461159	0.679855	0.561109	0.694625	0.394893	0.868132	1.20373	2.60911	0.709666	0.0637851	0.238852	0.594013	0.830759	0.260838	1.13106	2.07173	1.35549	1.25309	0.667646	0.51519	1.55588	1.30801	0.489336	0.705126	0.85085	1.93274	2.80604	1.00883	0.861658	1.12591	0.888745	1.73478	0.925016	0.569131	0.752395	0.619067	1.34049	0.621199	0.770961	1.27588	0.291727	0.841128	0.794252	0.13035	3.19182	0.684133	1.93114	1.04552	1.1583	2.51555	0.770196	1.08058	1.7855	1.17024	1.19843	1.47221	1.0356	0.980471	2.01685	0.944877	1.30352	0.981879	1.17548	1.67088	0.971501	0.647825	0.576231	0.897412	1.13177	0.991162	1.09572	1.05481	0.504257	1.31399
100001511	1.04222	1.15695	0.768687	0.89528	0.535943	0.963154	0.519715	0.919987	0.787787	1.18063	1.18443	0.78584	0.782288	0.468765	0.654923	0.742861	1.17598	1.23728	0.912172	0.811736	0.575413	1.22475	1.07105	0.898984	0.86506	2.12464	1.17706	1.53949	1.2969	1.30314	0.905145	0.63829	0.37845	0.829732	1.19649	0.513206	0.420828	0.712408	0.449895	1.59688	1.00275	0.923909	1.21212	0.917319	0.935525	1.12219	1.02678	0.561528	1.7951	1.18222	1.09669	1.2763	1.27144	1.21911	0.878144	2.29714	0.966102	1.44075	1.36918	1.53338	1.56662	1.79298	1.09962	0.915802	0.385623	0.917139	0.569842	1.30447	0.724484	0.907866	0.835062	1.10547	0.616639	1.26002	0.914531	0.560183	0.446787	1.19963	0.973557	1.45748	0.830824	1.19544	0.620675	1.51523	1.01545	1.16935	1.14934	1.29362	1.05075	1.16213	0.957035	1.48025	0.901473	1.5457	0.847094	2.35144	0.450988	0.552865	1.17294	0.793883	0.824618	0.969549	1.07687	0.489627	0.553306	0.908956	1.10234	1.12992	0.814857	1.29919	1.15604	0.647829	1.09412	1.53103	1.048	1.26599	1.28886	1.1161	0.754517	0.644841	1.35764	1.33566	1.28929	1.49661	1.02477	1.6526	1.2002	0.813421	0.833738	1.3389	0.47803	1.40808	0.540389	0.773165	0.788761	0.993973	0.410153	1.09641	0.713846	0.682792	0.960185	1.09058	0.942069	1.41887	2.05135	0.971243	1.27293	1.20676	1.37404	2.04068	0.733251	1.0036	1.06653	1.47052	1.20221	0.748735	0.541521	0.531916	0.989888	0.929971	1.25375	0.639889	0.769813	1.11968	0.445759	0.890262	1.03878	1.2125	0.666891	0.441124	0.96929	1.16895	0.997253	1.21585	1.30351	1.54898	0.941785	1.18631	0.974749	1.3384	1.07229	1.19661	0.926413	1.28062	0.982591	1.06445
100001526	0.954332	0.664391	0.529516	0.748758	0.909221	0.84413			0.82483	0.919064		0.939326		0.784377	0.871384					1.32811	0.719709	0.617778			0.853657	1.14626			0.561533	1.04982			1.17315	0.961841	0.519555	1.15573	0.891517	1.17895	0.920085				0.908306			1.60233	0.687656		0.792414		0.808264	1.07431	0.686365			0.902674		0.850325					0.990761	1.63719	1.14151		1.43735	1.89361	0.847169	1.5268	1.38187	1.25313		0.940077	0.662267		1.14915			1.5966	1.00924			1.74473	1.08113	1.27532	1.60625	0.87894			1.63701			1.08862	1.08244		1.19656	0.598807	0.933249	1.70602	0.543125	1.55671	1.17004	1.27604	0.74322		0.965126	1.40273	0.910723	1.25501	1.67851	1.0983			1.1891		2.0388			0.821135		0.768785	1.71192					0.71282		0.741034	0.837295	1.68427	0.733104	1.30996	0.899615	1.00461	0.708275	0.747266		1.22218	0.892507				0.952866	0.780879	1.05819	1.16714				1.34174			0.797034		0.747463	0.638037	1.226	0.968002	0.865629		1.66818	1.32256	2.01099		0.685067	0.806858		0.995394	2.31587		0.807537		0.703012				1.26791	2.01158			1.26928			2.08824
100001540	1.34291	1.32567	0.545556	0.359527	0.398918	0.370635	0.815171	0.664425	0.69683	1.53735	0.172639	1.14553	1.25022	1.96277	1.51253	1.18487	2.09648	1.82782	0.319065	0.58674	0.457505	0.396778	0.528315	0.467343	0.995951	2.63224	0.133755	1.28353	1.4963	1.27693	2.52948	1.90263	0.356576	1.72639	0.468499	0.692588	0.850476	1.94302	0.832438	0.691557	2.07911	0.577963	0.285034	0.990467	0.475201	3.24842	1.18962	1.15182	0.492826	1.17288	0.463988	1.49209	1.30838	2.70295	0.854136	0.922214	1.93263	0.798356	0.197719	0.942519	0.619326	1.14483	1.11884	1.56718	2.91393	0.234477	0.772503	1.8367	0.835562	0.916995	1.32008	0.767496	0.463121	0.39624	0.305251	1.72521	1.74333	0.391261	1.87064	1.02719	1.35008	0.156939	0.393675	5.29321	0.660812	1.20923	1.37865	0.999086	0.335518	0.275832	0.452168	2.87494	2.0405	0.343203	1.43669	1.98173	1.35436	0.623653	3.8462	3.54051	0.410008	0.962611	0.997872	1.4739	1.11536	0.779119	0.390968	0.49356	1.23372	1.63204	1.00091	1.34591	0.562044	2.12329	2.01208	0.244964	1.71363	2.16023	2.32616	2.36915	0.691542	0.359582	0.797939	2.09891	1.74905	1.15254	0.682247	1.0298	1.49268	1.57006	0.392602	0.729079	1.34173	2.49035	0.278241	1.21349	0.922765	0.292169	0.860075	1.48759	0.475109	0.359156	1.33215	0.976552	1.70314	0.355733	0.787451	1.03677	2.2951	0.479277	1.48416	1.08501	0.181106	0.916194	1.68499	0.641869	1.15402	1.84218	1.02218	0.975393	1.5936	0.24041	2.62123	0.887529	0.733936	0.86141	1.85445	0.274587	0.291303	0.704356	1.73696	1.40051	2.06835	0.977822	2.72912	1.82921	0.157079	3.15662	2.16452	0.756479	0.570182	2.19589	0.502486	0.418692	0.868271	2.16747
100001541	0.709994	1.13402	0.510635	0.363696	0.782773	0.904698	0.430718	0.565641	1.44884	1.26071	0.778081	0.922652	0.63226	1.17752	1.20349	1.83829	0.874152	1.99148	0.727871	0.41763	0.576591	1.03341	0.627072	0.460631	1.72117	1.95305	0.775943	1.08144	0.650196	1.13947	1.31395	0.924518	0.625141	0.192117	0.332401	1.18239	1.19382	0.999014	0.960267	0.274174	0.479524	0.609933	0.689108	1.68559	0.839583	0.787208	0.570682	1.13931	0.896826	0.881669	0.738111	1.46372	1.55809	1.07195	0.465356	0.823175	0.636255	0.563467	0.707079	1.52173	0.868062	1.10752	1.17593	1.32842	2.12127	0.549753	0.872706	1.27641	1.00732	1.45825	1.56676	1.73323	1.15732	0.692382	0.823348	1.29075	1.44832	0.385153	2.77079	1.15958	2.29856	0.349033	0.790686	1.28126	1.46962	0.936091	2.00839	2.00787	1.24599	1.11356	1.33074	1.15509	0.99231	0.664069	1.94071	1.65423	0.91826	1.3233	1.20474	0.994148	0.617744	1.29461	0.803931	1.30604	1.87604	1.01971	0.716867	0.571239	0.64753	2.57233	2.32991	0.927717	0.784913	1.99785	1.3467	0.959665	1.30468	3.22097	1.61295	2.84165	0.964792	0.914081	1.00099	0.880177	2.68183	1.96267	0.87135	0.408111	0.758448	2.14302	0.784293	0.887132	1.86971	0.998735	0.313246	0.853873	0.878338	1.00126	0.744806	1.5505	1.82694	0.833022	0.682761	0.785218	7.41565	0.799738	1.02083	0.666737	1.40333	1.4374	1.29036	1.1871	1.35623	0.645696	1.45859	1.4844	0.907116	0.722797	0.926858	1.07533	1.70189	0.731322	1.10555	1.43158	0.876557	0.875667	0.556527	0.339026	0.524871	1.28977	0.506827	1.89082	1.14601	0.808976	1.54127	2.32167	0.960096	1.12408	1.51899	1.25662	1.21146	1.32176	1.3206	0.64017	1.54438	0.295916
100001550	1.50957	1.17675	0.426811	1.77707	3.712	1.54621	0.656378	0.647103	0.60555	0.925247	0.621522	0.918293	2.23106	1.49415	1.62325	3.58332	1.02004	0.215748	0.117996	0.576039	1.44588	0.224775	0.431449	0.276574	0.157272	1.06303	0.329494	0.634082	1.97283	1.69298	0.388513	1.09553	1.18701	2.02596	2.92267	0.977664	0.956645	1.35355	1.17804	5.05809	1.16445	1.7992	2.88657	0.749727	1.66643	2.15058	1.04959	1.14303	1.02393	1.18539	2.10727	0.306027	1.45824	0.788992	1.55744	2.65619	0.769753	1.49904	0.351079	0.33513	0.79598	0.789887	1.84367	0.311954	0.6849	1.53971	1.33998	2.48204	1.32249	1.82432	1.9444	0.743638	1.28134	1.1345	0.634028	1.29083	0.743687	1.88055	2.44217	1.00639	0.895154	0.289857	0.993605	2.87137	0.629905	2.03392	2.78367	0.243344	0.324406	0.108749	0.323771	0.349332	0.185006	0.512847	0.70865	2.27096	1.36662	0.335034	1.96266	2.27515	1.13561	0.950151	2.46052	1.78502	2.07247	1.01811	0.933913	0.844273	1.70831	0.9616	1.71344	2.19325	0.358139	0.728455	0.246138	1.43541	0.397255	0.543611	0.50394	0.59873	0.479207	0.488073	0.353088	0.470335	0.196586	0.473479	2.27454	0.414854	3.27992	6.93303	0.541278	0.72857	0.710359	0.912103	1.80855	1.18922	1.81205	0.382575	1.34523	1.55792	1.12903	0.523621	0.0386564	2.80219	5.24588	1.01422	1.07607	0.667576	0.310559	1.3569	0.333949	1.81034	0.153062	0.868351	0.308502	0.131546	0.504125	1.39508	1.17233	2.27763	1.28937	0.764228	2.22337	2.02257	3.1648	1.14612	0.650198	1.20082	1.11326	1.2056	1.70479	0.121713	1.46546	0.966626	0.707062	0.625624	0.161866	2.1707	0.826483	0.636057	0.277259	0.36007	0.606303	0.956772	0.413968	1.73099
100001551	1.69376	1.37836	0.837892	0.913065	0.58156	0.79663	0.753093	0.508721	1.03625	0.975813	0.881788	1.19264	1.69764	0.443067	0.571819	0.963577	1.97827	1.14706	1.03011	0.767449	0.480251	0.899433	0.981142	0.551787	1.02837	1.38213	0.850029	1.52505	1.66829	0.598124	0.621204	1.05096	0.556382	1.67251	1.25631	0.690588	0.670043	0.568401	0.849176	1.11419	1.69729	0.911428	1.2121	1.07077	1.05742	0.639871	1.11508	0.749886	1.11719	1.33807	1.06869	1.41992	1.29048	0.611895	0.979062	0.960967	1.69381	1.35268	1.48803	1.32572	0.898607	0.619252	1.43596	0.914935	0.54717	1.00457	0.818946	0.847552	0.922866	0.724825	1.35558	1.69491	0.883879	0.965097	0.941309	0.74896	0.695294	1.18487	0.798478	1.16628	0.665308	0.920775	0.847684	1.00473	1.28928	1.12845	1.61559	1.49833	1.23643	0.992098	0.916323	1.18463	1.36115	1.08818	0.979476	1.49371	0.84396	0.946062	1.18468	0.798695	0.966047	1.1472	1.15811	0.605939	0.654523	1.15416	0.998885	1.15857	0.676097	1.49284	1.20754	1.00071	1.00297	1.05855	0.920498	1.19538	1.21285	1.0327	0.860133	1.00379	1.84307	0.875846	1.2594	0.81188	1.21997	1.57207	1.62576	1.13314	0.96291	1.57436	0.663361	0.908371	0.94115	0.768745	0.855136	0.873771	0.653697	1.10395	1.11339	0.937697	1.0428	1.26214	0.95558	1.25434	1.70156	0.804399	0.854827	1.00207	1.02082	1.02125	0.931099	0.979695	0.937671	1.36055	1.27509	0.892502	0.999292	0.942993	1.22374	1.02219	1.35407	0.794618	1.10443	0.928315	0.818214	1.18651	1.01896	1.13671	0.584598	0.601362	0.775544	1.22693	1.22951	1.12742	1.10897	1.20032	0.669388	1.40742	0.8104	1.04313	1.18777	1.22164	0.99169	0.860804	0.910669	0.874988
100001562	1.22573	1.16836	0.799801	1.26251	0.990185	0.947594	0.587131	0.77223	1.11583	1.25487	0.842916	0.844509	1.2697	0.678332	1.00715	0.544366	1.415	1.1944	0.934342	0.830437	0.893412	0.990572	0.813959	0.913564	1.52217	1.90195	1.02792	1.12945	1.28952	1.06021	1.15515	0.786692	0.504551	1.24647	1.26154	0.564509	0.534077	1.0012	0.632353	1.24232	1.29675	0.882646	1.32249	0.985191	0.891998	0.838578	0.921977	0.67238	1.23614	1.43165	0.903948	1.1182	1.18454	1.11058	0.710268	1.17061	1.12304	1.23199	1.55918	1.15774	1.1956	1.03105	1.04367	1.36091	0.609982	0.96718	0.564862	0.940032	0.792459	0.939062	1.02585	1.22455	0.818446	2.12098	0.933826	0.685734	0.611257	0.985804	0.837918	1.06762	0.836185	0.963564	0.625145	1.08069	1.11649	1.12812	1.13331	1.00857	0.995252	0.943935	0.880709	1.36847	0.875018	1.00328	0.952886	1.29828	0.64176	0.789773	1.36813	0.635235	0.783433	1.07518	0.975236	0.596843	0.663994	1.31648	0.985315	0.872693	0.792329	1.25877	1.08722	0.90013	1.12233	1.36425	1.10301	1.15306	1.2972	0.904418	1.06963	0.881283	1.21664	0.956961	1.08871	1.05371	0.976783	1.34178	1.20585	0.775146	0.735884	1.76013	0.387922	0.646041	0.653573	0.75532	0.868088	1.47019	0.703167	0.875551	1.14191	1.10444	1.26826	1.98668	1.36231	1.4585	1.78359	0.735374	0.998799	0.744092	1.34843	2.66412	1.7391	1.12554	0.828939	0.997653	0.962865	0.67778	0.482205	0.894862	0.771742	0.818993	1.03466	0.55137	0.662105	1.05514	1.08197	1.12599	0.946798	1.22593	0.60957	0.817517	1.15538	1.68109	1.89881	1.54251	0.905113	1.06515	1.23804	0.78886	0.854943	2.0747	1.69442	1.9558	1.02314	0.777283	0.886381	0.964852
100001567	1.2807	0.785571	0.820886	1.17871	0.969547	1.40554	0.615826	0.739393	0.887941	1.63557	0.926525	0.836374	1.39182	0.682459	1.18804	0.793549	1.1921	0.924666	0.77393	0.797633	0.570961	1.19175	1.0791	0.751786	0.927258	2.23453	0.971735	1.20211	1.29385	1.10038	1.24503	0.864559	0.865655	1.15398	0.931399	0.582944	0.796597	1.08189	0.617921	1.00779	0.931484	1.25563	1.63105	1.18837	0.981885	0.844388	0.999155	0.531322	1.7511	1.30225	0.741606	1.04799	0.857636	1.13189	0.761579	1.45055	1.11568	1.31256	1.29716	1.46205	1.71454	1.1151	1.14789	0.695651	0.630931	1.07467	0.652072	0.978762	0.75993	0.717425	1.0083	1.35138	0.862977	0.860933	0.977735	1.16824	0.48626	0.790396	1.19852	0.775443	0.765162	1.3435	0.579213	0.913062	1.00084	0.971988	1.2217	1.78521	0.911411	0.934132	0.86774	1.68365	0.920298	1.12836	1.01701	1.24201	0.868775	0.887291	0.978153	0.723859	0.938638	1.26164	1.0487	0.606876	0.756663	1.23323	1.72805	1.13109	0.737543	0.870807	1.79933	1.04883	1.22636	1.1753	0.892059	1.13137	1.67146	1.00085	0.727119	0.952492	0.977308	1.51031	1.23686	1.13383	0.924045	1.86038	1.15219	1.1537	0.700274	1.44411	0.816972	0.894704	0.884817	0.604765	0.998982	0.805669	1.01967	0.64203	0.815886	1.05506	1.31659	0.955485	0.660688	1.05554	1.78685	0.795255	1.54983	0.907734	1.31382	1.58153	0.857853	1.40221	0.597676	0.80787	1.38111	1.16084	0.711436	1.31778	1.15936	0.913267	1.00102	0.958669	1.01053	1.07801	0.900058	0.825769	0.990436	0.979976	0.657411	0.917409	1.18019	0.811189	1.27256	0.947353	0.864674	0.878259	1.85003	1.1002	1.15981	1.21226	0.885298	1.30893	0.772397	0.778017	1.14659	0.990696
100001569	1.44555	1.07044	1.63432	2.11453	0.448021	1.22435	0.760548	0.711092	0.844279	1.69336	0.774578	0.80719	1.00826	0.593261	1.83207	0.800934	1.17605	1.52467	0.896649	0.664611	0.645239	1.125	1.25501	0.718316	0.715769	1.59472	0.865018	2.57789	1.03627	1.52515	1.32164	0.832344	0.589931	1.12839	0.767866	0.771248	0.595761	0.799805	0.45858	1.96615	1.92119	1.24176	1.26086	0.702882	1.37219	0.847394	2.05982	0.714106	2.00005	1.2931	1.1237	1.33749	0.753377	1.74679	0.763884	1.66355	1.37152	1.32507	1.69013	1.02125	1.74922	1.32717	1.81504	1.10237	0.596297	0.952639	0.522846	1.83054	0.837034	0.949212	0.789433	0.737989	0.965672	0.583658	0.955034	1.18303	0.303072	0.731331	0.995742	1.13864	0.885024	0.963953	0.536926	2.81334	1.47229	1.43431	1.16557	1.04802	0.804848	0.87778	0.936782	1.28672	0.989761	1.347	1.78141	2.16233	0.705474	0.717866	1.03447	0.648119	1.25313	1.19441	0.794281	0.701282	1.03433	0.86114	1.18275	0.774851	0.739517	0.868482	1.81453	1.00426	1.15211	1.43028	0.609191	2.87649	1.45298	0.776374	0.92145	0.628613	1.00928	1.22159	0.981921	0.937834	1.17123	1.59666	0.949695	1.53661	0.562528	1.14667	0.873548	0.858308	0.629484	0.417213	0.687688	0.74669	1.16375	0.782068	0.724919	0.930377	1.34114	0.805055	0.377562	1.03895	1.52339	0.803141	1.58956	1.05614	1.21701	1.61969	0.98959	1.91601	0.888569	0.600681	1.08791	0.811674	0.67881	1.2654	1.48885	0.819952	1.87928	0.491665	1.01041	0.875285	1.53493	0.983269	0.859222	1.84618	1.44576	0.758081	2.17869	0.575785	1.10516	0.78792	0.622713	1.01946	1.15288	0.920301	1.04242	2.36158	0.965702	1.52529	1.45128	0.705917	1.26898	1.0638
100001570	1.53837	1.10251	1.62449	2.18343	0.805836	1.08717	0.788318	1.31582	0.752158	1.8945	0.825391	0.66716	1.02866	0.49859	1.52803	0.496476	0.984015	1.12896	1.19556	0.907557	0.995976	0.820906	1.20484	1.00402	1.06386	1.81026	0.980568	1.77937	1.08847	1.38166	1.18677	0.609514	0.747676	1.52528	0.90729	1.00924	0.493912	0.910964	0.532682	1.28752	1.96102	1.05356	1.01731	0.556528	1.33354	0.820356	1.78408	0.494153	2.7288	1.26776	1.13492	1.59086	0.994572	1.42095	0.98745	1.19227	1.71609	0.89893	1.4754	0.782899	2.42648	1.63088	1.56342	1.09284	0.709515	0.925941	0.605385	1.52597	0.713747	0.634806	0.847119	0.736786	0.764605	0.666562	0.670282	1.04129	0.263964	0.805689	1.13764	1.45046	0.949831	1.16745	0.82373	1.55118	1.38353	1.6524	1.3036	1.18364	0.637838	0.835683	0.873715	1.34579	0.995933	1.35344	2.15469	2.17874	0.677195	0.852677	0.83909	0.389639	0.834189	1.16589	0.646274	0.491445	0.818781	0.602895	0.650582	0.736318	0.669037	0.991085	1.20927	1.05404	1.41171	1.66287	0.559799	2.10392	1.50857	0.743461	0.748786	0.610132	0.87179	0.840897	1.06009	0.991325	1.29489	1.2467	0.992056	1.59174	0.432741	1.0143	0.93244	0.994251	0.560853	0.511229	0.662257	0.718295	0.811815	0.58574	0.816655	1.21801	1.08379	0.687442	0.583674	0.888331	1.45901	1.18503	1.75088	0.884375	1.19082	1.88595	0.897239	1.11079	0.68766	0.625126	1.574	0.637456	0.627445	1.32396	1.15467	0.952661	1.49156	0.444666	0.912467	1.37779	1.52989	1.21384	0.68515	1.92188	1.09108	0.750012	1.2674	0.422754	0.853691	0.604094	0.642629	1.00575	1.90047	0.819571	1.25671	1.68988	1.15707	1.12693	1.35584	0.704655	1.46692	0.985188
100001571	1.58362	1.22319	1.19974	1.09093	0.873746	0.96643	0.806585	1.0029	0.854198	1.24753	1.02181	1.10397	1.51241	0.444609	0.718864	0.75086	1.24595	1.26016	1.11339	1.01057	0.587386	1.00298	0.928206	1.00003	0.94628	1.09174	1.015	1.34281	1.47894	0.766934	0.820794	0.896126	0.860117	1.73858	1.14379	1.04505	0.570542	0.72813	0.787202	1.3392	1.29548	1.31296	1.16595	0.968826	0.947782	0.655806	1.25789	0.756422	1.36475	1.18434	0.954452	1.33756	1.04218	0.735517	0.902084	1.30282	1.4801	1.21341	1.25949	0.925773	1.12154	0.753696	1.66555	0.988335	0.741177	1.06537	0.782384	1.24164	0.988655	0.642443	1.19334	1.38566	0.957599	0.997684	0.977732	0.729009	0.365173	0.961189	0.851076	1.23811	0.834197	1.11649	0.861469	0.953516	1.21237	1.43542	1.34643	1.51528	0.934262	0.931276	0.844577	1.14822	1.10787	0.848508	0.964285	1.38962	0.877485	1.10767	1.02395	0.584341	0.796968	1.25753	1.10751	0.623163	0.750007	0.756445	0.852434	0.999966	0.623333	1.39622	1.29607	0.995266	1.24259	1.05965	0.717591	0.869233	1.39237	1.07221	0.755574	0.820369	1.11711	1.05758	1.13286	0.965636	1.37854	1.71042	1.21051	1.3577	0.577704	1.50074	0.937468	1.00747	0.810615	0.694926	0.819742	0.811293	0.766926	0.807648	1.08606	1.00007	1.02758	0.950276	0.619655	1.06597	1.36299	0.789796	1.10377	0.859223	1.19219	1.09564	0.84377	1.4317	0.792568	0.925693	1.33846	0.871435	1.03704	1.12739	1.1808	0.966436	0.999928	0.724793	0.808569	0.968814	1.0342	1.0522	0.774326	1.30848	0.689576	0.638082	1.06686	0.745249	1.31877	0.937297	0.815665	1.0519	0.937671	1.04933	0.969774	1.21478	0.972852	1.08895	1.07047	0.714103	1.11944	1.00273
100001577	1.41023	0.799767	0.593496	0.6705		4.24631	0.789347		1.8197	0.483979		0.271263	0.347594	0.944702	3.73339	5.50271	1.47677	0.704807	0.977096	0.36572		1.36308	0.46892		0.898115	0.869344	0.367067	0.759891	0.343821	1.86065	4.60355	2.48428	0.39323	1.19703	0.89275	3.41169	0.630956	0.851859	0.254248	0.85686	0.591005		0.706785	0.475333	1.04244	3.5336	1.38239	1.54245	1.16582	1.39455	0.367195	3.75721	0.661768	1.89894	0.504072	0.96705	0.86245		0.498643	0.425635		1.97724	1.77048	5.35121	0.4027	0.543777	0.803925	0.675833	0.34691	0.508956	1.25421	0.597354	1.1856	0.849197	1.33935	0.396148	1.16049	1.72504	1.06763	2.40372		0.732841	1.28852	1.48057		1.22914	0.606834	0.715153	0.663585	1.61342	3.10282	1.99539	1.53916	2.14225	0.324723	2.84802	2.26236	1.07077	1.53596	3.86732		0.435383	0.89446	1.0026	2.5923	0.359222	0.997403	0.243016	2.079	2.08477	2.3631	2.61472	0.376836	1.97159	5.34312	0.30774	0.304405	6.81242	0.934474	1.64759	1.01944	2.3614	0.654746	2.3865	3.59539	1.13811	0.886982		0.744597	0.456034	0.782425	0.970916	0.835431	1.73898				0.435249		0.920745	1.44594		1.21764	0.829814	0.92012	0.372455	1.84521	0.921381	1.6703	1.01974	0.98423		1.00877			0.903033		3.02027	1.24882	1.31561	2.55757		0.983108	3.18642	1.11107	1.71802	0.564611		0.940397	3.70781	1.65641	0.439745	2.66336	0.44314	1.24675	4.89951		0.995204	1.64628	0.746818	1.80125	3.04113			2.47295	1.94003
100001579	1.08993	1.4773	1.03331	1.27142	1.09242	0.858691	1.03072	0.843442	0.861407	0.789232	0.920275	1.09029	1.11025	1.06742	0.706947	0.607435	1.20444	1.27202	1.20434	1.31136	0.550202	0.707091	0.732579	1.0046	1.58251	1.26309	1.10544	0.666255	0.742127	0.596252	0.619404	1.1765	0.957289	1.50621	1.40881	0.76433	1.57887	1.29244	1.20135	0.986892	0.815705	1.15618	1.08528	1.2975	0.756186	0.941498	1.64115	0.921625	0.686234	0.945442	0.987319	0.892998	1.42298	0.81792	0.589104	0.806575	0.767066	1.37453	0.961291	0.981817	0.64875	0.787189	1.26436	1.70777	1.21018	1.20527	1.71002	0.630399	0.893295	0.80199	1.13949	1.29894	1.02234	1.69261	0.891163	0.829092	0.965463	0.870558	0.877885	1.18544	0.724932	0.792977	0.95645	0.924777	0.997285	0.864138	0.737288	0.952268	0.980923	0.792832	0.878101	0.857897	0.913735	0.596853	0.878966	1.12382	1.27506	1.74481	1.17911	0.493567	1.08875	0.974867	1.00871	1.11211	0.887193	1.07639	1.12533	0.770349	1.06795	1.1001	1.3511	0.831505	1.37035	1.00272	0.744357	0.644409	0.879478	0.595099	1.17854	1.12151	1.02413	1.02664	1.01396	1.04698	0.732319	1.52756	1.12609	1.19054	1.00039	1.40675	0.974983	0.771335	0.750379	1.01863	0.787889	1.19525	0.8456	1.19915	1.20835	0.914501	1.03039	1.40607	2.51016	1.06259	1.17252	0.512244	0.733525	0.572305	1.06935	0.981427	1.49841	1.04528	0.491126	0.994504	0.780368	0.721749	1.19456	1.17769	0.911399	0.755217	0.581153	0.751801	0.686118	0.627034	1.29179	0.925344	1.03343	1.18087	0.821989	1.0641	1.13054	1.70361	1.05929	1.46705	0.641987	0.765359	0.694822	0.62208	0.824765	1.35398	1.0891	1.19275	1.25458	0.790836	0.684076	0.760622
100001580	0.876889	1.83783	0.765388	1.05896		0.490759	1.20233	1.86365	1.28836	0.561879	1.3558	1.38345	1.08955	1.2811	0.435743	0.490472	1.71203	1.11532	1.3231	2.08465	0.398457	0.490403	0.447933	2.92226	2.73662	1.17258	1.97433	0.937446	0.672888	0.396375	0.610942	1.39346	1.20931	4.29138	2.2527	0.718336	0.858889	0.553846	1.51473		0.501183	1.27987	0.76551	2.0052	0.602109	0.74361	0.851984	1.09162	0.524879	1.99721	1.25136	0.952093	1.65592	0.574703	0.76301	0.776451	0.728034	1.7469	1.11418	1.0604	0.657247	0.543625	1.04124	4.0436	0.992531	1.06438	0.643144	0.670038	0.561439	0.429132	1.94173	4.22051	0.868149	4.15058	1.56733	0.606585	0.922752	1.01037	0.536627	1.50857	0.974622	0.815934	0.801504	0.641638	0.748278	0.612036	1.6197	1.59568	1.01139	0.979594	0.78351	0.967172	0.71687	0.440499	0.457651	1.91502	0.977262	7.98927	1.56536	0.409428	0.690223	0.798348	1.2018	1.00747	0.474285	0.793775	1.48314	0.60803	1.3592	2.26348	1.48338	1.11194	4.01583	0.927534	0.530092	0.360937	0.780521	0.719485	0.954013	0.598368	0.810427	1.93646	1.02363	0.768358	1.26209	3.7698	1.28621	1.28043	1.39184	4.18394		0.606116	0.800924	1.04809	0.670915	1.1649	0.688602	1.06513	1.1306	1.05305	1.52237	1.66759	2.61261	1.86059	1.6922	0.318855	0.963143	0.548868	0.719381	0.502434	1.71301	0.584006	0.532189	1.77475	1.50572	0.798242	1.45081	1.17446	1.06498	0.609577	0.587961	1.21385	0.53466	0.451518	0.830388	1.05879	1.68274	1.57008	0.748115	0.602576	0.932899	2.98552	1.79237	2.57619	0.489426	1.39786	0.788421	0.623082	0.847022	1.21437	0.719448	1.29837	1.8609	1	0.812416	0.529323
100001586	1.13914	1.68937	0.935781	1.01243	1.33974	1.38185	1.54826	0.75911	1.14544	1.46306	1.18433	1.16782	1.20421	1.74716	1.56627	1.26931	1.58733	1.74899	0.98481	1.21088	1.71694	1.30929	1.49918	1.34343	1.91988	1.66355	1.00152	1.63011	1.23218	1.28486	2.13943	1.58806	0.754	1.17213	1.18096	1.19433	1.22082	0.787254	0.991557	2.2279	0.705456	0.779788	1.14844	1.02528	0.538747	1.35658	1.64956	1.38515	1.45323	1.31609	1.03376	1.64132	1.58035	1.65936	1.48742	2.33858	1.23636	0.934223	0.919655	1.47806	0.821883	0.658359	1.36989	1.83334	0.469014	0.440621	0.52397	0.551153	1.00405	0.521069	0.861697	1.0615	0.997327	0.700895	0.547821	0.714643	0.834651	0.603045	0.97866	0.525616	0.629409	0.416722	0.457542	0.821889	1.07113	0.702776	1.5281	0.634813	1.00897	0.659403	0.520292	1.22443	0.581897	1.0531	0.513328	0.731182	0.821592	0.527616	0.610865	0.634769	0.332986	0.604637	0.549361	0.692669	0.503632	0.534325	0.41004	0.612743	1.22478	0.605047	1.06694	0.648352	0.495914	0.940398	0.675583	0.653969	0.551499	0.960215	0.54845	0.444016	0.397826	0.560825	0.563849	0.667626	0.701231	0.605801	1.50709	0.997861	0.980162	1.08582		0.902785	1.29439	1.28899		1.00884		0.5054	1.21849	0.665808	1.94921	0.851185	1.06775	1.01657	1.26522	0.518353	1.15654	1.01668	1.43333	0.950965	1.20076	0.88286	0.405454	1.20814	0.797219		0.913539	1.03086	0.939251	0.830511	1.0876	0.402794	1.12288	0.84141	0.636741	1.03204	0.819304	0.601879	0.688985	1.17758	1.6928	0.892023	1.00214	1.01029	0.745368	1.08426	0.757183	1.21845	2.41223	0.982976	0.793576	0.623814	0.778857	0.85646	1.35889	1.43947
100001590	1.28373	0.494661	0.623015	1.17054	0.290609	1.48184	0.86013	0.343362	1.2591	1.53587	0.348351	0.307852	1.00001	0.872375	0.859215	1.46851	0.969646	1.10975	0.598686	1.00117	0.456943	0.610466	2.02927	0.573121	1.4447	1.89885	0.544889	0.864917	0.811612	1.03486	0.511292	0.850364	0.633861	0.524134	0.489511	1.10393	0.843982	0.641816	0.417984	1.02354	1.02403	0.818964	1.76347	0.907251	0.873152	0.922227	1.52362	1.12175	0.677074	0.844005	1.40221	1.61742	1.23662	0.677616	0.854599	1.63242	1.3357	1.3721	1.40656	2.00018		2.20834	1.29127	2.009	2.1886	1.0777	0.959301	0.745851	1.09207	0.628555	0.877184	0.467252	2.238	2.00413	0.773462	0.422053	0.625286	0.649504	0.999989	0.422674	0.839995	0.370022	0.5255	1.27966	0.908115	1.40118	0.600838	1.01776	2.49288	0.66344	2.28427	0.800416	1.63078	0.502882	0.989459	0.797983	1.60048	2.0064	1.4431		1.79662	0.688923	1.08749	0.436284	1.14917	0.42941	1.07749	0.440123	1.32419	0.807239	0.483832	0.553336	0.538365	1.91441	0.450938	2.06686	1.03321	2.82403	1.30383	1.8108	1.11413	1.57743	1.25306	0.660378	0.866687	1.99872	1.32491	1.28758	0.562564	1.0165	1.73943	0.351526	0.69451			0.610724	0.888702	0.40013	0.534431	0.820834	1.60515	1.10701	1.30867	0.459744	1.84695	0.99858	0.486751	1.52536	1.38106	1.45109	1.94931	2.04647	2.14157	0.478151	0.580505	0.689831	1.21334	1.01133	1.61902	1.00184	1.01784	0.420928	1.23319	0.914359	0.749664	0.541631	1.87916		0.616009	0.982232	0.445186	1.24935	1.19663	0.548276	0.696936	0.561209	0.490636	0.672599	0.864077	1.13042	1.37875	3.81627	0.53675	0.569334		0.811642
100001593	1.25383	1.08436	0.304773	0.613335	0.700457	0.611593	1.0048	1.0999	0.903556	2.59259	0.863501	0.798167	3.8744	0.936139	1.25594	0.729515	1.21806	1.02387	0.278201	0.760957	0.793092	0.809252	0.86729	1.04503	0.785743	2.01044	0.764875	1.38776	2.34674	1.03807	0.697137	1.0759	0.948506	0.947912	0.643118	0.84045	1.7334	0.969128	0.534671	1.20336	1.24441	0.860879	0.678052	0.742019	0.899075	1.29554	1.04773	0.912302	0.773156	1.31368	0.744845	0.732655	1.81156	0.799761	0.360896	0.856082	1.01458	0.592266	0.421134	0.484461	0.855035	1.57373	1.26707	1.35749	1.26676	0.607226	1.15546	1.60016	0.869737	1.07525	1.17399	1.37522	0.759827	1.15907	0.867292	1.16458	0.835941	0.692503	2.09863	1.34339	1.46671	0.312966	1.08544	1.74816	0.941232	1.06239	1.03262	0.982177	0.708519	1.12444	0.842552	0.88275	0.474845	0.627456	2.09858	1.10942	1.41367	0.945362	1.11136	0.837024	0.9952	1.83965	0.84421	1.64528	1.58395	0.990484	0.758221	0.93851	0.735764	1.41512	1.47511	1.85364	0.654773	0.799526	1.22317	1.05053	1.8313	1.47799	1.48923	1.43814	1.37026	1.0165	0.661092	0.95861	1.10208	1.34693	1.56456	1.68363	0.878859	0.958838	0.722585	0.812814	1.45938	1.12395	0.46457	1.18804	1.00133	0.630947	0.890021	1.40281	0.433275	1.03774	0.823477	0.973751	0.998671	0.911258	0.837795	0.606941	1.10162	0.496444	0.955634	1.20222	1.67147	1.12849	1.1191	1.15111	0.667686	0.598568	0.844605	1.93778	1.2584	1.12221	2.26282	1.20082	1.97944	0.901784	1.37193	0.727646	0.778943	1.02648	1.5039	0.576233	1.28773	0.899814	1.27171	1.16135	0.689067	2.15491	0.997807	1.73045	0.635379	1.20528	0.615564	0.660221	1.1125	1.41944
100001594	1.1527	0.713384	0.524997	0.996202	1.12078	1.18662	0.952453	0.539787	1.00083	1.12057	1.23848	1.03356	1.8737	1.10448	1.21456	1.12112	1.65073	0.669521	0.36242	1.00563	0.876696	1.11638	1.112	0.579343	0.644581	1.76288	1.59439	1.10631	1.47485	1.33593	1.01526	0.98323	0.735479	1.53196	0.884984	1.11633	0.859811	1.01163	1.05199	1.13426	0.671774	1.1478	0.804983	0.739023	0.919692	0.767009	0.649567	0.798462	0.934247	1.96838	0.695707	1.20022	1.04815	1.18354	1.04767	0.891109	0.693224	0.821597	0.464315	0.780597	1.06736	0.812297	1.11256	0.949998	0.541607	0.875795	1.54752	1.12585	0.90131	0.848159	1.54893		0.591171	0.936067	0.883591	0.62873	0.740802	1.06652	1.95598	0.738211	0.637964	0.913726	1.31533	1.12715	0.63648	1.05301	1.05124	1.32585	0.505484	0.802236	0.793521	0.550925	0.845842	1.13226	1.13148	1.23403	1.18304	0.666122	1.53232	1.44769	0.5772	1.62965	1.25468	1.24858	1.19133	0.658307	0.544073	0.718671	0.77402	0.981634	1.36898	1.34057	1	1.27858	1.54123	0.606325	1.50109	1.33633	0.962508	1.37879	1.28056	0.888133	0.801718	1.09544	1.20987	1.27386	1.04926	0.602836	1.13708	1.02931	0.697599	1.2061	0.781517	0.985357	0.941706	1.25773	1.36365	1.00318	1.61619	0.787681	1.17778	0.961929	0.53183	1.04913	1.74237	0.974504	1.56466	0.852003	1.13143	0.882466	1.88369	1.49386	1.23111	1.0565	0.750369	1.17639	0.948916	0.630705	0.79595	1.18998	1.04271	0.635861	0.998083	1.50977	1.16519	0.970682	1.26873	0.824102	0.94784	0.994322	1.32347	1.15983	1.29504	0.838841	0.745117	2.2373	0.806955	1.2356	0.78845	0.827603	0.944624	1.09414	0.705745	0.824879	0.871692	1.13259
100001597	1.16283	0.845784	0.407789	0.611474	1.53905	2.84777	0.947126	0.792361	1.39099	1.1467	0.794868	0.986999	1.40549	1.62759	0.845636	1.25039	1.77974	0.769662		0.500733	1.04566	2.17364	0.50679	0.702471	0.673203	1.28888	0.811184	1.11572	0.486755	1.33478	0.955053	1.95125	1.29547	1.10911	1.67529	1.83425	1.02974	0.903698	0.885345	2.70774	0.649368	1.18051	0.958003	1.65719	0.648477	1.29448	0.592993	1.13768	0.526662	1.42652	1.00563	1.00926	1.29329	1.17135		1.71238	0.350795	0.84504	0.630299	1.0387		0.831918	0.873951	1.78826	0.775263	1.28286	1.8307	0.746506	0.421542	0.870057	1.90275	0.695031	0.98917	1.70024	1.19456	0.785154	0.812239	0.890834	1.0146	1.0033	0.659266	0.578731	0.849648	1.45004	0.444626	1.13684	1.00443	0.379762		1.59467	1.36837	0.711719	1.1627	0.746455	0.446488	0.681338	1.18651	1.11863	2.37863	1.08105	0.546713	1.37696	0.989078	1.88797	1	0.766062	0.75402	0.559397	0.907327	0.67394	3.23931	1.00931	0.615363	0.999964	1.18449	0.905499	0.910157	1.29243	0.975625	1.20555	2.05046	0.604916	0.676077	0.808771	0.700873	1.15398	1.4458	0.762821	1.39101	1.53735	1.06623	0.708328	1.34091	1.34647	0.815783	1.42635	2.1373	0.626198	0.694652	0.898704	0.970348	1.24667		1.31457	1.54994	0.48777	0.419973	0.752249	0.941207	0.854735	1.59061	1.45048	0.537477	0.658415	0.713186	0.835875	1.58545	0.853912	1.27434	1.08768	1.22409	0.472902	1.02112	3.46037	1.16737	0.871187	1.6392	0.89377	0.767928	2.10966	2.28213	0.568923	1.56124	1.11234	1.12884	0.803848		1.13886	1.25433	0.653797		1.77858	0.994567	0.563471	1.04071	2.2243
100001604	1.17139	0.3621	0.653126	1.10457	2.52702	1.03846	0.422069		1.11571	0.528763	0.436562	0.368812	4.1105	0.426326	0.797423	0.72099	0.888171	0.386234	1.73115	0.501509	2.27404	0.655807	0.959063	0.35907	0.563584	1.36051	1.07663	0.861672	1.44039	0.889635	0.873778	1.46422	0.550227	0.633215	1.50573	0.627371	2.22049	0.584125	1.10719	0.976699	3.43845	1.97374	1.36216	1.57004	4.49894	1.97177	2.84649	0.283887	0.767872	2.18055	1.46039	1.06745	1.93134	0.730618	0.589959	1.17887	1.70218	1	0.510181	0.996745	3.83583	2.5733	0.877112	0.694795	0.569643	1.35655	0.916032	1.19172	0.595106	0.700167	2.30697	0.973557	0.970145	0.678488	0.782941	0.570116	0.412834	2.98432	1.1501	1.79507	1.46611	0.577335	0.813798	9.49373	2.31978	2.43993	1.88479	0.631549	1.56587	0.718062	0.715832	1.16504	1.20128	2.8357	1.88703	1.53692	2.37662	0.341096	0.292006	0.619228	0.599982		0.497263	0.90432	1.25677	0.832143	3.1701	0.477814	5.95928	1.27527	2.96856	1.9876	0.579925	2.60101	1.1176	3.29418	0.579328	0.966575	1.8442	1.18599	0.636279		0.430346	0.945583	1.38666	0.252117	1.97371	1.00621	0.496029		0.363198	0.535884	0.928261	0.244928	0.61543	0.845101	0.939169	0.669942	1.317	0.549865		1.9441	0.684773	0.575652	2.37951	0.445942	1.65971	0.958309	2.00532	4.63454	1.09939	3.33068	0.448947		0.222242	0.2597	1.11763	0.412889	1.42946	0.496213	1.62661	6.48513	1	1.30647	0.54742	0.835633	0.249449	1.05873	0.502261	1.05677	1.90621	0.820203	2.1743	0.67114	0.629601	2.78641	2.01953	3.62367	0.753778	1.50685	1.30593	1.15271	0.564309	1.4516	1.3952	0.470357
100001605	0.245355	1.18859	3.21257	0.709559	0.197645	0.816225	0.575192	0.209454	0.387136	0.360163	0.82502	0.650414	1.57244	0.310418	0.492302	1.20262	1.14624	1.10097	3.04615	0.448282	0.939122	0.464953	1.04815	0.379977	1.88736	1.78188	0.50552	0.792889	1.96442	0.993266	2.73876	0.541449	0.247576	0.574841	1.65567	0.390309	0.649516	0.572915	1.98511	1.19028	0.998955	0.876604	0.481488	1.25292	0.870418	1.08222	0.56724	0.829051	1.19058	1.69656	4.19671	2.23229	0.62021	1.00105	1.16067	4.44374	0.706504	1.42171	1.37876	2.01509	1.54237	0.86295	1.46045	0.994029	0.738035	0.404169	0.306536	3.0654	0.880745	3.51731	1.34712	0.705912	0.590063	0.636885	0.0955561	1.30594	0.645169	1.23141	0.383384	3.75692	6.25949	0.97909	0.664575	7.49651	1.15293	1.58479	2.24368	0.697344	0.345441	1.08738	2.16534	0.412294	0.802354	1.31803	3.09736	2.68712	0.794625	0.226197	1.28011	0.201933	0.637095	0.0332917	1.32484	0.897402	1.26973	6.54809	1.54634	2.23214	0.330316	0.85801	1.59222	3.96959	3.18288	0.979182	1.20307	3.87301	0.57729	1.0435	1.64833	0.326382	3.57629	0.237286	0.731849	2.85699	1.36979	0.940754	1.54568	0.577378	0.56225	3.6822	0.259013	0.664878	0.601522	0.937324	0.613717	1.68256	0.509814	1.07452	0.40814	0.354488	0.251115	0.91672	0.851322	3.0201	1.04229	2.51442	1.60694	1.53326	1.55445	4.75131	0.900534	1.17545	0.95069	0.337543	0.534294	0.341178	2.33135	0.66024	0.687069	0.796927	0.924902	0.47816	0.623138	1.40425	0.746053	2.19409	1.1768	0.79953	0.693176	0.516313	1.16092	1.65312	0.929254	0.804223	2.87432	1.18137	0.800527	2.60153	0.848715	2.2343	1.86268	1.1161	1.70103	1.5369	3.73609	3.82458
100001606	1.51641	0.705943	0.731056	1.44398	0.587664	1.04247	1.31336	0.6542	1.37913	1.24836	0.998325	0.944298	1.04271	1.34914	1.19491	1.15708	1.25012	1.03211	0.735879	0.927671	1.05868	1.03188	1.08152	1.0466	1.45751	1.59016	1.28334	1.87347	1.29395	1.77948	1.37936	0.907482	0.428699	1.18335	0.784853	0.499451	0.658397	0.828656	0.918446	0.982031	0.722383	0.809081	0.916413	0.78412	0.956269	1.07216	0.989133	0.838204	0.892737	1.62161	0.991212	0.859006	0.882853	1.0632	1.28999	1.12262	0.81655	0.962538	1.26123	1.14082	1.08579	1.02882	1.28704	1.80142	0.620291	0.906585	0.767106	0.940667	1.20171	1.32448	1.18095	1.07282	0.990886	0.742337	0.76196	0.886565	0.781287	1.3736	1.68039	1.44677	0.795191	0.816735	0.740914	1.71773	1.1324	1.22357	1.21562	0.965257	0.631641	0.933719	0.902249	1.18434	0.966004	1.19137	1.66423	1.02736	1.0146	0.996459	1.00168	1.05187	0.637861	1.46076	0.931319	1.15136	0.704415	0.958162	0.782383	0.465277	0.957178	1.29912	1.78666	1.07242	0.907865	1.50462	1.10156	0.742484	1.31332	1.2655	0.915768	0.565165	1.18728	0.983435	0.631302	0.782342	1.13914	1.20131	0.847821	0.883346	0.651655	1.155	1.53982	0.752827	0.791706	0.867731	0.418191	0.993311	1.30405	0.842189	0.908966	0.906465	1.43715	0.692282	0.643251	0.732251	1.42258	1.19853	1.19229	0.902402	1.07867	0.672497	1.28689	1.60663	1.10057	0.890494	0.954654	1.38136	0.994361	0.983857	1.0607	0.979075	0.92738	0.731789	1.01089	1.40997	1.07739	0.707733	1.05772	1.03357	0.804345	0.955962	0.89187	1.08558	0.862432	1.01028	1.2168	1.09861	1.0152	1.02941	1.08986	1.35575	0.796459	1.04658	1.10857	0.934787	1.28276	0.699653
100001609	1.22116	1.13954	0.67533	0.947306	0.712664	0.921473	0.729054	0.804642	1.4657	0.928833	1.09034	0.809226	0.980622	1.00151	0.814878	1.163	1.43088	0.773045	0.861632	0.918682	1.0666	0.982573	0.659333	0.817017	1.5942	1.05786	0.934804	1.1272	0.942412	0.692196	1.33082	0.574904	1.07617	1.09058	0.842703	0.977598	1.02344	0.796278	0.786693	1.36227	1.18135	0.821566	0.695235	0.951346	1.07632	1.36175	2.31373	1.02485	1.23613	0.686673	0.649964	0.839491	0.952105	1.1514	0.66526	0.796619	1.42078	0.695828	0.715656	0.610129	1.15217	1.03802	1.0066	1.0078	0.811141	0.952867	0.688145	1.00517	1.00415	0.847634	2.0174	1.00606	0.951195	1.26518	1.06676	1.94501	1.1882	1.07702	1.08341	0.735718	0.670106	0.7897	0.785151	0.916532	0.966552	1.40543	2.75562	0.657132	1.03463	0.924632	0.870783	1.09537	1.15155	0.803846	1.08586	1.10843	0.946482	1.3094	1.50455	0.97155	1.1686	2.20074	1.0703	1.21811	0.794162	1.11727	1.15861	1.14413	0.857582	1.29255	0.86903	1.20199	1.2829	0.962195	0.903305	0.831085	2.64937	0.643879	0.998486	0.838	1.14018	0.943147	0.723304	0.730434	1.42542	1.10876	1.03595	1.13209	1.74317	0.849384	0.903258	0.667307	1.4658	0.98734	1.06457	1.00632	0.827063	1.0131	0.781964	1.00402	0.772285	0.726306	1.0817	1.41875	0.82262	1.2028	0.892693	1.00648	0.873297	1.03401	1.01362	0.813143	0.691276	0.847585	1.35976	0.571565	1.97154	0.79071	0.931063	1.20001	0.812627	0.642088	0.892786	2.9756	1.54392	1.18349	0.970262	1.59378	1.27762	1.36832	1.25213	1.10758	0.707815	0.737799	0.921097	0.80224	0.806927	0.8863	1.74417	1.08245	0.790263	0.99598	1.34374	0.864893	1.30638	1.15821
100001612	1.18536	0.835163	0.682201	1.13413	0.996107	1.17532	1.08611	1.23661	1.21706	1.14831	0.865803	2.88441	0.641837	1.19248	1.01636	1.03387	1.52045	0.739318	0.939779	1.1594	1.20111	0.859849	0.715276	0.95843	1.05226	0.724895	0.939527	3.51007	0.737861	1.31715	0.728144	0.54034	0.418139	0.833689	1.56234	0.827361	1.42455	0.847241		1.0739	0.661563		0.838274	0.912137	2.17583	1.50327	0.852079		0.687438	0.63967	1.23801	1.14812	1.26203	0.784284	0.834186	1.34578		0.405532	0.739221	1.2063	1.44231	1.12978	0.672656	0.612956	1.36023	1.21995	0.83983	0.73176	1	1.11357	1.01032	1.07349	0.845499	0.633057	1.05301	1.10051	1.7313	1.20047	0.759118	1.01607		0.916559	0.968921	1.43884		0.745565	0.966168	0.655177	0.781255		0.891743	1.04244	1.00872	0.813409	1.02687	1.01815	1.13911	1.43757	1.17651	1.10729	1.34789		0.540283	1.35727	1.11446	0.938818	0.654844	0.709167	1.14109	1.18366	0.713948	1.2432	1.95977	0.763638	1.1437	1.46023	0.552923	1.01263	0.959229	1.60219	0.677005	0.593035	0.557736	1.09567	1.15146	0.649875	1.33563	1.11768	1.26277	1.12628	0.90963	2.5212	0.83079	1.11522	1.05713	1.26044	0.941829	0.729961	1.06131	1.01107	0.98639	0.910561	0.768766	1.13912	0.958042	0.797387	2.41076	0.738346	0.981755	1.01767	1.31586	1.0434	0.620091	1.46682	1.00062	0.668147	0.908772	0.608978	0.703593	1.07185	1.23054	0.918562	1.143	0.718182	0.97472	0.901291	0.798984	1.70286	2.10697	0.975587	1.25856	1.23399	0.991591	0.616441	1.57125	1.25619	1.21308	0.78747	0.718201	1.06515	0.768227	0.806767	1.75856	1.83733	0.839093	1.09923
100001613	0.735027	2.55116	0.803376	2.0804	1.03425	0.953794	1.09095	8.15847	0.65683	0.342595	1.22741	2.15351	0.525127	2.02783	0.586127	0.603574	0.264667	1.74134	1.18185	2.21192	0.164448	0.548382	0.827478	5.09204	0.644681	0.411904	2.53739	1.56704	0.372798	0.525447	0.890943	1.07442	1.34025	6.49007	1.32078	0.746635	0.36616	1.50082	1.28889	2.18503	0.565824	7.76626	1.01777	0.713598	0.985407	1.11623	1.39588	1.21926	0.421801	1.33616	1.07273	0.659467	0.567076	0.7806	0.23055	1.24951	0.272898	2.07169	1.19271	0.326794	0.663754	1.35153	1.58315	1.37711	2.08514	1.11316	1.56623	2.0203	0.484286	0.470191	1.08983	2.13469	2.20376	1.36035	0.570423	0.779095	0.980196	1.20053	1.22865	1.30805	0.755534	1.02883	0.62996	1.74637	0.961564	0.844001	0.638004	0.612339	1.15022	0.55344	0.750205	0.488988	0.465701	0.434807	0.801971	1.06939	5.03605	4.60086	2.76877	1.08546	0.377319	0.80465	0.454566	0.925991	1.14805	0.829843	0.914116	0.611386	1.38097	0.86304	1.5362	0.911412	5.4114	0.625553	0.996148	0.518757	1.08145	0.577886	0.378858	0.755401	0.317059	2.20659	1.29648	0.618375	0.833752	2.40864	0.403193	2.24088	2.13002	1.41065	3.68968	3.31593	0.3102	3.33051	1.25694	0.794227	0.751121	1.76772	0.694653	0.947642	0.986402	0.841049	2.32226	1.3968	2.24163	0.83243	1.35793	0.251165	0.68222	0.682934	1.16151	1.07455	0.690352	0.995154	1.20916	0.479392	1.90463	0.934965	1.77443	0.876978	0.460329	1.19166	0.338915	0.330102	0.533551	1.15622	2.93613	2.78335	0.700661	1.29819	6.95263	1.08515	0.638282	0.903091	0.746172	1.29316	0.601352	0.413883	0.429425	0.630557	0.847138	1.40203	2.09533	0.425179	1.32464	0.514322
100001614	0.672368	3.28229	0.698416	1.57363	1.10057	1.05717	0.85866	7.06006	1.05899	0.411227	1.29994	1.92774	0.696466	1.75229	1.07699	0.585343	0.382818	2.02857	0.823953	1.99202	0.466806	0.775531	0.81676	2.78102	1.43763	0.472499	2.79185	2.85517	0.372381	0.710082	0.827188	0.95265	1.09106	4.82846	0.797445	0.740576	0.925194	1.24754	1.29359	1.61645	0.717744	5.28444	1.2883	0.505011	0.866566	1.40959	0.898992	1.3808	0.430243	1.17382	1.10471	0.641622	0.711278	0.681223	0.339916	0.933003	0.326465	1.98941	1.07388	0.338793	0.641922	1.34687	1.25503	1.4357	1.8952	0.994794	1.92141	1.77929	0.531074	0.427397	1.11822	1.76658	2.38105	1.0999	0.412103	0.701065	1.12363	1.05197	1.41248	1.15074	1.00521	1.40703	0.859394	1.45098	1.08939	0.644265	0.919112	0.707367	1.30645	0.868727	0.733573	0.570523	0.565653	0.570535	0.918954	0.951579	3.63643	3.61709	2.76593	0.907371	0.421715	0.753469	0.700452	0.841355	1.63671	0.94371	0.988119	0.584553	1.11607	0.908041	1.937	1.47571	2.88279	1.05033	1.22896	0.771461	0.823124	0.570142	0.709931	0.863078	0.638536	4.08658	1.28105	0.446764	0.9226	3.1405	0.546622	2.77383	2.54833	1.08265	3.32575	2.54908	0.509833	2.77288	1.23525	0.622042	1.3198	1.64615	0.627637	1.20515	0.868149	0.599093	2.11302	1.76281	2.37727	1.06115	1.25495	0.455385	0.926662	0.660575	1.1465	1.49176	0.598135	0.885248	1.17841	0.829764	1.65396	0.889584	1.23774	0.703838	0.552616	1.51724	0.292659	0.398339	0.758958	0.794986	2.17281	2.15341	1.05768	1.60425	4.88388	0.977939	0.712903	0.80479	0.796343	1.46077	0.593997	0.387213	0.398638	0.592442	0.665189	1.54616	2.1307	0.725121	1.2214	0.82506
100001615	0.546349	1.99757	0.816387	1.90022	0.967332	0.936739	0.587649	1.85131	1.02109	0.560879	0.595432	1.02523	0.858222	1.0627	1.87295	0.331717	0.82611	1.29469	1.19795	0.936864	0.99716	1.26011	0.65333	1.03498	1.40853	0.640083	1.44422	1.80017	0.608808	0.990812	0.740986	0.644629	0.763764	1.2314	0.933333	2.4719	1.0109	0.86968	0.782828	0.456284	1.75044	1.18595	0.985961	0.213351	1.28421	0.888706	1.30914	0.889571	0.812484	1.10145	1.14033	0.806336	1.24772	0.956505	0.523909	0.493173	1.1043	0.827666	1.3023	0.400887	1.02404	1.55576	1.14714	1.39689	0.863925	0.827346	1.45448	2.26309	1.18236	0.683625	0.746178	0.800029	1.47096	0.867411	0.587377	0.999848	1.73268	0.88502	1.55587	1.47399	0.96428	1.14486	1.5729	0.977147	1.79365	1.99043	1.26789	0.638666	0.647331	0.909682	0.914384	1.33602	1.0142	0.841362	1.03699	1.09034	0.915473	1.40194	1.48358	2.78495	0.632055	0.628151	0.924233	0.884238	0.900438	0.789954	0.881885	0.748029	0.633867	0.944942	0.826525	1.02108	1.15398	1.06506	1.00994	2.10481	1.24066	0.532178	1.27377	1.07538	1.13945	1.87542	1.20072	0.378707	2.23731	1.68665	1.06309	1.75237	1.42801	1.18669	1.59922	1.30408	0.519572	1.17234	0.698271	0.834006	0.875057	1.28699	0.690763	1.47777	0.59701	0.873082	2.71993	1.54511	1.11088	1.96267	1.07201	1.09463	0.977802	0.52666	0.644611	0.612806	0.960044	0.917707	1.17663	0.919463	0.877804	0.764639	0.902131	0.836569	1.5789	1.01337	0.438045	0.476854	1.45839	0.633189	1.46178	1.40337	1.6022	2.27891	1.07009	0.994879	0.617794	0.885977	1.00015	1.59283	0.829205	0.597628	0.519265	1.02014	1.15972	1.45902	2.55731	0.612408	1.00354	0.620704
100001617	1.24969	0.807481	0.564313	1.08378	0.982585	1.00987	1.14161	1.19293	0.667058	1.36129	0.836241	0.493959	0.507397	0.891425	1.1739	0.61201	0.717316	1.23862	0.65585		0.596267	0.685995	0.895191	1.00062	0.897873	0.625328	0.773057	0.815858	1.21869	0.600093	1.38383	1.59562	0.743514	0.750023	0.975926	1.38252	1.4371	0.699268	0.585917	1.42846	1.09502	1.7907	1.11644	0.789825	1.21429		1.17593	0.8672	0.648528	0.652626	0.999382	0.990765	0.787701	1.40158		1.20688	0.674636	0.868767	0.969644	0.624695	1.15083	0.976769	1.37534	2.42455	1.11319	0.884118	1.48493	1.25276	0.822019		0.631519	1.0572	1.35311	1.92526	0.751529	1.19901	1.05238	0.925834	0.899952	1.17934	1.03366	1.08754	0.824264	1.1118	1.01228	1.99402	0.650306	0.618081	0.994034		1.21967	0.799753	0.800566	0.767152	0.889572	1.42281	1.63691	1.18081	1.07344	2.095		0.671457	0.901157	0.770511	1.54393	1.00303		0.720977	0.855133		1.25579	1.27957	1.52401	1.27655	1.91018	1.1021	1.25846	0.965516	1.44498		0.746874	0.811052	0.902573	0.871855	1.09673	1.32222		1.09901	0.899346	1.19513	1.29857	0.688469	0.428822	0.691448		0.772487		1.40962	0.723177	1.42521	0.816847		1.44142		2.29518			0.959607	1.16618	0.999382			0.803895			0.61419		1.58796			0.878612	0.986679	0.65433	0.814657		1.42425		0.599282	1.02188	1.59939	3.09731		1.0254			1.64197	1.21429		0.791528			0.652374	1.09635		1.25458	1.54535
100001619	0.744959	1.01252	0.549259	1	0.749527	1.93827	0.826866	0.290113	0.692985	1.01896	1.1123	0.899881	0.702277	1.1401	1.58313	1.36178	1.85509	1.21054	0.568072	1.03261	1.29607	1.36407	2.86735	0.649051	1.45835	1.17886	1.09884	1.66755	0.57608	0.863066	1.77672	1.47195	0.417759	0.578857	0.462617	0.844169	0.893806	0.680952	0.83464	1.00488	1.45773	0.968288	1.86306	1.09841	2.78916	1.32748	1.06661	1.18166	1.31977	1.17066	1.02841	2.17822	1.47192	1.47984	1.86736	2.31936	0.954584	1.28299	0.772104	1.80259	2.03706	2.13501	3.1315	1.5083	0.692443	0.643176	0.909125	0.744544	0.905631	0.851084	1.60639	0.535505	1.12614	0.851411	0.590988	0.945787	0.61086	0.919153	1.25227	0.726488	0.696661	0.860092	0.95699	1.04899	1.29401	1.57297	1.79081	2.10531	0.856987	1.29869	0.889952	1.87485	1.28637	1.58604	0.643937	0.758444	2.29461	0.717334	0.433915	0.570254	0.84502	0.482162	0.976408	0.419291	0.44784	0.4392	0.601513	0.479134	0.563752	0.912343	3.34059	1.39683	1.35348	2.31006	0.770651	1.37619	0.711536	1.13898	0.680879	1.18949	0.543443	0.553386	0.827444	0.737014	0.990861	1.01746	0.839911	0.533426	0.459902	0.59341	1.00499		0.939768	0.738322			1.6242	0.971351	1.50762	1.19826	1.98805	0.466216		0.905665	0.614645	1.46752	4.0675	0.675968	0.956099	1.75763	0.477778	1.87108	1.35817	0.380304		1.55243	0.681561	1.11354			1.20717	0.99543	1.07704	0.606525	0.824817	1.49084	0.925547			1.15381	0.835514	0.478747	1.20909				2.18325	1.76507	1.01456	2.05152	0.633188	2.3625	1.55653	0.939569	1.74821
100001620	1.14162	1.06105	0.883839	1.85542	0.647528	1.6444	0.903596	0.344358	0.784039	1.46219	1.1238	1.08225	1.14748	1.02294	0.735468	0.807018	2.42142	1.27168	0.881815	1.75449	0.711788	1.43785	1.40323	1.05281	0.927901	1.42684	1.32016	1.60779	1.00761	0.843166	1.3321	0.965241	0.421104	0.68256	0.544671	0.660239	0.662703	0.862984	0.884951	0.476166	1.25229	1.06833	1.57959	0.791689	0.885694	1.44512	0.967972	0.788653	0.970263	1.02405	0.917042	1.93206	0.932518	0.963334	1.23616	1.52595	0.699419	1.52253	0.862716	0.899187	1.65879	1.34253	2.34242	0.945683	0.611368	1.00958	0.653037	0.837358	0.886094	0.471036	1.45784	0.929417	1.00127	1.3978	0.738042	0.903282	0.684702	0.935266	0.994808	1.02175	0.37366	0.993045	0.916414	1.0644	0.982054	0.895345	1.07682	1.24178	0.942498	1.41578	1.02923	1.31934	0.983323	1.09737	0.704267	0.872368	1.52348	1.11192	1.16251	0.935071	1.32017	0.787404	1.12439	0.623596	0.852626	0.780221	1.1842	0.749363	0.693762	1.15076	1.42064	1.52763	1.63128	1.3224	1.19713	1.35799	1.27395	1.20102	1.40752	1.16412	1.25645	1.04943	0.960258	1.59621	1.22395	1.52458	1.0567	0.729756	0.411081	0.828473	0.650605	0.68378	1.04673	0.954636	1.13971	0.811641	0.829496	1.07184	0.695776	0.927312	1.16434	0.756491	0.497746	1.51256	0.893316	0.744174	2.14263	0.922482	1.76718	0.859172	1.03081	2.19263	0.663688	0.735528	1.06988	1.56226	1.08829	0.624065	1.11325	0.703453	1.54185	0.997348	1.0515	0.694019	1.31908	1.21957	0.941215	1.60597	0.758156	0.591568	1.17206	0.916812	1.09432	1.07233	0.713984	1.03022	1.44919	0.99873	1.16769	0.875327	0.752421	1.22815	1.46147	1.02987	1.01541	0.62154
100001624				1.82414	0.49023	0.370037	3.28836			0.410365	0.367164	0.239051	3.56177		0.324004	0.47398	0.729409	2.26107	1.75939	1.73717	3.07518	0.551671		0.301889	0.516574		0.360534	0.203075	2.72958	1.13375	1.49311	0.171165			2.38118		0.459954		0.326018	1.85222	0.268309	2.6398	0.35689	0.928394	1.81851	6.10789	1.39656	4.87705	3.4282	2.52583	1.14475	0.253472	1.87044	0.543145	12.0199	5.25541	0.81834	1.65117	0.651071	0.503654	1.39424	1.36255	5.90712	1.85357	0.33384	0.571632	0.233865	3.99633	0.149179	0.48486	13.7204	0.127229	0.147129	0.860118		5.84439	0.900343	2.79438		14.28	0.465618	0.820566	3.75842	8.3559	0.936308		4.66655	1.71965		0.893888	32.9457	1.67437		1.00396	14.8525	5.33313	0.653188				0.47418		3.09839	0.462164	0.722975	0.605228	0.221361	0.419559	0.962015	0.976811	1.18319	3.96733	5.24063	1		2.70231		0.891627	6.3364	0.264804	0.490914	0.591973	0.524119	2.14124	5.3186	8.96268	0.593014	1.70827		0.58901		0.806908	4.35047			0.355071			0.562504			0.332755	2.03212	0.610162	0.493556	1.70043	5.63278	2.03764	0.39006	0.465755	0.452802	1.06637	0.618727			1.19654	0.933632	0.127712	0.294621	1.28536	0.616789	0.27608		1.47883	0.361528	0.359267	4.6603		1.15284		1.10652	3.30054	0.139564	0.148327	2.40447	0.641795	0.45697	3.35949	1.23987	2.35995	0.7196	2.53061	1.29565		2.04599	3.40704
100001635	1.49793	0.979063		1.91984	1.48809		1.03472	0.650177	1.54843	1.90948	0.552447	0.566493	0.959189	2.50131	1.73866	1.32643	3.01607	1.01189	1.45174	0.558764	4.73436	0.507929	0.374239		1.41002	0.843009	0.906201	3.07546	0.752303		1.31688	1.756	0.545721	1.52797	0.439389	0.388937	1.36919	2.73299	0.84235	1.46341	0.47431	1.07207	1.18288	0.964613	4.17712		0.8557	1.05367		0.490322	0.602945	0.980554	2.152	1.29553	0.957506	0.795163		0.84112	0.293635			0.63751	1.00081	0.894681	5.57695	0.805704	2.14807	0.758519	1.10137	0.937458	1.36635		0.877985	0.476734		1.19833	0.834473	0.677005	0.412336	0.825767	0.581595		0.948973	5.63245	0.711083	1.32705	1.11336	0.849609		0.573573	1.57173	0.990204	1.57964	0.999188	0.908991	0.783616	0.935162	0.27644	1.43168		0.809066	1.61163	5.98456	0.742258	1.65973	0.991356	1.29351	0.833051	0.773185	0.944776	3.62887	1.44369	1.02199	1.05662	1.59028	2.97552	5.09683	3.5947	0.667714	1.32746	0.808031	1.90454	0.328754	1.07833	1.55027	1.17302	1.30768	1.41265	0.571852	3.53578	0.480389	0.911729	1.30976	1.24086	0.502827	1.3465	1.897	0.447664	1.42549	0.492986	0.613975	0.564438			1.15141	0.964611	0.363608	2.27727	1.69168	1.73849	1.2153	5.87925			1.25314	0.775882	1.1627	0.530324	0.550572	1.16868	0.866828	0.537892	0.592919	0.860503	0.894757	0.759166	1.75921		1.25054	1.03167	1.69958	1.02439	0.704382	0.50832		1.62749	0.125938	1.05058	1.38651	0.393036	1.47639	1.1991	0.351116	0.663886	1.1479	0.975614
100001654	1.16117	2.00863	1.02313	0.744529	0.964752	0.817795	0.809735	0.743286	1.25014	1.01819	0.82515	0.899745	1.00977	1.12915	0.746985	0.733845	1.86731	1.3263	1.22017	0.82458	0.58211	0.703497	0.672188	0.839671	1.46609	1.16541	1.21737	0.987348	0.746448	0.606679	0.6671	0.794341	0.717105	1.83072	1.077	0.532182	1.10388	1.25343	0.991839	1.41189	1.31555	1.03367	1.32088	0.772048	1.05631	1.44015	1.39906	0.827051	0.852002	1.264	0.710118	0.794687	1.10547	1.00671	0.658944	1.3079	0.813582	0.989831	1.46692	0.851801	0.784108	1.18793	1.12786	1.44035	1.10907	1.43563	0.748675	0.58706	0.633532	0.585305	1.43726	1.66828	0.713194	1.21124	0.885538	0.860002	0.92844	1.21049	0.998336	0.803712	0.533129	0.732537	0.471341	1.08495	0.852092	0.850607	1.12441	0.900203	1.3362	0.527734	0.876772	0.983393	0.878016	0.891399	0.8054	1.29855	0.991635	1.79303	1.2545	0.875842	1.09489	0.907926	0.850396	1.24951	0.714757	0.76428	1.34074	0.760539	1.00166	1.37687	1.7164	0.808134	1.65943	1.12553	1.03456	0.971488	1.07427	0.867253	1.45572	0.87617	1.00363	1.49445	1.08447	1.02435	1.07851	1.62061	1.12703	0.975435	1.18749	1.23265	0.832524	0.706459	0.867102	1.29791	0.869538	0.739318	1.15109	1.01885	1.04382	1.06666	1.23755	1.01474	2.02275	1.51883	1.28748	0.766607	0.780532	0.81722	1.50985	1.51771	1.07953	0.941861	0.504353	1.15185	0.807716	0.705552	1.1021	1.05867	1.33048	0.704323	0.905948	0.83304	0.847603	0.591965	0.962508	0.918213	1.03426	1.08653	0.721946	1.21547	1.16777	1.60312	0.925994	1.65253	0.734369	0.855864	0.685182	0.746821	0.708443	1.21134	0.934942	0.971444	1.33889	0.738909	0.681153	0.704273
100001655	1.35999	1.57949	0.70874		0.845706	1.22907			0.727903	1.07153		1.09897	1.27702	1.2984	1.04517	0.634175	2.47915	1.0653	0.572526		0.664621	1.15551	0.97654		1.06475	2.37813	1.33108	0.977193	1.26248	0.295111	1.22132	0.437806	0.445565		0.778404		1.20665	1.71159		0.93977	0.835567	0.944172	0.895367	0.936548	0.819061	1.2271	1.98187	0.699565	1.1363	1.62831	0.488185	0.633436	0.594279	1.13468	0.665194	2.16571	0.608786	0.791619	1.14292	1.12175	2.20816	1.57307	1.17154		1.14164	1.49588	0.762531	0.222722	0.447016	0.56805	1.26102	1.71455	0.789346	1.72563		1.00039	0.615899	1.30716	0.980461	0.779502	0.318391	1.01942	0.414566	0.433686	0.670835	0.855963	0.760306	1.53199	1.60342	0.678296	0.5932	1.58039	0.822358	1.28868	0.49634	3.24571	0.801125		1.07018		1.20523	0.606564	0.731189	1.09493	0.78014	0.953625	1.35153	0.470028	0.837816	0.480393	1.57185	0.772341		0.869358	0.925037	0.528759	1.15977	1.01482	1.62366	1.32006	0.924227	1.84843	1.06602	1.27916	0.483681	1.37886	1.29724	0.681043		1.04285	0.613148	0.322174	0.742554		0.258107	0.624913	1.10687	0.625468	1.01959	1.25671	1.49352	0.564218	2.87714	1.16115	1.24918	0.605239	0.927085	0.610315	2.08539	2.01955	0.999615	0.979432	0.434486	1.12547	0.796148	0.574118	0.754426	1.00656	0.600865		1.53763	0.547012	0.679653		0.516632	0.751486	0.487881		1.09677	1.0911	1.37651	1.03018	0.83961	1.57936	0.535862	0.982451	1.99216	0.720707	0.778375	1.21322	1.03515	1.45606		1.17552	0.559868	0.728705
100001657	0.976078	1.41189	1.38029	1.75887	0.019432	1.33325	0.706776	0.888412	3.34519	0.070772	0.756886	0.766624	0.482491	3.49233	1.09279	3.73496	1.31043	1.25491	0.370654	0.704452	0.0142988	1.18373	0.0261211	0.52552	0.173664	0.0357121	1.74114	1.80199	0.775281	0.685368	1.89604	0.88647	0.184257	0.79621	0.464416	1.88354	1.99194	0.498241	0.0487483	0.3311	0.189824	3.95279	3.34847	0.485821	0.950336	1.51279	0.0869259	4.68104	0.297779	0.54202	0.879909	1.06765	0.12595	2.05835	0.38972	0.885745	0.14393	1.07213	0.776437	1.56184	0.080664	1.58047	0.259878	2.23495	2.60389	1.20382	0.997472	2.11305	1.08911	1.18861	0.699522	0.597696	2.42866	1.3011	0.189482	2.90495	6.83772	0.64646	2.03208	1.24957	2.17335	2.59922	0.716108	1.92266	0.712363	2.8999	0.310755	0.272222	2.79159	1.81009	0.150517	2.04658	3.24632	0.610645	2.9301	0.52538	3.07342	4.47295	3.32255	2.12591	0.4582	0.0934449	1.1833	1.26185	1.50147	0.23605	0.0642542	0.100141	0.666066	2.05521	2.82067	0.665965	1.53493	0.742876	0.0956539	3.02485	0.0837111	0.990381	0.490581	0.478549	0.615966	0.191488	0.324907	0.952425	1.65534	1.76608	0.283135	2.12503	1.64049	1.25587	0.771656	0.985324	0.714176	0.375895	1.05376	0.415127	2.45639	1.12652	0.510515	3.22096	1.23232	1.18252	0.584187	1.10213	1.50541	0.0219472	0.698964	0.165884	1.6692	0.370497	0.551833	0.613449	0.535996	0.0822349	1.48099	0.877197	1.28216	2.46393	0.86514	0.862905	0.844764	0.375635	0.92076	0.721215	1.26964	1.22694	2.09734	4.10981	1.84508	5.24371	1.22195	0.750627	2.13819	1.00253	1.11746	0.222474	0.744948	0.825296	0.525633	0.960901	1.89584	3.15185	1.75983	0.890833	2.22321	0.739263
100001658	1.03541	1.84318	2.21366	1.65177		1.47515	0.904637	0.498633	2.54658	0.169843	1.46193	1.14686	0.524763	4.40763	1.48566	7.50289	1.47089	1.87971	0.496322	0.883555		1.97777	0.0443033	0.467612	0.226423	0.0667829	2.15686	1.52747	0.61944	0.409788	2.2311	0.617803	0.451939	0.734762	0.304415	1.3903	1.8022	0.61169	0.057646	0.429224	0.151746	9.0266	2.93238	0.526485	0.79502	1.35802	0.0354897	3.34292	0.0571303	0.67596	0.365704	0.405288	0.0894765	2.04104	0.258117	0.634203	0.0566691	1.24954	0.754355	1.04006		0.914519	0.399124	3.91032	4.15798	1.27987	1.97693	2.68471	0.583922	1.67524	0.619174	0.5185	2.07601	0.44342	0.322346	3.02463	7.09105	0.755233	1.86943	2.04277	2.20433	1.95373	0.949541	4.05814	0.880965	2.33977	0.143997	0.285469	1.78699	1.21484	0.0908551	1.64638	3.93998	0.397565	3.11552	0.269055	2.59358	5.29082	2.00817	2.55691	0.50714	0.0853692	1.02277	3.98276	1.78994	0.233202	0.12829	0.131033	0.981839	1.05377	3.22393	0.441422	1.27496	1.01566	0.139066	2.46926		0.794877	1.12802	0.712964	0.242302	0.326893	0.4617	1.17662	0.942747	2.18648	0.127822	3.79041	1.96798	1	1.82703	2.22765	0.400386	0.728993	1.20527	0.529776	9.98379	1.28215	1.05556	2.94099	0.566889	1.17894	1.16139	0.353778	1.44554		1.41287	0.069249	1.5046	0.130889	0.67769	0.505104	0.853553	0.139999	0.777803	0.393545	0.783323	4.22489	1.83702	0.807823	0.539743	0.544031	0.681081	0.211639	0.739369	0.864733	2.61367	3.02284	1.14106	1.86271	2.55862	1.18913	2.81765	0.971576	1.55822	0.56185	0.363476	1.23302	0.20079	0.655248	1.55483	2.97403	2.53119	0.691185	0.631761	0.618397
100001662	0.854823	0.693143	0.717693	0.682384	0.72708	0.815032	0.839293	0.499285	0.894656	0.911552	0.605818	0.847187	0.896941	1.01443	0.944839	1.15557	0.979329	2.23997	1.03798	1.17238	1.22921	2.69641	1.55999	1.12684	1.58893	0.936237	1.22476	0.86382	0.92167	0.982045	1.04677	2.68477	1.09079	0.661422	0.820908	1.1905	0.805242	1.01855	0.95322	0.870939	1.1143	1.07176	0.875628	0.659881	0.654776	1.10891	0.764658	1.23949	0.871067	0.86944	0.781919	1.40872	0.860179	1.81154	0.899669	0.70772	0.935738	0.863779	1.27687	0.591225	0.5859	1.31152	0.886925	10.267	1.16582	0.930604	0.939884	1.16421	0.711671	0.86237	1.13973	0.806746	0.869961	0.846042	0.725421	0.904124	0.919312	0.807299	1.32807	1.37549	1.2806	1.55911	2.62764	1.15963	1.24056	0.764825	1.04397	4.55619	1.00394	1.79107	2.76869	3.72812	1.8569	1.21284	3.16069	1.23917	0.867816	1.05035	1.05237	0.982103	0.649239	0.908852	0.823509	1.08857	1.22348	0.774326	0.737884	1.01928	0.898744	1.04756	1.34721	1.16602	1.14094	2.81654	4.0151	0.671205	0.884521	1.48883	1.84081	1.29697	1.13964	3.82212	1.80949	3.51835	4.01753	1.39858	0.836662	1.02	0.232202	0.811209	0.702675	0.973786	0.900595	1.17588	0.696705	0.951554	0.927643	0.799115	0.987047	0.969752	0.54638	1.26176	3.86863	0.254465	1.27473	0.717451	1.24012	0.797309	1.44179	0.811214	2.47799	0.915109	2.12499	1.23589	2.084	2.6734	0.808673	0.875337	0.856988	1.1247	1.34918	0.696489	0.99606	0.89116	1.07729	0.717916	1.18369	0.676627	0.78534	1.31374	0.86558	0.904621	1.26692	0.974328	1.0841	1.30893	1.42696	1.47413	1.02592	1.22556	1.27858	2.79326	1.21435	0.698655	1.66581	0.881645
100001664	0.743195	0.962205	0.930652	0.534735	1.05055	0.996695	0.896407	0.852933			1.00164	0.603202	1.05214		0.925291	1.14151	0.987369		0.759424	0.617008	1.25641	0.589812	1.19659		0.920151		0.659258	0.937457		0.835014	1.08298	1.18878		0.898928	0.940566		1.00947	1.3112	1.17583	1.27685	1.0189		0.735411		0.821429	0.577481	1.06127	0.787354	1.40843	1.18961			0.791344	1.27066	1.07738	1.682				0.646945	0.682072	0.930554	1.14259	1.52269	0.725521		0.842725		0.973269	1.27553	1.04049	1.39956			1.02218	1.06105		0.823607		1.07488	1.33093	0.780256	0.651669	1.36594	0.894252		1.06658		0.840693	0.815701				1.01819	1.04303	1.3977	1.27859	1				0.981151			1.16824	1.2137	1.05006		0.949036		1.26349		0.908964	1.33834				1.09131	1.03126	0.739254	0.753133	0.934618		1.13047	0.840277	1.28439		1.06914	1	1.23244	0.574516	0.979437	1.14518		0.561404	0.765311	0.944149					1.16519	1.15728	1.33552	1.27244		1.28618	0.526879	1.58458		1.18051					0.794479		0.762366	0.517547		1.12978		1.25832		1.05809		0.681446	0.753744	0.645004		0.992016	0.736037				0.977202		1.01352		1.15001	0.653609			0.835533		1.53382
100001668	1.20227	1.10398	0.601635	0.983754	0.62084	0.859883	0.725276	0.338079	1.59575	0.900474	0.428546	0.480532	0.495092	0.990495	1.62422	0.901517	0.53542	0.912507	0.732351	0.574441	0.730262	0.67307	0.442789	0.355296	0.990311	1.22754	0.299185	0.602652	0.669227	1.02064	0.752693	1.4684	0.732642	0.931055	0.558724	1.28207	0.696343	0.818302	1.24096	1.09304	0.839663	0.719599	1.61619	2.22681	0.559453	1.42038	1.31143	1.32515	1.78096	0.798288	1.00662	1.38828	1.01449	0.570735	0.761385	1.34152	0.981499	0.849622	0.544624	0.550376	0.53934	1.15611	1.34132	1.57816	0.989052	0.411636	1.19507	1.77112	1.17442	1.54757	1.03147	1.40312	1.08144	0.555268	0.761093	1.65413	1.32219	0.927979	1.00052	1.84388	0.965227	0.219784	1.10684	1.48583	1.16485	1.84154	1.77898	1.1789	0.483732	0.329027	0.853758	1.08838	1.00309	1.33911	2.75513	1.25602	1.5303	0.474172	0.741212	1.80157	0.618564	1.19244	1.2076	0.921988	5.25709	0.829765	0.449028	1.12804	1.13151	1.249	1.92757	1.45507	1.39057	1.27252	0.505395	0.527029	0.937159	1.04904	0.70866	8.79677	0.845937	0.469648	1.1991	0.952766	0.617198	1.53112	0.80882	0.867333	0.937192	1.42117	1.20542	1.04262	1.24571	1.26016	0.91267	0.960433	0.65262	0.42168	0.690018	0.807852	1.95176	0.687146	0.514935	0.999476	1.4792	1.11585	0.583825	1.06672	1.48867	0.910049	0.700517	0.741489	0.358571	0.512428	1.19121	0.646718	1.1113	1.52338	1.32665	1.32351	1.35494	0.571904	2.12465	1.48963	1.81948	0.73802	1.09732	0.623744	0.587987	1.31479	1.86329	0.911328	1.45063	1.06441	1.24971	1.07853	0.636876	1.00848	0.921174	2.24141	0.610238	0.656039	0.976193	0.769328	1.07915	1.81691
100001723	0.638332	0.637072	0.821789	1.16066	2.93673	1.16744	0.989423	0.629548	0.807589	0.584489	0.817003		0.963313		0.750367	0.986661	0.531374	1.10056	1.84153	0.948278	1.46161	3.25409	1	0.63357	1.9141	0.618898	1.19779	0.69341	1.10581	0.43572	1.85792	0.862098	0.601427	0.598786	0.620946			0.706071	0.706192	0.935811	1.16318		0.981075	0.842362	0.464313	0.676151	0.550953	1.09352	1.63322	1.10875	1.20965	0.923961	1.64873	0.866193	1.1647	1.10142	1.27517	0.657366	1.70969	0.699311	1.06669	1.16451	0.462677	2.62579	2.39571	0.46378	0.599149	1.83856	1.02262	0.764336		0.977392	0.833323	1.01449	0.907738	1.61863			0.481348	0.975902	1.18907	0.904746	1.28575	5.36806	3.53667	1.14481	1.21516	1.02206	0.954493	3.5482	1.51776	1.06504		0.740747	1.20513	1.49726	0.50707	1.35622		0.935217		1.09874	0.866363		0.625768	0.835395	2.40104	0.619104		1.83306	0.85913	0.800574	0.98288	1.26841	3.62507	1.24812	2.90492		1.32911	0.518786		1.87272	0.665556	1.327	2.23725	1.04261	0.989868	0.300471	0.43564	3.4198	0.837318	0.766945	0.71913		3.66281		0.879851	0.690059	0.753834	0.784053	1.69487	0.986524	1.47936	0.994711	2.34174	0.973948	1.18437	1.29399	0.626644	1.70491	0.735728	0.801697	0.416098	1.93571	0.827735	2.25879		0.793054	0.586258	2.9038	1.84437	1.11754	0.459324		0.766825	1.19592	1.99848	0.693794	1.01014	0.629517	1.04532	1.26593	0.908362	0.824774	1.23646	1.83884	2.01622	1.06776	0.984027	1.10494	1.66579	0.604963	1.13855		1.49042	2.65222
100001730	1.05516	1.22597	0.902338	0.617849	1.54307	1.14069	1.43465	0.796824	1.14709	0.968126	0.741549	1.2227	1.22595	1.28292	1.42528	1.22613	0.845049	1.13278	0.909982	0.609908	0.827925	0.827312	1.11403	0.663639	0.970357	0.867797	0.682555	0.795892	0.893298	0.660907	0.88592	1.28668	1.57095	1.14576	0.863555	1.16983	1.46121	1.39651	1.06229	1.0601	0.924582	1.10204	1.15798	1.11293	1.23902	1.22487	1.35723	1.5306	0.940698	0.803254	0.709276	0.720717	1.06252	0.880452	0.708682	1.29611	0.737722	0.730323	0.87356	1.19352	0.805918	0.682444	0.890425	1.06385	1.73977	1.05103	1.24874	1.18197	0.806275	1.06253	1.20492	1.12223	1.11293	0.985405	1.02517	1.21031	1.37226	0.991139	1.0835	0.783749	1.06544	0.549991	0.72405	0.905826	0.714401	0.876833	0.781355	0.77445	0.725025	0.804981	0.71768	0.71108	0.759381	0.649259	1.03889	0.889923	1.69311	1.16159	1.11781	1.35825	1.015	1.07066	1.12685	1.33742	0.995789	1.02869	1.14279	0.948461	1.43646	0.92919	1.69173	0.664331	0.702623	1.07222	0.934901	0.628512	0.652781	0.972545	0.993131	0.780702	0.652795	0.76248	0.665068	0.779687	0.564897	0.960889	0.901108	1.67587	1.90576	1.46817	1.83831	1.16965	2.21161	1.51439	1.49568	0.784986	1.65587	1.05583	1.16109	1.19549	1.63174	0.87425	1.01609	0.719693	1.33179	0.9192	0.851985	0.704367	1.25142	0.686658	0.711145	1.27794	0.722439	0.538874	0.723394	0.663744	1.04311	1.84058	1.20017	0.955619	0.779549	0.906041	1.3985	1.19421	0.999228	0.793615	1.34657	0.534484	1.04796	1.40565	1.97748	0.585505	0.920189	0.647557	0.514474	0.831926	0.568203	0.610312	1.11902	0.989691	0.731229	0.751851	0.624488	0.470414	0.979906	0.871268
100001731	0.544276	0.718959		0.407328		3.27677	0.595771			1.27764	0.506961			0.833719	0.819513	2.31537	0.730378	0.789274			0.39143	1.50354	0.538797			2.07577	0.447349	0.765136		1.44752	0.673567	4.28797				1.24927		0.900678		1.05516		0.587233	1.32773		0.646358		1.37867	4.77329	2.62437	0.792101	0.715157	0.965499		3.58209	0.67423	0.916481	0.597976	1	0.822246		0.535482	0.743178	1.32509	13.3182				1.76764	0.82644	0.58634	0.921595	0.474016		0.587937		1.65266	2.92036	0.821461	0.691656	2.33363	3.02453			2.44744	0.546969	0.714183	0.812978	0.484109		0.989974		1.82919	2.59244	1.32365	0.73441	2.23469	1.25574		1.3549			2.19845	1.18943	1.6169	1.64137	0.450312		0.632247		1.1481	1.53574	0.992978	0.522493	1.83893			1.5643	1.07693	1.8785	1.13001	1.13137		1.07753		0.881019	1.06193				1.80419	1.63653	0.691066	0.864302		0.660576	0.90238	0.553779			2.17636				0.786309	3.23976	0.656333	1.4355	1.47034	0.957099	4.55077	1.02684	1.1425	0.709186		1.72189			1.87558		0.475218	0.828782		2.76936	7.08036	0.583094	1.24721	0.776399		0.587088	1.63948	0.875871	0.649339	3.71509	0.526924		0.394834	0.837005	1.79181	3.46864	2.0314	0.650196	1.46271			1.77041	0.801084
100001733	0.604214	4.22694	0.551489	1.02907	12.5622	0.598138	2.13888	2.62607	3.16399	1.1915	1.12511	1	0.958125	3.51778	0.7798	0.392124	0.594396	1.47822	0.472858	1.3211	1.37582	0.451417	1.0345	0.814774	3.10378	0.346162	1.90207	0.330813	0.331908	0.531744	0.464548	0.961937	1.32702	6.07054	2.68926	1.71924	1.29247	2.50045	3.16931	2.84936	0.71062	1.74284	0.587621	0.709932	0.57629	0.835573	0.930969	2.01335	0.360119	0.567606	0.913431	0.575321	1.52636	1.06294	0.338603	2.12538		0.345555	0.530965	0.440464		1.00036	1.52822	1.92231	2.78592	0.861692	1.70773	0.652536	0.403575	0.703049	1.19469	1.42587	1.1456	1.01131	1.02185	0.756879	1.2452	1.45718	1.28163	1.04079	1.04256	0.447794	0.784058	1.00308	0.855559	0.608025	0.488534		0.664172	0.902667	0.544703	0.51424	0.406149	0.431677	0.359156	0.487342	1.89683	4.20906	2.85849	1.0296	0.382735	0.930683	0.622314	3.0451	1.29229	2.38358	2.62701	1.05072	2.93725	1.63046	1.311	0.223708	1.71299	0.80107	1.78571	0.446923	0.47334	0.544566	0.905063	0.6175	0.691992	2.32175	0.570392	0.960206	0.949706	0.73256	1.21466	1.86061	2.00427	0.784723	1.45072	2.83078	2.13944	8.70238	2.73147	0.500952	1.56932	1.28011	0.578382	0.279545	1.29482	1.22536	1.19403	1.41392	1.82871	0.613357	1.06288	0.242866	1.39719	0.685877	0.458843	0.664399	0.287169	0.617314	0.397476	3.70048	2.58285	0.412003	1.59045	1.05889	0.219462	0.959323	0.703755	0.469356	0.964551	1.01843	0.924873	1.13612	1.68974	1.20182	2.91347	0.563961	0.429558	1.36188	0.673464	1.03411	0.198962	1.37773	0.28417	0.26289	0.606796	0.132983	1.05905	0.673169	0.665333	0.956007
100001734	0.770317	0.866676	0.698706	0.755354	0.852674	0.901311	0.849316	0.596335	0.84825	0.793626	1.18191	0.707521	0.780788	0.843716	0.917251	1.07715	0.759673	0.942595	0.837707	0.747118	0.999626	0.74429	1.12201	0.643759	0.863359	0.906288	1.38054	0.999882	0.63387	1.17895	0.740489	0.806162	1.01555	0.756981	1.15753	1.37072	1.00012	0.913724	0.825452	1.43126	0.880328	0.998841	0.963537	0.918235	1.15276	1.13581	0.977336	0.852948	1.14774	0.914843	1.18173	1.15379	0.970594	1.01233	0.763501	1.40403	0.748489	0.889909	0.762656	1.02314	1.03104	1.0618	1.4724	1.36082	1.1824	0.892545	1.08127	1.19315	0.888001	0.840171	0.845895	0.936642	1.05013	0.980592	0.99459	0.95909	1.21433	1.19437	1.03279	0.918926	1.07383	0.814023	0.955237	1.66914	1.24996	1.00541	0.905003	1.00089	1.42714	1.1425	1.03071	0.870623	1.2781	1.17223	1.13545	1.17034	1.15626	1.04832	1.07754	1.41195	0.995134	1.13067	1.19346	1.0461	1.20494	1.0545	1.00725	0.973715	1.33331	0.948067	0.735081	1.12803	0.953641	1.22672	1.43592	1.04601	0.961223	1.64366	1.00386	1.15262	0.91914	1.08691	1.33342	1.24807	1.14617	0.984622	1.0316	0.778458	1.17488	1.01123	1.01408	0.762313	0.8376	1.02612	0.840149	0.951487	1.20114	0.712609	0.661067	0.712808	0.581777	1.07979	1.14753	1.09262	1.13735	0.800656	0.851563	0.799094	1.30879	1.49809	1.22779	1.06101	0.751471	0.948667	0.666166	0.649017	0.674776	0.831735	1.10921	1.06042	1.06399	0.921594	1.19747	1.72228	0.879894	0.898825	1.13616	0.899049	0.720152	1.22312	1.35812	0.873433	1.24817	0.894177	1.08222	1.07675	0.896337	0.974692	1.20447	1.19651	1.16131	1.14546	1.01833	0.974675	1.11552	1.15322
100001739	1.03671	2.42767	0.886581	1.1268	1.25425	0.60948	1.07117	2.97152	1.77162	0.935741	1.38703	0.894604	1.06551	1.67339	0.605088	0.328801	1.56515	1.24764	1.59668	2.31376	0.340444	0.844521	0.51956	3.67638	3.25669	1.78992	2.01936	0.824168	0.838466	0.431187	0.78	0.853063	1.10134	3.66831	1.55251	0.682203	0.890478	0.837597	1.19042	2.36164	0.574576	0.861116	0.812036	1.55183	0.581822	1.76708	1.20633	0.707462	0.838598	2.18955	0.859671	0.975205	1.49312	0.699172	0.692996	1.06244	0.661853	0.928185	1.13503	0.931657	0.830162	0.996443	1.0532	1.8134	1.3575	1.20664	0.764702	0.672452	0.533648	0.700403	1.57821	3.00509	0.755511	3.51355	1.53404	0.804405	1.06951	1.23812	0.673458	1.41755	1.30891	0.834887	0.807494	0.691051	0.536412	0.893904	0.978381	0.91508	1.00356	0.785114	0.865076	1.26775	0.67434	0.597402	0.490852	2.15885	0.916414	3.5312	1.93249	0.541064	0.908734	0.883439	1.48606	0.942824	0.462952	0.764397	1.20408	0.517217	1.41036	2.13254	1.83679	0.657885	3.09339	1.63589	0.613444	0.501255	0.900582	0.91854	1.03435	0.458226	0.770127	1.64223	0.987165	1.00606	1.16533	3.92636	1.5074	0.907143	1.29769	2.88211	0.779965	0.589218	0.993262	0.740685	1.23439	1.1272	0.623614	0.893765	1.1239	1.00674	1.71852	1.78723	2.85948	1.61689	1.63383	0.406453	0.938975	0.841022	0.741249	1.2206	1.53333	0.649814	0.409719	1.8771	1.59806	0.785621	1.26364	0.823975	0.651289	0.796126	0.626889	0.718944	0.606967	0.683049	0.983575	1.09689	1.68571	1.4394	0.841327	0.783059	1.31066	2.95818	0.979867	1.94648	0.57071	1.39312	0.783059	0.614201	1.0303	1.31235	0.626695	1.10599	2.06621	1.07762	0.699279	0.595591
100001740	1.80852	1.45863	0.661674	0.797021	1.49234	1.05913	0.878718	0.534634	0.981254	0.604221	0.667414	1.16363	0.550903	3.62252	7.65148	6.01847	1.77397	1.81379	0.572559	0.803989	4.59778	0.965028	1.17593	0.494327	0.685184	0.607643	0.73184	0.732116	0.555087	2.67471	0.768782	4.80506	0.7035	2.89333	0.554196	0.491886	0.867717	0.930643	1.05575	5.10385	1.05336	0.8886	3.12845	1.22405	14.3937	1.19118	1.86313	1.4382	2.37116	0.731923	0.564826	0.573453	2.59296	1.5428	1.26121	10.6913	1.1298	0.732537	0.993759	0.786731	0.928884	1.82337	4.06458	1.61413	0.87864	0.998746	1.00337	2.48353	1.22476	0.796992	1.0585	0.837787	0.546028	0.695961	0.669797	15.2241	5.96313	0.751734	0.762195	0.660422	0.587976	0.465273	0.595078	1.62652	1.02065	1.03221	2.69998	2.69939	1.22703	0.832912	0.454773	0.636826	1.63199	1.59809	0.729051	1.54714	0.956674	0.800184	1.32918	1.00839	0.661729	0.865634	1.01481	2.04976	1.57639	0.729034	0.858301	3.88547	0.698762	0.647052	14.2359	2.0616	0.970797	11.797	1.33702	0.802528	6.38362	1.13041	0.684339	0.557894	0.660951	1.05665	0.476203	0.922089	1.06809	1.03742	1.10003	0.604808	0.717389	0.737006	0.878449	1.18573	1.03602	1.14193	0.573713	1.14423	1.61024	0.614611	1.09987	0.956795	4.94647	0.661631	0.817619	0.881989	1.08962	0.670531	2.68231	0.758759	1.63352	3.23402	0.822199	4.07283	1.66875	0.581086	0.555995	0.663715	0.837586	1.45626	0.711516	0.617276	2.06287	0.532983	1.16699	1.02024	1.00125	0.755565	0.9249	0.593576	6.22805	2.43853	1.20054	0.780495	2.98809	0.576547	0.946981	1.15587	0.544574	0.744121	1.39308	7.68696	1.31338	0.979285	0.81803	0.632795	0.9271	0.989631
100001743	1.17605	1.11231	0.637086	0.766182	1.72589	0.779128	1.30393	1.04836	1.5365	0.525046	0.662983	1.60612	0.706996	1.11356	1.98795	1.89931	0.900463	1.20198	0.942303	1.30636	1.36123	0.816613	1.36873	0.787426	1.22833	0.543256	0.819605	1.8766	0.432264	1.58065	2.07856	2.43724	0.911746	0.878905	0.26005	0.38432	1.60356	2.27986	0.441151	1.39654	0.307088	1.7876	0.86134	0.623502	0.695805	0.91609	0.398896	0.482211	0.620218	0.672174	0.273557	0.318261	2.13991	1.57712	0.497921	1.95882	0.204768	1.41985	0.995126	0.94015	0.650066	0.973841	0.699131	0.316879	0.446521	4.44894	2.3935	3.46485	1.48363	1.99231	1.30584	0.201163	1.61671	0.246893	1.57813	0.754106	0.596349	0.340919	0.641244	2.86903	0.383905	3.9159	2.28974	4.59403	1.6245	1.25209	1.4115	0.100083	1.12469	0.151627	0.932644	0.785507	0.748499	0.602377	0.75084	1.92215	0.890649	2.0314	0.776679	1.55408	1.67281	1.67502	1.35844	0.564739	1.25716	1.07676	2.81373	2.15775	1.28086	0.527141	1.28761	0.775959	1.27367	0.634416	1.35584	2.54487	1.54703	0.90946	0.458155	1.53626	1.5436	2.1509	1.72839	1.19707	0.443522	0.857203	0.234762	1.52138	5.03098	1.0445	0.46091	0.87625	0.528941	0.210445	2.47932	0.47639	2.55284	0.50295	0.696849	1.17403	0.614919	0.133529	1.28915	4.65053	0.916087	0.3246	0.710432	1.45696	0.515277	2.56666	0.457647	5.31843	0.538094	0.824116	1.00431	0.337997	1.45715	0.812865	1.27671	1.00787	0.34527	0.415298	1.04594	0.893588	1.53378	2.04393	1.17827	4.68437	0.955308	2.08679	0.963319	1.24629	1.25827	1.02653	0.995692	0.332904	0.397168	0.964659	0.700955	1.22408	1.75945	0.950284	5.46046	1.04805	0.955165	1.29062
100001755	0.945497	0.804861	1.24453	0.387179	0.710307	2.83865	0.550628	0.339999	1.36448	2.66785	0.238297	0.286997	2.50033	0.755739	3.85254	2.96986	0.896482	2.59654	4.08118	0.477506	3.48214	2.38656	2.75279	0.679504	1.98063	6.97002	0.497916	1.09185	3.76584	0.703275	9.74988	0.882908	0.413061	4.76503	0.260463	0.218566	0.386478	1.28438	0.231508	2.19528	4.58687	0.663469	0.543028	1.01222	0.974606	2.30398	0.469082	0.546738	1.24085	6.86457	0.903399	0.496145	0.788205	0.725199	4.89624	3.15792	3.58193	2.89005	0.831806	0.565955	1.98299	1.78905	0.520163	1.11574	0.389701	0.796088	0.487742	1.35849	2.98312	1.42698	0.642828	1.50153	0.331984	0.534811	1.85957	1.38536	0.673099	2.19975	3.86667	1.15509	1.75088	0.89555	1.00029	13.4814	2.85285	1.66878	3.28507	0.807719	0.405951	0.708106	0.95843	1.03263	1.96024	2.21495	6.25125	2.84552	0.862438	0.161804	0.284658	0.557039	0.304018	3.69051	0.919412	0.748068	3.08863	0.986385	1.11709	0.34816	0.359947	4.96363	1.70421	1.47945	0.535698	1.15344	1.73342	3.59019	0.691579	4.84084	0.693373	0.292492	0.67162	0.382601	0.353373	0.766583	4.90785	0.999715	0.974456	1.20673	2.63849	5.10685	0.689321	0.268926	0.4434	0.452736	0.610384	2.10347	0.916146	0.493296	0.528435	0.467492	0.529546	0.95911	0.532708	0.838043	6.57586	3.25743	4.94679	5.9283	1.04236	2.08404	1.61307	0.807195	0.641695	0.302533	0.36285	0.142932	1.56195	0.761286	2.27537	1.4441	5.2302	0.231013	2.68569	5.33667	1.46594	1.02554	0.419323	0.593323	0.704291	1.57598	1.69974	0.93078	0.628706	0.571566	1.57614	7.29916	1.78178	6.01552	3.25798	2.38808	2.75635	0.700338	0.941624	0.57668	1.28945	1.80864
100001756	0.417674	1.50373	0.374578	1.41678	0.838428	3.17236	0.544176	0.174018	1.12026	2.10475	0.240916	0.855298	1.94114	1.23803	1.20794	0.893566	0.638924	64.8981	0.416377		2.02309	2.97222	0.638022	0.252785	0.60481	4.28148	0.321312	0.478118	2.59317	1.82127	1.82262	1.73601		5.3136	0.394518	0.788379	0.268092	0.510127	0.278908	1.20035	4.3015	0.530176	2.22453	1.13398	0.843525	0.890143	1.11716	0.226962	0.81415	5.56149	0.639377	0.987202	0.475811	3.44323	0.994193	1.32386	2.67396	1.16971	0.512199	0.673299	0.58392	1.15905	1.72144	1.05659	1.19897	0.3083	0.541113	2.1771	2.54101	1.01001	0.3204	0.846486	2.03232	0.364436	4.75516	1.67366	1.59675	0.911588	2.73362	1.24121	1.05261	0.471454	1.40676	2.00476	2.51736	2.67284	0.517017	0.892634	1.06661	0.234414	2.91118	0.644583	1.87558	1.3199	5.39652	2.65381	0.724721	0.100197	0.561529	0.879654	0.297469	0.196743	0.407507	5.11802	1.394	1.0279	0.612069	1.60478	0.378889	3.67846	2.55995	0.690422	0.383223	1.5196	1.23648	1.19975	0.630811	0.858271	0.687081	0.256407	1.23655	0.39531	0.468655	1.00581	3.38884	0.455461	1.54182	0.36486	0.686813	4.04958	0.456403	0.453215	0.230987	0.640665	1.22639	0.967599	0.332145	5.04291	0.155132	0.896921	4.89866	1.22121	0.233022	0.658481	4.2222	1	2.79632	2.62663	0.510806	1.87744	1.61643	2.29891	5.95512		0.434392	0.119897	0.847663	0.366377	1.69633	0.984322	4.74686	0.26423	1.78416	2.60224	0.550632	1.80804	0.388813	0.554833	0.42851	0.979794	3.6929	1.53352	0.66991	0.94542	0.917002	6.75633	0.570306	4.79876	1.83831	3.65414	1.895	2.93732	0.948579	0.467837	1.30755	1.8467
100001757	5.40739	8.49449	0.324045	1.5941	1.77345	1.24887	15.5427	4.37522	0.525725	0.353759	0.196522	0.183016	0.506744	0.483368	47.7083	27.5139	1.01101	20.4766	1.3928	2.30492	1.13073	1		1.00906	0.300827	0.351509	0.574312	0.429059	0.481208	0.250776	0.279939	0.284531	1.77135	5.10125			24.8568	0.225919	0.133903	54.9776	6.6484	4.67032	0.141083	0.653483	5.77413	0.304796	0.213715	0.39616	1.30966	3.20805	0.328974	8.51827	1.08399	2.54234	2.79811	5.35195	14.4391	4.60293	0.209839	3.12447	0.514673	1.64236	0.077184	0.208682	0.731501		10.7329	0.200376	7.32992	0.686368	11.9653	0.92242	0.294992		0.639445	4.54892	0.263358	0.511734	1.44514	0.820326	2.24036	1.34252	0.448139	8.59168	74.3776	5.08775	235.329	0.176505	0.324017	0.282629	0.218664	1.39024	0.324419	1.65271	0.295432	0.357305	0.754951	0.0991572	0.169539	8.04268	0.213409	0.94673	0.452277	1.3375	0.89145	1.4401	2.35769	0.175503	0.778432	1.30904	30.8854	0.744941	1.80266	2.55667	0.151527	6.54093	0.298192	17.7338	1.10435	0.823409	0.229694	0.36069	0.242458	0.646302	1.77668	1.63784	3.21955	0.416148	0.505487	0.478434	0.811675	1.45924	0.384941	2.48877	0.21132	0.772517	45.3503		1	0.129455	0.918753	8.56811	0.671582	0.623964	2.59648	1.21605	4.70369	2.74533	4.52876	2.56336	0.584765	0.161754	0.220467	2.71624	1.1781	0.158419	15.0784	0.853298	1.26304	1.19647	10.1979	0.341716		68.7691	0.441245	0.713476	0.409471	2.28135	3.25368	1.41741	1.30654	60.3824	0.505176		13.9985	23.6659	0.376303	0.282567	7.45885	17.1565	0.50081	2.5106	0.31643	0.361578	0.915249	0.636425
100001765	0.90125	2.26546	0.456795		1.00434	1.94183		0.613103				0.768759	1.11274	1.14908	1.58932	0.989414	4.79057	0.565874		1.75273		2.00005		0.949557				0.905145			0.477431	2.00561	0.468653	1.15215	0.338849		0.954219	1.25011	0.385976	1.26701	0.760659	1.11757	1.18174	0.647863						1.08253	0.817234				0.398148	1.34541	0.315854		0.854673			0.842271	0.796319	0.693699	1.10574	0.567098	1.15748			0.511836	0.618156	0.542457	2.40003	1.71866	1.00229	1.15362	0.736785	0.960292	0.689671	0.96475	0.5558	0.788086	0.863904	1.09569	0.691672	0.932852	1.72251		1.09691	1.05102	0.924729	1.06952	1.37794			1.57129	1.22664	1.625	1.62796		0.842075		0.942868	4.72719		1.96553	0.798053	1.11028	0.662426	0.485709	4.72956	0.66361	0.899804	1.9349	1.28174	0.483699		0.582527	1.42031	1.19293	0.971386	1.34136	0.89028	0.980795	1.38267	2.00763	0.797662	1.79	1.32514	1.77427	2.13728	0.997709		2.59551	1.88861	1.20022	1.21029	2.05557	0.750482		0.781534	0.54326	2.09549	0.697683	1.93079	0.908064		0.787177	1.95505	0.801145	1.67692	1.42943		0.597463		0.849969	2.11461	1.03812	1.11675	0.764149	0.707128		0.973585	0.610353		0.898373	1.26466	0.638296		1.3685	2.08899	0.70096	0.615744	0.571958				0.704969	0.667313	0.482162	0.844036	2.22854			0.993996
100001767	1.07192	1.06265	0.231177	1.75671	0.740635	2.30201	3.27705	0.351807	0.354152	3.89589	0.611748	0.765441	0.440037	0.405543	1.15514	0.895881	0.646636	0.787695	0.568847	0.153587	1.3573	1.14489	3.72142	0.500511	0.415796	1.28185	1.43741	4.55439	2.59161	1.76286	1.06343	0.358886	0.227901	1.14075	0.479569	1.20979	1.10272	0.492798	0.606703	1.54777	0.575221	1.04051	1.19664	0.759735	2.35388	1.02211	0.964042	0.854524	2.98152	1.26792	0.995957	0.863652	0.838895	0.913487	0.734254	1.59883	1.13849	1.64277	0.42145	1.95936	2.05946	0.930087	0.967127	1.46252	0.6872	1.68739	0.870899	2.26437	0.415855	0.513733	0.65867	0.498841	0.67782	1.44511	0.820291	1.1402	0.61769	1.28478	1.84951	1.27941	1.62862	1.00608	0.876156	2.90717	1.4072	2.42799	0.923385	1.53063		1.36963	0.848688	0.836482	1.14193	1.61493	0.833665	1.03688	2.80769	1.40883		1.09324	0.572758	0.298482	0.876884	0.933516	1.27799		0.596758	1.31652	0.68716	0.858851	4.38937	2.15785	2.98293	3.27951	1.14336	2.59011	1.90873	1.88	0.808012	0.902894	0.735606	0.273096	2.39123	0.293512	0.499579	0.507358	1.58576	1.70237	0.832922	0.308829	0.465979	0.630095	1	0.195831	0.414292	0.666626	0.277384	1.82037	0.246389	1.42565	3.50633	1.51826	0.803338	0.934253	0.514221	0.904962	0.407511	1.80884	1.39038	1.47808	1.0319	1.49558	2.84994	0.0985695	0.585814	0.264239	0.6505	2.35462	1.97305	0.205644	1.23588	1.36726	1.55498	1.96594	3.07512	1.18342	1.52306	0.162921	1.05906	0.92702	0.701501	0.204749	1.16391	0.577573	0.256771	0.865121	1.69383	0.252954	0.3828	4.63596	1.11444	3.32255	0.594603	0.635752	4.16011	0.130954
100001768	1.07887	1.10525	0.850564	0.878352	0.86648		0.74277					0.826065	1.31864	0.837982	1.19342	0.900244		0.707613	1.01379	1.43375	0.791165	0.602258	0.672607		0.967064	1.54738			0.677954			0.870106	0.682769	1.07513	1.14086			1.09711	1.41919		1.2958	1.44105	1.90658		1.13638	1.30222	0.795696	0.346762		0.944667	0.932723	1.54787	1.52133	1.82725	0.932927	2.26156	0.900342	1.54735		0.524763	1.58115		1.36115	0.913677					1.70741	0.920815	0.777049			0.978565				1.03361		0.707268		0.64113	1.41616		1.45694	1.02281	0.951051	0.721738	1.41836		1.488	0.686821		1.91669	0.800458	1.01625	0.663014	0.855946	0.986208				2.24056	0.51555			0.796157	0.943035	0.767083					1.82708		1.15312	1.25445	1.71679		1.06283	1.61101		1.02164			1.11193	1.53946	0.58259			1.18759	0.946083						0.750787							0.942926	0.68858	0.556643		1.29862			1.16186			0.816938					1.26758	1.69767		1.37568									0.624948						1	1.30049		0.70427		1.45396	0.710115
100001777	0.837374	1.44848	0.922654	0.741779	0.471777	1.17365	0.720777	0.597696	1.28769	1.17476	0.727289	0.805477	1.00087	2.23876	1.24144	0.966335	1.61509	1.21149	0.594434	0.374001	0.755927	1.23616	0.903726	1.08264	0.715826	1.31282	1.52919	2.65224	1.07127	0.977543	1.51218	0.584975	0.640839	1.04066	1.10951	0.216807	0.954989	1.16769	0.414055	2.53325	1.36339	1.11916	0.592017	0.821189	1.44115	1.63487	2.05857	0.718428	0.978472	1.43712	0.76269	0.575863	0.552565	1.30014	0.499908	1.69569	0.549912	0.860508	1.27018	1.13801	1.25835	1.89063	1.27515	1.15782	0.747159	1.0217	0.552951	0.573112	0.759404	0.643165	0.814257	1.43938	0.828982	1.08171	0.665226	1.06199	0.542933	1.55943	1.16482	0.609004	0.354828	0.68047	0.459724	1.78984	0.999126	0.78688	0.736499	0.791009	1.11125	0.652505	0.874762	1.21379	0.740025	1.32193	1.11676	1.92196	0.561342	1.41102	1.47771	0.829981	1.13013	0.564464	0.639205	2.35609	1.10632	1.3786	1.60145	0.48411	0.925286	0.754752	1.68436	0.729709	1.54014	0.836819	0.816956	1.48345	0.992274	0.676861	2.71744	0.718137	1.40466	2.12102	0.738078	1.30661	0.97292	1.11467	1.11446	0.774938	0.659331	1.67116	0.73979	0.365404	0.424395	0.848995	0.846993	0.828989	1.54455	0.5827	1.08618	1.10552	1.46977	0.872017	2.1162	1.31905	1.74485	1.31436	1.30739	0.695889	1.83034	1.9928	1.40709	1.52832	0.749237	0.851492	0.436901	0.644986	0.740282	0.758052	1.00836	0.444791	2.09233	0.627089	0.738944	0.454831	1.1166	0.844822	0.662812	0.971911	1.22438	0.887453	1.92031	1.36254	0.991641	1.35614	0.730277	1.0581	1.3748	0.795662	0.566181	1.57589	0.853752	1.60967	1.43967	0.771455	0.702534	1.16012
100001778	0.663598	1.58501	1.211	0.992657	1.16652	0.80848	0.818946	1.09701	1.73477	1.92776	0.913628	1.18198	0.760445	2.17625	1.16485	0.524426	1.24724	0.770148	1.44928	0.787008	0.834464	0.529695	0.828497	0.960895	1.79679	1.72176	1.32914	0.986724	0.447014	1.12018	0.721112	0.684979	1.30918	1.6447	1.00011	0.518926	1.065	1.09596	0.750695	0.989483	1.36084	0.532715	1.51399	0.797975	1.41553	3.05905	1.29695	1.2532	1.17265	0.999891	0.728148	0.785255	0.916561	0.895688	0.544291	0.627387	0.767031	0.460116	1.72085	0.825894	1.13962	2.0356	0.84861	1.77693	1.2065	1.08103	0.574051	0.382096	0.521681	0.684872	1.45852	1.79898	0.766912	1.53515	0.765209	0.978461	0.731694	1.34294	0.884909	0.864769	0.384994	0.578319	0.459421	1.06282	0.811733	0.72233	1.16818	0.714074	1.06266	0.518815	0.988331	0.808036	0.594573	1.22418	1.30606	1.28636	0.682408	1.63796	1.60399	1.08353	0.65431	0.782481	0.987468	1.52265	1.01093	0.774288	1.74656	0.612151	1.25691	1.29398	1.48143	0.709489	1.5245	1.21839	0.79598	1.08723	0.879786	0.564118	1.73874	0.867695	1.22116	1.3769	0.779712	0.895802	1.02255	1.221	1.0461	0.78574	0.871895	1.1741	0.7631	0.561202	0.914212	1.24325	1.29131	0.580515	1.05137	0.516043	1.11171	1.68212	1.54861	0.854804	1.51236	0.974499	1.31413	1.16329	0.605663	0.811779	1.1233	1.95607	0.889228	0.537132	0.340211	0.799452	0.994526	0.743759	1.11489	0.936482	1.34211	0.749326	1.30115	1.07369	0.799787	0.881682	0.954467	1.14808	0.790574	1.35118	1.13386	1.36259	1.07021	1.01869	0.586517	1.30162	0.666319	0.998022	1.15923	0.685103	0.611316	0.906414	1.01534	0.688461	1.53259	0.839982	0.6304	0.600659
100001806	1.09016			0.624362		9.26977			1.00339	8.67999		0.7901	4.92685	0.756045	0.609107	1.1023	2.12304	0.650879	0.772337		1.30114	8.04217			0.866497	12.5332			8.20881	0.813599	1.15359			10.117							16.9273		0.471973	2.68566	1.76223			0.749394	1.09797	14.662	0.644212	1.28311		0.481553	1.36694	1.07344	6.0226			0.553611	1.16321		0.613581		0.647846		3.13516	1.08676	6.5582	1.09845	0.915597	0.592004	0.777562			0.585097			4.82863	1.70023	0.763553			1.31467	7.67214	1.31706	1.10396	0.6422		0.658807	0.831016	0.685924			12.9552	0.585923				1.06635		0.740595	0.864605	0.768298	0.815821	0.709483		0.645519	0.978811	7.88747	0.940582	0.688882		0.636209	0.767112	7.14242	1.16213	0.633822	0.613056					0.811136	10.2047	0.596884	1.07706	0.636297		2.97991	0.639708	0.698611	0.630891	0.530981	0.634601	2.11721			0.713355		1.0275	1.41452	0.793488	0.759713	7.96907	0.985593	2.57909	1.41916	0.797477	1.01989	3.91372	0.71548			0.935693		0.626194	0.659653	1.72875	0.974632	15.9482	0.613053	3.17494	3.21615	0.968835	0.767131	0.833043	0.747876		0.948611	1.62262	0.870994	1.00705	0.502294	1.99157	26.3031		19.66	3.83864	3.96116	1.18661	0.722768	0.880165		2.55477	1.45193
100001810	0.921303	1.10552	1.04921	0.839337	1.16472	0.951907	0.867973	0.774017	1.20141	0.799668	0.962414	0.865835	1.18425	0.880327	0.716973	1.07383	0.903116	1.09585	0.857126	0.871313	1.10949	0.662476	0.967681	0.708129	1.2406	0.813844	0.836705	1.00151	1.06176	0.832226	0.83247	1.01982	0.981256	0.991177	1.17042	1.08912	0.864733	1.11771	1.20773	1.19981	1.11331	1.01497	0.917296	0.871256	0.906031	0.812396	0.842978	1.06753	0.992303	0.789286	1.09703	1.09813	1.01071	1.01184	0.923043	1.32736	0.928876	0.841623	0.883756	0.95946	1.03484	0.925851	1.38738	1.03458	0.958507	0.815816	0.998502	1.08136	0.806055	0.944822	1.16406	1.10805	0.987684	1.18796	1.06873	0.806692	1.00802	0.934357	1.15639	1.13296	0.945646	0.801616	1.06502	1.08878	0.888636	1.0245	0.968716	0.898189	1.01205	1.1401	0.791627	0.849378	1.00562	0.929005	1.08101	1.10983	1.0123	0.998289	1.17819	0.919628	0.828777	1.00987	1.13517	1.19105	1.14069	0.981426	0.924612	1.08316	1.19936	0.996991	0.951063	1.05779	0.913127	1.05482	1.18588	0.683324	0.927119	1.11326	1.0288	0.954621	1.15298	0.870104	0.988259	1.41461	0.883741	1.05735	1.16971	0.972306	1.32064	1.14242	0.924853	0.922395	0.952239	1.4716	0.987059	0.999525	0.954124	0.822261	0.831509	0.99178	0.759357	0.844717	0.936883	1.34074	1.21262	0.902615	1.10107	1.04753	1.35406	0.969611	1.04006	1.00047	0.74889	0.97195	0.930524	0.838223	0.826627	0.977181	0.977696	1.19842	1.17522	0.959082	1.08661	1.01964	0.963078	1.08717	1.00867	0.985157	0.689074	0.86133	1.10091	0.807456	1.08593	1.10715	1.17746	1.27657	1.10911	1.03387	1.0523	0.987808	1.01198	0.951647	0.820107	0.856156	1.10718	1.23893
100001843	0.57131	0.604475	1.05737	0.865793	0.857825	1.03148	0.617398	0.602077	0.504392	0.18286	0.982529	1.04537	1.09598	0.319466	0.599962	0.538537	0.446096	1.26691	1.12004	0.99143	0.90059	1.5182	0.673909	0.528807	2.79937	0.628315	0.80055	0.819964	1.91403	0.819879	2.51666	0.992701	0.621979	0.675565	0.675148	0.826294	0.515742	0.428156	0.989069	0.799996	1.18031		1.00959	2.05137	0.917488	1.71356	1.14549	0.848475	1.24277	0.595629	1.74145	3.01036	1.31954	1.08921	0.881785	1.42116	2.2399	1.86584	0.762358	3.19467	1.41585	0.797008	0.630844	1.43685	0.974573	0.277956	0.746565	0.956673	1.99964	1.11816	0.645347	1.3757	1.05397	0.86382	1.50613	1.92197	0.99994	0.601921	0.627895	1.27379	0.96144	1.49271	0.691593	1.68229	4.40944	1.04494	2.77356	2.23759	0.646943	1.99715	1.00006	3.06255	1.0159	1.01587	2.00111	1.10605	0.910369	0.577697	0.55084		1.20173	1.47788	0.889444	0.730797	0.534032	0.737979		1.30117	1.06537	1.71904	1.39226	0.921829	1.0317	1.75267	0.698256	1.69532	2.12758	0.561481	0.627807	0.661778	0.935019	0.236217	1.49212	1.64692	1.17999	1.70065	1.03347	0.689342	1	1.70691	1.1743	2.10145	0.306684	0.693204	0.276932	0.797035	0.998749	0.948581	0.695509	1.50171	1.00545	0.54348	1.11865	0.799926	1.35324	1.30753	1.20622	1.08579	0.828689	1.01248	1.16421	0.529906	1.20887	0.650459	2.07941		1.10734	1.2911	0.611544	1.48013	1.05904	0.935484	0.795288	0.704133	0.523547	0.640792	1.25728	0.749271	0.665594	0.907395	1.2705	2.07636	1.19813	0.643656	2.55163	1.16978	1.9442	0.600123	1.16643	1.6689	1.37001	0.942233	1.4767	0.678431	2.68319	1.08152
100001851	0.774121	1.15003	0.833698	0.891279	1.15922	0.843562	1.06085	0.739417	1.08214	0.790393	1.06262	0.827798	0.971194	0.965358	1.03198	1.57927	1.07237	1.1274	1.01515	0.886262	1.1661	0.883878	1.08493	0.660535	1.2834	0.909625	0.898137	0.892238	0.882928	0.967871	1.66353	1.46332	1.13337	0.980744	1.08026	1.05597	1.00788	1.04432	1.16184	1.27018	0.955706	0.95913	0.91673	0.911709	0.907704	1.04904	0.985501	1.25032	1.1466	0.998793	0.958379	1.30134	1.18123	1.12528	1.04739	1.37975	0.889993	0.77188	0.798107	0.958156	0.950407	0.977977	1.31395	1.74832	1.00811	0.859482	1.0779	0.945924	0.860233	0.990387	1.15471	1.0478	1.02381	1.25088	0.806689	1.02164	1.10486	0.876267	1.02164	1.08423	0.788265	1.2234	1.11021	1.01817	0.931146	1.00901	1.10281	1.28749	0.891509	1.88675	1.04667	1.72262	1.01914	0.914402	0.986845	1.12597	1.09182	0.948748	0.926611	0.761776	0.691918	0.981312	1.06054	0.987389	0.934087	0.75628	0.734815	0.915772	0.956272	0.93009	1.1702	1.15375	0.753514	1.37957	1.08793	0.708432	0.855812	1.81417	1.11459	0.957628	0.73884	1.0279	0.800136	1.12593	0.807146	1.19109	1.16385	0.964136	1.0698	1.2334	0.972088	0.914055	1.33284	1.30426	0.830191	1.14738	1.43695	0.627703	0.872456	0.878449	0.666445	0.870968	1.72774	1.15711	1.42829	0.831298	1.00978	0.852368	1.40765	0.939112	1.26592	1.44765	0.717213	0.84216	0.904698	0.944295	1.00121	1.07864	0.994094	1.07067	1.1336	0.789789	1.30154	1.05705	0.973381	0.99322	0.995087	0.855268	0.87944	1.29009	1.41921	0.991473	1.18437	0.936016	0.89302	1.23479	0.740552	1.38626	0.9576	1.01396	1.08567	1.29958	0.940456	0.936474	1.58741	1.21778
100001856	1.8546	0.654298	0.993984	1.91793	0.36976	2.37418	0.748949	0.286392	1.0106	1.56682	0.629244	0.60538	0.751118	1.27934	4.22919	0.700549	0.989965	1.27152	0.542454	0.772796	0.522794	1.80144	1.27481	0.702378	1.07315	2.74178	0.963448	1.62893	0.617065	2.999	2.25851	0.905379	0.86201	0.566152	0.353961	0.701659	1.08585	1.16268	0.473215	1.49638	1.06926	1.1936	2.51293	0.791763	1.34299	1.24457	1.58965	0.706363	2.70421	2.16348	0.684947	0.936709	0.731574	2.67097	0.864353	2.14755	0.508013	1.8142	4.30932	1.53387	1.22863	1.61401	1.1897	1.34901	0.417147	0.878684	0.577728	1.89295	0.548355	0.889602	1.022	0.554633	0.992343	0.502711	1.32463	1.94777	0.346861	0.817528	0.804619	0.38526	0.637045	0.78424	0.3663	3.00831	0.635911	2.03268	1.68617	0.759033	0.679873	0.616713	0.936298	1.4515	0.915839	1.6882	0.802076	1.12529	1.08762	0.76806	0.878665	1.14934	1.11672	1.20834	1.05009	1.08723	0.72066	0.802767	1.86708	0.644903	0.906303	1.02463	2.46385	0.833296	0.802258	1.25764	0.745206	1.19407	1.93917	1.33318	1.00602	0.496077	0.841834	1.87128	0.951241	0.964967	1.59557	1.97919	0.74817	1.08922	0.858679	0.938466	1.25965	0.571503	0.967076	0.418761	0.784579	0.615288	2.01185	0.656477	0.737326	0.802765	1.6909	0.543811	0.219226	1.30717	1.39931	0.75739	0.936479	1.43854	1.04612	2.33392	0.813876	2.13476	0.639601	0.422652	0.638345	1.39528	0.796045	2.06637	1.5059	0.549035	1.21939	0.623367	1.1686	0.930305	1.44063	0.610259	0.839973	1.01262	1.28116	1.8036	2.57924	0.615073	1.2946	0.97371	0.528273	0.751044	1.3516	0.94443	1.39477	2.46568	0.492646	1.63173	1.22679	0.635004	1.74229	0.58962
100001868	1.51017	1.30131	0.469099	0.239312	0.264673	1.23581	0.141986	0.238824	0.499383	0.570691	1.11574	0.333897	0.534445	0.677914	1.11163	2.17872	2.50807	2.69513	3.46717	2.64589	0.521651	1.86834	0.358639	0.222634	0.703591	1.02378	0.327241	0.294304		1.25018	0.913078	4.7824	1.38014	1.58082	1.55599	1.40334	0.162085	0.799648	0.942336	6.34037	0.574827	1.44865	0.0939894	0.43616	0.976222	3.68642	1.18154	0.406282	3.2562	1.58217	0.680958	3.02598	0.969387	1.82013	0.796656	10.2128	3.00875	3.28481	2.98931	1.55198	3.81432	4.03515	0.735717	1.47159	0.269577	2.19227	1.1272	0.868871	1.17603	1.98475	2.18295	5.50089	1.89006	0.926798	0.579733	2.05354	1.96189	0.351391	0.897449	0.383718	1.49028	1.94674	0.472996	2.28526	4.90288	0.414919	5.03269	0.502836	0.80598	0.485357	3.85542	0.405799	0.569615	3.80671	1.51141	0.72604	0.302532	0.525356	0.970205	0.140563	0.121356	1.8973	3.3639	0.701393	0.651026	2.67232	0.694479	2.40312			2.39836	0.449074	7.03616	0.899516	0.258851	0.699344	3.87625	1.56743	2.66006	0.115054	3.37943	0.48166	0.530304	1.25347		2.0571	1.08394	0.924288	4.34029	5.29046	0.174038	0.425596	0.619385	1.40449	0.892217	7.54008	0.372924	2.91591	0.379851	0.380041	0.990986	0.992666	1.10511	10.148	7.093	0.910682	0.35652	7.64896	1.58389	3.24407	2.14309	0.455077	0.765891	1.6242	0.316712	0.19801	0.828143	0.585286	1.07442	0.684283	2.17825	0.114792	0.383705	0.703727	0.230784	1.01617	2.56117	3.48041	0.700058	0.86446	2.94562	0.319372	0.449931	1.00733	6.7463	1.38223	0.249724	1.35286	0.804941	1.26669	0.321969	1.7385	1.46719	3.64479	0.907069	3.60838
100001869	1.32391	1.11782	0.863602	1.0286	0.654781	0.971666	1.04072	0.777266	0.958164	0.977227	1.05041	1.02896	1.22555	0.824015	0.709294	0.880567	1.38063	0.974521	0.978017	1.00064	0.658757	0.915514	1.20471	0.830505	1.01606	1.29179	1.05245	1.16859	1.16081	0.835402	0.803976	0.988814	0.696632	1.09915	1.1977	0.873177	0.865193	0.55134	1.03247	1.34443	1.12025	0.949153	1.35255	1.01676	0.963435	0.821704	0.770862	0.905873	1.15219	1.38482	1.1177	1.01652	1.20472	0.687149	1.29208	1.16828	1.23268	1.30535	1.5014	1.26225	0.941283	0.817771	1.0467	1.15443	0.42957	0.918069	0.927231	0.958024	0.909335	0.806352	1.29401	1.27961	0.976297	1.25695	1.00559	0.742596	0.896981	1.17808	0.902463	1.01598	0.574895	1.0448	0.886906	1.10903	0.885857	0.975026	1.31373	1.22312	1.07381	1.15061	0.921162	1.15826	1.13246	1.21896	0.744834	1.12329	0.84138	0.946102	1.10031	1.51985	0.711519	0.994814	1.189	0.917298	0.727743	0.836328	1.21512	0.956155	0.88349	1.21486	1.15401	0.772492	0.871196	1.13176	1.00897	0.799196	1.23329	1.45768	0.923115	0.832723	1.20643	1.26986	1.11418	0.865222	1.09744	1.30317	1.25652	0.849535	1.14965	1.01847	0.97879	0.859934	1.07182	1.03394	0.838604	0.747657	0.99881	0.934844	1.19683	0.924671	1.48603	1.1457	0.726081	1.20586	0.988268	0.900423	0.817704	1.11393	0.957247	1.23077	0.85161	0.818803	0.89847	1.29559	1.15891	1.36836	0.871916	1.01733	1.46382	0.781476	0.798252	0.875861	1.13132	0.853043	0.678864	0.979706	1.07009	0.999363	0.649561	0.88052	0.825987	1.19727	1.05303	1.38193	1.25713	1.02573	0.876671	1.28379	1.07972	1.00519	0.99664	1.04437	0.971505	0.911783	0.996328	0.706708
100001870	1.15817	0.510873	1.20246	1.56548	1.06955	1.59563	1.0272	0.841318	1.11098	2.23543	0.923109	0.536995	1.11228	1.38455	3.1864	0.553395	0.637655	0.608241	0.759612	0.627486	0.66023	1.123	1.03227	0.778794	1.4392	2.63273	1.13773	0.760744	0.89305	1.97898	2.06553	0.525522	2.4295	0.99844	0.511953	0.565191	1.11681	1.78213	0.713888	1.0823	0.713566	1.3561	2.60587	0.751288	1.22204	1.33717	1.20888	0.532409	2.90947	1.33867	0.417077	0.376979	0.603973	1.9984	0.693644	1.25356	0.577287	1.02623	2.42788	1.12784	1.73343	1.6079	0.735536	0.694435	0.905195	0.943887	0.739934	1.09868	0.560815	0.92077	1.06582	0.944382	0.787402	0.456185	1.18533	1.63743	0.399305	0.898766	1.29193	0.592931	0.782076	1.00156	0.375412	1.20932	0.560588	0.997973	1.38829	0.984753	0.598505	0.419647	1.06767	1.41653	0.697339	1.38927	0.898735	0.881835	0.766809	1.02418	0.774555	0.94009	0.7527	1.55094	0.95658	0.808571	0.978755	0.982374	3.12332	1.05299	1.63765	0.863685	2.16623	0.622865	0.905869	1.11254	0.731506	0.592495	1.71075	0.87792	0.689288	0.830792	0.628855	2.64514	1.12833	1.51287	0.991816	1.73946	0.711094	1.13304	0.855501	1.30441	1.5444	0.871873	0.891378	0.560775	0.812042	0.632815	1.72965	0.362166	0.742833	1.18161	1.1863	0.57274	0.33488	0.956713	1.70996	0.823889	0.969838	0.855052	0.908958	1.9165	0.577961	1.13934	0.282921	0.535037	0.709541	1.16163	0.646397	2.72349	1.3591	0.90899	0.871641	1.03662	1.28773	1.5805	1.10804	0.480157	1.00547	1.02439	1.49802	2.13669	1.64728	0.363086	1.20639	0.920965	0.624553	0.603638	1.9322	1.04321	1.18593	1.17032	0.50908	0.990944	0.66321	0.665136	1.34658	0.720697
100001872	1.42719	1.27287	1.1241	2.65632	0.556761	1.62576	0.775586		0.800248	0.738758	1.39414	0.876229	0.824275	1.14848	0.257565	0.823405		1.12558	0.52399	1.97178	0.759659	0.952891				0.764774	1.07139	0.971541	0.406135	0.523511	0.886504	0.878072		0.549458	0.43605	1.15926	1.1568	0.833293	1.16371		1.29289	1.35724	1.99948	0.716425	0.743194	1.06627	0.791836	0.948723	0.718321	0.630874	0.687791	1.97453	1.36167	0.9025		1.16835		1.5158	0.730518	0.969329	0.869756	1.59919		1.1795	0.660866	1.54052	0.826122	0.911179	1.04804	0.509978		1.02563	1.1386	1.96638	0.751002	1.11134	0.786093	1.11113	1.12869	1	0.413371	1.3672	1.2256	1.15566	0.885009	0.59551	0.896218	1.39074	0.93938	1.57128	1.1022	0.837355	1.30679	1.0435		0.348933		1.77672	1.18138	2.05041	1.45348	0.654062	1.17689	1.14575	1.17815	0.606595	1.87578	0.921245	1.39625	0.85974	1.33043			0.823808	1.30221	1.05903	0.968598	1.43741		1.55598	1.61847	1.8735	0.8371	1.5084		0.603713			0.251103	0.487323	0.233994		0.971831	0.922754	1.07947	0.707754	0.610893	1.44799	0.181108	0.930979	1.21051			1.69646	0.520872	0.187121	2.41887	0.953337	1.95287		1.3899	2.18781		0.219236	1.1644	2.13846	1.09229	0.422993	0.610386	0.660917	1.22534	1.3874		0.207611	1.6668	1.38747	1.36247	1.42942	0.464246		0.900995	1.25487	1.14107	0.897264		0.579973	1.35374		0.787023	0.522517		1.35223	1.83916	1.24135	0.590919	0.409547
100001876	0.586693	0.580195	0.328181	1.28413	0.616496	1.16494	1.23364	0.276814	0.854229	0.858972	0.891073	1.15438	1.02717	1.5109	0.661582	1.24895	1.19024	1.05599	0.993834	1.15009	0.846834	1.75115	1.25504	0.694732	0.993783	0.91853	1.02221	1.20673	1.04238	0.550301	0.959326	0.464796	0.382059	0.315853	0.437053	0.764804	1.05889	0.821666	0.676038	0.477225	0.717329	0.694046	1.02939	0.948746	1.6086	1.47568	0.85888	1.19966	0.801214	0.795462	0.809771	1.28111	1.0274	0.830306	1.29424	0.767024	0.482322	1.04149	0.941027	0.858818	1.42266	0.895812	0.976809	0.689236	0.426901	0.51243	1.79387	0.436185	1.47994	1.0357	0.865418	1.03411	1.13517	0.724943	1.07896	1.82851	2.70036	1.41339	0.617867	0.862505	0.256401	1.05337	1.12514	1.42061	1.46402	0.492763	1.00063	1.51773	0.845872	1.0023	1.03836	1.18853	1.06055	1.16463	0.609234	0.346198	1.28509	0.777044	0.813144	1.40541	1.27569	1.02913	0.944812	2.12133	1.55247	1.73873	1.58235	0.883022	1.04073	1.03994	1.34065	0.528482	0.900744	1.57802	1.29797	1.05884	0.842567	1.47417	1.34138	0.957119	0.605371	1.03293	0.903359	1.44102	1.06673	1.24364	0.620086	0.40963	1.76119	0.771192	0.599476	0.936427	0.965733	0.893133	0.942121	1.01217	1.12282	1.43316	0.727287	1.19681	0.787441	1.12262	0.748408	0.905446	0.907173	0.630151	1.17075	0.853861	1.09649	1.02103	1.31046	0.640071	0.544146	0.894559	0.957471	0.988251	0.545948	0.472595	1.68174	1.52744	1.06152	1.75776	0.822647	1.68556	1.08082	1.27467	1.62391	1.05911	1.53373	0.475444	1.43869	0.999366	0.686534	1.00815	1.09879	1.28882	1.48168	0.862395	1.13129	0.986726	1.09687	1.11585	0.822536	1.32439	0.903562	0.790683
100001882	1.12016	1.22187	1.34206	1.09527	1.43418	0.926786	1.37586	0.964774	0.302883	0.663913	1.2062	1.01415	1.52078	0.81995	0.831179	0.638351	0.727598	1.7457	0.951071	0.933634	1.18114	1.51746	1.0614	0.918067	0.507153	0.9605	0.904941	1.35378	1.27775	0.599643	0.857241	0.73256	0.648995	1.38714	1.05409	1.14503	0.998631	0.967987	1.20959	1.50747	0.916425	1.63758	1.32833	1.43347	0.854444	0.702961	1.14817	1.0305	1.03706	1.30493	0.797939	0.777826	0.827874	0.983135	1.20802	1.4721	0.975197	1.73145	0.961402	0.822991	0.828336	0.857225	1.53149	1.15114	0.267768	1.09267	0.820975	0.803953	0.923575	0.8364	0.939541	1.0385	1.37114	1.03533	1.33138	0.753555	0.580716	1.52092	1.06729	1.10985	0.36117	1.23565	0.67976	0.719096	0.994947	0.972706	0.938772	1.10032	1.15851	1.00137	0.835311	0.756374	0.547354	0.871102	0.70639	0.807856	1.2399	1.1966	1.01334	0.994705	1.27548	1.15823	0.880214	1.91474	0.825192	1.20216	1.54863	0.741327	1.51305	0.702815	1.69284	0.886793	1.27233	1.39528	1.77803	0.874587	1.07854	0.714006	1.36758	0.983966	1.179	1.5367	0.866643	1.39121	0.477255	1.61725	1.7137	1.385	0.842055	1.083	2.59864	1.43366	0.481252	1.56088	0.437931	0.726463	0.797256	0.828312	1.04239	0.757595	0.988162	1.54739	0.964323	0.803451	0.955394	1.75475	1.28704	0.595433	1.44085	0.39025	0.831597	0.981112		1.04219	0.730437	1.22248	0.723591	0.871605	0.698531	0.681874	1.0769	1.04931	1.24978	1.4636	1.30526	0.686306	0.893516	1.35539	1.00835	0.993252	1.49853	0.824582	1.0073	0.635145	0.581646	1.01639	1.16772	1.25209	1.30193	1.13939	0.587957	1.01861	1.03482	1.00675	0.873924	1.12086
100001925	0.359344	0.677763	0.577456	0.737174		0.600836			1.06821	2.07015	0.642819	1.05008		1.11484	1.35771	0.637826	0.643025	0.939962	0.61564	0.651416	1.63051		0.743401		1.45461	1.08731	1.25979	1.17504		0.821747	1.34917		0.768231				0.449724	2.00638	0.85486	1.25981	1.72943	0.671565	1.17753	0.940941		2.81131	0.89374	1.65222	1.38404	1.26385	0.828983	0.785884	0.953278	0.84364	1.02012	0.645531	0.992921	1.13914	1.23501	0.658867		2.20706		1.67495	1.69902	0.786579	0.986684	6.65426		0.592592	1	0.633528	0.765979	1.16883	0.845784	0.535384		3.07514		0.745702			0.765156	9.54493	1.22116	0.892056	1.6883	1.05678		1.9761	1.791	0.396452		1.49356	1.19546	0.79307	0.806777			0.927309	1.47843	1.80741	1.43286	3.03741	0.782731		1.4309	0.668853	1.27678	0.574107	1.48001	0.607523	0.64514	2.23111	2.12085	5.53562	1.81686	2.77528	1.51763	0.585435	0.999491	0.603049		0.77716	1.08774		1.03125			2.9076	1.02164	0.806039	1.53671				0.824511	0.680793	0.845568						4.50888	1.60223	2.36627	1.13446		2.5815	0.347698		0.93627		0.602656		0.907006	1.46997	0.962646		1.78256	1.23143		1.32956	1.55087	0.45792	0.77269		0.978365	2.51549	0.920149		0.567966	0.777568		0.688129	0.953508		0.335054	1.04185	1.1607	0.971656	2.7055		3.50359	0.811788
100001948	0.998986	0.540393	0.390879	0.630698	1.6849	0.950146	0.753178	0.406717	1.31946	1.13396	0.763522	0.987947	0.69871	0.925093	1.56424	1.1551	1.30427	0.589695	0.601738	0.570421	2.13202	0.797038	0.81249	0.390748	1.45724	1.05129	0.62708	1.07635	0.883671	1.4356	1.18486	0.80804	1.21618	1.03636	0.815518	1.22881	0.955552	0.727328	0.705542	1.15281	0.827282	0.832204	0.842415	0.579659	1.0701	1.20514	1.50887	1.26347	1.43403	1.04836	0.820162	1.00473	1.1107	0.852125	0.877637	1.21393	0.627519	0.849253	0.615774	0.616851	1.062	1.02686	1.3084	0.957241	0.836756	0.636512	1.09155	1.17053	1.19435	1.05154	1.15962		0.973672	0.612572	0.707533	0.968141	0.603337	1.15244	1.01651	1.07891	0.918221	0.308081	1.05699	1.18457	1	1.14877	1.14506	0.749256	0.911204	0.377495	0.482406	0.692288	0.793277	1.108	1.60997	0.970607	1.22681	0.5836	1.07122	2.2268	0.720222	0.93446	1.25621	0.647057	1.11951	0.686743	1.12956	1.03011	1.11148	1.18427	1.04956	1.38225	0.434645	1.0546	1.12802	0.571864	0.821657	0.910532	0.758528	0.904924	1.03015	0.818009	1.12529	1.03268	1.00018	1.05896	1.14893	1.16851	0.732021	0.759059	0.648852	0.976344	1.52274	1.0106	0.550879	1.28377	1.18524	0.821462	0.508477	1.12067	0.680679	0.870126	0.783683	0.824425	0.550831	0.746002	1.06635	1.57992	1.08507	1.03672	1.06379	1.27517	0.685323	0.5445	0.986199	0.721388	1.43627	1.43578	1.24592	0.978236	0.85884	0.554618	1.57337	1.45376	1.28236	0.864031	0.841666	0.60125	0.579431	1.64208	1.84955	1.12089	1.27104	1.07984	1.21917	0.88826	0.555251	1.28237	1.065	1.27927	0.989696	0.667781	0.707722	0.661057	1.01621	1.55052
100001950	1.85188	2.69201	3.11349	1.4037	2.63648	0.43518	2.06828	1	0.787875	0.623113	1.08488	1.30731	0.614857	1.6438	1.48085	0.832093	1.53108	2.70109	4.55574	1.50923	2.76556	0.534537	1.433	2.52839	1.28549	0.827689	1.78823	0.850639	0.834594	0.286877	1.08015	2.06091	1.37018	1.93527	1.38183	0.364344	1.46739	1.26726	0.567476	0.84888	1.15828	1.6454	0.982865	0.778772	1.17086	1.54489	2.20669	1.08172	0.911183	0.839734	2.52221	0.882488	1.69763	0.687018	0.884017	1.74361	1.04368	2.18951	1.0945	1.16499	2.51841	0.83571	2.17135	1.62782	1.95879	1.29719	1.32237	0.72236	0.62089	0.460393	1.17911	0.65197	0.643092	1.84824	0.411971	0.417375	1.84626	0.527843	0.555861	1.85	0.667788	1.42662	0.977235	0.595536	1.38627	0.66506	0.839467	0.749746	1.17886	1.23727	0.928247	0.779428	1.04124	0.542858	0.249346	0.9498	1.96082	2.5389	1.40891		0.64084	0.318991	0.547711	0.251319	0.725475	0.43579	0.37504	0.755198	0.328254	2.21376	0.814002	1.73098	3.17167	0.724993	0.461721	0.561786	0.843563	0.638291	0.487714	0.903076	0.346491	1.05799	1.00463	0.545784	0.893941	1.89029	1.02805	1.27823	1.84585	0.955274	0.814502	1.29366	0.760758	1.7393	1.45661	1.00821	1.0766	1.1905	0.250539	0.906531	0.348563	0.766439	6.36572	1.55822	1.69601	0.507852	1.45987	0.905241	1.53702	1.06807	0.969007	0.742568	0.588747	1.22701	1.92711	0.194547	1.25921	1.82433	0.878814	0.645926	0.575729	0.370916	0.326167	0.389444	0.591187	0.745486	1.39401	1.77066	0.626135	0.98624	0.729102	1.51107	1.53737	1.25691	1.27722	0.986698	0.668545	0.505639	0.921001	1.00737	0.730143	1.25568	1.21681	0.992626	0.570526	1.01419
100001951	1.03468	1.05508	1.4201	0.981491	0.987534		0.882003		0.649609	0.685174	0.783431	1.17177	0.773077	1.02757	1.02321	0.60835	1.0836	1.55964	2.35861	1.24771	1.30135		1.27694	0.904895	0.924213	0.98844	1.19873	1.03741	0.95859		1.25111	0.636894	0.457851	0.643952	0.914984		1.13711	1.02633		0.677911		1.31003	0.99632	0.709148	0.975089	1.14938	1.38791	1.21908	1.01166	0.824495	1.69588	1.46581	1.4741	1.01354	0.735695	1.4449	1.16964	1.8287	0.822258	1.38394	2.42133	1.51668	2.01019	0.887674	0.668149	0.903228	1.03978	0.802864	0.619201	0.935312	1.30359	0.516851		0.936536			1.03032	0.74613	0.414609		0.700649	1.54014	0.975039	1.24595	1.66821	0.62666	1.05407	0.700871	1.16401	0.792295	0.842252	0.868625	1.16613	0.758402	0.496451	0.983066	1.1673	1.56709	1.21732		0.518965	0.89477	0.801151		0.648533	0.660263	0.645714	1	0.425853	2.05554	0.997483	1.49384	1.95402	1.27603	1.24805	1.00928	1.48194	0.98905		1.11725	0.622682	1.0555	1.21165	1.01081	1.16432		0.8174	0.886192	1.54233	1.07195		1.12686	0.687186	1.08245	1.08128	0.991864	1.29298	1.35868		0.907277	0.504136	0.78146	2.59922	1.65178		0.668278	1.38766	0.777071	1.028	1.11368		0.820818	0.648929	0.953305	1.43509	0.434489	0.724476		0.804118	0.898279	1.06618	0.579487		0.926937		0.604368		1.86842	0.575968	0.870561		0.939655				1.36573	1.28678	1.02689		0.993187	0.742183	1.68417	1.19228	1.44742	1.07706	1.14642
100001956	3.80958	0.377246	3.0587	2.96208	0.459373	0.54739	0.179261	0.845742	1.06501	0.536706	1.02871	2.46568	0.661826	0.689335	1.03067	0.880423	2.80015	1.67984	1.34371	1.21121	0.545787	0.427703	0.492666	0.370951	0.860141	0.707278	0.952319	2.87194	0.548481	1.23749	0.956334	5.49322	1.87672	0.44152	0.740828	0.903298	4.45705	0.688661	1.28059	2.51885	3.45509	0.541622	0.981878	1.07281	1.05523	0.674996	3.2756	0.946593	2.24552	1.06679	0.748634	1.19809	1.38741	0.980414	4.91666	1.29411	2.64742	0.914499	1.44182	1.86046	0.689057	0.849451	3.47269	0.653109	3.18661	1.35664	1.68303	0.983286	1.39901	2.42358	0.724954	0.301432	0.614871	0.483118	1.61155	1.04051	0.732566	0.540205	1.3399	0.856422	2.98969	2.54033	1.57349	1.16351	1.01359	1.34231	1.76709	0.567254	0.435992	0.92737	1.11738	0.593369	1.39844	0.836909	0.783957	0.675649	2.43476	0.346353	1.81217	0.937185	1.09916	1.00407	0.509663	0.974061	2.40887	0.403175	0.898781	0.744442	37.3021	1.38316	0.608353	1.87467	0.374102	6.84096	1.00859	1.60072	0.793791	0.761233	0.373422	0.992245	0.815444	1.53213	0.938254	1.32345	3.12012	0.995928	0.80614	1.01215	0.901442	0.706252	0.913201	2.21742	0.503628	0.565861	0.205678	3.44808	1.13234	0.364933	0.689056	0.43351	0.381001	1.07125	0.665323	0.664885	0.265852	0.859141	1.27845	0.563061	1.6589	0.632443	2.20745	0.289423	1.29742	0.58724	0.487699	0.353323	1.07585	4.4424	1.58539	1.20909	4.83126	0.28609	0.856244	1.05944	1.18098	0.542889	1.10756	0.976024	0.95695	0.93168	3.56751	3.98661	0.919727	0.609928	1.73149	1.13042	0.458273	0.58315	1.05027	5.22047	1.57556	1.97955	1.08632	1.36879	0.755579	1.40302
100001977	1.74772	2.16811	2.04348	2.10713	0.735557	0.828979	1.51294	1.16786	0.739571	0.455212	1.07506	1.15645	0.507061	1.78111	0.504832	0.172651	2.20809	1.90925	2.59888	3.51205	1.13837	0.677893	0.94627	0.832671	0.763718	0.487754	1.33686	1.09668	0.221891	0.978875	0.626275	0.178867	1.69427	1.1807	1.07031	1.50975	0.381249	0.431671	1.9818	1.3002	1.42688	1.9391	0.880533	1.65143	0.808248	0.998664	1.02143	1.05829	1.06618	0.739506	1.05238	1.23345	0.488939	0.473489	2.10408	1.28354	1.26794	2.1621	0.683838	1.81374	0.809091	0.828042	1.04279	1.44311	0.700623	1.40235	2.48635	0.898676	0.915191	0.447718	1.94443	0.0993191	1.30925	0.5834	0.869905	0.784726	0.693388	0.777213	0.381643	0.909443	0.611624	1.26851	2.48335	1.46688	1.27873	0.448959	1.8621	0.122904	0.97517	0.655058	0.715562	0.716848	0.673303	0.707388	0.243013	0.721897	0.689807	1.19974	1.00123	0.305924	0.40523	0.998324	0.550134	1.17891	0.661467	1.22084	1.85398	1.27473	2.24896	0.494777	0.999561	0.725032	1.3837	1.50233	0.37303	0.49092	0.666008	0.724984	1.24292	0.456478	1.69187	1.74086	1.05895	1.98264	0.745656	1.10584	1.47054	0.359453	0.943812	0.696368	1.78439	0.884589	0.672159	0.994658	1.27653	1.47005	1.05387	0.818549	0.590636	0.804726	0.859718	1.39947	0.292955	1.1645	0.698614	2.11518	1.14413	0.894852	1.02287	1.20413	1.74776	0.788378	0.4774	1.02573	0.396462	0.652872	1.53418	0.951687	1.07538	0.873414	1.25057	0.516818	0.523462	1.36329	0.640607	1.29616	1.2763	2.51105	1.14916	0.899828	1.77232	1.63379	1.12511	1.15665	1.14221	1.11641	0.293471	0.548327	1.11234	0.777982	1.59588	0.755087	1.97122	1.70247	0.746999	2.06497
100001987	1.62971	2.45669	0.221089	0.39343	0.115492	0.410008	0.0741597	0.320628	0.736485	2.518	0.241347	2.44138	1.40803	0.949914	3.15901	2.04521	1.82521	2.68565	0.498287	0.331002	0.252664	0.273916	0.209686	0.588623	1.07902	2.5808	0.374036	2.67847	1.55901	1.2341	4.44866	2.40301	2.06709	1.27683	0.45524	0.709457	1.17843	1.65117	0.244966	0.688975	1.64232	0.434119	2.5164	4.65692	0.192227	2.48186	0.829686	1.45271	3.23917	1.38473	0.431427	1.41345	1.75503	1.89802	0.336366	0.655059	1.56189	0.440273	2.60777	4.05316	0.151065	2.95143	1.48162	1.98943	1.26523	0.651521	0.500079	1.70579	0.501251	0.756565	0.767871	0.705143	0.306547	0.0696688	0.733452	0.64478	1.37413	0.988326	2.70031	3.07994	1.46048	0.760684	0.72155	2.43815	0.564762	0.76361	0.838746	0.807782	0.37009	0.0835644	0.796859	0.753618	1.81163	1.21143	3.52741	3.14354	1.25662	0.277433	2.05897	1.32663	0.239159	1.29841	1.29937	0.924479	6.51545	0.993255	0.0802515	0.471915	0.177047	3.22967	3.36386	1.14135	0.315694	2.11138	2.87499	0.379367	1.22028	1.58442	1.20105	3.19913	0.983925	0.345327	0.699503	0.297345	4.00227	4.43778	0.510264	0.13192	0.74877	2.77862	0.172263	0.960236	0.570648	0.74166	0.509659	2.48649	0.550511	1.39758	0.363112	0.792732	0.179413	1.00675	0.315166	0.836708	3.088	0.414466	1.32554	1.3061	1.18259	0.760384	3.92227	1.63973	1.17981	0.505021	1.22054	0.245428	0.857874	0.785002	0.532977	2.40048	1.71649	0.269603	1.22918	1.74161	2.73229	0.798619	1.09455	0.412379	0.411946	1.85563	1.25052	1.02271	1.71751	0.575425	2.41728	1.79127	0.250746	1.86147	1.22063	3.13104	1.63225	1.42702	0.598291	0.316947	2.8112	1.73138
100001988	1.60637	1.21069	5.20131	6.35509	0.211715	1.11481	0.463712	0.369482	1.64295	1.57964	3.20224	1.52753	2.24939	0.772708	0.457402	0.718767	1.12452	0.934446	7.8968	1.03033	1.60979	2.96124	0.318025	6.3963	1.25736	0.657849	1.55247	0.891822	1.33804	0.610105	0.828961	0.919244	4.84668	1.64858	2.04815	0.816879	0.9108	1.22947	1.45147	0.635836	0.324975	1.93218	1.60819	1.206	1.15198	0.765977	0.159089	1.14528	0.94529	0.996033	12.2197	0.64432	0.567737	1.145	0.955193	0.616448	0.303738	7.83292	4.99562	0.55613	1.00397	0.729317	0.634718	1.02058	2.08263	5.55188	12.0802	0.358945	2.95189	0.920816	0.572643	0.886403	0.69948	7.9122	1.03348	0.930605	0.93515	1.33859	0.804786	1.38508	1.55116	2.58954	2.69336	0.628074	0.950509	0.679978	0.249079	0.609664	3.42816	0.877359	7.54184	0.532801	0.746168	7.67597	1.13527	0.608888	1.50942	2.23599	0.550752	0.361885	1.91135	1.53261	0.686281	0.402761	1.47287	0.510661	0.700541	1.18672	2.72304	1.41026	1.21424	1.00922	1.25249	0.447822	0.944347	3.4159	1.15626	0.398018	0.325574	0.776913	0.467209	0.743312	1.57618	0.517019	1.54812	1.45318	0.800369	20.9759	0.721696	1.34582	1.35081	2.23249	0.220363	0.257306	13.0293	0.564966	6.67284	2.32469	8.23326	1.75407		14.02	1.24796	0.411887	0.954311	0.355894	2.06193	0.670668	0.253525	0.87421	1.054	2.29395	2.1663	0.408843	0.459175		3.23354	0.731044	0.925298	1.75594	0.713993	1.57241	0.593134	0.379469	1.60287	2.7017	2.56551	10.857	0.53301	0.57185	0.590582	1.54841	1.15517	0.629278	1.60597	0.604146	0.901394	0.804088	0.538005	0.836807	2.28822	1.89738	1.55151	7.61811	0.760468	0.853983
100001989	0.703056	1.2741	1.28453	0.522626	0.320587	0.611352	0.437095	0.925886	1.83724	1.40848	1.18751	1.38133	1.78568	0.888361	0.546402	0.757709	0.591233	1.2042	1.45232	0.73505	0.410492	0.349639	0.25538	1.03506	1.08185	0.734393	0.986311	0.978357	1.29596	0.885633	1.12186	0.657863	1.61512	1.6125	0.896296	1.26341	1.0312	0.762203	0.890888	0.365339	1.69915	1.98281	2.06253	1.19513	0.685586	1.72173	0.275922	2.23904	0.606727	1.27994	0.747976	0.805845	0.848763	0.971061	0.430528	0.317138	1.47628	1.38566	1.05508	1.03535	0.607785	1.4702	0.999478	1.46136	1.13465	1.82695	1.20927	1.30256	0.79817	0.811471	2.03952	1.11943	0.582512	0.787573	0.871318	1.00052	1.77125	1.06752	1.29513	0.852781	0.620582	1.19522	0.707972	0.964557	1.5291	0.904004	0.875256	0.75051	0.603354	0.604126	0.775846	0.709795	1.42205	1.10575	1.30993	0.56989	1.35073	2.63449	2.09904	0.607011	0.895005	1.90802	0.995607	0.682255	1.32719	1.41905	0.997901	0.696091	0.851725	0.981708	0.892592	1.09034	1.22447	0.962499	0.92099	1.35548	1.54682	0.760854	1.60224	0.889878	1.20846	0.837107	0.794608	0.572659	1.11982	1.23236	1.30482	1.33119	1.03136	0.966017	0.538499	1.28536	0.669636	1.05803	1.32433	0.452958	2.08491	0.87232	0.497416	1.98854	0.497911	1.56638	1.0476	0.71644	0.633074	0.625824	1.10646	0.783683	0.820545	0.854006	0.581817	1.95443	0.562422	0.297885	0.82126	0.593488	2.24569	0.77368	1.17121	1.27287	1.51469	1.12895	0.758423	1.22195	1.90581	0.789968	1.33744	2.65979	0.529159	1.72236	0.844497	1.29965	1.12675	0.875568	1.14573	0.838722	0.569216	1.10689	1.24235	1.2006	0.593614	1.81125	1.42858	0.524601	1.4774	0.925076
100001990	0.946908	1.51761	1.96705	0.99232	0.372498	0.527461	0.574203	0.786168	1.82914	3.48956	1.22312	2.38061	1.91034	1.71907	0.564141	1.85795	0.72236	1.74362	0.990628	1.07233	0.234716	0.612958	0.305389	0.539014	1.08629	1.44905	0.795832	1.00768	0.984151	0.365535	0.87795	0.573516	2.22821	2.50933	0.435896	1.61219	1.54822	1.18816	1.13295	0.544348	0.62762	5.6995	2.1517	1.06788	0.613873	3.01718	0.195102	2.17343	0.225052	0.545364	0.633833	0.48377	0.561679	1.06698	0.299276	0.402303	0.443451	1.59784	0.981074	0.298019	0.20147	0.932808	1.43268	2.89432	2.46652	2.03749	2.96222	1.68902	0.386221	1.53554	1.45391	1.40503	0.642079	0.491407	0.583158	1.27618	2.59437	1.93417	1.40235	0.975963	0.920816	1.06117	1.14293	1.92015	0.400479	1.07708	0.254767	0.779181	0.461495	0.435669	0.399737	0.624503	1.88309	0.557643	0.933336	0.346153	1.61629	4.64145	2.20428	1.4433	0.595587	1.15145	1.50549	3.50679	1.88142	1.56563	1.85641	0.92577	1.29139	0.668946	0.848481	0.570193	1.01453	0.444326	1.65574	1.02675	0.510629	0.732517	1.20441	1.42075	0.458549	1.65393	1.02579	0.85501	0.682665	1.21511	0.520586	2.1128	1.63868	0.833397	2.6702	2.79245	0.616268	2.02922	1.58196	0.668856	12.7383	1.09581	1.22723	2.43146	0.309166	1.29655	2.0743	0.266621	0.904216	0.265796	1.82674	0.391358	1.05251	0.247706	0.684371	1.3343	0.589383	0.577997	0.633623	0.219445	1.33423	1.98088	2.78044	1.86925	0.668277	1.85301	0.792744	0.251726	1.20716	0.498389	2.177	3.00618	0.420605	1.00866	1.70042	2.08673	1.84846	0.774995	2.19664	1.60388	0.216564	0.910297	0.446555	0.775049	0.558009	1.62054	2.49133	0.283175	0.533457	0.919434
100001992	1.99804	1.37221	0.622902	0.621222	0.31598	0.560101	0.118025	0.56379	1.41212	2.66564	0.43544	1.67975	0.883863	1.14966	2.07578	1.18093	2.15832	1.33495	0.841635	0.456583	0.276738	0.382933	0.140461	0.682009	1.67608	2.2418	0.479668	1.90382	0.737711	1.10432	1.65023	1.13009	1.81327	1.03804	0.748762	0.478108	0.678977	2.15712	0.677856	0.722497	0.283802	0.191172	2.3411	4.82565	0.216318	2.17393	0.92631	1.14153	1.49711	1.05931	0.602161	0.578761	0.952895	1.64781	0.602372	0.615019	0.241078	0.166071	1.89632	3.76439	0.179844	1.93313	1.21277	1.29044	1.49961	0.768946	0.635352	0.89451	0.393822	0.71374	1.32051	0.585485	0.317931	0.346179	1.06953	1.44134	0.975898	1.45563	1.23298	1.42792	1.47485	0.652409	0.729934	1.00327	0.415476	0.549269	1.50666	0.466214	0.256642	0.34121	0.977901	1.51347	0.999953	1.17499	1.18273	1.38131	1.21897	0.605343	1.39581	1.22302	0.664111	2.02267	1.91497	0.87602	1.18236	2.16443	0.471307	0.608322	0.744199	2.51359	4.25106	1.05444	0.627294	1.44895	1.85264	0.636235	1.68107	1.32079	0.826713	1.18258	1.73403	0.78528	0.559853	0.787344	1.96471	4.28424	0.615929	0.525872	0.820777	2.65885	0.625263	1.1419	1.25183	0.15289	0.615229	1.93802	1.39413	0.78922	0.583891	0.902151	0.47932	0.67896	0.639116	0.792708	2.7745	0.85837	1.30824	1.94576	0.198054	0.723876	2.03827	3.2354	0.59165	0.637112	0.937647	0.683885	2.23837	1.5132	0.913009	1.0297	1.22872	0.300961	0.618074	2.12342	1.50714	1.51801	1.20471	0.791381	1.14687	1.20664	1.29999	1.80167	1.93605	0.867599	0.884353	1.07461	0.178045	0.861799	1.419	1.67473	1.5703	1.32652	0.791509	0.754682	1.49323	1.28005
100001993	2.48486	1.21662	1.31601	1.36041	0.227061	0.640945	0.0915352	0.514615	2.31669	2.05006	1.46915	2.04335	2.37851	1.63986	1.15519	1.08809	1.57543	0.976954	1.07322	0.808223	0.165146	0.351119	0.0798107	0.72939	1.4701	0.960841	0.889133	1.21897	1.26543	0.945478	0.876462	1.04043	3.22284	1.86212	0.855782	0.999636	0.956047	2.50942	0.960106	0.486159	0.235085	0.331247	1.04348	2.20211	0.348887	1.73768	0.547973	2.14223	0.593236	0.903015	0.806446	0.656702	0.552506	1.36762	0.435455	0.377012	0.183459	0.392197	0.723358	1.0729	0.132194	1.07204	1.28031	1.45025	2.52744	2.78006	2.0981	0.657035	0.360258	1.27111	1.45555	1.19999	0.352288	0.98172	1.1038	2.26005	0.985065	1.13161	1.36747	1.55863	1.57121	1.13799	0.857271	0.916317	0.2822	0.653664	0.688641	0.483166	0.238862	0.631934	0.760912	1.17456	0.598974	0.748287	1.03468	0.800464	2.11519	2.15647	0.950023	0.968358	1.07284	2.5065	1.2313	0.583032	1.42228	1.92825	1.3202	0.39877	1.00036	1.40764	1.54766	1.35582	1.37738	0.637065	1.47699	1.14547	1.56962	0.594619	0.392794	0.905391	0.9904	0.931263	0.279612	0.316007	0.829438	1.72386	0.588965	1.76433	1.0712	1.72913	0.535207	1.76658	0.697729	0.426485	0.879714	0.969074	11.277	1.43803	0.57466	2.03441	0.583026	0.7372	0.565749	0.545289	1.54893	0.477464	1.61119	1.17408	0.263488	0.378386	0.930871	5.56742	0.506177	0.313629	0.585734	1.00279	6.27625	1.5029	1.54441	1.81271	0.956565	1.10153	0.85314	0.731406	2.1304	2.57291	2.62897	1.6263	0.997205	0.798413	1.11578	2.48892	1.46211	0.933197	1.38084	0.905179	0.184423	0.975548	0.738691	1.15397	1.54042	1.86535	0.940445	0.809702	0.721944	1.10083
100001994	1.25928	1.54469	1.14172	0.964412	0.393236	0.44563	0.166868	0.661955	0.979003	1.34666	0.829556	1.14327	1.24783	0.835124	0.778629	1.05139	1.36437	1.54022	1.4571	0.846074	0.416581	0.416168	0.215216	0.948585	1.09865	1.49672	0.908882	1.23949	0.970329	0.726638	1.14335	1.10701	1.51406	1.1492	1.01069	0.463919	1.13312	1.20316	0.943091	0.573974	0.559789	0.365081	1.32519	2.38954	0.418185	1.20547	0.413843	0.962384	1.15209	1.05913	0.979727	0.5665	1.39673	1.09497	0.691527	0.589001	0.462789	0.271402	1.35344	1.61795	0.363417	1.09023	0.844869	1.11329	1.21366	1.44768	1.45861	0.916337	0.538066	1.06505	1.16331	0.701308	0.497901	1.04846	1.45134	0.610626	0.985507	0.870702	1.11848	1.32323	1.20297	1.19931	1.27153	1.11982	0.97425	0.8908	0.968777	0.479668	0.404339	0.943306	1.24287	0.818272	0.877979	0.661053	1.18358	1.1347	1.46434	1.01802	1.05951	0.97139	0.670921	1.45163	1.76438	0.528723	1.33529	1.16555	0.673875	0.6979	1.13064	1.31496	1.03342	1.40228	0.938957	1.09404	1.49648	1.05269	1.33793	0.783753	0.777861	1.16656	1.08211	0.887034	0.778993	0.916142	1.33924	2.02416	0.649268	1.55923	1.08519	1.1266	0.638122	1.4414	0.433865	0.385274	0.893609	0.757336	1.51611	1.96277	0.502879	0.83481	0.729428	0.716103	1.38526	0.877609	1.11303	1.01112	1.61963	1.80186	0.322247	0.860867	1.18215	1.41151	1.05869	0.536028	0.706274	0.858138	1.80426	1.09683	0.895235	1.24461	1.05548	0.592313	0.653872	0.71356	1.29454	1.46539	1.10581	1.08311	0.853303	0.495869	0.765255	1.81596	1.1888	0.734284	1.39626	0.989308	0.298433	0.939373	0.975926	1.26974	1.56496	1.53242	1.1917	0.735865	0.87112	0.960122
100001999	1.26174	0.825105	1.44335	1.26047	0.490088	0.62901	0.158807	0.794989	1.14986	1.11096	1.27043	1.65437	1.72598	0.550345	0.620057	0.667784	1.26368	0.936805	1.46633	1.03923	0.413156	0.614151	0.146457	0.934854	1.20134	1.23114	1.14171	1.33224	1.15894	0.709346	0.883376	0.84744	2.64	1.54303	1.31845	0.703683	1.07281	1.36738	0.947711	0.51368	0.528459	0.329638	0.876076	2.50385	0.696911	1.22599	0.528472	0.997266	1.08887	1.15402	1.72381	0.761454	1.06403	0.904214	0.72061	0.595019	0.339621	0.381779	0.909867	1.24463	0.389169	0.848803	1.11015	0.727275	1.42703	1.85544	1.98986	0.847793	0.583782	1.11561	1.37597	1.14159	0.601305	1.8193	1.4279	1.0666	1.23826	1.02247	1.73169	1.19667	1.02715	1.18332	1.48527	1.05387	0.86262	0.936827	0.745491	0.682694	0.472305	1.24067	1.16686	1.03049	0.698601	0.726638	1.30112	1.0234	1.72289	0.923979	1.0105	1.24716	0.661524	1.3198	1.52379	0.563979	1.17283	1.43502	0.702195	0.698543	1.22574	1.36646	0.538797	1.42393	0.858544	0.744068	1.4205	0.856704	0.97668	0.521485	0.661998	1.08978	0.994675	0.873981	0.739688	0.897413	1.2043	1.82768	0.988614	1.71103	1.2363	1.4512	0.72572	1.54277	0.476132	0.382296	0.802747	1.47221	2.54577	1.77302	0.522361	0.982982	0.832856	1.03551	1.06168	0.799513	1.42644	0.869822	1.32755	1.40143	0.159315	0.832969	1.70677	2.26116	0.923493	0.533559	0.607286	0.819995	2.78698	1.3615	1.00273	1.28226	0.899233	1.13149	0.593445	0.377082	1.2455	1.96583	1.78007	1.82435	0.770065	0.422736	0.707999	2.23182	1.57206	0.747607	1.13615	1.00354	0.48484	0.875483	0.801401	1.07046	1.71709	2.03876	1.26957	0.615283	0.459032	0.656357
100002003	0.72796	0.743209	1.35166	1.15416	0.638045	0.411832		1.28035	1.37895		1.0516	1.19651	1.18149			0.425408	1.15344	1.26963	1.95396	1.29274	0.613916	0.632525		1.50263	1.49268	0.933363	1.99837	0.875957	1.20635		1.11952	0.708501	2.27292	1.27867	1.51472	0.39657	2.35746	0.942877	0.689527	0.416421	0.598181		0.807822	3.76394	1.56355	1.0065	0.497065	0.787485	1.01244	1.55975	2.41301	0.853448	3.02323	0.490844	0.662672	0.776487	0.577737	0.599531	0.881368	3.31471	1.30429	0.827754	0.868076	0.774692	1.11275	2.55401	2.56875	0.939396	1.07818	0.884323	1.28041	1.05447	0.753748	2.85844	1.12523	1.0192	1.3514	0.80488	1.80367	0.980851	0.693697	2.36953	1.54032	1.46415	1.30244	0.983942	0.925226	0.891881	0.518643	1.88679	0.899397	0.624428	0.605401		1.43763	1.39549	1.86971	1.88477	0.61397	1.94578		0.919788	1.24355	0.524028	1.04123	0.752588		0.471628	0.940192	1.75321		1.07175	1.23446		1.10442	0.468416	0.713912		0.870869	0.8762	0.591879	0.724735	1.00746	0.99081	2.28846	1.42355	1.03991	1.44555	1.16628	1.21111	0.807621	1.65267			0.535319	0.628308	1.79416	1.76387	0.326325	0.63246	0.353762	1.06213	1.02133	0.970282	0.996576	0.916572	1.33535	0.978176		1.09667	1.21921	1.04735	1.00342	0.487346	0.790516		1.19753	0.851484	0.766713	1.33814	0.641282	1.14927			0.821318	1.31806	1.01895	2.51143	0.573131		0.783818	2.95868	0.824888	0.477176	1.00803	1.11061	0.770844	0.479333	0.619464	1.03992	2.14989	1.96789	1.73959		0.262833	0.5341
100002008	1.31075	1.34731		1.22399	0.457591		0.668478	0.6879	0.97159	1.85405	0.722403	1.81588	0.577531	0.938175	1.28198	2.20514	1.55072	1.53142	0.561444	1.14322	0.540363	0.323567	0.546145	1.25133	0.960116	1.61727	0.851405	2.03913	0.639005	0.435948	1.59243	1.69859	3.26101	1.62346	0.700506	0.75889	2.36184	0.858946	0.389537	0.577105	0.628401	1.17128	1.87718	8.21418	0.523053	1.8536	0.78346	1.03463	1.63017	1.2797	0.608154	0.865961	2.54571	0.849575	0.601448	0.444078	0.655228	0.611	1.94371	4.55503		1.73031	1.37537	1.22914	2.5684	1.50319	2.40481	0.706932	0.990649	2.07982	0.756425	0.851795	0.694833		0.695186	0.829654	2.52759	0.736695	1.70686	2.53249	2.09798	1.72688	2.06518	0.815251	1.47209	1.96972	0.705609	0.774751	0.621196		0.676417	0.598312	1.51443	0.452126	1.60314	2.06638	3.02682	1.66298	1.15685	1.19177	0.560148	0.543436	1.42637	1.67781	2.0544	1.43797		1.00317	0.522255	2.57305	0.994021	2.1949	1.49101	1.57848	1.47868	0.556967	0.818452	0.86829	1.89227	1.33416	1.18047	0.429305	1.19259	0.21395	2.54473	1.38414	0.490707	0.511933	0.866202	1.29695	1.07847	1.8301	0.389916	0.539242	0.540695	1.04058	1.7406	4.54782	0.274533	1.75942		1.19699	0.478155	0.616072	1.1689	1.12835	2.04321	1.05778	0.718828	0.469968	1.40046	0.964681	2.31604	0.259119	1.31284		0.947365	0.954958	1.06906	3.47679	0.991901	0.822771	0.773528	0.563052	1.72488	1.00274	1.57999	0.800092	1.30808	1.20037	1.32773	1.12858	0.85497	0.713806	4.12072	1.0956	0.543987	0.998598	0.873435	1.94325	2.24257	1.84685	1.43244	0.580475	1	0.90063
100002009	0.708942	0.763116	1.35575	13.9289	0.454928	1.35861	1.15902	1.40094	3.02849	0.869881	1.47379	1.08551	1.18087	1.11365	0.650568	0.635933	0.757225	0.823286	8.76296	2.11906	2.95399	6.04955	0.995577	11.2267	2.04599	0.550092	2.40714	0.759127	0.75333	0.288233	0.750335	0.731289	5.73388	1.60878	1.13147	1.12454	3.58055	0.986498	0.823765	1.29205	0.226624	0.657627	1.11117	2.29188	2.62756	1.05135	0.269095	1.07073	0.757478	0.915012	9.12294	0.714474	0.962585	0.569026	1.64859	0.807453	0.218461	8.66553	8.28905	1.22747	1.13742	0.523849	0.574354	0.717825	3.91523	5.10015	20.3309	0.303356	2.76256	1.49285	0.540456	1.27669	0.671913	4.84391	0.866669	1.27066	1.87411	0.855642	0.528674	1.40681	1.56623	3.21523	3.07719	0.429661	1.43342	1.15858	0.176204	0.674316	5.56629	0.427018	8.1119	0.670032	0.537085	5.46008	0.507151	0.733468	2.80873	3.62308	0.56041	0.972693	0.852187	1.14164	0.7859	0.856422	1.39991	0.958588	0.619097	1.00442	7.71751	1.4914	0.851994	1.08886	1.83391	0.537434	0.494593	2.57726	1.22915	0.283872	0.414905	0.83182	0.439642	0.818139	2.81385	0.28783	1.57482	1.20696	0.597274	12.5313	1.1912	1.05035	2.87866	2.77656	0.415414	0.370568	18.1116	0.394453	7.99933	3.88342	14.1126	2.49244	0.167816	12.6258	1.42346	0.487535	1.02839	0.795936	3.45756	0.608733	0.296376	1.33528	0.614148	0.851643	3.03552	0.953685	0.782346	0.102715	3.04616	1.06103	1.29033	2.65651	0.467055	2.46899	0.544585	0.149712	1.17943	2.3589	3.02876	5.41248	1.38353	0.765386	1.52826	2.19623	0.606932	0.821043	2.85321	0.670886	0.729424	0.757015	0.439393	0.862542	2.45644	1.82856	1.61807	7.28569	0.5051	0.827385
100002014	1.06033	1.06248	2.40279	8.86562	0.849498	1.69382	1.63762	0.796425	1.48428	0.688875	1.69882	0.955358	1.52095	0.669604	0.645367	0.524292	0.959948	1.01462	12.9675	1.38148	5.30263	7.69079	1.17496	8.79517	1.60092	0.566252	1.95772	0.90541	1.18327	0.281833	0.865947	0.879903	3.79283	1.7176	2.43852	1.06003	3.07835	0.774574	0.718498	0.934725	0.441496	0.942101	0.774414	1.11228	4.93316	0.821695	0.263814	0.478906	1.09845	1.20131	19.2362	0.804805	1.44626	0.675555	1.23177	0.688329	0.528208	9.28217	5.04948	0.734107	2.83646	0.558938	0.486028	0.496561	2.57737	5.22036	16.5072	0.347928	4.59247	1.3327	0.378315	0.983718	0.725657	11.3237	0.90523	1.13219	1.54855	0.985375	0.865167	1.67225	1.72483	3.57635	3.47835	0.661295	1.65866	1.52696	0.185254	0.910879	5.22154	0.911329	9.01371	0.729724	0.695835	7.44584	0.970506	0.822837	1.62677	2.3321	0.395748	0.813382	1.48109	0.415523	0.729686	0.888983	1.87046	0.450943	0.332065	1.53985	4.30801	1.56146	1.15009	0.872726	1.431	0.609076	0.714375	3.88588	0.516202	0.378605	0.491947	1.06354	0.324248	0.672195	3.21335	0.459603	2.03731	1.37418	0.699203	16.6824	1.19124	1.2124	2.4785	1.03514	0.233448	0.150478	9.97713	0.664999	3.85479	2.21844	9.89651	1.91328	0.0798804	16.8721	1.98307	0.620713	1.13883	0.603103	1.42573	0.576497	0.206288	1.22054	1.22611	0.518804	2.19434	0.640376	0.640101	0.0373958	1.81451	0.868761	0.620486	2.09829	0.665595	1.37388	0.705856	0.130237	1.32847	2.19166	2.12927	5.58852	0.812331	0.579589	1.03938	1.7986	0.627636	0.553397	2.24564	1.08915	0.990905	0.833854	0.379203	1.00909	2.27053	1.80917	1.62142	7.30429	0.451624	0.764581
100002015	0.668361	0.377668	1.25817	5.39828			0.466963		1.10003	1.54136	1.64465	1.75411	0.960393	2.17686		0.724446			4.21006	0.800898	0.645368	1.17348			0.325463		0.924048	0.873419		0.454763		1.23301	2.65984		0.965019			1.25131	1.00621			0.97976	2.02326	4.57193	0.688084	0.740374		2.84594			4.02698			0.614614	0.89914			10.4011	6.18296	1.85665			0.614225	1.59504	2.07288	3.55528	25.5314				1.28086	0.915728		4.12127	0.649129	0.59379	0.962003	0.682221		0.934469	0.827399	0.965578	1.19219						1.82642		7.12167		0.605905	6.16105			1.56698	7.24483	0.654874		0.848409	0.690083	0.476994	0.380768		1.79125	2.09931	0.587385	8.08394		0.633592	0.476672	2.07052		0.545228	3.27474	0.718024				0.99379	1.8394	2.46473			0.817351	0.23466	21.6994			1.08609	1.4385			6.28033		14.0107	1.53729	2.34596	1.4517	0.229449	9.2818	0.85874				0.503378				0.367841	3.78553	0.712047			0.568116	2.21973	0.661608	1.87139	0.495247		2.03006			0.35527	2.29614	3.1148	5.52229	0.913906			0.525219	0.900301	0.795509	0.685217						1.51876	1.12264	0.63669	4.38296
100002017				0.18147				0.0973546	0.809791	1.46224		2.07221	2.24557	2.08384	2.68765	2.95853				0.204525					0.703769	0.846043		2.06252	1.95969	1.69408	5.74449	2.74499	1.10411	1.02168		0.545032	0.975677	1	0.131803	0.120845	1.28597	0.108318	1.27993	4.95638		1.76489	0.347901	1.82216	0.588069	0.945938		0.461958	1.66103	1.06334	0.125413		1.15684		1.16492	3.90904		2.53379	1.10135	1.78775	1.35673	0.453226	0.368083	2.85104			1.10989	0.940879			0.213723			0.262507	2.2632		1.18444		0.457511	3.40218	0.230591		0.737178	0.442839			0.249901	0.630525	0.888862	0.222638	2.68994	1.63951	2.46402	0.478485	1.19869	0.901666		1.49976	0.941032		6.79328	0.273795	0.0995356		0.0978697	2.15692	1.23292	1.51654	0.280179	0.72773	1.68218		1.64222	0.536102	0.595642	4.88333	0.507402	0.234767	0.169894	0.115385	2.3278	1.55421	0.194319					1.07	0.482497	0.630009		1.56131	2.20413		0.202496		0.4488		0.247297	0.415566		0.184491	1.1262	1.1273	0.636436	0.273993	2.04297	2.06596		0.250842		0.683993	2.08084	0.704782	0.408703	3.52747	2.01081		1.44718	1	4.13412		1.05968	0.316253	0.350837	1.82408	0.758511	1.83904		0.334028	3.92886	1.28756		2.51425	0.768034	2.89701		0.931513	0.436034	0.116882	2.70311	1.41355
100002018	1.01445	1.39817	0.269762	1.09011	0.292895	0.484383	0.364199	0.713158	1.41668	2.11994	0.48701	1.82714	0.4899	0.828198	1.85561	0.701953	1.06885	1.17058	0.515424	1.19112	0.239856	0.521231	0.761314	0.90566	1.80254	2.16094	0.727145	1.51823	0.48771	0.526425	1.37525	0.871695	4.09216	1.51492	0.809745	0.438258	1.6071	1.84183	0.38114	0.686766	0.320634	0.526512	2.13828	3.29201	0.466502	2.4262	1.94306	0.69893	3.16283	1.51314	0.468469	0.513313	1.82865	1.02865	0.5469	0.493457	0.258666	0.349665	2.70413	2.07843	0.423668	1.9003	1.19271	0.732774	2.07394	1.81623	1.54557	0.521508	1	0.989109	0.621304	0.586598	0.412616	0.0575614	0.857188	1.44522	2.34544	1.20008	1.34821	1.60691	1.83972	1.63059	2.49063	0.698347	1.45495	0.711417	0.56876	0.495251	0.33398	0.0768234	0.540743	1.13498	1.5337	0.855647	1.33425	2.02324	2.52279	1.56509	1.17844	1.52422	0.604143	1.04591	1.48112	1.91326	0.94718	0.548895	0.122911	1.26022	0.628324	5.20066	2.80105	1.68595	1.4221	1.50514	1.51083	0.319963	1.01453	0.745227	1.68881	1.07491	0.648178	0.232231	1.34802	0.242797	4.68694	2.31558	0.791223	0.217446	0.476709	1.21406	0.843642	1.76425	1.04415	0.359427	0.591022	1.07423	1.12675	2.46286	0.502087	0.954309	0.0427392	1.03354	0.41647	0.469918	1.13142	1.12133	2.35554	1.07896	0.386908	0.723324	1.36116	0.870218	1.71801	0.790356	1.27359		0.9771	0.773154	1.07915	2.41894	1.03276	0.409257	0.360028	1.12383	1.32775	1.22917	1.35302	0.842127	1.54058	1.7213	1.13158	0.959827	0.627917	0.912788	2.1325	1.2992	0.412013	0.576419	1.0186	1.54483	1.81728	1.47486	1.37828	0.580011	1.7744	0.994554
100002021	6.00938	7.29922	3.09607	0.642298			0.149199	0.496254	0.49011	1.53677	2.72159	4.18665	0.226405	4.62208	3.56574	2.51057	6.21013	4.65448	3.9509	0.428477	0.204279	0.120972	0.359729	1.44824	0.689989	1.85883	1.86794	2.90091	0.209716	2.21947	4.45991	2.22281	1.83225	0.973415	3.5777	1.2932	0.75854	0.55256	0.167255	0.4435	0.337084	0.65553	4.96436	2.23161	0.500666	0.687331	0.362789	0.765647	1.26128	0.98183	1.14272	1.44387	1.11434	0.815486	0.321448	0.288742	0.29084	0.579687	3.62197	1.84475		0.77585	0.95999	1.3247	0.972605	1.80336	0.92035	0.217432	0.542416	4.93742	0.550478	1.13371	0.826585		0.777547	2.74057	7.16983	0.355478	0.985747	12.2523	1.18606	2.50017	1.22564	0.36764	0.929799	3.60728	0.372524	1.3256	0.728678		0.654018	0.703562	3.19862	0.584189	1.63861	4.35325	5.007	0.537403	1.17704	0.843361	0.85847	0.944771	2.75442	3.61461	1.56803	0.547574			0.133037	1.77185	1.20836	1.02601	0.441469	1.50749	2.20937	3.65862	0.743737	1.08548	2.77622	1.41023	0.762834	0.281426	0.554948	0.108695	1.86811	2.09915	0.385851	1.42874	2.7251	7.68082	0.259864	1.0761	0.121672	0.663939	0.927243	0.902834	4.00677	4.66534	0.268302	6.6303	0.112648	2.0627	0.349995	0.858884	5.92698	0.500928	1.20023	1.32075	1.0106	0.458907	2.43089	2.03302	3.14105	0.161683	2.76646	0.0705863	0.851701	2.13304	0.48252	1.63327	0.406875	1.2335	1.51619	0.557927	1.27972	6.80183	1.73611	0.259058	0.406232	4.28594	0.557629	0.750607	3.87401	0.406547	2.45262	0.356226	0.989397	1.20892	0.784068	1.39845	7.31391	1.54369	0.577268	0.323452	3.80983	0.917384
100002024	1.52861	1.86055	0.142978	0.740265	0.412089	0.666977	0.314487	0.438729	1.33961	2.22557	0.383747	2.45305	0.613123	0.775829	2.35806	0.803891	1.77833	1.67813	0.581856	0.942327	0.383792	0.695419	0.923727	0.910507	2.19672	2.53078	0.675511	1.9651	0.727025	0.70841	2.24981	1.35098	4.49046	1.93039	1.0698	0.66539	1.51986	1.59403	0.237426	0.648123	0.662765	0.420918	2.28602	6.25527	0.439153	2.12098	1.62862	0.556289	4.04931	2.16052	0.755891	0.921092	2.2323	1.34502	0.442387	0.535927	0.717044	0.252393	2.93181	5.24119	0.5722	2.03925	0.984149	0.691092	1.73564	1.62931	1.14131	0.728452	1.50004	0.832737	0.702795	0.682493	0.42224		0.746533	1.02119	2.1531	0.995078	1.73489	2.75971	2.01701	1.83072	2.73764	1.04188	1.86609	0.867557	0.76147	0.659217	0.440231		0.551658	0.926906	1.85898	0.980566	1.80373	3.78787	1.82328	0.712357	1.37707	1.31358	0.514088	0.861009	1.54095	2.0891	1.7215	1.00448		0.86053	0.368371	5.751	4.14544	1.39126	0.75348	1.81909	1.99335	0.341686	0.662625	1.16457	2.1432	1.65612	1.08463	0.265279	0.801825		7.02903	3.09105	0.667453	0.100245	0.743993	2.7415	0.525059	1.07831	0.82129	0.379112	0.643296	1.95199	0.752384	2.40321	0.610889	0.983703		0.926632	0.496874	0.817865	2.84487	0.94664	1.66607	1.21213	0.600101	0.995524	2.89892	0.818027	2.1339	0.877939	1.738	0.0877089	1.17297	0.740102	0.664527	2.36388	1.4385	0.233176	0.318513	1.29638	1.79917	1.31205	1.36351	0.510165	0.760142	1.74298	1.36374	1.1664	0.735161	0.632793	2.14583	1.67039	0.355583	0.705756	1.06828	2.29124	2.34662	1.77675	1.20732	0.364253	2.23506	1.40163
100002026	0.650251	0.895618	1.63816	1.02267	0.747788	0.473073	0.26963	0.954058	1.27066	0.651296	0.687416	0.772452	1.41366	0.300543	0.697396	0.788051	1.14783	1.35551	2.34356	1.21995	0.976142	0.688619	0.33729	1.0173	1.82456	1.66458	1.91689	1.03445	1.83708	0.592031	1.04211	0.71168	1.83786	0.815139	1.01541	0.346852	2.36636	1.0219	0.913134	0.580979	0.904702	0.264015	1.412	4.00486	0.841949	0.845053	0.630019	0.543839	1.17188	1.29846	1.26321	0.579694	3.62845	0.877486	0.999024	0.735898	0.960321	0.297603	1.45975	3.28989	1.45873	1.17901	0.723403	0.666931	1.26701	1.71358	1.93155	1.16026	1.02052	0.738727	1.10592	0.845184	0.608059	1.37488	1.44312	0.993977	1.27446	0.892431	1.16649	1.16308	1.34172	2.2908	2.07649	1.73049	1.49938	0.794033	1.3734	0.69808	0.558498	1.5673	1	0.779598	0.818004	0.585816	1.69023	1.27503	1.27011	2.20541	0.485835	1.53777	0.480933	1.45161	2.30159	0.567749	1.62864	0.717054	0.284613	0.734685	0.781687	2.49466		1.50838	1.90597	0.808758	1.04791	0.546114	1.03155	0.599672	0.981828	1.24558	0.771863	0.681562	1.18423	1.12233	2.72182	1.61723	0.92128	1.00728	0.618782	1.23558	1.0941	1.7447	0.474882	0.267027	0.997046	0.974295	1.1766	1.92831	0.4111	0.594248	0.361906	0.90925	1.5859	0.981045	1.01534	2.04411	2.05973	2.3913	0.248443	2.1617	1.15219	0.951953	1.6974	0.691533	1.001	0.210922	1.14731	0.892057	0.784135	1.79292	1.57168	0.720763	0.764692	0.65289	1.15579	1.52212	0.622584	1.81877	0.906253	0.549567	0.826027	2.86403	0.770959	0.694341	2.05476	2.08107	1.01792	1.06196	1.10817	1.83865	2.75135	0.958185	2.13338	0.634333	0.740852	1.14134
100002027	1.04843	1.07366	0.501151	1.20218	0.514677	0.447319	0.269176	0.739465	0.849442	1.49142	1.23534	2.47909	0.881064	1.21808	1.23467	1.20707	0.998787	0.74346	0.758684	1.09477	0.350176	0.36959	0.207103	0.862192	0.945366	0.931749	1.08446	1.94958	0.604827	0.971546	1.13923	1.74011	3.29583	2.05957	0.730755	0.603052	1.84009	2.22669	0.779217	0.497532	0.492246	0.707924	1.63307	5.30219	0.544797	2.17337	1.08342	1.5461	1.46425	1.4327	0.566481	0.631042	1.23832	1.54299	0.632982	0.323206	0.438866	0.515181	1.12845	3.18518	0.30461	1.67385	2.25059	1.40998	5.0323	3.525	2.64623	1.21811	0.619597	1.00838	0.63564	0.872938	0.433974	0.119748	0.778672	1.28088	1.61407	0.967909	1.24352	1.22947	3.40589	2.16946	1.83532	1.24238	0.556002	0.801265	0.527436	0.527086	0.328535	0.136032	0.53454	0.779014	1.22814	0.545717	0.983006	1.04307	3.38795	2.40727	1.37766	1.04918	0.713662	0.939738	1	1.65414	1.2007	1.51769	0.310995	0.885888	0.84537	2.74024	1.55844	3.10229	2.18039	1.00601	1.20532	0.42817	0.899229	0.503867	1.51162	1.12428	1.15281	0.435408	0.696452	0.231083	2.36907	1.74272	0.655853	0.374161	0.35742	1.16639	0.870621	1.87507	0.554543	0.53055	0.531771	1.59571	5.30458	1.87377	0.238469	1.41192	0.0722457	0.790779	0.667409	0.273071	0.936948	0.80873		0.730545	0.547322	0.479011	1.47659	3.34707	0.901391	0.202849	1.18309	0.0668686	2.1921	1.20284	1.0023	2.31467	1.33948	0.579239	0.555195	0.996344	2.16125	1.57435	2.51407	1.40263	1.11011	1.41346	1.03339	1.47183	1.20161	0.94864	1.99521	1.42118	0.32944	0.661711	0.836194	1.82683	1.57188	2.27137	1.26012	0.627374	1.15217	0.993054
100002028	1.92004	0.946355	0.505725	1.24187	0.729	0.592585	0.288289	0.904998	2.616	1.56733	0.665152	2.01517	1.05087	1.35218	2.07734	0.452778	1.82535	0.726231	0.717287	1.22373	0.408227	0.591396	0.417032	0.861182	3.7835	1.68765	0.837925	1.32159	1.05096	0.702186	1.13279	0.513109	2.95426	1.81765	1.36265	0.304763	2.07454	1.99412	0.573833	0.56561	0.226213	0.140221	1.93701	6.74478	0.512563	2.96185	1.45712	0.370809	1.68219	1.5046	0.868591	0.338113	2.35129	0.995869	0.670209	0.371233	0.243868	0.104322	1.81655	4.01942	0.546438	1.6252	0.71356	0.375316	2.15309	1.68478	1.3903	0.667084	0.927074	0.946403	1.5563	0.637988	0.419983	0.21732	0.969332	1.76994	1.16921	1.33304	1.47923	1.11231	1.66445	1.5243	1.84513	0.973815	0.878991	0.682945	1.61871	0.526479	0.263205	0.324153	0.803911	1.6899	0.874485	0.813765	1.21979	1.46406	1.87363	1.45052	0.896349	1.05658	0.945417	1.46482	2.12809	1.48415	1.1366	1.89841	0.28303	0.748661	1.04357	4.21951	2.44909	1.40357	1.79968	0.945712	1.00304	0.510395	1.08536	0.739394	1.07419	1.5297	1.31756	0.44198	0.604523	0.510344	2.58963	2.08376	0.658496	0.369767	1.31642	1.9012	1.53251	1.10389	1.20769	0.0742711	0.760741	0.929436	1.4869	1.16999	0.714358	0.750032	0.216448	0.471873	0.614604	0.902214	2.21347	1.49398	1.37751	1.90837	0.0615612	0.940795	0.982306	1.92568	0.920206	1.0148	1.05917	0.177801	2.91754	1.59286	0.759838	1.62479	1.20434	0.294274	0.761043	0.97289	1.5751	2.02125	1.56156	1.20801	1.36717	1.03266	0.996963	3.53868	0.93155	0.610498	1.11646	1.56631	0.202868	0.899026	0.971032	1.21972	1.49768	1.48282	1.28905	0.693087	0.879837	0.788857
100002029	1.59186	1.06888	1.19107		0.903341	1.31792	0.329921	0.870041		1.59709	0.392854		0.706979			0.797561	2.39671	1.42195	1.75252		0.87497	1.1604	0.681859	1.19278		2.5024	0.596289	2.09018		0.521135	1.54595	0.683294			1.19999	0.183488		1.06036	0.700704	1.54119	0.452203	0.276752	1.71923		0.350932			0.326278	4.65803	0.915195	0.889682	0.657788		1.07399	0.79694	1.21311	0.508896	0.278198	2.41596	3.45536	0.671644	1.08796	0.690775	0.462486		0.791148	1.05095		1.02518			0.533704	0.795298	0.528025	2.13818		0.640606	1.55828	1.00274	1.28993		0.859483	1.69793	0.599933	1.05766		0.965621	0.73882	0.871376	0.581077	1.99325		0.66013	1.56222	1.29602	2.06839		0.550421	0.574183	0.58636	1.29233			0.654437	1.29539	1.71623	0.378299	1.64096	1.26049		2.49577				1.07625	0.997476	0.840214	1.42756	0.930448		1.86942	1.15385	1.84837	2.12761	1.17187	3.70667	1.0865	0.882191	0.802903	1.68117		1.24514		0.101188	1.19981	1.47414		1.30721	1.23437	0.456115		1.20792	1.27994	0.997476			2.46093	1.33266	0.239021	2.56434	1.98676		1.2963	1.73274	0.899028	0.254593		0.979091	0.6014		0.98358	0.676453	0.43361	1.07838		2.25604		0.810493	1.29531		0.625755		1.34883	0.919682	1.04057	1.02136	0.680334	0.986198	1.01527	1.2113	2.59747	1.00252	0.970752	1.37814		0.660511
100002049	0.744214	2.0145	0.655421				0.521719		1.105			0.707244		0.81203	7.50154	0.530209		1.33577	1.14614			0.752281					0.985865	1.58568	0.476423		2.41897			0.595861						0.256268		0.741298	1.13508			0.760745			3.50041		0.60842	2.11455				0.541522		0.851705	0.964675	1.15922	1.00869				0.366616				0.822154	1.45784		1.28819	0.634654	0.588405		0.663652	2.53237	1.23217		0.848013	0.953492				1.37244	1.04111			0.64686		0.692168		1.02897	1.31844		1	0.576199	1.24627	0.853057					0.49111						0.630927	0.991698	2.94699	1.08438	1.01712			1.6615				3.47399			1.29349			0.733363	0.795713	4.24314	0.451532	0.870774				0.714967	1.30691	1.91964	0.456498		0.765375		1.51999		2.00232	1.18573					0.433545		1.03734			1.8888			0.64792	1.76894	1.08236	0.527932	0.288643	1.77299					1.55238	2.83637	1.09878	0.805826		0.915676	1.57575	0.478523	0.399449	2.34025	0.56224		2.52871			1.32862	4.14051		0.486207
100002067	1.47522	0.985311	1.13199	1.72873	0.886907	0.842876	0.189672	1.36548	2.70137	0.729201	1.2148	1.42939	2.17582	1.16406	1.31344	0.761816	1.35436	0.900449	1.36573	1.26258	0.509283	0.734774	0.179679	1.08638	2.41208	0.865392	1.39691	0.96782	1.23838	0.520491	0.863802	0.721984	2.09083	2.07742	1.15065	1.07547	2.83369	1.62878	0.707352	0.503711	0.254556	0.269443	0.687106	3.06021	1.06606	1.78122	0.916767	0.827125	0.575637	1.20236	1.27711	0.81958	1.57468	0.970825	0.530364	0.532673	0.249142	0.341811	0.665113	1.34896	0.430579	0.869399	1.11705	0.656324	2.84452	3.54249	2.62278	0.759331	0.598963	1.62131	1.21764	1.48943	0.445791	1.5222	1.37438	2.72403	1.93401	1.21414	1.62404	1.82892	1.59974	1.83493	1.34628	0.899887	0.597869	1.38632	0.641447	0.703745	0.340779	0.914563	0.861853	1.6614	0.628499	0.651802	0.933579	1.14189	2.33398	2.55392	0.616671	2.17433	0.792342	1.27646	1.32122	0.922024	1.69085	1.41938	0.611191	0.409986	1.05216	1.70055	0.75986	1.24674	2.25074	0.624326	0.919187	0.81096	0.787209	0.454455	0.530928	1.23366	0.682444	0.738872	0.463498	0.421449	1.20751	1.58014	0.753788	1.2369	1.68496	1.41487	1.06102	1.57944	0.606943	0.26413	0.7613	0.962428	8.34595	1.3216	0.518292	1.79418	0.396407	0.940721	1.11579	0.93497	1.61139	0.851029	1.53022	1.15787	0.153346	0.762789	0.973345	2.41061	0.74493	0.631402	0.924432	0.238711	4.55537	1.51379	1.09029	2.63917	0.912132	1.01199	0.958488	0.281272	1.86529	2.37385	2.22269	1.76266	1.16171	0.79737	1.57302	4.66195	0.90858	0.831339	2.35385	1.57974	0.483233	0.932112	0.630574	1.60476	1.81714	2.06435	1.39149	0.903981	0.392467	0.975833
100002070	0.924188	0.793298	0.933986	1.10952	0.719121	1.28886	1.16223	0.511114	0.838432	1.10911	1.03502	1.1258	0.745902	0.932703	0.921364	1.09517	0.916196	1.25544	1.07492	0.83511	1.12976	1.03847	1.20047	0.889121	1.02518	0.84687	0.827752	1.34178	0.743441	1.4241	1.43547	1.49279	0.810986	0.762289	0.635905	0.641461	1.23321	0.74827	0.772002	0.906582	0.888536	0.996177	1.06073	1.16226	0.955614	0.960075	0.790161	1.32	1.00382	0.765071	1.08418	1.08076	0.926303	1.15896	0.885126	1.33793	0.873727	1.15989	0.904815	1.29828	1.19555	1.10664	1.26584	1.24099	1.43517	0.799531	0.643404	1.085	0.619587	0.855881	0.774956	0.830832	0.754155	0.874021	0.919964	1.25286	0.849675	0.94881	1.59856	0.933915	0.916702	0.784096	1.09483	1.51318	0.951085	0.807701	0.900148	0.806426	0.718866	1.08666	1.13638	0.691824	0.726331	1.06215	1.83341	0.962867	1.53034	0.918059	0.822141	1.81902	1.296	0.897658	0.641492	1.23392	1.10511	0.836276	0.714706	1.20856	1.07898	1.343	1.39557	1.34499	0.992696	1.12065	1.34513	1.54318	0.873268	0.871842	1.24063	0.7589	0.819245	1.1057	1.08855	1.60823	1.25515	1.34646	0.704662	0.830482	0.764223	1.3089	0.820689	1.10425	0.861192	1.06956	1.3301	1.06739	0.87527	0.941184	0.646796	1.04451	1.12513	0.895255	1.26876	1.09145	2.00642	1.00697	1.33437	0.767079	1.67204	1.15854	0.619248	1.51758	0.820409	0.619391	0.949974	1.34627	0.852598	0.934496	0.755684	0.833436	1.31384	0.927739	1.49876	0.854347	1.51452	1.40373	1.20732	1.3943	1.02308	1.21778	0.993027	0.752721	0.962356	0.642091	0.602533	0.972567	0.870552	0.941343	0.713302	1.79054	1.13909	1.24118	1.37786	1.15289	1.54438	0.724994
100002094	1.08566	0.640364	1.67269	0.704259	0.772023	0.867802	1.34346	0.488241	1.53838	1.42343	1.50562	0.574567	0.466178	1.23544	2.38433		0.632649	0.63749	1.94038	0.719567	2.30491	0.384367	0.612602	0.573269	1.41875	0.770188	1.746	2.56511	0.677095	1.17343	2.26733	0.993099	0.838514	0.402246	0.41182	0.258315	0.547488	1.79905	1.38513	0.304632	0.426289	1.27381	2.37785	1.05732	1.06078	0.717001	0.759413	1.74577	0.794406	1.40884	1.59648		0.49677	2.28309	1.83051	0.518682	1.11661	3.61816	1.72957	1.56661	1.65515	1.40044	0.726002	1.08268	0.984437	0.982705	0.618494	1.0641	1.33227	1.24741	0.897284	0.799917	1.31744	1.20758		1.08114	0.526028	0.547089	0.559579	1.1027	2.8745	0.803364	0.981679	3.43604	1.30597	1.75662	1.81344	0.458596	0.93512	1.57082	0.602902	0.318419	0.593425	1.21342	2.12558	1.14955	1.62345		0.77093	0.843745	1.17251	0.797762	1.32181	0.904606	3.20561	0.503114	1.38985	0.799501	0.867537	1.08511	2.28082	4.10771	0.454896	1.05522	0.660766	1.58605	0.995894	2.31926	1.73754	0.674143	0.951497	0.758483	0.619387	0.64317	0.981691	1.02568	1.22416	3.20126	0.90626	1.03294	0.781668	0.95265	1.01167	0.421466	0.750376	1.38535	0.892099	0.307581	1.021	1.1151	0.907009	1.05514	0.953828	0.854239	0.584615	0.585672	2.20861	1.31531	0.70643	0.682431	1.54123	1.00411	0.870284	0.514646	0.633231	0.48051	1.27353	2.50787	1.30832	1.12535	0.814196	1.58665	0.94726	1.78728	0.905058	1.58175	0.578824	1.18741	2.27531	2.22443	1.52708	0.329726	0.431788	0.962063	1.16998	1.03327	3.00641	0.567126	1.34364	0.379177	1.17262	0.97986	1.31327	1.35054	1.88004	1.341
100002102	0.839741	0.889745	0.725448	0.962949	1.23574	0.977061	0.859845	0.694478	1.46585	1.17166	1.21508	0.685234	0.859588	0.9465	1.17195		0.78136	0.598822	0.759821	0.700678	0.980383	0.796855	0.826699	0.838261	2.23288	0.836348	1.04174	0.86445	1.32069	1.78953	0.680048	0.78699	1.12221	1.2971	1.01177	3.1232	0.734602	1.79119	1.26292	1.07797	0.892774	0.578914	0.653486	0.748946	0.893279	1.21624	0.812189	1.63385	0.78602	1.13057	1.26082	1.01508	2.08658	1.06524	0.967963	0.830673	1.47993	1.21192	0.545389	0.657354	0.751516	1.44972	1.26576	1.98563	0.674217	0.739398	0.814163	1.80923	1.84081	1.49993	2.59723	1.14468	0.666861	1.53903	0.727584	0.620981	0.762002	0.777482	1.86057	0.722646	1.51629	0.854867	0.978934	1.25303	0.775801	3.01745	1.3508	0.732355	0.971028	1.35221	1.31073	0.630827	0.815117	1.32189	2.01638	0.790367	0.687586	0.777265	1.50829	4.43264	0.318723	1.71723	1.32303	0.685153	0.99455	2.00051	1.1009	0.996444	1.01572	1.04476	1.14734	1.90916	0.662392	2.31936	2.54719	0.922967	0.918175	1.65808	0.969553	0.772504	2.52876	0.904129	0.910779	2.24702	1.82667	1.1684	0.993827	0.825838	1.3027	1.30278	1.03763	0.929687	0.887083	1.81394	0.587323	0.694242	1.03095	1.14746	0.820966	0.757854	0.528742	0.749013	3.99114	1.17089	1.03482	1.50713	0.963097	0.892632	1.23455	0.887967	0.871062	1.65151	0.995899	1.12944	0.751065	1.20076	0.969514	1.08565		1.03229	1.29975	0.756408	0.600835	1.13095	1.34806	1.21436	0.841247	0.532367	1.98206	1.1442	1.03914	0.799329	0.866203	0.700564	1.16964	1.66395	0.633613	0.544934	1.00192	0.905918	0.849382	1.10133	0.766652	1.70961	1.19993	1.69046
100002103	0.872259	1.1775	0.699788	0.899916	0.767897	0.770625	1.11131	0.707766	1.13741	1.00617	0.542182	1.00722	0.762104	1.62695	1.41059	1.40714	1.35643	1.10807	0.82561	1.17732	0.846101	0.786564	0.862145	0.658988	1.26175	1.19001	0.574282	0.691316	0.887349	0.770604	1.31153	1.0398	1.23113	1.27715	1.04867	1.00221	1.82196	1.17806	0.755848	1.11537	1.02126	0.739307	0.890371	0.839259	1.0274	1.92116	0.987574	0.764992	0.98381	0.956515	1.12908	0.851446	1.33951	0.941276	0.635806	1.86367	0.868372	1.03406	0.528213	1.01871	0.792082	1.07459	1.11371	1.38681	1.40072	0.554969	1.36794	0.734741	0.870913	0.966229	1.06869	1.0879	0.644136	1.19052	1.03542	1.36458	1.38812	0.879607	0.958779	0.983435	0.553954	0.464777	0.819016	0.938782	1.13178	1.00329	1.1191	0.880608	0.835785	1.0078	0.940838	0.966633	0.655481	1.01286	0.79036	1.08794	1.49365	1.12206	0.925613	1.02064	0.833167	1.38315	1.02855	1.31838	1.19806	0.952124	0.649979	0.908624	1.0544	0.735574	1.24652	1.0407	0.851481	0.943936	1.03707	0.6578	0.832591	1.19429	1.22902	0.671123	0.587122	0.973033	1.37237	1.21407	0.631448	1.0974	1.21778	1.11908	1.42022	1.0018	1.0767	0.814612	1.22014	1.26539	0.979375	0.946577	1.14832	0.760522	0.781633	1.11122	0.744771	0.824447	4.02111	1.00404	0.926177	0.906504	0.756175	0.798737	1.30116	0.78249	1.04116	0.916722	0.49352	1.01338	0.838325	0.383612	1.24528	1.36612	1.1581	1.26282	1.13419	0.789403	1.73518	1.01941	0.785852	0.836037	1.10171	0.709562	0.753093	1.34864	1.49118	0.998196	0.994691	0.952893	1.23666	1.01394	0.593793	0.857797	1.01966	1.11327	0.427926	0.74059	0.903439	0.840242	0.771107	1.33148
100002106	1.25928	1.03778	0.792755	0.979547	1.07305	0.900504	1.07955	0.89278	0.591845	1.03504	0.886141	1.05371	1.35775	0.917204	1.06642	0.683601	1.08449	1.068	0.70055	0.892045	0.869485	1.15868	0.87541	0.95651	0.554552	0.971279	0.802099	0.919709	1.08231	0.706006	0.879657	0.788625	1.06897	1.1662	1.10919	1.02135	1.2396	0.907226	1.26386	1.35577	0.863636	1.64903	0.98334	0.928846	1.05884	1.40216	1.03437	0.937739	0.91439	1.11215	0.85295	0.800576	1.11824	0.873183	1.14434	1.14684	0.842844	1.45239	0.767467	0.748147	0.713171	1.13059	1.05709	0.902949	0.61987	0.906763	1.18785	0.681808	0.820209	0.808156	0.849253	1.19421	1.2668	0.716678	1.24416	1.1145	0.722569	1.57769	1.10223	0.735672	0.575874	0.820835	0.792131	0.818128	0.841052	0.801437	0.790043	1.06093	1.15069	0.838027	1.00561	0.998877	0.627109	1.17513	0.781548	0.657887	1.05305	1.28377	1.4145	1.3766	1.27358	1.59606	0.874133	1.54961	0.721427	1.59108	1.46427	1.177	1.16635	0.952416	1.07371	0.833416	0.9926	1.14251	1.53981	0.889285	1.24178	1.05155	1.26032	0.886577	1.22727	1.11183	1.08779	1.07194	0.742034	0.977806	1.79131	1.18265	1.00112	0.799342	1.78728	1.00996	1.2924	1.05887	1.04005	0.836527	1.31774	1.06192	1.20613	0.720482	0.970702	1.6704	1.06562	0.889807	0.928023	1.30861	0.827375	0.656965	0.867899	0.896556	0.973647	0.990353	0.620465	1.19719	0.625661	1.315	1.10868	0.879872	1.15582	0.731856	0.553499	1.36794	1.23321	1.35088	0.881807	0.557327	0.760735	1.13915	0.915061	0.910743	1.14251	0.922118	1.2576	1.37545	0.910958	0.604424	1.062	1.26733	1.14225	0.890918	0.651509	0.639113	0.934017	0.979352	0.872108	0.989439
100002107	1.08603	0.973333	1.06514	1.10903	1.07375	1.00088	1.1833	0.893374	0.862951	1.13425	0.8524	1.12048	1.32563	0.990306	0.958107	0.770884	0.970938	1.02134	1.02617	0.945175	0.941777	1.04309	1.06295	0.969968	0.85399	1.0531	0.80601	1.04798	1.14568	0.82243	0.805121	0.853538	1.00051	1.00193	0.947377	1.01078	1.25086	0.868234	1.12985	1.09779	0.9627	1.19321	1.03048	1.04533	1.01755	1.16012	1.18972	1.13374	0.82305	0.969484	0.947233	0.819564	1.0216	0.834331	1.07776	0.912707	0.926637	1.26648	0.883427	0.929118	0.830235	0.942881	1.26	1.10443	0.749476	0.965575	1.08858	0.836019	0.986906	1.00948	1.02254	1.09357	1.06481	0.969249	1.03126	1.09961	0.746663	1.16082	1.18605	1.04375	0.640225	0.906413	0.866067	0.993337	0.940808	1.02436	0.859921	0.985959	0.888121	0.975944	0.92512	0.945263	0.755624	0.989979	1.02592	0.796334	1.03179	1.10886	1.13178	1.30549	0.996044	1.25448	0.975844	1.30185	1.00762	1.34101	1.27295	0.939346	1.07085	0.850292	1.0592	0.842562	0.956329	0.986466	1.07115	0.863042	0.9935	0.913161	1.00951	1.17393	1.33267	1.03041	0.94684	1.03044	0.730419	0.997269	1.3978	1.15847	0.960587	1.05251	1.52523	0.992771	1.084	1.2325	1.02988	0.846544	1.28066	0.884875	1.23488	0.924919	1.18332	1.23639	0.977067	0.813706	1.10365	1.18003	0.865791	0.741057	1.11709	0.832501	0.988827	1.01552	0.619159	1.07642	0.814469	1.36137	1.02928	1.10322	1.04031	0.89173	0.861434	1.12268	1.42842	1.37364	0.996765	0.754423	0.941229	1.17215	0.929138	0.980007	1.14451	0.876847	1.12282	0.994127	1.01767	0.936492	1.00252	1.38989	1.1713	0.996547	0.709801	0.870621	1.0056	0.922605	0.870113	0.95735
100002113	0.789793	0.755484		0.739848	0.671935	1.29712		0.560683		1.54489			1.14431		0.858577	0.711798		0.771804		1.22036		1.18563	0.695868		1.37402	1.78497			2.16005		2.46411	1.21332		2.42949	0.339732	0.651531	0.870192	1.05147			1.43985		0.869299	0.753626	0.82743	0.901903	1.13355			1.19537	0.816655		0.899963	0.775469		0.997154	1.58954	0.909677		1.02549	1.29188	1.10343		1.0785	1.38302		1.38031		1.44792		1.42664						0.490858	0.813001	1.53038	1.33377		1.00285			1.20803	0.732003	0.867734	0.76502				1.76852	0.882489		1.48029	1.04079	0.65613		0.854471		0.786317				0.614523	0.884064			0.653883	0.996997		0.959244		1.25594			0.897653	0.814261			0.996986	0.766091	0.915316	1.255	1.39749	1.05277	1.35425	0.713852	1.49535	2.38868	0.500316	1.07456	0.889651	0.570133	1.04195	0.902479	0.859905		0.692851	0.774581	0.959324	0.47453	4.02166	1.91976	2.49328	0.641874	1.36378	0.858165	0.65703	0.863423	1.35029		0.815491	0.926334		0.873015	1.48057	1.13541	1.06607	1.11473	1.70959	0.372348	1.54728	0.98933	0.402782			0.53039	0.527674	0.706495	1.28547	1.26089	1.00482	1.2894	1.04894	1.33372		2.83504	1.5081	0.51857	0.717102	1.23882	0.594546	0.96652	2.04192	1.34785
100002122	0.0969051	0.202179	0.183266	1.05836	0.145519	0.767614	3.66102	0.150557	0.0939936	0.702353	0.300141	0.150223	1.32677	0.239475	0.299964	0.801787	0.724262	2.80237	2.04548	1.55457	2.13121	0.881867	0.0764796	0.208123	0.437588	0.210694	0.35132	0.513452	1.66395	2.30304	2.58252	0.187374		0.138657	2.07375	0.416547	0.663867	0.138305	0.143907	2.95238	0.343208	2.42965	0.686195	0.335923	2.07644	11.6162	1.5303	5.8011	4.09732	2.81471	1.26258	1.23714	1.07501	0.709411	6.41487	7.49106	0.841565	1.48002	1.35843	0.274145	1.17456	3.01232	7.15678	3.2269	0.209376	0.278225	0.158341	2.94521	0.166218	0.934787	10.477	0.0961556	0.470342	0.735642	0.110488	7.96018	0.796992	5.34967	0.136776	14.6158	2.80737	0.614759	3.26121	9.49789	0.886079	0.163197	5.15417	1.10463	0.882677	1.59929	24.4153	2.5624	0.696284	2.50412	9.00082	5.69364	0.521808	0.0895444	0.693888	0.0880239	0.314659		3.5843	1.10496	0.710828	0.613344	0.123214	0.4181	0.751329	1.21953	0.941642	3.59783	3.36327	1.68716	0.356415	2.61588	0.0397106	1.77382	7.20346	0.130074	1.31888	0.815174	0.655152	2.2461	6.96237	9.41152	0.993659	1.22247	0.459133	4.3247	0.167094	1.05616	8.33863	0.0397558	0.15545	0.689492	0.155771	0.0643692	0.935731	0.165591	0.102868	0.358733	1.66933	2.36742	1.00634	2.2479	7.03053	3.7796	0.537208	1.50589	0.689012	2.28465	0.579334	0.355199	0.651393	0.813942	0.694375	0.25269	0.297712	1.54048	0.642483	0.223514	0.176893	4.64001	0.393792	0.954205	6.86576	0.144527	1.72192	0.275152	1.67405	3.7851	0.726064	0.26466	3.02138	0.66077	0.833629	11.5859	2.50581	4.01552	1.61177	3.63206	1.73326	0.454449	4.27131	7.40453
100002126	1.16849	1.76087	4.48734	1.2539	1.73548	1.07038	0.207584	0.691713	0.518308	1.5573	0.428114	1.1755	1.30683	0.397445	0.335811	1.0784	1.43349	1.97688	3.75116	1.30643	1.42283	0.879967	0.19128	1.57259	1.01157	1.74675	0.451659	1.42054	1.03796	0.508993	0.870349	0.946909	1.47904	1.29935	1.69847	0.372655	0.721639	0.781433	3.12836	0.499474	0.454307	0.539376	2.34222	3.9102	0.343048	0.997594	0.20927	2.2863	1.13332	1.48596	1.93714	0.52765	1.76463	0.258547	3.35455	0.673737	0.351964	0.473079	1.44874	2.98271	0.447621	0.972747	0.454655	1.70791	0.730189	0.925728	1.08484	0.203706	0.494885	1.00241	1.34821	0.778769	0.42964	5.46179	2.30353	0.606516	0.74219	1.72029	1.20258	0.894022	0.839174	0.966239	0.986248	0.451816	0.595355	0.806672	1.23944	0.328736	0.332718	3.96691	2.12636	0.517142	0.731459	1.74545	1.30417	0.897765	0.97587	0.603613	0.825329	1.30355	1.43236	1.31681	3.24618	0.331854	1.38211	1.19987	2.46604	0.44159	1.7883	1.64221	1.09755	1.04043	0.671479	0.625276	2.11577	3.24472	0.60995	0.501216	0.70676	1.23901	1.2487	1.43941	0.522862	3.08907	1.23326	1.21777	1.05821	8.01055	1.38645	1.13386	0.934951	1.78952	0.305503	0.208481	1.19286	0.884088	0.589856	2.13277	0.599753	0.577177	1.6363	0.5385	2.55989	1.17355	1.23896	2.27666	1.63769	2.63526	0.0868609	1.2653	0.923299	1.95017	0.58208	0.576901	0.455856	1.55146	1.45528	0.966378	0.736024	0.993159	0.764443	1.86873	0.17672	1.35489	1.27085	2.75585	0.906576	1.01663	2.00767	0.245747	1.70471	0.766704	0.884812	0.825021	0.710885	0.572002	0.305946	0.402499	1.72426	0.955512	1.97008	1.58779	0.74538	2.26888	0.483243	0.995495
100002128	0.876949	0.670051	1.07973	1.18647	0.258047	0.443571	0.322187	0.243172	1.81221	0.574352	0.633547	0.623361	1.5797	0.213958	0.917074	0.685691	1.61599	1.37654	1.67354	0.99738	0.47537	0.554384		0.525506	2.11795	1.44548	1.87479	1.37537	1.8103	0.875617	1.11835	0.518933	2.89252	0.878957	1.09373	0.653053	1.20501	1.8261	0.477838	0.974129	0.577634		1.15341	2.45182	0.487332	0.872097	0.425397	0.464427	1.16911	1.26686	1.52273	1.3168	2.00517	1.28501	0.682375	0.934532	0.542183		0.6578	3.18548	1.38157	1.25667	0.748317	0.734774	1.76742	3.80703	2.21725	0.921294	0.81114	0.508312	1.00262	1.98934	0.633851	3.01735	1.08652	2.51327	1.15455	2.57508	1.74466	1.56366	1.34894	4.28618	0.886213	2.45844	0.736017	0.796989	1.42876	0.64035	0.344894	2.98868	1.11009	3.0032	0.619585	0.962027	1.79331	1.6946	2.62827	2.751	0.428968	2.02804	0.414546	1.25427	1.05119		1.2876	0.378979	0.424287		0.515296	2.46998	0.241683	1.94942	2.73334	0.712882	0.847307	0.928937	0.891257	0.560637	0.432308	0.882881	0.231753	1.0355		0.48753	3.03193	2.49532	1.06133	1.16788	0.490576	1.24168	0.63604	1.76843	0.188745		0.533536	2.92146	1.53665	1.56692	0.372633	0.689846	0.384137	0.9459	1.5084	0.739606	0.880255	1	2.10952	1.12518		1.05681	2.7663	2.57825	0.663156	0.673227	0.702419		0.826979	0.408479	0.828272	2.02924	1.07646	1.35966	0.519348	0.49581	1.13871	1.53219	0.889641	2.46865	0.965853	0.506845	0.845374	3.74714	0.767806	0.645684	2.22054	1.36876	1.63322	0.442947	0.524052	1.71624	2.76457	1.87011	2.74682	0.63344	0.328478	1.18267
100002129	0.811369	0.947907	1.19222	1.22855	0.45167	0.657478	0.183052	0.709533	1.56381	0.632155	1.00362	0.878125	2.3703	0.401051	0.692992	0.777991	1.18163	1.25444	1.74893	1.00576	0.426874	0.59184	0.103125	0.945188	1.84364	1.13204	1.86545	1.09896	1.65409	0.599975	0.84413	0.75893	2.93014	2.09505	1.2097	0.857007	1.90184	1.20781	0.591435	0.605667	0.485839	0.296397	0.753472	2.10758	1.0767	1.08458	0.420843	0.688055	1.02543	1.64097	1.58825	1.11592	1.40856	1.10429	0.534428	0.750486	0.552152	0.488869	0.611894	1.80509	0.789084	0.914272	1.00627	0.938087	2.18082	4.09529	2.80046	1.19501	0.925748	0.964485	1.04212	1.61628	0.492098	3.75045	1.33924	1.99562	1.11616	1.22819	1.38126	1.40583	1.33314	2.9297	1.22203	1.75183	0.999224	1.04997	0.887535	0.865899	0.368606	1.92861	0.973673	1.57624	0.644433	0.740501	1.10432	1.1115	2.20344	2.95268	0.555667	1.85212	0.404415	1.32796	1.00078	0.260005	1.69717	0.788343	0.653856	0.262422	1.093	1.83461	0.366583	1.56094	2.51468	0.639296	0.845504	0.718357	0.809618	0.349594	0.415708	1.2731	0.509425	0.968398	0.522187	0.681435	2.09399	1.97187	0.903662	1.40041	0.693351	1.2923	0.685196	1.6627	0.181137	0.183081	0.639794	1.67696	6.65957	1.32966	0.51681	1.06679	0.465337	1.39994	2.019	0.581955	0.961893	0.666109	2.01297	0.921172	0.147581	1.36711	2.13373	3.42065	0.620272	0.503936	0.742872	0.202105	2.43351	0.768145	0.789742	2.0614	1.011	1.23558	0.666523	0.353421	1.62645	1.77632	1.4311	2.58737	0.800297	0.545698	0.825175	4.33144	1.1109	0.654176	2.29008	1.3885	1.35271	0.668024	0.573036	2.23934	2.74106	2.52001	2.50259	0.654593	0.306607	0.86421
100002137		1.3323		1.01274	0.987944		0.893773		1.13104	0.461852	0.701725	0.790546	1.27457	0.669888		0.492367	3.12855	1.58482		0.825341	0.554884				1.30491	1.25703	1.02095		1.48262		0.544672	1.62001	0.507329				0.755517		1.03504		0.800411	1.32672	1.15962	1.00534	0.385365		0.823436	0.663329				1.14712			0.65056			1.46098	1.06911	1.99416	0.920364		2.05892		0.750524				0.614695		2.1928			0.837919	0.815564		0.865563	1.01494	0.603265	1.90413		0.710206			1.47892	0.869408		2.49048	1.70642	0.469464	0.92133	1.72986	1.44804	0.73571		2.11887		1.26371	0.969633		0.868077	0.613904	1.28704	0.887092	0.443472	0.651856				1.3907	1.47587	0.596167	2.0374	1		0.560938	1.38911	1.15162	0.858248	0.759379	1.21314	1.73813	2.15872	0.662981	0.824349	3.76307	0.997941		1.59999	2.33106	0.579091			0.862743	0.695406		0.775144	0.756468	1.08975			0.896765		1.35872	1.8169	0.4029	0.920941	0.837677	1.398	0.807466	1.09728		0.429221	3.04999	1.51737	1.11881			1.18665							1.15816	0.98069	1.39031	0.408148		0.836685	2.32787	0.921272	1.73388	0.683561				1.78903	1.27623	0.510146	1.1211		1.37111
100002152	0.928745	1.6522	2.57226	0.934337	1.58415	0.725882	0.2521	0.645453	0.557083	1.48122	0.358147	1.15338	1.18001	0.336233	0.36932	1.03719	1.28319	2.04317	2.65807	1.1215	1.26649	0.765951	0.291761	1.3185	1.2015	2.14339	0.451328	1.26809	1.30084	0.547753	0.914449	0.853678	1.58235	1.30832	1.54345	0.415239	1.15786	0.740568	2.04594	0.484605	0.449537	0.396034	1.12616	5.60381	0.471101	1.22215	0.20544	1.40227	1.36235	1.37049	1.72577	0.609455	2.69339		1.76639	0.755668	0.292105	0.336503	0.82434	5.86852	0.677587	1.30768	0.447177	1.02301	1.13719	0.947002	0.955947	0.248282	0.513587	0.987932	1.46585	0.780028	0.458482	5.20096	1.68608	0.886673	0.968492	1.30667	1.76112	1.06021	0.95837	0.918319	0.965133	0.430309	0.708412	0.96577	1.64651	0.425573	0.471055	2.53347	1.77943	0.741447	0.889009	1.54397	1.79175	1.61479	1.44552	0.814866	0.759078	1.49301	1.17435	0.969904	2.97166	0.391343	1.53308	0.948013	1.8767	0.479047	1.45325	2.02244	1.31694	1.17555	0.797046	0.745535	2.00991	2.02164	0.448905	0.609455	1.09001	1.50199	0.828117	1.05186	0.617125	2.43831	1.93842	2.01239	0.773976	8.2065	1.76985	1.32456	0.663097	1.36545	0.265462	0.0943277	0.947609	1.98895	0.358266	1.61592	0.545929	0.550246	1.76317	0.387087	5.07681	1.44491	1.7595	1.6837	1.42788	2.85534		0.926181	3.00439	1.62353	0.545605	0.701708	0.642759	1.61331	1.39173	0.84761	0.403883	0.955436	1.01515	1.66244		1.40044	0.918132	2.0239	0.733106	1	1.36518	0.189981	2.00616	1.35269	0.951774	0.527142	0.637547	0.715313	0.282387	0.443644	1.29132	0.809174	1.95901	1.55239	0.75228	1.83754	0.602296	1.03085
100002154	0.576599	0.401094	0.921099	2.43381	0.608172	1.82757	0.659582	1.45114	2.32996	1.64587	0.308772	1.45119	0.582594	1.3874	1.5715	0.676066	0.357052	1.1787	1.10657	2.34617	0.353151	2.82791	0.716006	1.29151	3.10653	1.88919	0.467903	1.41576	0.769791	2.98326	1.49602	0.976703	0.847974	0.776548	0.806989	2.327	0.439842	0.736946	0.682127	1.29967	0.786316	1.63796	1.10012	0.783208	0.853589	0.848254	0.773146	1.481	0.458105	1.59825	0.849736	2.18029	0.813268	0.777355	0.648749	1.42037	0.781528	1.55607	0.790641	0.564151	0.725089	0.913933	0.659279	1.37959	0.217722	0.509951	1.36673	1.74694	0.836677	0.859274	1.61864	0.763951	1.3926	0.686964	1.55835	2.67079	0.569148	0.925861	0.595158	0.531924	0.405428	0.747814	1.37147	1.60099	0.780214	0.712078	1.61003	1.10289	1.23459	0.915352	1.66263	2.64348	0.834883	1.16866	1.01713	0.364057	0.867824	1.11022	0.982867	4.11523	2.02635	2.28373	2.10076	0.949968	0.527551	2.56992	1.8123	1.43352	0.530993	0.681621	2.255	1.15635	0.85473	1.55727	1.88923	2.1096	2.02163	0.679689	1.07852	0.872638	2.26321	1.96798	0.820536	0.52167	0.884165	1.33223	0.794982	0.580989	0.768513	0.808128	1.46498	0.672113	0.739189	0.705594	1.47296	0.844991	1.92166	1.00317	0.693879	1.35732	0.485604	1.70896	0.559047	0.769104	0.801395	1.64566	0.724047	1.29545	0.653931	1.91597	1.02975	2.02062	1.58858	0.492718	1.3575	0.40627	0.696002	0.460177	1.68847	0.85989	0.315699	0.793477	0.609439	3.14185	0.996833	0.615834	1.10659	1.13006	1.10923	1.51849	0.507583	0.922586	0.831904	1.36981	0.879284	0.34735	0.712289	0.781105	1.70939	1.03923	1.16952	1.14388	1.85906	1.34571	2.38067	0.532119
100002167	0.665528	2.18267	0.336021	1.72866	0.526563	0.883169	1.11903	0.369907	0.9195	1.14724	1.50838	1.58651	1.24066	1.08169	0.252114	0.474736	3.66814	1.90107	0.579237	3.19004	0.388296	1.41101	1.27599	1.49067	1.02796	1.1708	1.41363	1.44404	0.85415	0.567144	1.24918	0.988893	0.20911	1.17479	0.413757	0.399935	0.706884	0.506124	1.63547	0.476995	0.880464	1.23835	1.12535	0.998028	0.60087	0.969344	0.649365	0.616756	0.333817	1.09667	0.739216	1.95676	1.1162	0.807218	1.66505	0.628501	0.245724	0.938605	0.532316	1.1114	1.27552	1.41239	3.61898	0.794855	0.268343	0.866351	0.279188	0.557973	0.617064	0.222576	2.71738	1.36986	0.955447	2.41954	0.893859	0.680883	1.09157	0.812629	0.626494	1.1393	0.109691	0.610409	1.25043	0.399552	1.48456	0.703793	1.24597	0.966864	0.951287	1.79295	1.17746	1.63531	1.93664	0.62928	0.332674	0.518666	1.92609	1.91012	0.872599	0.734197	0.746672	0.436588	1.77808	0.848146	0.656021	0.66997	1.1707	0.921726	0.493704	2.42943	1.86904	1.69274	4.32193	1.1447	1.21864	2.12918	2.9286	0.873695	1.93661	1.00197	0.910193	1.27501	0.796681	1.59914	2.95739	2.64283	1.14784	0.362016	0.36576	1.65143	0.323503	0.696435	1.32298	1.13567	1.1809	0.804715	0.714071	1.20829	0.295642	0.988216	1.53511	0.758792	2.65521	1.89916	1.51913	0.605578	2.12838	1.18414	1.42451	0.224005	0.836801	1.42997	0.291089	1.3135	1.81427	3.20796	1.31016	0.205801	0.56126	0.416899	1.07265	0.857715	0.456131	0.281712	1.18451	1.23378	1.35905	1.43377	0.352733	0.290592	0.747335	1.78419	0.861216	1.23775	0.20726	1.01178	1.13008	0.575529	1.06738	0.501123	0.362055	1.38069	1.33994	1.06294	0.482634	0.277483
100002185	0.903448	0.670774	0.669575		0.859697	0.682174	0.792375	1.1796	1.09562	0.923168	0.812316	0.66646	0.896824	2.80577	0.715261	4.70183	0.895455	0.794275	0.976385		0.935834	0.798554	0.842734	1.00588	1.13275	1.50663	0.81829	1.34105	0.746963	2.38964	0.621134	5.08519	0.985423	0.582877	1.29684	0.88438	0.913822	1.07868	0.848485	1.09648	0.880152	0.970308	1.35129	0.556602	0.945386	0.906166		1.04574	1.33448	0.966166	1.18162	0.80131	1.0898	1.20492	0.736453	0.909902	0.835493	0.976505	0.852525	1.12539	1.11678	0.881761	0.871645	1.08898	1.1459	0.84958	1.23229	0.978542	1.04725	1.1322	1.11276	0.858002	0.735597	1.13924	1.04016	1.00121	0.935817	0.968049	0.924212	1.32599	1.83591		0.928611	1.57113	0.856136	1.0537	1.29035	0.783337	0.991945	0.787308	1.25007	0.775326	1.08616	1.12779	1.1658	1.32592	1.85198	0.831915	1.22881	1.41825	0.779828	0.992338	0.793676	1.89276	2.01633	0.716357	1.0322	1.02541	0.791194	1.18996	1.46075	1.29174	0.752611	1.19763	1.04484	0.905383	1.15014	1.18905	1.59372	0.965858	1.02214	1.12982	1.24728	0.801122	1.07858	1.32332	0.712235	1.16301	1.26802	1.05435	0.779234	1.20661	0.857079	0.905324	0.919128	0.917961	0.724997		0.893294	1.71514	0.683522	1.04877	1.05031	1.1024	2.0508	1.04783	1.0692	0.791653	1.24638	0.968074	1.07546	0.901107	0.930458	0.89166	1.71193		1.22519	1.36359		1.27644	0.984539	0.748575	0.972509	0.998795	0.802142	0.877949		1.0681	0.881591	0.890306	0.960106	1.02569	1.59775	1.08453	1.24454	1.27726	1.33579	0.986516	0.889201	0.997908	1.62013	0.788462	0.724375	0.807574	0.919502	1.2826
100002196	0.982581	1.38387	0.718677	4.16724	1.03607	1.85165	2.30445	1.20937	1.09691	1.19577	1.33899	0.757741	0.685034	1.15088	1.37826	0.576463	0.771997	0.995991	1.24042	2.28295	0.661186	0.910873	1.32615	2.01209	1.49863	0.899583	1.73661	1.55627	0.43383	1.63292	1.37227	0.810992	0.887144	2.22837	0.942662	0.871608	0.762061	0.60989	0.836822	1.95908	0.679273	2.31705	0.836015	0.903379	0.798246	1.05764	1.4731	0.615103	2.38276	0.964129	0.861264	0.900067	1.04505	0.917463	0.559064	0.552668	0.532987	0.772194	1.54499	0.665663	0.724281	0.82373	1.20519	1.11268	0.902781	1.10057	0.637633	0.88772	0.594329	0.489452	1.14823	1.39713	1.12284	1.41319	0.921887	1.13467	1.17531	0.948959	0.839001	1.4868	0.550911	0.898046	0.835081	1.62633	0.765835	2.16704	0.823195	0.542642	0.670769	0.54976	1.55568	1.20707	0.981212	0.741882	1.49204	3.10482	1.40707	2.78145	1.06236	1.2061	0.860805	0.498991	0.8192	0.86455	0.631323	0.473132	0.958507	0.625323	1.44346	1.28146	2.31419	1.00122	3.24082	1.26618	0.725379	1.49456	0.691325	0.699961	1.01127	0.44132	0.621327	1.61042	0.799572	0.598595	1.16018	2.02986	0.721564	1.39915	1.34035	1.68871	0.946323	0.664672	1.06973	1.18423	1.20419	0.65163	2.56972	1.35177	0.595867	1.44063	1.60154	1.1231	1.96863	1.48382	2.50564	0.751341	1.52344	0.905083	0.420772	0.863611	1.25513	0.762408	0.481538	1.41658	1.12012	0.974492	0.945087	2.02008	1.46638	0.737532	0.742441	1.07524	0.273625	0.710194	1.32085	1.1242	1.47206	1.66876	1.54996	0.813756	1.8808	1.36973	0.619522	1.00853	0.390903	1.38031	0.861426	0.464233	0.860546	0.979793	0.615482	0.782627	1.93721	1.11857	0.89504	0.460293
100002199	1.04223	1.69749	0.484419	0.562485	1.26202	0.361159	1.00406	2.39388	0.683385	0.747628	0.627666	1.41006	0.743556	2.4076	0.94893	1.03353	1.90582	1.00291	0.827501	1.4796	0.403494	0.707602	0.381254	1.11011	0.497936	0.271142	0.913133	1.34282	0.428108	0.458269	0.591045	0.930488	1.04988	2.21452	1.13408	0.877443	1.40552	2.82043	0.99109	2.10762	0.547438	3.25894	0.958389	0.68757	1.18622	1.22598	1.13321	1.38159	0.331151	0.647131	1.16975	0.322131	1.04534	0.73509	0.453267	1.26504	0.163227	1.23578	0.557728	0.245693	0.176098	1.0779	1.42771	1.57326	1.97434	1.27826	2.65214	1.27367	0.731688	1.15909	1.25999	1.80249	1.0871	1.90738	0.546515	1.25933	1.42404	1.04095	1.09623	1.79636	1.05233	0.854013	1.04228	1.69024	0.673246	1.34792	0.787911	0.502761	0.615196	1.18059	1.10929	1.96088	0.423656	0.368292	0.466287	0.596111	2.77022	3.37144	1.49122	0.919547	0.737012	0.543031	1	1.16674	1.85185	1.12567	1.08	0.843823	0.915888	0.863154	1.63908	0.612675	2.73226	0.557889	0.830665	0.440556	0.415468	0.399212	0.548828	1.96433	0.460124	1.59184	0.915233	0.590638	0.409292	1.30047	0.773332	1.97403	1.68569	0.876846	1.96322	1.54621	0.528412	1.26799	0.925808	0.995545	1.12918	1.14597	0.818884	0.638173	0.270984	1.22294	1.55969	1.52974	1.60973	0.900512	0.696799	0.506417	1.88299	0.333516	1.66151	0.59234	0.604687	0.962614	1.06085	0.218845	2.39075	2.75176	1.15111	1.10564	0.486467	0.753558	0.291548	0.433588	1.26805		1.59534	2.18206	1.47994	1.17692	3.1236	1.90996	1.6437	1.15561	1.36079	0.95512	0.152867	0.763438	0.367529	0.400634	0.17384	1.03273	2.54181	0.542422	0.502218	0.825482
100002227			1.06477	0.9131			0.770868		1.09086						1.06519	0.357661		1.18624				0.763218	0.995426			1.26021		0.791824	0.553399	1.16897	1.06321		0.992117							0.977667	0.978066	1.10363	1.16124	0.781899	0.865863		1.13356	0.709437	1.42097	0.750803	0.804747	0.630227	0.804166	1.06677	0.791205	1.31181		1.24126	2.24819	0.70712	1.03228	1.32046	1.28927				0.820449	0.462059			0.8242	0.763303	0.786588			0.934267										0.807672	1.04774	1.01764	0.760488	0.825795		1.12435		0.98763		1.01725		0.732343		1.06372		1.29595	1.29587	1.14747	0.517403		1.09638	0.791508		1.14655	0.800152			0.974032			1.05744				0.956666		1.11216			1.50684	1.24995	0.626466		0.895345	1.21147	0.503891	0.705633				0.936593	0.661947			1.80343			1.36861	1.15168	0.878385		1.34531	0.89477	1.23521						1.73556	0.756018		0.787919				1.64597	1.23651	0.741436		1.0139			0.98297	0.642462	0.933687	1.00457	0.919548					1.81542	1.21136				0.561642	1.0323
100002241	0.861627	0.656251	2.64126		0.404258	2.19653	0.858101	0.406817	3.41536	1.72993	0.247711		1.99205	1.46643	0.634051	2.79748	1.672	0.448548	2.09962	0.468854	2.83996	0.278893	0.794975	0.235705	1.07302	2.31228	0.993655	2.06085	3.35352		0.83557				0.716391		0.638961	2.38623	0.229672	1.68009	0.971999	0.171921	0.228797	0.40558	2.75937	1.40775		0.793122	0.332008	4.16371	0.855633	0.334239	0.887425	4.08318		1.27266	1.23461	0.896965	2.16682	0.119066	0.688952	2.01219	0.265369	2.44454	1.11655	0.511476	0.351729				1.39333	0.96546		1.11225	1.03409		0.671013	1.63603	1.86877		0.257582		0.893887	5.20593	1.13904	2.23553	1.22792	2.59229		0.727957	0.812343	2.2045	2.18411	2.62552	4.14684	1.17942	0.544883	0.12167	0.353336	2.07711	1.00356	0.981447	0.428209	5.59565	1.39407	0.218495	0.584303	1.3119	0.992166	0.921769	0.23079	1.24027	0.276082		0.384595	2.52925	1.99294	1.34478	1.50569	0.126201	1.33395	0.996444	2.51693		1.17569							4.71954		1.81993		0.313185	0.314865	0.202391		0.961777	0.328349		0.683163	1.68151		2.1836	4.99456	1.02832		3.39228	0.159663		3.81602	0.375528		0.539283				0.750042				3.39272	2.75012	0.803294		1.09125		1.29129				0.837801	1.03727		0.615723	3.2555			7.9141	0.535255	5.39817	2.37607
100002253	0.35483	1.78683	1.8403	0.338228	0.396588	1.67079	0.16932	4.14206	0.320185		0.548629	0.810656	1.36138	3.07111	0.141529	0.500204	0.33763	1.46928	2.89278	0.275837	0.309404	1.1069		3.10716	0.250107		1.68394	0.583438	1.38437	1.39334	2.39047	1.18466	0.12712	3.73438	3.3361	0.505784	0.386427		0.126761	1.94314	0.257232	1.07702	0.778759	1.90892	0.187953	0.472293			0.132625	4.28082	1.38519	1.53995	0.23157	0.140758	0.199492	0.590716	0.862162	0.538253	3.82768	5.96376	0.647097	0.229293			1.07272	1.0138	0.162049		0.656581	1.46006	0.624381	4.27953	1.90734	0.936107	0.188659	1.25537	1.01094	1.48148	0.236755	3.26838	0.909181	1.30946	1.29442		1.80093	0.873606	1.49264	0.417701	3.0776	1.53965	0.166644	0.247647	0.733949	0.468395	1.43774	1.34374	0.313339	2.31067	1.87834		0.505573		0.216557	4.6736	1.73714	0.6356	0.215027		0.40596	0.495462	0.765534	0.850295	4.06575	1.87832		2.79595		1.73296	1.72362	0.466448	1	0.271636	0.200927	2.1119	0.371631	1.48012	2.1706	0.760712	3.21004	3.11933	2.10064	0.4542	0.282175	0.48402	3.0762	1.14591	0.254343		0.343634	0.410126	0.384216	2.64254	1.14245	2.60219	2.75536	1.26984	0.560126		2.4842	1.40233	1.04948	0.368552	0.166137	0.519016	0.922217	0.834088	1.255	0.327072	0.598607	1.62705	0.251549		0.483359	0.686765	0.355152	1.52883	0.070278	2.46515	0.997408	0.291375	1.09203	1.10082	1.00259	1.48908	0.904243	0.446019	2.04955	1.45992	0.381823	0.149092	1.32256		1.27052	1.53677	2.57306	1.07137
100002259	0.52628	0.897525	1.63849	0.628364	1.47728	0.403673	1.5942	0.699247	2.2683	1.47536	1.6483	1.5631	2.37556	2.46495	0.931917	0.494777	0.989702	0.639262	1.77232	1.22419	1.47688	0.544602	0.33656	0.667346	2.60667	1.99753	1.90837	0.693704	0.814198	0.710316	0.534324	0.85614	1.00226	1.08687	0.852123	1.34426	2.14892	1.3858	0.960153	1.29602	1.76649	0.491014	0.827582	0.933768	0.761999	0.940975	0.306288	1.0819	0.651629	0.508418	1.37457	0.622913	3.10311	0.796555	0.914431	0.792233	0.779583	0.165721	1.23943	0.7889	0.428469	1.24409	0.651808	2.08331	2.0419	1.12084	0.894887	0.569557	0.703161	0.970732	2.04002	1.53008	0.703584	1.27233	0.904439	0.615947	1.05182	0.894061	1.23796	1.75211	1.6195	0.675578	1.16277	0.779041	0.598229	0.589585	1.29796	0.402962	0.851821	1.21405	1.62441	1.28633	0.682064	0.491235	1.46469	1.37106	0.750615	2.3261	1.37873	1.58812	0.380729	0.770778	1.14371	1.22298	0.941967	0.944312	1.61916	1.10112	1.50739	2.42177	1.1656	0.5057	0.969621	0.932739	2.45333	0.330826	0.645153	0.902404	0.998665	0.98605	1.62186	1.36549	0.665775	0.796644	1.35642	1.60905	2.09226	2.0288	1.36386	1.19148	0.791802	0.944579	0.785866	1.67882	1.20454	0.843248	1.33622	0.926476	1.12995	1.17193	1.51391	1.3026	1.79845	1.54466	1.19919	0.987032	0.710216	1.00262	1.58609	1.06958	1.15188	0.355371	0.192165	1.24481	0.739274	5.11103	1.1655	0.521783	1.75423	0.683721	0.767626	1.02955	0.885892	0.808119	1.3907	0.54032	1.27881	1.29298	0.773871	0.981379	0.806926	0.832256	0.655001	1.84996	0.693723	1.04558	0.26329	1.75436	0.482928	0.449071	0.362335	0.462434	1.00133	1.19619	0.547262	0.747193
100002284	1.12891	1.68355	0.319577	0.397366	1.39072	0.619675	0.772076	0.75205	1.89702	2.54096	0.443165	0.925485	1.30221	4.33845	2.01459	0.562488	1.92097	1.26104	0.203418	0.486848	0.587937	0.578174	0.446678	0.6438	1.02223	1.9959	0.397186	0.815744	0.485223	1.40257	1.17351	1.08118	1.18295	1.23803	1.12726	1.40545	3.63696	1.32979	1.26405	1.1076	0.535373	1.18067	0.9695	1.18636	0.799969	3.34961	0.474052	2.09709	0.414077	0.627349	0.62644	0.956208	1.89788	1.05161	0.394561	0.805219	0.461244	0.416136	0.405458	0.768104	0.300252	1.48784	1.30525	1.70865	1.52095	0.720047	1.35393	1.04546	0.348715	1.508	2.1303	1.08659	1.22621	0.667806	1.35763	1.94786	2.08355	0.962179	3.09775	1.24258	0.621063	0.35603	0.445553	1.4661	0.326251	1.00342	0.996583	0.47767	0.443224	0.507905	1.1867	1.20878	0.689761	0.641979	1.2524	0.780176	2.3718	2.3781	2.54942	1.36939	0.646685	1.81493	0.840905	2.65935	2.00457	2.95726	0.82216	0.607463	2.00839	0.959867	3.96734	0.879323	0.496623	1.13565	2.44358	0.629177	0.975913	0.975983	1.04884	1.89981	2.06776	0.682847	0.417788	0.478388	0.983436	0.925493	1.28158	1.22153	1.75663	1.79324	1.96123	1.13684	1.59131	2.61397	0.75624	0.84762	2.65031	0.951835	0.792352	1.95065	0.738654	0.63469	0.575652	1.22671	3.18745	0.560857	0.386947	1.01038	0.960561	0.556706	1.22282	1.07423	0.298416	0.733565	1.4546	0.793981	2.4904	0.847338	1.3424	1.90114	0.908537	0.854729	1.02884	2.44754	0.68101	0.547902	1.20728	0.554726	0.91399	1.80583	2.31559	1.06289	1.56407	1.14222	1.73849	1.03946	0.246623	0.80244	1.08466	0.63047	0.284094	0.442765	0.590759	0.526969	0.969638	2.2146
100002356	0.900084	3.15796	0.584419	0.86337	1.62079	0.866572	0.620198	2.70723	0.467583	0.293282	0.519645	1.17775	0.819119	1.07128	0.317861	0.395116	2.48804	2.14932	0.943087	2.30131	0.461255	1.49888	0.380825	2.38935	1.34334	0.569763	0.985533	1.59978	0.572469	0.975813	0.536153	1.61571	0.956505	1.82593	1.84252	1.10948	1.10451	1.19703	1.114	1.87991	1.00522	2.02712	0.428367	1.17786	0.499669	0.965374	0.939667	0.661462	0.65191	2.22923	1.10629	1.48115	1.73568	0.664082	1.67934	1.11709	0.556162	1.07066	0.596548	0.899888	0.303579	1.19166	0.994779	1.55416	1.08284	0.467211	1.31414	0.413817	0.614902	0.529254	2.53946	1.08562	1.73924	1.98955	1.69993	0.703317	1.04004	0.880454	0.813228	1.15814	1.6694	0.344869	1.56353	0.885117	0.935423	0.951963	3.46393	0.309928	1.2213	0.963405	1.5638	1.29326	0.701659	0.469155	0.515369	2.54295	1.22263	2.0074	1.60919	0.641822	0.732727	0.694396	0.974673	3.40956	0.431543	1.36194	1.18249	0.64806	0.83815	1.38113	4.37343	0.585039	1.93667	2.03641	0.603883	0.393355	0.444808	0.370435	1.90654	0.422686	0.574541	2.12118	0.728086	0.802472	1.37231	7.5109	1.3892	0.759279	0.650939	5.3544	1.47771	0.944049	0.511185	1.25742	0.949936	2.01173	1.87358	1.77962	1.3559	0.751972	0.973612	1.78635	2.2361	0.99498	3.36368	1.01596	1.09686	0.539443	1.06101	1.00721	3.64603	1.33504	0.673362	1.28935	1.11347	0.573456	0.996389	0.518926	0.721473	0.900783	0.902975	0.251459	0.155791	0.544846	0.844156	0.848767	1.47103	1.37009	0.710266	0.492959	2.3769	2.87558	1.40793	1.4609	0.989126	1.32162	0.215535	0.357146	0.938168	1.12496	0.526107	2.0451	1.94512	0.806332	0.453614	1.05055
100002367	0.691242	1.01338	0.761388	0.800429	0.911994	2.50919	0.887512	0.806601	1.17501	0.982819	1.23988	0.600593	1.32732	1.23566	1.14325	0.643381	0.979908	0.637161	0.348375	0.836376	1.15043	0.831799	0.937683	0.819339	0.689243	1.43238	1.08359	1.01164	0.802722	2.95837	0.828959	0.636505	0.751548	0.559697	1.75119	1.25817	1.29752	1.12843	0.895099	1.64462	0.877974	1.03863	1.34117	0.878512	1.43777	0.989019	1.32928	1.46434	0.799997	0.837105	1.37364	1.26567	1.57998	0.744315	0.775976	1.82649	0.78052	0.873237	0.435261	0.498151	1.38967	1.0891	1.44158	1.33609	0.818823	0.710914	0.596964	1.47931	0.916226	0.717999	1.27084	0.784518	0.840528	1.96396	1.40792	0.657232	1.05159	1.47921	1.09152	1.18037	1.10332	0.229578	0.511589	1.88082	0.742122	0.838552	0.999291	0.59314	0.55159	0.961012	0.927381	0.512713	0.674449	1.36075	1.06588	1.51131	1.04804	1.19299	1.54053	0.899238	0.928012	1.48314	1.15099	0.838393	0.96182	1.29226	1.22878	1.39259	1.60116	0.741294	0.726599	1.34918	1.15897	0.899208	1.07859	0.943085	0.984121	1.24626	0.521784	0.82872	1.66462	0.748171	1.09094	1.30315	0.602789	0.866619	1.83974	0.665665	0.701512	1.45694	0.856548	0.862287	1.20302	0.982704	0.932383	1.40058	0.829528	0.280838	0.907369	1.00249	0.942663	0.476773	0.552673	1.16145	1.05246	1.24477	0.856595	0.767239	1.07451	1.53737	0.848608	1.59072	0.487901	0.744053	0.687514	0.511244	0.770011	1.25267	1.02503	1.2052	1.46377	0.69303	0.83153	1.13989	1.0704	1.34748	0.779307	1.21614	1.18476	1.17495	1.06851	0.72483	1.98273	0.955092	1.12596	1.11191	1.04254	1.09159	1.04645	0.696971	0.366726	0.625758	1.40289	1.51424	0.737946	1.3786
100002376	0.787808		1.0472		0.696509	1.10644	1.46837	0.800814		5.28858			1.68007	0.877377	0.651417	19.4959	1.04719	3.85789	2.22385		1.22298	0.795343	1.3123	0.74016	0.938274	0.929238	3.33487			0.902387	1.45671	0.755977	1.21646			0.899583	0.983904	1.10055	1.26505	1.2289	0.848122	0.839695	0.769776	0.19107	1.15219	1.25056	1.03792	1.93898	1.11346	1.65539	0.70833	0.943175	0.986701		1.238	0.946746	1.88367	1.78156	1.18541	2.12643	1.79985	1.19498	0.647872	1.11355	0.36243	0.587126	0.406789	1.04728	2.17205	2.94076	2.05875		0.308886	0.847938	0.643528	0.729716	4.9482	0.80586	0.606835		0.857137	1.63603	1.01647	1.17261		1.10985	1.12527	1.01726	0.861488	2.04695	0.837271	0.636445	1.28233	1.05775	1.07712	1.09376	1.20646	0.759909	1.11832		1.79105	4.50385	0.46418	0.47657		0.791759	1.14479	0.890764	1.12959		3.21398	0.97878	3.40328	0.745776	0.916979	0.68083	0.730699	0.632009	1.52143	0.532592	1.10935		0.59092	0.834152	1.49861	0.851247	0.986701		1.49188			2.37418	0.417082	0.981683	0.949363	1.19399		1.81982	2.78886	0.971198	0.954001		2.54139	0.96043	0.380828	1.12878	1.07367	1.57752	1.12598	2.17433	1.0133	0.14431	1.12451	6.19284	2.18266		0.761374	0.357123	0.638097	1.18062	1.08173	2.84637	0.863336		0.969284			1.29455	0.803166	0.843529	0.825442	0.946532	1.45932	0.650831			0.505551	1.10209	0.625142		2.00526	0.74968	0.775052	2.94482	1.0515	1.04792
100002397	1.56168	0.997635	1.05118	1.28349	1.23006	1.08071	1.17009	0.83965	1.21653	1.09637	1.97733	1.07639	1.32932	1.69166	1.71489	2.05739	1.46206	1.02778	0.710032	1.18241	1.39023	0.623879	0.998896	0.889359	1.0819	1.05899	0.957731	1.02592	1.22679	1.18796	1.4986	1.39405	1.01655	1.01845	0.809243	1.13413	1.29645	1.07598	1.48823	1.27701	0.969464	0.825453	1.23203	1.12742	0.942018	1.07042	1.2295	2.13884	0.999971	0.976383	1.0226	0.985226	1.51335	1.02276	1.10481	1.77032	1.13618	0.66466	0.651119	1.25863	0.960703	0.970175	1.14045	1.54681	1.02012	0.99829	1.22015	1.13919	0.899168	1.70434	1.01145	0.768478	1.14818	0.937562	0.717518	1.07531	0.94376	0.778994	1.09103	1.27819	0.690092	0.77396	0.761507	0.968476	0.805708	0.999961	0.901077	0.677693	0.661005	0.740017	0.614868	1.09609	0.974408	0.695937	0.872864	0.978833	1.56915	1.08565	0.805738	0.552735	0.715993	0.842957	0.769915	0.878832	1.22749	0.827841	0.594424	0.669511	1.46435	0.803742	1.63027	1.05867	0.878417	0.988724	0.853739	0.666857	0.663276	1.01468	0.77116	0.86143	0.799784	0.562307	0.568908	0.776174	0.671854	0.866337	1.3041	0.917605	1.174	1.2892	0.853954	0.732804	1.36615	1.1761	0.899819	1.00003	1.10777	0.669086	0.92405	1.15101	0.737352	0.819216	0.648249	1.15019	1.18628	0.658606	0.966405	0.907464	1.31535	1.02905	1.21365	1.23239	0.481249	0.727167	0.990115	0.593341	1.54409	1.41364	0.944151	2.58882	1.07543	0.658085	1.14277	0.797438	0.99278	0.984407	1.24902	0.988557	1.02244	1.448	1.15399	1.29649	1.15233	0.777278	2.29871	1.04641	0.617697	0.862553	0.885728	1.18031	0.768381	1.20252	1.05517	0.919589	1.11676	1.02081
100002417	2.48083	1.36795	0.211184	1.591	0.795078	0.997145	2.62823	0.301276	0.333527	1.71527	3.45421	0.430859	0.254008	0.571906	1.85823	78.1696	0.957106	0.735836	0.669717	0.15807	3.34787	0.739009	3.63794	0.357612	0.212987	0.83115	0.431397	1.88263	1.89169	0.74691	33.2396	2.75879	2.23225	0.74896	0.568048	2.24495	1.8099	0.260737	1.20101	3.44984	0.879034	5.29641	5.49095	1.75792	5.29976	0.248601	2.66675	1.52271	5.55174	0.80767	0.883973	0.771656	1.11819	2.39765	0.474798	4.13192	0.919176	0.896736	0.418889	6.02452	0.906195	0.512209	2.50053	1.82916	0.813441	2.74495	4.16557	4.08794	0.295237	6.70968	2.01382	0.677702	3.72878	0.896926	0.431384	1.67301	0.734488	0.27259	3.08403	1.67457	2.54572	0.50462	0.362718	2.89728	9.31849	0.612268	0.770346	1.98072	0.308131	0.430758	0.321442	1.40728	1.34483	0.519863	1.32895	0.664109	2.33212	1.49337	0.455115	0.332077	0.556595	0.473341	0.408607	0.52378	2.82781	1.00849	0.434023	1.65666	1.61586	0.294718	6.28929	0.421036	2.38423	1.25663	3.17431	0.687288	2.09976	1.34026	0.72563	0.613521	0.41471	0.40272	2.34164	1.28746	0.466347	0.544597	18.2756	0.592171	0.586933	1.9869	0.629719	0.590493	1.02104	0.476481	0.960593	0.386374	19.4856	0.966468	0.853878	3.24913	0.982522	6.14192	0.877102	1.12083	2.8676	0.274118	0.287901	0.757777	3.38063	2.74983	1.68663	27.1022	1.36763	0.665514	0.478992	1.54613	2.43953	2.13955	2.38999	0.650674	1.30577	1.09552	2.58593	0.776401	2.40698	3.68536	1.01748	0.219805	0.351537	3.31408	7.1982	1.07744	2.21765	0.344663	0.93268	0.98191	0.718339	0.900349	0.555912	5.19181	0.917815	3.84852	0.43534	0.278911	4.06589	0.795701
100002458	1.35029	0.965232	1.45028	0.796134	0.936198	2.95784	3.26518	1.25788	1.68382	0.836064	0.765255	0.682781	1.4533	1.415	1.45682	1.97707	1.80512	0.979971	1.83881	0.783124	0.838586	1.51447	3.55407	1.28074	1.57137	0.840516	1.67272	1.0331	0.758236	0.787591	1.26799	2.04485	1.08905	1.3058	0.758307	2.01392	0.708729	0.816938	0.989018	0.875755	0.752689	0.881683	1.59831	1.66653	0.663004	1.47336	1.9355	1.15114	1.76668	1.26936	0.752137	1.88747	0.91468	0.803627	0.561342	2.25247	0.836729	0.955501	1.33707	1.47046	0.230905	0.449363	1.38732	1.245	0.659173	0.749779	2.11845	0.742482	1.034	1.30018	0.688657	1.04049	1.28466	1.11471	1.72115	0.98627	0.9178	1.12385	0.82972	0.8891	0.344394	0.506403	0.658437	1.03944	0.992634	1.58251	0.335112	0.740687	1.05491	0.933479	2.52467	1.00564	0.77244	0.743306	0.416131	1.62702	1.12613	1.95491	1.77166	0.450228	1	0.906439	0.665344	0.841055	0.912013	0.618519	1.59707	0.646809	2.00346	1.39115	1.81927	0.898267	0.737514	1.61764	0.623153	1.09998	0.639813	0.84679	0.481931	1.07295	0.728113	2.02683	0.649661	1.90149	0.896417	1.11795	2.69843	3.11508	1.86904	1.37914	2.03287	0.887301	1.08842	2.52844	1.13054	0.767461	1.89062	0.680616	1.32259	1.08129	2.79787	1.30116	3.21705	1.54279	1.89396	1.71191	0.47993	0.413949	2.68847	1.23489	0.753346	0.719618	0.596871	0.895891	0.828389	0.503112	0.892987	0.926114	1.15085	1.44541	0.64795	0.940018	1.21094	0.741933	0.694897	0.533128	1.55078	0.867057	0.378924	1.51561	0.934186	0.479319	0.793488	0.730452	1.30656	0.68199	1.22793	1.10345	0.409014	0.528918	0.423559	1.60392	0.861611	0.504912	0.53903	0.893356
100002462	0.494442	1.10268	0.572077	0.706208	0.909994	1.04967	0.935737	0.738112	1.11591	1.01418	0.675162	0.755077	0.998741	0.674275	1.00461	0.978311	1.40504	0.991789	0.594563	1.01589	1.43276	0.807	0.4963	0.711454	1.23	1.31887	0.823633	1.0434	1.02024	0.783628	1.12609	0.661799	1.33098	0.885161	1.02012	1.28717	1.15204	1.38453	0.774464	1.34777	0.984994	0.589782	1.17788	0.727351	0.705414	1.58549	0.840324	0.405874	1.38934	0.583459	0.893474	0.70093	0.886926	1.10752	1.03341	2.58279	0.9435	0.855643	0.677671	1.02492	0.72119	0.992232	1.11721	1.13877	1.25816	0.700133	1.1648	0.59752	0.890743	0.678864	1.20837	1.15938	0.62199	1.2285	1.27237	1.106	1.23523	0.690834	0.7689	0.66768	0.803328	0.749219	0.954453	1.2643	0.930348	0.929458	1.53164	1.14253	0.623548	0.794002	1.14746	1.24489	0.959839	0.868201	0.855132	1.08425	1.13124	0.875585	1.35117	1.5922	0.732185	1.88877	1.43892	1.70613	1.39619	0.63803	0.591202	0.634886	1.24697	0.656798	1.05786	0.706516	0.820813	1.51959	1.32787	0.726749	1.35779	1.20506	1.24703	0.485127	0.690718	1.00126	1.13829	1.45766	1.02642	1.37692	1.30545	1.01315	1.54793	0.620954	1.3223	1.1653	0.607287	1.20002	0.683637	1.05678	1.25217	0.601427	1.09699	0.656625	0.788278	0.917721	1.60108	1.18914	0.789781	0.705938	0.922902	1.44175	1.67773	0.960085	1.19873	1.24133	0.367171	1.16576	0.721689	0.590241	1.02823	1.3405	1.0223	0.905043	0.730669	0.914023	1.58663	0.725279	0.558802	1.0548	0.685403	0.57595	0.868266	1.22047	1.25337	1.33624	1.2897	1.1283	1.75755	0.967296	0.77514	0.735696	1.33673	1.31197	0.791473	0.921656	0.815518	0.837563	0.688062	1.54897
100002466	0.764289	0.775157	0.728415	0.718311	0.948847	1.09579	0.635491	0.382338	1.26851	1.19299	0.816898	1.10856	1.37253	0.719171	0.78717	1.13615	0.751132	0.847686	0.827851	0.835781	1.05808	1.15746	0.878703	0.6225	1.26027	1.60099	0.796819	0.934856	1.26053	1.33956	1.37197	0.891341	0.591132	0.563328	0.856477	1.05508	0.672195	0.917991	0.879693	0.903684	1.1204	0.768194	1.20101	0.987833	0.70509	1.05807	0.777093	0.884521	0.860749	0.73609	0.947366	1.69713	1.36736	1.25764	0.935925	1.31809	1.08454	0.921453	0.795958	1.20469	1.01745	1.68144	1.29207	0.954899	0.820513	0.638826	0.752167	0.752912	1.10822	1.34502	1.08164	1.48283	0.841763	0.860736	1.07281	0.87222	0.816686	0.9419	0.919276	1.22457	0.838701	0.653865	1.0037	1.58156	1.50183	0.987017	1.57917	1.33733	0.878554	0.944932	0.905751	1.11709	1.47781	1.30186	1.44036	1.07954	0.774803	0.689547	1.10452	2.13681	0.818206	1.56244	1.03394	1.50377	0.912686	1.23349	0.934241	0.980726	0.882717	1.14471	0.78278	1.03274	0.694464	1.55172	1.59427	0.963879	1.64041	1.14589	1.46383	0.887679	1.30917	1.02523	1.07341	1.43646	1.11494	1.18123	1.03032	0.596919	0.877896	1.2538	0.502585	1.12949	0.949932	1.28063	0.975947	1.1781	1.15908	0.867582	0.709358	1.05091	0.96929	0.998846	0.626175	1.23225	1.45592	0.72636	1.12785	1.05038	1.01955	1.00115	1.09867	0.92845	0.841958	1.03044	1.25328	1.19514	0.68959	0.673553	0.952063	0.935203	1.05802	0.717119	1.03557	1.10777	0.907248	0.698454	1.00739	0.804464	0.628212	0.835956	1.11577	0.933365	1.46871	1.07506	0.858067	1.21676	1.08633	1.09216	0.935273	1.21583	0.714484	0.957983	0.766002	0.962363	1.24909	1.2886
100002488	0.417728	0.212357	1.2061	0.440004	5.09711	1.54523	0.467427	1.83608	3.74702	3.43838	0.515853	1.21256	0.977002	0.757314	0.252717	0.186013	1.05957	0.5092	2.15369	0.478816	2.96438	0.468317	0.147184	0.661548	2.12284	1.38793	1.08003	0.444213	0.271709	1.10275	1.39026	0.154348	0.0594092	0.972848	2.72467	0.489858	12.3161	2.18146	1.96838	0.937001	1.05963	0.827614	0.610317	0.627678	4.09164	3.02769	12.0223	2.41972	1.84245	1.09446	3.85049	6.69647	8.60009	6.3434	0.341805	1.26818	0.555743	0.386877	0.415263	0.472896	7.36901	1.25271	6.74281	0.715662	0.673236	0.596068	0.865278	4.18263	0.563788	3.84843	1.26202	1.56444	3.47307	1.32616	2.01081	0.616427	0.542825	0.218237	0.80492	0.347314	2.28425	1.14929	0.75818	4.26292	0.422044	1.023	0.802442	0.480389	1.39595	0.841274	22.1125	8.03129	1.02754	0.746479	0.816199	0.680087	1.47781	0.63079	0.85208	0.419638	0.553015	0.249888	0.57961	0.431273	1.59313	1.23682	0.456816	1.32868	1.87106	0.636885	0.716874	2.07173	0.572837	1.19084	10.0537	0.316019	0.238292	0.648301	1.90868	2.10517	0.799928	4.92076	1.31278	0.712276	3.66055	1.87503	1.36194	0.245997	1.22358	1.20127	0.415163	0.587993	1.67002	0.195956	0.772221	0.287566	1.27832	1.5899	3.00536	0.994136	1.20756	1.64274	0.793219	4.16623	0.371607	4.88212	0.173068	0.71699	0.435876	1.10519	1.20862	0.400781	1.81419	4.79891	1.04549	0.869771	0.795121	1.12867	1.46536	0.776292	0.378774	0.328742	0.465733	4.50847	0.308223	0.975242	0.700332	1.03199	1.75306	1.0431	1.58989	1.87627	0.364571	0.998706	2.37972	0.687624	0.384188	0.894381	11.4047	0.736335	0.847141	2.20789	0.352403	1.9343	1.00129	1.68013
100002500	0.697814	1.29829	0.423096	0.319948	0.700911	0.901062	0.835666	0.410827	1.87969	3.1233	1.74376	1.1021	0.637327	1.37644	1.02805	0.953806	0.407793	1.60394	0.684281	0.312135	0.496786	0.647609	0.641899	0.404933	0.41125	1.16513	0.699783	1.39871	0.330562	5.09706	1.04636	1.18457	0.916172	0.562578	0.243086	3.4436	1.38762	1.13462	0.440393	2.14842	0.382523	1.31355	1	0.911604	1.67705	2.08952	0.692441	3.8634	1.12539	0.987383	0.622607	1.84757	1.23712	4.3829	0.540137	1.00887	0.294833	0.461869	0.615993	0.500434	0.352797	2.55216	1.91622	3.55259	0.658728	0.334782	0.763257	2.55955	0.26018	3.31924	1.06281	0.617706	0.463303	0.857319	0.809018	1.04155	1.16687	0.878963	1.55431	1.03731	1.61198	1.04526	0.774448	2.5587	0.224925	1.49141	0.506345	0.353792	0.261241	0.91733	0.461855	1.26394	1.01775	1.69231	0.72813	0.670889	0.93378	0.777741	4.45242	4.53465	0.142715	1.98244	1.97128	1.38607	0.818515	1.40256	0.995201	0.494543	1.29126	1.84544	1.56913	1.10046		2.79827	5.34766	0.49283	1.14725	7.7068	0.68762	0.446025	0.814441	2.08294	0.80934	0.418055	1.78245	1.14632	0.654839	0.627195	1.15048	0.401287	0.94964	1.04176	1.77602	1.44654	0.449176	1.48859	1.54067	0.760599	0.573391	0.68783	3.22377	1.11018	0.128919	0.782212	1.08143	0.217815	0.858883	0.833722	0.922393	1.70094	1.62357	1.44589	2.00222	0.865626	0.596447	5.95657	0.576862	1.73139	3.10848	0.853025	0.600052	0.985802	1.36682	2.26957	1.35122	0.569133	413.211	0.929845	0.534235	2.02725	1.84562	0.760545	4.48487	0.71932	1.52641	1.41071	0.754316	2.33535	1.41678	2.36223	0.760938	563.929	0.388358	0.764749	1.48406	1.0142
100002514	0.710532	1.07065	0.409798	0.456548	1.79953	1.57038	1.50077	0.153991	1.93042	1.72522	1.06469	1.53493	0.651422	1.08149	1.43196	0.641071	0.555532	0.579886	0.287882	0.678599	0.83951	0.258561	0.716655	0.366599	0.417195	0.65219	0.470559	0.827379	0.692538	1.67795	0.574481	1.19277	1.01144	0.610157	0.387869	2.83875	1.44397	1.2823	1.30083	1.47243	0.36091	1.45408	0.988559	0.806878	1.26548	2.27843	0.966252	2.76206	0.578488	0.404247	0.644414	1.308	1.77892	0.984181	0.467426	2.01281	0.261725	1.05545	0.0960009	0.954355	0.217425	2.13023	4.89721	0.631224	2.54738	0.652335	1.69438	1.29322	0.189947	1.78164	1.25659	0.773923	1.81121	1.36511	0.709012	0.973862	2.42608	0.430478	1.3694	0.603259	1.36441		0.320565	2.29451	0.2071	1.14821	0.463949	0.275819	1.29152	0.332794	0.406605	0.91361	1.3135	0.488613	0.313775	0.368538	1.18796	2.37878	2.89857	1.89866	0.274939	1.54571	2.08065	1.20913	1.15098	0.914667	1.17426	1.03261	1.65795	1.06653	1.48681	0.78618	0.851016	0.325426	1.04014	0.403649	1.22276	1.56728	0.483966	1.12804	0.511859	0.294036	1.5587	0.398733	0.176523	0.388779	1.01976	0.784301	1.0372		1.41496	0.48069	1.88554	1.19926	0.568666	0.952395	3.555	0.987243	0.997507	1.21149	3.99179	0.251394	0.292292	0.77515	0.783231	0.166746		0.602809	1.52512	2.36632	0.309774	3.15043	0.374835	1.2856	0.568396	1.63373	1.42267	2.00544	4.32472	1.39992	0.459893	0.416665	1.57401	1.19326	1.23308	0.499144	72.0214	1	0.264732	1.83143	4.02971	0.229567	3.49705	0.861667	0.926697	0.881002	0.344416	1.46901	0.955128	1.4341	0.189061	47.3276	0.719099	0.638081	0.303313	1.61609
100002528	0.899057	0.927134	0.471997	0.904991	0.625258	1.1326	0.856107	0.511875	0.861617	0.863103	0.725735	0.590747	0.745808	1.19005	0.701881	1.06823	1.12913	0.892606	0.57392	0.723579	0.765505	0.85951	0.803874	0.587897	1.12778	0.877643	0.9167	0.635294	0.623459	0.697594	1.29017	1.04394	0.919351	1.03075	1.02259	0.826743	0.81264	0.908043	0.825642	1.02905	0.580036	1.16317	0.887445	1.0828	0.990504	0.908447	0.841745	0.739096	0.870012	0.950473	0.857193	1.123	0.841242	1.40972	0.982836	1.14617	0.501557	1.08488	0.775005	1.2041	0.890534	0.839896	0.943678	1.24968	1.27978	1.52645	1.66957	0.764981	0.896274	0.939443	1.02715	0.975942	1.06557	1.33304	1.08208	0.653265	1.06415	1.10865	1.07489	0.923459	0.661192	1.94725	1.40029	1.24353	1.29228	1.24178	0.778472	1.0772	1.01551	2.035	1.35963	2.08705	1.24884	1.10419	0.864935	1.1958	1.38733	1.79884	1.45634	0.602071	1.02128	1.04984	1.00057	1.28227	0.860788	0.857521	0.837531	0.967778	1.56832	0.720263	2.01251	1.20386	1.14624	2.03322	1.1659	1.13063	1.04511	2.79252	1.53144	1.01476	0.906362	0.889772	1.19056	1.77721	1.03343	1.39329	1.37011	1.46821	1.37177	1.03917	1.12667	0.817704	1.20303	0.906032	0.716861	0.907563	0.899018	0.905596	0.948128	0.959741	0.954025	0.915023	2.72033	0.845318	0.981264	0.884974	0.84854	0.812676	1.25921	0.801696	1.34772	1.00307	0.783261	1.08905	0.771712	1.11235	1.14131	1.09324	1.67494	0.982396	0.995973	1.12029	1.13718	0.704	0.999425	1.07042	0.957347	0.764265	1.37992	0.950794	1.20864	1.12306	1.08742	0.91375	0.938045	1.03831	0.777325	1.54926	0.901949	0.948093	1.09158	2.19205	0.834216	1.25603	1.26839	1.11236
100002537	1.18601	0.637177	0.667072	2.07048	0.724032	1.17299	1.31895	1.35844	1.61751	0.721556	2.05174	1.1301	0.947416	1.3292	1.34068	1.38449	1.28218	1.84467	1.4927	2.54668	1.54318	1.03497	2.5134	2.54403	1.04885	1.15802	1.40169	1.47655	0.542641	0.783437	1.98431	0.877368	0.56428	0.426454	0.882299	0.637639	0.812825	1.36289	0.867121	0.983193	1.22244	0.965574	1.75525	1.15018	1.51274	1.00025	0.922743	0.784913	2.31832	1.63255	1.58863	1.67991	1.26975	2.18299	2.01916	1.51009	1.70869	1.33318	1.61493	1.50965	1.56743	0.992787	0.996011	1.46206	0.498799	0.628119	0.845169	2.02837	1.38365	1.10792	0.992663	0.507716	1.48732	0.828931	0.938355	1.17767	0.880425	0.572787	0.7524	0.680116	0.780392	2.23221	2.00159	1.63617	1.15469	1.09325	1.22372	0.822861	1.14096	0.618018	0.832852	1.71817	2.126	0.747334	0.687763	0.948524	0.669253	0.239316	0.448452	0.656	0.684097	0.482643	0.880623	0.554345	0.896653	0.610455	0.571382	0.83512	0.858204	1.00381	0.66598	0.535829	0.76898	1.33385	0.622122	1.00041	0.76766	1.14716	1.23888	0.527736	0.519468	0.908327	0.660867	0.800837	0.958537	1.09598	0.556511	0.723069	0.644567	1.09837	0.848195	0.967677	0.996667	1.04902	1.3026	0.831546	0.802231	1.02673	1.73204	0.885597	1.15883	1.56887	0.023452	0.882412	1.22977	1.42024	1.44297	0.930116	1.53375	1.08506	1.59533	1.46066	1.28407	1.20962	1.35218	0.908706	0.578255	0.64363	0.789557	0.999752	1.12388	1.02422	0.753779	0.773654	1.03313	1.28881	0.992202	1.09688	0.829455	0.773802	0.761975	2.20284	0.786973	0.938771	1.53915	0.867312	0.77795	0.749337	0.974478	1.33479	1.5995	1.15625	0.939499	0.949008	1.11855	0.929972
100002544		0.801163			0.660512	2.62267			0.652563	1.64472		0.635609		1.03308	1.36312	1.02231	1.13888	1.71941	0.498488	0.625148	0.655003	1.99946			1.27072	1.51795		2.4424	0.96993	2.82311	1.58192	1.09576	0.534533	1.07278		6.5838		0.712892	0.656717	0.595124	0.662451	0.54124	0.733534	0.623004		0.868689	1.07518	0.878932	3.37227	2.70998	0.381365	16.6017	0.429365	1.26917	1.06482	1.5087			0.217125		0.443254		1.0747	1.37397	0.505343	0.783647	0.331195	0.815104	0.532927	1.60922	1.20683		0.989237			0.772188		0.77513	1.05452	0.301447	0.461476	0.694665	0.474138	1.6	0.73337	2.2644	4.21742	0.891358		1.95606	1.56217	0.92372		0.918272		1.96612	0.434281	0.491551	0.789791	2.44406	0.504883	0.850627	6.6824	1.05105			0.992342		1.09523	2.44935	1	1.28312		4.12596	2.20547	0.490068	1.58261	6.28658	1.23986	0.629644	0.594883	0.84014	0.703469		1.95535	1.39167		0.409887			2.77916		1.52031	0.888295			0.807555		0.569428		0.771771	0.419508		0.60046	0.442051	0.372407	0.488884		1.402	1.07038	0.634978	1.15202	0.814979		0.998433		1.05983	0.869522	0.716717	0.528542	1.19065			1.99002	0.910547	2.14514	0.989433			1.33447	1.01428		1.18053	1.55201		0.842136	1.31674	1	1.69798	0.954351	0.557486	1.30536			1.7207	1.21681
100002613	0.862594	1.05822		0.85596	0.728106	1.51794	1.25828	0.518895	0.829652	1.24162	0.35309	0.877789	0.410871	0.971486	1.8136	1.19617	0.79883	1.06512	0.826558	0.410185	1.12548		1.25834	0.35976	0.961565	0.824307	0.51078	1.21302	1.02314	1.04369	1.55168	2.44237	0.736136	0.817371	0.487085	1.32382	1.00422	0.823753	0.874454	1.33757	1.29675	1.18946	1.6242	1.24305	0.806078	0.963605	2.79504	1.15894	1.31892	0.790943	1.12677	0.682245	0.851	1.1881	0.979047	1.68314	1.12959	3.08501	0.380855	1.3553	0.673865	0.78691	1.52891	1.59584	0.795314	0.933306	1.11224	2.79318	1.17966	0.9482	1.15512	0.803164	0.910358	0.46758	0.810304	1.40445	1.16292	0.682437	1.30301	0.903097	1.36577	0.862534	0.683003	2.41354	1.13854	1.46777	1.86406	1.11417	0.654961	0.572727	0.322051	1.1949	1.20714	0.902604	0.871348	0.756412	1.65784	1.11304	1.05666	1.02935	0.677886	0.781805	1.12709	1.01472	1.68127	0.782937	0.553908	0.980383	0.858055	0.873406	1.92386	0.992797	1.30876	1.73659	1.81757	1.54528	0.764431	1.62783	0.889119	0.775616	0.660067	0.473636	0.975892	0.992412	0.716884	0.563817		0.878111	0.989431	0.881652	0.835829	0.693455	0.950549	1.07379			0.913664	0.893295	0.808085	1.59942	1.05502	0.582983	0.889148	0.995777	1.27451			1.71424	3.61611	3.38139	0.907873	2.09286	0.681571	0.84282		0.773752	0.744303	1.91646	1.21373	0.632721	0.801567	0.631318	1.83401	3.51513	1.25294	0.773772	0.813906	0.399669	0.837776	2.48248	2.32429	0.791963	3.02444	0.716448	1.10505	1.24045		0.62702	5.48225	5.21309	1.56406	1.50784	1.00587	0.655955	1.87516	0.966873
100002749	0.838508	0.965388	1.84669	0.84767	0.959031	0.930628	1.72601	2.52358	1.26415	0.401543	0.939092	0.803283	1.104	0.461991	1.14562	1.17802	1.00384	1.67599	1.51335	1.20818	1.70677	0.880615	1.96062	2.68827	2.58407	0.578462	2.09682	0.892067	1.20387	0.594932	4.74758	0.908023	0.648478	0.99034	1.20354	0.635824	0.764307	0.592478	0.866382	1.24665	2.14694	1.03692	0.8269	1.00436	1.08059	0.59591	0.958811	0.350561	1.25177	1.29131	1.61356	1.00847	0.720664	0.933514	0.923486	0.957492	1.86575	0.906988	0.982934	2.01972	2.76389	1.52827	1.05541	0.738024	0.915886	0.928067	0.65151	0.934756	1.06461	1.44356	0.954222	1.01988	2.0692	0.591616	1.29359	0.509906	1.08635	0.832347	2.17339	1.2086	0.883496	1.83684	1.04841	0.874117	1.59389	2.50844	0.632765	1.43096	1.44922	1.17001	3.98917	0.949583	1.51301	1.29174	6.38933	1.23164	0.762372	1.10214	0.703496	0.790695	1.17685	0.586703	0.799707	0.739913	0.995728	0.89041	1.22739	0.87258	0.864352	2.21071	0.317465	0.745823	0.947476	1.23337	1.08724	0.960015	0.733788	0.792876	1.26544	0.894876	0.724113	1.13195	0.954879	1.65859	1.66287	0.883286	1.04816	0.610774	0.738135	1.22088	0.723655	0.919421	0.515582	0.889359	0.683362	1.05968	2.92744	0.818327	0.438966	1.30502	0.42946	2.72522	2.29673	1.69452	1.25415	0.935068	1.25655	0.83868	0.961922	0.967884	1.27215	0.65958	1.05552	0.896108	1.03394	0.914	0.76011	0.694849	1.61762	0.908772	1.09139	0.719465	0.887926	1.11591	0.89049	1.05094	1.08178	1.14534	0.86687	1.03212	0.622642	1.74396	0.82058	2.01778	0.993417	1.04443	1.0392	1.54335	2.74016	1.20599	7.65897	1.70003	1.65317	0.856096	3.38598	0.787314
100002761	1.31619	0.770428	0.532504	1.09182	0.585168	0.40135	0.551673	0.501468	0.831229	1.01211	0.449721	0.447085	0.948826	0.655666	0.474993	0.60781	1.83732	1.20445	1.76863	0.992931	1.20292	0.844784	0.711555	1.05932	1.83125	1.70122	1.76181	1.03045	1.59469	0.797162	1.05001	0.953283	2.56891	0.816265	1.78788	0.451292	1.43822	1.72482	0.744801	1.5975	0.801393	0.0708784	0.963689		0.739595	1.14958	0.389152	0.5244	4.14658	1.44337	2.26153	0.959028	3.4987	2.29187	1.35496	1.92486	0.954755	0.225498	1.65795		1.47645	1.58388	0.902296	0.962924	1.13052	0.998501	1.76661	0.915433	0.592595	1.13841		0.602635	0.679134	0.909524	0.97222	0.897202	2.05464	0.778019	2.65398	5.12177	1.99953	1.7561	2.64046	1.31053	2.01338	1.70572		1.11034	0.95739	1.26467	1.1963	1.08773	1.26889	0.66049	3.45612	5.11341	1.20658	0.796507	0.471938	1.38291	0.36456	0.986807	2.11305	1.36118	1.76787		0.134156	0.663534	0.403785	2.18059	0.632377	1.7983	0.733088	1.08182	1.11959	0.798568	1.26849	0.982921	2.985	1.51664		0.844111	1.19912	0.652542	2.99731	1.13617	0.871587	0.388615	1.0015	1.18936	0.604771	0.992931	0.476031	0.756167	0.783115	0.523586	0.288841	1.16112	0.418355	0.715339		1.20521	1.13713	1.24228	1.68515	2.16176	1.80759	2.39154	1.06988	1.80972	1.38087		1.53466	0.700424	1.04357		0.98488	0.724588	0.268491	1.31418	0.909907	0.398099	0.74327	0.414387	0.643561	1.33586	0.69541	1.47059	0.766459	0.254769	3.0132	1.97883	1.12675	0.319567	1.84331	1.10118	0.652176	0.793254	1.12075	1.08948	3.35388	1.19984	3.64661	0.690303	0.604848	2.73318
100002769	0.658319	0.50673	0.656587	0.498717	1.44174	1.08464	0.324387	0.531137	2.00241	1.69966	0.596254	1.37011	0.530041	0.86665	0.970316	1.01087	0.615675	1.01989	1.23736	0.992262	1.90875	0.780993	0.398429	0.526296	1.36603	2.08307	1.03926	1.9053	0.380008	1.71575	0.673094	1.86177	0.45124	0.522128	0.262475	0.571173	1.24611	1.51198	0.259175	1.4545	0.531511	0.609307	0.309311	0.511397	0.945193	0.855069	0.704084	0.930363	0.480053	0.690118	0.166784	0.712593	3.00634	1.49728	0.164129	2.44223	0.359302	0.420853	0.317193	1.68675	0.701535	0.896635	1.27725	1.40566	0.391478	1.27741	1.2065	1.15493	0.640783	2.2794	1.39749	1.8113	1.21769	0.437992	0.975873	0.781036	0.519216	0.585061	1.0152	3.65672	0.477903	0.713881	1.90624	1.54839	0.739782	1.83355	1.0998	1.22578	0.720226	0.311227	1.11374	1.00774	1.16394	0.839627	1.30293	2.37995	0.504562	1.37827	1.68599	1.28085	0.779856	1.55441	0.836293	0.988697	1.17584	1.35093	0.426479	2.09484	0.491374	0.82507	2.029	0.639261	1.10421	1.90855	1.53871	1.91088	1.77653	3.88307	1.15934	2.39546	3.20993	0.808572	1.53791	0.682604	1.26902	1.52244	0.695953	0.768173	3.12326	0.920099	0.657357	0.347761	2.10013	1.36682	0.752445	1.40815	0.846242	0.529732	0.582111	0.864393	1.38985	0.52431	1.31027	2.83271	0.565607	0.770406	0.206723	1.35977	2.24125	1.03409	1.61648	0.812171	0.946866	0.383257	0.540201	0.677198	1.13413	0.754284	0.657069	2.0208	0.900895	0.343715	1.48908	1.57996	1.81385	1.09757	3.11105	2.02546	0.430042	3.38333	1.55232	1.12599	0.831701	0.579012	1.50453	0.821957	0.696696	1.52898	0.78374	1.52695	1.46171	3.07846	3.18122	0.879655	2.43063	2.0467
100002784	1.05641	0.630965	0.604177	0.596843	2.39671	1.66132	0.606205	0.973189	4.12406	2.13429	0.879929	0.655311	0.617023	1.3337	1.06666	1.41966	0.809015	0.895359	1.61347	0.773935	2.05013	0.657841	0.47363	0.833072	0.916761	2.20443	3.68051	2.8358	0.380586	5.22583	0.607294	0.760603	0.570954	0.513887	0.372272	0.815441	1.23013	2.02308	0.389336	1.15247	0.449811	1.88774	0.772912	0.660852	2.27968	1.18767	0.805106	1.62002	0.927505	0.79937	0.565656	0.791676	2.61194	1.52793	0.41608	3.97287	0.371424	0.500432	0.581165	1.85538	0.786173	1.63498	1.68464	1.93079	0.524161	2.75389	1.27622	2.28856	0.515085	5.39511	1.56062	0.963515	1.07645	0.528147	0.718668	0.6085	0.583189	0.725605	1.31725	2.17251	0.578238	0.64134	3.05899	3.27723	0.651644	1.51193	0.689167	0.808242	0.58708	0.59759	0.947881	1.03087	3.36817	1.32279	2.13996	1.49151	1.19238	1.91439	1.75619	1.15982	0.969948	0.982755	0.91241	0.777233	2.22756	1.88923	0.474869	1.09495	0.43789	0.709517	2.3599	0.822274	0.807633	1.9181	1.50764	4.45663	1.39751	3.58607	1.04466	3.15143	5.25533	0.774245	0.784898	0.482263	1.0677	1.27645	0.945924	0.644624	1.75813	0.594362	0.817712	0.280338	1.77724	0.753376	0.369971	1.40875	1.35804	0.631511	0.553084	1.186	1.13749	0.496362	0.946813	2.13428	0.587078	0.517203	0.41297	2.02438	3.68544	0.96311	1.4619	1.08332	0.853605	0.376886	0.376184	0.603706	0.799815	0.956572	1.1268	1.16908	0.935279	0.569558	1.08466	1.41125	1.76434	1.10034	0.773097	1.36319	0.783862	2.81724	1.66068	0.751914	1.0006	0.50346	1.24104	0.830432	1.03102	1.14259	0.874066	0.915439	4.08985	1.25382	2.24413	1.26777	1.08045	2.90752
100002796	0.668701	1.37091	3.963	1.6797	1.41236	0.783768	2.13465	1.86099	2.1456	0.997721	1.09302	1.35063	2.77153	1.32094	0.726661	0.601588	0.756344	0.60203	4.7083	2.38277	1.08582	0.617114	0.367867	1.57125	1.97111	1.50983	1.37831	0.910034	0.631105	0.362259	0.489468	0.990295	1.40094	1.7557	1.74615	0.990438	2.25202	1.0218	1.29234	1.10151	1.18585	0.713777	1.03098	0.955952	0.725731	1.06649	0.806135	0.803132	0.801317	0.488586	1.25495	0.577928	2.58229	0.498293	0.689733	0.430503	0.771485	0.343902	1.52975	0.46769	0.436834	0.876915	0.706626	1.29223	1.71597	1.54874	1.0957	0.429804	0.499947	0.810783	1.12568	1.89773	0.737036	1.26228	1.52235	0.616098	1.36599	1.56036	0.536132	1.86928	0.597511	0.636484	1.3072	0.663476	0.446533	1.11692	0.63009	0.291138	0.545403	0.722352	1.78818	0.656016	0.593867	0.520871	0.806297	1.10525	1.10366	5.47654	1.11225	0.892905	0.658288	0.62519	1.27797	0.786363	1.06038	0.863427	1.57582	1.16566	1.86905	1.76456	0.911677	0.419828	3.6326	0.927327	1.18589	0.64628	0.551744	0.45367	0.689977	0.687966	1.1243	1.71489	0.763183	0.906654	0.980296	1.12188	2.29996	2.62061	1.4728	1.7335	1.37338	1.06674	0.827877	2.18448	2.83207	0.78933	1.46337	1.52817	0.730724	0.852054	2.91264	1.83205	3.02599	1.69029	1.45838	1.74944	1.19391	1.13819	0.78308	0.80404	1.03109	0.406441	0.434164	1.22602	0.603645	11.2052	1.34337	0.802308	2.31052	0.913541	0.592804	1.81631	0.438133	0.832835	1.26244	0.549461	2.13827	2.66179	1.08312	0.667616	0.902053	0.95707	0.454059	2.13607	0.659077	1.16874	0.320824	0.909235	0.708957	0.391513	0.233357	0.45036	2.13779	1.35089	0.694998	0.562546
100002825		1.70673	0.504842	0.86238	0.992434		0.861272	1.51744	1.39395			0.998399	1.4033	1.95351		0.561471	1.35512	1.63911		0.694349		0.812077	0.575527	1.34583	1.71343			1.11073	0.676093				0.910587	0.760159	0.945524	0.609917	0.899888	1.25221		0.779743		1.23516			1.56137	0.948512	0.869465	1.18153		0.750855	1.18872		1.13797	0.684502		1.01718	0.712292	1.18994		0.840974	1.05234	0.703583		1.1528	1.28231	1.20633	0.985344	1.04181	1.09368	1.12598	1.09327	0.625918				0.901261	1.21046		0.496605		1.44349	0.7585		1.33243		1.1332					0.681228		0.729409			0.965549	1.19624	0.961128	0.943556							1.28438			0.697093		1.11244	0.96595	0.912952		0.626602	0.661477			1.00283		1.18507	0.77129	0.401832			0.729696			1.08113	1.31463		0.767045	1.02269	1.17789		1.11415	1.92149	0.787145				0.758283	0.633179		1.59314		0.906954	1.0016			1.18111	1.1025			0.769779		0.968312	1.50493	0.995354					0.985875						0.98666	1.19845			0.998399	1.08618				1.06226							0.861254
100002873	1.10008	0.869351	0.860268		0.7738	1.02299	1.24925	1.12523	0.857603	1.02032	0.799449	0.667323		0.631672	1.1457	0.564316	1.26696	0.892551	1.46581	1.34468	0.996017		1.67074	0.999278	0.866488	2.24582	0.980093	1.20735	0.968981	0.80921	1.80693		0.429711	0.734095	0.875006	0.646702		0.637324	0.57983	1.21226		0.782332	1.24048	0.944661	0.879337	0.639395	1.00072		1.59961	1.56382	1.08745	1.37134	1.20306	0.802859	1.37324	1.28918		1.17731	1.43887	1.68422	1.48892	0.889917	1.22531	0.892177	0.523595	0.846354	0.90926	1.07296	0.978778	0.769803		1.25151	0.851431	1.2701	0.527282		0.746593	1.22296	1.04269	1.49342		1.11953	0.919106	1.41917	0.900822	1.07964	1.00386	1.37322	0.793012	1.24453	0.840085	1.27133	1.00642	1.35858	1.11219	1.13069	0.608904	0.679797	0.766174	1.06856	0.737699	0.793557	0.787646	0.697419	0.70955	1.09472	0.840219	0.792742	1.01823	0.907839	0.81342	0.808462	0.832444	1.5229	0.890035	0.929792	1.25965	1.5268			1.47096	1.09442	1.20176	1.10989	0.910562		1.00523	0.834429	0.761847	1.07188	0.827857	0.90873	0.654687	1.03326	0.639597	0.667432	0.593074	0.603929	0.93988	0.863059	1.37202	1.05681	1.05933	0.726294	0.948288	1.03076	0.913553	1.15737	1.58573	1.2723	0.750789	0.933934	0.811224	1.08756	1.4416	1.07174	0.622398	1.32492	1.43568	0.841013	0.966128	0.501555	1.64293	1.07915	1.13437	1.30013	1.19189	1.03711	0.806237	0.657006	0.760783	1.15581	1.535	0.92735	0.881322	1.00287	1.384	1.58244	1.03565	1.48813	1.26134	1.33475	0.99242	1.03451	0.922271	0.632442
100002875	1.48678	0.738264	0.904549	1.4711	0.723857	1.32249	0.986768	0.632615	0.596595	1.12068	0.87642	0.899842	1.52242	0.695243	0.867504	0.795948	1.7526	1.05554	1.23074	0.84207	0.861605	1.29591	1.40744	0.841092	0.709018	1.88744	0.793139	1.74681	1.71259	1.19839	0.937931	0.752886	0.457173	0.934461	1.13219	0.922575	0.895583	0.879792	0.619003	0.94169	1.12603	0.928155	0.882895	0.962537	0.950711	0.62998	1.24919	0.707569	1.27766	1.38674	1.07671	1.61652	1.47562	1.00671	1.15682	0.996785	1.05544	1.61471	1.18609	1.11051	1.3056	0.699263	1.27104	0.913665	0.46985	0.818699	1.04642	1.02506	1.03674	0.797309	0.758493	1.06699	0.849112	1.3744	0.959949	0.980024	0.799607	1.24102	1.21705	1.17199	0.676112	0.943875	1.29917	1.18735	1.49317	1.0875	1.15747	1.49266	1.01562	1.38574	0.99964	1.221	1.21475	1.23275	1.44267	1.20361	0.866747	0.613378	0.992233	0.85619	0.795942	1.29895	0.718778	0.800724	0.795781	1.4458	0.856669	1.01444	0.653211	0.881761	1.17887	1.14964	0.948343	1.16682	1.02296	0.997297	1.32424	1.03174	0.82602	1.06615	1.48807	0.882605	1.11644	1.10833	0.953967	1.21538	1.31974	0.897194	0.857498	1.00036	0.661661	0.926386	0.599786	0.952593	0.559609	1.03059	0.570066	1.00414	1.1704	0.831943	0.728064	1.52873	1.02916	1.11694	1.3202	0.847893	1.10549	0.789483	1.22223	0.903827	1.19462	0.882752	0.964709	1.12106	1.17061	0.835567	0.804367	0.712756	0.802189	1.16488	1.24002	0.702852	1.29031	1.56782	1.09026	0.956624	0.890648	1.22407	0.762279	0.682534	0.835731	1.1874	1.15438	1.02056	1.11061	1.06002	1.1582	1.61662	1.00093	1.31781	0.857919	1.6004	0.950351	0.881994	1.08137	0.99793
100002911	0.526535	1.31098	0.831744	0.871153	3.46043	1.53511	1.61064	0.532767	2.30472	8.61502	0.193636	0.18313	0.334891	0.961803	0.309546	2.29274	0.396619	2.65561	0.318408	0.268885	0.81739	2.26477	1.07394	0.525264	0.579425	2.63159	0.678644	1.37121	0.891225	0.332679	0.673126	0.306345	0.226103	0.46827	0.502862	0.999907	4.35592	1.43831	0.458932	0.515591	4.01644	0.899877	1.02735	0.302479	10.2013	4.30055	25.7062	1.1043	4.18033	0.147235	2.92273	1.46917	2.31928	6.17116	0.188671	0.896999	0.591123	0.876057	0.323033	0.153143	7.36207	2.80816	10.2923	1.36488	1.06338	0.374794	1.8895	3.91998	0.606573	1.08595	0.296381	0.598207	1.61579	1.53468	0.416529	1.04843	1.00009	1.15765	1.34545	1.04253	0.315012	1.77157	0.30993	2.38017	1.43218	1.63948	0.473676	0.698733	1.48041	1.47549	11.387	3.72846	1.56948	0.45201	1.41161	0.630446	2.65309	3.81162	0.250607	0.347012	1.18537	0.0422925	1.01734	1.64955	1.69811	0.220163	3.05236	0.599653	0.985228	0.207915	0.524068	1.58185	2.31705	1.28133	2.52843	2.123	0.263839	0.355388	0.35693	0.521697	0.140087	2.09211	0.899642	0.495602	1.60916	0.682649	0.663167	0.232861	3.6949	0.271426	2.85192	0.819311	1.00715	0.584066	0.860213	1.4805	1.62762	2.58937	3.76172	0.682005	1.67516	0.602175	0.184092	0.992847	0.945232	4.34195	1.27186	0.935954	2.57257	2.42466	1.5199	0.830014	1.59012	2.03442	0.980561	0.764325	0.174609	0.738689	1.73586	0.654395	1.68051	2.21884	2.28877	1.02563	0.551043	0.183017	1.46399	0.636931	5.60671	1.67033	3.99924	0.593895	0.518028	0.470685	1.7162	2.77382	0.854538	2.20694	1.10061	3.87544	0.734654	2.49888	0.929408	0.727984	1.90176	0.408365
100002927	0.884091	0.953358	2.00598	1.42426	0.767711	0.739415	1.89241	2.63282	1.28639	0.514369	0.764244	0.795752	1.03343	0.507619	2.23327	1.35493	1.12821	2.1633	1.63806	2.68483	1.25685	0.744127	1.94878	2.27697	3.48524	0.549377	1.84407	0.794752	1.32435	0.616726	4.74832	1.57937	0.666595	1.51965	1.50268	0.751736	0.621043	0.523085	1.04913	1.72183	2.75424	0.955382	1.07471	0.74726	0.822543	0.512491	0.821716	0.431401	1.17922	1.53214	1.72212	1.51668	0.780849	0.659111	0.997773	1.7057	2.91502	0.765051	1.0136	1.5982	1.8491	0.978594	0.867666	1.81615	1.11498	0.705516	0.946533	1.26947	0.967041	0.981793	1.25403	0.582643	2.04729	0.646326	1.71331	0.484559	0.853913	0.697151	1.69117	1.03948	1.07901	1.01529	0.926825	1.07563	1.47855	2.13466	0.613777	0.868623	1.1658	1.03013	3.52559	0.859359	0.982283	0.946274	2.78286	0.762311	0.90245	0.952808	0.659202	0.482747	0.977687	0.473018	0.771783	0.641682	0.766697	0.691801	0.771036	0.989416	0.858102	1.30823	0.528179	0.658619	0.69077	1.37098	1.04541	0.935501	0.672442	0.621342	1.05372	0.713507	0.616087	1.06251	1.05656	1.88852	1.12896	1.14591	1.34576	0.711637	0.935538	0.999473	0.721055	0.635528	0.487596	1.23423	1.03434	0.926964	1.1288	0.991351	0.389703	0.912396	0.68593	2.67318	1.87306	1.7004	1.04773	1.00324	0.8734	0.859986	1.27669	0.994038	1.03149	0.662234	0.813693	0.829747	0.847219	0.956184	0.869811	0.815528	2.68815	0.941397	0.773509	0.533377	1.35196	1.09745	1.02995	0.670625	1.00053	1.38725	0.470366	0.894347	0.78927	1.24821	1.27419	2.36805	1.02849	0.727739	0.659762	2.23457	2.3226	1.54687	3.00285	1.35013	1.86762	0.583689	2.37294	1.07669
100002945	0.989812	3.60993	0.514005	1.13904	1.28959	0.882997	1.01951	3.43058	0.33057	0.378786	0.641223	1.21936	0.891735	1.39456	0.374322	0.445374	1.65447	1.70057	0.729563	1.81419	0.313761	1.34778	0.552563	3.33076	0.579675	0.490809	0.838939	1.53544	0.475174	0.930768	0.408127	1.16026	0.906706	2.91329	2.53696	1.31744	0.934813	1.09561	1.01131	3.90849	0.993574	3.13671	0.382191	1.19977	0.571103	1.44044	1.32441	0.594687	0.603982	1.7486	0.928582	1	1.54801	0.728653	0.998353	1.04738	0.392576	0.908314	0.727098	0.66333	0.253295	1.15647	1.13561	1.56171	1.09359	0.655647	0.914643	0.516765	0.545009	0.558996	1.84187	1.27169	2.09566	1.93659	1.7922	1.03452	1.00075	1.3604	0.565986	0.994169	1.14971	0.35492	1.29022	0.964188	0.780013	0.75535	2.03583	0.342548	1.10079	0.65872	1.24461	1.1629	0.538136	0.460452	0.54699	2.33981	1.42479	2.62561	1.6734	0.792783	0.980774	0.827509	0.889452	2.28778	0.354392	1.38962	1.37847	0.713047	1.25669		2.66313	0.622108	3.08597	1.41245	0.754728	0.463608	0.433933	0.276433	1.4952	0.273471	0.657662	2.40699	0.708353	0.752359	1.17769	5.65826	1.18052	0.952869	0.868178	4.12876	1.98182	0.592915	0.491993	1.41547	0.953254	1.71357	1.27755	2.111	1.17189	0.520325		1.63095	2.37406	1.287	2.76074	0.719698	1.06602	0.512039	0.684228	0.676803	2.50631	1.23482	0.632249	1.61844	0.999991	0.606402	1.09733	0.470987	0.961399	0.966899	0.766351	0.232083	0.196015	0.666414	1.07766	0.632131	1.44334	1.21907	0.737837	0.512759	3.1951	2.49025	1.04646	1.71456	0.732916	1.08775		0.403557	0.850362	0.990392	0.396242	1.54817	2.26284	0.77181	0.469972	1.27034
100002951	0.835693	1.1792	1.3951	2.58495	0.685777	0.846115	0.852031	1.1157	1.02174	0.835622	0.710211	0.925471	0.914629	1.65224	1.29562	0.471552	0.802647	1.1725	1.58747	1.29565	1.83839	0.410855	0.742758	1.27938	0.965749	0.47354	1.17791	1.69263	0.371802	0.81633	1.4828	0.507279	0.673531	0.609849	0.747807	0.540477	1.36759	1.64984	0.822481	0.781975	2.40403	0.895375	1.1474	0.448901	1.62749	0.959156	0.816365	0.664527	1.11214	0.949272	1.54964	0.658814	1.09806	0.955809	1.10081	0.980786	1.21172	1.46147	1.18683	0.375062	1.76588	1.30559	0.505384	0.826102	1.00693	1.24303	1.19627	1.20397	2.76557	1.33641	0.715422	0.854522	1.0013	1.15295	0.65497	1.28036	1.06705	0.993914	0.880986	2.03938	1.36429	1.02573	1.46397	1.52126	2.86579	1.5478	0.872154	0.573926	0.581216	1.00226	1.37828	1.51958	0.740496	0.800332	1.1837	1.21744	1.09856	1.28792	0.528893	1.0352	0.895275	1.52643	1.24448	0.784095	1.17297	0.907646	0.693043	0.771297	0.796963	0.824436	1.26894	2.17141	1.52092	0.700523	0.440504	2.51973	0.821474	0.642457	1.11106	0.860593	1.42411	0.665567	1.26723	0.620151	0.991529	1.14268	1.62501	1.66133	0.730269	1.53407	1.13684	1.41783	0.552039	0.791109	1.00167	1.34083	1.31796	0.883538	1.37587	0.868563	0.406285	0.635318	1.98287	1.07917	0.882089	1.25406	2.20854	2.151	0.684044	1.07386	1.85645	0.557238	0.940601	0.615216	0.985382	0.442853	1.10248	1.311	0.975037	0.958226	3.30274	0.720208	0.732339	1.16384	1.65082	1.09542	1.08105	1.12751	2.78427	1.28781	0.707066	0.983282	0.397666	0.877844	0.999939	1.58022	1.13716	0.703589	1.00314	0.746932	0.985035	1.66861	1.18226	0.710296	1.1332	1.00006
100002952	0.858848	0.910155	1.07249	2.18398	0.632991	1.39921	0.845582	0.923734	0.791494	1.11932	0.579202	1.10932	1.07545	0.935418	2.12728	0.560527	0.834548	1.01276	1.71775	0.855277	1.43112	0.811581	0.811515	1.06525	1.02296	0.711475	0.996463	2.33626	0.419367	0.686734	1.49454	0.4669	0.662793	1.01488	0.75152	0.513071	0.980994	1.24086	1.04905	1.0553	1.25941	1.32917	1.10047	0.66377	1.16199	0.893293	0.801315	0.833143	1.01858	1.67133	1.13717	0.774696	1.00937	1.0519	1.02891	0.831409	0.939292	1.10747	1.29812	0.644975	1.17429	1.10614	0.758021	1.29153	0.981712	1.07224	1.05094	1.15697	1.73056	0.937558	0.769583	0.842167	0.904162	0.954482	0.819747	1.10307	0.794983	0.893643	0.852509	1.33372	1.38801	1.26568	1.24315	1.78013	2.42428	1.30713	0.915192	0.674152	0.581837	1.01766	1.05765	1.67638	0.914391	0.845137	1.51144	1.37468	1.0585	0.99635	0.798248	0.721914	0.990689	1.50907	0.933867	0.814275	1.1864	0.743582	0.805352	0.813648	0.43269	1.02916	1.45607	1.85116	1.385	0.853732	0.610004	3.22615	0.851061	0.604622	1.60183	0.927883	1.08235	0.808737	1.04602	0.746307	1.20412	1.41276	1.46468	1.70352	0.928105	1.99759	0.891541	1.021	0.745988	0.787805	1.0864	0.928116	0.933202	0.543366	1.36536	1.04383	0.685696	0.850145	1.41516	0.998153	0.752368	1.27925	1.82614	1.61213	0.765096	1.19207	2.49602	0.569516	0.463269	0.630823	1.26744	0.568592	1.17309	1.55664	1.24453	0.928842	4.76434	0.916839	0.775606	1.347	1.63434	0.983075	1.07681	0.78006	2.50482	1.57785	1.02542	1.00185	0.856581	0.866326	0.698435	1.314	1.16113	0.635952	1.05701	0.916469	0.940085	1.29753	1.40283	1.03323	1.27763	1.18129
100002953	0.816179	2.1747	0.87181	1.63058	1.05508	0.975711	0.615893	2.66251	1.02866	0.892615	0.97369	1.33339	0.903608	1.50167	0.709007	0.510935	0.938438	1.03354	1.13868	2.22484	0.574231	1.13533	1.23065	2.76358	1.62717	1.18	2.61963	1.57512	0.650276	0.804603	0.742825	0.636411	0.872337	3.06832	1.70209	0.835241	0.571326	0.925756	1.1041	1.9277	0.848167	2.39879	0.843447	0.898824	0.699153	1.8288	1.05702	0.667669	1.18052	0.990101	1.15418	0.867559	0.824422	0.930373	0.631245	1.01721	0.794632	0.964531	1.45052	0.753709	0.944084	1.06478	1.17787	1.08912	1.04382	1.54407	0.674965	0.955334	0.646526	0.829004	1.12715	1.25821	1.22091	0.947881	0.857447	0.846047	1.35359	0.892339	0.832258	1.55337	1.05822	1.0127	0.891155	1.45497	0.747833	0.977926	1.23623	0.827177	1.04318	0.64904	0.970787	0.863118	0.794939	0.795999	1.00208	2.10071	1.67266	2.64674	2.62023	1.6052	0.88416	0.765722	0.89481	1.42996	0.545714	0.996974	0.819544	0.877613	1.3061	0.952489	1.65639	1.2501	2.86604	1.17258	1.10839	0.828558	0.893635	0.972453	1.21778	0.733264	0.863177	3.20555	0.622887	0.653339	1.52782	3.05147	0.957727	1.5926	1.92316	1.11585	1.11393	0.621706	0.844695	1.46553	0.664531	0.956935	0.618877	1.37868	0.463437	0.864397	0.972936	1.28668	1.41114	1.81943	1.81118	1.16538	2.07991	0.658326	0.877345	1.2852	1.67162	0.735326	0.791449	1.07022	1.33791	1.10079	0.946682	0.761804	1.13205	0.694324	0.912244	1.14752	0.226895	0.655336	0.755767	0.787234	1.35568	1.39622	1.33083	0.700794	2.87029	1.02403	0.711313	0.742094	0.623808	2.21077	0.90657	0.696835	0.979158	1.01323	1.07499	0.752385	1.60868	1.83522	1.25466	0.981664
100002989	1.61789	1.23207	0.890812	1.14345	1.10909	1.36844	0.558101	0.606041	1.74942	1.79748	0.660018	0.728789	1.4999	0.778049	1.84861	0.489058	1.52868	1.23785	0.823708	0.835798	0.768851	1.14755	0.808161	0.913239	1.99001	2.28495	0.945144	0.606358	1.15423	2.11973	1.6908	0.758716	1.08941	1.47609	1.10285	0.508253	0.723581	1.26209	0.585116	1.21037	1.03652	0.955252	2.97683	0.960502	0.516466	1.12227	0.898923	0.701717	2.73501	1.52777	0.911349	0.864885	1.46941	2.11246	0.719897	1.20153	0.895292	1.02776	4.32973	1.49322	0.84381	1.40594	0.967591	1.17678	0.70291	0.86259	0.534055	1.05963	0.280964	1.10284	1.19803	1.03104	0.773933	0.98813	1.55897	0.825613	0.552934	0.972596	0.690641	0.878166	0.965915	1.07107	0.570436	1.86006	0.408098	1.35332	1.26644	0.767812	1.52684	0.5776	1.25585	1.43163	0.981607	1.03199	0.905776	1.22139	0.285555	0.549093	0.998056	0.546387	0.609924	0.998966	1.99926	0.635276	0.484498	0.978988	1.4719	1.10898	0.927217	1.62653	0.786326	0.40059	0.552276	1.21389	1.17428	0.644963	1.9007	1.20204	0.944581	0.612337	1.12275	1.47653	1.48119	1.24723	1.26288	1.45436	0.994356	0.630044	1.78106	1.05056	0.707885	0.797333	1.50427	0.57133	0.843103	0.964653	1.81228	0.360846	0.589186	0.789047	1.95563	0.920277	0.506758	2.68822	1.19886	0.743522	0.330085	2.4211	0.995987	2.12186	0.682067	0.986164	0.209019	0.829675	1.18591	2.32584	0.635783	1.79283	1.51809	0.951116	0.9199	0.600945	1.52894	1.24396	0.788108	0.474854	1.00103	1.30514	0.343225	1.30074	1.77611	0.976832	1.81997	1.37085	1.42099	1.00758	1.00451	2.22722	2.25824	1.49151	0.342535	0.864862	0.465622	0.615919	1.37878	0.720808
100002990	1.4575	1.22359	0.823923	0.933872	1.02553	1.50055	0.536294	0.649172	1.87814	1.61095	0.679566	0.68893	1.62617	0.752257	1.87708	0.50779	1.52805	1.1086	0.719587	0.695305	0.784509	1.2111	0.766889	0.986293	1.90799	2.46605	0.936732	0.600681	1.10385	2.52729	1.6774	0.742495	1.0513	1.33631	1.07453	0.473926	0.673814	1.28454	0.491705	1.31939	0.995129	1.07469	3.05099	0.89479	0.502406	1.11177	0.863518	0.651693	2.92667	1.62414	0.760707	0.850715	1.3342	2.18327	0.769374	1.29346	0.807605	1.04825	4.57813	1.46882	0.803416	1.49109	0.9223	1.11618	0.611237	0.783375	0.422886	1.0677	0.24466	1.0376	1.20355	1.00487	0.698949	0.927061	1.59415	0.717271	0.476162	0.985169	0.639948	0.798091	1.02436	1.16076	0.522574	1.88528	0.375267	1.28191	1.23895	0.73241	1.60887	0.530259	1.10933	1.41485	0.949391	1.05771	0.807729	1.42594	0.247691	0.493635	0.964096	1.44026	0.512191	0.969349	1.9303	0.646782	0.486978	1.0543	1.38016	0.96819	0.848527	1.54926	0.72816	0.317854	0.547567	1.0978	1.17569	0.554679	1.81091	1.28633	0.974778	0.543597	1.03366	1.3693	1.40105	1.23511	1.35629	1.35485	0.992301	0.715439	1.65128	1.08096	0.749708	0.805339	1.83094	0.589612	0.804247	0.944696	1.98742	0.411384	0.591129	0.874159	2.08128	0.946297	0.494022	2.66351	1.30738	0.769569	0.333581	2.11879	0.989408	2.2674	0.650186	0.957427	0.197562	0.881392	1.13915	2.59167	0.688522	1.77814	1.54419	1.04748	0.881509	0.578943	1.72755	1.68903	0.740886	0.460394	0.910567	1.20496	0.336496	1.25721	1.71732	1.11782	1.84545	1.49459	1.29169	0.969361	0.989213	2.55713	2.44838	1.57283	0.349188	0.91513	0.494461	0.579035	1.55299	0.710973
100003000	1.19945	1.14031	1.11458	1.92642	0.566796	1.8406	0.828077	0.264465	0.831404	1.46642	1.0408	1.04602	1.20634	1.25287	0.521695	0.860338	2.68829	1.20554	1.04714	1.63025	0.649765	1.56141	1.24996	1.13669	1.03079	1.40796	1.23424	1.60088	1.19052	0.836384	1.04534	1.00365	0.333952	0.490551	0.505611	0.670765	0.630935	0.905001	0.924725	0.417853	0.91161	1.0079	1.47905	0.891822	0.724321	1.18871	0.891323	1.03419	0.832839	0.831586	0.8181	1.7809	0.935807	0.808565	1.22261	1.42627	0.557706	1.74305	0.86039	1.06745	1.39356	1.00455	2.43802	1.21762	0.494034	1.215	0.677323	0.582063	0.734414	0.33952	1.66355	1.04626	0.919957	1.8804	0.651622	0.922462	0.506038	0.936087	0.831012	0.955711	0.322958	0.869737	0.734806	0.885163	0.685243	0.568601	1.10882	1.29399	0.671407	1.76469	1.00662	1.12925	0.770755	0.865482	0.577799	0.510962	1.98424	1.11618	1.0974	0.762471	1.21164	0.657813	1.02586	0.636833	0.993111	0.722097	0.996347	0.660288	0.695348	1.14308	1.85142	1.94138	1.62188	1.08784	1.16233	1.05561	0.913794	1.26502	1.36762	1.21361	1.4115	0.838633	0.688983	1.59259	1.02788	1.64363	1.29409	0.705215	0.521817	0.921948	0.552297	0.667543	1.43972	1.07944	1.41104	0.856748	0.719474	1.3726	0.662903	0.741385	1.36745	0.726048	0.396	1.60342	0.888784	0.616455	2.30562	0.9092	1.83346	0.70655	1.25575	1.9471	0.518372	0.654713	0.79817	1.62329	1.37128	0.689842	1.16753	0.630085	1.62181	1.23032	1.07026	0.842601	1.4838	1.35604	1.03237	1.40886	0.757471	0.586376	1.09534	0.957085	0.907951	1.19194	0.503573	1.13707	1.39936	1.15697	1.35193	0.661584	0.520022	1.28141	1.44528	1.08213	0.800123	0.62146
100003001	1.23925	1.21185	0.813868	2.04163	0.689883	1.72142	0.9981	0.29259	0.629828	1.43805	0.895805	1.19858	1.3334	1.1845	0.496812	0.622972	2.75694	1.37315	0.8792	2.08354	0.687402	1.62563	1.30218	1.24842	0.843339	1.52026	0.934061	1.87277	1.13246	0.871907	1.06937	0.792063	0.278679	0.580153	0.622214	0.706699	0.723822	0.87495	1.03036	0.39089	1.16625	1.2129	1.53276	0.868315	0.877226	1.11766	1.02796	0.967094	0.841727	1.09969	0.925426	2.44855	1.10842	0.77849	1.39896	1.30659	0.684082	1.92419	0.888468	0.926313	1.23737	1.02144	2.77945	1.18091	0.424278	1.09205	0.62617	0.711515	0.980809	0.414644	1.77974	0.910747	1.07285	1.65086	0.70129	1.03854	0.46028	1.17676	0.987953	0.88259	0.332139	0.823664	1.03593	0.915127	0.980394	0.654576	1.23028	1.25923	0.83022	1.63337	1.02495	1.34979	0.816864	0.909708	0.721135	0.659685	2.0508	0.988257	1.21047	0.806672	1.47231	0.757956	0.976126	0.777567	0.896632	0.824492	0.956164	0.768233	0.60998	1.22553	1.9097	1.8036	1.63074	1.41117	1.20785	1.20315	0.936549	1.11385	1.52005	1.30782	1.50581	0.853093	0.725197	1.54037	1.01659	1.88526	1.33148	0.693662	0.435202	1.00313	0.695213	0.703869	1.21962	1.08992	1.21917	0.874422	0.709512	1.1503	0.794638	0.705366	1.30893	0.916223	0.341118	1.4759	0.947601	0.628301	2.01371	0.801598	1.85566	0.582938	1.22876	2.21173	0.503151	0.736675	0.919485	1.98423	1.05937	0.576109	1.08945	0.766866	1.51759	1.0304	1.01665	0.777989	1.52303	1.18446	0.9428	1.80279	0.694435	0.510109	1.12446	0.843312	1.12406	1.27094	0.629038	0.983231	1.14949	1.15618	1.33547	0.804922	0.480034	1.381	1.46294	1.06538	0.804233	0.6782
100003119		3.09016	2.14984	1.15594	1.5393	0.645957	0.503965	2.46873	1.28769	0.591484	1.4055	1.64409	0.900703	2.11666		0.522845	0.782724	1.7469	1.50032	1.53836	0.517888	0.736555	0.482477	1.32084	1.4353	0.708908	1.37611	0.624841	0.489032	0.854176	0.585386	1.07356	0.971334	2.56965	2.51669	2.01653	1.25481	2.03008	1.3297	2.05368	0.930373	1.07632	1.22737	1.11479	0.476752	0.752709	0.567076	0.906345	0.363327	0.818272	0.841912	0.924039	1.05342	1.20303	0.686781	1.26508	0.396107	0.819481	1.26554	0.688302		1.0789	1.59331	1.93382	1.32112	0.621739	1.13329	0.675193	0.556773	0.856762	1.36244	1.68544	0.70557	2.30122	1.43349	0.453424	1.1817	1.01758	0.676349	1.1958	0.697266	0.745124	0.964514	0.90944	0.660016	0.434688	0.456412	0.460373	0.809391	0.840992	0.924503	0.854876	0.567798	0.527613		0.845052	0.899038	2.6743	1.89978	0.843681	0.385796	0.933027	0.672167	2.76168	1.60848	1.94032	1.57213	0.807262	0.767251	1.5198	1.10135		1.4361	1.12462	1.67212	0.63281	0.803498	0.577356	1.54982	1.03184	1	1.61645	0.639957	1.26462	0.982709	1.87414	1.07301	1.45533	1.16889	1.41693	0.833234	0.917154	0.722605	1.45877	1.48121	1.11911	1.13594	1.36348	0.94156	0.747431	1	1.47937	3.26786	1.12498	1.04799	0.37959	1.10562	0.588757	1.08334	1.09584	1.22658	1.06321	0.546849	0.719923	1.07094	0.80376	1.18944	0.86374	1.06807	0.86206	0.624788	0.640905	0.179143		0.678855	0.722226	1.50386	2.73824	0.537979	0.46947	1.54222	1.78277	1.33021	1.6064	0.571976	1.04143	0.45505	0.367903	0.522391	0.919167	0.670161	1.34352	1.98162	0.768932	0.314033	0.817527
100003151	0.536917	0.690873	0.8073	1.62669	1.29178	0.837687	0.979918	0.742714	1.98172	0.720406	1.23809	1.40248	1.38846	0.998596	0.895191	0.823981	0.860113	0.907026	2.00144	1.11469	2.06883	0.90421	0.9557	0.791726	2.34627	0.994557	1.4317	0.988872	1.01987	1.09469	1.13282	0.591803	0.603561	0.926452	1.02566	0.975814	0.806118	0.871509	0.600339	0.625925	1.32744	0.45124	1.64901	0.847184	0.947201	0.896046	0.392342	0.597386	0.846101	1.16565	1.81094	1.892	1.35582	1.25446	1.07427	0.483686	1.24556	0.832291	2.04159	0.994215	1.07107	1.71403	0.648921	0.886165	0.803185	0.472981	1.07887	0.465309	0.788435	1.28409	0.871062	0.724863	0.892834	1.83451	1.29112	0.622188	1.60841	0.940895	0.928934	2.07203	0.480987	0.590875	1.26601	1.65315	1.53171	0.855293	1.19735	0.778724	1.12424	1.58832	1.38044	0.727961	1.79144	1.65951	2.26233	0.693811	0.55512	0.874764	1.05779	1.54091	0.487572	1.28089	0.784543	1.61533	1.17737	1.13786	0.851134	1.23033	1.22905	1.67641	0.702288	0.45455	0.755285	2.03567	2.11059	1.39055	1.51891	1.34611	0.935468	0.931809	1.13277	0.859729	1.06184	1.68839	1.9244	1.08871	0.579139	0.49959	2.41208	1.65685	0.367178	1.11131	0.671836	1.73556	1.43897	1.17768	0.99175	1.1467	1.04086	0.911624	0.470375	1.25458	0.794277	1.58301	1.77648	0.695418	1.22593	0.895626	1.05058	1.08119	1.51938	0.306164	0.583395	0.955877	1.01633	1.19004	0.62097	0.488448	1.4891	0.979929	1.02017	0.600008	0.898628	1.54999	1.42947	1.05391	1.51552	2.22037	0.678957	0.802562	0.736921	1.0014	0.72021	1.1258	0.898986	1.5058	0.557703	1.08645	0.855179	1.1381	1.02219	0.879744	1.67476	0.831546	1.32543	0.822133
100003169	0.813046	1.52697		2.21356	2.32519	0.802031			2.07757	1.5863	0.875311	0.856293	0.80125		0.661576	0.841421	1.57902	1.79827	1.08098	1.98007	1.21504	0.955063	1.02708	0.912118	1.42846	2.09526	2.58222	2.21702	1.31357	0.76999	0.856835	0.836351		0.625662		0.526749		2.64748	1.10106		0.807674	1.4857	0.884493	0.63089	0.724542	0.701835	0.604907	0.96163		0.717353	0.632245	1.05991	1.00169	1.2812	1.12861	1.30885	0.686269	1.01463		1.14922	0.99831	0.885927	1.75422	0.945355	0.852691	1.82969	0.874004	0.744054	0.854604	1.52356	1.19398		0.910636	0.71976	0.632596	0.966429		0.904626	0.619716	1.4956	0.778773	0.772827	1.59501	1.1466	0.687002	0.739415	0.968915	0.736881	0.964101	1.31058	1.25642	1.45557	2.27378	0.846888	1.05386	0.857856	2.19049	1.3364	0.781372	0.972125	1.52712	0.653478	1.02398	0.805378	1.16134	0.844386	0.682698	0.647277		1.35475	8.6819	2.49421	1.41488	1.19641	0.842887	3.57629	1.70337	1.06813	1.6769	1.30123	1.6735	0.975818	0.831091	1.54247	1.46316	1.09077	0.976191	0.838961	0.782179	1.16149	0.588834	0.567343	1.57116	0.803394	0.596199	1.02464	5.72164	0.905006	0.338568	0.861433	0.565005	0.69306	0.951859	1.78589	0.922362	1.06021	1.68101	1.48899	2.53002	0.830264	1.15052	1.47548	0.605084	0.508198	0.912019	1.99921	1.18106	0.569617	0.828052	1.35435	1.3417	0.495894	1.25255	0.525265	1.5843	1.17588	1.10055	0.660572	0.530405	0.928344	1.16563	1.26359	0.727571	1.04147	0.658137	1.01433	1.10745	1.03873	1.37588	0.900833	1.6407	1.40263	1.313	1.21443	0.83142
100003179	0.813705	2.93753	1.18089	0.789095	4.45008	1.3176	2.29427	3.37769	1.06808	0.939152	0.835553	1.65277	1.83872	2.77037	1.34078	0.771019	0.447047	1.72454	0.381238	0.80565	0.371499	1.3947	0.480133	0.777721	0.911908	0.635707	0.78268	0.696834	0.613324	1.18959	1.72792	1.63841	1.9528	3.34429	1.50747	1.17549	0.671929	1.74785	1.85231	2.78236	1.00741	1.61604	1.28555	0.767136	1.24366	1.06739	0.842959	1.00813	0.17349	0.897375	0.891883	0.642702	0.842127	1.75768	0.5051	1.3279	0.28099	0.260018	0.59196	0.621386	0.231881	0.635444	0.837396	0.861966	3.29501	1.46728	1.28041	0.608258	0.325857	0.512522	0.853316	1.0413	1.16857	1.20898	0.747757	0.553165	1.60097	2.26117	1.25783	0.990469	0.542821	1.93704	1.32639	0.843665	0.615028	2.56923	0.58741	0.790188	1.14749	0.746178	0.725193	1.38711	1.97324	0.913078	0.401054	0.456227	1.38102	2.31874	5.22542	2.51546	0.948874	0.454745	1.62721	3.5859	0.756695	1.08294	0.992591	0.812467	1.26996	0.631252	0.810549	0.777817	1.66529	1.01974	0.688811	0.860351	0.938345	2.45259	1.24378	0.841329	0.342042	0.710958	0.658915	1.14199	1.01005	2.47355	0.360832	1.12363	2.99914	0.358889	1.47712	0.594097	1.79579	5.16115	2.05775	1.24816	1.34445	0.729234	0.347852	1.18208	1.76058	0.539001	1.70724	1.24101	1.41901	0.648024	0.186081	0.640989	1.0079	0.643022	0.970687	2.46722	0.367891	1.07777	0.334648	1.31817	1.4417	0.693207	1.8348	0.503093	0.975156	2.40192	1.02014	0.390974	1.42166	0.839715	1.60716	2.39097	0.665168	1.4144	4.13692	0.446565	0.654899	0.594539	0.568598	0.885827	0.550767	0.516195	0.429233	0.16077	0.561006	0.657828	1.60487	0.345117	1.9394	0.951298
100003183	0.960049	1.3774		4.14497	0.457059	1.08023	0.689875		0.771082	1.21854	0.881363	0.917864				0.686191	2.38409	2.27759		2.16366		0.947967	1.37082	0.564982	1.2435	1.59291	1.0372	0.978346	0.73654	0.349065	1.53995	0.606637							0.611168		1.31349	0.771746	1.41002		0.52395	0.847318	0.441508	0.566186		0.405884	0.521378	1.83802	0.501857	1.02607	1.45891	1.21993		2.28292	0.524164		1.67403	1.49238	2.65586	0.732428		1.20325	1.54517				0.87924	0.624332	0.983765	3.13194	0.713264	0.775032		0.911476	0.552461	0.463703		0.568248	1.25432					1.34954	1.01624	3.77628	1.65484	1.27793	1.49471	1.26665	0.51595		1.80031	1.23787	0.824319	2.30559	1.77829		0.732509	0.876066	1.28552		0.745724		0.724142	2.20862	1.25577	1.78545	2.12754	1.4434		1.23674	0.750612	0.98055	2.48631	1.33694		0.559655		2.98031	1.42117		0.763258	0.487542		1.07793			1.86331	1.10664	1.00325		0.691071	1.90715				0.811454	0.505502	1.64212	0.911578		2.1788	0.381623	2.52018	0.815592	0.788895	1.05779			0.527125	1.91207	0.619662		1.46505	0.893315	1.64362	0.894769	1.24201		0.972999	2.08995	1.13926	0.734611			1.20398	0.814746	0.694273	1		1.19359	1.89794	1.30611	0.970823			0.679481		1.34914	0.670699
100003185	1.33952	2.29677	1.52952	3.29955	0.758575	0.971662	0.716314		1.03311		1.23517	0.896936		0.656323	0.659992	0.604482	2.20694	2.55985	0.479995	2.38495	0.551439	1.01151	1.55176	1	2.03361	1.18326	0.994685	1.29537	0.947432	0.505435	0.89164	1.03724			0.360831		0.883825	0.690856	1.00599		1.14694	1.09739	1.46334	0.531427	0.870027		0.479634	1.0197	0.547312	0.432983	0.730006	1.2112	0.548105	0.568541	1.29665	1.8599		1.1956	0.663264	0.672241	1.30898	0.661919	2.39016	1.50746	1.02642	2.24296	1.11961	0.511119	0.732876		1.1769		0.864903	1.76981	0.722499	1.28853		0.834773		0.696829		1.00955	1.00483			0.487942	0.848707	0.796939	1.44013	2.13864	1.41732	1.30723	1.3755	0.79585			2.54388	2.47205		2.2921	2.01662		0.608148	0.770863	0.856587	0.468072	0.970295	0.407419	0.51318	1.24123		2.42857	3.27828	0.655621	0.842643	1.25658		1.09051	1.89804	1.42869	0.953934	1.04515	0.562455	1.85043	1.20974	0.849939	1.45955	0.888371		0.986803	0.532047	0.671763	1.60296	0.752775	0.939112		1.18056	0.97725			0.94383	0.691438	1.88777	1.43646		0.594865	2.25873	0.591786	1.75727		0.979007	1.13833	0.507484	0.745205	0.508283	1.80301	1.31846	0.892958	0.927777	0.756769	1.50317	0.354549	1.02751		1.19405	1.60826	1.13146	1.04857	0.761074	0.680652	1.08659	1.24423		1.18528			1.0132	1.19383	1.09735	0.747106	0.506293	1.25228	1.10479	1.48726	0.461093
100003210	1.06416	1.70618	0.726622	3.04972			0.757806		0.839905	0.545415	0.675372	0.889118	0.710989	0.723752			2.33639	1.94239	0.863557	2.08964		1.09667	1.28253	0.676853	0.892994	1.10465	0.959946	0.964956		0.688621						0.957215					1.56446		1.07707					0.60768				1.1635	0.912017	1.28346	0.819886	1.18898		0.67204			1.05441	1.07617	1.88955	1.02621		1.47989	0.823879	0.866866		0.840183	1.97491		0.78309			0.893966			0.773323			0.967363	1.08303			0.985773		0.960027	0.668591	1.56749	1.13331	0.848954	1.37717		0.611429	0.787961	2.68367	1.31295	1.15157	2.5278	1.47608		1.03827	0.894417	1.12576	1.01423	0.794661		0.893978	1.40376	1.7067	2.98924	1.93053	0.853432		1.18264	0.78287	1.41908	1.78119	1.10558	1.08022	0.923323		1.82606	2.72441	0.839882	1.23825		1	1.17713	0.688649		1.23536			0.813484	0.648413	1.04774			0.49815	0.936955	0.81774	1.60928	1.06464		1.87712	0.761953	1.13039	0.595244	0.758679	1.06646			0.810047	1.18948	0.887726	0.905285	0.91311	1.16058	1.3767		1.05436	0.571945	1.32746	1.09545	1.20873	0.885533			1.07915	1.07612	0.638133			0.873244	1.06056	0.900473	1.25512	0.96558	0.736099	1.14514	0.843146	1.18254	0.744426	0.652843
100003240	0.891925	1.69968	0.916047	1.11554	1.39223	0.71801	0.5287	0.766034	0.650982	0.848952	0.969044	0.978805	0.886004	1.34939	0.303856	0.585703	1.56518	1.62517	1.0712	1.65975	0.503753	1.0559	0.791443	1.12335	1.27136	1.31194	1.11281	1.14143	0.750451	0.880865	0.780659	0.985892	0.552557	1.88314	1.64915	0.933049	1.19018	1.02719	1.4057		1.38637	1	1.37603	1.11209	0.935184	0.965355	0.704507	0.873041	0.503841	2.0362	1.02669	1.68003	1.55387	1.14915	0.684281	0.914715		1.04057	1.01628	0.760828	0.620752	0.992099	2.07368	1.23504	0.677128	0.68734	1.17582	0.749318	0.897977	0.549179	1.36747	0.935173	1.30712	1.96933	1.01911	0.938628	1.04488	0.576932	1.22877	1.12963	0.66992	0.827285	0.79251	0.947665	0.824698	0.757241	1.23091	0.632626	0.818525	0.711407	1.1919	1.56756	0.841304	0.607613		1.4057	1.64166	1.43008	1.25304	0.692513	0.854752	0.830256	0.837178	1.76272	1.18919	1.30997	0.946892	0.712178	0.669183	1.49231	2.0357	0.722324	1.11497	1.20266	1.47097	1.21539	0.979224	1.01788	1.69435	1.15722	0.65699	1.24242	0.746082	1.21762	0.899914	2.39287	0.890169	1.19977	0.586003	1.06435	0.817849	0.864272	1.00269	1.27385	1.068	1.10048	1.04455	1.15783	1.1486	0.861721	1.31477	1.1718	1.39507	1.4371	0.971678	0.590861	1.12484	0.63861	1.44834	1.45633	1.56949	1.14753	0.560366	0.738841	0.997315	0.926556	0.839752	1.09497	0.872353	0.620291	0.513783	0.556732	0.332514	0.431998	1.40904	0.791449	1.02571	1.46692	0.588101	0.709755	1.10243	1.77809	1.8623	1.39002	0.665653	0.669299	0.753703	0.464725	0.747317	1.37603	1.59014	1.42292	1.96073	0.410725	0.638501	0.63517
100003258	1.0339	1.37707	0.435478	0.634356	0.853626	1.14455	0.844188	0.683496	1.38271	1.115	0.757477	1.12338	1.16192	1.75265	0.908299	0.861465	1.38912	0.784576	0.543708	0.783708	0.955845	0.698435	0.863216	0.670091	1.08504	0.940921	0.736681	1.14508	0.80567	1.11786	0.758346	0.591915	1.1804	0.917686	1.03239	1.13293	1.16069	1.21712	0.742436	1.69459	1.09459	0.749485	1.09282	1.01263	0.942888	1.16953	1.40384	1.24711	1.19986	0.855507	0.894022	1.15241	0.967437	0.812092	0.966313	1.66645	0.921334	0.61626	1.03245	1.19458	1.03763	1.00183	1.33258	0.998173	0.997964	0.832599	0.973609	1.02839	0.645395	1.06513	1.24427	0.683263	0.837257	1.31132	1.2491	1.02837	1.05703	1.06468	0.706591	0.739599	0.997607	0.68947	0.788948	1.32935	0.563625	0.990862	1.13236	0.372678	1.03476	0.960563	0.808544	0.722562	0.651546	0.975975	0.587763	0.836039	0.767881	1.08448	1.54132	1.93493	0.714094	1.64982	1.17405	1.59257	1.14736	1.39138	0.997896	0.916028	1.87201	1.19801	1.52852	0.660517	0.75704	1.29482	1.40002	0.685132	0.987784	0.968944	1.25706	0.778517	1.14516	0.962754	0.945548	1.15661	1.04238	1.12953	1.20579	0.843906	1.37024	1.46041	0.788747	0.652595	1.01038	1.26421	1.16614	0.934859	1.0313	0.685782	0.731563	1.38776	1.05374	0.688604	0.753673	1.08602	1.41656	0.831971	0.778094	1.18449	1.31645	1.17341	0.822215	0.872445	0.515417	0.913913	1.17207	0.800095	0.865761	0.954836	1.74768	0.72994	1.16924	0.835918	1.22215	1.451	1.12517	1.07514	1.17796	0.57672	0.882443	1.15455	1.55419	0.578639	0.929799	1.45342	0.771685	1.19703	0.695506	0.985761	1.16396	1.22261	0.705058	0.931386	0.573033	0.811276	0.837192	1.39088
100003260	1.0079	0.807689	0.529671	1.25304	1.10889	0.822153		0.887071	0.475582	0.918713		0.821499	0.57608		1.71556	0.799155	0.941766			0.962594	0.861396		0.745961		1.02144	0.924712		0.64285	1.1952	0.520093		0.926011	0.940996	1.22871	0.536688	3.32263	1.01545	0.688232	1.35778	0.516499	0.961715	0.911913	1.34885	1.64094	1.40821	1.619	2.05783	0.974894	0.548016		1.16302	0.431678	1.07019		0.606695	1.05517	1.49125	0.941797		0.835799	1.04014	1.18577	0.82665	1.42609	0.942645	0.670991	0.788379	3.01067	1.38272	1.85511	1.1724	1.20154	1.08077	0.794735	0.802733	1.62881	1.16202	0.902422	0.781921	1.21262	0.857794			1.04702	0.965418	2.56945	1.09801				1.10236			1.16467	0.896586	1.38918	1.38889	0.570338	0.980442		1.03756	1.49181	1.33275	1.54	0.882084	0.581222	0.573248	1.1272	0.838701	1.63411	2.28342	1.53497			0.700408	1.63892	2.11464			1.19899		0.833761	1.92656	0.815065			0.762867	1.31999		0.843934	0.806479	0.906234	0.87773	1.41985	0.81688	0.96144	1.52939	0.834014	0.994972	1.23636	2.09963		1.79379	0.784557	0.845383	1.51833		1.00625	0.705003	0.646674		1.00527		0.654937	0.586776		1.15829	0.851645		0.926651	1.24243	0.753643	1.13943		1.85713		1.36106	1.01657	1.55698	1.4547	2.38564		0.995092	0.414985	0.491339	0.867274	0.544117		1.39509	2.38739			2.40202	0.537928		0.877802
100003271	0.692127	1.26556	0.586179	2.17215	1.58323	0.898868	1.18646	0.265399	0.79829	0.631214	0.861355	1.14692	0.600169	1.37339	0.610762	0.853416	1.51865	1.21867	0.432767	2.47413	1.11493	0.785026	2.05743	1.17529	1.10302	0.622089	0.785306	0.986157	0.420735	0.570487	1.68733	1.30681	0.610156	0.759268	0.814184	0.503395	0.548744	0.906011	1.21197	0.543068	0.829122	0.901708	1.85815	0.620963	0.657755	0.998723	0.894177	1.21074	0.965098	0.615283	0.763629	1.67295	0.682482	1.00529	1.30597	1.32579	0.291239	1.15593	0.656498	0.601615	0.950383	1.09382	3.40066	1.40304	0.408057	1.26632	1.10299	0.537557	1.16196	0.667174	1.91551	0.806035	1.48184	1.32947	0.696921	1.2218	0.796477	1.25487	0.563884	0.510905	0.189824	0.956937	1.29581	0.95413	0.907573	0.827716	1.02223	0.906131	1.44715	1.96444	1.14398	1.32579	0.9902	1.11808	0.232857	0.457132	2.04978	1.27367	1.35501	0.589427	1.88443	0.536358	1.02778	0.573904	0.766762	0.802709	1.34248	0.763056	1.41744	1.19038	1.23703	1.46805	1.50341	1.43007	1.58989	1.48292	1.02894	1.02158	1.54987	1.41186	0.965737	1.10814	0.859747	3.58823	1.22663	1.22491	1.65593	1.00128	0.766936	1.06657	0.787052	0.932506	1.21874	0.994214	1.51471	0.811799	0.64161	1.2053	0.539235	0.740318	1.61414	0.639671	0.849731	1.65263	0.757931	0.709256	2.3766	0.633873	1.30516	0.636211	1.37134	2.79105	0.41339	0.663196	0.642966	3.80669	1.07223	0.792151	1.2322	0.492425	1.22658	1.24296	0.720553	0.578491	1.02525	1.34818	0.578771	2.34648	0.601811	0.834688	1.71678	0.634501	1.21394	1.16565	0.56094	0.721016	1.16012	0.764355	1.26225	0.451238	0.627586	0.67601	2.38184	1.11831	1.18592	0.948414
100003397	0.433366	0.480339	0.346183	0.368895	0.347452	2.41257	0.512044	0.500937	1.00179	0.560765	0.184752	0.509712	1.03422	1.16001	0.312985	2.3647	1.02714	16.5662	12.088	0.372109	0.443936	9.39435	0.379609	2.48893	0.634018	0.371306	2.2533	1.14603	1.03942	2.09913	15.2625	3.34463	0.0707041	0.744745	1.74353	0.769438	0.737487	0.446899	0.292149	1.98131	0.314525	1.34449	1.2595	0.568898	0.690016	0.82926	0.257039	0.562872	0.660039	10.043	1.18059	2.90418	0.332045	20.5983	0.962624	1.94001	0.764462	0.998206	22.7524	0.730709	0.503531	0.615256	0.324617	0.364733	1.11654	0.414851	1.47078	0.455679	1.02635	1.34473	0.925471	0.749299	2.27119	0.687882	0.0769722	0.95146	0.86872	1.4586	2.00094	0.915926	1.33727	13.6896	17.0437	0.498913	2.98809	1.46538	1.10192	10.0839	6.03185	11.3566	0.985465	18.5393	23.219	1.00656	3.28172	1.17357	1.34323	0.567859	0.673193	0.822445	0.260408	0.0686648	0.717599	1.17362	0.610422	0.921709	0.226576	0.219794	0.549253	1.23669	1.05593	1.02891	2.93724	16.088	0.507197	0.786083	0.0470738	20.6074	18.1588	1.18732	1.4731	0.183561	0.899414	0.822707	12.4009	22.8127	1.31933	1.11882	0.738714	1.833	0.596077	0.298098	1.31684	0.277655	0.68992	0.879222	0.842358	0.372139	0.602907	0.97309	0.416188	23.4199	31.2835	0.818017	2.7691	0.375924	0.193186	0.303015	3.20838	0.846552	15.6745	1.24867	9.58375	0.291124	1.19331	9.90325	0.870281	1.3466	1.9075	1.17057	1.02525	0.681119	1.50133	3.3045	0.505052	0.974745	0.57903	0.504131	0.673252	0.862929	1.19961	21.4678	1.27028	2.55795	1.7324	0.968102	1.10237	7.8994	0.627833	0.846298	26.3885	19.3392	1.33403	0.28859	22.9533	0.934006
100003415	0.464579	2.868	0.412617	0.655678	0.984938	0.639194	2.61422	0.80465	1.13648	2.88467	0.635023	3.44634	3.06327	0.667603	0.910426	0.700374	0.48584	4.22211	0.442951	0.767494	1.07384	0.493262	3.2464	0.802413	0.985706	3.61321	0.560717	3.68086	2.91457	0.850815	0.875617	0.788762	0.973346	0.54169	0.738212	3.08525	0.941257	2.35681	0.611465	0.973471	0.781422	2.18531	3.35241	0.626036	2.26221	0.791052	0.637096	0.630515	1.01883	0.652452	0.749836	3.44078	1.14198	2.87939	0.497768	1.17823	0.793959	2.06724	2.92856	0.616045	2.04297	0.85737	1.04417	0.694986	1.28544	3.3124	0.536524	0.92364	0.494718	1.34302	1.0602	2.19197	0.886881	2.76498	0.916216	0.830906	4.02774	1.70141	5.61245	0.511367	1.07078	3.38666	0.602123	0.81907	0.607697	1.06535	0.940136	2.38291	0.73617	3.61189	0.684154	0.840244	4.02131	1.84818	5.9196	0.512313	0.593893	2.15075	1.0834	3.19049	0.965189	1.818	0.934702	3.56475	4.5441	3.44167	1.38662	0.695036	2.67213	1.1089	0.786842	0.630189	1.92241	1.11884	4.03965	1.01429	1.71172	0.823596	3.66775	4.04071	2.91787	1.72753	0.706533	3.31117	1.05772	0.968668	1.53585	3.22226	2.00831	1.03858	0.294336	1.11756	0.464292	0.670717	0.371751	0.489311	2.72193	0.640504	0.590567	0.428225	0.49027	1.22584	3.49258	2.15189	0.854352	0.241859	1.535	0.664545	0.565051	0.398931	0.612884	1.33226	0.625131	0.561383	0.522097	0.427349	0.46048	1.69724	1.58894	1.58735	0.907179	1.59869	0.944346	2.33969	1.37336	0.464262	2.91932	0.206657	1.25802	0.547812	3.59226	0.544148	2.27671	1.86014	1.54176	0.872707	1.42167	0.96142	2.48064	1.86758	0.436685	2.46885	0.230071	1.30711	0.610825	3.15908
100003432				0.961392						0.762692		0.741057	1.22549						0.78423		0.607176	0.440756			23.6189	2.057			1.35691	0.634601		0.430916	0.555645					0.372274	1.49921	1.00066	0.584499	0.53285		0.612665		1.15014			0.885713	1.6146	0.655967	0.457922	1.01696		0.942668	3.03528	1.60287			0.758836	0.836545	1.83744	0.562509			0.974519		1.92518		0.304297	1.78993			1.08048		0.999345		0.376303		0.846138	1.07308	0.654141		1.31855	1.16257	0.386207	1.40133	1.09382		0.733881	3.20204	1.36364			1.91573	2.09835							0.460909		0.887367	1.06957	1.17321	1.76907	2.84658	0.392803	1.47153	0.692878	0.716876	0.537824	1.83396	0.680954	2.79476	1.31217	1.04352					1.26052		1.9176	1.33298				0.601807		1.16238			0.798643		0.828299			0.887723	0.844788			0.694108	6.81103		1.28612		2.17092		0.836203							1.05015		0.923711			0.873312		0.901584			1.05922		1.15655	0.768997	0.517728			2.12687	3.19984	1.714	0.529963	1.89473				0.818077	1.53928	0.760951
100003434	0.395283	0.665659			4.16234	0.649546	0.54034		0.623991	3.38397	0.451011	0.535108	0.349769	2.92605	1.89745	2.29172	0.594476			0.427964	0.78853	0.33976	0.952146		0.853941	2.37242		0.548567		1.17593	0.774636	4.3117	0.641732	0.645023	0.769926	0.917447	0.697596	2.38296	5.35742	0.562337	1.21297	0.272289	0.746846		1.72333	3.09544	3.22021	1.86507	1.1047			1.13899	1.57125	2.5766	2.48636	0.811603	0.808901	0.330737		0.438094	2.8758	1.38402	4.25833	1.10436	0.724246	0.819556	1.17028	4.32574	1.03771		1.3412			0.563576	3.02987	0.445076	1.31327	2.59145	2.16825		0.41174	0.407491	0.325824	5.69877	0.700265		1.55935	0.918044	0.454741		0.644799	0.621587	0.908774	2.25833	2.45005	0.822777	0.931238	0.506552	1.12395	1.2707			1.02309	1.23372	1.09437	1.17833	3.29054	0.475595	3.96653	1.00373	0.996267	0.90663	0.541604	1.12979	1.59466		0.663078	1.62594	0.961519	0.89596	0.933295	4.34694	1.1243	5.30344	1.16266	1.17992	0.527893	0.637803	0.223586	1.09016	1.18422	1.29058		1.67033		0.98648	0.590922		3.93259	0.686806	0.824394				1.11281	0.75078	1.36381	1.25382	1.35233	2.10122	0.768941	1.09198		3.09172	0.982295	0.360773		0.996267	1.14955	0.401792		3.23064	1.219	1.51304	0.578688					0.755023	1.5674	0.299561	1.64646	0.137184	0.868513	1.47728		1.28426	1.09909	0.541461		0.497006	0.55598	0.33339	0.740921	1.36885
100003470	0.870834	0.763366	1.48332	6.7409	0.488129	0.924152	1.34574	0.825061	1.08845	0.605914	0.811952	0.815047	1.37676	1.04622	0.405857	0.595902	0.989968	1.04627	12.0681	1.16315	3.23661	3.31088	2.11826	4.84908	1.04935	0.461659	1.78542	0.771415	1.1625	0.433067	0.610091	1.22095	1.99718	0.846401	1.22621	0.703713	1.5266	0.867928	0.649873	0.742074	0.22407	0.488888	0.716967	1.54945	2.73527	0.444418	0.252361	1.01003	0.538524	0.882451	8.91782	0.778587	1.20511	0.817698	1.40405	0.632289	0.382065	9.50589	5.07867	1.11747	0.751154	0.296221	0.651462	0.778975	1.23313	2.21576	10.497	0.282886	1.43553	0.973711	1.23965	1.33007	0.588107	7.96412	1.11755	1.16883	1.02244	0.6252	1.71351	2.38448	1.19101	1.9928	3.25667	0.397315	1.3073	0.694014	0.518491	1.16765	5.55558	1.2012	9.16158	1.07514	0.493806	4.19637	1.46223	1.13333	1.24211	2.7258	0.403597	0.791829	0.717551	0.381485	0.92171	1.35055	1.19487	1.33273	0.52315	1.01634	6.72936	0.447929	1.36583	0.689311	1.43267	0.351394	0.73133	3.73249	0.365527	0.381619	0.819519	1.28589	1.1575	1.25673	4.66208	0.739583	0.522711	1.14611	0.868053	5.17048	0.990552	0.990073	3.80959	1.37505	0.440276	0.10083	6.82191	0.862316	4.94085	0.92764	5.47331	1.7591	0.313367	17.8436	1.51359	0.61051	0.91291	1.52331	1.31395	0.562379	0.230987	1.12028	1.43391	1.3374	1.62661	0.552998	0.393443	0.154011	1.41394	1.35609	1.61972	1.3692	0.455624	2.08932	1.01555	0.132466	0.43572	2.44658	1.00945	3.06771	1.02665	0.280725	0.9772	1.96047	1.29254	1.15855	2.09887	0.725772	0.758919	1.48084	0.275526	0.460085	3.29545	0.954209	1.97028	7.14208	0.365559	0.869243
100003473		0.405602	1.15586	0.999524	1.28788			1.87333	0.266268	0.989243		8.28154		0.519421	1.00048			0.903279			6.79743			4.30652	0.545627		0.85703	0.487123	4.21416	1.2924	0.229098			15.5789						6.16648	0.211957		0.780989		1.02519	0.795124			0.48492	9.26189		1.84055	0.707467	1.39757	2.28656	4.18736	12.4896	3.72303	0.346492	11.1851	0.530683	0.989982			2.24949			23.8625	0.38882	4.66092	2.72499		4.01402		0.305601	0.256719			0.20032		0.908021		0.390931	4.64106	5.1342	12.1758	3.01737	0.579224				0.893035		0.411772	0.385592			1.13173			0.265309	0.194069			0.424923	3.16463		0.550289	0.384558	0.526076	3.50141		3.26104	1.3375		2.87336	0.386279		0.614174		1.55844		0.233882	2.26719	1.25233		0.298678			2.92933	0.180015	0.990155	0.583954		5.22439	14.9692	1.7288		0.240404	0.161382	0.376375		3.9605			0.372158	0.797626	2.37608	0.291992	15.2635	0.171898	1.97521			2.72292	2.16136	1.00984	0.141834	0.642236		0.750255		0.500312	2.7576	8.94185			0.165749	0.141603	1.01678		2.31383	1.31433					0.219015	2.90563	3.31861		0.189191	1.58767	0.346588	1.04365	0.171711
100003589	0.835675	0.85089		1.58065			0.715724		0.877736	0.86037		0.870626		1.05351	0.684357		1.2832	1.15052		1.38534		0.701703	1.33966	0.986594		0.874968		1.14654	0.92643	1.36298	1.02854				1.28393							1.19668	1.00561		0.643371		0.747907				0.848361			0.964906	0.897572	0.808092		0.701185			0.99942	1.01583	1.62773			1.10527	0.771129		0.804547		1.57581		0.521707	0.821913				0.606427					0.674379			0.791203				1.43515	0.863417	1.28272					2.10099	1.10075		1.81463	1.0467		0.821017	1.23114						1.47586		1.39004	1.78513	0.78487	1.56673	1.10453	0.731098	0.929855	1.29299	0.917846				1.55958	1.25316		1.14138			0.604146	0.838019	0.838103	1.05375	0.937198	1.4006	1.0051	0.82585	1.6807		1.17668		0.920159		1.08132	0.853666	1.41751	1.61186	0.916932	0.986335	0.981758	0.928088	18.917	0.809169		1.27251		0.875704			1.46543	1.50083			0.82081	0.940783	1.46895	1.36431	0.817499		0.89422	0.891478	1.18562	1.0376	1.16276	1.00967	1.16107	1.4689	1.10156	0.582783	1	0.826842	1.42409	0.99884	0.782492
100003641	0.957324	2.83377	1.05521	2.95523	0.845761	1.2822	1.01897		0.247382	1.3131	1.11189	0.951378	0.75593	0.734434			2.19745	3.08914	0.582119	2.23568		0.780895	1.61314	0.931239	1.37131	2.12555	1.56365	1.6544	1.32479	0.883958	0.956015	0.68873		0.691269			0.778829	0.642064	1.27195		1.03503	1.07262	1.41391	0.676224			0.46603	0.785074		0.583381	0.496026	1.52003	0.893988	1.31054	1.29089	1.5617	0.618439	0.951205		1	1.32848		2.51334	1.24727	0.627508	2.505	0.889478	0.3973	0.926255	0.988266	1.59507	0.673259		0.812863	0.54113	1.44215	0.566916	0.997209		1.60226	0.420909	0.895045	1.26451	0.647947		0.76033	1.21513	0.983236	0.946552	1.71064	1.57335	2.09168	1.58439	0.850208	0.650659	0.931318	4.48794	3.12338	0.965793		2.39451	0.657188	1.24065	0.756561	1.19624	0.715525	0.975319		0.612557	1.83016		4.84606	2.63869	1.26993	1.11691	2.93381	0.867966	1.53695	2.28465	1.81482	0.912566	1.11689	0.977211	1.94827	1.4431	1.00408	1.43036	0.971452	0.922863	1.31568	0.599259	0.671018	3.0295	0.883677	0.716423	0.702814		0.975541	0.369999	0.68566	1.00773	0.701952	0.780175	1.73408	0.95894	0.902418	2.35831	0.842851	2.00169	0.497663	2.07038	1.63008	0.565056	0.471766	0.733961	1.84322	2.01409	0.807041	1	1.66765	1.67175	0.644216	1.5653	0.374557	2.95023	1.52401	1.44633	0.841467	0.701015	0.745504	1.78918	2.03324	0.745994	1.14551	0.94519	0.855438	1.20893	1.55907	2.31206	1.30249	0.93989	2.16674	1.58618	1.56226	0.589633	1.11079
100003674	0.631383	0.816288		1.21004	0.461844	0.946913			1.03246	1.83293		0.343672	0.212288	0.861017	1.47655	0.911921		1.1914		0.657514		0.342713	0.642281	0.177813	1.20859	1.40855		0.799895	0.587956	1.70122	1.40005	1.03326	0.539152	0.88728		1.18477			0.706902	0.856578	0.229164	1.68588	3.07963	0.797203	1.63941	0.854751	1.25975	0.924898	0.919907		1.28013	1.55666	1.23477	1.58131		1.50421		0.780377		0.828452	0.819841	1.5803	1.28144	3.85219			0.486532	1.75423			0.366971		0.995365			1.07565	0.705841	0.529984	1.12098	0.811479		0.665038		2.1806	0.509082	1.62064	1.13689	0.948609		0.521467	0.839506	1.43791	0.99605			1.00395	1.49237	1.19307	1.24529	0.607865	1.24474	0.49434	2.46467	1.08266	1.2818		0.747893		0.605947		2.87632	1.63132	1.25003	2.53178	0.849516	2.11807	0.860194	2.47466	0.953123	0.98402	0.229757		1.55513	0.713239	0.751871	1.05461	1.0132	0.554101	0.341508		2.34086			0.819723		0.491161	0.981101	0.750982		1.79555	2.41761		0.607663	1.15355	1.21324	0.984379	1.00704	0.924509	1.61856	3.05885	0.70671	2.69646		0.516628	0.628355		0.641964	1.75326	2.812	0.745605	1.20428		1.92389	0.792111	0.928782	1.17211	1.30862		0.572273	1.65821	1.5944	0.819763	1.65087		1.20415	1.30245		0.809662	1.02171	2.8205		1.92377	0.590327	0.892756	1.57074	0.659925
100003686	0.733118	0.701777	0.890828	0.568961		0.514815	0.40145		0.624635	1.08488	1.19926	0.970727	1.30393	1.49596	0.760748	0.514541	0.873973	1.53481	1.38651		0.61824	0.783998	0.748345		2.1524	1.13714	1.5288	1.08435	0.775307	0.834474	0.871299	1.00929	1.3349		1.15989	0.95197	0.96613	1.19496	1.44084		1.07412	1.02458	1.20598	1.12732	0.757654		0.887075	0.836916	0.901598	1.24258	0.961066	0.979248	1.19704	0.679382	0.631378	0.85348	0.818817	0.74268	1.62168	1.1261	0.671146	1.04776	0.971961		0.882271	0.7907	1.00804	0.592797	0.955199	0.773529	1.1097	1.73683	1.0983	2.12906	1.16451	0.455844		1.07534	0.729677	1.18539	0.982658	0.919821	1.0378	0.800495	1.03049	0.825399	0.861203	1.17928	1	1.47428	1.09454	0.94092	0.897058	0.577466	0.586785	1.51186	1.30929	1.22791	1.30955	0.525855	0.782532	0.875295	0.748988	1.26938	2.22615	1.28387	1.22988	0.568904		1.28845	0.989251	1.10127		1.20292	1.24656	0.66176	0.750864	0.831676	1.57093	1.90947	0.921443	1.4773	0.70172	1.1979	1.46673	1.82379	0.960236	1.22731	0.849642	1.3761	1.14596	0.809486	0.84253	2.19768		1.4154		1.33824	0.957222	0.594864	0.950313	1.70945	3.49415	1.8092	1.8082	0.809089	0.928757	0.758498	1.75704	1.6985	2.63405	1.03359	0.570314	0.805513	0.780555	0.924685	0.670672	1.03734	0.674203	0.96641	0.87464	0.565551	0.429184	0.512332	1.13062	0.763793	1.18082	1.39456	1.14714	0.662124	1.04754	2.12348	1.60666	1.25273	0.910574	1.45372	0.903675	0.682731	0.884067	1.37956	1.235	1.49786	0.952642	1.65334	0.841656	1.16551
100003695	0.818031	1.25297	0.702373	0.696338	1.31853	0.901952	1.28305	0.709807	1.61933	1.32877	0.721797	1.2798	1.10226	1.34567	1.34254	1.35282	1.07183	1.5764	0.882438	0.818179	1.43799	1.11554	1.00712	0.81074	1.5856	1.38848	0.756469	1.01635	0.920686	1.08091	1.49205	1.20201	1.12555	0.89943	0.785985	0.940599	1.51711	1.16797	0.823736	1.11983	0.856084	0.694023	1.35483	0.605621	0.885784	1.22593	1.26325	1.66299	0.859726	0.897499	0.733541	1.13384	1.40863	1.14454	0.865783	1.31201	0.63075	0.773602	1.07806	0.782315	0.99906	0.892446	1.14283	1.33448	1.00508	0.551714	0.794364	0.751908	0.582821	1.05123	1.4527	0.675974	1.01631	1.23469	0.660201	0.887236	1.09168	0.7091	0.98877	0.714119	0.744965	0.452272	0.606284	1.13664	0.775977	0.959178	1.27005	0.768614	1.00122	0.907402	0.694308	0.836093	1.13632	0.802165	0.745243	0.730091	0.986959	0.648773	1.41864	1.69358	0.924068	1.14736	1.30136	1.08128	0.959469	1.09531	0.852774	0.981848	1.24406	0.775827	1.3616	0.679162	0.477293	1.11973	1.12803	0.676165	0.873708	1.15124	1.10637	0.966135	0.827823	0.821826	0.750096	1.06574	0.647362	1.26302	0.78166	0.73869	1.25471	1.03026	1.49387	0.601753	1.27934	1.1689	1.3893	1.16074	2.05824	0.596089	0.892932	0.763936	1.57234	0.886713	0.962971	0.98023	1.03334	0.926633	0.692206	1.04636	1.28796	0.768385	1.34213	1.04459	0.463153	1.03929	0.716307	2.41508	0.807849	1.07567	1.31067	1.39316	0.747291	0.680623	1.08601	0.742763	0.828028	0.589602	0.922196	0.599577	0.916112	1.00094	1.34198	0.825946	1.52868	1.25475	1.24438	0.883813	0.624991	1.08831	0.756175	0.913975	0.589084	0.677343	0.674243	1.18465	0.968681	1.23465
100003696	1.98121			0.928377		0.929425	2.9756	0.348427		0.424843				0.779164			0.782135		0.277553	2.31219			0.851172	0.309956		1.82261	0.929279						2.05577	0.86491		0.893613	2.95324		0.827189	2.58808	0.450457	1.42581	0.897406	1.29591	2.48321	0.985675	4.13448		1.21863	2.27966									0.527596	0.816706	0.892009		1.22265		0.625549	1.00123	3.28227	2.67309			0.589784	0.494311		0.876759			2.68117		0.998767	0.511126	2.07156	1.0711		4.07673	1.01195	3.21123			0.696164	0.789057		0.645765	0.426342	3.20112	0.957684	0.796119					3.13221			3.92986		0.707515	1.25636		0.542972		2.97412	3.97393	0.9903			1.64997			1.21118	3.57746	0.383111	0.909421			2.32935		1.27407	1.85269	0.482817	1.22248		0.558352	0.545795	1.17739		1.06692	1.06584	2.25193	1.03762			0.450582	0.643324		1.69427		1.428		1.00343		1.14013	1.15799	0.970857	0.789393	0.584093	1.05707	0.451513		0.610069	0.600707	2.29331	0.534196	0.425144	3.86285	1.29559	1.46752	0.73739	0.890793	1.18469	0.65391	1.3176	0.71797	0.68731	0.385884	0.970644	0.91398	0.741429	2.2848	0.997549	1.09324	2.11869	2.04829	1.32472	1.01474	1.12984	0.73932
100003892	0.98584	1.26175	0.823426	1.01095	0.920486	2.10943	0.964397	0.868816	3.23305	1.01749	0.669142	1.04127	1.61261	2.896	0.945861	1.45101	1.9073	1	0.65923	0.641928	0.704736	1.26376	0.687669	0.781402	0.929808	1.1837	0.860376	2.06701	0.739611	2.82239	1.0216	1.37108	0.656803	0.562531	0.694341	0.897181	0.59695	0.455973	0.706006	1.6899	1.23676	1.3072	0.801668	0.807925		1.13919	3.52149	1.82034	1.05347	2.12151	1.18536	2.98318	1.02704	1.38835	2.13322	1.72535	1.54719	1.4747	0.843405	0.629744	2.43807	0.968621	1.87573	4.45747	0.799614	2.54393	0.886905	0.881199	0.556491	0.802508		0.772176	0.970121	1.32421	0.85414	0.712802	1.25981	1.64102	2.5039	0.874036	0.781465	0.608317	1.21419	1.14785	0.751133	1.13625	1.48995	2.44613	0.903903	1.69653	2.51999	0.836281	2.09134	1.4133	1.84958	1.04236	0.820773	6.77399	2.39664	0.428934	0.403071	1.1249	1.06413	0.725859	0.753604	1.46977		0.61523		0.632848	1.19587	0.967134	0.761763	2.98999	0.896468	0.768029	0.845012	5.78865	1.12251	0.979535	1.44971	1.23752	0.63751	0.850614	1.05373	0.85736	2.25327	0.941163	2.19938	0.645292	1.11112	0.624653	2.98218	1.38162	0.699736	0.893805	1.30932	0.433256	0.629147	1.008	1.396	1.33707	0.868596	1.01926	0.855388	0.992852	0.685324	0.685337	1.59934	1.99709	1.19258	1.64078	0.886154	0.831194	0.791128	0.723576	0.660961	0.839035	14.5703	0.83995	1.19781	4.25618	1.43437	1.41246	0.71001	1.42425	0.861586	0.947592	0.938029	0.852036	0.888441	0.729205	2.0553	1.11186	0.913502	1.03422	0.971006	1.02476	1.03498	1.60657	0.599044	1.12126	2.77637	0.978828	1.35842	1.42937
100003901	1.81756	0.825382	0.403113	2.4618	1.08403	1.19669	0.616518	0.766133	0.507519	1.25636	0.628918	0.88472	0.742969	0.665959	1.12994	0.330184	1.76893	1.35121	0.941178	2.1981	0.344923	1.0368	0.846939	0.704232	1.93758	2.21265	1.02911	0.998925	0.556876	1.12422	0.680278	1.00108	1.01206	1.85151	0.750508	0.672311	0.875967	0.518625	0.929794	0.856355	1.38912	1.2896	1.8854	1.03362	0.795348	1.00586	1.8989	0.504488	1.25665	1.59015	0.929693	1.27199	1.2173	0.822093	0.891092	1.01443	1.182	1.47805	1.31318	0.980079	0.795935	0.925396	1.64839	1.07384	0.512081	1.83785	0.50971	0.767832	0.729568	0.766003	1.44696	0.633744	1.20494	2.09752	1.04854	1.07052	0.430232	0.790801	0.716418	0.788003	0.514036	0.869717	0.478044	0.932282	0.963449	1.08123	1.84948	1.16415	0.941699	1.02498	0.814496	1.49119	1.22875	0.781367	0.699251	0.662497	1.34757	0.841233	0.848194	0.434028	1.28742	0.902141	0.939579	0.590492	0.588845	0.910868	1.20816	1.01064	0.72475	1.22408	1.57048	1.19461	1.03134	1.08914	0.969085	1.32564	1.37752	0.794759	1.035	1.01826	0.486284	0.99336	1.02631	1.50142	0.880514	1.75048	0.931388	0.796657	0.501373	1.24059	0.757433	0.625416	1.05359	0.514309	0.985003	0.897255	1.11372	0.983991	1.24256	1.01756	1.18562	1.17743	0.920854	1.39428	1.14937	0.462935	1.31096	0.652389	1.44561	2.31231	1.46568	1.48813	0.248705	0.492581	1.59854	1.65894	1.00577	0.946339	0.633946	0.793987	0.85302	1.1243	0.886599	0.801929	1.66643	1.29333	0.986516	1.29235	0.680442	0.707891	1.02356	1.47604	2.0215	1.364	0.385172	0.588797	0.932086	0.546992	0.888748	1.64412	1.8105	1.39331	1.63516	0.404276	0.924117	0.661738
100003926		3.69686	0.433918	0.299434	5.83694		0.911321	3.76673	1.46624	0.884861	0.510396	1.20487	1.19248	2.91072	1.27006	0.595429	0.793408	0.960619	0.557176	0.934054	0.387942	0.823881		0.76533	1.69164	0.94119	0.89245	0.650279	0.39187	1.01138	2.44922	1.17697	1.91095	2.7817	1.73151	1.24026	1.36742	1.93767	1.73543	2.63884	0.541304	1.30174	0.922841	1.36392	0.629951	0.810833		1.69779	0.418799	0.800101	0.802836		0.639558	1.92989	0.363319	1.50538		0.283634	1.07547	0.623003	0.188207	0.988616	0.572602	3.95902	1.64595	0.715093	4.10634	0.718563		0.784408	1.06257	0.756216	0.953649	0.785194	1.12668	0.555116	1.63364	1.11184	2.55661	1.22326	0.650989	1.32353	1.20724	0.953684		0.599208	1.47225		0.389477	1.89075	2.61299	1.54614	0.528491	0.376934	0.42529	0.477634	0.645414	3.46622	2.15724	0.925777	0.244999	0.916962	0.456105	3.0193	1.21858	1.43478	2.33903	0.424979	0.6675	1.1291	2.5448		0.6588	1.74264	2.20888	0.608633	0.758585	1.82907	1.66606	1.3445	0.588897	2.39236	0.276063	0.9054	1.36401	2.31475	1.02308	5.10359	2.04026	0.700738	1.38625	1.80837	0.605388	7.80755	4.98412	0.820715	1.53544	2.29474	0.676692	0.46257	0.608763	2.08968	1.21801	1.2564	4.03653	0.592163	0.51405	0.581022	1.1659	1.21069	1.45857	1	0.701391	1.39433	0.62663	2.51112	1.60499		1.54065	0.381575	0.306062	0.761031	0.518363	0.936701	0.619577	0.413903	0.777185	2.39344	0.55294	0.807955	2.64296	1.01501	0.801172	1.67253	0.482176	0.532993		0.912163	0.808333		1.09606	1.02972	2.23262	0.657981	2.10684	1.21636
100004046	1.32368	1.00175	0.31805	0.733296	0.821095	0.382936	0.298459	0.581997	1.24278	1.28966	0.624258	0.671567	0.575682	1.80565	1.18671	0.83443	1.35243	1.05002	0.370431	0.7345	0.81994	0.393783	0.395771	0.486356	1.51968	1.20742	0.56688	0.643977	0.445066	2.2147	1.05297	0.857664	0.899625	0.998252	0.931833	1.48741	1.86585	1.34236	1.38624	0.686674	0.686139	0.775018	0.782079	1.40199	0.573359	3.26171	1.23376	1.46545	0.9801	0.904532	1.36601	1.35591	1.88447	1.59597	0.976435	0.664495	0.832889	0.949601	0.533727	1.16201	0.365244	2.21204	1.16627	1.93051	1.45962	0.698201	0.470672	1.79648	0.753154	1.69922	1.6844	1.23391	0.466499	0.473195	1.5163	1.63073	0.887176	0.841705	0.959783	1.99231	2.15463	0.636781	0.502903	1.51192	0.834413	1.57377	1.96838	0.909555	0.333954	0.512282	1.63253	1.08963	0.897011	0.684186	1.23483	1.41587	1.95881	0.675323	1.22071	2.75062	0.618515	1.20895	1.73181	1.62413	2.02263	1.67423	0.519457	0.445737	0.674226	1.28125	2.36019	2.03321	0.580833	1.58417	3.07944	0.876653	0.788775	1.63545	1.48496	1.81306	1.91203	0.523738	0.550999	0.598841	1.26384	1.45153	0.505806	1.49993	1.09522	1.35942	0.71535	0.85867	1.68963	0.933374	0.390907	1.84181	1.61237	0.249317	0.706983	1.24979	0.714809	0.410396	1.03573	1.1433	1.72851	0.704162	0.813656	2.27047	1.12447	0.458609	1.913	1.53779	0.211125	0.719994	1.67308	0.572709	1.23872	1.58368	0.598209	1.99727	1.72547	0.474822	1.4236	1.57451	0.712807	0.347058	1.26753	0.643061	0.814112	1.92531	2.60944	1.25222	1.70834	0.452329	2.1441	1.90658	0.36823	0.920769	1.70745	0.964271	0.30779	0.932389	0.69563	0.604636	2.09723	1.94826
100004054	1.53332	1.42066	0.52463	0.731947	0.925674	1.01783	0.528304	0.951732	0.681432	0.439799	0.463945	1.31555	1.45926	0.74015	0.516793	0.949675	4.30114	1.88081	0.699407	0.830109	0.512209	2.30936	0.624925	0.729706	0.599839	0.623383	0.543325	2.47752	1.00739	0.753246	0.7054	0.842617	0.454899	1.69255	1.58862	1.20913	0.975818	1.01038	0.71452	1.78272	2.10596	1.3138	0.929876	1.18507	0.801156	1.07737	1.06864	0.801956	0.83526	2.10026	1.55729	1.81012	1.46771	0.901408	0.877304	1.60504	0.586249	1.27483	0.826133	1.05841	0.473102	1.48514	1.14863	0.657014	0.651421	0.51433	1.31087	0.746667	0.888943	1.06702	0.950302	0.738226	1.58118	1.16491	1.31993	1.34958	1.00384	1.00552	1.38577	1.33757	0.847823	0.487071	0.941899	1.33587	1.17343	1.56055	1.78659	0.568158	0.994983	1.09836	1.22003	1.4942	0.815506	0.987666	0.819602	1.34453	1.25014	0.717228	1.25341	0.944239	1.0205	1.10972	0.805649	2.39428	0.709538	1.92731	1.00264	1.05959	0.880605	1.13246	2.55222	0.474835	0.807698	1.64005	1.17601	0.982113	0.964346	0.559654	1.23314	0.776377	1.03522	1.51107	1.2313	1.15426	1.21832	2.32568	0.641168	1.0602	1	2.50226	0.915772	1.12992	0.441061	1.03473	0.766666	1.39244	1.08625	2.00418	0.998812	0.459737	0.762409	0.79623	0.709362	1.50315	3.02301	0.532879	0.82654	0.606983	1.36003	0.844465	1.55236	1.45787	0.650559	0.978193	1.03544	1.30089	0.868734	0.544432	0.940164	1.31087	1.23689		0.664709	1.11414	1.03146		1.15557	1.34321	0.400133	0.429721	2.5034	1.32246	1.01444	0.997183	0.852524	0.87408		0.946645	0.776166	1.54173	0.4989	2.08814	1.39823	0.582834	0.969137	1.46591
100004056	0.647692	0.389539	2.75375			0.32739		3.08203	1.3018			0.885799			0.860084		0.767605	2.25311	6.31426		0.465778			1.95053	0.669705			0.947702	2.00985		2.67103			0.251262		1.52212				2.23556	1.92281	1.62016				0.651817			0.953939	0.521494	1.23124	8.283		1.04606		3.78351	3.07426	0.598664	0.180404	2.10714				0.410731	0.290876		1.70892	1.5707	1.07337	3.58614		0.318404	1.16803			0.907579			0.355417	0.829366	0.734985			2.1976	1.08848	3.32686			0.353145			0.263634	0.596691		0.410549				0.535621	0.456735														3.29951		0.424694					0.214436		0.44201	0.294895	0.656843	0.472136		0.262792	0.799816	2.32853					1.8583	1.59713	1.04796				0.330256	0.843352	1.03424	1.60535				0.971665	0.890245			0.784883			0.789272	0.92734		0.280167	4.45062				0.718121	2.12769	1.52515		0.313942	0.703441		0.423509		1.02833	2.09661	2.81625	0.94939			0.953397	1.4506		0.287454		1.05929	0.380002	1.85714	2.39351
100004059	0.92463	0.726221	1.15871	1.32278	0.60924	1.79059	0.965485	1.13006	1.73078	0.501295		0.861098	0.686721	1.08788	0.891478	0.878712	0.708179			1.8591	0.561118		1.30836	1.09648	2.17738	1.02796		0.92714	1.32996			0.796077	0.708754	0.916092	0.528087	1.1511	0.691408	1.33718	1.11971	1.05896	1.77511	1.42883	1.05281		1.84987		0.880947	0.841683	0.334812		0.459164	0.952105	1.0395		0.790093	1.11057	0.448153	1.56359		0.987525	1.06943	0.855644	1.16845	0.67801	0.505485	1.06985	0.937161	1.10992	0.649749	0.860255	2.49787	0.790533	0.524038	0.827256	0.875474	1.31208	0.30021	1.53457	0.468558	1.15166				2.23188	0.691792	0.658773	1.28022	0.851096	0.760612		1.42206	0.911896		1.42495	0.857438	2.42057	0.980378	1.57012	1.45511	2.92271	1.68427	1.30274	1.67661	0.689959	0.677262	1.95414	1.60734	0.659323	0.989549	0.750969	0.671617	1.42241	1.25772		1.79218	1.39565	2.07254			0.706212	2.10342	2.61505	1.57773	0.649181			1.22749	0.349322	0.904817	1.47491	1.0141	0.694304	0.729733	0.898839	1.33102		1.61188	0.791429	0.401644	1.34422	0.572149			1.86208	0.938527	0.801226	0.979098	1.90118	0.977938	1.15211		1.57374		1.04377	1.53785		0.575111	0.683189	1.92976	0.569958	0.709537	2.33792	1.21708	0.823055	0.68174	0.691434	0.926891	0.88155	0.822079	1.63714				2.67835	1.0969	0.610627	1		1.46647	0.586601			1.72027	2.90452		0.715607
100004083	0.756548	1.00966	2.46279	1.16902	1.58201	0.878054	5.4206	0.608875	2.02354	2.67948	1.6685	0.562952	0.974494	0.479428	0.990339	9.4104	0.87237	2.33248	0.516039	0.587088	0.406286	0.958219	2.69055	1.58746	0.957987	2.31218	0.684764	1.1204	1.30942	0.283305		0.653292	0.729671	0.344425	0.404053	1.06415	1.14598	0.449064	0.425754	0.341813	1.26599	2.69598	1.51741	0.837717	2.90114	1.31088	4.72859	0.483692	1.14765	0.249521	0.430826	0.295505	0.574571	1.52379	0.336166	0.511101	0.279237	1.0671	0.350048	0.57681	1.61945	2.13711	1.8779	0.740347	1.36949	0.709426	1.03003	1.66853	1.01209	1.13085	0.472777	0.68942	2.25272	1.30006	0.427045	2.28647	2.58254	2.22287	2.01052	1.25665	0.665792	1.65698	0.752002	1.26278	1.16261	1.70314	0.526189	0.473163	2.08273	0.955228	2.35997	1.74751	2.50751	1.25717	3.91479	1.14649	1.33856	2.46107	0.828246	0.927812	1.26487	0.219475	1.04063	4.91304	4.99523		4.27615	0.359164	0.69254	0.468281	0.726404	0.487375	1.50478	0.877295	0.949097	1.32281	0.783951	0.505344	0.579985	1.29681		0.73749	0.254018	0.397935	0.629346	0.293058	0.210336	0.999924	1.44006	0.280003	3.78409	1.60453	0.254018	2.21166	0.698082	2.07751	2.47497	0.558907	3.75717	0.208182	1.59782	0.347155	0.131222	0.441638	2.79473	0.760067	2.31941	0.324316	2.56533	0.495985	1.00008	2.74415	1.05453	4.96153	0.480078	4.38217	0.542872	1.40566	1.39149	0.777364	0.947584	3.2881	0.890402	0.318586	1.02132	0.578472	2.40155	3.2826	1.99808	0.708683	3.28033	0.714502	1.35094	0.459867	1.42119	0.98628	0.785056	1.92343	0.23679	2.29428	0.593318	2.77778	2.09768	0.984702	0.745743	0.230557
100004088				0.805829						0.485136		0.785252		0.819843		0.962122		0.945512	0.494328	0.731913				1.27761	0.868022				1.00738	1.22589						1.25334			0.532595	1.37552		1.12896	0.676069							1.03565		1.23543	1.2873	1.24217			0.729638		0.948479	1.42776			1.20726					1.14035	0.608219		1.39715									1.26624			0.803271	1.24558		0.881655		1.13644			0.813472	1.47813	0.984914		0.707278				1.44857	1.44172		1.01772	0.751016			1.62867	0.793942				0.784925	0.654462			1.59688		0.968199	1.46101	1.216		1.7207	1.62377			1.23818	1.2972	0.992622	0.554809	1.33926	1.48449				0.870833	0.818058	1.10862	0.78128	0.384822	0.652876		1.06028	0.950267		1.50821	1.70395			1.31525		1.51305	1.39114	0.916519		0.720969	0.980887	1.02569			0.827224	0.682267	0.839944	0.384036	1.24253	2.27041	0.988753	0.623436	0.93562	0.481224		0.599715	1.08945	1.31893	1.20836	1.51683	1.4898	0.811064		1.62425	1.78713	1.16617	0.925015	1.06788	0.573853	0.59227	1.1613	0.946848
100004089	1.19985	0.928902	2.01657	1.9661	0.664056	0.693614	1.61412	0.50314	1.17453	1.20592	0.584393	0.501184	0.497447	1.23156	1.68612	3.07474	0.578017	2.49581	1.67555	0.600202	1.25422	0.709917	0.581095	0.548049	0.826794	0.488396	0.986985	1.22028	0.92801	1.08219	1.1971	4.97331	0.361562	0.677303	0.582231	0.403009	1.75558	0.596457	0.502145	1.47553	1.37746	1.63699	1.1999	0.423812	1.13529	0.80804	1.21627	0.603651	0.794904	1.20939	1.11924	0.320458	1.44484	1.65945	0.423766	1.2644	0.618175	1.13366	1.48928	1.30246	0.85852	1.03293	1.78367	1.22802	0.901464	1.40259	1.64251	0.933936	0.620708	1.31154	0.515762	0.636913	1.06179	0.889185	1.40489	1.0335	0.631012	0.875022	1.10477	1.07436	1.22491	0.873774	0.821649	2.53886	1.11313	2.74783	0.85215	0.503356	0.770275	0.758717	1.78354	1.57088	1.15565	0.789757	1.16215	0.94197	1.22027	0.952334	1.09568	1.68463	1.20772	0.26948	1.04822	1.07258	1.28957	0.462187	0.565934	0.44559	0.60334	0.897311	1.98963	1.14412	1.05358	0.977358	0.956533	2.39756	0.982094	0.872317	0.813335	0.65224	0.900725	0.69363	0.684874	0.823589	1.06052	0.939375	0.604508	1.73847	1.0261	1.66254	1.06034	1.3921	0.633009	0.579624	0.695455	0.901785	2.14086	1.67614	0.789375	0.984745	0.642153	0.718875	1.0704	0.755082	2.35497	0.730026	1.0428	1.51601	1.10046	0.650074	1.44744	0.848111	1.37931	0.6213	0.535945	0.389054	1.02449	1.12072	1.77403	0.774027	1.93964	0.683594	0.669963	1.16109	1.03819	1.34911	0.91308	2.37142	1.54614	1.01302	4.25275	0.698147	0.596304	0.755928	1.47732	1.06153	0.762141	0.505006	0.477503	0.883142	1.06341	1.94783	3.26817	0.844346	0.84324	1.10611
100004111	0.0915745	0.639131	0.301137	0.152896	0.156786	0.353194	1.45589	1.57913	3.3514	0.0793856	0.371866	0.881477	3.16327	2.63864	0.0841723	3.38921	0.215754	3.66604	0.724878	0.528322	1.05833	0.307509	0.0851161	2.24266	6.87346	0.0932758	0.515529	3.55531	1.25019	5.58652	0.497825	1.34654	0.00718848	0.451221	3.56518	1.11618	2.40196	0.546256	0.0353911	2.63043	0.296395	0.210396	1.93186	0.778433	0.686241	1.33358	0.762952	1.95562	1.44525	1.16905	9.75077	6.36142	0.996852	1.46261	0.123184	1.81715	0.11114	0.766796	3.40026	1.26967	0.166519	1.23841	0.61679	1.85405	2.42454	0.212809	1.30356	0.802026	0.52947	2.17651	0.234355	0.915962	0.86324	0.378673	0.0253331	2.04549	1.424	0.69727	0.40857	3.01519	3.42915	1.77157	0.289542	1.64222	0.830341	1.22562	0.287307	0.318452	0.819992	0.535199	1.51894	1.09698	2.13033	1.35683	1.00315	2.18479	2.0638	1.03735	2.46202	0.420877	0.176526	0.00561079	0.547841	1.1003	4.36395	0.177142	0.288678	0.255305	0.490622	0.310204	2.7672	1.34705	1.2467	1.31815	0.179808	0.917702	0.0120859	0.728393	4.36355	2.21063	3.64084	0.613213	0.445545	4.55281	1.4102	0.885476	5.5336	0.458169	5.71579	2.63264	0.623989	2.86122	0.401371	0.060394	0.373639	0.225046	0.493199	0.158197	0.827936	1.06811	1.11324	1.15282	1.82971	9.48681	1.01225	0.221173	0.992578	0.641534	0.363379	0.277628	0.0726759	0.460432	0.562827	0.411993	2.78318	0.498026	2.57882	1.00742	0.73179	1.34541	0.434524	0.580521	2.9095	0.55309	0.419465	1.60004	1.97843	0.486215	1.18924	1.17187	1.06569	1.06438	3.04311	1.30847	2.0446	0.407245	0.921822	8.96134	0.129671	0.445098	1.60549	0.36798	0.161499	1.25802	1.70364	2.84129
100004112	0.552225	0.970854	1.02108	0.327731		8.21873	1		0.598822	5.30167	0.91781		3.59771	0.526069	1.28633	0.896259	0.721468	0.711504	1.42229		5.25602	6.34056	0.795865	0.635008	0.417546	11.0873	0.680201	1.29255	8.19975	0.92993	4.50767	2.0952		10.9445	0.83309	0.45491	0.737002	0.473273		1.35319	15.641	0.530616	0.82075	16.424	5.11157	1.01726	0.593185	0.443432	2.20962	15.9652	1.19312	0.773956	0.515008	1.54689	6.69618	0.68023	5.04322	0.635834	1.10142	0.474077	1.08311	0.882493	0.391331	0.795602	0.969786	0.450838	7.1662	12.3322	5.42152	0.579873	2.1202	0.660945	0.527662			0.587761	0.398196	1.27312	5.3611	1.45541	1.09438		0.417846	26.3996	6.93552	2.55879	0.881886	2.42258		0.458163	1.89952	1.047	0.855035	0.851212	18.4773	0.970671	2.48826	0.572716					0.897808	2.15524	1.23838	0.281011		0.296077	0.33828	7.29823	2.14754	1.92785	0.613004	0.890768	9.04137	56.9514	1.69222	3.17508	2.17038	0.40843	0.406478		0.30455	0.647406	13.0033	0.436816	1.53572	0.850784	0.308834	2.15221	0.259701	0.903233	0.273487			2.11501	0.386011	1.19855	0.483128	0.565238	0.837238	1.81037	0.463578	0.522959	7.13317	5.18094	5.01832	1.27656	2.06604	1.31722	3.50844	0.859449	1.47153		0.301876		0.37808	0.645914	0.222862	0.578362	10.0728	0.312189	2.01334	3.149	1.01628	1.56077	0.611339		1.18129	1.87059	0.318634	0.745049	0.691074	0.216384	0.489037	19.3852	0.479357	11.1239	7.54701	3.36318	1.89804	1.63076	3.51907	0.925424	6.80939	0.498977
100004182	1.02566	0.860696	1.07416	1.60661	1.17714	1.06151	0.893209	1.00544	0.872386	0.67048	1.06765	1.22813	1.57412		1.11933	0.849334	1.59278	0.835076	1.26563	2.57052	1.1977	0.811868	0.691015	1.29794	0.633145	0.706859	0.500315	0.63591	0.745413	0.550545	3.12164	0.889959	1.02016	0.52161	3.30559	1.13052	1.45265	0.701434	0.776537	0.936534	1.51225	1.87322	0.779918	1.1904	1.5231	1.53044	0.638858	6.18332	0.409525	0.515071	1.5698	0.669484	0.890143	0.439967	0.333373	0.49257	1.14573	1.01588	0.550637	0.867471	0.800545	0.928723	0.620747	4.48005	1.24986	3.27523	1.66837	1.73967	1.22519	1.34012	1.52183	1.78583	0.527651	1.08143	0.919746	1.91749	2.29253	0.592808	1.07775	1.22981	0.938748	0.993932	1.18749	1.51214	1.41693	1.2472	0.514677	0.340423	0.845115	0.516289	0.503499	1.17731	0.964801	0.513812	1.48859	0.620315	1.9569	2.51071	0.893524	0.798475	1.18482	0.664675	0.722179	1.49309	1.37242	1.27143	0.696834	1.03537	1.00592	0.916142	0.875256	1.05685	1.40009	0.481863	0.583071	1.04267	0.375098		1.73051	1	0.810688	0.685118	0.630065	0.712822	0.642973	0.7676	0.769402	2.3758	1.62672	1.9462	0.439276	0.925404	1.13406		0.800123	1	0.909806	1.91755	0.83507	2.45287		0.930383	2.86104	1.59305	0.813289	0.443329	0.868223	0.619688			0.628535	0.474594	1.34345	0.605711	0.882964		2.30301	1.23339	1.10291	1.1645	1.3662	2.17238	1.51569	1.44248	1.46723	1.01002	0.784826	2.04955	0.850622	1.08433	1.21244	1.17057	0.536418	2.11968	0.970712	1.03468	0.486394	1.50387	1.17335	0.796313	0.628859	0.482144	1.58694	0.995739	0.538804	1.38459
100004208	0.237862	1.86055	1.86166	0.505138	0.33035	0.983963	0.563885	0.0688472	0.480657	0.820434	0.801674	0.444123	1.80641	0.601157	0.441589	1.52967	0.841551	1.2101	1.72745	0.209744	1.00803	0.66144	0.696349	0.15362	2.1473	2.47151	0.340295	0.521199	2.2347	1.04917	1.6417	0.441221	0.165524	1.00339	1.04175	0.564824	0.673551	0.498778	0.928091	1.03357	1.8166	0.501593	1.12195	1.11892	0.399738	1.27574	0.444993	0.741732	1.31974	1.64742	2.32552	1.86093	0.668075	0.965828	0.545071	3.9663	0.660635	0.659022	1.67628	1.77911	0.479302	1.04999	1.4825	1.3393	0.627302	0.179305	0.330115	1.81019	0.861924	2.39998	1.1161	0.421645	0.547961	0.614383	0.091272	1.63728	0.767777	0.997413	0.410731	3.48261	4.82692	0.467757	0.376103	5.06777	1.16759	1.18399	1.85215	0.332633	1.66828	0.926107	0.828167	0.189737	0.532345	0.769317	2.03556	2.86991	0.595982	0.178582	1.39529	0.410076	0.225123	0.102595	1.3375	1.66608	1.14574	6.26243	1.82778	1.94928	0.243627	1.00259	1.4689	2.87701	2.05638	1.1011	1.44258	2.60615	0.813222	1.41919	1.89867	0.156324	4.06561	0.1032	0.556876	1.16403	1.69572	1.03783	1.33515	0.700694	0.326735	4.00326	0.0879376	0.592801	0.938965	1.86027	0.551327	1.20072	0.348493	1.14389	0.286517	0.732284	0.943044	1.00235	0.843692	1.94973	1.43919	0.672263	1.76049	2.17621	1.98582	3.86282	0.931723	0.876121	0.991936	0.330842	0.859764	0.374889	1.56689	0.63491	1.02274	0.927851	1.71159	0.382738	0.646138	1.48371	0.606658	1.82174	1.08993	0.997648	1.6089	0.568269	2.62347	0.688381	0.775885	0.766602	3.20436	2.94899	0.425421	2.67498	0.819004	2.41592	1.41327	0.846702	2.48122	1.15825	2.53722	5.97024
100004227	0.935012	1.14696	0.68183	1.25296	1.0468	0.843793	0.801979	0.668639	0.984601	0.880636	0.596902	1.29112	1.44711	1.45923	2.07781	0.800035	1.34686	1.84094	0.952882	0.838765	1.85952	1.58026	0.783555	0.860292	1.44243	0.654878	0.776664	1.97979	1.12731	1.21238	2.08235	3.40458	0.78802	1.34523	0.833113	0.396277	1.55751	0.80039	0.83148	1.26428	2.37597	1.12124	0.944213		2.05207	0.725375	0.764715	0.572474	1.53423	1.7799	1.52391	0.402212	1.3649	1.60019	0.968138	0.748255	1.9902	0.796539	2.73316	0.392659	0.851169	1.39026	1.25093	1.22594	1.463	0.989526	0.483232	0.981518	0.513802	1.16007	0.846943	1.02965	0.721218	1.45851	1.77487	1.22678	0.757579	0.608152	1.48286	0.919958	1.48431	1.05274	1.00639	1.59201	1.90609	1.46027	1.20731	1.09618	0.759583	1.99469	1.10082	0.892502	1.07731	0.392268	2.53317	0.850471	0.888389	0.685883	0.649566	0.768816	1.15713	0.715207	1.70564	0.914822	0.933164	0.797766	0.458272	0.622158	0.403959	0.993611	0.691336	1.03299	0.494195	1.13795	0.86847	1.47887	0.974481	0.800507	1.67395	0.518601	1.28154	0.372444	0.668242	0.475582	1.67175	1.3976	0.69786	1.05924	0.738224	1.20474	0.492053	0.773072	0.586328	0.996798	0.998547	0.972671	0.635073	0.832909	1.25736	0.962661	0.226469	0.948025	1.07027	1.27461	1.47415	0.848092		2.34028	0.815286	0.834489	1.54135	0.701681	0.611026	0.937802	1.11514	0.30754	2.06201	1.32471	1.00395	0.999033	2.88408	0.829285	0.89327	1.41889	2.19002	0.504609	1.83817	0.900734	0.884994	1	1.08423	1.17148	0.751087	1.19931	1.30265	1.10479	0.918148	0.791637	0.849236	1.1392	0.523457	1.84197	1.8897	0.478188	1.01663	1.30932
100004284	0.303627	1.06048	0.893469	0.993666	1.40567	1.15289	0.600273	1.75462	0.656176	0.604074	1.2176	1.16022	1.39976	0.96114	1.18043	2.99903	1.04246	1.13014	0.794878	1.57188	1.21051	0.47401	0.756938	0.620515	0.711042	0.56076	0.676521	1.11822	1.46343	2.12363	1.49562	1.69066	0.429451	1.16185	0.636723	2.5655	1.31315	1.24421	1.46561	1.81612	1.27194	2.10033	1.52243	1.19137	0.931228	0.787301	0.969039	1.31104	1.24577	1.55149	1.01947	1.36909	1.24972	1.50248	0.751593	1.51294	1.54197	1.01458	1.586	1.58802	0.878981	1.38723	1.01245	0.921202	0.629285	0.763368	0.8553	1.53034	1.24113	2.43013	1.28029	1.09022	0.748906	0.482732	1.09467	1.00039	0.78375	0.447561	1.51354	0.880687	2.16353	0.733937	0.999615	1.24194	0.823867	2.26156	0.794158	0.622668	0.498944	0.283518	0.386608	0.795116	0.488229	0.646526	1.45216	0.392218	0.542677	0.817767	0.889668	0.825539	0.589918	1.32581	1.67232	1.95089	1.107	0.784334	0.880154	1.0526	1.24049	1.19116	1.95048	0.426011	0.667887	0.680443	0.629936	0.709162	0.654148	0.537465	0.69608	0.957134	0.924283	0.610467	0.494079	0.652075	0.741327	0.875129	0.426623	0.372631	0.862761	1.49115	0.600071	0.825918	0.73643	1.04149	1.00089	0.715887	2.1439	0.555555	0.658525	1.33681	1.0562	0.831902	0.163142	1.34494	1.75035	1.27185	1.5609	1.1141	0.565882	0.596496	0.495191	0.795449	0.823508	0.639698	0.936153	0.969772	1.19366	0.891135	1.04313	1.08915	1.10728	0.77248	1.23758	1.99395	0.913981	1.2149	0.970418	1.1147	0.518299	0.969046	1.82069	0.858465	2.63383	2.03539	1.27675	0.557591	0.886578	1.45784	3.47694	1.61104	0.973693	1.00908	0.68192	1.06641	1.283	1.5647
100004295	0.620953	1.68249	0.38571	0.366331	1.29922	2.58806	0.660582	1.64261	0.861722	1.36421	0.58236	0.750466	6.60772	0.689838	0.47999	4.81898	0.893316	2.42389	0.425697	0.449387	0.803866	0.393257	0.396297	0.574355	2.11262	1.6454	0.614966	1.14788	5.1961	0.757825	0.51538	1.60676	0.367792	1.34773	0.58517	1.21386	4.1403	1.37153	1.63534	0.395852	4.69214	0.684251	1.24893	0.840092	4.8381	2.44817	10.6198	0.395579	2.29524	2.83607	0.606344	1.51408	2.9779	0.696779	0.833001	0.414584	6.72913	4.29729	0.465908	0.67429	7.36524	2.85514	5.04999	0.388953	0.581874	0.794164	3.92292	0.462942	0.618473	0.455015	2.16837	0.854735	1.21148	2.44663	0.49066	0.972938	1.03877	0.942998	1.23684	2.49517	0.622694	0.812292	0.769586	0.49493	1.46137	0.814417	7.48604	1.02706	0.669688	0.516054	9.68429	0.475862	0.777283	0.537718	0.700935	3.97303	1.80284	0.754617	0.610181	0.392648	1.59359	0.426955	1.88718	1.18408	2.20231	4.38144	1.80703	0.369249	0.533768	2.13249	1.69826	5.00336	0.683946	0.491439	1.67496	0.510403	1.58009	0.636378	1.23521	1.60495	1.77858	0.411369	0.407857	1.08323	1.58204	2.94635	1.26082	0.572735	0.711496	0.658996	2.22017	1.14804	0.535199	1.7756	0.114052	2.06291	0.698091	0.757845	1.69832	0.769799	1.20311	0.410839	0.324842	0.717152	1.10385	7.74186	0.39226	2.57939	0.873651	9.99559	0.558214	2.23326	5.7509	2.20624	0.919081	0.715017	0.81897	1.00436	1.15497	0.672913	0.781055	1.45289	0.928299	6.14532	2.77707	1.34269	1	0.895418	1.02433	0.530045	1.13035	1.21305	1.08392	0.748421	0.830841	1.84866	0.604499	1.13936	1.73701	1.80211	0.738449	1.56927	0.749797	0.498661	0.593119	0.339422
100004299	1.41912		0.393839		0.422966	1.00207		0.312814	0.477625	0.684432		0.423765	0.473259	0.571484	2.39925	1.12326	1.8352			0.678532		0.314883			0.613252	1.27769		0.351279	0.486813			0.988115	1.11431	1.0574	0.741859	4.71692	0.739219	1.32677	0.755898		0.887251		0.462751	1.28112	0.512866	6.90886		2.06072	0.438825		0.548698	2.53579	0.874368			0.680844	1.01557	0.635773				1.07237	1.15019	2.18398	1.31144		1.92114	1.09365	0.900641	1.20874	0.825566	0.93514	0.914559		1.49183	1.18173	1.49993	0.91737		1.25382	0.890561			1.18434	0.473338	1	0.883948				2.18471			0.572047		1.30463	2.04726		1.08322	3.53976	0.66953	1.43866	1.02023	1.70946	1.60325	1.14928	1.12408	0.708316	1.12808	1.35704	1.16854	1.75567			1.48283	0.548427	0.858723			1.4779	0.772619	1.33543	0.976979	0.916671			0.521741	0.671365			0.582251	1.56822		2.25326	0.40886		0.71109	0.467327	1.0426		0.74126			0.408196		0.268381			1.819	0.569819					0.323476		0.836045	2.47326		2.34438	1.58134		1.32158	1.97609	0.862596	1.07374	1.03484			1.40544	2.24956		1.75168		2.00211	3.15292			2.50919	0.693352			0.41672			1.29154
100004318	0.853045		0.749313		0.517711	0.939434	0.825877	0.52017					0.534426	0.88837		1.04782	0.947698	1.10314	1.04392		0.700322	0.626156	0.929622					0.822104	0.296025	0.770282	0.783818	0.938185		0.808234	1.47781	1.02587	1.45912		0.704532	0.898711		1.49145	1.50885		0.774097	1.67202	1.35773	0.758896		1.58797	1.55913	1.19268	0.750341		0.431708	0.339666	0.665778	1.90629	0.902835	0.741699	0.980339	0.439947	0.621066	1.24322	1.31333	0.819026	1.54665	0.755366	0.9121		0.848436	0.262365	1.45571	0.804089		1.06888	1.93866	0.912027	1.26424	3.1409	0.931295	1.26626		1.27066	0.829159	0.87512	1.03777	0.666797	1.37743		2.18735	0.735477	1.41392	1.15573	1.16672	1.75199	2.21987	1.38259	0.734905		0.702464		0.920269	1.01836	2.53583	0.980573	0.929275			1.14283	1.27239	0.868776	1.7482	0.983469	1.2513	1.10177		1.94063	1.17255	1.89396	1.04042		0.955668	1.43454	1.664	1.19112		0.801262	0.994469	0.801889	0.880525	0.811114	1.15691			1.17799	0.993749		1.22482	0.582824	0.555921		1.49712		0.98313	0.715214	0.718031	0.684784			1.20352	0.931496		0.782602			1.05183	1.35075	1.66742	1.50268			1.49344	1.38147	1.13665	1.15277	1.39357	0.829565	1.46366	1	1.4261	0.923903			0.786834	0.664887	0.953531	1.5292		0.475119	1.70847	1.26732	0.465097		1.59447	0.727448
100004322	0.592257	0.43439	1.84095	0.303138	0.151441	0.87702	0.615338	0.138955	0.331959	0.600529	0.750403	0.63698	0.281589	0.58801	0.71451	1.68462	1.24776	0.640659	3.26748	0.124711	1.70202	0.737778	2.37637	0.630435	1.42934	0.909556	1.61481	2.09929	1.29819	0.543224	1.08803	1.40595	0.572274	0.279968	2.81227	0.204154	0.393957	0.352672	0.379141	0.773945	1.05731	1.75961	0.759233	1.30116	0.776351	0.650313	1	0.301807	1.08064	2.93556	1.00885	1.03612	1.10781	1.45555	0.329023	0.980928	1.93377	1.04801	1.37044	1.54448	1.10716	2.85514	0.630097	1.11691	0.583188	0.737342	0.520751	0.421073	0.364616	0.779742	1.74602	2.36018	0.386281	0.426378	0.962956	0.495152	0.614298	2.64526	0.397791	2.83666	1.6892	0.780698	4.46053	0.632045	1.80863	1.52385	1.15928	1.80192	0.771542	1.78204	2.89076	3.61026	2.97516	2.12257	1.21265	3.7862	1.21779	0.484085	0.177323	0.445996	0.301731		0.867583	1.03042	0.657848	0.5982	0.923379	0.455595	0.217884	1.26977	2.12813	2.97338	0.681237	3.29989	2.17915	7.31525	0.705445	3.02	4.68366	0.618266	1.60332	1.31255	0.77546	1.48229	4.93416	2.28685	3.67233	0.471975	0.495025	1.93109	0.272282	0.528778	0.894891	0.214212	0.975891	1.67783	0.831199	0.515965	0.421852	1.07443	0.214476	6.60865	2.09397	0.730959	5.8009	0.448032	1.08993	1.60671	2.49008	3.48686	3.43307	1.96914	1.62127	0.191064	0.663105	0.381434	0.923266	0.407948	0.510486	0.420807	0.957906	0.668697	1.57414	1.44195	0.509014	0.937241	0.461041	0.844225	0.899454	0.853851	1.22363	2.68538	3.41979	0.735706	0.746243	1.05199	2.16499	4.86284	2.38084	2.33693	1.6769	4.01231	0.756482	2.03621	3.37118	0.942217
100004327	1.12348	1.98425	0.701859	2.83552	0.736425	1.6487	1.20859	0.0975539	0.780709	0.861039	1.44836	1.10701	0.998467	1.92232	0.341947	0.681421	4.14236	1.7917	0.397682	3.27489	0.423977	1.18899	1.96118	2.46001	1.74371	0.783832	1.86402	1.44617	0.741574	0.276676	1.13264	1.2607	0.258098	0.422409	0.322234	0.408837	1.27625	0.958676	1.50828	0.106525	0.96962	1.25119	1.53774	0.697364	0.564819	1.65204	0.860916	0.921298	0.373626	0.787842	0.786087	1.88207	0.895951	0.570532	1.43314	1.43884	0.126195	1.41809	0.593681	0.785748	1.31698	1.33032	2.4975	1.7167	0.548894	1.59629	0.754182	0.445871	0.937676	0.231169	2.13105	0.938693	1.19106	2.47278	0.337836	1.14938	1.0941	1.35375	0.754396	0.940324	0.0882993	0.928253	0.922381	0.407656	0.65326	0.570338	0.795874	1.21196	0.914592	1.43426	1.13915	1.25491	1.33753	0.504941	0.205587	0.293111	3.53944	2.56693	0.863777	0.506286	2.17955	0.248799	0.837997	0.773852	1.06772	0.514417	1.71788	0.671726	1.06123	1.09722	1.49914	1.84763	3.03706	0.959882	1.61503	1.31386	0.716706	0.706702	3.15691	2.05621	1.00204	1.4822	0.659757	2.54766	1.00153	2.04169	1.3799	0.556977	0.293782	1.00412	0.456875	0.336803	1.04212	0.931629	1.58271	0.922421	1.26277	1.93734	0.509351	1.62092	1.62463	0.84214	0.626328	2.66711	0.64702	0.441659	2.87379	0.765728	2.90091	0.582425	1.78238	2.80817	0.481587	0.726337	0.869598	1.42785	1.79746	0.742144	1.07257	0.534611	1.96043	0.98474	1.04235	0.135767	2.92352	1.75514	1.38015	2.03161	0.658543	0.489632	1.24625	2.21234	2.35025	2.48083	0.373794	0.81899	1.22286	0.689206	0.995885	1.03742	0.83226	2.70461	2.93053	0.960414	0.390322	0.371088
100004328	1.03194	1.25924	0.761104	1.25755	0.581826	0.986589	1.19233	0.988134	0.569296	0.911186	0.594814	0.811719	1.34183	0.970744	1.01634	0.588239	0.89368	1.34673	0.87874	0.873914	0.43753	1.08165	1.20861	1.00275	0.543346	1.04025	0.79482	0.933165	1.54179	0.850092	0.797287	0.629565	0.706949	1.15046	1.10106	0.721701	1.11632	0.941596	0.785132	2.31762	0.830173	1.78171	1.18761	1.09084	0.881339	1.54436	1.4834	0.962925	0.860109	1.18837	1.11865	0.759219	1.08942	1.12976	0.829223	2.1	0.699477	2.15013	1.23605	1.1587	0.881795	1.30655	1.51788	1.06878	0.482531	0.862906	1.07384	0.954851	0.938254	0.984713	0.995497	1.04802	1.07343	0.913563	1.16349	1.32144	0.451338	1.81835	1.2479	0.877774	0.513225	0.892218	0.775777	1.19169	0.974432	1.29199	0.758439	0.96031	0.914229	0.928831	1.042	1.28165	0.522488	1.53778	1.09089	0.854226	0.99047	1.19113	1.36862	1.00817	0.770939	1.59394	1.00648	1.24021	0.685288	1.66443	1.32534	0.850434	1.24565	0.792252	1.08002	0.775049	1.17386	1.26874	0.99006	0.731678	1.37964	0.851231	0.778761	0.665108	1.76749	1.20819	1.14346	1.19205	0.644562	1.08229	1.40338	0.87791	0.899859	1.10326	1.78819	0.769891	0.861467	0.997254	0.970399	0.784749	1.44171	0.97662	1.30321	0.569186	1.36718	1.18076	0.754583	0.791311	1.25551	1.34759	0.741306	0.965551	0.901623	1.06538	0.853155	1.11649	0.56397	1.22787	0.580911	1.20929	1.10561	0.868958	1.09754	0.83687	0.769493	0.853587	1.40524	1.83773	0.973636	0.50599	0.917366	1.24306	0.877169	1.24156	2.15422	1.07033	0.779913	0.988713	0.947513	0.835411	0.769053	1.48939	1.58023	1.22447	0.580903	0.92478	1.20829	0.874792	1.08092	1.4404
100004329	1.16527	0.935176	0.915345	1.12402	0.911325	1.007	1.26168	0.926776	0.65697	1.24411	0.803688	0.884433	1.22497	0.823157	1.00764	0.404773	1.0002	0.965551	0.847543	0.837111	0.808802	1.08438	1.16432	0.944896	0.688636	1.3271	0.845136	0.938786	1.05665	0.595434	0.822268	0.480024	0.824339	0.998517	0.977083	0.788009	1.12571	0.796092	1.07049	1.54137	1.02758	1.33904	1.25112	0.897761	1.00357	1.278	1.06029	0.895798	0.949895	1.02038	0.948535	0.766194	1.00538	0.762424	1.13353	1.40376	0.892205	1.44634	1.22349	0.863619	0.938435	1.13193	1.01533	1.03581	0.538411	0.814412	0.9687	0.803064	0.943992	0.901286	0.943269	1.16942	1.00461	1.05254	1.03361	1.04319	0.523538	1.61797	1.27171	1.18809	0.454233	0.707468	0.722337	0.908385	0.925929	0.895541	0.796035	1.05251	0.880545	1.05817	0.904341	0.904331	0.540438	1.34761	1.03292	1.02373	0.827128	1.16955	1.20407	0.912608	0.775233	1.54916	1.03715	1.63624	0.750289	1.41198	1.53102	0.881556	1.1194	0.858227	1.20473	0.680169	0.999797	1.10754	1.05812	0.674902	1.25644	1.04012	1.14006	0.79016	1.31111	1.20906	1.07561	1.0293	0.725658	1.22406	1.72972	0.952758	0.961759	1.00304	1.55908	0.79825	1.03685	1.27777	1.0953	0.739471	1.2262	1.02407	1.29015	0.739275	1.03008	1.47847	0.789001	0.747015	1.06042	1.0916	0.671228	0.921326	1.10796	1.09772	0.831842	0.925594	0.531511	1.21217	0.647589	1.1017	1.05713	1.03817	1.48265	0.806374	0.711916	1.32634	1.5641	1.39277	0.85032	0.609243	0.846078	1.15202	0.978259	0.996962	1.12414	0.933801	0.902778	1.29165	0.879053	0.747088	1.14232	1.55156	1.20282	0.888281	0.601267	0.741008	1.00426	0.867031	0.897843	0.85364
100004396		1.53393	1.10497			1.27237		1.50478									1.01059						0.217303				0.399585	0.878672					1.17256	0.872365	1.867	0.604457	1.39174	1.6416	1.59007	1.83034	0.998602	0.871699	1.0316		0.699931	0.849918	1.02351	2.50276	1.49703		1.20398	0.469717	0.507723	2.57613	0.481339	1.45814		0.520156	0.615066	3.71315	0.379665	0.776358	1.24707	1.76036	2.13593	0.825382	2.7751	0.30934	0.51508	0.8204	1.45606	1.64229	1.00388	1.21332	0.783629	0.916778	2.65877	1.14491	1.76087	0.88688	0.433822	0.428587	0.637322	0.926719	0.718712	1.0014	0.94967	0.581374	0.456705	1.77705	1.32736	0.530337	1.09363	0.60953	0.48414	0.779888	1.59431	2.84184	1.55263		0.752943	0.388028	0.73213	1.65244	0.733839	0.815106	1.5456	0.904668	1.63387	0.722879	6.54015	0.530644	0.945775	0.947437	1.01972	0.773718	0.551257	0.562094	1.34644	1.23013	0.502016	1.57307	0.867546	1.27026	0.345385	1.5993	1.48822	2.7918	3.32416	1.44486	2.02104	3.23672	1.31744	6.65011	3.38926	0.593824	0.682997	2.81094	1.16888	0.853569	3.53079	0.718195	3.9955	2.09064	1.9336	1.17689	0.274206	0.760516	2.32897	0.6665	1.06709	0.547069	0.568614	1.55353	0.319583	4.67138	1.86493	1.22559	2.32072	0.855776	0.561365	1.86681	0.733421	0.491529	0.836399	0.650482	1.70201	1.70757	0.852967	1.44967	2.7467	0.697124	0.788045	1.58478	0.423164	0.804026		0.787352	0.652447	2.41151	0.390754	0.763494	1.5729	0.382663	1	0.571707
100004414	0.739755	1.25126	0.99666	1.39057	1.00246	1.49257	0.722839	2.36119	0.471409	0.462787	0.287665	0.961734	0.78377	1.84655	1.41416	0.371271	0.974745	2.17051	1.43466	0.599686	0.99655	2.19378	0.919908	1.72922	1.28581	0.547258	0.476767	0.680352	0.781667	0.540361	0.73535	0.58482	0.6103	2.45979	1.68288	1.04258	1.34296	1.03772	0.829173	2.57605	0.89029	1.26847	1.03284	0.627623	1.14235	2.56058	1.24878	0.31291	0.672628	2.24028	1.31263	0.849555	1.44965	0.843345	1.4423	2.48237	0.626639	1.37825	0.59719	0.440147	1.05666	2.06149	1.27007	0.693791	1.4716	0.875135	3.54754	0.908756	0.890497	0.896333	0.793405	1.8331	1.79953	1.78042	0.997544	0.81132	0.640589	0.679711	0.848024	1.28049	0.943614	0.636746	2.48045	1.06956	1.34298	1.02361	1.41971	1.23313	0.913269	0.772658	1.24744	0.8549	0.56449	0.64212	0.561034	1.16871	1.48381	1.79866	0.550551	0.445537	1.55338	0.465091	1.76885	0.623471	1.14642	0.96605	0.690071	0.722822	0.831858	1.17145	2.36393	0.527193	1.93685	1.26103	0.581397	1.26534	0.487836	0.304217	0.572684	0.956321	1.20713	0.653647	1.08536	0.741559	0.924363	1.09176	0.853583	2.06979	0.987829	1.39692	1.20199	0.912868	0.484049	0.947309	0.77713	0.919604	1.09598	3.69954	1.16846	0.580705	0.52203	0.846329	2.34286	1.57493	1.32456	0.543058	0.723999	1.97546	1.02174	1.53392	1.51553	0.898439	0.708126	0.497565	0.497681	0.171056	1.08236	0.86725	1.75213	0.865863	0.912082	0.412651	0.23785	1.00538	1.09475	1.26493	0.758665	1.08158	0.91479	2.06351	6.79132	2.35058	1.36774	2.70592	1.14293	0.588346	0.351651	0.222762	0.567201	1.24529	1.12896	1.02831	1.65834	0.548687	1.02881	3.31346
100004499	0.846476	1.29777	0.575795	0.699937	1.03736	2.16201	0.967251	0.981214	1.62857	0.775626	0.542579	0.666426	1.59954	1.19278	1.06438	1.42379	0.805187	0.626691	0.655155	0.683462	0.739664	0.868725	1.26322	0.759194	1.01764	0.878764	0.677984	0.943663	1.1037	1.18699	0.760883	0.746172	0.718684	1.05429	0.846021	1.55568	1.17907	1.06172	0.60228	1.70533	0.824469	1.05367	0.687101	1.46509	0.961248	1.62222	1.30253	1.74475	0.950402	0.877535	0.997845	1.06782	0.997597	1.05056	0.560477	1.29571	0.52714	0.682059	0.278789	1.0528	0.556994	1.15224	2.51517	1.50352	1.2036	0.701131	0.940742	1.37653	0.417071	0.964973	1.14168	1.17794	1.77541	1.51898	0.857395	0.851997	1.45533	1.03465	1.78506	0.597547	0.668405	0.483153	0.630663	1.55591	0.419048	1.54	0.737881	1.00216	1.13212	1.1327	0.802374	0.869607	1.25341	0.692512	1.31849	0.780959	1.06737	1.58054	1.65844	0.953307	0.562343	0.729208	1.14322	1.47758	1.66233	1.07661	1.05466	0.844373	1.17606	0.632769	2.28616	0.760928	0.956241	0.592324	0.985683	0.78411	0.524991	1.92854	1.0791	1.51033	1.18176	0.62636	0.945868	1.07157	0.263562	0.946166	1.90431	0.772015	1.17252	0.57825	1.1289	0.635346	1.05939	1.28633	0.747853	1.12913	3.60561	0.643834	0.927241	1.10284	4.30209	1.15669	0.603315	1.10111	1.01442	0.435294	0.487344	1.06131	1.94777	1.24102	0.547352	2.35677	0.566543	0.788705	0.606226	1.65728	0.791531	2.02846	3.12088	1.09736	1.56913	0.549983	1.03622	0.981023	0.889562	0.918785	0.653014	0.743709	0.833356	1.8882	2.69274	0.499619	3.25682	1.40424	1.08879	1.25172	0.445622	1.16207	0.800735	0.926652	0.604979	0.731853	0.860498	0.800896	0.96988	1.61177
100004509	0.847097	0.393915	1.71223	0.185483	0.976732	0.0931835		1.23018	0.0654146	0.188206		9.27307			2.00693	1.04852		1.08129	0.198325		14.2426			1.82359	0.188615		2.3913	0.84738	4.50793	0.39146	0.324874			10.8691						3.37158	0.226049				1.29954	0.263358			0.163715	10.9973		1.35254	0.846224	1.20335	2.62351	2.06134	5.60446	4.22435	0.228114	5.48591	1	2.32897			0.621459		0.550956	9.94469	1.05629	3.00877	2.27146		11.757		0.602557	0.293625	0.0744579	0.223524	0.280466	0.91044	0.718213		0.665483	4.27792	6.70027	4.69062	1.54314	0.707055	0.652141		0.25656	1.03016		1.1294	0.181976	0.591417		1.11687			0.644416				1.64675	5.36636				0.218893	5.53587		6.34535	0.793368		3.56302			0.269494		0.785422			2.35158	2.33223	0.0834364				10.9797	0.594397	2.19142	0.560894		4.35313	13.8017	0.656192		0.492168		0.0988455	0.266227	8.04098		0.263633	0.111237	0.580336	0.930692	0.382283	14.2959	0.146937	1.01748			1.73764	1.44614	2.23663	0.423466	0.138358	0.0906308	4.41777		0.309869	18.408	5.37646				0.301597	3.54364		7.2556	2.26043			0.125886			3.84045	6.88277	0.319539	0.272417	0.982518	0.36262	3.73085
100004523	0.623301	0.631935	0.462802	0.994142	3.91658	0.720558	0.921108	1.2153	2.93856	1.61533	0.323952	1.48242	0.66825	1.8401	0.739997	1.13541	0.386106	0.991436	1.38012	1.23571	3.16956	0.39462	0.970168	1.09704	1.65192	1.55253	3.08515	4.28077	0.467096	3.32194	0.460053	0.529311	0.633955	0.796167	0.494617	0.440645	1.55926	8.32923	0.446301	1.64115	0.736221	4.73084	0.571924	1.07251	1.48508	0.323434	0.370166	1.02608	1.77919	0.762484	0.983066	0.45912	3.20815	2.98259	0.694381	3.82768	0.593055	0.621406	0.926975	2.75578	0.757056	0.918544	1.00586	0.613599	1.07777	4.50363	1.0341	1.97384	0.863056	5.36628	1.47346	0.232021	1.00929	0.413692	0.43453	0.685985	0.806609	0.239124	1.20296	1.22296	1.0872	0.377847	2.40432	3.78057	1.06162	2.31206	0.855564	0.206612	0.430068	0.301093	0.571379	1.3811	3.15364	0.5054	2.71939	0.298967	0.495118	1.08561	0.881228	0.455844	1.17302	1.0543	1.45564	0.736125	1.60571	2.68417	0.441755	2.13859	0.904924	0.619924	5.78616	0.352914	0.496615	1.76351	0.735248	6.86802	1.35297	2.35657	1.0348	1.05442	6.32056	0.991119	1.10835	0.575603	0.602659	0.932851	1.48975	0.699083	0.874808	1.0112	0.322589	0.216583	1.54562	1.45197	0.715125	2.86371	8.26091	0.239359	0.376343	1.96718	2.62647	0.823516	1.82458	0.988799	0.95446	0.524723	0.419324	4.45455	3.81895	1.28561	2.23166	1.66945	0.431333	0.429727	0.458297	2.05136	0.852482	0.390376	1.07417	0.735521	0.781945	0.218507	2.02634	0.783027	1.54085	0.300162	1.71842	1.04627	0.347319	3.5001	2.6062	1.62648	0.46128	0.983384	0.96345	0.615261	0.464157	2.34778	0.796014	1.79776	1.91501	2.07252	2.95169	0.899983	0.797357	4.23276
100004541	0.517632	0.84516	0.600254	0.706516	2.49957	0.773224	0.952087	0.71165	0.639076	1.8003	1.38364	0.751888	0.763916	0.710346	0.716656	2.33428	0.671033	0.707663	0.949367	1.19378	2.28053	0.348918	0.931223	0.855115	0.640196	0.696514	1.32076	0.99659	0.521657	0.363555	0.429089	3.26948	1.27484	0.576097	0.670848	2.17522	1.2035	1.11592	1.31431	0.947674	0.813452	0.877736	1.30197	2.33295	0.809853	1.28439	0.482918	1.85797	0.975514		0.875183	1.14607	0.868466	0.880697	1.16042	1.52883	0.91494	0.708819	0.969657	2.17216	0.755404	1.25338	1.31238	1.58246	1.06122	1.4317	0.858806	0.995535	0.398704	2.36504	1.30411	1.00165	1.12229	2.01151	1.12236	1.1766	1.01087	0.795392	0.657766	1.02377	0.6013	0.95539	0.640871	1.23259	0.496472	1.51173	1.15555	0.752073	1.5363	2.02014	0.481012	0.589882	1.26388	0.596766	0.507279	1.35812	0.706997	1.01768	1.34344	1.97019	0.741785	1.06131	1.29022	1.46024	2.20932	1.39615	1.02598	0.833289	1.07916	2.03223	1.09588	0.535729	0.648356	1.03776	1.63931	0.534906	0.545213	1.50281	1.15083	1.76093	1.2903	0.858557	0.738907	0.857474	0.851507	1.37203	0.707936	0.939292	1.14203	1.17665	0.621944	0.396421	1	0.921574	1.23995	0.913419	1.13774	0.621471	1.03247	0.731768	1.14811	1.26298	1.03072	1.45582	1.38383	0.327155	0.305202	0.979033	1.11545	0.841078	0.718851	1.40399	0.620736	1.07436	0.919363	0.937023	0.960294	1.05532	0.952401	1.41748	1.28817	0.729982	1.0468	0.967511	0.871111	1.35592	0.589087	0.533058	0.874465	1.23192	2.12902	1.17299	0.992923	0.895759	1.52616	1.09229	1.35746	1.16271	1.05167	0.921545	1.28898	0.375559	0.748966	0.806961	0.61933	1.56654
100004542	1.20685	1.01024	1.37272	1.24237	0.94977	0.979254	0.782893	0.907541	0.945319	0.903778	1.72823	0.570948	0.71381	0.507522	1.14009	1.22422	0.916986	1.69754	1.97108	0.567653	1.45913	0.821827	0.961034	0.855289	1.7706	0.586931	1.41837	0.849615	0.707801	0.847455	2.6246	2.25829	0.952767	1.00263	1.07316	0.934583	0.561789	1.31352	0.60389	0.995641	1.9244	0.531932	1.21882	1.39497	0.614052	0.397805	1.47503	0.990238	2.46247	0.768941	1.74052	0.909744	1.03812	0.872743	0.994244	0.833243	1.73388	0.457428	1.81325	3.01017	0.651223	0.891833	1.21858	2.451	0.771635	1.06973	0.439047	0.982948	0.980435	0.637492	0.972731	1.07384	0.630312	1.60907	0.827372	1.44141	0.849748	1.25948	0.987435	1.87448	1.53977	1.33945	1.16155	1.10931	2.17335	1.11406	1.46126	1.22249	0.676625	1.96045	1.90884	1.11244	1.17028	1.11662	1.14183	1.84893	1.11946	0.661647	0.858512	1.3394	0.496244	0.343018	2.03532	1.10634	0.686147	0.42995	0.655495	0.425827	0.302318	1.39736	0.908444	1.53293	1.15095	1.78875	1.07263	1.10642	0.727611	0.811527	2.60775	0.555932	0.983577	0.513726	0.474162	1.01607	2.56014	1.22345	1.09735	0.468783	0.89034	1.36252	0.3925	0.525108	0.858592	1.40093	1.06027	0.57638	0.1922	1.0761	0.416003	0.879035	1.94654	0.925956	1.26307	1.6116	1.70449	0.408286	0.495957	1.27448	1.48375	1.31359	0.698369	0.80486	0.772242	0.237224	0.655645	3.76097	0.928684	1.03446	0.798681	0.844796	1.82832	0.977413	1.03341	1.12196	1.40837	1.77129	1.04774	0.953787	1.01247	1.13207	1.10014	1.26955	0.622467	0.724982	0.752443	1.46059	1.75647	0.756705	0.591717	1.84784	1.50345	1.26407	0.805978	0.380706	1.27477	0.93041
100004561	1.20263	0.47065	0.528097	0.504367	2.85331	1.20021	1.33597	0.479905	0.909348	0.420119	0.506201	0.68044	0.728826	1.80135	2.79273	0.992195	1.10648	0.866383	0.774632	0.430243	0.815784	0.642041	2.43254	0.230701	0.549538		0.451312	0.40405	0.414409	1.18288	0.742178	0.6246	0.966913	0.95052	1.24374	1.56299	2.10921	1.53276	0.686475	0.82779	0.533821	1.45762	1.08557	0.395492	1.12976	2.44745	2.43079	3.79743		1.79238	1.38845	1.27623	0.874638	1.2945	0.444988	0.511746	0.473519	1.44467	0.50698	0.539408	0.94452	0.608938	0.770543	4.89688	1.36417	0.868721	2.29184	0.916403	2.36137	0.909245	0.767722	1.1151	1.62509	2.09979	0.747971	2.18737	1.33875	0.374299	0.823039	0.915872	1.50236	1.12959	1.09088	1.20309	0.915334	1.06345	0.737012	1.04073	1.22379	1.64422	1.70799	1.11653	1.07108	0.793929	1.01377	1.40443	2.47735	1.15539	0.968975	0.584717	2.42498	0.720005	0.861273		3.86645	0.874169	0.843032	0.712468	0.903479	1.5537	3.74654	1.26362		1.09255	0.689764	0.723985	0.554959	1.57306	1.25184	2.31825	0.585731	0.446988	1.01147	1.03137	1.45297	1.88543	0.815025	1.21792	1.35632	1.0078	3.99609	1.09302	1.52206	0.958058	0.858841	1.34769	1.55133	0.498598		1.27363	0.513878	0.765625	0.93253	0.730522	1.28268	1.69301	0.857567	0.572938	1.18221	1.33065	1.64999	1.49054	1.12367	0.532937	0.563009		1.30647		0.973069	1.32121	0.484818	1.53405	1.36745	1.4213	1.04126	0.755427	0.728809	0.808528	0.91599		1.47235	0.85974	1.51585		1.51507	1.17364	0.785923	0.926352		0.716771	1.1356	1.14092	0.730303	0.862663	0.933167	1.24496
100004575	1.17099	0.515119	1.20239	0.658074	2.18944	0.620334	0.640127	0.770335	2.54463	1.36806		0.872004	0.704627	0.786947	1.44761	3.19874	0.801576	0.849167	5.3826	1.05955	1.75913	0.3483	0.388035	0.599548	1.46139	1.28493	2.15501	2.45965	0.506887	1.58231	1.57286	1.90805	0.449832	0.728445	0.612455	1.50968	0.954621	7.0674	0.444519	1.10117	1	2.52164	0.526395	0.743826	1.0509	0.595683	0.53465	2.72951	0.997275	0.792375	0.861366	0.977197	2.38879	2.19637	0.582127	3.10983	0.93916	0.40239	0.598887	1.46861	0.499521	1.41695	1.13878	1.69905	0.7367	2.65795	1.80933	1.27344	0.534958	5.49515	1.36401	0.378298	1.43849	0.463115	0.701115	0.54417	1.23532	0.523499	0.790972	2.54622	0.582777	0.310583	3.9498	1.98642	0.672907	1.54668	0.775739		0.616161	0.419652	0.897955	1.37625	3.70633	0.919253	1.39866	0.659761	0.839521	0.906084	1.03696	0.581868	0.669589	0.914704	1.11756	0.582708	2.54684	2.07526	0.703555	1.74303	1.08941	1.02844	1.90179	0.870613		2.05634	1.3162	4.46842	0.962374	2.4529	0.844218	1.34764	4.60132	1.80631	0.939366	1.35925	0.930689	1.10631	1.17052	0.430493	0.81262	1.53271	0.317258	0.36065	1.35809	3.14617	0.49715	1.59275	2.62028	0.321924	0.374956	1.16168	1.96633	0.593005	0.955285	0.92388	1.86157	0.323358	0.639695	2.46549	8.17158	0.897225	1.16828	0.773289	0.617938	0.387566	0.287632	1.09214	0.595697	0.562122	0.716522	1.59315	1.25407		1.30688	1.45074	1.21514	0.780944	1.15156	0.52198	0.341725	4.88569	1.76512	0.941986	0.881978	0.602543	1.33287	0.956021	0.365475	2.05123	1.36487	0.868241	3.89829	1.49592	1.55688	0.508671	1.86404	4.06985
100004601	1.09839	0.597909			0.394738			0.271984			0.332968		0.698717		1.17365	0.955496	1.33113	1.16618				0.674294							0.642201		0.29538	1.30729		0.992013	0.711483	1.05025	1.39715	0.986041				1.2973	0.807882				0.85579			2.01361	1.20883	1.48058		1			0.289031	1.08973	0.664593	0.274883				0.660984	2.37346	1.06529	1.18219		1.54513				1.30039	0.97101		1.11678			0.934826	0.730198	2.12795	1.01412	1.15366						0.800121	0.789242		1.28102	0.857232		0.511936	1.01503	1.24627		1.15414				1.37159	1.00948	0.969674						0.371969			0.581602				1.41018		1.68331			0.555707	0.560124		0.582304	0.89799	1.7134		1.56257	1.16535	0.811749	1.01324			2.55292	1.72376			0.727372		2.30216	1.80165		1.84879			0.809841	1.78899		2.08189		0.986756			0.579122		0.662382	0.70942	1.5673				0.878885		1.06932		0.924689	0.561163	1.97732	0.69413	0.842575	1.01802	1.29492	0.789681	1.25856	1.35133	0.759707	1.46384		0.797119	0.691236	0.842002			1.35063
100004634	0.995976			1.59748		0.800874				1.3586	3.44769						0.954069	0.871644	0.712135			1.0545			1	0.639527				0.996566	0.778048			0.984771		1.87969						0.804378		0.853674	0.929543					1.02623	0.772428	1.44848	0.843336	1.70544		0.806113			0.823874					1.6055		0.729758	1.99247			2.2342	0.795011						0.886526	1.23042				0.861861	2.25012	1.19445	0.68466	1.62249		0.965413		1.2785	1.24617	1.16058	2.69118	1.31114		0.861132	0.878859	0.981128	1.17401			1.39804	0.976063	0.661105	0.847013	0.923507	1.07153	0.783772	0.836016	1.29189		1.16006			3.661	0.699091		2.21973	1.40692			2.39485	0.994276	1.2828	1.85399	1.66704	1.14681	1.11452	0.891641	0.886693	0.694752	0.8339	0.77726	1.45759	2.74763		1.0795	0.841076	0.586704		1.42764	1.10863	1.58972	0.641514	0.654999	1.58822	0.998283	0.515265	2.47792	1.67385	1.17864	0.803575		0.917276	0.593317	2.09582	1.36478	0.657157	3.75937	0.54878	1.55705	0.802308	0.896332	1.83647	0.985126	1.88964	0.821751	1.62378	0.729486	0.805498	1.18715	1.64477	1.09294	1.08171	1.82248	1.27383	0.598055	0.951072	1.05853	1.21447	0.92851	0.843234	1.64331	1.12179	1.06376	0.70608
100004635	0.961013	0.866473	0.692752	0.770496	1.50642	0.941845	1.15145	0.810886	1.27342	1.00523	0.555604	1.4277	1.14883	0.903333	1.06134	1.1267	0.753763	1.14904	0.63378	1.00585	1.10446	0.676569	1.07675	0.778809	1.28324	0.920064	0.472282	1.14588	1.08182	0.826963	0.924091	1.38418	1.39428	1.14353	0.730726	1.13026	1.00085	1.27373	1.3286	1.50575	1.09869	1.26503	1.41671	1.44774	0.786397	1.25246	0.570416	1.21872	1.00162	1.11368	0.973947	0.887654	1.25546	1.13422	1.06023	1.57947	0.940622	1.01043	0.813738	1.40847	0.786165	1.07386	0.570457	1.2943	1.09322	0.665089	0.818264	1.85975	0.829656	0.979237	1.31077	0.672033	0.881732	1.01773	1.21848	1.05836	1.00504	0.751189	1.38055	0.533227	0.992507	0.512689	0.802919	1.70273	1.06554	1.0338	1.24704	0.581734	0.638032	0.921787	1.03455	1.27735	0.794823	0.510827	1.17897	0.555584	0.818885	0.589297	1.19182	1.1232	0.902598	1.16619	1.34117	1.59319	0.781484	0.751782	0.791305	1.90989	0.717051	1.11736	1.5678	0.8457	0.552854	1.21076	0.987528	0.876788	0.947589	0.559625	1.30534	0.776759	0.728557	0.565646	1.90473	0.649912	0.819916	1.26611	1.13061	1.05968	0.572189	1.04195	0.994213	0.614386	0.521484	1.80034	0.790461	0.818209	1.31749	1.17615	1.1656	0.723639	3.00795	1.13764	1.01943	0.687718	1.16169	0.704318	0.718985	1.0268	1.24023	0.745213	0.819587	0.586032	1.04976	1.03659	0.485037	2.0011	0.56126	0.87743	0.90535	1.54888	0.832812	0.716974	1.43082	1.02637	0.626632	0.586728	1.31083	0.723946	0.581769	0.795584	2.44459	0.49191	0.83444	1.18707	1.61173	0.680255	0.463257	1.1212	0.999147	0.900128	0.593946	1.11163	0.947978	0.51253	0.663188	1.69298
100005350	1.30838	1.70425	1.13958	0.869971	0.389538	0.823413	0.438329	0.769078	0.692214	1.07379	1.19929	0.545824	0.838178	0.363979	0.588683	0.549302	1.53963	1.43002	1.38114	0.714373	0.614082	1.32529	1.66741	0.722634	1.09945	2.69836	1.00697	2.9401	1.56896	1.09196	1.29546	0.360756	0.311057	1.30375	0.91969	0.574782	0.350181	0.416059	0.435533	1.52407	1.8831	0.931866	0.568228	0.876563	0.920828	0.715449	1.56097	0.342416	3.86078	2.49637	1.041	2.20517	1.03962	1.33668	0.985307	2.08832	4.06617	1.51573	1.26831	1.60358	3.10344	2.1739	1.23622	0.514922	0.402502	0.643265	0.541615	1.54409	1.04545	0.558955	0.989778	1.29365	0.999835	0.914027	0.745584	0.592795	0.22065	0.908062	0.58615	1.49715	0.936489	0.932586	0.572948	1.90796	1.52984	1.35119	1.74032	2.4286	0.939541	0.947857	0.685695	1.9332	0.757772	3.27906	1.00017	4.7354	0.466166	0.518058	0.685547	0.349084	1.0447	2.17618	0.837536	0.448805	0.717077	1.0647	0.468947	0.831206	0.460087	1.15699	1.66439	1.65021	1.01399	2.92829	0.65409	2.00428	2.45915	2.19837	1.08062	0.441685	1.96941	0.750675	1.34052	1.37281	1.65079	3.13022	1.27541	0.893489	0.324368	1.24975	0.452541	0.838674	0.5689	0.234002	0.452377	0.77864	0.43627	0.417361	0.630291	0.607839	1.10546	1.26843	1.19471	1.01977	1.30038	1.74103	2.73906	1.10529	1.00202	2.78993	0.696524	1.13515	1.26895	1.1605	3.21312	0.679449	0.859082	0.484969	0.685073	0.891709	2.6294	0.231918	0.925713	0.867176	0.464279	1.68472	0.556853	1.23782	0.868864	0.396876	0.834689	1.20547	0.595	0.802487	0.869794	1.69483	2.13196	1.38329	1.18913	1.39997	1.96325	1.14586	1.07809	1.32877	1.93245	0.827225
100005372	1.07676	1.31942	0.924579	2.15246	0.59813	1.99051	0.924571		0.748776	1.43383	1.1029	1.0413	1.08185	1.2646	0.530404	0.834143	2.94696	1.60453	0.875329	1.92015	0.68969	1.60343	1.59086	1.25451	0.956224	1.50366	1.18909	1.97439	0.865491	0.933368	1.09966	1.50017		0.350008	0.541798	0.726007	0.468886	0.820599	0.781982	0.444302	1.14603	1.33391	1.34666	0.75728	0.909948	1.03352	0.980284	0.960151	0.648393	0.78337	1.04043	2.36902	0.926479	0.775529	0.981452	1.73588	0.532326	2.29013	0.81172	1.09742	1.61241	1.22373	2.67074	1.13681	0.435556	1.24343	0.62741	0.629815	0.948128	0.297112	1.71094	0.743668	0.948194	1.80367	0.910789	0.934957	0.561701	1.00004	0.986282	0.889872	0.280197	0.872099	0.875635	1.03252	0.886174	0.583191	1.08412	1.03195	0.747801	2.03165	1.15734	1.10675	0.764991	0.916302	0.701426	0.551556	1.78593	1.08787	1.02281	0.658029	1.83492	0.65419	1	0.682239	0.959058	0.795879	1.18863	0.579981	0.783307	1.00153	1.6287	1.6495	1.61134	1.24353	1.34389	1.49849	0.946794	1.26487	1.53368	1.26907	1.66632	1.03975	0.588612	1.97495	1.0564	1.59173	1.32089	0.665374	0.459573	0.983867	0.522552	0.732331	1.08771	1.03971	1.24109	0.927863	0.759461	1.50979	0.738531	0.667176	1.16223	0.897864		1.79086	0.888126	0.672737	2.13131	0.976977	1.58381	0.531223	1.2974	2.54997	0.463466	0.762869	0.68247	1.33177	1.26164	0.414691	1.27383	0.683473	1.52779	1.10986	1.01556	0.811988	1.27887	1.21421	1.05219	1.61727	0.757134	0.510066	1.2934	0.973092	0.897368	1.17428	0.614132	0.979078	1.09152	1.06021	1.11832	0.872403	0.529826	1.12111	1.42987	1.08374	0.779213	0.615885
100005373	1.53735	1.4089	2.16792	1.20683	1.49891	1.62527	0.854788	0.487768	1.37171	1.14846	1.03092	1.00197	0.949274	1.228	0.998029	1.2232	1.28025	1.95284	1.095	1.22306	0.876373	0.990722	0.640243	0.875048	2.15191	1.11046	0.746532	0.700995	0.969857	0.820814	1.3287	4.40058	0.886613	1.98506	1.11986	0.450329	0.877603	1.08839	1.49785	0.813894	1.96334	1.37726	1.62447	0.941218	0.969179	0.978588	1.09867	1.68252	0.638839	0.82128	1.20205	1.15463	1.35919	0.906421	0.901141	1.93932	0.908621	1.2232	1.08256	1.20718	1.0045	0.841785	0.965919	2.39752	1.6299	1.09402	1.24718	0.38876	0.670898	0.364525	1.73413	0.802297	1.27368	2.31394	0.790193	0.502648	0.903411	1.02319	0.943654	0.818824	0.531367	0.647548	0.936737	0.501382	0.827518	1.20222	0.913362	0.972041	1.69774	1.16034	1.29904	0.761026	1.07018	0.85799	0.596417	1.16655	1.60501	1.15694	0.916027	0.337961	1.04876	0.419189	1.37378	0.700836	1.11521	0.568379	0.965763	0.736358	0.783879	0.48734	2.5376	0.88739	1.5517	0.714807	0.45356	0.878745	0.829084	0.95061	0.889591	0.96043	0.761966	0.741232	0.71438	0.934398	0.390218	1.72693	1.71974	1.30961	1.30553	1.32215	1.54242	1.26062	1.20095	0.920525	0.870724	0.72578	1.03891	1.18473	1.02647	1.3349	1.9744	0.56409	2.28236	1.48308	0.889954	0.785148	0.818324	1.2113	1.79854	1.74728	0.869771	1.02407	0.703737	0.801092	0.642932	1.09114	1.20765	1.67441	1.4837	0.862418	1.1681	0.820896	1.04857	0.277079	0.865156	1.02815	0.724883	0.679347	0.641824	0.943328	1.15048	0.665228	0.654334	1.05203	0.806442	0.866843	0.692934	0.77025	0.907377	0.595635	0.590344	0.82492	0.879506	0.734929	0.854525	1.05223
100005383	0.442183	2.87839	0.407967	0.627106	0.94106	0.756124	2.2008	0.708971	1.43498	3.34057	0.473505	2.28418	2.18478	1.78347	1.18811	1.35086	0.693362	1.62655	0.336051	0.775506	1.44338	0.34227	2.96336	0.712491	0.725687	3.76443	0.440689	2.70733	1.54691	1.11769	0.623911	0.850331	0.972923	0.474045	0.699212	2.69084	1.52757	3.37928	0.459338	1.57083	0.885676	1.78333	1.78114	0.71573	1.69688	0.554715	0.726197	1.1055	0.776895	0.615853	0.785406	2.10365	1.17161	2.78185	0.676505	1.53364	0.512422	1.41849	1.80531	0.61894	1.51913	0.618132	1.11331	0.760023	0.999776	2.39953	0.558425	0.865846	0.392121	1.42064	1.2228	1.22349	0.648812	2.40738	0.892997	0.698172	4.42117	1.42112	4.5801	0.575199	0.959897	0.96055	0.565351	0.978096	0.404853	1.00533	0.732335	0.741141	0.660232	1.21266	0.579784	0.425803	2.68247	1.30873	3.32872	0.655842	0.998305	1.36729	1.43229	3.06543	0.693453	2.4573	0.760948	3.0134	4.12133	2.40649	1.23692	0.720662	1.99596	0.985363	1.17872	0.626073	0.765826	0.901119	2.99122	1.23188	1.39938	1.00022	2.47105	2.4316	2.95284	1.42108	0.568431	1.71758	0.554398	0.611202	1.96146	3.47132	3.17083	1.87572	0.278601	0.781555	0.750889	0.884006	0.733293	0.342703	6.99834	0.458202	0.932268	0.841124	0.881018	1.25824	2.24853	3.05536	1.01956	0.537178	1.22093	0.842437	0.978521	0.804618	0.26211	1.74539	0.50594	0.790479	0.538657	0.340089	0.481003	2.19216	2.2414	1.29928	0.735078	0.976997	1.42067	2.50222	1.69538	0.878615	3.19759	0.334645	1.98649	1.84028	5.21827	0.357723	2.96041	2.11429	1.135	0.831642	0.796575	1.71866	2.1191	1.49123	0.632269	2.84327	0.488401	1.74984	0.704108	3.34685
100005384	0.6584	1.34011	0.682693	0.436611	0.915578	0.947819	0.817468	0.782614	1.01119	0.863719	0.927454	0.64332	0.852156	1.32012	0.865085	1.21874	0.830236	0.837464	0.773968	0.656245	0.963778	0.722243	0.963226	0.805507	1.085	1.0737	0.956932	0.973932	0.800941	1.21316	0.900842	0.878691	0.873891	1.25928	1.30433	1.11445	1.35295	1.23975	0.850704	1.1498	1.01209	0.667118	0.805692	0.825385	0.710636	0.974462	0.813138	0.998618	0.985495	1.21848	0.979313	1.30875	1.71588	1.04775	1.17695	0.997849	1.04526	0.820867	1.09239	1.40571	1.08549	1.30481	0.963724	1.34471	0.896506	0.66124	0.960514	0.900103	0.825148	0.987118	1.23539	0.950113	1.03598	1.05146	1.53886	1.06337	0.874067	1.13715	1.36255	1.31142	0.924166	0.571317	0.98866	1.40222	0.978724	0.951646	1.56342	0.673376	0.789224	1.16972	1.08624	0.744931	0.767929	1.3087	1.43803	1.56021	1.13074	1.15034	1.58859	1.34097	1.06086	1.00581	1.05913	1.8519	1.7704	0.956279	1.14838	0.854454	1.15144	1.09986	0.838405	1.76421	1.05415	1.7607	1.86736	0.922275	0.996172	1.02746	1.82171	1.41423	0.919459	1.07235	0.8836	1.17585	0.940442	1.23606	1.15274	0.874744	1.10232	0.948769	0.831163	0.995085	0.683622	1.65843	0.950442	1.10157	1.09382	0.63788	0.642111	0.654971	0.662442	0.917979	0.91751	1.0908	1.21697	0.839953	1.17731	1.17705	1.73249	1.19337	1.21947	1.10264	0.609065	0.974295	0.730097	0.581224	0.777007	0.857951	1.09826	1.62445	1.61355	0.702209	1.00138	1.42604	1.19874	1.35133	0.974182	0.987959	0.845951	0.887893	1.07475	0.731592	1.12555	1.5235	1.32326	1.379	0.98754	1.07546	1.13187	0.96811	1.03484	0.885543	0.795997	0.847694	1.01121	1.28282
100005389	1.21159	0.348955		1.17551		0.757428	0.976722		0.474458	0.503004	0.6103			2.0677	3.71338	3.13793		0.380557			0.96917	0.408765	1.7229		4.43979	0.373769		0.480332	0.570115	1	0.548852	1.87439	0.77606			1.52098	1.99617		0.533465	1.50613	1.65588	6.90723	1.58941	1.25815	0.499035	3.03217	1.16465	0.722983	1.79021	0.34067	1.50219	1.919	0.61071	0.919455	0.699571	2.25814	0.728724	3.56189		1.95844		2.78727	2.06628	1.28599		1.29848	1.00554	4.52338		1.37964	0.695641		1.94487	0.364287	3.09788	0.583982		0.996118	1.26178		1.37723	0.73048		10.4582	1.67997	2.5255	1.0238	0.786093	0.858771	0.262149	0.761578	1.43849	1.35154	0.943757	0.722896	0.653054	1.10976	0.50024	0.248305			0.445942			1.37348		0.264252	0.467764	5.1119		2.16733	0.959468	0.582651	2.5983	3.57164	10.6591	0.82131	0.716085	0.558775	0.888318	0.35868		0.611269	0.37999			0.294455	0.375937			0.761777	1.02536	0.519167				1.79997	0.905053		1.83262	0.883227		0.262005		1.10172	1.44026	1.00893	0.820634	4.0486	1.43614		2.15204	0.8771					1.60364	2.47297		0.619907	0.201342	1.57079	0.89758	0.615579	0.741673			1.38024	3.03797	4.26388		1.10304		1.4858	1.37776	0.887663	0.878768		2.30333		0.859588	0.941185		1.38724
100005402	1.10724	1.11739		0.682059	0.697284		1.3444	0.5354	0.749205				0.547069	1.47849		2.27684	1.39579	0.925966	0.786013			0.60822		0.860953	1	0.790921	0.9211	0.819084	0.835508	0.912414	0.604526	2.46698		1.24679	1.35483	0.92223	2.03834	0.667503	0.685349	1.78384		0.710906	1.4506	0.47344		2.51053		0.680316		1.48412	2.45078	1.3485	1.19314	0.748648	1.14168	2.2493		0.849088	1.52126	0.924126		1.06395	0.931055	0.827059	2.33328	0.968393	2.14982			1.60967	0.836721	1.44897	1.17694			2.61567	2.6481	0.955552	0.896562	1.58522	2.58343	0.827784	1.17625		0.947507	1.99674	0.906726	0.560161	1.33786		0.416262	1.45313	1.41201	1.13103	1.15137	0.677611	2.6205	1.63429	0.791423				1.63774	1.34301	3.81288	0.743991				0.991202	0.511837	1.72193	0.553065	1.86659	0.869207	1.44013	0.775501	0.835968	1.38963	1.37701	0.902208	0.55404	0.621256		0.862766	0.788592	0.758541	0.736258	3.43758	1.25732	1.55594	1.03116			0.437058	1.32842	1.57675	0.477047		1.8853	0.327273	1.1554	0.848054	1.46033	2.60401	0.328487	0.960647	1.3838	0.570813	0.543514	1.87036	0.81649	0.682701		0.973071		1.03405	1.73264	1.42498	1.23833	0.638967	0.371238	1.30795	0.349013	0.379594	1.16075	1	0.616511	0.849799	0.668057	1.35161	1.07822	1.69139	1.98694	1.92695	0.421536	0.780362	1.20632	1.17044	0.358594	2.28345	0.974955		0.794219	0.68789	1.82534
100005418	0.989304	0.916819	0.716717	2.19028	0.412829	0.371718	0.400977	0.475343	0.494353	1.63315	0.374158	0.926111	1.20904	0.480286	0.682778	0.512884	0.951963	1.25529	2.89277	0.511198	1.72593	0.914963	1.01426	0.832958	0.984248	1.02917	1.83436	1.09015	1.19387	0.82106	0.674254	0.928397	1.46771	0.949513	0.595539	0.639427	0.950857	1.63386	0.452418	0.585117	1.07609	0.242686	0.398153	1.29025	1.50692	0.869675	0.432938	1.48995	1.63657	1.64364	1.98144	1.40129	1.25697	0.99743	1.09615	0.917648	1.04591	2.61974	1.3549	1.19061	1.15327	1.61009	0.85349	1.74857	1.07155	0.812501	2.70185	1.15483	0.451931	1.67623	1.51043	0.92285	0.28087	4.00685	0.977982	0.909821	0.732989	0.58092	2.04372	3.11955	2.26914	1.48353	0.861495	1.26362	0.99211	2.06055	1.53029	0.710479	1.14876	1.18021	2.81689	0.665564	0.85908	1.95729	2.25127	2.71544	0.978035	0.47433	0.499833	1.14473	0.21827	0.641774	0.904878	0.96949	1.26632	1.10048	0.419002	0.302284	3.1842	1.11306	1.27324	1.46821	1.57107	0.791741	1.09326	0.838043	0.679848	0.990552	1.4644	1.41553	1.91374	0.761053	1.49506	0.936846	1.46356	1.66772	0.394588	1.43391	0.516155	1.55445	0.333445	1.09823	0.758755	1.26782	1.11394	1.98143	1	0.844499	1.45305	0.751726	0.456559	2.97396	0.59941	0.882399	1.64934	1.49666	1.10561	0.834591	0.794791	0.864202	2.15704	1.09629	0.829769	0.281209	0.830848	0.495162	1.32681	0.582903	0.642564	1.62064	1.46267	1.25181	0.559219	0.447087	1.22376	0.951752	0.452624	1.16591	0.543144	0.260496	1.50834	1.33564	0.99486	0.855664	2.08487	2.26188	0.585266	1.59949	0.7668	1.95733	1.7452	1.19311	0.971281	0.900973	0.356481	2.01353
