## Supplementary material for "Combined Metabolic Activators accelerates recovery in mild-to-moderate COVID-19": Dataset 3N (part 2 of 3)

### Sheet: Peak Area Data (continued)
	KGCO-20460	KGCO-20461	KGCO-20462	KGCO-20463	KGCO-20464	KGCO-20465	KGCO-20466	KGCO-20467	KGCO-20468	KGCO-20469	KGCO-20470	KGCO-20471	KGCO-20472	KGCO-20473	KGCO-20474	KGCO-20475	KGCO-20477	KGCO-20478	KGCO-20479	KGCO-20480	KGCO-20481	KGCO-20482	KGCO-20483	KGCO-20484	KGCO-20485	KGCO-20486	KGCO-20487	KGCO-20488	KGCO-20489	KGCO-20490	KGCO-20491	KGCO-20492	KGCO-20494	KGCO-20495	KGCO-20496	KGCO-20497	KGCO-20498	KGCO-20499	KGCO-20500	KGCO-20501	KGCO-20502	KGCO-20503	KGCO-20504	KGCO-20505	KGCO-20506	KGCO-20507	KGCO-20508	KGCO-20509	KGCO-20511	KGCO-20512	KGCO-20513	KGCO-20514	KGCO-20515	KGCO-20516	KGCO-20517	KGCO-20518	KGCO-20519	KGCO-20520	KGCO-20521	KGCO-20522	KGCO-20523	KGCO-20524	KGCO-20525	KGCO-20526	KGCO-20528	KGCO-20529	KGCO-20530	KGCO-20531	KGCO-20532	KGCO-20533	KGCO-20534	KGCO-20535	KGCO-20536	KGCO-20537	KGCO-20538	KGCO-20539	KGCO-20540	KGCO-20541	KGCO-20542	KGCO-20543	KGCO-20545	KGCO-20546	KGCO-20547	KGCO-20548	KGCO-20549	KGCO-20550	KGCO-20551	KGCO-20552	KGCO-20553	KGCO-20554	KGCO-20555	KGCO-20556	KGCO-20557	KGCO-20558	KGCO-20559	KGCO-20560	KGCO-20562	KGCO-20563	KGCO-20564	KGCO-20565	KGCO-20566	KGCO-20567	KGCO-20568	KGCO-20569	KGCO-20570	KGCO-20571	KGCO-20572	KGCO-20573	KGCO-20574	KGCO-20575	KGCO-20576	KGCO-20579	KGCO-20580	KGCO-20581	KGCO-20582	KGCO-20583	KGCO-20584	KGCO-20585	KGCO-20586	KGCO-20587	KGCO-20588	KGCO-20589	KGCO-20590	KGCO-20591	KGCO-20592	KGCO-20593	KGCO-20596	KGCO-20597	KGCO-20598	KGCO-20599	KGCO-20600	KGCO-20601	KGCO-20602	KGCO-20603	KGCO-20604	KGCO-20605	KGCO-20606	KGCO-20607	KGCO-20608	KGCO-20609	KGCO-20610	KGCO-20613	KGCO-20614	KGCO-20615	KGCO-20616	KGCO-20617	KGCO-20618	KGCO-20619	KGCO-20620	KGCO-20621	KGCO-20622	KGCO-20623	KGCO-20624	KGCO-20625	KGCO-20626	KGCO-20627	KGCO-20630	KGCO-20631	KGCO-20632	KGCO-20633	KGCO-20634	KGCO-20635	KGCO-20636	KGCO-20637	KGCO-20638	KGCO-20639	KGCO-20640	KGCO-20641	KGCO-20642	KGCO-20643	KGCO-20644	KGCO-20646	KGCO-20647	KGCO-20648	KGCO-20649	KGCO-20650	KGCO-20651	KGCO-20652	KGCO-20653	KGCO-20654	KGCO-20655	KGCO-20656	KGCO-20657	KGCO-20658	KGCO-20659	KGCO-20660
100005463	1.11892	1.00127	1	1.89838	0.979886	0.688654	0.90811					1.23043			0.873518	1.40783	1.01819	1.42507	0.920269	2.37333	0.57558	0.669941	1.80887	0.885948	1.26356			0.854881	1.19678	0.92292		1.67131	1.05296	1.15228	1.34603	1.27183			1.22967		0.611966		1.3683	0.592741			1.17855	1.15482		0.740919	0.96366	1.3264		0.624561			0.832206	1.13698		0.849336	0.929143		1.5362	1.98007	1.71808	0.728233	1.35291	0.613141				0.993401	0.958206	1.0331						0.769304		0.946379			0.779127			1.49498	0.705558	0.744987	1.12677	1.10213	0.890558				1.54808	0.837961					0.645368									1.7725	0.934958	1.21461		0.875371		1.24436	0.911591					0.79576		0.939569	1.20949	1.015	1.19873		1.47032	1.527	1.64875	1.31443	1.21032		2.2323	1.40911	0.739598	1.5205	1.20749		2.13171	0.81645	0.630942	0.996904	1.69007	0.706593	1.90332	0.758363	0.780122	2.15018	1.24925		1.0031		1.24168	1.77253	0.569641		0.68552	0.675272	0.749097			1.05374	0.794254	0.951919		0.797779	1.28664		0.699605		0.92594		0.917073	0.966456	0.656991	0.589264	0.984332	1.00735	0.86758	0.695752	0.993753	0.700743
100005466	0.711512	1.36885	0.601087	0.992479	0.574888	1.32864	1.17133	0.52684	1.0274	1.00055	0.96821	0.813234	1.14396	1.4253	0.564639	1.09601	1.75744	0.888527	0.609129	1.13531	1.08361	1.21375	1.45025	1.02717	0.973208	0.874142	0.925584	1.36547	0.718444	0.572537	1.29606	1.08885	0.660199	0.909281	1.05565	0.742663	1.52226	0.999022	0.920296	0.996296	1.8782	0.934734	0.808174	0.683035	1.23961	1.23191	0.779769	0.73661	1.28391	0.893732	0.933718	1.47645	0.793605	1.03706	1.84548	1.54969	0.723053	0.737208	0.846549	1.33555	1.52768	1.8061	2.53591	1.05257	0.813067	1.17874	0.669718	0.830066	0.647363	0.570975	1.7443	0.905619	0.665296	1.72449	0.816463	0.891082	1.22998	0.959694	1.2249	0.863903	0.626895	1.27487	1.13698	1.68381	0.56598	0.796686	1.05085	0.479357	0.983374	2.04789	0.766821	0.765061	1.14042	1.03357	0.784747	1.20888	1.24117	1.68188	1.37295	1.43412	0.668682	0.790277	0.840798	1.31897	2.21782	1.70481	1.22743	0.504649	1.82859	0.983667	0.919445	0.851228	1.59031	1.21468	2.81029	0.935767	0.762694	1.93761	2.47593	1.09923	1.59595	1.23348	0.40823	2.59667	1.78293	0.825693	1.47672	0.995625	1.02546	0.722331	0.510998	0.763914	0.909476	1.71466	1.17217	1.00605	0.682418	0.667445	0.382421	1.13125	0.598895	0.611859	2.23952	1.40955	1.22543	0.482139	2.14522	1.37255	2.33502	0.909247	1.23942	1.25743	0.460183	0.944387	0.704818	1.2055	0.747069	0.913359	1.17498	0.889842	1.64028	0.744764	0.913298	0.490479	0.809943	1.00031	1.09634	1.26551	1.2291	1.21232	0.897134	0.613637	0.954645	0.921071	1.59676	1.77401	0.770245	1.25932	0.943602	0.801686	0.504962	1.86189	0.900061	1.3024	0.999693	1.13702
100005716	0.890748	1.69323	1.38556	0.931397	0.9015	1.0572	0.524117	0.824498	0.651147	0.985966	0.987937	0.880932	0.721094	0.919716	1.02564	1.01461	1.05341	1.65233	0.843784	0.705159	0.713149	0.7361	0.636804	1.00222	0.799618	0.918013	1.07631	1.12041	0.662461	0.972775	0.804321	0.847684	0.787324	1.44283	1.40667	0.704124	0.952161	0.912231	0.848608	1.94885	1.28169	1.6084	1.41206	0.781366	1.06444	1.29394	1.49081	1.45356	1.02481	1.05129	0.937123	0.713568	0.806945	0.997776	0.503198	1.31455	1.11436	1.11276	1.35719	0.897301	0.850167	1.3154	1.5771	2.32331	1.07671	1.00286	1.00345	1.3717	1.09015	0.884503	1.00399	1.08046	0.951531	1.74735	1.0385	0.764839	0.634367	1.0892	1.03234	1.04778	0.892722	0.876059	0.697777	1.37256	1.09968	0.996398	0.926996	0.715254	0.785835	0.891021	1.1524	0.979809	0.810903	0.854243	0.801087	1.37632	1.03458	1.95671	1.50737	0.94456	0.821059	1.05593	0.916195	0.866064	0.864144	0.954366	1.13437	0.817661	0.760221	1.08741	1.30098	0.934176	1.61203	1.3099	1.16417	1.14505	1.28366	0.906446	1.18195	0.767712	0.88397	1.34155	0.932672	0.757896	1.24027	1.46306	0.874881	1.37374	0.828286	1.43226	0.99073	1.22346	0.56699	1.00288	0.830092	0.962927	1.38869	1.51291	1.03363	0.997123	0.913076	1.40622	1.43588	1.08222	1.46056	0.541228	1.20565	0.703158	1.23108	1.95306	1.49453	1.58355	0.847937	0.676197	0.59398	0.463734	0.898368	1.22914	1.24483	0.735689	1.14264	0.679294	0.627605	0.70125	1.08687	0.722712	0.791176	1.5369	0.830844	1.2678	1.86629	1.13747	1.53388	1.51388	0.636463	0.881263	0.832322	0.644829	0.768807	1.72316	0.774146	1.71515	1.29959	0.589318	0.90064	1.02581
100005717	0.948916		0.983664			1.20237			0.890607	1.28307	0.567521	0.700621	0.984		1.49682	0.849183	0.975845	0.92823	0.915514		0.761252	1.12433	0.8466			1.32811		1.25717	0.931273	1.12605	1.08021	0.886795	0.869795		0.938522	0.586472	0.955635	0.808345	0.836624	1.43027	1.48457	1.15444	1.54696	0.98874	1.21721	1.37085	1.21547	0.997967	1.42127	1.37653	0.793729	0.758681	0.824552	0.977726	0.780971	1.18402	1.0584	1.18266	1.23761	1.16426	1.55442	1.25798	1.24928	1.45631	0.70011	0.969591	0.985459	1.09221	1.06623	0.923997	1.25537		0.774393	1.71325	0.845059	0.968319	0.810362	0.846237	1.1167	0.911527	1.21051	0.973313	0.76085	1.22555	1.03484	1.06651	1.42473	1.33179	0.958549	1.10562	1.03793	1.15731	0.927165	1.26744	0.688784	1.51881	1.14756		1.14641	0.959583	0.897388	0.758478	0.811181	0.637774	0.860053	0.961819	0.880622	0.824724		1.17661	1.40294	1.19043	1.67686	1.29324	0.978424	0.949942	1.27621	1.09799	1.00306	1.0463	1.01564	0.825719	1.00974	0.777549	0.982314	1.31619	0.894183	0.868906		1.07158	0.646892	0.694569	0.634862			0.997679	1.06645	0.936632	0.728842	1.35157	1.00014	1.21583		0.88922	1.69519	0.542688	1.16349	0.852671	1.22845	2.41484	1.06518	1.34945	0.865654		0.748		0.293067	1.52087	1.1281	0.535844	1.4812	0.552723	0.678856	0.785118	0.575707	1.21867	0.57269	1.76194	2.0941	1.2987	1.01099	0.904915	1.87124	1.18542	1.55031	1.89014	1.80161	0.675142	0.919423	1.81695	1.18471	1.61939	0.421316	0.504304	1.04039	0.786268
100005814		2.38915	1.7072	2.3395	1.84038	0.556653	1.16062	1.46215	1.59108	0.702436	1.07376	1.75578	0.939509	2.86276			0.659654	0.721525	2.00051	2.61769	0.587601	0.412224	0.486731		4.18673	1.06434	1.42854	0.564425		0.93392		0.880965	1.62123	3.05603	1.84319	1.64886	1.18941	1.54789	1.67535		1.06782		1.11799					0.579489	0.73748		0.675487	1.09488	1.22747	0.638321	0.782479		0.662379	0.414625	1.79443		0.490818	0.655567	0.785072	2.20551	1.02542	0.92972	0.878686	0.425052	0.552749		1.72253	1.8312		2.89939	1.00141	0.561447	0.732371	0.940347	0.536184	1.59364	0.561028	0.440666	0.931335		0.40557	0.370072	1.06419	0.619187		0.619362	0.904989	0.644783	0.629247	0.502554	0.595635	0.80528	0.902736	2.60256	1.28773			0.521033	0.854226	2.54733	1.88872	0.998262	0.668273	0.63736	1.02057	1.40071	1.00472	0.463301	1.99417	0.9763	1.51438	0.662073		0.598037	1.72523	1.42448	0.856104		0.547248	1.07546	0.998585	1.94257	1.08333	0.90469	1.1414	1.23345	0.625631	0.46624	0.756089	2.01327	1.59886	1.01128	1.20746	0.612941	1.03816	1.04173	0.873921	1.56407	1.51834	1.07876	0.686064	0.532258	1.17861	0.75419	0.919071	1.39313	1.20811	0.57797			1.49588	0.703077	1.52674	1.19217	0.999874	0.791894	0.414225	0.578159		0.536568	1.26971	1.32159	2.04842	3.46091	0.658836	0.700496	0.774402	1.78247	1.52551	1.51072		1.05421	0.609079	0.388056	0.735404	1.07683	0.756342	1.2999	2.48493	0.852952	0.398537	0.526453
100005850	1.20518	0.674494	0.489763	0.273861	0.489104	3.01092	2.52486	0.653305	1.80341	1.18714	0.549135	0.824311	1.09576	0.386762	1.35301	2.48411	1.09872	0.695112	1.09488	0.340863	0.486859	1.34145	4.58906	0.432016	1.1011	0.774781	0.635844	0.863749	0.743059	0.198888	1.03257	2.00674	0.807556	1.6631	0.753086	1.12011	0.588947	0.997622	0.689584	1.16172	1.81501	0.762659	1.34861		0.45643	1.16242	1.21958	0.809534	0.657631	1.23269	0.763562	1.20031	0.701891	1.018	0.579328	1.02961	1.30869	0.925683	1.47422		0.236866	0.53192	1.02233	1.05494	0.460693	0.585496	1.07782	1.01247	1.26009	2.36768	1.05233		0.869141	0.677903	2.42504	1.2643	0.697223	1.11671	1.10153	1.3835	0.71005	0.392805	1.12588	1.25571	1.4568	2.32606	0.760986	0.69559	1.56552	0.864877	2.30709	0.928987	0.513503	0.607974	1.85086	0.639144	1.60139	0.209599	2.13155	0.753705	0.974422	1.35993	1.06513	1.38539	0.386919	0.635675	1.34895	0.583783	1.96356	2.0051	0.405486	1.41037	0.453165	1.40079	0.801749	0.609182	0.730396	1.12195	0.826445	0.365147	0.740432	1.74281	0.709215	2.54459	1.29592	0.920992	1.80539	1.73214	1.57642	0.730598	0.988951	0.641915	0.718554	1.15625	1.31249	0.980644	0.617727	0.202275	1.53936	0.609982		1.62332	2.67858	1.24384	0.961189	0.997622	0.334647	0.730275	3.14263	1.56872	0.948802	0.610211	0.743472	1.88203	0.53623	0.165093	0.458838	1.05696	1.147	2.5866	0.585137	0.410074	2.14705	1.15546	1.12585	0.56756	1.63371	0.54211	0.378491	1.74345	1.58496	0.245049	1.15355	1.14633	2.11671	0.708064	0.361431	1.72067	0.931982	0.723508	0.685711	1.7758	0.42476	0.264355	0.763337	1.23074
100005864	0.572259	1.01874		1.0878	0.489069	1.00723	3.35756	0.739128	1.38109	0.484828	0.781389	0.654832	0.366165	0.746405	1.23424	3.51129	0.689408	0.807789	0.819318	1.25114	1.13907	0.360501	3.71989	0.464943	1.27536	0.383729	0.637721	0.658149		1.2624	1.40602	3.38933	1.34896	1.18248	0.515914	2.19756	0.720331	0.758051	0.622613	5.75377	1.18877	1.15788	0.956115	1.52001	0.832096	0.535977	2.92324		1.75047	0.453062	1.05807	1.41164	0.512343	0.788204	1.02374	3.05852	0.945566	1.40946	1.00907	0.935288	0.742699	0.554396	2.77177	0.877557	0.96816	1.03126	1.51232	1.87043	0.64518	1.28402	0.953315		1.36266		1.54265	2.63282	0.753484	0.584748	0.826722	0.716869	1.81613	1.17441	1.85241	1.38668	0.927938	1.31545	1.08582	0.301301	1.01614	0.806638	1.10486	2.29913	0.808669	0.792835	0.488942	0.48335		0.697039	0.603554	0.91144	0.695408	1.04888	1.3292	0.96255	0.982607	0.920189	1.76007	1.68259	14.3923	0.6891		0.70738	0.809384	3.39269	0.707054	0.550335	0.476453	4.66616	1.47153	0.215574	0.782567	1.35719	1.46112	4.03714	0.782984	1.29694	1.60236	0.542366	0.860139	1	0.430417	0.714625	2.34521	0.789691	1.47247	0.669748	0.662111	0.629868		0.388872		1.30555	1.00909	1.09828	0.994919	0.89178	0.808222	3.79167	0.928583	1.77814	0.604883	0.914085	0.621947	0.652187	0.452453		1.4913	1.26548	1.4815	0.489151	1.79926	0.237247	0.401844	1.08402	0.458211	1.08481	1.36916	0.99468	0.879336	1.2178	1.86018	4.49728	0.629355	1.22777	1.08217	0.738709	0.523045	0.224379	0.497768	1.50164	1.20486	0.796821	1.36168	1.15666	1.66187	1.45272
100005946	0.899988	0.814687	0.893428	0.606986		0.434401		0.504511		1.32918			0.978603			0.73118	2.89604	1.0975	0.97116	0.587726			1.10701		1.22165		0.692745					0.423726	0.675935	0.66093	0.45014	1.15232	0.944965	0.770941	0.774566	1.02137	1.03722	0.890171	1.38934	0.875336	0.722929	1.18345	2.13872	1.38741	0.923108	0.808773	0.894691	1.96279	1.27446	1.15708	1.98836	1.12101	0.771934	1.09103	1.64396	2.05857	1.08992	1.51574	0.990428	1.25283	0.770818	0.242037	0.79753	1.17894	1.09038	1.48207	1.53026	1.28278	1	0.610372	0.751604	0.870919	1.14486	0.585876	0.701529	0.994669	0.625105	0.554484	0.623295	1.4506	2.09886	0.998101	2.69599	1.43121	0.956508	0.550671	0.687531	0.969049	1.21905	1.01498	1.30694	0.73678	1.05927	0.466995	1.6464	1.59538	0.526102	1.2696	0.940345	0.974416	1.26266	1.11252	1.37356	1.40943	1.1552	1.11941	2.07271	0.747595	0.544104	2.15043	1.20414	0.886486	1.36343	1.22103	1.11104	0.819769	0.928499	1.17432	0.890029	0.855823	0.914763	2.51061	0.7046	0.527251	1.75571	1.3385	0.554008	0.997671	1.00095	1.44921	0.514315	1.34976	1.33729	1.07274	0.909017	0.870593	1.35123	0.951457	0.435925	1.18499	1.46164	0.731288	1.42331	0.765873	1.5743	0.784979	1.49039	1.17872	0.83649	1.00661	1.09597	1.34944	0.522469	1.15663	1.0516	1.2471	0.882398	0.577264	0.967806	0.933234	1.01795	0.629272	1.1313	0.771308	0.404811	1.65289	1.48476	0.869671	2.42268	0.917697	1.40074	1.23219	0.81875	0.657766	0.642672	1.38365	0.666385	0.848545	0.785774	1.11354	1.76804	1.19923
100005972	0.746119	0.485751	1.2094	0.552608	0.445998	1.00117	1.17104		3.28925	1.51448	1.06094	0.845992	0.95495	1.6581	2.01029		0.602574		1.41383	0.665189	2.6679				2.52404	1	1.20528	2.47721	0.579667	0.667038	1.11286		0.440745		0.822		0.675902	1.81764	0.589073		0.581736	1.22374	1.3149	0.435374	0.844099			0.762613			2.01008		0.735685	0.942506	2.11199			1.46419	1.43358	1.36191	2.05556	1.10268	0.526458	1.65737	0.545901	0.493353	0.309116	2.41954		0.574707	5.10004	1.43881	0.561251	2.19379			1.70945	0.39163	1.0921	0.797083	0.775878	0.354504	1.30335	2.87766	0.512385	0.288674	1.02056	0.592507	0.449814	1.94124		0.64309	0.640419	1.04841	1.9514		1.81286		1.84136	2.07227			0.802483		1.16121			0.432102		2.08279	2.75426	1.59814	0.461671	0.604687	1.36326	0.463241		3.2493	0.680216		1.23177	0.560737	0.517286		1.92297	2.92428	0.906595	0.695391	1.18024	1.2793		0.2408	0.873139	2.05207	0.886693	0.438648				2.34865	0.322157	0.340851	1.22207	1.09313	0.620535		1.0662	0.598848	0.550224	0.968691	0.89131		0.333799		0.497056		0.346117	0.834561	2.28161			1.51649	0.9451	1.54512	0.361853	2.54875	1.3405	1.51562	2.33431	4.72989	1.34723	0.524857		1.11973		1.06907	1.81434	0.930816	1.05964	0.399953	0.719405	1.95168	0.456954	0.752662	1
100005977			1.50593	0.773052					1.4629		0.58536		0.897683	2.88452	1.50086				2.67686	0.603714					2.00687		0.583071	0.85397	1.13356	0.930365	1.35872						0.723919					0.951036	1.00345	0.556953		0.934978		2.40719			0.574452				1.11563			1.43805	0.622496	0.638312		0.635844		4.03711	0.542694				0.658252	1.53769	2.96738						1.27487		1.45322	0.852301	0.535993				0.536406	1.08183	0.759855			0.541633		0.643746	0.53038		2.39758		1.98019		1.08274	1.47881			0.955242		1.56639					3.85603	2.49656	1.15759	0.930861					1.1116	0.395862	1.06843	1.28588				2.42954	3.49913	0.523422	0.799346	0.377916		0.921901		1.38811		1.44055	0.581551	0.753125			1.67217	1.07043	1	1.71637		0.511468			0.566905		1.91287	0.883331		0.979346		1.13095	0.592213	0.500335	1.34429	1.27376			1.4946	1.63226	1.12424		1.35807	2.87992	0.673475	1.58392	3.08823	2.84884	0.658829	0.310601	0.635452		0.68254	0.864	1.81017	0.45927		0.957506	2.9663		0.89676	1.1171	0.567163
100005985	1.0086	0.99838	0.543654	1.04669	0.560082	1.07357	1.08995	1.03992	0.418678	0.980378	0.573932	0.522003	0.82484	0.660479	0.908106	0.507092	0.952031	1.15877	1.20606	0.830195	0.452298	1.30484	1.43453	0.952555	0.468374	1.44002	1.0722	0.799763	1.39343	0.697621	0.801637	0.458888	0.658201	0.844301	0.985972	0.569056	0.933684	0.695232	0.681702	2.42285	0.679505	1.15142	1.20025	0.881886	1.00162	1.50042	1.1043	0.599405	1.07627	1.11398	1.15285	0.831609	1.10897	1.08517	1.10635	2.5708	0.731415	1.92754	1.69276	1.10465	1.21298	1.54589	0.87988	0.785479	0.320068	0.665956	1.0741	0.789842	0.963874	0.732082	0.58527	1.06276	0.905629	1.00771	0.921939	0.952424	0.409895	2.13955	1.08657	1.1166	0.447074	1.01083	0.832772	0.996348	1.02842	1.14196	0.636778	1.39362	1.02891	1.10818	1.04076	1.25934	0.512951	2.07236	1.13013	1.2849	0.79943	1.0719	0.932916	0.823274	0.674488	1.30151	0.906091	1.21483	0.412188	0.914844	1.36345	1.05036	1.41442	0.901072	1.0554	0.722146	1.27636	1.3211	0.757091	0.711054	1.48838	1.08201	0.875427	0.409572	1.11314	1.59076	1.6565	1.58944	0.77859	1.10814	1.80567	0.882211	0.85233	0.963747	1.89658	0.732533	0.894997	1.02892	1.22615	0.567785	0.992328	0.886832	1.65693	0.509291	1.19319	1.83146	0.926166	0.881413	1.10329	1.4003	0.896001	1.00767	1.04037	1.97069	0.743895	0.757942	0.813806	1.8628	0.673053	0.73121	0.928636	0.879686	1.59151	0.712498	0.557338	1.06884	1.33688	2.01639	0.626259	0.62537	0.74737	0.906703	1.03338	0.872102	1.89133	1.35854	0.671942	1.94198	0.957048	0.78096	1.43573	1.52948	1.74434	1.27758	0.908004	0.772579	1.44821	1.23506	1.03274	0.967835
100005986	1.25946	0.985955	1.06222	0.912161	0.995004	1.22577	1.23877	0.760956	0.827271	1.32834	0.921675	1.24972	1.25794	0.926421	0.918749	0.68349	1.16767	1.11751	0.962212	0.810846	0.874354	1.04239	1.17121	0.878467	0.746378	1.22492	0.791372	1.11098	0.958311	0.782868	0.786574	0.88773	1.05205	0.859336	0.873377	1.11541	1.30928	0.831792	1.04741	1.32427	0.913045	1.12266	0.963129	1.27634	1.03004	1.11388	1.15447	1.08694	0.958113	0.828827	0.901972	0.914057	1.13654	0.823058	1.03631	1.05957	0.796042	1.35229	0.789731	1.22691	0.78575	1.07592	1.40828	1.24519	0.634354	1.15095	1.066	0.837176	0.859938	0.853826	0.985912	1.40238	0.99413	0.91011	0.928103	0.921194	0.68936	1.28143	1.16188	1.00374	0.58892	1.06368	0.816763	1.04064	0.806986	1.03953	0.688771	1.19336	0.865797	1.03473	0.817602	0.884203	0.831364	1.13661	1.02706	0.663359	0.941621	1.17748	1.36552	1.31098	1.0198	1.39159	0.887445	1.15103	0.897796	1.40215	2.04586	0.871019	1.14807	0.88769	0.998295	0.752923	1.02684	0.992505	1.26954	0.862907	0.927395	1.03539	1.0017	1.22918	1.75007	1.47482	0.877881	1.16178	0.711769	1.10178	1.69397	1.1435	0.98518	1.14103	1.49424	0.935269	1.07998	1.13546	0.933836	0.737927	1.18429	0.895897	1.09696	0.763332	1.33587	1.39727	0.997445	0.887465	1.26294	1.10822	0.817421	0.75063	1.08342	0.814372	0.951439	1.13599	0.402905	1.09988	0.802459	1.70739	1.09089	1.08567	1.12442	0.727304	0.881473	1.22352	1.5158	1.36801	0.781088	0.661961	0.906922	0.985391	0.78034	0.818037	1.15462	0.923348	1.12652	1.12622	0.950584	1.04903	0.973869	1.70179	1.28469	0.998	0.639743	0.995855	0.892838	0.865347	0.791223	0.925463
100005996	0.702552	2.47886	1.40193	0.770189	2.87646	0.459073	0.694875	2.78574	1.41894	0.822157	1.18459	3.42368	0.620718	1.50427	1.48194	0.626885	1.04993	1.73871	1	1.27675	0.709376	1.02148	0.430845	0.656844	2.72727	0.34758	1.60759	3.96661	0.347689	0.586269	0.811651	1.19251	1.4114	2.88651	1.08238	0.859385	0.807694	1.32456	1.45584	1.37885	0.848907	1.68143	1.11215	0.77109	0.905778	1.50153	0.734247	1.35395	0.357408	0.761122	1.1092	0.452004	0.823888	0.705269	0.531323	0.743985	0.320178	1.20806	0.858359	0.429874		1.0743	1.22747	1.5568	1.3401	1.06039	1.9568	0.874053	0.670152	0.960584	1.20405	1.05736	0.981481	1.0362	0.431672	0.482243	1.5943	0.92759	1.81541	1.67271	1.08164	0.799168	0.858772	1.45083	0.912025	0.926004	0.941912	0.54835	0.467093	1.39783	0.881297	0.415056	0.679034	0.351492	1.12144	0.769269	2.53531	1.98537	2.40455	1.14204	0.580732	1.26977	0.707232	1.10598	1.15829	0.751444	0.992218	0.834872	0.74872	0.953439	1.97683	1.73101	1.3096	0.705652	1.69046	1.20264	0.684027	0.547668	0.960223	1.57349	0.638535	2.79196	0.922676	0.605599	1.36643	1.45223	0.726407	3.90287	2.15313	0.96993	1.47694	2.34448	0.83153	3.37305	1.38019	0.643237	1.12207	4.43971	0.653316	1.05812	0.705975	0.758601	2.02495	1.83446	1.32106	0.88604	0.863066	0.58323	1.11137	0.453304	1.37114	1.32481	0.596558	0.699611	0.571017	0.980509	1.42875	0.569579	1.2166	0.642642	0.560844	1.20911	0.336027	0.506542	1.02238	0.605486	1.9519	2.19391	1.08586	1.47181	2.56611	0.60231	0.624226	1.12698	0.711217	1.00393	0.414712	0.544966	0.334337	0.782982	0.723084	2.65514	1.64463	0.494639	1.20077	1.33948
100005998	0.804527	1.39068	0.92129	0.775837	2.08975	0.595174	0.57454	1.00452	1.18164	0.990919	1.02607	3.07142	0.739914	0.874658	1.39334	0.576059	0.821135	1.87056	0.981693	1.03828	0.975699	1.56976	0.443653	0.605122	2.41244	0.52325	1.14348	2.95662	0.373756	0.689093	0.91734	1.169	1.29691	1.77914	0.830062	1.19897	0.762383	1.12313	1.95883	0.978185	0.977855	1.23034	1.26233	0.599735	0.780588	1.22081	0.935109	1.09612	0.410104	1.16111	1.14588	0.855406	1.13487	0.867781	0.715583	0.473419	0.602031	1.40635	0.884625	0.472541	0.194761	1.0112	1.35363	1.63329	1.48637	0.673035	1.84974	0.991778	0.828338	1.23369	1.27886	0.665348	1.31922	0.902267	0.597345	0.867416	1.21361	0.68258	1.44074	1.92153	1.16993	0.603505	0.99249	1.06982	1.19288	1.42999	1.43568	0.58873	0.516112	1.00462	1.40267	0.49817	0.712556	0.289516	1.13374	0.688506	2.60756	1.49414	1.38567	0.983502	0.92537	1.21412	0.845764	0.77406	1.10999	0.614292	0.766812	1.1274	0.674701	1.20576	2.55379	1.80488	1.1333	0.834202	1.66083	1.34455	1.09221	0.609418	0.793962	2.3785	0.868746	1.30573	1.16022	0.791448	1.22597	1.83573	0.728011	2.57126	1.35409	0.810015	1.4065	2.14234	0.973537	1.54784	1.00386	0.472697	1.01694	3.84427	0.750645	1.03038	0.772179	0.771906	1.62427	1.89579	1.41187	0.826151	0.871446	0.63349	0.996137		1.09767	1.47236	0.58058	0.591837	0.724124	1.07257	1.44645	0.608237	0.884328	0.891994	0.988131	0.862044	0.556753	0.751135	1.34965		2.16195	1.26427	0.912902	1.36836	1.94637	0.783535	0.827952	1.31581	0.866675	0.732244		0.545744		0.87066	0.831225	2.07826	1.76201	0.307845	1.04659	1.43002
100006005	0.721111	1.69541	0.206788	0.185262	0.207349	0.14135	0.0912241	0.173159	1.14288	0.691031	0.113649	2.70561	3.62181	2.20493	11.2424	4.76244	0.840336	1.7807	0.366864	0.224169	0.218282	0.143755	0.16701	0.208602	1.57578	1.14256	0.266241	3.4865	4.2417	1.7141	15.8865	4.53073	0.427436	1.55041	0.187885	0.975397	5.69234	0.989024	0.159905	0.334875	4.0541		0.626649	8.49849	0.155241	3.90007	1.19551	1	0.679227	2.01227	0.208756	1.26358	7.94771	1.15619	0.223698	0.259724	4.43494	0.0553687	0.848209	9.06485	0.192854	5.00782	1.46391	1.43902	2.48303	0.276967	0.237744	7.11396	0.243831	1.62342	1.26322	1.68611	0.153707	0.133358	0.282891	1.15146	0.798348	0.20839	4.38053	2.64253	1.86633	0.499558	0.344706	8.793	0.391505	2.15813	1.51284	1.5689	0.164044	0.137485	0.417375	1.18696	0.740276	0.238976	4.52804	2.88886	2.87698	0.183352	1.52954	3.36653	0.151689	0.972803	1.58321	0.972301	20.5553	0.128707	0.0801205	0.236963	0.210575	3.40928	1.51256	2.73639	0.277697	1.82759	2.77504	0.194519	1.65077	1.30959	1.19588	15.7726	0.468969	0.336072	0.485633	0.420125	4.26155	2.19684	0.145327	0.382562	1.92924	2.49001	0.264371	0.324755	1.13762	0.998918	0.337467	2.34487	0.745911	0.793818	0.349356	0.539269	0.713456	0.283836	0.560078	1.98148	3.03377	0.364716	0.521669	2.50723	1.30981	0.62968	3.32403	0.683247	1.16444	0.534929	0.866971	0.645053	2.35061	1.74326	0.158188	10.2368	5.0454	0.164083	6.94333	1.00108	8.29548	0.365113	0.973696	0.195215	0.330099	3.4761	3.45751	4.01935	1.56064	0.194235	10.8852	5.76764	0.274399	7.6136	1.37282	7.13945	0.674556	1.1647	0.30759	0.189941	4.41172	3.4228
100006051	0.577515	2.15766	1.21888	0.483401	2.14071	0.351192	1.00761	1.54097	1.40634	1.03344	1.80378	1.59043	1.82887	1.61934	0.592937	0.48777	1.06036	1.2962	1.28247	1.6188	0.651467	1.07778	0.14899	0.819745	1.12828	0.877862	2.63987	0.671392	0.603821	0.531393	0.745781	1.12611	1.16615	2.56189	1.40118	1.19733	1.67517	1.12661	1.19455	2.07409	1.03676	0.913807	0.815331	2.68398	0.565013	0.827295	0.474426	1.76423	0.24512	0.68215	0.84087	0.506579	1.92252	0.618675	0.446351	1.10042	0.465981	0.286895	0.981974	1.18319	0.258091	1.21054	0.924439	1.5622	2.91307	1.0681	0.800012	0.642028	0.547523	1.34529	1.28923	1.73603	0.630496	1.13907	0.71084	0.445187	1.69974	0.822574	1.5434	2.07432	1.91361	0.833251	0.574837	1.01085	0.537396	0.637556	0.642306	0.370534	0.530264	1.12887	0.725135	0.82086	0.844756	0.243197	0.693515	1.26049	0.690239	2.93902	2.08229	1.46775	0.662571	0.937195	0.829752	2.25633	0.954971	1.17998	1.50294	0.760414	1.11741	2.66162	1.28037	0.327277	1.0085	0.712959	1.70791	0.333362	0.503048	0.848125	1.15867	0.995195	0.892527	1.9857	0.425853	0.504833	1.33209	1.63835	0.89715	2.48133	1.52115	2.20195	0.982917	1.33149	1.0417	3.46601	1.30152	0.950272	1.88249	2.04992	1.11584	1.0048	1.43001	0.840919	2.2528	1.44346	2.57108	0.480908	0.77007	0.527671	1.86025	0.341379	1.34754	0.903181	0.515686	1.35829	0.938146	4.86501	1.61176	0.538229	0.944118	1.04736	0.688896	0.968221	0.592776	0.537491	1.07992	0.304869	1.84884	1.34224	0.737381	0.619489	3.35437	1.32523	0.994253	1.2573	0.735784	1.38836	0.25184	1.39813	0.516646	0.72401	0.351	0.513189	1.3297	0.761653	0.755909	1.73968
100006056	1.40365	0.68057	0.909386	1.15311	0.604691	1.40945	0.973665	0.792811	2.11759	1.13735	0.907185	0.660638	0.710392	1.25053	1.21819	1.17217	0.854732	0.765638	0.89193	0.807948	0.669392	0.838766	1.13295	1.07576	1.30137	1.29963	0.942387	0.723518	0.841053		0.726177	0.95622	1.34372	0.581656	0.895203	1.44956	1.2076	1.34077	1.00495	1.20111	0.931055	1.33206	1.31357	0.773967	1.56267	1.2484	0.974069	1.7442	0.45862	0.692802	1.41581	0.915987	0.924945	1.0244	0.831028	0.805798	0.999745	0.621156	0.836351	0.911115	1.12875	1.84965	1.15905	2.2235	2.35008	1.08778	1.09416	1.53458	0.901981	0.61147	1.16816	0.908207	1.93994	2.39776	1.12113		0.810001	0.736279	0.670859	0.616543	1.01102	0.522837	0.631769	1.74058	0.763458	0.89785	0.992417	1.50072	1.69427	0.934489	0.927405	0.608027	1.00365	0.910001	1.09891	1.02991	2.21287	2.17426	1.51395	0.803021	1.15483	0.644156	0.962128	1.54421	2.81321	0.822726	1.28965	0.744551	1.08722	0.779308	0.844267	1.05933	0.706124	0.983916	0.67085	0.930889	0.865149	1.42064	1.91247	1.30989	0.840435	0.748469	1.01737	0.618441	1.08622	1.37254	1.62536	0.970447	1.17839	0.795469	1.01576	0.674695	1.0411	0.968928	1.22486	0.982283	1.38704	0.728712	0.842997	0.944716	1.25929	1.16148	0.72357	0.812249	0.73562	0.890831	1.03626	1.85073	2.00688	1.64304	1.00432	1.81773	0.709151	0.64566	0.77648	0.918659	1.12265	1.74064	1.56882	1.06337	0.822147	0.810024	1.00025	1.20359	2.24904	0.98186	1.49304	0.708363	0.972679	2.42756	1.15072	1.01624	0.940976	0.708049	0.87095	0.859163	0.662121	0.780441	1.19643	1.85831	0.974124	2.39715	0.845556	0.672136	0.998208	1.44151
100006082	1.35294	2.65687	1.15313	0.610831	0.361069	1.43255	1.36579	0.850936	0.728564	0.153483	2.13554	1.24439	0.370562	1.02299	1.53514	0.430145	1.35711	2.252	1.04565	0.55131	0.25918	1.25364	0.931041	0.904497	0.697286	0.105302	2.35758	1.1562	0.270417	0.464495	1.43419	0.421116	0.771183	1.69992	1.32607	1.44478	0.799365	1.05306	1.07286	1.58839	1.06321	2.20171	1.192	0.659438	0.427969	0.781418	2.38608	0.231145	0.551999	1.38745	0.912275	1.57674	0.815928	1.33996	0.58205	1.25088	0.739751	2.09018	2.33207	0.522883	0.331342	0.691841	2.389	0.362419	1.26739	1.37656	3.07663	1.22398	0.13241	1.41832	0.938149	0.694368	0.555538	2.31862	0.604198	1.3886	1.69855	0.911049	0.74371	1.25637	0.962339	0.942059	3.0966	0.927394	0.194782	1.37622	1.27421	0.307572	0.429126	1.86926	0.5941	1.16953	1.38262	0.567245	0.787261	0.936312	1.14876	1.35377	1.59327	1.00493	1.3316	0.692173	0.625097	0.659389	0.328629	4.1485	1.58621	0.627135	1.39278	0.881421	1.2529	1.104	1.22495	1.08799	0.71675	1.36129	0.560591	0.366704	0.726346	0.294167	3.47498	1.39288	0.502967	0.863314	0.82755	1.32797	2.02742	2.10873	1.41065	1.17805	0.508979	0.925877	0.557222	0.987764	0.49214	1.23804	1.42972	0.175167	0.447425	1.85064	0.614189	2.1669	1.69301	0.829691	0.981388	0.446077	1.11592	0.764523	0.568556	0.476053	1.52206	1.38793	0.20447	1.01393	1.88319	0.254756	1.34509	1.54672	1.38423	0.753108	0.86312	0.406017	0.416069	1.08201	1.20174	1.36572	0.639337	1.56815	0.990261	0.836071	1.13761	1.57637	1.45809	1.69526	0.591882	0.873915	0.38035	0.33265	0.837971	1.03664	1.3692	0.995068	1.83916	0.964611	0.567109	0.838566
100006092	0.625141	0.566595		3.92096		1.29548	0.509092		0.481957	1.10721	0.817556				0.811323	30.6813	0.331076	1.10741	0.550602			0.516297	1.46486		0.285348	0.549653		0.403705		0.937084	2.11617	1.5279		0.786543		11.3874	1.34536			1.07177	0.812553	0.478302	1.14868	0.631667	0.588106	0.377042	1.06292		1.39758	0.729251	1.18645	2.32478	0.482484	3.05613								16.6319	1.58135	1.93203	1.46081	0.308405	1.58959	5.23162	0.47406	1.62945		0.395257	6.95602		0.674067	0.315997	0.314662	0.613366	2.51514	0.797849		0.339488	0.426352	8.60712	6.5342	5.63718		0.511763	16.5758				4.36974	13.0458	0.857238	4.14145	0.490311	0.683604	0.669018				0.731043	0.363155	1.71202	1.52252		0.501254	1.98612	1.70676	4.97117		1.85778	0.675403	0.274604			1.39876	0.612639	1.0676		0.335669	0.609863		5.984	0.775494	2.29643	0.691476	0.523917	2.71919	1.11526	0.348538	1.12518	0.721031	0.553954	0.735883	1.25409		0.461397	0.932861	9.16688		0.592912		2.78289		0.47871	0.559675	1.35322	22.2907	0.967834	1.9138	0.487313	0.306788		0.560127	1.0034	2.35393	2.52002	0.538452	3.91048	7.76865	2.1816	2.77345	4.40461	0.865602	0.610934	0.887066	0.441986	9.69007	7.69591	0.524234	0.817708	0.238728	3.72119	4.73054	0.835036	1.99346	0.634164	14.4887	1.13185	1.23799	1.75298	0.417413	8.87873	0.452235
100006098	2.06751	0.665163	0.30454	0.591627	0.351533	5.05016	0.80392	0.187303	0.447733	2.29781	0.316794	0.240355	1.50238	1.54113	1.05482	0.659304	0.437867	0.941032	0.394282	0.0708818	0.752945	3.6768	0.865059	0.523847	0.348599	3.87416	0.633284	1.06778	3.79071	4.26156	2.4919	5.61193	0.24829	2.70701	0.19693	0.536873	0.195374	0.273263	0.074642	1.48867	15.661	0.923551	1.01253	11.2663	0.945071	1.17475	0.867393	1.04941	2.49447	5.92532	0.853743	0.5095	0.479839	1.92394	1.77923	0.575928	3.76485	4.07736	1.87507	2.40641	0.561703	0.637711	0.690321	2.56558	1.04195	0.751123	1.32995	43.67	2.75549	0.964289	1.23127	0.404132	1.75135	0.167922	0.332474	1.0925	2.61317	1.51837	2.88097	1.31254	2.17648	0.308615	0.32995	80.0819	4.84732	3.25105	0.756795	1.56054	1.74333	0.622448	1.19689	1.2276	2.18314	0.590342	8.8726	0.621277	2.90543	0.626377	0.524692	0.289675	0.649827	0.266283	0.381725	2.54155	1.46826	0.282654		0.415358	0.418161	1.97401	1.90899	0.596255	1.0521	2.7503	25.6468	90.3736	1.56527	2.96233	2.99398	0.309233	0.361593		0.510053	0.453222	4.59194	0.0855429	2.31072	0.409593	0.358467	2.02055	0.317337	1.29109	0.2312	0.108513	0.0685281	0.706407	2.00093	1.02541	0.375993	1.78224	0.296086	2.50834	0.296476	1.17734	5.90016	3.18429	3.9383	0.443119	12.3841	1.70197	0.680553	1.68986	0.799498	0.133312	0.37937	0.207343	0.294471	1.11791	0.536752	0.191541	3.84939	0.284635	2.65064	1.33242	0.371001	1.01798	0.655594	0.0902669	1.23254	0.731412	0.856275	0.564186	1.82493	1.27086	0.286274	4.14182	0.406981	7.04151	0.933784	2.31114	3.54248	1.24862	5.17085	0.452078	3.52015	0.336407
100006105		0.55557		1.87618	0.328496	0.313319	0.830766	0.552357	1.64319	0.239258	0.544221	0.57444	2.8093	2.46802	0.339077	3.48753		3.96409		0.360759	1.1067	0.451697	0.360335	0.136486	3.53066			0.849591	0.288866	14.8279		1.35269		1.02448	1.09037	1.53065	1.76754	0.386427		0.82368	0.868426	0.298707	2.94593	0.616645	0.615838	1.09962	0.706296	1.62049	0.586731	2.12739	3.8683	4.07395	1.11349	1.88862		0.413427			1.28529	0.482085		1.67049	6.57539	1.85233	2.09214		0.975524	0.477054	0.766676	1.76836	0.272334	0.687358	2.77577	0.521269	0.535306	1.54534	1.66929	0.368528	0.385868	1.8418	1.51406	0.726136	0.397002	0.731205	0.852786	2.73612			1.29114		0.392462		3.21714		0.514178	2.00058	0.774513	0.219107	2.3308	3.64593	0.389402	0.719321	0.549523	2.06549	5.57417	1.20375	0.563441	1.34083	0.774846	1.14517	3.10783	0.323358	0.511812	0.960691	3.44699	1.106	0.505093	1.11524	2.26443	1.06284	1.83537			2.15845	0.695556	0.606871	1.23948		2.49222	3.46404	0.278732	1.72522	0.490146	0.729979	0.436283	0.656878	0.474016	2.0442	0.57194	1.20174	0.784951	0.823367	0.566257	7.75276	1.30341	0.563681	1.23744	0.178982		6.93934		6.37826	2.52725		2.22815		1.18667	0.386372	1.13282	1.27156	0.731976	0.679724	1.323	1.19276	0.587764	0.835937	1.40901	0.65945	0.50133	3.24877	5.13848	0.515042	1.73569	0.606083	3.3093	1.53138	0.713738	6.01909		4.03095	0.634903	1.10607	0.295034	0.445684	0.311523	1.16301
100006106					0.376869	1.90334	1.05148			0.45579	1.21875					0.250579		0.761344	0.36721		0.768111		1.4804	0.756799			1.11856		0.694107	1.89855	0.736328	7.1659				0.804252	0.399391			0.416079	0.760157	1.43518	1.00183	0.528929	1.52546			0.998168	0.290298		1.23041	0.608961	2.37945	2.60202	0.337217	1.33661	0.941794	1.21424		0.940836	0.364293		1.31099	1.81763			2.39082	3.34429					1.32254	0.744096		0.155003	0.474141		1.88902		1.20559	0.58822		6.47149	2.94042	2.63866	0.93044	1.13375			0.685433		1.55527	0.43538	1.186		2.23359	0.25024					0.190906		1.23347			0.241539		0.301763	4.66048	0.39471	0.475387	2.05023	7.66873	2.67507	0.423364	1.06044		0.300754			1.30875					0.265057			1.27353	0.195667	0.285338			0.712661	5.31731	0.871542	1.06826	2.30753	0.315673	0.228331	0.924981	0.200715	0.943002			1.23182	8.55122	0.968305		2.94506	1.15838					0.545425	0.381167				2.97502			1.36045	0.166379			0.259394			1.60926		0.380985	3.66431	1.38261		1.67902	2.15874	0.954978	1.03169	0.430406		2.97815	0.784035
100006108	1.22908	0.594778	0.404102	0.340826		1.31659	0.885037	0.484582	0.318042	0.374803			0.860836	5.61563	0.406304	10.5811	0.566834	1.05836	1.75302	0.292994		0.919127		0.336846		0.208822	0.274473	1.75591	0.297488	11.3853	1.42534	12.7246	0.744874	0.5252	1.54638	1.85624	1.64735			1.15014	0.227723	1.7375	3.81152	2.39201	0.655218	2.72392	1.06584	1.97939	0.71738	3.34796	1.38106	1.85399	0.942793	1.20113		0.198538		1.26906	1.86998	15.0272	0.171941	0.515795	0.917805	5.32445	1.23264	1.67247	1.40454	0.728363	0.261059	0.386464	0.783557	0.644446	1.44315	0.250073	0.287691	1.40459	2.64891	0.199569	0.636944	1.58494	2.00697	2.33517	0.328912	1.68495	0.265624	1.65938	0.370193		2.38784	0.230836	1.87088	2.36138	3.34825	0.484511	0.81452	0.51356	1.23583	1.71928	1.38044	1.65671		0.315242	0.807568	1.80746	4.39887	0.517249	0.375409			0.745745	1.67455	0.302069	0.901522	1	1.20578	1.17475	0.23184	4.1302	2.61358	5.24484	0.434352	0.229932	0.18323	0.639004	0.907586	1.71558	0.191032	0.871521	2.27973	0.566492	0.93151	0.755907	0.219768	0.277644		0.554583	4.53612		0.695794	1.40564	2.03289	1.81782	1.69339	0.607635	1.58736	0.513706		0.308544	1.04765	0.605233	1.0948	2.4156	0.732095	1.04786	1.69715	3.20829	0.608776	2.77577	0.634554	1.65703	0.908016		0.997014	2.25881		1.01126	1.47372	0.428216	1.14419	2.46393	0.753705	1.58734	2.55232	1.04879	0.468069	0.98502	0.542201	1.31368	0.794604	0.302536	4.74895	2.12209	0.267546	0.977375	1.98295	0.417032
100006115	1.47006	1.24561	0.794464	2.11952	0.725713	1.15339	2.40877	0.615229	0.933537	0.790819	0.807839	0.889076	1.2863	1.72653	1.8212	1.44138	2.25611	1.40108	1.11163	1.30893	1.41485	1.10574	1.82917	1.15974	1.28916	1.42742	0.878858	1.60164	0.932301	0.737905	2.58115	1.45313	0.952082	1.2313	1.03628	1.00554	1.06757	1.04065	0.949526	2.36969	1.50677	1.33528	0.881801	0.937891	1.0307	1.09888	1.33528	0.881025	1.93291	1.00981	1.03239	1.67354	1.14843	1.4728	1.47075	2.68788	1.2021	1.14406	0.886343	1.3374	1.30004	0.924008	0.880255	1.57575	1.0443	0.649388	0.754339	1.3087	1.38017	0.89151	1.26548	0.787632	0.824714	0.856096	0.722006	0.997478	0.882119	1.08273	0.760867	1.03547	0.728742	0.708093	0.895688	1.67167	0.9846	0.935207	1.3574	0.984867	0.798466	1.0285	0.646696	1.36177	0.952722	0.80346	0.728628	1.16175	1.08399	0.708247	0.79449	0.381624	0.652099	0.932991	0.814262	0.899823	0.674313	0.566414	0.561605	0.830738	1.02473	0.514161	1.65734	0.771376	0.968286	1.307	0.612479	0.788257	0.486157	0.707481	0.831798	0.626978	0.807808	0.580812	0.644694	1.01099	0.744607	0.903379	1.49425	0.779669	1.13354	1.5363	0.70869	0.751887	0.661358	1.17313	0.734202	0.761564	1.00252	0.649396	0.810773	1.08553	1.01574	0.823319	1.24783	1.24064	1.75019	0.796445	1.19799	1.14884	1.20511	1.10003	0.979823	1.27745	0.852356	0.644393	1.03032	0.648191	0.715951	1.07197	1.11464	0.706147	1.24094	0.556356	0.974205	0.812091	1.00329	0.916301	0.8484	0.660788	0.806383	1.00577	1.40605	1.04151	1.2348	0.84069	0.987198	0.905344	0.627363	0.811116	1.13366	1.46741	0.668015	0.846475	1.01977	0.840958	1.22566	0.979473
100006116		1.70818	0.640095	2.94772							0.384566	3.94854		145.443		0.486452	0.376755	1.94167	1.4707	2.22068	0.568987			0.472239	0.927098		25.5843			0.450326		0.508054				23.0091		2.5791		10.3991	13.1507			1.33057	1.83507	0.423977	1.18717		1.91065			1.07026		1.78435	0.298431	11.0567	6.24167	0.79165	0.853802	0.453879		0.351993	3.04839	0.661249		2.72791		1		1.13941	0.375848		17.6724			31.0185	24.6096		1.13867		0.373385	13.0908	6.32645	7.15502	1.09469		0.845945		0.397057				0.281096	0.401288	0.709233			6.22573	0.827254			4.15565	1.61931	12.4477			0.380546	1.33542		0.376764	73.6811	0.295299	0.484895	0.748629	0.273139	1.20893	0.271847	11.0891	0.301572	0.980083		0.728354		0.478833					1	2.58862	4.81074	0.735569	0.758166	0.717501		0.96718		2.01994	0.861276	0.384967				0.977785	0.953331	8.56033	0.792304	2.14353	1.04903	2.44734	0.465705	2.41983	0.683085	4.43263			0.963622		1.53624				0.951821		1.35409	1.09622	0.719844	0.778212	1.70445	0.522458	0.981412	0.560936	0.63586		2.07108		15.3425	3.45812	15.8498	0.846454	37.3867	0.514978		1.9005	0.893228	3.6267
100006121	0.819882	1.56232				1.17773	0.938579	1.25201		0.465288			0.764722	1.50259	1		2.54304	1.13508	3.43261	0.862649		0.606321		0.58685	2.37386	1.72034	1.34457			0.748048	0.764062		0.99329	1.8605	1.02727		0.929534			1.12395	0.278112		0.57132	0.769268	1.36124	1.12263	1.39553	0.591811	0.894533	1.15971		0.355574	0.786058	0.791543	1.04673	0.998285	0.581249	0.58864	2.06239	0.939001	0.788045	1.32257			1.36793	1.12123	0.508368	0.335967			1.02328			1.56372	0.562432	0.933876	1.45451	1.43147	0.689649		1.5483	0.939437	0.438603			0.593424	0.604885	0.755453	1.06993			1.29857	0.736213	1.52793	0.690704	2.26051		2.26172	1.76011		0.911397	0.243179	1.16792			0.685716	0.994835		2.93505	0.975221	0.694869		1.02302	1.24577		0.768343	0.702029	1.19194		0.770514		1.39396	1.30902	1.70715	1.53726	3.29638	1.58901		1.99301	0.660412							0.961902		0.842421	1.07253	1.06471	0.827884	7.89779	1.29501	2.7004			0.96527	11.7638	1.22009	1.20625					0.80439	0.516649	1.53321	1.35043					0.446798	1.55207		0.633742		1.2354	1.82256	1.25257	0.501658	0.520478	1.32546	0.555532	0.811476		0.63055	0.979505	0.796007	1.01707			0.556988	0.965007	0.923131
100006125			0.745564	0.852033						0.68741	1.1272		0.594159			1.39146	13.5359	0.771921	1.76744		1.10289					1.23035	2.90334			0.905368	0.761682	0.701708							0.973981	0.916806	1.53432	1.37484	0.649474					6.29686	25.3376	0.628516		1.93042		1.93022		1.82047	0.618617	27.9805		9.77362	1.03273	1.11841	1.33654	1.53724		1.08811		4.19049		1.69969	0.464253		0.638255		0.666652			0.857432			0.838854	1.29483		1.24902	2.82785	1.3258	0.710867	0.817537	2.90386	4.77285		1.72734	0.859212	0.97814	15.4203				0.651394				0.765562		0.802278	1.51107		0.726326				0.743504		101.991	0.776541	0.945623	1.02636	3.82231	0.463553		0.677231			0.603278	0.555763		1.14289					1			1.21183	15.161	1.40188	0.677296	0.946412		0.500934	0.575419	0.645625	0.531584	0.878378	1.16852	0.998436		2.41546	4.96776	0.586432	1.65255					0.394648		0.851312		0.65464	0.602159		0.673582	0.541142	1.01008		0.878074				0.643692	0.87929		2.26399		1.16963	0.870971		2.64717	11.5046	3.23862		7.03308	2.07188
100006126	0.971284			0.757637		4.39926	2.07639			2.20305			2.30588		1.06914	0.911908					1.12528	2.69374	0.896118		0.65148	3.30423		2.00627	4.97433	0.492418	0.989704	2.3993		2.43741			0.935261			1.64949	13.184	2.03791	1.29619	1.07709	1.00366	0.976265	0.7554	0.801517	0.804758	7.12458	0.592661	0.647923	0.502065	1.68623	6.55722	0.554587	4.05504	6.28691		1.11409	0.968435	0.642379	1.47929	0.688386	0.517539		0.897133	2.68342	4.61352		0.400677		0.848179	0.721277	0.750828	0.654459	0.492833	0.857946	2.56808	0.434506	2.93345	0.815365		6.3402	7.64929	3.37021	0.523443	1.15054			0.426769	0.588165	0.941492	0.694104	5.57631	0.420123	2.58851					0.851224			1.56519	0.379168			5.84459	1.97649	2.8044	0.405696	0.504237	1.95494	1.36849	15.7806	0.996339	0.619943	0.342436	1.61251			0.659413		6.7432			0.335285		0.449516	0.645633	0.452417	0.333638			0.599496	2.72246	0.602629	0.239633	1.28082	1.15413	0.360666	0.477918		4.37918	0.915605	0.582095	1.2378	2.75526	0.788624		0.449541	0.70719					0.971948	1.25628		5.5421	0.594137	1.19182	2.00671	2.711	0.490326			0.647246	0.500388	1.6512		1.74278		3.70368	10.1138	1.36423	4.94146	0.332801	2.75951		0.647834	0.498741		1.46607	1.26408
100006129	1.14209	0.725946	0.425231	0.777754	1.00233	0.641931	0.770856	0.37792	1.29519	0.831723	0.91124	0.729706	0.582144	1.03983	0.937843	1.13767	0.980213	0.602916	0.817812	0.698758	1.29625	0.63314	1.22089		1.12071	0.947334	0.872987	0.82457	0.575411	1.10558	0.865453	0.973949	0.980873	0.92397	0.691161	0.790624	1.16351	0.931745	0.898409		0.690602	0.453054		0.913883	0.695976	0.835652	0.563849	1.09943	1.13213	1.31514	0.850513	1.02453	1.35217	1.32937	0.837504	1.38354	0.802566	0.552263		0.719568	0.926689	1.11164	1.00923	1.27569	0.890176		1.17904	1.18055	0.73151	1.45649	1.21251	1.11477	0.916894	1.00335	0.865796	0.997669	0.897088	0.906273	0.746959	1.13162	1.44229		0.795985	1.74931	0.95164	1.1718	1.30475	1.04297	0.847947	1.24046	1.0439	1.00707		0.989131	1.18515	1.01097	0.71319	1.07191	1.16054	1.71692	0.556176	0.82236	1.21302	1.73538	1.37715	1.38867	0.940245	1.16295	0.908788	1.15181	1.22706	0.848366	0.957078	1.94752	2.15269	0.883151	1.05955	1.74483	1.29162	0.890418	1.36629	0.921607	1.1649	1.10333	1.00853	1.3857	1.11459	1.17874	1.31223	1.27617	1.24221	0.942762	1.10316	1.76191	0.893296	1.00536	0.893278	0.986434	0.738929	0.982169	0.845798	1.03801	1.08012	0.890614	1.67963	1.32984	0.929261	0.966845	1.78272	1.39814	1.21094	0.939165	1.03216	0.830008	0.972768	3.20977	0.931641	0.706973	1.35216	0.951669	0.930213	0.70095	1.28593	1.04531	0.909745	0.712017	0.962406	0.943247	1.14201	0.918432	1.17621	1.0898	1.61153	0.970919	0.866977	1.17084	0.845367	0.994636	0.838264	2.31308	0.950909	1.01648	1.03278	0.922697	1.1065	1.39951
100006171	2.32921	0.325785	0.345139	0.794651		48.0392	0.750742			0.465431	2.68002			1.68969	1.16586	0.261018	0.556826	0.377847	1.46348		0.673447	61.8531	0.49069				0.494368			0.346796	0.360372	0.610781	3.17532	1.12186	0.516118			1.15745	5.95967	0.355299	0.975428	1.07529	0.293318	0.211593	1.45264	0.490169		0.434178	1.02805	1.70245	0.726073	3.03278	0.573314	6.15998		0.678977	0.355621	0.836574	1.2868		1.52359	5.77464		0.40861		11.0229	4.62406	0.894683	0.892724	31.5797	0.569375	9.52893	0.222129		0.511387	0.785934	0.217069			0.401242	2.2668	0.541404	0.390222	1.31805	1.34156	0.78988	7.87255			0.892603		1.39241	0.246791	1.7849	3.72086	0.77719	2.16442	6.92175	1.6075	0.492084	1.06872	0.922949	3.24995	3.00151	1.02457		3.86827	2.76922	2.54271	0.304048	19.0382	2.78385	10.5569	0.663112		0.669709	1.41812	0.951766	2.29953		2.82833	1.09047		1.37247			0.745466	0.671327		4.42034	0.861323			0.681164	1.52177	3.36004	0.254242	0.58292	3.34975	0.333165	0.367396	0.896521	0.269662	5.08164		0.991208	2.9213	7.71521	0.695591	12.985	1.88524	2.6221		2.60073		0.6803	2.4014		0.601006	0.83221	1.30126		0.448502	5.38484	0.453444	1.77269	0.445706	0.30956	1.00879	2.13249	0.565688		0.988672		2.45402	6.93552	1.22589	0.447833	2.00677	7.54757	1.27209	0.55141		0.400104	1.9588	1.58462
100006173		0.389911	0.637825	6.25995		1.18671	0.206401	0.603812	1.61384	1.14563	0.917197		0.722398		0.46203	0.574736	0.837213	0.649427	5.58647	0.771032	2.01029	3.66838	0.964507	5.22845	1.36087	0.627364	1.69024		0.922961	0.490659	0.493107	0.754344	3.6009	1.28388	0.788084		2.80711	0.430722			0.228092		1	1.72339	2.72549	1.02798	0.303833	0.827563	1.79431	1.63461	8.40937	0.965094	0.908555	0.80473	1.64839	0.763845		8.19757	4.69377	2.1619	1.80737	0.898301		0.687244	2.34702	3.34115	16.8778	0.634716	2.60577	1.08264		0.576283		7.32366	0.646773	0.792971	1.02049		0.633211		1.4198	3.12396	1.76294	0.684298	1.41407	1.36103		1.16286	4.39312		4.80738	0.780856	0.309977	7.56833		0.846516	2.05586	1.4703	0.489576	0.554476		1.45177			1.89484	0.289179		0.441596	5.24452	1.01168	0.413504	1.32748	0.543097	0.661245	0.482936	2.12617	1.58638	0.419731		1.62814			4.0516		1.74508	1.52777	0.456918	6.53622		0.584229	1.1899	1.41248			7.3869		6.93282	1.90314	8.56175	1.92525		9.16735	1.01458		0.643362	0.477722	2.31319	0.628023		2.63219	0.400492	1.39168	1.95237	0.324676	0.425295		1.30716	0.497809	0.600031	1.36417	0.588108	1.0077	0.482767	0.269289	0.799304	1.12015	1.30869	3.22087	0.58435	0.566291	0.87474	2.05617	0.330964		1.86769	0.253614	0.982547	0.435025		1.32484	2.95852	1.84845	1.2252	3.72084	0.642861	0.453768
100006184		2.13759	1.14904		1.22314	0.794347	1.11612		0.202945	0.838651	0.428857	1.18553	0.240348	4.8129		0.962715	20.1386	1	27.7042	1.195	3.03511	0.378676	2.75781		0.594028	11.4117			1.82049	0.381465	72.1598	0.571777	0.522673	0.226528	1.6518	0.406923	2.22392	12.232		2.01502	0.548511	0.534192	2.10042		0.388149	0.283556	0.304105	0.619531	0.582182	0.297087	18.338		11.0758	2.99333		11.7795		0.547813			2.21066	0.568045	0.2386	0.36741		2.30667		1.11483			5.83781		2.77446	0.317463		3.05694			0.435133					2.96188	0.410292	0.252583	2.74426	0.58153		0.38171	9.00852	0.450511	0.261939	0.65208	0.568136	0.791911	2.88001				8.31963				0.82589	9.49945	2.01067	0.406751	1.66423	1.83582	10.0724		0.400909	0.457204	1.36525	4.99421		0.332742	0.286835	0.255128		1.46189	2.0999	25.8067		2.85215	22.1419	13.1554				2.42262	0.27037	0.249709			37.5772	0.529241	0.256857	0.377079	0.973619	1.72149	0.290248			0.687308	0.322994	2.59653	0.643374	1.80243		4.76134					1.13396	2.33951	2.14047		0.819938		0.508189		4.58022	0.548946		5.4696	0.535963	1.65167	3.76239		0.733808			1		1.25389		3.54845	0.350594	0.304336			0.530542	1.16711
100006190			1.98972			0.481356	0.518627				0.540759	0.68934		1.62747	1.41515	1.89503	1.20279		2.36446		1.41724		1.87964		0.526105	0.646939	1.76053	1.85908	2.07084	0.877523	0.310978	1.31096	0.797683		4.34634		0.457062			0.561582		1.80853	1.98857	1.15053	0.488431	1.13578	0.525334		0.915532	3.07557	2.54384	0.443364	1.59858			0.646134	1.50733	1.22019	0.796425	3.63394	1.00092	3.54192	0.579555	0.838123	0.574291	0.669925			0.558061	0.513446	1.09119	0.999078			0.561398	1.0062	0.693481	2.39997		3.14632	4.02647	0.576236	1.40229	0.738444	3.35972	2.00196	1.41015		0.843304	0.552696	0.896301	4.28638	0.809151	2.22088	2.02478	3.19496	1.70762	0.391858			0.489404			1.7269	0.792234	0.340856	0.706089	0.409429		1.0895	3.24797	4.53509	0.550885	1.29165		14.6243	0.746395	0.802562	2.43468	0.441386	0.803568			0.617329	1.83081	0.553853	4.80607	0.36179		0.771544	0.816984	1.24723				0.913975			0.520823	0.763688		3.20528	0.58434	0.336285	8.09823	0.583642	2.5845	0.846775	1.34093	2.64347	0.881407	2.172			0.314985		0.753022			0.653381	1.21661		1.11073	0.88712		1.28308		0.34703	0.689425	0.911023	1.18803	1.15798	2.40216	0.576246	0.355343	0.977826	2.49809	4.73645	0.999078	0.967224	2.32074	1.27446		2.48927	2.28968	0.501951
100006191		1.50543		0.31308	0.423795	0.331307	6.64536	0.701219	0.506362		0.215898	0.211405	1.4393	22.8068		21.9717	0.150944	0.808662	0.384561	0.315021	0.191884	0.472356		0.473008	0.707385		0.569548	1.7857	0.31467	11.7025		14.3072		0.272228	3.23947	2.64417	7.45875	0.295472		0.389293	0.371788	0.174314	11.7719	0.232427	0.546492	9.38047	2.33706	4.21563	1.18991	1.63962	2.85001	3.33597	2.36348	1.80524			0.345956	1.02309	1.1481	3.27669		0.656949	1.7385	4.51354	4.33055	0.288893	5.96635	0.282521	1.89419	0.291191	0.173587	0.500303	0.655725	0.168753		5.56105	9.12975	1.8537	1.10881	7.19511	3.54695		0.838625	1.10143	1.33664	0.329206		0.18788	2.43994		2.50242	0.650309	4.49567	0.729438	0.844229	2.4297	11.1281	1.6625	1.12826	0.53092			0.476877	6.447	4.64597	0.229862	0.293554			0.441108	0.449886	0.891542	1.64902		0.314412	1.41174		1.44013	1.25971	6.99514	0.74428			1.70931	0.225871		0.206258	0.36746	2.89831	0.330716	1.37108	1.39269	0.472651	0.386731		0.158407	1.27511		1.86037	4.40608	1.66766	0.42275	0.854533	1.13951	2.55899	0.235661	0.46208	0.324572	0.410663			1.02443		4.62996	2.23234	0.783981	2.06603	10.922	0.342015	3.16332	0.957317	0.516753	2.32029	1.41334	0.239738	3.12419	1.33928	0.234114	1.7652	1.93021	0.39163	1.65223	3.77028	1.01339	0.557117	0.761178	1	2.91201	0.238277		9.63729	0.176987	0.154338	0.83703	0.43814	0.410633
100006260	0.857313	0.455322	0.920062	0.887875	0.722026	1.29081	1.43585	0.310285	0.795437	0.0949487	0.247567	0.281553	0.816611	1.19574	0.81768	1.2712	1.15694	1.33122	1.30537	0.521689	1.12428	0.535131	0.71436	0.323446	0.520814	0.0563939	0.503921	0.767867	0.529859	1.04433	0.904809	0.642115	0.413683	0.846431	2.22699	0.693724	2.31533	0.408417	0.605325	1.30097	0.456137	1.47294	1.905	0.334876	0.962174	1.97319	0.874447	1.31414	0.0419379	2.17225	2.3018	1.98567	1.26927	0.604846	0.717272	0.411195	0.756785	1.73679	1.18853	0.828105	1.22886	0.947267	0.696238	1.70607	0.770386	1.11347	1.24193	0.636759	0.708394	0.412183	1.43391	1.89383	1.92549	0.924127	0.367153	1.32721	1.02986	1.22331	1.55038	2.18944	0.736659	1.1046	0.326345	1.06319	0.792202	0.783909	1.21457	0.938861	1.95824	0.619922	2.50676	1.64117	1.72245	1.56995	1.60817	2.19994	2.11485	1.10771	0.872939	0.742055	0.37604		1.07431	0.778487	2.99497	1.22923	0.989773	0.157252	0.514175	1.15828	1.47991	0.832869	1.35476	1.57915	1.10983	0.994438	0.608795	2.7634	1.8005	2.32205	1.83916	0.340838	0.904638	1.18344	1.68672	1.98694	0.685398	0.925619	1.39688	1.66567	0.954297	0.742862	1.22137	0.589817	0.222592	1.61397	1.14284	0.299919	0.811126	0.646778	0.559006	1.17709	1.32124	0.715921	1.94149	1.59709	1	1.03192	0.816204	0.92161	2.23276	1.46203	0.403342	0.515775	0.314796	0.21768	1.74892	1.57274	1.56509	1.82892	0.552837	1.28424	2.42743	1.96926	0.805307	1.33349	0.912645	0.760234	1.03825	1.43309	2.09118	1.25664	0.675595	1.38735	0.93281	0.983815	1.19625	2.53186	0.765423	0.379395	1.1139	1.53759	0.306774	0.950943	1.82843	0.910037
100006282	0.858194			0.43454	0.579878		0.999431	0.361049	2.18068	6.93204	2.18104				5.6308	0.585455	3.69272				1.26633		0.531854			6.65175			0.70926		5.38052	0.656684		0.862254		0.508031		2.27346	0.914338	7.65228	4.43912	0.932697		1.00057	0.557503			0.829329	1.35656	0.597268	1.02241	0.484363	0.857183	17.5226			0.966422			1.15537	1.00342	3.62271	0.756639	1.22266			1.41394	15.7703	0.537514	2.74551	0.536321			0.584331	0.877747	1.04835	0.631738		2.37171	2.3918	0.755445	0.500924	1.47579	8.67878		1.00418	0.795955	2.54367	0.558275			0.610977	1.28223	0.407093	0.644057	3.94714		0.621372	0.581508					0.792064		1.24683	0.593995		4.29263		2.30912	13.5608	1.05833	1.39753			1.07687	0.32974				0.342115		2.39445				0.949817	0.877797	0.349003	0.952868	1.48104			2.20528	2.65715		0.311516	1.07501	0.470075		0.990646	2.12279		1.27617	0.529238	4.71961		4.61895	1.26951	1.06332	0.492722	0.470283	1.01688	0.50078			0.605571	3.83398	2.04281	1.2937		0.919458	18.2119	1.00935			0.28113	0.771703	1.80431	3.42255		0.78987		1.58814	0.76603		0.487439	0.335938	2.84895		0.604975		2.25862	0.953395	0.867312
100006290	1.19391	1.23631	0.911081	1.18783	0.74175	0.966694	0.983009	0.918077	0.820016	0.938394	0.747941	1.01498	1.21766	1.07761	1.05571	0.594205	1.12982	1.23873	0.885072	1.00614	0.746567	0.85811	0.947943	1.06716	0.848648	0.775704	0.714824	1.04285	1.13283	0.792283	0.96321	0.646156	0.830616	1.11144	1.00802	1.02233	1.19054	0.907045	0.884393	1.45038	1.01319	1.24409	0.971882	1.22916	0.962724	1.34334	0.961207	0.888248	0.938347	1.0896	1.00629	0.864899	1.17547	0.978527	1.10039	1.16214	0.877682	1.45562	0.847476	1.31875	0.795451	1.12657	1.37204	1.03808	0.556643	0.976695	1.06625	0.890989	0.761903	0.869107	1.06725	1.03436	1.18118	0.864655	1.14268	1.12716	0.547675	1.49847	1.01379	0.651219	0.507877	1.00563	0.849123	1.20177	0.741088	0.996475	0.782058	0.88824	1.09487	0.916087	1.00461	1.116	0.646754	1.30698	0.752172	0.47478	1.0449	1.18398	1.34825	1.55396	1.05167	1.67675	0.932193	1.06715	0.723226	1.64169	1.44157	0.800104	1.13326	0.919742	0.902142	0.804123	1.12987	1.04476	1.26704	0.86711	1.13739	1.05408	0.928575	0.907032	1.8352	1.11332	0.988632	1.01844	0.737598	0.972796	1.45762	1.03602	1.16779	0.930594	1.49299	0.945442	1.08295	1.01065	1.13054	0.755078	1.0549	0.82009	1.14119	0.728603	1.45484	1.22131	0.878868	0.976522	0.956451	1.16781	0.879347	0.982983	0.879903	0.87708	1.00845	0.919692	0.475691	1.19684	0.653957	1.6423	1.04611	0.896508	1.19361	0.793006	0.796517	1.07465	1.51899	1.67987	1.00353	0.715034	0.956645	1.3668	0.95139	1.18947	1.36378	0.943953	0.932708	1.19614	1.12743	0.889468	0.751764	1.47465	1.40424	0.93883	0.708138	0.928127	1.16048	1.05527	0.947364	1.1432
100006292	1.24317	1.04641	0.891187	1.15979	0.895331	1.10643	1.14668	1.04085	0.689095	0.865926	0.999762	1.03424	1.17449	0.842356	0.991716	0.75487	1.11132	0.994248	0.875016	0.967934	0.881299	1.04713	1.09553	1.18027	0.627061	0.712543	0.86203	0.940949	1.09329	0.516151	0.837695	0.756845	0.943306	1.03415	1.04414	1.08311	1.24813	0.799562	1.12552	1.29922	1.08161	1.17492	0.812581	1.1283	1.1832	1.28584	0.961901	0.82601	0.813323	1.00488	1.01429	0.889504	1.07571	0.838642	1.22106	1.00272	1.03865	1.29892	0.710276	1.14859	0.805991	0.909725	1.10632	0.822189	0.679273	0.972512	1.15186	0.704822	0.804569	0.75688	0.80004	1.17959	1.2224	0.873416	1.12896	0.996141	0.752475	1.47378	1.06927	0.786063	0.628047	0.95219	0.975991	0.916384	0.849845	0.781134	0.62086	1.0716	1.35635	1.03351	1.10295	0.880822	0.760285	1.13777	0.889464	0.539595	1.07882	1.24892	1.23073	1.45557	1.16621	1.47148	0.877935	1.27137	0.792277	1.45582	1.4967	1.03576	1.19959	0.852188	0.853989	0.861163	1.0784	0.899221	1.14921	0.992597	1.09892	1.01157	1.06766	0.864008	1.4627	1.11223	1.09935	1.04097	0.764486	0.895703	1.71255	1.08876	1.04626	0.748418	1.61927	0.919106	1.12692	1.07996	1.03342	0.790316	1.08154	0.911015	1.25641	0.738027	1.15194	1.64326	1.16276	0.811494	0.706801	1.33038	0.882936	0.794925	0.925636	0.798945	0.990151	0.792061	0.598625	1.25561	0.555123	1.18832	1.029	0.900987	1.35625	0.744009	0.578505	1.34246	1.44121	1.3676	0.851974	0.780063	0.834949	1.1271	1.12031	0.949714	1.00024	0.930712	1.03375	1.35386	1.03557	0.627992	0.986864	1.39691	1.13016	0.763522	0.760618	0.737801	1.05032	1.0585	0.767474	0.933189
100006293	0.8828	0.964981	0.870117	1.29141	1.09015	0.846865	1.54853	1.10281	0.555185	1.38289	1.12915	0.92657	1.64419	1.03861	1.14522	0.807395	0.729045	1.0135	0.893935	1.08672	0.763903	1.29578	1.18542	1.05844	0.768399	0.778903	0.840768	0.628988	1.48057	0.728992	0.540558	0.993984	1.21865	0.857425	1.1666	1.25387	1.16152	0.809872	0.977582	1.50995	0.569216	1.354	1.25634	1.33458	1.24147	1.69957	1.17298	1.10055	0.636564	0.548901	0.957071	1.03849	1.02758	0.99882	0.758662	0.980831	0.721377	1.15304	0.812568	1.39508	0.364586	0.950782	1.05785	0.775043	0.880827	1.09628	1.43829	0.534089	0.711421	1.12997	0.938847	1.80327	1.19903	0.8324	1.15782	1.18363	1.01491	1.53616	1.14277	0.875009	0.520381	1.17915	0.878549	0.7247	0.573051	0.914167	0.636152	0.885761	1.01481	0.92737	1.3001	0.774494	0.849489	0.757376	0.946856	0.476413	0.912319	1.79557	1.64495	1.46619	1.19012	1.18428	1.03433	1.21361	0.581376	1.38863	2.69906	0.990279	2.26403	0.964799	0.643479	0.565696	1.26676	1.07002	1.33571	0.913049	0.695837	0.493099	1.10872	0.727868	1.47052	1.41065	0.933381	2.01971	0.407978		1.5839	0.981697	1.64553	0.75466	1.52422	1.00871	1.46165	1.04267	2.07181	0.847493	1.29644	0.973363	1.09824	1.02396	1.58354	1.56761	0.82677	0.845003	0.979067	1.21179	0.504285	0.853595	0.867625	0.819445	1.11606	0.663919	0.489901	1.02588	0.5927	1.47942	1.59968	0.757599	1.19385	0.672926	0.559787	2.60891	1.31154	1.52909	0.831055	0.717297	1.23297	1.42407	0.754677	0.978703	1.28672	1.05047	0.979587	1.19713	0.642649	0.660122	0.60286	1.58444	0.990753	0.958806	0.610138	0.856224	1.19399	0.997641	0.623444	1
100006294	1.30271	1.0744	0.978776	1.21735	0.904792	1.00605	1.01625	0.823343	1.07588	1.36016	0.703279	1.05478	1.17162	1.03476	1.03608	0.395018	1.23554	1.11827	0.954173	1.0524	0.993348	0.921959	0.976373	0.971605	1.17741	1.3994	0.638047	1.14796	1.04921	0.832219	0.952377	0.450857	0.887899	1.00781	0.797956	1.08774	1.27423	0.883029	0.977726	1.01469	1.09301	0.997158	1.08055	0.974181	0.93648	1.29725	0.915682	0.84611	0.99343	1.15445	0.957652	0.88069	1.23497	0.882634	1.22796	0.883306	0.920805	1.26247	0.914187	1.06118	0.924466	1.14984	1.25065	0.963313	0.501571	0.84508	0.989427	0.881886	0.855244	0.942402	1.29764	1.09118	1.08743	0.90296	0.983963	1.0377	0.56718	1.48995	1.00081	0.802325	0.450344	0.772947	0.781075	1.15256	0.734278	1.07963	1.01123	0.916334	0.82197	0.926019	0.894668	1.04795	0.654211	1.43057	0.724542	0.519002	1.10507	1.07246	1.06688	1.51415	0.895057	1.54211	1.04652	1.23211	0.82194	1.31487	1.30115	0.783203	0.99187	0.959185	1.08678	0.816982	0.987937	1.05919	1.25438	0.816995	1.05926	1.28101	1.00579	1.06248	1.63963	1.03543	0.899126	0.860996	0.742133	1.18542	1.37769	0.884424	1.04479	0.966046	1.34677	0.841419	1.12276	1.10718	1.20465	0.719266	1.08649	0.817854	1.17044	0.85178	1.2971	1.09569	0.853463	0.924069	0.984144	1.08306	0.908267	1.09085	0.929284	1.18459	0.949121	0.915058	0.414006	1.14811	0.831483	1.47844	0.999188	0.985889	1.25907	0.815438	0.829164	1.02624	1.48308	1.55882	1.00246	0.77246	0.931804	1.21509	0.897287	1.14281	1.20313	0.896021	0.970718	1.20753	1.04764	0.950077	0.915616	1.53634	1.45196	1.02768	0.725042	0.9914	1.03118	0.895791	1.0382	0.877468
100006295	1.14746	1.06914	0.955999	1.20061	0.807179	1.1593	1.20393	1.02562	0.670991	1.02509	0.874736	1.02137	1.18356	0.918998	1.00084	0.488472	1.13587	1.06907	0.920065	1.01165	0.840865	0.898503	1.17814	1.11205	0.808679	0.964059	0.832034	0.981448	1.07016	0.59953	0.86706	0.528182	0.890311	0.949497	0.965701	1.14262	1.24025	0.922071	0.94481	1.37973	1.20574	1.22316	1.02533	1.05964	1.07015	1.24645	0.931145	0.822143	0.915114	0.959894	0.922403	0.906902	1.20538	0.928001	1.15729	1.0941	1.02919	1.40601	0.945408	1.12531	0.905422	1.07745	1.12089	0.920336	0.588642	0.912402	1.15462	0.839594	0.963995	0.877653	0.942844	1.17084	1.04503	0.909165	1.15879	1.05475	0.646482	1.52271	1.16671	0.982389	0.523291	0.921656	0.912809	1.06205	0.933628	0.957578	0.705121	1.03939	0.952902	0.970349	1.08324	1.0148	0.751015	1.35549	0.949673	0.719726	1.00579	1.25222	1.24052	1.2871	0.99916	1.59516	0.94952	1.28086	0.761003	1.31605	1.3801	0.916128	1.21489	0.960415	0.96696	0.758807	1.13481	0.898968	1.03497	0.890007	1.11407	1.00482	1.06941	0.819094	1.57745	1.09584	1.06728	1.02039	0.858361	1.07791	1.47797	0.986756	1.09968	0.882908	1.53434	0.916932	1.02648	1.1425	1.29895	0.79073	1.13762	0.928098	1.2835	0.879294	1.04821	1.31009	0.949497	0.76405	0.855528	1.17816	0.801225	0.994009	0.93302	1.02556	1.04952	0.854417	0.597264	1.27896	0.78531	1.11858	1.12054	0.939063	1.46547	0.842305	0.669386	1.2111	1.52058	1.3744	0.910736	0.832595	0.869216	1.3172	0.977126	1.03034	1.17788	1.04746	0.807866	1.30466	1.16803	0.812589	0.986428	1.49685	1.19091	0.851855	0.836688	0.808144	1.08038	1.0087	0.786089	0.984505
100006296	0.882963	1.23069	0.940666	0.98022	0.94752	1.16477	1.4766	1.02567	0.689117	1.29118	1.02194	1.00677	1.4218	1.12418	0.883747	0.77349	0.786047	1.04617	0.833139	0.894636	0.686674	0.999501	1.35244	1.08002	0.653864	0.863371	0.902368	0.743655	1.26713	0.710549	0.577592	0.833818	1.2202	0.869149	1.08827	1.35134	1.31803	0.796226	1.06194	1.40093	0.692119	1.2308	1.10039	1.17444	1.22504	1.53994	1.06833	1.22771	0.667867	0.591965	0.816689	1.04722	1.14117	0.822435	0.755746	1.1088	0.716948	1.2444	0.821732	1.1775	0.596616	1.0633	1.26092	0.98631	0.786176	1.22279	1.24295	0.595089	0.719189	0.965861	0.983304	1.57339	1.02503	1.0005	1.21635	1.00396	0.810091	1.51969	1.0403	0.820321	0.593797	0.943663	0.955976	0.72474	0.665584	0.912167	0.590788	1.12527	0.94145	1.15178	1.14857	0.897101	0.920653	1.13437	0.934556	0.524528	0.988263	1.68073	1.49643	1.50997	0.851593	1.35369	1.12634	1.18402	0.799282	1.09304	2.2197	1.04659	1.91267	0.775098	0.754733	0.702454	1.30943	0.894812	1.13952	0.722218	0.885441	0.599211	0.917807	0.993396	1.3268	1.3478	0.948973	1.62977	0.542627	0.822826	1.73805	1.20773	1.15793	0.89304	1.54238	0.967845	1.23831	1.231	1.5034	0.709447	1.16719	1.01057	1.08686	1.02817	1.22275	1.47415	1.00709	0.721112	0.910313	1.13363	0.66984	0.835154	0.969411	0.735007	0.963653	0.829688	0.570996	0.985808	0.69479	1.49893	1.42312	0.860645	1.03547	0.622509	0.624795	1.74366	1.3668	1.56011	0.812496	0.824398	0.94692	1.34014	0.752702	1.02837	1.33513	0.934268	0.878141	1.1004	0.80664	0.836873	0.760364	1.5163	1.25472	0.706105	0.799191	0.860174	1.13098	0.958444	0.694691	1.06097
100006298	1.51229	1.0124	1.12345	1.15919	0.971933	1.02667	1.23919	0.872013	1.22008	1.60681	0.7938	1.24062	0.996725	1.16882	1.08961	0.459963	1.28811	0.986673	0.984657	1.04957	0.923684	0.839683	1.00888	0.931952	1.17467	1.64243	0.736228	1.12068	0.846701	0.919328	0.930209	0.475544	1.0091	1.08077	0.809275	1.22115	1.41394	0.969732	1.03987	0.846917	1.08141	0.890767	1.10553	1.10447	1.06042	1.26037	0.950052	0.962751	0.938596	1.04881	0.829711	0.836566	1.32275	0.906726	1.12849	0.701921	0.994733	1.08818	0.804622	1.06298	0.907096	1.08469	1.24321	0.96066	0.512109	0.931834	1.05566	0.976106	0.918504	1.03391	1.2235	1.22578	1.00977	0.87415	0.879356	1.14937	0.660658	1.38178	1.0549	0.946594	0.464155	0.851166	0.753235	1.21505	0.806117	1.1111	0.943384	1.03796	0.762058	0.911829	0.730579	0.985261	0.729266	1.31955	0.78885	0.557039	1.15924	1.07098	1.05879	1.60521	0.852916	1.40965	1.16351	1.24629	0.934321	1.2844	1.62637	0.747675	1.03597	0.998767	1.12747	0.855066	0.890691	0.950704	1.11435	0.740094	0.843671	1.19955	0.969016	1.10589	1.53329	1.10264	0.843921	0.784021	0.793386	1.25268	1.27096	0.898942	0.953554	1.16662	1.45844	0.890795	1.16489	1.17442	1.17285	0.655004	1.02582	0.796421	1.11849	1.01371	1.46501	1.06607	0.81208	0.731203	1.16026	1.02475	0.806248	1.00405	0.92591	0.96913	0.84753	0.716623	0.413868	1.09909	0.90504	1.36902	1.06029	1.31667	1.20087	0.918141	0.920694	1.0486	1.76027	1.46524	1.02248	0.822736	0.993758	1.14462	0.944944	0.952106	1.03164	0.908135	0.9977	1.0053	1.13896	1.19816	0.780949	1.74647	1.24384	0.965262	0.822082	0.91791	0.96334	0.886298	0.855359	0.634868
100006314	1.06922	1.27808	0.761761	1.14	0.6823	1.01688	1.10014	0.909739	0.944533	0.87067	0.448342	1.04964	1.61447	0.821552	0.837674	0.613124	0.939268	1.43442	0.738733	0.970672	0.571694	1.19335	1.0183	1.02572	0.884811	0.900899	0.525404	1.21832	1.4371	0.804054	0.731899	0.780784	0.801257	1.05064	1.12049	0.861915	1.10144	0.827693	0.821074	1.97904	0.868128	1.87531	0.897539	1.1649	0.863005	1.36316	1.4703	0.99797	0.848569	1.12157	1.08759	0.818624	1.09453	0.924279	0.829068	1.67635	0.835298	2.17605	0.865774	1.05883	0.783639	1.07583	1.51583	1.09207	0.52048	0.760938	1.18417	0.726351	0.962152	1.01281	1.04025	1.00203	1.31636	0.82484	1.24998	1.34816	0.493159	1.73796	1.34577	0.769257	0.542623	0.712396	0.825395	0.94994	0.932916	1.24078	0.917475	0.941563	1.12827	0.835368	1.08755	1.15942	0.525296	1.31596	1.08135	0.787016	0.878647	1.00508	1.367	0.973671	0.949338	1.65015	0.973195	1.32964	0.70618	1.87253	1.34173	0.948999	1.26315	0.653879	1.14483	0.76571	1.04566	1.31681	0.984587	0.838504	1.35957	0.638041	0.985499	0.906232	1.89419	1.1727	1.09955	1.20862	0.527275	1.13553	1.43608	0.855003	0.844527	1.17755	1.85214	0.671597	0.697153	1.22929	0.789396	0.849731	1.51783	1.21428	1.21839	0.696994	1.2867	1.29691	0.708697	0.75879	1.18581	1.26579	0.64308	0.7908	1.01081	0.749626	0.985745	1.21753	0.686135	1.15151	0.694215	1.42341	0.999461	0.765985	1.00575	0.832986	0.744845	0.655289	1.38414	1.47284	1.00054	0.426818	1.06281	1.29139	0.744738	1.18323	1.88282	0.909283	0.764843	0.936952	0.958705	0.749909	0.533738	1.38636	1.27749	1.13058	0.496033	1.03167	1.15932	0.817302	0.957292	1.41967
100006361	1.64864	0.647865	0.52892	1.58062	0.825454	1.13282	1.49056	0.341391	0.405182	1.11917	21.7296	0.482969	0.461321	0.616032	1.39213	1.2738	0.976416	0.938235	0.595289	0.677286	1.54061	0.677698	2.18623	0.554579	0.476575	0.417595	0.654806	1.21757	0.508638	1.79014	0.501655	1.03234	0.475788	0.852511	0.729908	1.28838	0.561607	0.469497	0.965993	0.902866	0.586041	2.32906	1.23798	1.21864	1.66073	0.658318	1.17597	0.584702	1.86759	1.00855	1.05407	1.70049	0.798348	1.11203	0.583657	1.11958	0.597812	1.24509	0.335308	0.545426	0.611117	1.97781	1.85173	1.87998	0.874751	1.94558	3.5721	1.39342	0.879364	14.0852	1.12183	0.447207	1.16364	0.4148	0.99607	0.747002	0.809897	1.26229	0.782108	0.804435	1.12073	0.547212	0.910305	2.81697	2.72633	2.49711	0.757918	1.07085	0.66551	0.796747	1.3408	1.04563	1.55916	2.67034	3.71868	0.993031	1.59452	1.06781	1.08858	1.12578	1.11769	0.693132	1.02706	0.401966	0.698546	0.454732	0.496183	1.08278	1.91114	1.00393	1.25511	1.73665	1.02061	2.29038	1.3193	1.07404	0.852859	1.84352	0.643148	0.768885	0.671534	0.667509	2.18153	0.918427	1.24667	0.534179	1.48684	0.796367	0.591994	0.659296	1.21782	0.527546	0.924128	1.04233	5.25347	0.620184	1.2708	1.05919	0.330376	1.05472	1.1681	0.572791	0.921191	0.719484	1.00511	1.19903	0.578463	0.656954	1.80995	3.00519	0.837509	1.45914	1.09864	0.676416	0.53748	0.650161	2.45381	0.979488	1.63288	0.57833	1.38248	0.780606	1.16245	2.20014	0.941946	7.6475	0.689935	2.73933	1.13024	1.27788	1.42201	1.46767	0.983992	0.893539	0.653481	1.14273	0.713981	0.656654	0.982207	2.03071	1.16483	1.46171	7.60348	1.05225	0.772595	0.635984
100006367	0.868566	0.992023	1.35129	0.498875	1.60819	0.542373	0.66078	1.21547	1.86441	0.887052	0.811648	0.824053	1.13862	2.14366	1.05819	0.47634	0.629706	1.38906	1.06066	1.08784	0.521915	0.69066	0.483483	0.492394	1.51469	0.567117	1.27094	0.586624	0.60449	0.6145	0.599373	0.854139	1.00798	1.1766	1.65346	1.38348	1.65915	1.10409	1.41991	2.34528	0.627846	1.21507	1.15429	1.53967	0.677414	1.23225	1.01677	1.21341	0.393199	0.435724	1.75138	0.73522	1.43646	0.634867	0.565965	1.83609	0.247389	0.637321	0.605727	1.40075	0.193868	1.60769	1.06327	1.00857	1.30412	1.20615	2.03394	1.11813	0.306395	1.03029	1.20501	1.68071	1.62265	0.895806	1.56647	0.468222	1.25561	0.796391	1.26725	1.04984	1.25984	0.573924	0.611206	1.83195	0.500594	0.858097	1.13991	0.650966	0.888751	0.718875	1.71763	0.51854	1.10799	0.388281	0.515972	0.835536	1.59765	2.21208	1.46238	2.03792	0.524064	0.630485	0.709599	1.49398	1.58818	1.35316	1.05021	0.492179	2.08598	0.586237	2.0368	0.306141	1.32018	0.67614	2.11136	0.627398	0.840491	0.649994	0.869811	1.02165	0.879543	0.813463	0.481999	0.624786	0.60583	0.879292	1.05843	1.90036	1.81448	0.89635	1.33984	0.802982	1.43211	2.65669	2.48101	0.703249	0.778168	1.5284	0.619004	0.523969	1.87263	1.04183	1.33325	1.87669	1.83231	0.752339	1.07602	0.576652	1.71656	1.1795	0.648	0.936	0.560485	0.63333	0.441841	1.55515	1.55548	1.37671	2.11847	0.519146	0.517631	1.48651	0.800842	0.878872	0.768781	0.411188	0.827162	2.1465	0.625501	1.19695	5.00972	1.20081	1.13234	1.63525	0.841834	1.39702	0.502692	0.39839	0.558841	0.801599	0.443216	0.3901	1.31901	0.488827	1.37409	1.64731
100006369						0.83841	0.721366		0.666686			0.62368	0.705458			1.63143		1.10412										1.1358	1.47526	1.09377	1.30081	0.707924			0.862743	0.640871				0.709121	1.14235				0.711673		1.1305	0.922184		1.60854				1.56139	0.785355	0.814962	0.828988		0.710932	1	1.04504		0.989209	1.62463								0.998403		1.0108		0.736775				1.52066	0.712614		0.672787	1.29994	1.30043	1.08802		0.723661		0.907146		1.07578	0.715279	1.18698	1.78315	1.20042	1.16266					0.679101	0.806922		1.15412	0.522472				0.833977	1.20105			1.28823	0.773452			0.780822	1.01002		1.08859	0.75686		1.28568	1.25732	0.794606			0.649088		0.75414		0.614614			0.695415			0.646165	0.528153	0.93527	0.897872	0.982662	1.25143	0.984735	0.856585	1.17976	1.19814	0.845699	2.11919	1.24675	0.929538	0.879583		1.20519	1.06601	0.45723	1.21853	0.900348		1.3373	0.853072	1.30542	2.20017		0.610942	1.05295		0.738588	1.00674	1	0.894977		1.8417	1.54634	1.41723	1.38402	1.69552	1.59041	1.53707	0.892731		1.47666	0.904669	2.13928	0.961824
100006370	0.922365	1.36265	0.950067	1.4288	1.26247	0.95411	0.856356	2.03867	1.16187	0.776578	0.929216	0.966822	1.37081	1.23213	1.0038	0.64865	0.934527	0.92645	1.10674	1.42515	0.725263	0.923911	0.674885	1.96928	1.45703	0.838068	0.92935	0.65085	0.810074	0.453098	0.70294	0.85872	1.0068	1.92971	1.24575	1.3552	1.33299	0.774348	0.819204	0.667241	1.7445	1.35359	1.01054	0.823552	1.09001	2.04336	0.809908	0.864001	0.604999	1.09231	0.935203	0.803218	1.06657	0.415627	0.347407	0.340782	1.61597	1.14301	0.644612	0.499158	0.721579	1.10749	0.668243	1.2928	1.35022	1.23358	0.960512	1.13583	1.20871	1.32786	1.06819	1.46578	0.749459	1.15568	0.670628	2.38016	1.9803	1.00958	1.49548	1.08414	0.71565	0.792925	0.875752	0.908641	1.23278	1.32972	0.609494	0.710376	0.676094	0.433085	0.641221	1.06784	0.915013	0.565159	1.0874	0.66938	1.53613	2.53623	1.68953	0.500306	1.58343	0.624688	0.683083	1.59308	1.32414	1.64814	1.11689	1.00164	0.714991	0.859527	1.12906	0.880895	1.77899	1.09636	0.559951	1.3638	0.355539	0.458158	1.29036	0.915003	0.868036	1.20382	0.87802	0.551893	0.676827	1.2786	1.18855	1.09082	1.54575	1.6818	0.88764	0.893922	0.67736	0.998359	0.800298	1.30292	1.11576	0.90297	0.949704	1.45894	0.298743	1.84435	2.19526	1.40373	1.28247	0.649079	1.08187	0.501667	0.91771	0.635921	1.58587	0.538482	0.450381	0.814369	0.963717	0.110527	1.46221	1.30576	0.889659	1.31718	1.12493	0.585843	0.970104	1.46174	1.92455	0.912825	1.55537	2.19832	0.868801	1.4393	1.98281	1.49558	1.2845	1.13687	1.02781	1.27105	0.461671	0.808366	1.31929	1.73185	0.9346	1.6003	2.35593	0.62033	0.70372	1.11092
100006375	0.282931	1.08154	0.926827	0.205333	2.68572	0.977333	1.55377		1.40932	2.95919	0.874066	0.934378	1.80349	2.62868	0.342044	1.71766	17.3567	1.11996	19.6871	1.01885	7.21877	0.247846	4.03239		4.90828	19.3048	0.156223	0.597105	6.57325	0.37836	36.5581	0.337007	0.147121	0.411605	2.40093	1.17051	1.69691	14.3825	0.0861865	15.0328	0.47769	0.384074	0.638002	0.381282	0.460247	0.974664	0.13003	0.285487	1.3602	1.94812	12.9299	0.779807	10.5965	5.55287	1.8342	19.0324	1.31561	2.20803	0.590315	0.166159	1.57382	1.75197	0.144646	1.05461	0.0543515	1.34042	0.536692	1.22664	0.0602703	0.860979	9.87997	0.969892	6.56113	0.815497	0.220613	1.69045	0.115589	1.153	1.55413	0.579333	0.195367	0.139029		2.75306	0.413006	0.59253	10.5835	4.0419	0.587472	0.889817	4.25772	0.372019	1.00522	1.16215	3.94265	1.936	1	0.106029		0.230295	4.01182		0.20298	0.538477	0.186908	9.1305	0.450023	1.27232	1.31854	2.90304	10.5859	1.70965	0.282146	0.977701	0.71535	1.12766	0.341016	0.528864	2.41648	0.336641	0.112904	2.16076	5.2084	11.8705	0.968435	13.2253	49.82	15.0668	0.0836206	0.162905		2.62454	0.333958	3.9551		0.218771	39.0005	1.67948	0.712508	0.923504	0.484392	19.9453	0.880311	0.152698	0.527639	2.40748	2.33319	6.15676	2.01899	3.5763	0.352888	2.52851	0.361566		1.75123	0.0773111	2.16091	1.26583	1.25076	0.300013	2.69384	0.113804	1.68818	0.830849	5.13229	1	0.149043	6.25487	1.36828	1.13552	2.47443	0.169949	0.556346	0.329247	0.282593	1.14744	0.197363	10.4127	1.19942	7.5187	0.439857	0.466719	0.727561	0.230079	0.665721	4.68328
100006376	0.446815	0.481646	1.32227		0.729371		0.648999				1.13963				0.992881	0.78576						0.444751					1.27508	1.05928		0.540266		1.2951							0.613038		1.43172	1.21739	0.450802	1.28022	0.722023	1.02225	0.692922		1.06772	1.48461		0.793527			1.1086		0.856357	0.786736	1.32842	1.06252		1.59976	0.866508	0.978547				1.34768	0.52285	1.50703		0.713266		0.521874		0.386354	0.503677	1.58934		2.30231	1.80533		0.492787	2.80341	1.26248	1.66197			0.484839	0.813299	1.1413	0.576743	0.962776	1.34316		3.34799	1.01328						0.640814	1.33335	2.41509		0.374516	0.492759		0.803245		2.10183	0.544686	1.36259	0.207916	4.98031	0.839039	0.803622	1.75609	0.776139	2.07146				1.75389				0.673557	1.63827		0.413419			0.510234	1.29644		0.549172					1.38792	1.1858	5.77259	0.809719	1.35629		1.80224	1.65443	0.854291	0.926316	0.595942				0.813693		0.422531	0.939708	0.964308	0.555519	0.758334	2.9628		0.74404			0.761479	1.69148	1.68862	0.577688	0.809981		0.870223	1.67367	1.43243		1.43429	1.41145	0.752526	2.05904	0.700021	1.00712	3.34655	4.24221
100006378	0.824531					0.972729	0.708809		1.08713	1.05028			0.47295	1.12464	2.02094	0.95968	0.833897		0.645874			0.895372			1.02727	1.22989				1.38139	1.87288	0.659548	0.780188	1.12009		3.28395	0.969775	1.78762	0.715342	0.749051				0.653536	0.789206	2.00125	1.36405	1.96652		1.99613	0.589941	1.73799	0.835547	0.83301		0.638576	0.662276					1.04102	1.37253	2.34105	0.759998	0.330417	1.12617	0.651625	0.526242	1.82598	0.957681	0.897631	0.669765	1.54665	1.07306	0.581392	1.71655	1.32599	0.615292	0.558595	0.683979		0.529057	0.962812		1.15825	0.73932	0.666082		1.09003	1.80134	0.827415	0.832246	1.31894	0.6265	0.913686	2.92467	0.626517	1.16058	2.07362	0.678036	1.35512	0.936657	4.14656	1.26365	1.12117			0.405793	2.93709	3.85889	3.51612		1.55499	1.84294		0.91843	1.67556	1.60859	1.26141	1.2229		0.762065	0.605631	1.86464	1.42591	1.07928	0.891695	1.20608	0.635991	1.0749	1.02414	1.50283	0.9433	0.785662	0.699092	0.512756	0.517674		0.975857	1.67339			0.726005	1.23351	0.52421	1.35222	0.632443	1.97703	1.45141			0.833138				0.532489	1.91943	0.935747	1.7661	1.64754	0.909249	1.10416	7.4662	1.23316	1.26928	0.439902	0.779852	0.520869	2.47304	1.51675		1.90756		1.92566	2.10759		0.669835	3.44466	0.809317		0.576687			1.42049	1.5374
100006379	0.911575	1.07315	0.712374	0.675519	0.729064	0.867305	0.836275	0.651506	0.919819	0.957446	0.909119	0.710467	0.998862	0.755518	0.501685	0.974923	1.26313	0.867324	0.773923	0.787029	1.05685	0.777408	0.894204	0.710055	0.844946	0.92271	0.919656	1.01853	0.822777	0.841712	0.863525	0.815021	1.03734	0.831705	1.05345	1.13414	0.86338	1.0139	1.0717	1.34091	0.991282	0.977261	0.951411	0.889101	0.724144	0.859894	0.679761	0.904606	1.15117	0.822337	0.855701	1.22117	1.09629	1.1785	1.06208	1.42799	0.852252	0.907458	0.836683	1.00161	0.992127	1.06867	1.62466	1.11608	1.00342	0.821206	1.01617	0.946449	0.651975	1.07519	1.25614	1.30685	0.895701	1.12249	1.13192	0.696387	1.04167	1.24875	0.971493	1.10672	1.13343	0.775693	1.15556	1.18888	0.895245	1.10077	1.09523	1.05902	1.14174	1.14964	0.977168	0.901546	1.18378	1.18116	0.966476	1.12366	0.892968	0.952654	1.4357	1.42327	0.641737	1.12803	1.041	0.869697	1.08543	0.918689	1.08074	1.16836	1.12527	1.03809	0.476179	1.24872	0.656516	1.23916	1.50439	0.850743	1.05993	1.29265	1.23265	1.13259	1.00114	1.23037	1.12488	1.49805	1.03701	1.1522	1.29966	1.03817	1.10011	0.951414	0.447513	0.896054	0.996172	1.44152	1.09673	0.994817	0.930705	0.670881	0.706106	0.878488	0.716155	1.18899	1.11536	1.27197	1.00329	0.791427	1.1933	0.97288	1.58006	1.09295	1.10411	1.23961	0.541209	1.07674	0.985086	1.12475	0.897718	0.622963	1.09614	0.969023	1.23368	0.810485	0.823706	1.04216	1.03462	0.939264	0.922891	0.867931	0.746152	0.679821	1.16022	0.872705	1.61597	1.24638	0.971718	1.07955	0.914784	1.22019	1.04854	0.944923	1.06888	0.921969	0.85845	1.02896	0.974808	1.55208
100006430	1.0867	1.09253	0.591885	0.881369	1.06175	0.866093	1.11599	0.6037	0.975125	0.818232	0.796506	0.774668	0.841418	1.14581	1.2564	1.38543	1.09595	1.09198	0.775403	0.816428	1.27492	0.748965	1.12422	0.655112	0.965023	1.12822	0.849255	1.07868	1.07779	1.28104	1.25835	1.03451	0.820097	1.06912	0.757387	0.99125	0.912891	1.0564	0.7466	1.54939	1.12476	0.762491	1.15357	1.03286	0.802867	1.17785	1.20237	1.04013	1.32276	1.20023	0.804288	1.2313	1.27073	1.46566	1.09978	1.86045	1.15633	0.870438	0.849662	1.37477	1.10301	1.13665	1.28115	1.37006	0.795423	0.72792	0.847779	1.54545	0.827382	1.03236	1.15508	1.01105	0.797155	0.903828	0.64065	1.07219	0.96902	1.02306	0.988437	1.06448	0.862922	0.552673	0.876008	1.73505	0.979955	1.18771	1.52011	1.12125	0.801551	0.858556	0.671456	1.03122	0.809422	1.08675	1.13039	1.39593	0.972887	0.814699	0.980461	0.945434	0.630344	1.01134	0.933699	1.1297	0.957089	0.862843	0.692683	1.00023	0.940254	0.957772	1.3773	1.40463	0.806348	1.4232	0.972991	0.88261	1.02208	1.49859	0.954607	0.832144	0.953011	0.875651	0.869557	0.835702	0.910124	1.28935	1.26955	0.813418	1.06842	1.49721	0.677339	0.720621	0.990172	1.07204	0.717996	0.860438	1.02355	0.627059	0.979673	0.877163	1.37076	0.877517	0.93055	1.08374	1.85415	0.747422	1.01612	0.955334	1.3173	1.48521	0.99582	1.28802	0.642093	1.01529	1.04716	1.06839	0.862885	0.990145	0.766076	0.902678	1.07413	0.534725	1.1949	1.01405	1.02461	0.871269	0.854185	0.718842	1.71003	1.15621	1.66381	0.941033	1.46719	0.745264	0.801339	1.15846	0.895204	0.982192	1.01477	1.82914	1.04998	0.816236	0.897264	0.846358	1.40874	1.27665
100006435	0.898551	1.02177	0.979639	0.850206	1.0538	1.22235	1.00566	0.451494	1.31511	1.26568	0.751388	1.35414	0.863144	1.07682	1.12786	1.09526	1.14852	0.832667	0.841608	0.924433	1.03002	1.06292	1.00586	0.698501	1.05903	1.05207	1.0023	1.08088	1.13434	1.1508	1.18578	1.01119	0.916474	0.779405	0.844045	1.06038	0.975619	0.983107	1.14829	0.873256	0.719239	0.622388	1.26426	0.804651	0.581288	1.66024	1.01285	1.25961	1.2212	0.771384	0.861533	0.862343	1.08647	0.997517	1.45826	1.92635	0.639543	1.07181	0.592231	0.973695	0.720889	1.1679	1.20029	1.1905	1.02722	0.726272	1.34834	0.881312	1.00145	0.741085	1.01941	4.45922	0.721741	0.859043	1.03277	1	1.02622	0.795475	0.912199	1.17997	0.775081	0.768395	0.631109	0.889726	0.885849	0.917811	1.16814	4.43036	0.714438	0.901883	0.986597	1.23597	1.06385	0.903271	0.741169	0.585935	1.18047	0.827433	1.20603	1.2259	0.872875	0.775595	0.836435	1.19615	0.951771	0.699011	1.04568	0.769886	1.23988	0.982945	0.824395	0.805771	0.728809	1.16253	0.906668	0.999677	0.889394	1.13191	1.11033	0.552746	0.533948	0.93461	0.787903	1.18117	0.829816	1.27811	1.09716	1.13835	1.22004	0.665937	0.874459	1.18099	1.55833	1.12583	0.928991	0.798491	1.28192	0.897289	0.891595	0.952602	1.42703	0.599804		1.06688	1.10618	0.913243	0.754705	1.40369	1.89091	0.778901	0.895022	1.27541	0.935946	0.781517	0.797599	1.19079	1.08342	1.14172	1.18342	0.865243	0.839064	2.06603	1.34143	0.724362	0.829345	0.802151	0.880869	0.855558	1.02025	1.02189	1.343	1.0021	1.1481	0.74204	0.825612	0.968002	1.73762	0.721723	0.982067	1.11917	0.95172	1.04954	1.29378	1.03405	0.999839	0.962568
100006438	0.921063	1.24041	0.700274	1.46513	1.16822	2.38104	1.22509	0.59606	0.906462	1.23101	0.720592	0.732292	0.592135	0.696563	1.12177	1.10266	0.864338	0.928775	1.09773	1.03647	2.13128	1.50437	2.40376	0.649136	0.929447	1.77137	0.814494	1.03744	1.00179	0.609445	1.98071	0.963226	0.630895	0.923902	0.55935	0.737724	0.678532	0.714929	0.430886	1.3141	3.04075	0.851141	1.23036	1.38142	0.999924	0.998344	0.747926	0.710773	1.51251	1.8626	0.978976	1.36878	1.03588	0.982656	1.41517	1.22418	0.804662	0.930103	0.949806	1.74907	1.27321	1.35601	0.64028	1.49361	0.586809	0.922972	1.1146	5.86423	0.975932	0.93731	0.698616	0.705842	1.23249	1.21844	1.30886	1.1971	0.89097	0.827798	0.912472	0.76673	0.514451	0.78176	0.646517	12.8829	1.73931	1.04993	1.31651	1.16576	1.0055	1.19677	1.47666	0.848222	1.05803	1.66189	1.79753	0.819549	1.02625	0.713396	0.488843	0.824812	0.688555	1.15632	0.747095	1.15126	1.06303	0.92977	0.693277	1.15338	0.755392	0.931509	2.02428	0.655172	1.05605	1.50148	7.11604	22.2809	1.07483	1.52312	1.95587	0.784254	0.6122	0.887666	1.1099	1.62987	0.724848	0.727884	1.09106	1.26921	1.02685	0.882901	0.555088	0.965045	0.87604	0.781556	0.810592	0.840294	1.00008	2.03332	0.821817	0.91614	0.878913	0.818682	0.72137	0.605544	1.19127	1.53969	0.935294	1.14294	1.44797	1.20558	0.890353	1.40462	1.30298	0.840088	0.7619	0.892978	0.976941	1.19387	1.40683	0.778627	1.66195	1.00428	1.165	1.25028	1.14253	0.840409	0.958886	0.922374	1.0005	1.31583	0.897624	1.03289	0.929692	0.821242	1.00072	1.06595	0.982505	1.79459	0.941047	1.79342	1.32809	1.35454	1.36381	0.962317	3.2593	0.842577
100006614	0.915789	0.747244	0.839004	0.337354	2.91046	0.379672	0.704597	0.537523	1.22487	1.48431	1.28309	0.606076	0.629876	1.50571	1.21327	0.767442	1.43751	0.700278	1.1931	0.649485	0.8433	1.28765	0.395803	0.268313	2.40705	0.654009	1.71605	0.857879	0.36932	0.734457	0.99493	1.02613	2.28314	1.9477	1.08499	0.455252	1.29968	1.33694	2.12718	2.41331	1.00035	1.08633	0.814816	7.63606	0.765349	0.889235	0.613528	1.18503	0.572871	0.977691	1.61997	0.420028	1.07097	1.07146	0.785834	1.09443	0.314195	0.31513	0.618775	4.05198	0.483222	0.670551	1.08725	1.28579	1.30866	0.596882	2.08846	0.627073	0.707227	1.38642	1.17236		1	0.740903	0.513695	1.24651	2.04988	0.35839	3.12177	0.999136	0.972214	0.329621	0.802567	1.46186	1.13974	1.03057	1.10575	0.317098	0.527281	1.20242	0.68317	0.569115	0.522216	0.293613	1.09125	0.79576	2.98973	1.91904	1.44775	1.38124	0.627321	1.22252	0.856957	1.76912	0.953593	1.27905	1.59189	1.15669	1.28244	1.09934	2.61878	1.45728	0.496583	0.816041	1.70289	0.43315	0.714643	0.717666	1.71247	1.47263	0.712112	1.10475	0.569087	0.774802	0.944413	0.918467	1.07858	2.28028	1.35928	1.35559	1.16192	1.22904	1.53179	5.59193	2.74454	0.747168	0.846661	3.56767	0.738827	0.660475	3.70637	0.67312	0.876997	1.1657	1.23232	0.566227	0.506005	0.651707	0.926921	0.768236	1.06198	0.826797	0.684716	1.2584	0.473723	14.2456	1.43821	0.578355	1.26744	0.876627	1.00882	0.84056	0.774955	0.814401	1.17078	0.497601	1.43814	0.994063	1.04149	1.09012	2.41248	0.471905	0.632304	1.60224	0.471641	1.1057	0.331054	1.00421	0.541422	0.674282	1.05648	0.768943	0.534706	0.613533	1.7401	1.16696
100006619	0.614031		1.21215	0.895259	0.804654		1.3158			0.797316			1.67089	0.747361	0.750217	4.57292	0.923784	0.871236	0.979955	0.661698		1	0.843513		2.05278	1.15323				0.672596		2.0483	0.483642			1.22453				0.937963		0.905775			1.13264	1.53314		1.23979	0.951041		0.941656	0.941635		1.38455					0.651885			1.36744	0.674625	1.99708	1.04207			1.09863		0.468037		2.23691	1.1688		1.42625	0.845196	1.70505		1.30152	0.893836		0.643633		1.50926		1.36043	1.49481		1.06674	0.661564	0.90635	0.799092	1.02406	1.24173	0.867865	0.941912		0.685243		2.62422		0.509567		1.89367	3.28572	0.727979	0.964624	0.826104		0.640976		0.647077		0.834153	1.40327	0.983417	0.831904	1.52352		1.70159		0.494256			1.58674			0.518933			0.886229		0.725867			1.53605	1.08769		0.447222		0.990743	0.359322	3.57213	1.20098	0.635238	0.838097			1.40688	2.19131	1.48216	4.10969	0.384572	0.917677				1.00926	1.53638			1.30693	1.01827	0.905803	0.738692		0.753612		1.12869	1.31848	1.36978		0.665202						0.575802	1.38915	0.580323	1.28671		0.713382	0.727675
100006620			0.887343	0.468302	0.835169	0.590069	1.08041	0.452339	1.30331	0.965984	0.901897	1.293	2.79092	1.93569	0.940543	0.765003			0.855958	1.08134	1.06493	0.958649	0.455734	0.711172	0.997315	1.18667	0.985207		1.05941	1.44191	0.991537	1.06843	0.650334	0.982904	1.13942	1.08541	1.35967		1.00544	2.24229	1.35175	1.16665	0.503225	1.50344	0.773239		0.550533	1.04973	0.714535	0.737182	1.15359		2.39458	1.23296		1.70477	0.495083	0.541995	0.474181	1.81013	0.434318	1.43141	1.25963	1.61867	1.13838	0.680625	0.759883		0.714594	1.01535		1.48178	1.15698		0.828022		0.640131	0.622234		1.57749		0.623132	1.06156	1.38163	0.554849	1.18204		0.46428		0.708388	1.24395	1.52008	0.739562	0.66452	0.747054	1.69432	0.751595	1.72401	1.17481	1.30913	0.861795	0.814799	0.834089		0.730561	1	1.28937	0.793871	1.08455	1.86327			1.1383	1.10661	1.34667	0.370757	0.652194	0.817121		0.910656	1.24108	1.39337	0.560572	0.805199	0.899748		1.59565	2.63998	0.720755		1.60841	0.921205		1.28548	0.406826			1.37496		0.600139	3.21662	1.14006	2.30104	1.26784		0.858447	0.94876			0.669117			0.507132	1.71196	0.561398	16.8829	0.930888	0.455387	1.5334	0.864102	0.998657	0.617503	0.663347		1.05068	0.287207		0.725619		0.855017	2.76028	1.03134	0.564833	1.55312			0.35574	1.48296	0.688739	1.00317	0.523011		0.824608	1.33424	1.0588	2.12005
100006627		1.26902			3.17477	0.537351	0.590414	1.11528	1.26682	1.28026		0.619794	0.563503	0.987744	0.453155		1.01724	0.54072		0.918932		1.22518		0.232754	2.04225		1.19061	0.381809					0.994432	2.81639	0.814388		0.558518	1.02932	1.08494	1.46478		0.891505		5.83246					0.441135	1.00525				0.605719		0.814946			0.493572	7.02231			0.51143	1.1706	1.04517		2.08621		0.49207					0.460932		0.48178	1.73856		1.94828		0.624021		0.792129	1.10172	1.23487		0.512018			0.676761					0.792068		2.53613		1.34872	0.574366		0.699776		1.97834		0.641534	0.812328		1.02307		1.86468				1.21829				1.98617			2.11094		1.0128	0.511472	1.02921	0.67066	3.40758	0.963955		0.903679	4.46561	0.971474	5.15087	1.47105		0.581215	1.18288	0.587742		6.61043	0.828705	2.48066	0.824038	1.3503				1.44441		1.15438			1.23072		15.2286	0.975549		0.896469				0.640783				0.886331	1.01364	1.03441	1.11771	1.93549			0.938047				0.743203			0.867936	0.701499		0.468343	0.771417	0.601313
100006641	0.473311	1.62093	3.91649	1.14482	0.691828	1.16167	0.641566	0.349685	2.12357	8.24769	1.16096	1.03121	1.21889	1.41277	1.04151	2.91277	0.961546	1.96903	1.23781	0.347104	0.400544	1.15647	0.505067	0.588857	0.750805	2.43564	1.25781	0.718049	0.850219	1.19715	0.477359	0.460843	1.08042	0.636726	0.399016	0.82768	0.677233	0.57746	0.486495	0.41419	0.751105	1.4656	1.81291	0.506884	1.1008	1.71448	1.7984	3.48332	1.34565	0.60238	0.373209	0.366879	0.502218	1.23379	0.257481	0.497852	0.265415	0.787371	0.525631	0.610155	0.288776	2.86861	2.7005	1.96886	1.61731	1.00707	0.554163	0.934728	0.40151	0.671028	1.01281	0.400679	1.69768	1.2867	0.58011	1.33521	2.30218	1.4164	0.888488	2.29925	0.77001	1.0842	0.264301	1.36161	0.576579	1.59648	0.821806	0.226652	0.696193	2.09236	2.30326	1.22958	2.42739	0.719423	1.85979	1.93475	0.896356	2.12013	3.02342	1.1663	0.605424	0.660988	0.865214	2.19771	1.85038	0.579368	4.65746	0.121121	0.937365	2.19648	1.22252	0.445743	1.48999	0.851507	2.17944	0.884291	2.0437	1.70916	0.92127	0.647094	0.474463	2.80926	0.396852	0.456064	1.70508	1.14437	0.412414	0.855463	0.39294	0.3669	1.52158	2.08361	0.884099	4.513	0.758831	1.04102	3.38918	0.854449	0.543855	0.50498	1.38117	0.403445	0.210653	0.227686	1.26663	0.556113	1.72039	0.363769	3.47677	0.848502	0.699194	10.8575	0.727455	0.449587	0.627465	3.59068	0.97568	0.939925	1.75525	0.449065	1.02602	1.37302	0.353737	0.635481	0.992933	1.25024	1.46308	2.79898	1.46736	1.8397	3.01367	0.446413	1.91561	0.751462	0.39749	1.19734	0.41916	1.21434	0.376177	1.36458	1.23096	2.52883	1.80455	0.484424	1.74525	0.760974
100006642	0.483609	1.41527		3.90261		1.19117	0.563404	0.381088	1.93752		1.24719	1.83349		2.31882	1.39325	12.0781	0.948841	0.981293	0.338935	0.746001		0.74653	0.124642	0.505119	0.435535		2.72142	1.41394		0.535619	0.657961	0.91003	0.808968	1.0115	0.47105	1.31806	0.771136	0.853166	0.683083	0.354005	0.360092	5.28977	4.27416	0.74687	1.36152	1.69386		8.09038		0.878101	0.519126	0.516128	0.284526	1.66782	0.765448	0.947202	0.223226	3.19215	0.694372	1.03985	0.205413	2.22337	0.480384	2.16285	3.47125	1.50807	1.2811	2.07457	0.529003	0.990879	1.30537	0.718682	2.74863	0.976549	0.588594	1.4147	5.3091	0.800844	1.57202	1.16677	1.34343	1.61179	0.476877	3.82754	0.767943	1.41605	0.593255	0.378085	1.23762	0.938985		1.23658	5.10612	0.618908	3.36533	0.996978	5.06861	4.49972	4.7435	1.00302	0.822463	0.40826	0.856528	0.84794	2.40959	0.59255	1.29937	0.156496	2.11854	3.32516	2.30123	1.44052	1.98499	0.978756		1.91897		0.749812		0.916004	0.487962	0.955828	0.675968	0.826585	2.21252	1.97323	0.387309	1.40753	1.04592	0.919877	1.52452	2.73469	0.470464	1.60315	0.849654	0.794933	1.4809	1.45422	0.352746	1.34075	2.46252	0.701993	0.400659	0.480702	1.22416	0.0951466	2.17062	0.196862	1.35969	0.996978	0.896517		0.629889	0.243516	0.409779	0.962484	1.16638	2.64782	3.20757	0.452327	0.573488	2.04771	0.414388	0.896823	0.986719	1.93892	2.104	5.50388	3.33318	4.6472	2.04322	0.50471	2.73359	1.6719	0.791848	0.735594	0.944926	0.723672	0.363158	1.11546	1.70911	1.84176	4.55384	0.693657	1.21136	0.607985
100006644	0.435187	1.53821		3.13447		1.14794	0.444531		1.53375		1.3103	2.96707		2.67174	1.00098	19.9893	0.682117	1.03697		1.02189		0.69967	0.132888	0.329713			1.94188	0.965537		0.259719	0.641197	0.627157	0.723104	0.899014	0.238546	1.2	0.81483	0.983674	0.479461	0.434645		9.17936	2.73864	0.776112	0.580705	1.46408		5.82564		0.995979		0.527138		1.64687	0.408683	0.535764		3.32729	0.61863	0.510603		1.28685	0.543515	2.70623	4.11967	0.86229	3.66255	2.00914		0.95445	0.796159	0.873628	1.84329	0.335886	0.537658	1.03745	4.42161	0.56704	1.48918	1.37268	1.08426	1.1608	0.619256	5.13208	0.927353	1	0.176836	0.358461	0.789468	0.439091		0.797018	4.85579	0.460548	3.20015	0.33501	4.9227	3.22302	3.42603	0.841968	0.481121	0.375254	0.920771	0.675326	2.7643	0.281168	2.0077		2.03603	1.28913	2.98795	1.31619	1.48932	1.81138		1.28187		0.968549		1.50386		1.01793	0.838756	0.800856	1.27702	2.40154		1.39428	0.637132	0.666956	2.03514	4.43165	0.268909	1.56533	0.618917	0.662198	4.86942	0.99127	1.00873	1.49009	1.28767	0.724529	0.650821		0.862202		3.85378		1.27189		1.30155		0.791417	0.411987	0.176101	0.252568	0.82119	4.61885	3.58552	0.282932	0.491427	2.34367	0.283774		0.495167	1.59716	1.76414	4.53319	1.91476	1.90307	2.27228	0.715422	4.29004	0.948341	1.31789	1.18757	0.577636	0.738922		0.55526	1.4263	2.19968	4.66166	0.397751	0.299028	0.594807
100006726	0.427416	1.06775	1.08167	1.58897	1.8068	0.644595	1.88384	1.96018	1.46909	0.822045	1.74303	1.21046	1.34466	1.89715	0.527943	0.220806	0.706653	0.856456	1.95617	1.83576	0.720206	0.428828	0.693373	1.93095	3.08047	1.54738	1.41599	0.81216	0.368029	1.37605	0.514265	0.491324	1.63572	1.13335	1.19974	1.34836	1.21016	1.14663	1.27111	0.761034	1.3604	1.00956	0.828145	0.68244	0.990439	0.895077	0.623564	1.20804	0.776125	0.682214	0.527903	1.11665	1.56139	1.11298	0.794523	0.262311	1.49319	0.506885	1.15657	0.559523	0.722473	0.836095	1.28833	1.68342	1.02228	0.72364	0.723481	0.532405	0.83097	0.745056	1.38134	2.72297	0.908218	2.25673	1.43793	0.661462	1.253	0.861946	0.48604	0.947761	0.539075	0.384757	0.799741	0.959141	0.49267	0.511102	1.2042	1.29183	0.712117	0.468006	0.829776	0.702874	0.707038	0.649242	1.0275	0.553032	1.10523	1.776	1.53876	0.673385	0.473131	0.862629	0.823604	2.02769	1.4678	0.90432	1.5337	1.18984	1.39368	1.48301	1.09447	0.70843	1.46441	1.58193	0.958687	0.442692	0.672044	0.675969	1.68296	0.794576	0.930058	1.5657	0.635253	0.873131	1.10356	2.03098	1.0776	0.505518	1.6691	2.11819	0.415573	0.64148	1.14758	2.05677	1.54831	1.6779	1.30691	0.887117	1.36626	1.00145	0.748047	1.75984	1.77645	1.35518	1.30159	0.458585	0.810778	0.614294	1	0.942159	2.32045	1.05687		1.79422	1.00173	0.651283	0.708563	0.733803	1.30374	0.997745	0.653819	1.0479	0.591544	0.918812	2.30208	1.35186	1.61161	2.26374	1.01662	0.956035	0.869233	1.86742	1.66699	1.89877	0.817719	1.39903	0.775244	0.560193	0.640632	0.990325	0.69446	0.764243	2.22137	1.31612	0.862894	0.403613
100008903	0.959786	0.789911	1.49189	2.12054	0.625742	1.03466	0.897735	1.0823	0.575273	1.52109	0.738996	0.429358	0.805909	0.521194	1.64748	0.243476	0.849848	0.695134	1.54682	1.10512	1.80134	1.00621	1.36962	1.26848	1.1054	1.65021	1.42936	1.74048	1.06685	1.36563	1.34534	0.387035	0.326773	0.757556	0.865295	0.597981	0.36614	0.704769	0.55574	1.15387	1.83773	0.513884	1.23858	0.318745	1.18403	0.597376	1.31967	0.254452	2.24504	1.37758	1.26938	1.06618	1.14203	1.42601	1.50325	0.882362	1.58111	1.07093	2.42064	0.86017	1.85619	1.25655	0.898115	1.3282	0.359141	0.802042	0.468277	1.00682	0.956442	0.735748	0.659711	0.560393	0.572601	0.951304	0.698605	0.891414	0.269139	1.01946	0.986234	1.7283	0.69514	0.940791	0.956353	1.91398	1.54624	1.02506	1.20372	1.00743	0.602123	1.52153	1.10202	1.22061	0.624031	1.69833	1.85367	1.55037	0.460424	0.439547	0.610122	0.273715	0.626047	0.639026	0.675985	0.759788	0.567803	0.494527	0.796636	0.50757	0.769618	0.72876	1.10277	1.16356	1.13385	1.63387	0.588479	1.71277	1.25847	0.653541	1.52245	0.492983	1.60273	1.27453	1.06778	1.5162	1.28342	1.10366	1.42987	0.627018	0.466879	0.788835	0.55753	0.741597	0.426116	0.57529	0.607288	0.777057	0.568417	0.430296	1.19367	0.672083	0.911199	1.14147	0.894438	1.06192	1.04773	1.92134	1.16561	0.987112	0.978033	1.73268	1.24591	0.814637	0.663889	0.875769	1.01081	1.16828	0.585462	0.984969	0.993711	0.893742	1.68629	0.33915	1.27545	1.79308	1.11311	1.20953	1.03597	1.60043	1.29905	0.610934	0.684252	0.935436	0.696531	1.12986	1.00127	1.3419	1.80765	1.23687	1.32642	1.60394	0.998731	1.43783	1.61067	1.27347	1.28498	0.723019
100008904	1.29666	0.887459	0.892618	0.972787	0.585014	1.2016	0.7317	0.631322	0.686354	1.052	0.68282	0.767596	0.9701	1.07378	0.982204	0.683214	1.13868	1.32634	0.780437	0.915572	0.723087	1.78275	1.10378	0.80571	0.71042	1.9545	0.921629	1.71283	1.01294	1.41915	1.60643	0.682745	0.518911	0.902687	1.03321	0.726486	0.735378	0.935884	0.663416	1.48058	0.989659	1.06746	1.031	1.04597	0.834523	1.10592	1.1991	0.818713	1.66425	1.71465	1.00443	1.13785	0.903503	1.2547	1.09751	2.14746	0.802527	1.63409	1.20682	1.18928	1.63394	1.83606	1.31725	1.19412	0.412721	0.862842	0.91947	1.20492	1.05047	0.73185	0.84144	0.745696	1.00176	0.943687	1.0052	0.917832	0.475313	1.10016	1.23064	0.853152	0.606494	0.998689	0.693561	1.53036	0.994397	0.994437	0.919591	1.22564	0.829058	1.05548	0.742787	1.39743	0.737863	1.64154	0.947778	2.35696	0.829377	0.678134	1.10833	0.987259	1.16147	1.17191	0.76819	1.22531	0.684253	1.01221	0.99618	0.639938	0.71329	0.982444	1.59984	0.836299	0.847482	1.58159	0.916176	0.995815	1.55735	1.68319	1.18969	0.694657	1.02231	1.54574	1.02411	1.00966	1.15262	1.53007	0.963299	0.947103	0.74869	1.10227	1.02873	0.956947	0.877314	0.729408	0.605249	0.856648	1.18797	0.794776	0.874549	0.627858	1.27182	0.806024	0.680066	1.09134	1.16065	1.03961	1.68786	0.789228	1.14759	1.65686	1.00667	1.53527	0.971586	1.00131	1.16533	1.30971	0.669799	0.903577	0.926667	0.766577	1.10542	0.61443	1.01043	0.977368	1.00783	0.724953	0.858341	0.88912	0.950543	0.838868	1.48173	1.01071	0.939169	1.06949	1.02044	1.06441	1.65528	1.13264	1.23505	1.48856	0.813473	1.25989	0.950111	0.996583	1.46042	1.00549
100008914	1.29899	1.0606	0.879007	0.928835	0.705787	1.00605	1.01059	0.705031	1.03403	1.02471	0.935947	1.02407	1.17677	0.754797	0.792131	0.79307	1.23073	0.929552	0.942775	0.76301	0.644367	1.04385	1.10333	0.784845	1.06615	1.22775	1.02066	1.15861	1.19515	0.809829	0.834946	0.934517	0.793619	1.17332	1.08604	0.726475	0.861111	0.637089	0.974345	1.3585	0.959142	1.12454	1.35245	1.12165	0.965809	0.87051	0.789085	0.910486	1.20403	1.38796	0.937312	0.893703	1.08797	0.815241	1.09169	1.22852	1.05673	1.25049	1.53309	1.37658	0.905936	0.768086	0.981781	1.24481	0.515553	0.973697	0.876017	0.946415	0.906507	0.863915	1.29774	1.41609	0.956901	1.09795	1.06273	0.787763	0.777052	1.13298	0.915276	1.01204	0.658157	1.08631	0.798536	1.11722	0.901895	0.983923	1.15389	1.2461	1.04982	1.12897	1.03497	1.07796	0.952299	1.11466	0.724133	1.13376	0.82926	1.11922	1.19896	1.22929	0.684981	1.05744	1.16835	0.825054	0.71568	1.16796	1.48415	0.956958	0.862028	1.13789	1.23092	0.90941	0.918183	1.1052	1.06018	0.696257	1.19001	1.39936	0.909718	0.863389	1.43102	1.41055	1.14252	0.880977	1.0898	1.35225	1.31748	0.879862	1.05895	1.30544	1.01059	0.813968	0.992686	1.04533	0.86521	0.759891	0.968578	1.08632	1.06824	0.90467	1.32049	1.16569	0.748975	1.17907	1.42591	0.91186	0.762245	0.965263	1.077	1.11322	0.912407	0.882468	0.849089	1.2548	1.01167	1.19374	0.945056	1.02688	1.17325	0.744326	0.9203	1.03545	1.0998	0.863465	0.628759	0.800441	1.00679	0.999091	0.700833	0.8306	0.976375	1.2578	0.999784	1.25558	1.14603	1.05941	0.904927	1.26575	0.997286	0.914527	0.911732	1.03368	0.849548	0.93042	1.00022	0.808329
100008915	0.954653	1.32422	0.970026	0.766199	1.33804	1.80177	0.907968	0.878924	0.854622	1.38723	0.957223	1.15267	1.35598	0.958102	0.834212	0.760453	0.984728	1.11064	0.801347	0.826536	0.993096	1.56935	0.843012	1.05892	0.916654	1.58135	0.962407	1.12278	1.02843	1.15226	0.997659	0.984141	0.773739	1.36782	1.31518	0.595757	0.795125	0.751158	0.928884	1.53638	0.80841	1.13261	1.38152	1.70485	0.90797	1.14523	0.926535	1.19228	0.994419	1.214	1.09619	0.63366	1.30848	0.863534	0.836168	1.5129	0.811916	1.34423	1.4263	1.81554	0.806677	1.1119	1.17677	1.35365	0.537848	1.36204	0.759639	0.759817	0.668035	0.666324	1.2069	1.14748	0.912291	1.28051	1.36362	0.907109	0.571205	1.21051	1.07564	0.658042	0.638229	1.35452	0.589814	0.873307	0.877597	0.854976	0.919547	0.999827	1.05408	1.17681	1.13494	1.4002	0.759829	1.12238	1.09208	0.565396	0.530336	1.11409	1.94111	1.24119	0.93747	1.11624	1.17178	0.855762	0.513526	1.70968	1.3797	0.871789	0.985341	0.578116	1.00608	0.711805	1.02275	1.35891	1.42843	1.0357	1.29646	1.25269	0.927961	0.831373	1.68381	1.22042	0.880142	0.966376	0.444472	1.21704	1.28735	1.17737	0.801252	1.17032	1.0694	0.845238	1.19345	1.44602	1.28407	0.856012	1.42342	0.835601	0.683758	0.63355	1.13139	1.17486	0.997954	0.915623	1.30266	1.00063	0.697017	0.9347	1.29797	1.36186	1.04481	1.27465	0.467094	0.89105	0.779347	1.13715	1.00743	0.848226	1.07246	0.726798	0.534489	1.00745	0.787811	0.766253	0.555597	0.57203	0.890055	1.25772	0.448695	0.649453	1.06805	1.08711	0.998024	1.13676	1.12815	0.71029	0.889687	1.06868	1.06913	0.82682	0.638028	0.756852	1.06578	0.817875	0.841778	0.800851
100008916	0.942013	1.34912	0.785858	0.72431	1.16364	2.07934	0.801779	0.807322	0.876477	1.5927	1.05872	1.22262	1.29994	1.12599	0.768309	0.899242	1.03509	1.02901	0.793775	0.906332	0.930978	1.4136	0.837926	0.930435	0.799722	1.89947	0.936222	1.04028	0.985309	1.38202	0.999139	0.970599	0.685299	1.35847	1.35702	0.628322	0.880298	0.657496	0.980506	1.50375	0.924839	0.927119	1.28399	1.64032	0.915222	1.25597	0.891168	1.36943	0.958685	1.48052	1.11372	0.781236	1.37261	0.678277	1.01798	1.78949	0.980614	1.07559	1.07787	1.70476	1.01712	1.44981	1.15015	1.29163	0.499003	1.197	0.725453	0.707807	0.65721	0.59807	1.28181	1.08877	0.816527	1.38197	1.07078	0.951842	0.672616	1.1798	1.00086	0.586767	0.591334	1.24591	0.598155	0.766379	0.75231	0.718583	1.12522	1.08616	0.965697	1.15716	0.824253	1.4386	0.770359	1.42085	1.14364	0.736142	0.641624	0.819207	1.9936	1.76473	0.980925	1.09107	1.14034	1.00233	0.543241	1.23704	0.977011	0.86626	0.823011	0.579242	1.08524	0.754463	0.86555	1.55051	1.44558	1.05415	1.41102	1.5498	1.0247	0.92519	1.26118	0.870548	0.919648	0.816802	0.420384	1.27622	1.47121	1.22443	0.912299	0.866705	1.01893	0.902114	1.70838	1.52985	1.4667	0.932057	1.81739	0.750982	0.726486	0.746054	1.31469	1.12562	0.791231	1.05999	0.863187	1.15212	0.957055	1.09894	1.47521	1.98777	0.841256	1.35117	0.578	0.864324	1.0397	1.19826	0.998702	0.875061	1.27581	0.737661	0.525636	0.888493	0.866184	0.781366	0.566218	0.766484	0.914157	1.02991	0.411327	0.873855	1.02317	1.08747	1.10946	1.35982	1.25162	0.70942	1.28586	1.08517	1.22761	0.930643	0.687165	0.836511	0.865496	0.858116	1.10297	0.850894
100008919	1.11875	0.660632	1.213	1.48346	0.667783	1.40261	0.973621	0.344119	0.496675	1.20706	0.401966	1.1797	1.05706	1.30927	0.25291	0.951495	0.891692	1.59897	1.27898	1.05283	1.11072	1.88914	0.755953	1.0263	0.510616	1.1759	0.574141	2.5662	0.762548	2.35208	0.835289	1.33201	0.554143	0.642666	0.799911		0.945799	0.985432	0.565553	1.12822	0.909109	0.880568	0.996593	1.04417	0.915342	1.0392	1.26052	1.35172	1.04375	1.47354	1.15645	1.97164	0.991593	1.27551	0.982963	1.06252	0.721387	1.88317	1.17382	0.744978	1	0.969802	1.53188	1.77184	0.390705	0.816574	1.00027	0.325143	1.49113	0.564324	0.848544	0.5694	0.889397	0.883534	1.15313	1.38869	0.322322	1.17514	1.19224	0.904197	0.630818	0.775922	1.12991	1.82291	1.26439		0.86245	1.22442	0.463163	1.2538	0.990046	1.08861	0.544274	1.00117	1.162	1.5181	1.07763	0.608565	1.32019		1.18202	1.51743	0.877156	1.32015	0.970862	1.37807	0.987372	0.314167	0.499105	0.62082	1.81359	1.15305	0.67587	1.52336	0.642808	0.772657	0.929428	1.02135	1.09214	0.87956	1.44701	1.22093	0.811449	0.734362		1.58093	1.18965	0.862865	0.566527	1.64764	1.51176	0.867203	0.79135	1.28179	0.680264	0.987917	1.39355	0.93405	1.45379	0.593971	0.902609	1.6656	0.54269	0.86575	1.34569	1.06034	1.03359	0.759656	1.48772	0.674052	1.59789	1.86311	1.01638	0.868453	0.62295	1.08447	0.896438	0.828375	0.810821	0.924279	1.45879	0.910298	1.04663	1.67993	1.35532	0.759854	0.891244	0.910533	1.49058	0.898484	1.38539	0.984481	0.869148	1.1093	0.921781	0.95775	1.23218	1.18482	1.60282	1.29312	0.640677	2.01341	0.900699	0.986231	1.27738	1.07409
100008920	1.25049	1.10581	0.772717	0.96996	0.833692	0.996272	1.10284	0.904176	0.824323	0.834154	0.475093	1.13294	1.54111	0.872337	0.844861	0.621751	1.09521	1.54768	0.714162	0.965846	0.67538	1.26101	0.976618	0.991269	0.649089	0.64053	0.487867	1.22504	1.2618	0.782385	0.708425	1.10066	0.823937	1.2008	1.15202	0.982647	1.13327	0.864752	1.07894	1.79362	0.878588	2.16611	0.876679	1.1631	0.950006	1.38771	1.28953	0.933537	0.838671	1.05111	0.815642	0.935524	1.15518	0.909275	1.20351	1.38515	0.815136	2.00221	0.583529	0.922772	0.640329	1.09011	1.68873	1.07011	0.3971	0.706354	1.28752	0.668255	0.842805	0.914082	1.19789	1.00555	1.47862	0.7281	1.15791	1.3698	0.500388	1.83346	1.28154	0.568967	0.448409	0.733873	0.83111	0.815586	0.765238	1.0881	1.01306	0.879759	1.21908	0.906061	0.967775	1.25237	0.563511	1.15111	0.907162	0.65191	1.1321	1.03283	1.64605	0.978905	1.26802	1.59259	0.899729	1.55068	0.553009	1.89363	1.4819	1.06061	1.26241	0.688714	1.24125	0.829686	1.03924	1.29778	1.31424	0.906778	1.04432	0.749338	1.14111	0.983225	1.69678	1.14389	1.09756	1.18797	0.554315	1.30143	1.54973	1.02605	0.881969	1.1675	1.92579	0.849266	0.822216	1.15542	0.817895	0.861504	1.63309	1.12217	1.19863	0.777821	1.07824	1.42293	0.885841	0.81812	1.03602	1.37949	0.65121	0.665989	0.935049	0.618703	1.091	1.31123	0.585744	1.0373	0.753913	1.47099	0.936124	0.687575	0.961487	0.803934	0.703837	0.626272	1.04511	1.45199	0.949447	0.475837	0.983814	1.17334	0.73195	1.02054	1.67598	0.864274	1.00396	1.05171	1.02564	0.62569	0.440902	1.12721	1.15638	1.00535	0.524194	0.964508	1.02336	0.791261	0.786173	1.40159
100008921	1.47508	1.05712	0.889332	1.04818	0.691938	1.28928	0.841005	0.53398	0.908455	1.60305	0.917899	0.89827	1.32177	0.893212	0.954389	0.556068	1.36836	0.999119	0.870149	0.976259	0.831716	1.33853	1.36928	0.830866	0.885343	1.79861	1.01464	1.38682	1.2756	1.08708	1.0656	0.674734	0.535854	0.965695	0.999947	0.736963	0.964112	0.896803	0.783238	1.15946	1.22288	0.836659	1.36078	0.881555	0.828555	0.909377	1.11504	0.846856	1.20537	1.45175	0.874912	1.17614	1.06943	1.02116	1.23012	1.27688	1.00977	1.26904	1.54689	0.972852	1.03756	0.975808	1.61726	1.1724	0.569997	0.915975	0.816591	0.790228	0.87113	0.70896	1.20565	0.81393	0.799908	1.28625	0.772504	0.983548	0.606672	1.05466	1.01528	1.03177	0.571201	1.06968	0.743641	1.08193	0.933393	0.939039	1.24063	1.03693	0.806627	1.41185	0.745693	1.32534	0.918212	1.29423	0.905054	1.30362	1.00352	0.924409	1.18313	0.998021	1.05396	0.995473	0.871873	0.985628	0.764026	0.870178	0.935268	0.715499	0.816077	1.08866	1.32909	0.93524	1.17496	1.30708	0.847001	0.886335	1.30263	1.1056	1.33486	1.0132	1.27923	1.26579	1.08144	1.04498	1.01364	1.27263	1.16355	0.87092	0.835328	1.01791	0.874519	0.786589	0.913217	0.993289	0.751401	0.889568	1.02573	0.818642	0.951349	0.714391	1.10951	0.922111	0.644278	1.27231	1.28317	0.895973	1.1182	0.802149	1.28131	1.03627	1.00287	1.3859	0.752099	1.02453	1.10688	1.61757	0.858182	1.02718	0.923731	0.770561	0.978587	0.652621	1.19176	0.957776	0.892325	0.87956	0.965744	1.0013	0.681253	0.905663	1.16326	0.878311	1.22476	1.12814	1.02728	1.03004	1.24611	1.42628	1.1074	1.08349	0.772268	1.18158	1.08284	0.960301	1.10797	0.884579
100008928	0.59952	1.63855	0.329932	0.652493	2.31922	1.31823	0.813866	1.47257	1.83312	1.09599	0.536625	1.03093	0.98642	1.85772	0.599425	0.21597	0.824877	1.35993	0.380555	0.999279	0.60691	1.37446	0.416331	1.10645	1.20559	1.17025	0.626947	0.779916	0.521061	1.21367	0.823149	0.991546	1.23924	1.6248	1.35773	1.23866	1.28843	0.933087	0.79888	1.54084	0.371084	1.2414	0.818554	1.68961	0.446727	1.63489	0.570597	1.62159	0.488136	1.17302	0.888011	1.21039	1.22073	0.944514	0.316294	1.28636	0.430288	0.798081	0.547778	0.929088	0.336297	1.24171	0.964964	1.28858	1.31566	0.830161	1.51214	0.881456	0.446794	0.670845	1.41464	1.30684	1.74313	1.28637	1.67832	1.23703	1.56999	0.752097	1.333	1.0024	0.582819	0.57969	0.842995	0.98305	0.539073	0.758751	0.583765	0.886382	0.874541	0.997	1.69186	0.975995	0.693243	0.800654	0.496223	0.855261	0.950378	3.12763	2.38963	1.05427	0.572571	1.58683	1.3656	1.04012	0.895846	1.72857	1.10048	0.555312	0.846093	1.29517	2.88802	0.415136	0.811643	0.846432	1.56633	0.799413	1.04023	1.26929	0.803926	1.0657	1.06489	1.21838	0.608108	0.883214	1.03992	1.83511	1.25575	1.38192	1.52718	1.00072	1.9998	1.30487	1.5469	2.10125	0.995557	0.831714	2.31167	1.43525	0.977337	1.48577	3.01268	1.11658	0.825514	0.903629	1.68967	0.94654	0.540484	0.960345	1.22874	1.16906	0.884357	1.6176	0.859109	1.12009	1.08086	1.78506	1.46316	0.773398	1.96642	0.839318	0.511019	1.19847	0.456554	0.868827	0.551998	0.741196	1.06642	1.00542	0.668205	1.22848	1.71737	1.08512	0.962305	1.01608	0.83065	0.831868	0.654492	0.611268	1.10652	0.571242	0.437012	0.577907	1.09358	0.608951	0.925331	0.953943
100008930	0.751846	3.38094	1.31778	1.37768	2.49128	0.447726	1.82351	3.49076	1.19896	0.817721	1.94339	1.18035	1.12469	1.84703	0.733188	0.233752	0.829487	1.31378	1.40748	2.47101	0.515024	0.596881	0.275441	3.62337	2.00629	0.817284	1.91356	1.05915	0.327899	0.703445	0.559831	0.840138	1.55849	3.86326	2.60661	1.05634	0.744365	0.994949	1.68968	3.55881	0.585622	1.72501	0.54967	1.56393	0.438553	1.38974	0.718265	0.855073	0.561187	1.3038	0.794801	0.589757	1.20814	0.657852	0.423143	0.550016	0.37452	0.476352	1.52356	0.535587	0.230474	0.767838	1.06614	1.86143	1.57624	1.54914	0.587848	0.47609	0.457998	0.747139	1.4072	2.49348	0.913194	2.97422	1.85476	0.662807	1.34145	1.57371	0.335826	1.32761	0.719808	0.577685	0.801609	0.899114	0.405517	0.581366	0.579813	0.311994	0.716289	0.526584	0.728274	0.597737	0.419528	0.323147	0.6636	1.19657	1.03499	4.11985	2.3541	1.26983	1.12578	1.03303	0.966525	1.52761	0.474026	1.46655	1.55995	0.69602	1.74265	1.70063	1.11078	0.407587	3.54834	1.00527	0.99366	0.456438	0.473268	0.396951	1.09796	0.209096	0.608647	2.05983	0.370079	0.58779	1.11264	2.23762	1.23493	1.52397	1.92158	2.18823	1.14175	0.578451	0.780764	1.84429	1.65789	1.39117	1.03147	1.54134	0.983558	0.609952	1.01891	2.05502	3.12312	1.91342	1.6193	0.511681	1.27651	0.511426	0.524249	0.578824	1.55831	0.764407	0.34437	2.07987	1.00602	0.835924	1.47008	0.515188	0.960258	0.836778	0.358035	1.01057	0.161044	0.590304	1.66034	0.889145	1.5951	2.50412	1.00505	0.371119	2.40559	2.02569	0.906197	1.99103	0.348337	1.21739	0.514997	0.366544	0.716895	0.806635	0.318229	0.39526	3.11498	0.978545	0.484164	1.00591
100008934	1.03048	1.32142	1.32574	0.982744	0.667922	0.74262	0.74966			0.781461	0.716421	1.2148		1.38354	0.343974	0.439501	1.10874	1.40617	1.57655		0.607962		0.799839					1.09105	0.396425	1.15064	0.48008		0.789786		1.43949	0.958629	1.40603	1.15344			1.52537	0.884433	0.975916		1.0794	0.991014	0.641134	1.59054	0.768904	0.744074	1.33445	0.98447	1.43964	0.841774	0.690234		1.22098	0.645371	1.27117	0.660369	1.12806	1.12067	0.782261	1.70303	1.39082	1.22023	0.996684	0.963901	1.04713	1.05915	1.04948	1.22417		1	1.12815	0.739226	1.0166	1.13283	1.01863	1.74259	1.28736	0.968752	1.25274	1.2909	1.14054	0.993168	1.03158	0.63677	0.605233	0.750961			0.798906	0.915624	0.94641	1.45583	1.09399		1.11158	1.12109	0.910035	0.723127	1.26671	1.22511	0.924339	0.721535	0.576643	0.706489		1.25324	1.08236	0.923257		0.97256	1.18905	0.927326	0.746507	0.945725	1.47048	0.732563	0.880779		0.637455	0.736	1.29893				1.41346			0.964474	0.849992			0.937383			1.12326	1.50343				1.26662			1.44393	1.16896	0.868348	0.305299	1.25722		0.360055	1.34648	1.51299		1.0021	1.14954	1.25956	1.10618	1.15421	1.07653	0.703461	1.15206	0.889871	0.756124	1.15106		1.04023	0.914438			0.994926	1.18261	1.0952	1.34897	0.770739	0.68228	0.975818	1.01351	0.538413	1.22756		0.794792	0.913822
100008954	1.05538	0.997288	1.35413	1.06997	0.921242	1.33661	1.31554	0.801441	0.831135	1.15121	0.734703	0.959641	1.12644	1.23767	0.880971	0.520187	1.05194	1.08327	1.40037	0.835316	1.11048	1.2787	1.20893	1.01024	0.773954	1.01512	0.746965	0.96743	0.975713	0.916416	0.993065	0.636639	0.990835	0.793614	1.1792	0.939933	1.23395	0.729157	1.32824	1.27094	0.800865	1.19768	0.965048	0.916615	1.27739	1.16687	1.18213	1.246	0.852053	0.786335	1.04449	0.728201	0.957756	0.827368	1.07496	1.00452	0.624115	1.43087	0.931822	0.7799	0.913236	1.01545	1.28544	1.30621	0.543715	0.908088	1.16442	0.699633	0.909807	0.857767	1.15779	1.07824	0.984535	1.07594	0.99994	1.14715	0.524406	1.66334	0.947386	0.83548	0.34058	0.912153	0.993697	0.936509	1.00553	0.950459	0.821613	1.14395	0.8488	1.2992	1.02484	1.104	0.691399	1.39525	0.862309	0.673024	0.894607	1.16448	1.16923	1.15373	0.921987	1.1383	0.798027	1.48102	0.887241	1.34595	1.48071	0.695268	1.12889	0.68075	1.06031	0.725059	1.15262	1.11381	1.27027	0.990586	0.834245	0.927462	1.27896	1.09025	1.74549	1.10534	0.943746	1.32987	0.688437	0.997836	1.38635	1.21087	0.879789	1.00732	1.52841	0.849829	1.07495	1.40563	1.07515	0.676093	1.1146	0.798693	1.29004	0.819735	0.942337	1.31127	1.03491	0.854491	1.05029	1.38588	0.787186	0.70417	1.1231	0.773159	0.983954	0.799401	0.511733	1.0815	0.707416	1.03509	1.03935	1.08179	1.17272	0.717873	0.889003	1.38923	1.55199	1.5041	0.950274	0.675503	0.93465	1.11602	1.06713	0.935116	1.0787	0.799647	0.984017	1.0133	0.939386	0.871652	1.34938	1.49493	1.11947	0.995063	0.772783	0.97203	1.10086	0.983029	0.952614	0.94616
100008955	1.31488	1.13363	0.927262	1.13169	0.776312	0.974569	1.12769	0.978307	1.07957	1.35392	0.68957	1.08593	1.05758	1.07275	0.985989	0.419324	1.08663	1.22674	0.858488	0.940454	0.73435	1.00309	0.929505	0.980334	0.989442	1.39267	0.627158	1.03412	1.00274	0.850696	0.7777	0.50509	0.952081	1.06292	0.893599	1.08107	1.18362	0.865634	0.953699	1.44159	0.950364	1.28831	1.19989	1.19644	0.971918	1.3895	1.03007	0.879656	0.838128	1.12814	0.914572	0.839816	1.11232	0.93288	1.10026	1.15395	0.895037	1.54726	0.837885	1.13976	0.829029	1.09869	1.37074	0.938395	0.44678	0.87854	1.18695	0.910518	0.808431	1.01674	1.26136	1.03955	1.32079	0.789857	1.13042	1.17077	0.514209	1.63685	1.08191	0.725986	0.459617	0.800429	0.806722	1.24526	0.804751	1.21806	0.950552	0.865455	0.985877	0.835919	0.910581	1.02286	0.581218	1.48868	0.807515	0.535936	1.07769	0.941291	1.19902	1.4931	1.13016	1.71802	1.27048	1.31237	0.832467	1.51346	1.82229	0.883424	1.17859	0.843759	1.18146	0.801167	0.848284	1.02469	0.995581	0.831863	1.13489	0.957624	0.977997	0.919627	1.74374	1.25031	0.894789	0.861882	0.632137	1.2555	1.58179	0.872355	0.94422	0.867126	1.61398	0.807956	1.00261	1.08002	1.09617	0.655002	1.22913	1.00433	1.31583	0.743905	1.56976	1.4108	0.699925	0.831404	1.01746	1.04791	0.640955	1.117	0.88193	1.03676	0.757406	0.903236	0.446159	1.2604	0.819204	1.42606	1.04374	1.03639	1.30388	0.817247	0.72792	0.893074	1.53187	1.68178	0.886646	0.594348	0.909073	1.12465	0.781933	1.02242	1.61882	0.952813	1.00856	1.20453	1.01103	0.866242	0.618685	1.40547	1.54355	1.08168	0.611814	0.820414	0.974702	0.815724	0.982415	0.969182
100008956	1.1031	1.11068	0.793244	1.07838	0.623991	1.17735	1.16124	1.02469	0.68133	1.00623	0.715871	1.06729	1.0595	0.807508	0.895071	0.574982	1.04046	1.22308	0.780101	0.804658	0.55721	1.09767	1.09858	1.12386	0.647569	1.00667	0.699652	0.924208	1.03645	0.592267	0.673946	0.686529	0.866015	0.927375	0.948862	1.04719	1.11905	0.812299	0.925078	1.81868	0.896026	1.54255	1.04023	1.29411	1.0041	1.23519	1.09548	0.822542	0.785199	1.00297	0.918198	0.890118	1.01073	0.875625	0.998906	1.57008	0.86324	1.86761	0.861041	1.23715	0.809278	1.06827	1.31281	0.947993	0.442144	0.852352	1.23832	0.726454	0.943935	0.807838	0.944142	1.1831	1.22296	0.742475	1.21172	1.08007	0.557862	1.5479	1.2989	0.824188	0.498636	0.830671	0.909686	0.981474	0.904766	1.06016	0.631251	1.00891	1.0706	0.89121	1.02831	1.02402	0.627181	1.34368	0.956563	0.681794	0.999596	1.04733	1.4284	1.11742	1.19865	1.69844	1.01721	1.22884	0.729217	1.60511	1.78167	0.981475	1.28962	0.808942	1.09979	0.748298	0.943603	0.976717	0.872642	0.866835	1.252	0.746545	1.02402	0.770218	1.81685	1.28983	1.01623	1.09693	0.663802	1.2231	1.89245	0.980066	0.971574	0.892424	2.05113	0.847855	0.878912	1.21278	1.06345	0.772074	1.45645	1.2935	1.48235	0.79791	1.21643	1.75594	0.927542	0.725094	0.938628	1.32913	0.686034	0.968715	0.990369	0.985637	1.0551	1.05449	0.680787	1.42277	0.75651	1.23611	1.15401	0.883493	1.5697	0.818471	0.668839	1.0004	1.48643	1.53691	0.867012	0.613826	0.92527	1.25217	0.881545	0.990698	1.68456	1.11539	0.816475	1.43047	1.07748	0.76438	0.741431	1.543	1.48142	0.996361	0.663468	0.875961	1.1243	0.958315	0.827007	1.22868
100008957	1.11189	0.975647	1.05804	0.906617	0.983302	1.26941	1.35898	0.857368	0.685682	1.20096	1.08777	1.15098	1.24064	0.91163	0.823509	0.687937	1.06502	0.980652	0.887929	0.840078	0.822958	1.05112	1.39051	0.92315	0.659506	1.05708	0.975039	1.03184	1.00199	0.656196	0.693292	0.81289	1.0819	0.818135	0.900541	1.21194	1.28826	0.774177	1.07151	1.36433	0.882609	1.12097	1.01783	1.24603	1.12536	1.12199	1.0086	1.05855	0.880573	0.709518	0.788316	1.04468	1.16036	0.804598	0.983641	1.11164	0.787731	1.34472	0.846145	1.19501	0.75654	1.04143	1.23864	1.13995	0.698161	1.20131	1.09535	0.707357	0.847399	0.854505	0.946425	1.59767	0.951355	1.04842	1.04386	0.869197	0.752035	1.20794	1.23585	1.07446	0.618442	1.09849	0.848863	0.859044	0.839771	0.945027	0.603544	1.36281	0.944922	1.15844	0.929742	0.820133	0.94515	1.07128	1.09129	0.783728	0.878284	1.39903	1.39865	1.16396	1.02002	1.30452	0.903999	1.19775	0.837503	1.16442	2.10052	0.990682	1.40165	0.858432	0.959096	0.727257	1.19672	0.856982	1.09032	0.824397	0.872881	0.886936	1.11246	1.126	1.4503	1.51267	0.958134	1.34281	0.756029	1.01923	1.69226	1.25627	1.03596	0.95718	1.36259	0.998939	1.08989	1.23672	1.1358	0.771788	1.06377	1.02695	1.05371	0.942009	1.07959	1.4098	1.02133	0.803346	1.00107	1.13125	0.81984	0.779471	1.15761	0.756697	1.00106	0.950647	0.626535	1.08627	0.82781	1.37396	1.15049	0.953093	1.09031	0.707379	0.739114	1.47901	1.36772	1.11741	0.739141	0.856106	0.90288	1.06899	0.828931	0.752884	0.94862	0.979344	0.998077	1.13201	1.0028	0.917938	1.08516	1.48756	0.981407	0.735874	0.802846	0.889391	0.914577	1.00335	0.652748	0.84216
100008976	1.78757	0.60947	1.14735	2.10226	0.776527	1.65584	1.00408	0.653615	0.995917	1.59679	0.826933	0.513034	0.94269	1.19986	3.38212	0.556839	0.900244	0.875687	0.700719	0.842094	0.753467	1.10416	1.40555	0.716751	1.55668	2.50658	1.12884	1.0155	0.824097	2.2675	2.36931	0.600509	1.35053	0.891024	0.44862	0.580545	0.916277	1.30236	0.555637	1.37432	1.01463	1.31428	3.15414	0.616847	1.1467	1.18632	1.35222	0.482841	3.41849	1.72111	0.567494	0.645375	0.854803	2.3805	0.957681	1.60467	0.630589	1.22501	3.44587	1.27862	1.41739	1.69304	0.919122	0.905071	0.563461	0.916854	0.605515	1.57256	0.579458	1.04958	1.06276	0.590809	0.853645	0.503871	1.32011	1.5415	0.358196	0.991069	0.936804	0.545726	0.636608	1.00474	0.401686	1.91968	0.581598	1.65226	1.77916	0.732395	0.660621	0.515379	1.04852	1.57967	0.872122	1.67106	0.846508	0.994555	0.746402	0.791142	0.789949	0.758958	0.815821	1.24261	1.11187	0.734025	0.711598	0.657138	2.32272	0.793204	1.30796	0.894773	1.76169	0.567932	0.800162	1.23635	0.817012	0.751445	1.7515	1.14581	0.829955	0.58593	0.720791	2.04394	1.27891	1.29809	1.27405	1.46545	0.74802	1.04915	0.873039	0.917514	1.33054	0.717221	0.886898	0.420115	0.704799	0.561839	1.44784	0.459396	0.783402	1.08786	1.5209	0.51368	0.374092	1.21546	1.26329	0.906275	0.759781	1.22489	0.811953	2.27541	0.576269	1.30359	0.377443	0.508526	0.684599	1.43876	0.5311	2.14893	1.49164	0.706289	0.938311	0.670186	1.23223	1.3532	1.26956	0.588074	0.836664	1.23121	1.15375	1.78098	2.04169	0.481712	1.11444	1.04237	0.611057	0.614685	1.52162	0.948099	1.34214	1.68219	0.496136	1.17908	0.799314	0.640312	1.58672	0.550092
100008977	1.31301	0.797224	0.887135	1.23619	0.774875	1.30118	1.03931	0.490078	1.00437	1.06481	1.07232	0.848958	1.23731	0.955424	0.903744	0.779079	1.35402	0.995885	0.608247	1.23291	0.453042	1.15991	1.35808	0.953286	1.32119	1.42948	1.23624	0.942703	1.00412	0.77353	1.23415	0.949676	1.12759	0.928521	0.513202	0.549536	0.827472	0.911335	0.929946	1.02455	0.786362	1.35468	2.5165	0.988251	0.889535	0.876479	0.760613	0.559295	1.56307	1.40831	0.498728	0.688425	0.865948	1.0253	1.07447	1.46612	0.523837	1.3571	1.98978	1.21225	0.761753	0.886216	1.16629	0.776881	0.481602	1.06412	0.854823	0.699625	0.729672	0.806094	1.44773	1.16521	1.07511	0.676137	1.39748	1.07132	0.552173	1.05297	0.850338	0.597068	0.399201	1.02932	0.659988	0.782319	0.626395	1.03568	1.45971	1.04331	0.930991	0.776978	1.08075	1.31435	1.0502	0.887102	0.397366	0.505906	1.16947	1.18351	0.810009	0.82561	0.973125	1.149	1.38851	0.709971	0.792584	0.748382	2.22272	1.00735	1.03322	1.19575	1.55736	0.815256	1.06072	0.794492	1.04333	0.627943	1.3289	1.05683	1.06848	0.950429	0.92701	1.99718	1.16967	1.35894	1.17856	1.81397	0.982889	0.902691	0.875475	1.14173	1.06268	0.769963	1.05516	0.70298	1.0026	0.590932	1.16536	0.810108	0.967296	1.21079	1.39663	0.731521	0.377375	1.45995	1.13352	0.667011	1.05332	1.00456	1.14993	0.9082	0.797187	1.17016	0.404716	0.860688	0.911663	1.87071	0.997404	1.70857	1.42739	0.799682	0.831501	1.09973	1.01791	0.825502	1.05605	0.830789	1.06881	1.16338	0.722891	1.13991	1.04404	0.941231	1.30757	1.30105	0.841105	0.664756	0.925791	1.12715	0.907683	0.8829	0.57204	1.24553	0.947553	0.817053	0.932925	0.569356
100008980	1.01777	0.939408	1.17984	1.1876	0.83774	1.10734	0.862346	0.967507	0.881793	1.18507	0.841509	0.783465	1.00117	1.01195	1.17224	0.556192	0.994542	0.967626	1.07184	1.04935	1.19845	0.996159	1.12599	1.00651	1.01373	1.2716	1.05022	1.17097	0.858528	1.27528	1.21509	0.570625	0.720793	0.919465	1.01988	0.934726	0.79778	0.913734	0.818012	1.15144	1.19025	0.868704	1.26562	0.693439	1.03328	0.972116	1.04867	0.710206	1.37886	1.21359	1.01429	0.988732	1.10551	1.2191	1.1896	1.05956	0.981542	1.07684	1.4678	0.936325	1.15259	1.22645	0.944012	1.01553	0.605144	0.878032	0.798728	1.01965	0.944343	0.845277	0.946175	0.731522	0.849337	1.00187	1.0278	0.923036	0.612132	1.09787	1.15	1.01036	0.707603	1.02498	0.871984	1.40194	0.991032	1.02389	1.01471	0.799206	0.751087	1.13033	0.970963	1.05067	0.810354	1.2697	1.04589	1.1162	0.729417	0.770373	1.05945	1.09326	0.820431	0.90909	0.858841	0.994474	0.777929	0.732302	1.0373	0.750329	1.01114	0.901126	0.911368	0.817696	0.940287	1.23755	0.937332	0.986409	1.07488	1.05294	1.11799	0.777745	1.06011	1.13829	0.998751	1.06988	1.02647	0.994661	1.11407	0.889269	0.817062	0.874358	0.983373	0.891074	1.00507	1.00081	0.838381	0.874015	0.975075	0.717717	1.02974	0.867924	1.10736	0.926619	0.867635	1.04316	0.930023	1.26481	1.01921	1.00218	1.0107	1.3334	0.961705	0.882565	0.796208	0.941297	0.952731	1.26674	0.755397	1.00832	1.11907	0.854649	1.03627	0.74645	1.01058	1.24165	0.994097	0.940279	0.86283	1.20653	1.04454	1.02407	0.979631	0.863232	0.885504	1.15104	1.07578	0.946876	1.30472	1.14072	1.21494	1.19481	0.904767	1.02513	1.11408	0.96312	1.17495	0.808297
100008984	1.06747	1.07825	0.746354	0.487378	0.471857	1.31589	0.615367	1.04625	0.70339	1.62721	1.01492	0.743357	0.559107	0.892611	0.885986	0.803351	0.767645	1.20338	0.960124	0.609833	0.36139	1.66548	0.971927	0.947687	0.742849	3.08118	1.4381	1.27999	1.18187	1.4029	1.42964	0.607508	0.787753	1.00013	1.16031	0.425151	0.778012	0.872216	0.625175	2.2252	0.520219	1.26191	0.981784	1.49419	0.826687	2.05247	0.94956	0.895494	2.65214	1.90736	0.766122	0.839363	0.825764	1.20606	0.832925	4.06266	0.773729	1.46731	1.2283	1.75492	2.46436	2.88963	0.861069	1.24313	0.467085	0.984437	0.90186	1.3167	0.832874	0.68704	1.16853	1.51528	0.522601	1.05068	0.829233	0.664988	0.440376	1.4304	1.23197	1.31064	0.707771	1.45031	0.548606	1.40023	0.738909	0.905612	1.0602	1.99474	0.608252	0.983447	0.705378	1.52838	0.526749	2.01752	0.634195	3.79678	0.651606	1.05854	1.07082	1.08087	0.875586	1.25424	1.02243	0.754189	0.587961	1.25995	1.61319	0.852041	0.843817	1.25289	2.39752	0.750807	1.24097	1.70068	0.942512	0.567235	1.6309	2.33996	0.722215	0.65775	0.91621	2.3123	1.1814	1.25742	1.05095	3.05047	0.971864	0.949326	0.793168	1.89123	1.08147	1.49043	0.705555	0.907024	0.589389	0.672049	0.70679	1.29236	0.623856	0.537019	1.42398	0.731562	1.04448	1.143	3.2868	0.999869	1.9591	0.783738	1.63981	2.60628	0.623603	0.956286	1.09909	1.4244	1.37642	0.895539	0.875764	0.816473	0.783341	0.748914	1.1213	1.07041	0.766558	1.0458	0.419446	0.500835	0.911848	0.733657	0.880805	0.828619	1.54712	1.35477	0.746641	1.04627	0.926166	1.3597	2.04447	1.26814	1.49657	1.31066	0.922361	0.984699	0.751829	1.37583	1.69304	1.09461
100008985	1.22178	0.888811	0.888349	0.987285	0.57013	0.836131	0.789264	1.01567	1.06977	1.09982	0.82193	0.684832	0.945348	0.910372	1.05524	0.621122	1.05809	1.04902	1.01349	0.957996	0.666632	1.37811	1.06213	1.11904	0.973753	1.43414	1.16365	1.1167	1.21489	0.961901	1.4242	0.580507	0.628617	0.924692	0.876927	0.715553	0.599799	0.780275	0.656875	1.25261	0.874812	0.860581	1.01033	0.894262	0.833846	1.32067	1.16496	0.656612	1.58336	1.41879	0.968041	1.02535	0.927224	1.09152	1.12301	1.36007	0.88892	1.14737	1.20744	1.20149	1.31688	1.35827	1.04818	0.924006	0.537973	0.867142	0.801597	1.21516	0.81651	0.904848	0.807582	0.896612	0.694161	1.05596	0.851904	0.805579	0.665866	1.04004	1.06067	1.0748	0.997135	1.07848	0.746335	1.45778	0.859426	1.16279	0.903444	1.1316	0.960005	1.02013	0.867858	1.26903	0.839868	1.19933	0.777475	1.39352	0.562196	0.677667	1.17474	1.15178	0.779259	1.05986	1.1341	0.830472	0.650124	0.832893	1.04133	0.721253	0.938163	1.03821	1.23222	0.712526	0.88511	1.34491	0.820056	0.843589	1.31384	1.45664	0.920985	0.576275	1.09908	1.38134	1.17432	1.17212	1.14266	1.40371	1.01473	0.792511	0.824849	1.18425	0.822628	0.867538	0.992268	0.627176	0.74907	0.933899	0.799965	0.671417	1.16713	0.806818	1.60416	0.984171	0.843017	1.06823	1.33921	0.978484	1.08847	1.11565	1.079	1.56717	0.982391	0.982669	0.840496	1.34497	1.1328	1.4905	0.587699	0.941257	0.912399	0.941246	1.08865	0.645919	1.3296	1.1354	0.772042	0.815368	1.07873	0.935052	0.906111	0.921426	1.18386	1.02116	0.820976	1.1637	1.20893	1.21624	1.20306	1.40518	1.34156	1.49569	0.992152	1.24428	0.896346	1.21559	1.29528	0.907468
100008990	1.34189	0.647154	0.984378	0.962959	0.976036	1.29505	1.0536	0.600281	1.06145	1.37963	1.27889	0.887625	1.69431	0.922368	1.01743	0.85475	1.13245	0.836686	0.777519	0.81814	0.395708	1.20263	1.11792	0.768614	1.26831	1.82268	1.27609	0.784591	1.27768	0.840876	1.29418	0.911554	1.91947	1.18373	0.634183	0.645901	0.801768	1.09343	1.10722	1.12351	0.689822	1.72604	2.83737	1.38029	1.11999	0.786254	0.864546	0.566694	1.86397	1.40579	0.426229	0.422113	0.683938	0.989077	0.781903	1.61865	0.523447	1.36784	1.7567	1.50189	1.00789	0.808687	0.987425	0.686329	0.603616	1.08123	0.875115	0.804672	0.87404	0.944937	1.43606	1.54772	1.14376	0.619942	1.58395	1.14279	0.451511	0.999312	1.01046	0.613913	0.514561	1.00069	0.489202	0.685478	0.644787	0.791872	1.35396	1.35855	0.886097	0.567385	1.02469	1.35571	0.889768	0.906792	0.48977	0.620099	0.963398	1.27846	0.959017	0.973608	0.875822	1.7404	1.44865	0.753588	0.910438	1.01085	3.12413	1.2706	1.20601	1.16243	2.21815	0.69218	0.976308	0.776779	1.03072	0.517242	1.61989	0.991726	0.824665	1.13364	0.858154	2.6042	1.30549	1.26941	1.06409	2.35241	0.941597	1.14286	0.853409	1.82162	1.30843	0.920672	1.09096	0.630835	0.935757	0.647081	1.54566	0.607269	1.00219	1.19952	1.50617	0.840593	0.416903	1.25143	1.66356	0.635787	0.960446	0.748758	1.0884	1.09318	0.736404	1.31086	0.336024	0.781033	0.809126	1.61461	0.904058	2.15179	1.52193	0.927285	0.791169	1.28186	1.10552	0.997808	0.92502	0.615168	1.19664	1.00988	0.882608	1.37147	1.28025	0.75025	1.60971	1.21334	0.796295	0.617965	1.08351	1.25498	0.889129	0.826282	0.559408	1.27151	0.770174	0.728781	0.943003	0.634313
100008991	0.663495	0.497856	1.01295	0.580472	1.62652	2.11308	1.04319	0.837385	1.07578	1.27988	1.21441	0.847627	1.68061	1.12449	1	0.968878	0.705669	0.483193	0.62765	0.583636	0.513224	1.31817	0.626199	0.724148	1.25201	2.05497	1.13788	0.562644	0.822887	1.02306	1.4742	1.0188	2.16996	1.4262	0.669127	0.332124	1.3013	1.26508	0.72893	1.32652	0.547816	1.42319	2.97402	2.11894	1.37705	0.919893	0.795388	0.58585	1.58541	1.3771	0.321089	0.197032	0.696272	0.896509	0.59271	1.73169	0.455184	1.07342	2.07219	2.06461	0.692465	0.724879	0.677168	0.534517	0.669988	1.13206	0.749068	0.338165	0.615553	0.733555	1.33703	1.36399	1.07203	0.733839	2.99861	1.87411	0.452684	1.21203	0.962439	0.284706	0.426877	1.17693	0.419115	0.383047	0.502187	0.423996	1.40497	0.966614	0.927091	0.45823	1.62701	1.63571	0.538325	0.877517	0.542784	0.285329	0.527742	1.18352	1.38123	1.24976	1.00777	1.86997	1.5743	0.965257	0.671731	2.31719	4.24465	1.24913	1.20887	0.497831	2.22982	0.363923	0.732028	1.05052	1.38288	0.385847	1.79617	0.710169	0.509044	0.675474	1.26047	3.24192	0.994051	1.07151	0.360833	2.22324	1.18916	1.10532	1.06034	1.53707	1.53569	0.992549	1.41476	0.703997	1.80396	0.732314	2.17048	0.338604	1.00349	1.1646	1.0719	0.937127		1.02696	1.32462	0.772977	0.664407	0.793286	0.898541	1.64534	0.568634	1.11082	0.177229	0.590465	0.519784	1.29893	1.08475	2.53376	1.75792	0.974848	0.383351	1.6711	0.855068	1.06312	0.62371	0.401878	1.022	0.968571	0.632763	1.77146	0.90877	0.758476	2.10202	1.76629	0.965082	0.401338	0.997026	1.17545	0.754025	0.559396	0.330703	0.965851	0.474643	0.654398	1.09805	0.733842
100008992	0.88221	0.882679	0.832635	0.736113	1.44034	2.01093	0.90492	0.759688	1.336	1.21621	1.08505	0.987983	1.11102	1.19634	1.1095	1.19166	0.88835	0.807987	0.690835	0.806342	0.769261	1.21707	0.912249	0.849635	1.38428	1.83161	1.0118	0.800789	0.724769	1.21638	1.53603	1.04748	1.53004	1.18302	0.637423	0.525446	1.07241	1.14292	0.726783	1.53184	0.786561	1.08804	2.67352	1.50752	1.17922	1.29623	0.891208	0.803421	1.52431	1.4205	0.604619	0.404198	0.969308	1.07809	0.838034	1.5678	0.697542	0.924819	2.05624	2.08987	0.683138	1.07178	0.916839	0.768787	0.689146	1.01578	0.634609	0.630999	0.705693	0.962222	1.57624	1.02946	0.979657	0.745955	2.48009	1.45488	0.589988	1.36666	0.905749	0.617416	0.724647	1.00338	0.587113	0.919588	0.697952	0.812819	1.73544	0.878639	1.04697	0.779599	1.74633	1.61561	0.92003	0.966155	0.6654	0.315114	0.72511	1.02073	1.44781	1.97211	0.996619	1.50143	1.5269	0.777653	0.648666	1.68337	2.82258	0.989582	1.00804	0.737019	1.3781	0.6244	0.755739	1.17484	1.31803	0.628691	1.7293	0.824142	0.876687	0.767442	1.01237	1.80498	0.9846	1.05637	0.754479	1.8346	1.17094	1.00177	1.23422	1.18928	1.59273	0.8073	1.76743	0.763199	2.10603	0.653939	1.91977	0.438701	0.803043	1.19778	1.07067	0.809677	0.652574	1.24228	1.00648	0.945374	0.557554	1.27842	0.979372	1.96626	0.636957	1.23245	0.262428	0.661382	0.600473	1.61995	1.05067	2.1972	1.96087	0.738036	0.39734	1.53232	0.807953	1.24324	0.64676	0.487336	0.923019	0.967265	0.521098	1.91741	0.940291	0.920603	1.95946	1.95149	0.915121	0.439638	0.99823	1.02587	1.16137	0.653093	0.404776	0.856197	0.585735	0.606811	1.46833	0.777996
100008993	2.0264	1.24314	0.609876	0.819056	0.553007	1.27254	0.382778	0.543189	0.64145	1.4443	0.654996	0.713751	1.00493	0.422412	0.537563	0.31716	1.79245	1.03954	1.10726	0.465065	0.566063	1.69892	1.22291	0.707759	0.406875	4.19231	1.31681	1.71293	1.70122	1.01653	1.82477	0.28498	0.313738	0.955925	0.954853	0.515582	0.320407	1.0353	0.655846	1.70198	0.734968	0.9446	1.56649	1.12821	0.668442	0.461993	0.876048	0.461881	3.27987	2.25588	0.929726	1.26151	0.66465	1.49495	0.993184	3.46755	0.967219	1.7659	2.46671	1.97289	3.09445	1.68339	0.902818	1.18019	0.295112	0.970938	0.320707	1.08328	0.418273	0.38624	0.877226	1.2362	0.536282	1.62725	0.680369	0.64001	0.295211	0.679898	1.19136	1.22541	0.90518	1.67129	0.477687	0.863648	0.74327	1.21204	0.995072	2.72729	1.27465	1.15467	0.507622	1.9787	0.787665	2.10384	1.02084	4.34972	0.539854	0.571639	0.873147	0.755712	0.424429	1.2238	0.993465	0.535196	0.498548	0.680681	1.05921	0.442858	0.578477	1.30533	1.39845	1.22497	0.986178	1.55554	1.04895	0.708547	3.32117	2.675	0.628844	1.05526	1.05951	1.78848	1.37278	1.07102	1.65766	1.75701	1.33494	1.22813	0.868791	0.511483	0.366073	0.611478	0.608123	0.858981	0.403792	1.03861	0.561029	0.583828	0.359187	0.560801	2.08903	1.19468	0.643484	1.30398	1.48367	0.737487	1.61264	1.17222	2.0313	3.23551	1.24652	0.949964	0.975845	1.3909	3.02964	1.19835	0.402634	1.06332	0.578069	0.474156	1.59925	0.615323	1.01126	0.4914	0.634569	0.937855	0.907477	0.863364	0.97728	0.575274	0.805691	0.951802	0.96858	1.44277	1.09015	1.79765	3.14486	1.56777	1.0577	1.58083	1.44289	1.27675	1.02533	1.2864	2.24947	0.811807
100008994	0.810877	0.968407	1.1589	1.25397	1.33464	0.947806	0.728451	1.08184	1.36414	1.40521	1.01766	1.16542	1.04664	1.50238	1.4515	0.401868	0.799796	0.784516	0.97063	0.917859	1.47005	0.906408	1.21142	1.04827	1.06109	1.7107	1.12743	1.2558	0.655878	1.50951	1.30685	0.550788	0.894689	1.03356	0.923511	0.921466	0.551947	0.878575	0.561065	0.847271	1.22249	0.652184	2.26074	1.06651	0.773938	1.00674	0.81226	1.12329	1.88882	1.04209	0.717984	0.94813	1.03461	1.23018	0.998405	0.791031	0.951885	0.867286	2.26167	1.22247	1.0875	1.37917	0.833184	1.24142	0.693453	0.861367	0.675167	1.00444	0.77962	1.0617	0.962339	1.05094	1.29275	1.48421	0.889586	0.830392	0.363198	0.910325	0.919647	1.1964	0.657814	0.913783	0.758868	1.13772	0.817017	1.20556	1.10516	0.95155	1.22982	1.24372	0.781766	0.887233	0.705225	1.5072	1.20463	0.972132	0.48702	0.588357	1.37622	1.2548	0.594139	1.05833	1.25598	0.853363	0.96188	0.74277	1.85537	0.733313	1.17515	1.06798	0.907068	0.629998	0.703578	1.17544	0.837165	0.860208	1.30613	0.648868	1.08087	1.10229	1.20631	1.53711	0.993998	1.32093	0.914226	0.802606	0.923149	0.646721	0.788278	0.838433	0.643671	0.614634	1.01835	0.932495	0.997746	0.754261	0.853291	0.532129	1.4587	1.26086	0.9171	0.838288	0.447079	1.01306	1.2824	1.0016	0.734644	1.15128	0.819506	1.35767	0.880507	0.764591	0.53103	0.916104	1.44994	1.39451	1.03356	1.19427	1.33072	0.884192	1.34561	0.569425	0.618122	1.04364	0.855309	1.11649	0.846585	1.55895	0.773665	1.02894	1.17737	0.682429	0.803633	1.20232	0.893008	1.15344	1.57556	0.968383	0.916928	1.04645	0.866523	1.00365	1.11426	1.01489	1.12691	0.745004
100008998	1.50831	1.42874	1.07849	0.699221	0.696125	0.915355	0.658016	0.842098	1.03415	1.61459	0.716445	0.658583	1.14316	0.917735	0.933893	0.388884	1.48655	0.962799	1.1162	0.587236	0.624529	0.836989	0.789426	0.71461	1.02287	1.37293	1.23772	1.46003	0.947214	1.16243	1.22023	1.06571	0.858444	0.783862	1.22044	0.372258	0.837596	1.03807	0.714746	2.23385	1.1445	1.51517	1.35732	0.618365	0.858972	1.0225	0.957078	0.842613	2.63016	1.1527	1.0476	0.660987	0.92883	2.01778	0.965326	2.45631	1.79421	1.54068	2.85086	1.13799	1.00446	1.48984	1.24216	0.669394	0.639482	1.26402	0.670273	0.568759	0.837971	0.711215	0.834905	0.977007	0.905601	0.823141	1.25074	0.891239	0.391076	1.60367	0.642672	0.854055	0.857355	0.995538	0.645851	2.45415	0.858329	0.972271	1.43166	0.915628	1.1	0.910585	1.08725	1.08525	0.789609	1.85516	0.977875	1.59587	0.396725	0.814093	1.29298	0.636834	1.31634	1.35848	0.923668	1.86952	1.17708	1.39774	1.6733	0.783911	0.638826	0.787157	1.00981	0.714578	0.740576	1.8017	1.03688	2.17197	1.94028	1.23857	1.29699	0.91416	1.37092	1.21605	0.974	1.08464	0.72439	1.08061	0.978885	0.830244	0.868198	0.715842	0.83705	0.838352	0.849565	0.650926	0.744804	0.984235	1.13161	0.608794	0.785475	0.386331	0.816616	1.14585	0.432058	1.41287	0.743713	1.46611	0.727442	1.33421	1.22633	1.54429	0.528767	1.36973	0.434563	0.971029	0.840632	1.32884	1.44874	1.21259	1.14469	0.896134	1.00945	0.944736	1.31948	1.50296	1.09969	0.776051	0.836087	1.13919	1.03637	0.927077	0.906953	0.922958	1.06451	1.36725	1.23647	0.683928	1.1637	1.52665	1.32264	1.11423	0.862756	0.83697	1.54862	1.48793	1.45342	2.51923
100008999	1.08601	0.864994	1.1436	1.42128	0.776827	1.73363	1.16303	0.532414	0.549999	1.08594	0.674639	1.07394	1.31949	1.17379	0.567011	0.666149	1.52993	1.08079	1.35663	1.17727	1.0038	1.77303	0.987659	1.28987	0.718004	1.36072	0.769622	1.8608	0.811836	1.29813	0.809992	1.00982	0.417365	0.665411	1.06505	1.57384	1.10107	0.650878	0.796598	0.803203	0.846835	1.00227	0.965024	0.927802	1.2816	0.823638	0.707955	1.04365	0.670975	1.76321	1.0436	1.97276	1.26176	0.658977	1.22318	0.867952	0.845341	1.64945	0.954666	0.779435	0.953587	0.716453	1.60472	1.58317	0.44748	0.946734	0.962591	0.578556	1.10988	0.506352	1.34292	1.04996	1.05926	1.34904	1.06311	1.07599	0.459668	1.01575	1.035	0.727968	0.431801	0.890186	1.03887	1.1393	1.06958	0.800724	1.02736	1.28876	0.754733	1.42307	1.13879	1.06185	0.783745	0.945793	0.819549	0.91357	1.65602	0.816727	1.33816	1.01046	0.965228	1.03704	0.983527	1.01146	0.789968	0.959971	0.99905	0.759036	0.5739	0.819266	1.63504	1.29681	1.03828	1.25595	0.859615	0.705123	0.85749	1.52935	1.08648	1.03773	1.50134	1.11208	0.668126	0.879701	1.12019	1.7423	1.40002	0.749408	0.531646	1.08597	1.07888	0.782619	0.910849	1.41855	0.807571	1.009	0.906345	0.945017	1.07718	0.677383	0.919665	1.33467	0.521764	1.0205	1.08186	0.892418	1.08795	0.710562	1.45013	0.558293	1.5907	1.25034	0.856112	0.837474	0.675012	1.43222	0.961992	0.62681	0.907487	0.780255	1.13275	1.26553	1.00095	1.08578	1.06691	1.06022	0.873293	1.4179	0.775067	0.630343	0.766873	1.01855	0.972204	1.24573	0.867622	1.04748	1.04911	1.35018	1.12661	0.623391	0.5474	1.56298	1.10914	1.11393	0.863108	0.690569
100009002	0.973272	0.891589	1.97305	1.48171	0.818216	1.97072	0.88541	0.524987	0.955994	1.21004	0.850939	0.891636	1.22462	1.68958	0.709555	0.800674	1.49104	0.997161	2.19288	1.00056	1.46581	1.63711	0.94361	1.38967	1.09246	1.3523	0.997624	1.63821	0.938893	1.73424	0.918972	1.20883	0.612884	0.583785	0.770377	1.18543	0.953538	0.760817	0.82351	0.883675	0.78768	0.854649	1.02042	0.972218	1.11875	1.31089	0.849237	1.03804	0.839037	1.35497	0.90828	1.54797	1.12074	0.89641	1.13176	0.94173	0.726214	1.53708	1.0267	0.95038	1.05373	0.991671	1.65098	1.51296	0.755307	1.32599	1.25627	0.691048	0.900667	0.47768	1.37447	1.06204	0.903847	1.62091	1.33667	1.11079	0.45947	0.930589	0.955666	0.894183	0.514848	0.95613	0.734968	1.72961	0.788682	0.750627	1.0085	1.11291	0.59968	1.35594	1.19578	0.983249	0.736322	1.01244	0.716193	0.701735	1.77879	0.943358	1.08415	1.052	0.842263	1.059	1.20563	0.923297	1.1516	1.052	0.935694	0.663698	0.671081	0.866643	1.43784	1.86142	1.15132	1.12072	0.910822	0.799263	1.27155	2.05581	1.04471	1.09861	2.11426	1.11084	0.574459	1.19328	1.19395	1.3759	1.43538	0.807119	0.545987	1.01692	0.755406	0.714426	1.00165	1.16273	0.998749	1.20551	0.974197	0.895455	1.02259	0.621365	0.852672	1.11108	0.447814	1.05696	1.13263	0.820087	1.29492	0.818997	1.34464	0.712427	1.75825	1.40135	0.727409	0.59645	0.579811	1.24825	1.23146	0.769337	0.874815	0.62366	1.22849	1.37286	1.13203	1.52735	1.17934	0.944092	0.824913	1.13349	0.967597	0.793937	0.823152	1.0396	0.839704	0.999438	0.691367	1.37529	1.46024	1.26364	1.40059	0.622847	0.471669	1.29059	1.00813	1.11223	0.967435	0.759993
100009005	1.02219	0.80341	1.84503	1.63879	0.691759	1.28817	0.942513	0.539594	0.82691	1.06138	0.78157	0.865467	1.13225	1.80073	0.686633	1.10761	0.964418	1.16153	1.56649	0.946318	1.14161	1.4749	1.06456	1.18418	0.762316	1.02241	0.878314	1.94713	0.984257	1.7981	0.93517	1.70715	0.594268	0.519813	0.670974	1.42069	0.865861	1.00909	0.592338	1.00041	0.968252	0.890533	1.03161	0.745873	1.04408	1.13263	1.20168	1.10998	1.15843	1.01705	0.856927	1.33862	0.939644	1.30071	1.08641	1.12006	0.658158	1.39842	1.21575	0.917139	1.05903	1.04849	1.51514	1.62508	0.636287	0.983217	0.922217	1.12655	1.00474	0.494181	0.894573	0.779524	0.710301	1.10969	0.971503	1.19281	0.52182	1.00784	1.02819	0.959061	0.625962	0.886968	0.828816	1.97277	0.99205	0.805829	0.872991	1.07328	0.43802	1.25165	0.913396	0.905207	0.629573	0.835977	0.843137	1.0968	1.11728	0.799576	1.03758	1.17921	0.965757	1.35019	0.935459	0.999594	1.1429	1.04408	1.02575	0.572996	0.649205	0.75	1.32248	1.36368	0.927981	1.0589	0.788086	0.831382	1.0557	1.10026	1.08302	0.858491	1.33101	1.40103	0.818199	0.771462	1.36495	1.03797	1.08847	0.783242	0.729751	1.16332	0.968633	0.688906	0.889136	1.07163	0.856628	0.827123	1.19373	1.08441	1.22759	0.605031	0.791007	1.21103	0.592881	0.963836	1.20335	0.944565	1.19207	0.934432	1.32647	0.757256	1.50151	1.75085	0.902291	0.810363	0.594136	1.05705	0.996834	0.857874	0.929028	0.74843	1.4379	1.05267	1.20192	1.60705	1.28609	0.805917	1.01651	0.815969	1.41204	0.837437	1.30433	0.961864	0.778358	1.03294	0.855439	1.15607	1.44462	1.11383	1.40085	1.05189	0.590101	1.59413	0.914878	1.07779	0.994809	0.939169
100009007	1.20493	0.678289	1.28819	1.28079	0.700218	1.15265	2.11121	0.871986	0.402442	0.904262	0.998651	0.955448	1.07608	0.94905	1.01258	0.73257	1.09939	0.955291	1.24176	0.969527	0.847831	1.27874	1.47122	1.15952	0.574451	1.01276	1.09488	1.25625	1.19045	0.761272	0.914364	0.861533	0.696233	0.769755	1.02839	1.11891	1.31777	0.970165	0.955103	1.37604	0.758009	1.42109	0.753992	1.17023	1.15475	0.795344	1.33505	0.850488	0.895631	0.867184	1.16797	0.892723	1.14987	0.979031	1.29074	1.29457	0.765959	1.91156	0.887063	1.24324	1.10942	0.722173	1.26125	1.34053	0.550616	0.995616	1.88855	0.957712	1.37201	0.659656	0.608778	1.05156	0.879704	1.05514	0.984648	1.00393	0.897387	1.26244	1.72005	1.14876	0.530734	1.01721	1.2789	1.24395	1.32954	0.863918	0.645605	1.33764	0.73513	1.46379	1.01726	0.801814	0.902196	1.00432	1.51519	1.02539	1.13068	1.10421	0.952221	0.839446	1.00015	1.15142	0.619319	1.08801	0.816548	1.69951	1.71105	0.943078	0.952969	0.689836	1.04507	0.937066	1.07914	0.902771	0.901175	0.844514	0.935405	0.863923	0.753975	0.999845	1.45742	1.38558	1.1049	0.962785	0.716752	1.03939	1.17244	1.27312	0.991143	0.966831	1.81202	1.01884	0.598929	1.2414	0.594672	0.844664	1.15665	1.45231	1.37329	0.814557	0.603775	1.33609	1.50818	0.943132	1.25644	1.44925	0.938985	0.631556	1.22389	0.466185	1.21204	1.13264	0.941993	1.19329	0.79364	0.915487	1.10464	1.00249	1.02014	0.847292	0.855958	1.15896	1.28385	0.991779	1.06735	0.815427	0.888608	1.34013	1.24867	0.776636	1.25834	1.28941	0.939092	0.960137	1.15877	0.916313	1.14569	1.32716	0.698067	1.04437	0.828007	1.05409	1.22142	0.961021	0.753802	1.19691
100009009	1.16062	0.562558	1.21457	1.69867	0.85457	1.48232	1.93315	0.979404	0.384673	0.955853	0.829947	0.858538	0.89813	1.44524	1.08385	0.581309	1.07208	0.726939	1.55925	1.06266	1.13287	1.2715	1.35678	1.20913	0.656001	1.07091	1.02133	1.57792	0.893596	1.78628	0.805539	0.565831	0.732968	1.03949	1.04046	1.6671	1.36723	0.989396	0.908368	0.715359	1.02771	1.0122	0.642969	0.93731	1.13562	0.686496	1.2811	0.743885	1.16969	1.35231	1.08691	1.37098	1.41952	0.960527	1.06651	0.622873	0.965136	1.52319	0.84033	1.02378	0.986836	0.657939	0.879108	1.06127	0.49801	0.929883	1.71801	0.94299	1.71949	0.70518	0.639004	0.791198	0.921416	1.15693	0.937975	1.26635	0.820051	1.40242	1.75221	1.27987	0.479891	0.827431	1.27274	1.30384	1.51646	0.839749	0.887283	1.07791	0.54354	1.37941	1.20255	0.894342	0.804998	1.1478	1.53454	1.0438	1.21792	0.952593	0.659673	0.814056	0.663521	1.09612	0.61049	1.2751	0.763368	1.13001	1.22146	0.83576	0.898341	0.605486	1.37566	1.17936	1.16363	1.07748	0.821938	0.665088	0.881996	0.924918	0.926969	1.0387	1.16215	1.04008	1.08094	0.968014	0.865139	1.10339	1.20694	1.11937	0.734354	0.709977	1.53903	0.967908	0.549545	1.09242	0.490157	0.792126	0.737528	1.13755	1.62368	0.948469	0.69944	1.36794	1.23621	0.705658	1.04909	1.44618	0.928214	0.633921	1.15105	0.594926	1.26253	0.612249	1.03464	1.23524	1.08392	0.860189	1.20621	1.0106	0.890366	1.11364	1.04997	1.03713	1.4193	2.08413	1.39397	0.864887	0.924848	1.50326	1.32568	0.794214	0.785088	1.27487	0.802455	1.05892	1.1024	0.844548	1.30042	1.45963	0.962283	1.05786	0.893987	1.43701	1.47331	0.895835	0.799239	0.868437
100009014	1.56861	0.708591	1.20407	1.0906	0.755237	1.67156	1.53588	0.706126	0.65968	1.0891	0.769738	0.848709	1.40843	1.0081	0.83537	0.843947	1.65178	0.879062	1.36364	0.830988	0.85261	1.43821	1.1424	0.891978	0.867959	1.49033	0.883038	1.64466	1.37215	1.35808	0.868835	1.04275	0.597488	0.917769	1.40683	1.39141	1.50286	0.734622	0.777629	1.02631	0.827648	0.873258	0.907476	0.850236	1.02503	0.689058	0.974881	0.912774	0.817231	1.88752	1.11432	1.44549	1.26018	0.861804	1.14758	0.788368	0.910438	1.37097	1.09916	0.978536	0.772052	0.594492	1.01582	1.38189	0.456574	0.78552	1.37715	1.03252	1.03789	0.67905	0.999806	1.14264	0.967103	1.49598	1.02752	0.981175	0.918703	1.178	1.35365	1.03541	0.540578	0.779463	1.31806	1.40496	1.09534	0.877001	1.24821	1.33338	0.796894	1.51285	1.14696	0.906579	0.997741	0.948964	1.03595	0.906418	1.05814	0.748596	1.20694	1.27306	0.5354	1.10566	0.844425	1.09331	0.787128	1.05958	1.04501	1.00019	0.758531	0.797593	1.409	0.97356	0.801707	1.22839	1.04012	0.529965	1.09968	1.50927	0.839949	1.05976	1.13802	1.27109	0.967875	0.898153	1.20895	1.44057	1.34069	0.878704	1.19095	0.962164	1.08731	1.06702	0.627107	1.26542	0.543496	0.958236	0.879563	1.12772	1.10912	0.757399	0.936178	1.5187	1.07345	1.1757	1.31872	0.923723	0.831586	0.765178	1.11823	0.567412	1.3313	0.760399	1.21183	1.16283	0.84943	1.08937	1.01699	0.692816	0.949274	0.858768	1.14633	0.911109	1.33134	1.28627	1.03087	0.837899	1.02686	1.054	0.796105	1.01675	0.650537	1.28849	0.90201	1.27008	1.10341	1.05245	0.775323	1.73329	0.939781	1.03903	0.696256	1.69112	0.930733	0.791847	1.12666	0.840543
100009025	1.16369	1.44163	0.773215	1.29835	0.566511	0.995301	0.972175	1.06403	0.968749	0.934297	0.556714	0.970681	1.20425	1.00691	1.0951	0.537543	1.06	1.5178	0.839187	0.966679	0.569636	0.963877	0.945066	1.16304	0.994114	0.916735	0.560716	0.966614	1.28147	0.746678	0.88361	0.602887	0.782124	1.10038	1.04164	1.13852	1.14654	0.959874	0.803415	2.05692	0.940378	1.69808	1.12105	1.23821	0.92347	1.48855	1.12779	0.815978	0.820743	1.27783	1.08656	0.903744	1.14786	1.07265	0.978618	1.79536	0.905718	2.08617	0.921946	1.31164	0.831992	1.23969	1.435	0.924979	0.431966	0.791783	1.26419	0.855914	0.887928	0.963321	1.20552	0.974525	1.37493	0.713189	1.41406	1.35434	0.488156	1.89494	1.18659	0.589582	0.48873	0.859996	0.953299	1.29403	0.834149	1.28011	0.906335	0.832992	1.13409	0.814463	1.17657	1.39149	0.564607	1.6566	0.808421	0.497498	1.14914	1.05676	1.43223	1.45845	1.14135	2.11619	1.17211	1.2481	0.66383	1.85406	1.35285	0.945115	1.38859	0.826622	1.09525	0.794553	0.977538	1.25105	1.0594	0.862517	1.55545	0.816726	0.957823	0.707493	2.16391	0.998367	1.09272	1.00724	0.627329	1.1862	1.53455	0.743514	1.03874	0.842996	1.84892	0.737092	0.762094	0.981035	1.04082	0.696035	1.35277	1.05976	1.40132	0.700739	1.41523	1.37953	0.69458	0.792453	0.881566	1.23064	0.609147	1.08482	0.755619	1.03118	0.918082	0.943431	0.514484	1.29736	0.658632	1.24643	1.06629	0.71336	1.34493	0.771398	0.622759	0.710009	1.40272	1.88866	0.992036	0.491698	0.981521	1.3918	0.785796	1.31453	2.09048	0.983447	0.670528	1.22413	0.956209	0.716473	0.487786	1.44931	1.74749	1.11824	0.56718	0.942857	1.2421	0.845669	1.07459	1.3474
100009026	1.33698	1.33659	1.41332	0.987282	1.20138	1.17622	0.904609	0.27152	1.57664	1.92158	0.598358	0.869867	0.791311	2.09073	1.40034	0.283714	1.41893	1.48542	1.2352	0.83255	1.31212	1.21002	0.81702	0.769305	1.84564	1.66528	0.632055	0.814939	0.647859	1.34886	1.74415	0.347356	0.904461	0.622548	1.02602	1.4308	1.33504	0.654872	1.21297	1.26217	0.433344	1.0063	1.29938	0.717853	0.746501	1.99225	0.590539	1.16049	0.819051	0.751698	1.0292	0.817338	1.28448	0.822256	1.4163	1.12934	0.317369	1.27891	1.08932	0.459985	0.725745	1.61446	0.893838	1.26007	0.381638	0.717068	0.987716	0.902987	0.471582	0.806025	2.07855	0.930274	0.675396	0.818196	0.786633	1.09478	0.450185	2.31677	0.534371	0.502932	0.169152	0.634811	0.825193	1.44805	0.485845	0.826291	1.70078	0.835842	0.419188	1.04897	0.839872	1.18299	0.65333	1.86482	0.36975	0.277491	1.38362	1.00154	1.13292	2.16939	0.892474	1.34782	0.989792	1.34631	0.802343	0.998455	1.3178	0.543601	1.12278	0.987655	1.41631	1.03008	0.936044	1.37429	1.84513	0.792874	0.881108	1.46223	1.46471	1.15655	1.56887	0.880177	0.773164	1.05581	0.807645	1.56027	1.17057	0.967855	1.14043	0.897636	0.875571	0.690115	1.48023	1.14928	1.56598	0.535348	1.09306	0.656697	0.87662	0.89617	1.18554	1.07192	0.711803	1.31283	0.929731	0.971239	1.07862	0.987179	1.27479	1.32204	0.880841	1.04491	0.249627	0.81668	0.721655	1.18241	1.03094	1.00527	1.43697	0.629679	0.922238	1.15936	1.34986	1.38848	1.04673	0.829124	0.994726	1.43802	0.74077	1.24768	0.922348	0.726395	0.954693	1.25932	0.860002	1.1372	0.925062	1.45228	1.25044	1.04411	0.772833	1.30205	1.03794	0.711676	1.65334	0.604305
100009027	1.21155	1.68591	1.28866	0.64197	1.5514	0.892548	0.980029	0.317748	1.19725	1.99625	0.550077	1.09109	1.26938	1.93425	1.23801	0.495139	1.12674	1.6391	0.966261	0.462605	1.42795	1.22265	0.629989	0.528782	0.78483	1.1291	0.461303	0.852575	0.849915	1.61506	1.61133	0.861103	1.32329	0.673561	1.69398	1.15271	1.41789	0.620501	1.90391	2.47324	0.384154	1.97797	1.14781	0.74177	0.825029	2.43219	0.876567	1.92154	0.783151	0.80903	0.928736	0.556498	1.2982	1.01281	1.13592	1.46394	0.320902	1.81358	0.919983	0.470905	0.452031	1.62403	1.37349	1.72913	0.552183	0.86443	1.32339	0.601223	0.428694	0.660515	1.61682	1.25794	0.899831	0.637794	0.914338	0.968644	0.406293	2.96283	0.582293	0.384188	0.224407	0.637929	0.600018	0.95616	0.53986	0.824634	1.22159	0.758776	0.560973	0.92104	0.792459	1.14019	0.444153	1.63856	0.334896	0.291428	0.98842	1.21257	2.19028	2.78518	1.04036	1.87344	0.756392	1.71532	1.00974	1.76	2.20961	0.84143	1.43052	0.829096	1.42607	0.860239	0.911727	1.68709	4.60919	0.511926	1.07433	1.50523	1.49338	2.04143	1.6452	0.991702	0.712298	1.30881	0.444772	1.19137	1.91414	1.98216	1.42787	0.997522	1.51958	0.968056	1.79885	1.52504	1.30461	0.588576	1.45621	0.907209	0.85685	0.752675	0.952135	1.57055	1.00875	1.56253	1.19655	1.02778	0.634052	0.559083	1.00849	0.850474	0.797996	1.57482	0.271542	0.828768	0.43008	1.44344	1.11843	0.774745	1.01008	0.454709	0.883719	2.36231	1.16032	1.82995	0.699803	0.345593	0.839508	1.12833	0.769031	1.03053	1.25247	0.546872	1.59365	1.17282	0.72021	0.786007	0.745992	1.45679	1.21138	0.81419	0.434248	1.11569	0.725929	0.81022	1.47643	1.30459
100009028	1.49157	1.40703	1.02358	1.24564	0.867816	1.86861	1.38579	0.374803	0.991215	2.05517	0.725031	0.706521	0.871375	2.46506	2.84381	0.581515	0.854031	1.25637	1.14148	0.769807	0.765465	2.13476	1.02899	0.536856	0.92268	1.5351	0.746391	1.20267	0.73355	1.75637	1.84872	0.471823	0.933984	1.001	0.771958	0.779222	1.20025	0.774498	1.17712	1.53399	0.566248	1.82032	1.96629	0.651532	1.69262	1.9519	1.75915	1.45341	1.41935	1.10113	0.766405	0.639098	0.638306	1.27902	0.852462	1.05441	0.394526	0.959477	2.78391	0.504145	0.649481	0.967328	0.982994	1.62504	0.637109	1.1374	1.04469	0.986003	0.532768	0.547014	0.926312	0.802365	0.965537	0.824891	0.921902	2.04142	1.42252	1.7817	0.72775	0.540804	0.30847	0.781557	0.550847	1.30458	0.52028	0.835534	1.03648	0.914387	0.580477	1.34614	1.24637	1.30531	0.742259	1.11133	0.647937	0.822913	1.23214	1.5686	1.10156	1.16122	0.969764	1.14161	0.722016	2.04693	0.976945	2.12378	1.26692	0.608295	1.33655	0.777306	2.05747	0.563606	1.06181	1.25091	1.11925	1.21434	0.822898	1.43405	1.89386	0.816516	1.16628	0.890467	0.622009	1.27946	0.751338	1.22782	1.17977	1.48428	1.73381	0.709351	2.51914	0.500333	1.23683	0.99321	0.900872	0.504107	1.64652	0.927408	1.09057	0.858696	1.3728	1.06989	0.612795	1.0175	1.15779	1.05114	0.543372	0.746399	1.03513	1.0992	0.784998	0.982323		0.541535	0.384124	1.02147	0.756878	1.69114	2.21896	0.706635	0.733567	1.66408	1.76002	2.37238	0.869317		1.34504	0.821567	1.06163	1.23901	2.93289	0.61923	0.902896	0.53531	0.325755	0.655492	0.961119	1.19919	1.40136	0.945187	0.507286	1.02545	0.999003	0.410674	1.62125	0.629743
100009030	1.20011	1.31626	1.18065	0.799309	1.13013	1.19604	1.12179	0.709548	0.993526	1.22748	1.21882	1.25663	1.26919	0.876559	0.768132	0.608755	1.27634	1.28871	1.06056	0.725356	1.14037	1.1458	1.15168	0.862657	0.926322	1.29633	0.997581	1.3641	0.999667	0.696405	0.772462	0.85955	1.11988	0.951552	0.932017	1.08058	1.53436	0.834152	1.20027	1.04625	1.08409	1.08443	0.991557	0.922781	0.853805	0.981105	0.921029	1.04957	0.931028	0.849917	0.735369	1.02334	1.29772	0.872156	1.28779	0.809898	0.93926	1.38896	0.875908	0.949507	0.715746	0.842093	1.54551	1.01916	0.854909	1.24415	1.00698	0.826122	0.9174	0.861804	0.840556	1.0461	0.954635	1.25555	0.832433	0.7746	0.886994	1.06409	1.21137	1.22016	0.737394	1.32798	0.800001	1.04559	0.888665	1.14089	0.641825	0.907168	0.919006	1.1892	0.764512	0.737097	1.01754	1.10058	1.01914	1.05906	1.00687	1.08183	1.53339	1.27415	0.879995	1.08959	0.802338	1.02099	0.962595	1.03036	1.4025	1.03366	1.28118	0.755368	1.0953	0.723539	1.02051	0.820987	1.14941	0.869096	0.748295	0.846041	0.879843	1.4181	1.1524	1.21463	1.10074	0.927127	0.818956	1.20316	1.43776	1.22176	1.49083	0.96368	1.45957	1.18781	0.894268	1.45526	1.02178	0.858581	1.04941	0.89964	0.990281	0.997093	0.813588	1.26394	1.09916	1.32156	1.16311	1.30914	0.968431	0.794597	1.29752	0.711943	1.06139	0.934601	0.567435	1.09597	0.858043	1.09754	0.810931	1.06359	1.10536	0.98668	0.903202	1.00016	0.937087	1.22044	0.784771	0.80802	1.00301	1.0452	0.84333	0.79637	0.824968	0.7557	1.15227	1.07536	1.54881	1.02751	0.744996	1.03298	1.13213	0.853193	0.759244	1.09712	0.867938	1.05556	0.676168	0.829439
100009038	1.08149	1.2235	0.816417	0.977376	0.479678	1.16459	1.35976	0.760414	0.5532	0.898547	0.38711	0.565215	1.33663	1.16664	1.00228	0.55846	1.00471	1.52598	1.59232	0.688212	0.456762	1.60077	1.46752	0.768737	0.534031	1.11331	0.910223	0.799864	1.44849	1.22549	1.26878	0.62739	0.739218	0.982351	1.4625	0.741206	0.953639	0.608079	0.921063	2.6205	0.502778	1.51507	0.9584	0.842097	1.01266	1.64578	1.47557	0.910109	0.815681	1.02122	1.31021	0.75307	0.963167	1.16363	0.831808	2.01117	0.500963	2.30948	1.48778	0.807903	0.904195	1.26942	1.3893	1.02282	0.418655	0.770472	1.34153	0.846704	0.972898	0.783529	0.917666	1.02514	0.793018	0.905657	0.965892	1.25868	0.4091	2.59974	0.78569	0.803296	0.412475	0.94389	0.891104	1.2861	1.21499	1.32428	0.766848	1.33449	0.77272	1.1812	1.03896	1.53195	0.576063	1.88551	0.864098	0.768526	0.906734	1.10801	1.11824	1.00909	0.834861	1.13059	0.733701	1.28274	0.679798	1.29789	1.17652	0.94342	1.42117	0.664495	1.36895	0.600559	1.46621	1.619	0.999148	0.960455	1.1625	0.944111	0.661696	0.772824	2.01597	1.39306	1.51272	1.61864	0.553615	1.08955	1.21142	1.14179	0.958461	1.01242	1.97939	0.726686	0.827908	1.02316	0.868444	0.606657	1.10149	0.78926	1.35873	0.489005	1.1448	1.33522	1.03312	1.06199	1.17125	1.76566	0.779695	0.674209	1.03353	0.988266	0.822551	0.87689	0.611798	1.17882	0.558279	0.878553	0.883124	0.927024	1.02299	0.689877	0.801317	1.00085	1.38571	2.37185	0.81658	0.476477	0.968418	0.918698	0.835258	1.02153	2.07473	1.1258	0.8485	1.10299	0.948841	0.870147	0.848503	1.70736	1.59316	1.34862	0.796169	1.17638	1.14677	0.902441	1.30202	1.35359
100009042	1.24885				0.957095	0.653812	0.824159		0.825558				0.691204	0.607239	0.761608		1.5792	1.06709	0.816687		1.59536				0.406899			1.01103		0.691022	0.75101				1.43271		1.59651			1.33958		1.73852	0.913468		0.902943	0.941557		0.540798		1.36841	1.66949	0.724924	0.956404	0.640614			0.550269	2.62583	0.77446	0.578718	1.03277	0.583772		1.6573	1.04113	1.03871	1.30737	0.471195			1.09401	1.41616	1.93939			0.56543	1.3528	0.878929	1.69805	1.63508	1.59095	1.03059		1		0.978709	0.924611	0.920175	1.91146		2.22498	1.2073	2.22494	1.46417	1.70212	1.31286	1.32009	0.613311	0.744048				0.666227	0.565812	2.62112				0.296685	0.598514	0.782894	0.598096	0.616801	1.61412	1.02819	1.56595		2.17339	1.69633	1.76884	1.02446			1.04995	1.24894	1.872	0.470762	0.874735	1.13985	1.48649	0.581268	0.585267	0.523672	0.57736		1.04334	1.05321		0.400517	0.505776		1.62121	1.18818		1.64893	1.41109	0.709273	0.828122	1.33703	0.548571	1.84137	1.6614	0.363386				1.97244	0.675996	0.746947	2.033	0.563228	1.19784	2.38068	1.12986	0.873196	0.633925	0.65886	0.657322	0.686926	1.01741	1.28314	1.49999	0.593917	0.910816	1.32832	0.737881	1.5552	2.52935	0.647515		1.08399	1.51242	0.492711	0.598531	1.67443	0.670278
100009045	0.486789	0.685187				0.639062	1.07976	0.422584					0.608477	6.2048		5.42301		1.92784						0.69189						2.36275	0.716407	8.5872			1.18388	2.31321	0.733287			0.622253		0.531979	4.03327				2.42093	0.796575		1.87491		0.762197						0.668889	0.776132	1.86621		0.390024	0.581226		1.2816	0.657636	1.60994		0.425177		0.525417	1.3349	1.17605			0.878065	2.50612		0.832875	3.40115	1.93892			0.57925				0.352013	2.58392		1	0.639309	2.58565			0.703531	1.68612	1.08601	0.9271					2.21983	3.08865	0.555561	0.501429						0.515592					1.10708	1.3209	2.41369	0.97841			0.661992				0.729091	2.1877	3.36266	0.774964	0.357895			0.454695		2.86892		1.28579	3.5158	0.389532	1.70397	1.66072	1.13628	1.13694	0.353181			0.615705	0.525571	0.540729	1.23689		0.613831	1.9276	0.866127	0.717065	1.68856		1.11477	0.511534	0.539792	1.0465	1.28369		0.775425	1.71194	0.304128		1.06621	0.543892	1.95847	2.70312	0.765596			1.62182	3.2008			0.953497	0.753755	0.479436		0.671883
100009052	1.42968	0.940029	0.450864	1.14911	1.2522	1.89178	0.425522	0.542711	1.9442	2.25256	0.563953	0.718249	1.75782	0.978139	2.8188	0.57607	1.39147	0.883814	0.618256	0.539599	0.769924	1.19267	0.85401	0.576487	2.21614	2.96574	0.916993	0.917316	1.26122	2.39987	1.79556	0.708424	0.910455	1.23744	0.979349	0.43106	0.723693	1.2728	0.530499	1.26771	1.00759	0.575022	2.93418	0.861917	0.614197	1.27783	0.945345	0.831283	3.05185	2.3975	0.544044	1.30892	1.36499	1.93476	0.913984	1.19471	0.859228	0.95377	3.95069	0.87355	1.70691	0.940847	0.957049	1.08017	0.566533	0.832774	0.50396	1.13735	0.206206	0.860867	1.33223	1.30358	0.682312	1.4002	1.29633	0.779071	0.659634	0.757953	0.740392	0.729095	0.915521	1.06487	0.446323	1.68791	0.351265	1.45129	1.91334	1.0209	1.23127	0.558568	1.14814	1.41619	0.892041	1.60114	0.705208	0.611219	0.346039	0.599017	1.02384	1.36602	0.502483	1.01119	2.19778	0.710911	0.511112	1.13376	1.68461	1.1979	0.768102	1.77152	1.54409	0.45904	0.61032	1.4782	1.46749	0.546596	2.20695	2.13954	1.05638	0.671923	0.699972	1.45597	1.45584	1.12475	1.2466	2.08794	0.878902	0.60128	1.71674	1.07753	0.489244	0.796237	1.60486	0.461984	0.69827	0.831454	1.65999		0.509256	0.978938	1.99422	0.912948	0.329232	2.38739	1.80718	0.389773		2.45186	0.788253	2.35743	0.497205	0.819996		0.678227	1.43908	2.17872	0.464282	1.91553	1.63411	0.868989	1.24978	0.742395	1.30195	1.44989	0.73467	0.450686	0.857793	0.961883	0.434486	1.60983	1.97291	1	1.56838	1.40551	1.07601	1.00253	2.05763	1.75641	2.79476	1.54246	0.364078	0.689002	0.455881	0.718055	1.99649	0.561653
100009055	1.29316	0.866773	0.407254	0.970012	1.14381	1.98688	0.455661	0.487524	2.18785	1.7118	0.635659	0.659213	1.87452	0.9648	2.99889	0.566294	1.41754	0.829402	0.609956	0.504963	0.786198	1.71611	0.809068	0.628687	2.22159	2.9319	0.872904	0.771522	1.24206	2.61369	1.81916	0.731385	0.846454	1.25809	0.876044	0.432462	0.802778	1.27363	0.494282	1.36019	0.90875	1.16091	3.02022	0.813642	0.62055	1.29891	0.961605	0.778698	3.37266	2.40814	0.571011	1.12673	1.26805	2.2208	0.993112	0.968119	0.751077	0.963949	4.44184	1.34705	1.47167	1.12207	0.878659	1.06777	0.54561	0.802059	0.496625	1.02125	0.1742	0.743711	1.32772	1.16084	0.831462	1.15762	1.5333	0.670477	0.647458	0.824195	0.714687	0.61837	1.08263	1.24742	0.484282	1.56313	0.305996	1.49908	1.95918	1.03729	1.39439	0.530436	1.06203	1.42134	0.916025	1.50418	0.670348	1.45772	0.327602	0.552993	0.989007	1.60775	0.431957	0.966672	1.86708	0.709765	0.587101	0.932257	1.68146	1.15578	0.776693	1.44626	1.10727	0.375476	0.541707	1.30271	1.4594	0.498479	2.10806	2.06489	1.09927	0.601183	0.730907	1.2286	1.35145	1.16275	1.30345	2.00573	0.93923	0.653851	1.57654	1.2696	0.631377	0.884933	2.06715	0.648146	0.832998	0.854928	1.8956	0.303224	0.506549	0.964684	2.38308	0.887953	0.411009	2.2065	1.99843	0.522452	0.484836	2.22686	0.821046	2.68054	0.731174	0.936929		0.706376	1.41477	2.40488	0.575748	2.18572	1.69777	1	0.99106	0.860125	1.52594	1.90578	0.651164	0.530323	0.930771	1.04083	0.395332	1.74161	1.84701	1.05614	1.80948	1.53267	1.15726	1.02072	2.21649	2.07323	3.01253	1.6087	0.364215	0.713119	0.484221	0.726096	2.17347	0.556905
100009066	1.25102	0.851577		0.798433	0.663124	1.32291		0.367793	1.15829	2.06068	0.282889	1.18499	1.10135	1.54458	0.846143	0.559862	0.448824	1.26093	0.47213	0.242865	0.510131	2.18005	0.997574	0.721273		2.07181	0.873939	2.37704	1.24764	1.67733	1.41804	0.268834	0.571275	1.04768	0.83242		0.386598	0.908585	0.574881	1.22708	0.451361	1.13156	1.12068	1.80745	0.484703	1.12591	1.12241	1.03502	1.78238	1.9954	0.375192	0.59687		1.04052	0.438402	2.35277	0.62269	2.10647	1.58894	1.5927	1.09499	1.83377	0.602072	1.38678		0.976721	0.818	0.962634	0.935994	1.14235	0.512864	0.971668	1.42693	1.27211	0.751665	0.832712		0.992185	0.958129	0.828854	0.7973	0.801667	0.331016	1.52891	0.918982	0.934714	0.752715	1.18319	0.742236	1.08962	0.369008	1.20239	0.483534	1.98141	1.18282	2.96968	0.455821	0.4766	1.00243	0.85454	0.765324	1.91891	1.29336	1.14613	1.00624	1.18811	1.60354		0.775599	1.13729	1.77351	0.832722	0.80041	0.87132	0.680888	0.725274	1.35059	1.24084	1.37043	1.26575	0.589492	2.98366	0.942678	0.678172	0.694879	1.23353	1.02535	1.52703	0.40269	2.24606	0.87864	0.952507	0.518781	0.600753	0.477703	0.858721	1.17618	0.704325	1.24976	0.625498	1.55209	0.957744		0.917114	2.79137	0.816796	1.71585	0.849558	1.19093	2.28161	1.24163	1.36276	0.883635	1.02251	1.10744	1.18322	0.541078	1.07856	0.83436	0.736165	1.85678	0.484118	0.75547	0.927496	0.927114	0.41604	0.733628	0.91386	1.48439	0.684486	2.96515	0.76891	0.783363	0.960899	0.878768	1.61903	2.33141	1.1784	0.97847	1.58546	0.620223	1.50158	0.970001	1.62156	1.65464	1.26426
100009069	0.840659	0.555566	2.62678	1.85601	0.803369	1.26879	1.23995	0.761649	0.91495	1.27158	0.545945	0.834973	1.2581	2.50228	1.06327	1.08332	0.872193	0.732116	2.84464	0.924495	1.83173	1.17992	0.831411	1.29258	1.05541	1.11634	0.662575	1.94669	1.09657	1.97164	0.707539	1.37734	0.515659	0.526178	0.646332	1.98585	0.987314	0.991625	0.66629	0.791821	1.23684	0.570274	0.845546	0.723521	1.15695	1.46719	1.11537	1.22849	1.14406	1.27608	0.83747	1.50375	1.12102	1.25297	0.967469	0.61396	1.04283	1.13742	1.27825	0.730115	0.941867	0.966846	1.13853	1.36826	0.894381	0.946621	1.09309	0.844429	1.1662	0.588226	1.00893	0.817731	0.585472	1.35862	0.946243	1.67433	0.41826	1.04834	1.06033	1.09262	0.621836	0.841437	0.908686	1.73144	0.917983	0.747455	1.02973	0.951226	0.30761	1.22665	1.1091	0.963713	0.553721	1.04373	1.03553	1.06723	1.00003	0.531559	0.815574	0.874299	0.606883	1.15563	1.05917	1.35403	1.35026	1.13245	0.655812	0.589579	0.529173	0.473409	1.26486	1.33495	0.823647	1.02025	0.395237	0.718915	0.992873	1.15741	0.999966	0.778936	1.92915	0.97657	0.720577	0.6535	1.04926	1.08325	1.30552	0.75441	0.652401	1.00384	1.16354	0.724792	0.676226	1.16052	0.707039	1.08463	0.978473	0.740334	1.77238	0.707328	0.750564	1.47903	0.754083	0.615583	1.10861	1.31156	0.896017	0.948086	1.05522	0.926643	1.91012	0.868102	0.978847	0.715449	0.576995	0.796312	0.881239	0.887889	0.820242	1.04187	1.70647	1.2322	1.50705	2.75449	1.65849	1.10413	0.864374	1.20175	1.68789	1.2556	0.777776	1.13101	0.540317	1.0096	1.04147	1.40458	1.78164	1.44404	1.65377	0.783131	0.759254	1.83098	1.00387	0.963109	1.02529	0.94864
100009075	0.895768	1.1941	1.45334	1.1663	0.613359	0.860658	0.775642	1.80054	0.603337	1.23408	1.30083	0.530507	0.52202	0.798083	1.05809	0.46744	0.812193	1.01186	1.00243	1.05151	0.747349		0.999921	1.84029	0.871809	1.58697	1.60888	1.07447	0.907809	1.22799	0.937387	0.520353	0.526475	1.02532	1.08172	0.554379	0.607949	0.657205	0.700102	1.77589	0.814114	0.96362	1.37254	0.610249	1.1313	1.24619	0.868431	0.573945	1.53648	1.14363	1.11938	0.834616	1.22167	1.53927	1.00008	1.83267	0.733867	1.25043	1.56823	1.04699	1.09352	1.70264	0.835934	1.24199	0.361679	1.13785	0.564307	1.1405	0.685125	0.923616	0.817443	0.826441		1.0903	0.849557	0.643765	0.461659	1.44176	1.12715	1.63402	0.590492	1.20304	0.588389	1.97431	0.858032	1.56424	0.921691	0.859534	0.730589	1.12506	1.3775	1.15123	0.561671	1.22394	0.933486	1.33094	0.409092	0.713516	0.90714	0.523893	0.748003	0.711393	0.895792	0.800949	0.285709	0.722897	1.88653	0.837942	1.2143	0.835734	1.18244	0.511125	1.26751	1.7258	0.77173	1.05439	0.99846	0.711625	0.772993	0.522953	1.20709	1.84214	1.16998	1.97531	0.800531	1.31634	1.31723	0.775717	0.828202	0.941192	1.34694	1.07173	0.499989	0.857877	0.767141	0.644464	0.751029	0.920221	0.793782	0.581489	0.929781	1.0413	0.887658	1.31722	1.46193	1.54334	0.64699	1.12995	1.15704	1.55621	0.657803	0.857577	0.578932	1.40051	0.89418	0.830397	1.24559	0.734229	1.3449	0.798362	0.903209	0.658029	0.956426	1.64539	0.427806	1.22233	1.22635	1.75552	1.24704	0.503952	1.70775	1.1458	0.684645	1.43104	1.13661	1.19497	0.5834	1.18715	1.27054	1.11082	0.798769	0.973912	1.63516	1.28378	0.832251	1.2235
100009078	1.68632	0.724604	1.99764	3.62816	0.664208	1.85757	1.35005	0.869751	0.870371	1.63094	1.02872	0.566814	0.913172	1.18145	4.0832	0.746698	0.706156	0.998872	0.906078	0.907833	0.740819	1.16377	1.81792	0.946813	1.27198	1.17677	1.27309	1.18498	0.865732	2.49183	2.32942	0.816797	1.60119	0.780232	0.454132	0.790612	0.89325	1.28242	0.544624	1.50663	1.16307	1.50633	2.53511	0.383944	1.51989	1.22361	2.13433	0.505374	3.42758	0.605554	0.736836	0.646665	0.720838	3.24086	0.816863	1.51438	0.684043	1.24983	2.74506	1.34775	1.65034	1.8536	1.21154	0.963435	0.704939	1.00113	0.598687	2.22212	0.686868	1.15593	0.811869	0.280511	0.906443	0.390735	1.24797	2.06964	0.386066	0.745772	0.961416	0.68365	0.925963	1.02802	0.391043	2.72567	0.844186	1.7018	1.50617	0.433423	0.7616	0.514361	1.26655	1.81078	1.08075	1.45622	1.44408	1.07902	0.684038	0.889564	0.827342	0.61932	0.967319	1.34582	0.743402	0.694384	0.951256	0.622033	2.8713	0.936248	1.70319	0.812381	2.12403	0.672858	0.899294	1.29854	0.598586	1.42464	1.70571	0.55635	0.819723	0.586558	0.821637	2.56518	1.27785	1.74852	1.20278	0.864803	0.721913	1.23008	0.697985	0.875708	1.4833	0.811831	0.637987	0.352332	0.779767	0.563146	2.28488	0.457915	0.794113	1.08449	1.5092	0.637804	0.426401	1.03293	1.03115	0.946026	0.897787	1.21494	0.84406	1.97125	0.593947	1.66662	0.411269	0.447016	0.600521	1.09823	0.496517	2.62689	1.70267	0.859983	1.26125	0.505235	1.3936	1.19075	1.76906	0.700748	1.13333	1.75713	1.69149	1.75377	2.51191	0.384238	1.10077	0.959675	0.611166	0.751561	1.01999	1.0363	0.939397	2.04374	0.524114	1.49759	0.89563	0.731981	1.36054	0.552267
100009130	0.944308	1.48341	1.2239	1.03861	0.877735	1.39928	0.777785	1.06091	0.552887	0.945247	1.01325	0.827741	1.22232	0.69556	0.765204	0.917229	1.08008	1.38808	0.981189	1.06238	0.740563	1.52745	1.22648	1.30436	0.556344	1.32339	1.02845	1.24461	1.1711	1.24646	0.838585	1.13644	0.594514	0.958484	1.6651	0.729443	0.547716	0.471474	0.678524	1.66479	1.2997	1.05988	1.22624	1.20257	0.9913	1.01701	1.37441	0.698165	0.892517	0.91407	1.55854	0.958717	1.21301	0.732356	0.918253	1.9069	1.32496	1.557	1.33578	2.10572	1.03847	1.04644	1.47098	1.10814	0.391439	1.21348	0.716253	0.99835	0.742287	0.646676	0.883754	0.796854	0.938109	1.65646	1.11042	0.758148	0.584499	1.09298	1.23743	0.892209	0.703686	1.42471	0.589005	1.14349	0.940118	1.00627	0.770247	0.870523	1.37895	1.35972	0.953427	1.37112	0.892588	1.09731	1.08149	0.888454	0.375813	0.730065	1.43512	0.863253	1.04623	0.802161	1.15561	0.720698	0.433112	1.16501	1.37731	0.901087	1.085	0.51799	0.802026	0.507023	1.03292	1.28391	0.90805	1.34276	1.18168	0.840882	0.866718	0.572341	1.55704	1.50885	0.979156	1.23169	0.343174	0.953522	1.58528	1.08484	0.89597	0.828363	0.936927	0.971703	0.791179	1.27106	1.15513	0.917536	1.20208	0.75647	0.657522	0.533742	1.27691	1.49354	0.826421	1.19856	1.02559	1.16304	0.994261	1.24128	1.47529	1.64876	0.882446	1.56572	0.609945	0.980525	0.896739	1.17336	0.772588	0.694476	1.25745	0.896953	0.765664	0.593009	1.07098	0.545864	0.483879	0.96731	1.21909	1.73752	0.498889	0.526259	1.15263	0.995389	1.06423	1.51539	1.35553	0.932575	0.718442	1.43732	1.02981	1.02585	0.647065	1.10838	1.60908	1.09125	0.738686	0.820741
100009131	1.4314	0.984777	0.902703	1.6385	0.508692	1.11022	0.738153	0.77077	0.614304	1.19163	0.794817	0.66892	1.05983	0.414081	0.814477	0.372098	1.4782	1.15805	1.45662	1.01133	0.710081	1.09865	1.35041	0.87796	1.02846	1.56065	1.30217	1.63442	1.4058	0.945711	0.893861	0.526455	0.373416	1.01523	1.17147	0.613894	0.351101	0.40397	0.833514	1.56934	1.50873	0.69493	1.51091	0.714237	0.951126	0.611456	0.946753	0.34303	1.6171	1.7973	1.34035	1.18023	1.16423	0.768374	1.62816	1.53485	1.81288	1.60084	2.37967	1.3037	1.27094	0.905342	1.07347	1.17947	0.260334	0.767042	0.649905	1.00151	0.998486	0.756411	1.10267	0.923804	0.744791	1.21224	0.950397	0.631606	0.36189	1.39599	0.834955	1.5462	0.539761	0.870065	0.773349	1.39529	1.26636	1.19203	1.54249	1.19609	0.868263	1.36056	1.14733	1.34935	0.78488	1.67008	0.951976	1.43647	0.596838	0.656573	0.8421	0.423059	0.635143	0.906126	1.02113	0.682792	0.484393	0.848328	1.07559	0.719261	0.681866	0.983725	1.29254	1.09214	1.10797	1.48604	0.867955	0.988244	1.53642	1.25815	1.22559	0.630884	1.84929	1.50196	1.28532	1.12126	1.21617	1.55479	1.53731	0.649427	0.637079	0.941593	0.563402	0.74629	0.517981	0.647568	0.609325	0.755817	0.479441	0.755376	1.06529	0.574168	1.11446	1.42635	0.632941	1.2256	1.25321	1.33827	0.87967	1.11092	0.966871	1.61553	0.909407	0.923121	0.737874	1.11222	1.04863	1.07281	0.68845	0.771682	1.11939	0.727643	1.26692	0.45951	1.27219	1.20288	0.617673	1.09003	1.05253	1.35085	0.721111	0.445451	0.745724	1.34863	0.965075	1.57402	0.980356	1.31641	0.958192	1.4742	1.1909	1.20738	1.03313	1.24023	1.547	1.05681	1.15449	0.597002
100009139	1.28074	0.80616	0.448554	0.962249	0.173808	0.901488	0.520277	1.04131	0.615793	0.544055	0.493775	0.640337	0.453831	0.358277	0.508546	0.406602	1.20199	1.05041	2.48843	0.983819	0.243245	1.06565	1.9448	0.975699	0.991321	2.07829	1.65892	2.10426	1.42031	1.16352	0.936426	0.382687	0.380319	1.00418	0.999341	0.296137	0.283816	0.220211	0.437964	2.32055	0.909129	0.862248	1.07711	0.985524	0.712086	0.832537	0.579483	0.392107	1.87848	2.82011	1.16947	1.24407	1.18122	0.86646	1.41263	2.48223	1.39203	2.40986	2.71933	2.0035	1.25976	1.31026	0.772922	1.37043	0.14269	0.56178	0.383716	1.57055	1.087	0.502247	1.86125	1.40054	0.414077	1.38525	1.02843	0.514421	0.268753	2.20221	0.340963	1.45213	0.320538	1.5999	0.874714	2.15431	0.896568	1.46727	1.93183	2.58071	0.84121	1.12851	1.34602	2.18395	0.60744	2.39864	0.636399	1.80815	0.386217	0.468821	0.919244	0.656197	0.344181	1.00066	1.14961	0.430937	0.214774	0.811066	1.09659	0.828754	0.412172	1.05363	1.35501	0.712163	1.20687	2.32407	0.683844	0.596713	1.98566	1.91028	0.640228	0.259486	1.93151	2.20191	1.97312	1.11052	1.19052	3.21422	1.24531	0.410138	0.732217	1.43902	0.494219	0.434556	0.372726	0.554581	0.635025	0.421033	0.338326	0.408365	0.963875	0.533477	1.81452	1.12279	0.589741	1.43858	1.6776	1.52211	1.10224	1.55369	1.17179	2.07472	0.514748	0.677695	0.930532	1.78154	1.47823	0.986912	0.580074	0.746677	1.31769	0.539282	1.01382	0.363227	0.83924	1.49307	0.296991	0.931729	0.716456	0.59811	0.527571	0.455969	1.03715	1.48482	0.791098	1.84754	0.905318	1.06354	1.06262	1.95961	1.57826	1.01309	1.32119	1.0451	1.11167	1.24204	1.46407	0.706742
100009154	1.43396	0.925971		0.555972		0.653658	0.482299		0.520119	1.06499		0.50031	0.612948				1.09649	1.22102	1.04873	0.6752			1.36473		0.889776	2.84325		1.61349	1.1889	1	1.15055		0.37478	0.874313	0.843284	0.358819				1.27759	0.937437	0.911977	0.596927	0.834496		0.702713	1.00656		4.37723	2.67272	0.658508	1.07703	1.04125		1.02593	2.61765	2.80875	1.43738	1.4455	1.66538	3.22234	1.79387	0.587962	0.670456			0.651246	1.19059	0.970386		1.15507	1.18356		0.957109	0.771996	0.527112		1.3374		0.996005	0.513995	0.922264	0.483538		0.659453		1.31991	3.09176	0.681271	0.749125		2.08415	0.342725	3.1822		3.87849	0.279952	0.418338	0.651479	0.391215		2.05536	0.984116			0.855252		0.66163		0.886364	1.50099	1.00021	0.611246	2.25875	0.824787		2.79609	3.34866	0.926187		1.14249	1.08852	1.64018		1.33575	4.17566	1.05636	0.508499	0.47874	1.15378		0.607286	0.623774	0.363779	0.367304	0.456301			0.795445	0.371444	1.6593	0.783719	0.687185	0.958976	1.10461	1.03199	2.24552	0.988064	1.0307	2.69141	0.504391	0.769744	0.716614	1.56931	2.36591	1.27198		0.478409	0.613252	0.606608	1.52853	0.380321	1.31444		0.363486		0.579763			0.524775		1.35553	0.485323	1.01194	0.7543	1.18542	3.42786	1.70072	1.63507	1.18517	1.12116	0.718094		1.07028	2.06612
100009160	1.3078	0.809511	1.43992	1.17236	0.719635	0.828824	2.44369	0.885711	0.348278	1.49236	0.928285	0.673397	0.628443	0.898801	0.844977	0.743281	1.25536	1.15585	1.63586	0.889928	1.12376	1.51301	1.78098	1.31264	0.8229	1.74472	1.41073	1.24793	1.28908	0.930213	0.711318	1.08003	0.460362	0.647524	1.19701	0.95626	1.6888	0.86083	0.809512	1.83893	0.573129	1.01788	0.4624	0.842568	0.884328	0.759777	0.925873	0.899114	0.829183	0.973466	1.43524	0.934105	1.8343	1.26291	1.68785	1.70055	0.801567	1.64564	1.01655	1.17757	0.994787	1.18424	1.20442	1.83267	0.386533	1.01148	2.08253	1.30722	0.931728	0.645623	0.457319	0.876248	0.633426	1.29905	1.01085	0.686002	0.916436	1.50375	1.59833	1.41984	0.483416	1.15152	1.69557	1.40066	1.00521	0.941913	0.904317	1.46284	0.740626	1.76789	1.39336	0.862492	1.11933	1.10386	1.58636	0.979562	0.806849	1.11794	0.910654	0.807188	0.676708	0.780233	0.478556	0.968472	0.847237	1.22436	1.60445	0.899656	0.969859	0.50893	0.9156	0.725216	1.04604	1.23014	1.26492	0.845204	1.03619	1.06892	0.791872	1.2921	1.18602	2.36102	1.39871	1.32001	0.549072	1.07019	1.29215	1.1667	1.49197	0.848676	1.49115	1.00315	0.418761	1.16255	0.462058	0.559184	0.751252	1.68978	1.2443	0.431203	0.624935	1.89421	1.59678	1.35661	1.58153	1.62531	1.37936	0.762225	1.27896	0.617804	0.975196	0.801706	1.1437	1.1187	0.854462	0.817713	1.06078	0.549978	1.06105	0.705657	0.67497	0.758093	0.993479	0.77006	0.745663	0.582782	0.928353	1.05762	1.26615	0.738165	0.885864	1.69726	0.996847	1.28233	1.49856	1.15177	1.21995	1.218	0.874495	1.19813	1.01446	1.08547	1.40219	1.19949	0.995415	0.905359
100009162	1.32954	0.793506	1.3382	1.09934	0.858316	0.962613	1.90935	0.71087	0.727794	1.27893	0.747933	0.878216	1.31852	1.13971	1.19833	0.654728	1.10914	0.98666	1.21885	0.856858	1.01367	1.06888	1.37636	0.924655	0.851628	1.46156	0.821361	1.2385	1.32727	0.792467	0.990351	0.772764	0.779935	0.858665	0.937525	1.07142	1.88932	1.01131	1.04287	1.31483	0.7372	1.03166	0.855315	1.15775	0.847274	0.871454	0.989526	0.93352	0.920489	1.20981	1.10996	0.948865	1.42843	0.990109	1.22838	1.16107	0.796725	1.42839	1.05035	0.988116	0.752561	0.855876	1.27482	1.62509	0.544225	0.944418	1.75554	0.892528	0.845653	0.828807	0.779339	1.07605	0.777723	1.25995	1.0389	1.03485	0.939269	1.30063	1.32133	1.15395	0.483145	0.963545	1.27874	1.12952	0.981709	1.00566	0.843416	1.44211	0.622847	1.52296	1.10142	0.783428	0.848591	0.981505	1.11574	0.782504	0.96781	1.0792	1.32538	1.09819	0.794147	1.25443	0.645022	1.29621	0.914427	1.47982	1.55845	1.00171	1.09234	0.71082	1.22749	0.81567	1.03915	1.1812	1.14129	0.62282	0.945949	0.946572	0.841687	1.22522	1.17171	1.69149	1.19173	1.12858	0.694279	1.14934	1.29362	1.14131	1.38485	0.841686	1.86275	0.93291	0.565914	1.06812	0.588536	0.660477	1.03299	1.03288	0.882189	0.724435	0.795237	1.49571	1.25867	1.12553	1.38945	1.19214	0.965303	0.659811	1.11222	0.52885	0.993054	0.988058	0.722544	1.01394	0.655102	1.0345	1.00284	0.874758	1.01009	0.957849	0.885429	1.0361	1.41153	1.08512	1.34898	0.584728	0.920098	1.05058	1.02837	1.17033	1.04317	0.998291	0.985389	0.911539	1.14107	0.939106	1.04555	1.39415	0.813132	0.932175	0.615792	0.953314	1.0831	0.825474	1.00283	0.960023
100009181	0.798487			0.637554					0.912679	1.19679	0.445681	0.36871	0.909575	1.34052	1.01738		0.443651	1.05045			0.691303	1.81128	1.20263	0.896699		1.94869	0.764428	2.22045		1.74485	1.10281			0.866979	0.979991		0.513205	0.903847		2.08179	1	1.14497		1.29122	0.937145	0.56744	1.81012		1.91875	1.22905	1.09801	0.751231	0.778574	1.63401	0.464045	2.31768	0.412597	1.94909	1.99276	1.63498	1.06906	1.10756	0.952537	0.793028		0.555791	0.493556	1.1481	1.06003	0.964005	0.521724	0.594118	1.10718			1.00308		1.16088	0.731555			0.912581	0.584033	2.35832	1.20701	1.61324	0.924571	0.653242	0.977434	1.31622	0.627757	0.681598		1.59389	0.187413	1.70005			1.11186		0.781709	0.940999	1.07945	1.82788	0.856129	1.35863	1.20332				0.763303	0.649353	0.595356	0.941327		1.83438	1.30061	0.626399	1.97502	0.932392	1.24441	1.98904	0.731816	1.36683	1.09678	0.64357	0.804813	0.599974	0.363063	1.96829	0.766413				0.478182	1.08216	1.42835		1.13185	0.486043	1.04488	0.925387	0.238986	0.639211	2.47374	0.564528	1.29605	1.11193	1.04652	1.63702	1.26158	1.5531	0.816655	0.967598	0.706928	0.970383	0.530828	0.952747	1.03666	0.431729	2.17263		0.647887	0.801398	0.531509	0.646495	0.665047	0.984773	1.17383	0.539653	2.68805	1.02437	1.19699	0.986962	0.654773	1.16811	2.18898	1.15822	0.741837	2.3386		1.5248	1.46515	0.702932	1.32137	1.31594
100009217	2.03883	1.07249	1.92157	9.19171	0.907688	2.22778	2.73599	0.708049	1.91252	3.54966	1.04905	0.48977		1.21631	4.8681	0.510948	0.536837	0.658607	1.1825	0.959488	1.50023	0.949982	1.93958	0.866736	1.89185	1.88844	1.06649	1.67617	0.638099	3.27925	2.21948	0.376595	1.59106	0.673512		0.713141	0.653456	1.18716	0.513704	1.15019	1.82549	0.805687	2.04739		2.03388	1.03216	1.83023	0.530622	6.40896	0.890562	0.57951	1.19379	0.659893	3.22357	0.866017	0.752591	0.94793	0.527229	2.91463	0.740583	2.33895	2.44382	1.27683	1.18484	0.629427	0.815365		1.76317		0.675364			0.772992	0.50153	0.74389	2.77273		0.703692	0.92366	0.861491	1.1057	0.863323	0.368381	3.09445	0.918859	2.7691	1.45431	0.606051	0.658345	0.735766	1.19893	2.55273	1.09005	1.7409	3.24236	1.55009		0.794867	0.715549		0.754949	0.785379	0.561465	0.474787	0.778663		1.26652	0.655443	1.81076	0.737554	1.51595	1.00222	1.12343	2.34341	0.753061	2.59093	1.491	0.962528	1.02944	0.445685	0.763089	0.807709	0.988479	1.65441	1.154	0.824208		0.773912	0.569986	0.671222	0.733045	0.70914			0.761709	0.583551	7.3032	0.428078	0.550728	1.32142	1.44999	0.548268		0.848103	0.701185	1.52157	1.08927	1	0.80925	2.6921	0.815799	1.45642	0.358495		1.04197	1.12365	0.41193	4.08631	2.032	0.482835	1.30438		0.944258	1.53321	3.60312	1.32905		2.9743	2.0242	1.61725	1.79103			0.530616		0.865749	1.54644	0.560401	1.12963	2.34145	0.606653	0.976957	1.02653	0.554628	1.47473	0.466143
100009222	1.4816	1.10084	0.811104	2.50469	0.632988	0.765033	0.875239	0.517145	1.06323	1.69011	1.04291	0.521846	1.14329	0.660041	1.37492	0.424043	1.21355	1.19135	0.907061	1.24846	0.420231	0.989237	2.00078	1.01658	1.34363	1.23382	1.40544	1.54716	0.946964	1.31788	1.1025	0.565075	0.647461	0.88624	0.474869	1.06591	0.4714	0.692507	0.802389	1.21539	1.52061	1.14819	2.10917	0.605382	1.09716	0.692354	1.24416	0.419843	2.32238	0.867204	0.641023		0.809164	1.24078	1.19303	1.63988	0.907645	1.15952	2.51107	1.04335	1.44243	1.13728	1.62797	0.865499	0.524403	0.91399	0.588955	1.36801	0.632396		1.02413	0.826885	0.882745	0.876324	0.895054	0.988066	0.369901	0.896803	0.774286	0.95652	0.667827	0.976849	0.536026	1.38726	0.91008	1.27382	1.54722	0.965396	0.722207	0.796568	1.22284	1.35233	0.985989	1.10754	0.654396	0.939945	1.00803	1.18147	0.727616	0.830162	0.830592	0.938567	1.12976	0.416539	0.959629		1.58903	0.848827	0.852116	1.50171	1.54355	1.02031	1.65766	1.28425	0.854525	1.04408	1.66503	0.752713	1.01681	1	0.73264	1.86323	1.11147	1.5458	1.54432	1.5616	0.950959	0.913789	0.574741	1.09503	0.576421	0.713778	0.769619	0.484179	0.681735	0.730139	1.35036	0.732563	0.756656	1.22289	1.51495	0.899275		1.51596	1.08594	0.871021	1.70805	1.0656	1.45178	1.40775	0.930613	1.75586	0.538632	0.580019	1.44553	1.94632	0.659878	1.69502	1.79738	0.909392	1.43629	0.58733	0.982291	1.09489	1.7111	1.40398	0.949598	2.03544	1.09908	0.783826	1.50484	0.641184	1.36917	1.13895	0.552699	0.964447	1.51356	1.06829	0.847337	1.38366	0.79616	1.26356	1.36958	0.828387	0.974332	0.486107
100009225	1.01266	0.517847	1.53747	2.01455	0.865294	1.09772	1.23484	0.860296	0.510836	1.68486	0.384173	0.895982	1.21301	1.65089	1.11284	0.593019	0.776873	0.918801	1.71643	1.14192	1.61437	1.43083	0.869609	1.20547	0.705949	1.52893	0.59244	2.19953	0.819677	2.05301	0.990382	0.744758	0.396465	0.61535	0.759853	2.18548	1.01686	0.970346	0.610612	0.892597	1.26881	0.833339	0.979388	0.752736	1.18085	0.893996	1.05484	1.08752	1.20092	1.62512	0.920178	1.95304	1.27565	1.28208	1.15741	0.649355	1.06786	1.54778	1.49347	0.589848	1.07409	1.03154	1.11816	1.49254	0.508962	0.703542	0.932918	0.881909	1.26919	0.620269	0.885001	0.633936	0.739848	1.03917	0.935489	1.57813	0.358503	1.13173	1.31904	1.062	0.489927	0.866275	1.06405	1.66278	1.23526	0.863126	1.09464	1.04164	0.349801	1.12432	1.02287	1.19286	0.484116	1.04507	1.33658	1.39878	0.837281	0.436326	1.1573	0.603851	0.819681	1.19429	0.813087	1.38484	0.842702	1.20939	0.779711	0.609466	0.558956	0.480207	1.51862	0.900745	0.832427	1.6231	0.402785	0.793302	0.945925	0.877208	1.17714	0.742878	1.57189	1.14197	0.862974	0.732198	1.00117	1.48322	1.21441	0.775743	0.516913	1.16184	1.68689	0.87718	0.660911	1.32242	0.556225	0.967999	0.97083	0.658992	1.60917	0.76203	0.914271	1.48751	0.774409	0.635294	1.15419	1.52285	0.961593	0.834522	1.18529	0.85166	1.61158	0.984043	0.855803	0.780223	0.732176	1.00688	0.65237	0.826723	0.833881	1.20284	1.55679	0.945046	1.23793	2.28146	1.45102	1.05554	0.83274	1.46567	1.53504	0.987568	0.97442	0.892726	0.643844	1.12091	1.03991	1.1047	1.72826	1.37695	1.63073	0.998833	0.788565	1.86766	1.22712	0.992715	1.05333	0.785745
100009227	0.851505	1.59359	1.66305	1.80471	0.932489	0.985469	1.06837	1	1.00686	1.04466	0.989082	0.919808	0.596501	1.00859	1.11655	0.579409	1.30184	0.996317	1.77688	1.32974	0.671556	0.520186	0.757537	1.16395	1.91193	1.26083	1.33513	0.958958	0.457234	0.990705	0.585839	0.977528	1.0128	1.34691	1.16818	1.17093	1.00036	0.645508	1.03881		1.48258	0.947363	1.3717	0.852652	1.20858	1.43416	0.834909	1.21297	1.34242	0.947611	0.980613	0.899686	1.27881	0.858847	0.573125	0.644979	1.43496	0.709496	1.51623	0.735251	1.09129	1.30579	0.968894	2.67144	0.939951	0.902481	0.825944	0.989602	0.816236	0.692843	1.37158	1.20882	0.683246	1.87292	0.945951	1.02105	0.815435	1.01085	0.781301	1.57777	0.745322	0.702262	0.860003	1.21675	0.945488	0.934343	1.22697	0.923058	0.739351	0.821459	1.04125	0.83979	0.91769	1.13868	1.31815	1.37557	1.16291	1.80161	1.23084	0.649395	0.587375	0.80495	0.832423	0.855308	0.665052	0.431583	0.891687	0.770082	0.938336	1.43253	1.42663	1.1341	2.17617	1.49491	1.15106	1.08001	1.07456	0.591133	0.887174	0.830672	0.845785	0.844988	0.879328	0.845228	1.25671	1.49559	1.00882	0.862143	1.0196	1.2463	0.739055	0.959773	0.617665	1.12403	1.23135	0.769578	0.948084	1.15854	0.879797	1.31288	0.967424	1.16753	1.00561	0.987026	1.12964	0.597944	1.11292	0.821935	1.05992	2.11349	1.12123	0.82035	0.465879	0.539612	1.15781	0.557486	0.940713	1.56691	1.37787	0.899717	0.715572	0.615464	0.708092	1.02631	1.51716	1.19814	1.20563	2.14662	0.951552	1.2466	0.91315	1.08189	1.39363	1.3787	0.589283	0.908602	0.9613	0.57843	0.93737	1.58394	1.44568	1.38529	1.65231	0.659021	0.787215	0.570898
100009232	0.990929	1.14692	1.24058	0.918236	0.703143	0.725074	0.910624	1.43234	0.713132	1.31765	0.925777	0.760495	0.70684	0.876401	0.883515	1.04004	0.696707	0.953676	1.15069	0.873841	0.644428	0.963071	0.584446	1.07725	1.1389	1.03935	0.903743	0.93321	0.866777	1.24681	2.41896	1.35261	1.47466	1.2318	1.2033	1.46322	0.881374	0.877092	1.11818	1.40549	0.737936	0.842811	0.802107	0.975493	0.643845	1.26144	0.932779	1.0802	0.841085	1.12108	1.12145	0.71119	0.896806	0.998809	0.825488	1.22807	1.05591	0.748834	0.989331	0.750104	0.746083	0.680898	0.702449	1.4084	1.32554	1.34453	1.0074	1.15656	0.901036	0.98052	1.03967	1.20757	0.835026	0.900817	1.0697	0.780796	0.729529	0.915365	1.26367	1.46886	1.9753	1.51912	0.931414	1.28571	0.735337	1.02063	1.23122	0.789459	0.849974	1.77591	0.872146	1.19724	0.55076	0.786832	1.15738	1.17843	1.40958	1.60744	1.18658	2.21536	1.20391	1.09571	1.09985	0.975839	0.996043	0.9484	0.621694	1.0254	0.761374	0.951781	1.24343	1.76906	1.16667	1.26926	0.863504	0.985392	1.07401	1.40182	0.978959	0.965594	0.835893	0.583473	0.830063	0.834966	1.55147	1.76606	1.54435	1.46657	0.862795	0.756548	0.943155	0.852271	0.738218	0.696866	0.715017	1.0616	1.0108	0.875665	0.868406	0.642687	1.09081	1.35956	1.86209	1.02598	1.03341	0.738412	0.68738	1.03008	1.01027	1.15854	0.993661	0.700068	1.05237	0.595598	0.77196	1.00119	1.30399	1.42517	0.703512	1.19342	0.678314	0.599786	0.803649	1.3725	1.24479	0.692736	0.906062	0.83293	0.948967	1.13945	1.35646	0.91621	1.21658	0.710702	1.11031	0.670304	0.786445	1.48932	1.05551	1.14215	1.43829	1.3977	1.01852	0.517432	3.09057	1.24064
100009233	3.57338	1.27528	0.910668	0.716364	0.701204	1.02702	1.65357		0.637518	0.613258	0.309639	1.02773	1.39633	1.81248	1.58593	1.80448	8.12996	1.73476	0.532402	0.580716	0.895806	0.611984	1.23482	0.1979	1.92813	1.55955	0.723171	0.294044	1.54994		1.3472	0.618024	0.496377	2.13798	0.479358		1.7645	2.45205	0.920973		0.739555	0.423063	1.92552	0.35441	0.456803	0.681935	5.9402		0.472946	0.801537	0.409356	1.16206	1.3066	1.054	1.169	1.7852	0.537366	2.44123	0.632906	0.525703	1.49098	0.49017	1.43		3.87948	3.26491	4.08605		0.98958	0.42584	1.44	0.737833	1.01329	0.473779	0.387962	2.29122	2.98292	2.45866	0.632733	0.632091		0.435179	0.650499		2.85149	1.69835	0.572197	3.76316	1.82854	0.658884	1.1095	1.39582	5.06783	0.84468	0.295242	2.77819	1.41229	1.52088	1.08246		3.5202	0.326146	0.903283	0.345902	0.307508		1.62749	1.6856	2.1982	0.380177	0.533476		0.896895	0.88781	0.38584	0.520166	0.907596	0.786266	1.50436	1.78535	0.654456	0.588557	5.53242	3.81111		0.866525	2.46182	0.447352	1.80851	1.83676	0.68529		2.58753	0.40782			1.78125	1.03976	0.938305	1.84222	0.31046		4.59422	2.21319	0.739518	0.267393		0.484762	1.82187	0.18315	0.230337	1.09076		2.3526			1.80409	1.2087	1.21742		2.15763	1.28072	4.07283		0.39695	0.578589	0.598159	0.186333	1.21978	1.99671	1	0.904233		1.21561		0.398391	0.53495	0.435065	0.454751	0.321033	0.260938	0.309723	0.377102	1.48016	0.217441
100009246	0.65026	3.05495	1.93475	0.666971	0.711037	1.28189	1.25362	3.24315	1.62703	0.473451	1.27068	0.598718	1.34336	0.686986	2.01915	1.15487	0.99109	0.708522	0.660064	0.553321	1.01705	0.804371	1.46143	0.536114	1.8259	0.74716	0.957808	0.902255	1.10444	0.88857	0.790325	5.44667	0.909181	2.16878	1.2263	0.695881	0.78921	0.827463	1.65026	1.61909	1.11993	1.15651	0.930738	0.872459	0.834026	0.750109	1.67126	0.650513	2.41149	0.505113	0.572097	0.709338	0.738364	1.07423	0.572505	1.46556	0.850326	0.604043	0.533478	1.26898	0.98328	0.755521	1.54913	1.01218	0.599541	1.90427	0.897503	0.916117	1.03027	0.822009	1.74543	1.14092	1.28684	0.75828	0.83064	1.95949	0.752989	2.06607	3.34955	1.58133	0.697966	1.36795	1.42065	0.970715	1.34312	1.59715	0.785796	1.2881	0.760867	1.29962	0.801759	0.857392	1.2109	0.883268	0.814996	1.5068	0.546831	2.00114	0.750278	1.2674	0.569931	0.555953	1.88139	2.08032	0.772179	0.764034	1.78939	0.487388	1.42665	0.771429	1.07102	0.749799	1.03953	1.31772	1.68486	0.811647	1.34099	1.03119	1.22801	1.64563	1.0624	0.984463	1.32141	1.15358	1.40894	1.29552	0.523459	1.60444	0.627582	0.515671	1.09212	0.506917	1.72838	0.756666	0.63388	0.994275	1.4465	0.426505	1.32765	1.48493	0.635625	0.424975	1.0131	1.44704	0.377928	0.682414	0.752394	1.21135	1.11834	0.937352	2.00714	1.44395	0.985303	0.467149	1.00034	0.937415	1.48252	1.76004	1.08076	0.726576	1.0617	1.03178	0.680585	1.26591	1.05614	1.98371	1.45648	0.604504	0.742381	1.94609	1.76004	0.604759	0.764141	2.43461	0.89499	1.4079	2.34954	0.608861	0.564647	1.34042	0.813331	0.917578	0.935298	0.793673	0.9633	1.58484
100009264	0.452744	1.59695	0.629154	1.30955	0.127435	1.09805	0.618901	0.420837	2.27342	4.45143	0.8395	1.76942	0.837187	2.55941	1.896	5.88185	0.825548	1.81476	0.956853	0.305601	0.0828959	0.441275	0.257158	0.53413	0.622295	1.23305	2.04154	1.89215	0.761642	0.930735	0.594047	1.56393	0.494947	1.12456	0.263081	0.732605	1.75421	0.706035	0.320957	0.368674	1.44525	1.42061	2.66949	0.508637	1.13988	0.990078	1.00124	4.51278	0.75746	1.78116	0.374997	0.434137	1.28858	0.91286	0.335667	0.480456	0.994176	0.586672	0.502492	0.366722	0.291384	1.43248	0.50648	2.25224	1.38141	0.831891	0.618451	2.04725	1.55235	0.675986	1.27796	0.384273	1.1772	0.40975	0.345279	1.57543	4.15755	0.573328	2.32698	0.954354	0.972212	1.62713	0.482934	2.90733	2.48098	1.02806	0.925656	0.419651	1.01251	0.772445	0.836968	0.998758	2.43504	0.395201	6.57777	0.871089	3.56399	2.76583	1.33147	1.88668	0.47905	0.831695	0.833233	1.34881	2.21582	0.544918	0.880914	0.31457	1.08814	1.45798	2.03101	1.31884	1.12974	1.007	1.20449	1.43561	0.661892	0.775337	0.635615	1.60218	0.744419	0.41776	0.694687	0.535794	3.33379	1.24445	1.01844	0.482667	1.20403	0.858055	1.15466	1.58834	0.756417	0.409173	2.3503	0.66283	3.09813	0.730051	0.466417	0.794057	0.89	1.77448	0.271246	0.635764	1.70216	0.474855	1.54978	0.776636	0.332047	1.83935	2.15754	2.86905	0.556324	0.396404	0.348669	0.595831	0.841625	1.86693	2.99109	1.04192	1.17057	1.07275	1.3058	0.827796	1.13922	0.506933	0.804934	1.30275	2.94447	3.10597	2.49078	1.17091	0.981559	0.713997	1.60217	1.19645	0.294803	1.26193	0.732978	1.70511	0.827207	0.947435	2.72331	0.506868	0.784902	0.514122
100009266		1.57547	0.417355	1.75024		1.15931	0.730657		2.38036		0.542568	1.95822	0.223522	2.61925	1.52896	8.07877	0.887943	1.0404	0.635337			0.460494			0.357415		2.34978	2.03233		0.537908	0.98434	1.67484	0.321568	0.997943		0.490265	1.20325	0.58565		0.283145	0.766537	2.34739	3.29616	0.907514	0.942277	0.877575	0.385829	6.97151		1.71201			0.637774	1.23979		0.534338	0.497909	0.877219	0.817645	0.548263		1.04117		3.65455	1.57067	0.929291	0.351018	1.87753	0.859562	0.612963	1.32338	0.38442	1.13006		0.180396	1.3244	3.89322		2.64415	0.621258	0.919249	1.64523		3.25839	2.28006	0.813977	0.642275	0.345246	1.11614	0.321243		1.11009	3.15692		7.78938	0.676156	4.34927	3.48559	1.13853	1.27483		0.260357	0.665928		1.41911		0.32719		1.14636	1.09348	2.33427	1.96575	1.12884	0.699635		1.89824		0.662772		0.897834	0.5067	0.202473	0.513016	0.464394	2.54142	1.4163	0.471478	0.417645	1.60991	1.26577	0.772514	0.980226	0.529262		1.5992		1.01368		0.16669	1.14551	1.07088	2.06738		0.543395	1.88032		1.29001	0.539157		1.26663	1.65352		0.469906		0.19075		0.606006	2.33516	2.31779	0.448253		1.00206	1.00818	0.652092	0.609853	0.438371	0.676706	1.33478	2.72719	4.28173	1.58168	1.01148	0.830984	0.387477	1.51418	0.560593	0.198316	0.831239	0.488699	1.05436	0.7578	0.590329	2.73387	0.445833	0.577246	0.279438
100009271		1.72177	0.608511	0.862769	2.79168	0.525461	0.724913	1.62459	1.04761	0.693298	0.871187	0.922688	0.979661	2.33047		1.02378	0.828652	1.56195	0.649144	1.61286	0.584918	1.00953		0.986915	1.61858	0.558117	1.73158	0.629441	0.492089	0.794703	1.31658	1.07002	1.26684	1.03374	1.21461	1.23262	0.705024	1.09716	1.00056	2.05298	0.567377	0.962996	1.06311	1.47516	0.385274	0.858023	0.477476	1.22255	0.592347		0.806783	0.715322	0.779985	1.9312		1.35082		0.462999	1.41415	0.992108		0.77657	0.807476	11.5972	0.984534	0.712201	1.68372	0.661811	0.398075		1.38058	0.783238		1.04241	0.913529		0.971787	0.689073	0.703151	1.4408		2.14759	1.1949	1.09571	0.436829	0.778669	1.14435	0.660947		2.46782	1.90976	1.76828	1.10087		0.527768		0.783636	2.28354	1.4443	1.59965		0.640186	0.761563	1.75585	0.930832	0.585049	0.814741		0.870929	0.711141	2.21201		0.831531	2.03309	2.44819	0.59721	0.698691	3.35961	1.81245	0.666464		1.86338	0.471417	1.51535	1	2.21886	0.989511	1.70078	1.48756	0.964662	1.02159	1.09961	0.847847	3.9011	3.24046	0.77674	1.22093	1.23977	0.554057	0.696662	0.892785	1.7764	0.718683	1.74455	2.55725	0.845199	0.724171	0.659582	1.50781	0.98053	1.78164	1.68115	0.574833	0.928934	0.55554	4.3918	1.22631		1.47344	0.48656	0.730395	0.742536	0.417607	0.821509	0.884366	0.862837	1.28192	2.85	0.926114	0.863063	2.84501	1.29317	0.88657	1.74182	0.747242		0.477162		1.12361	0.623648	1.31028	2.64697	1.90193	0.736143	2.64765	1.60557
100009272	0.783054	1.04979	1.26391	0.828151	1.74153	1.25938	1.48885	0.954192	0.957436	1.29052	1.17755	1.47517	1.6537	0.984487	1.20346	0.583484	0.498687	1.06463	0.770814	0.526353	1.09207	1.10854	1.05478	0.852484	0.896441	1.23222	0.708873	1.39248	0.988111	0.616683	0.991607	0.574165	0.925052	1.1181	0.787215	0.947112	1.27434	1.04778	1.36407	1.14075	1.0824	1.25989	1.65002	1.68593	1.06762	0.696559	1.47183	1.08759	0.700646	1.08038	0.592271	0.648197	1.05168	0.810586	1.19737	0.826004	0.786437	1.07058	1.15878	0.877237	0.670583	0.689713	1.46237	1.22753	0.532988	0.970208	0.831635	0.766143	0.953579	1.04337	1.35372	1.05238	1.51537	1.05064	1.29522	0.739917	0.647027	1.08239	1.00143	1.07277	0.548438	0.952845	0.549316	0.899551	0.706546	0.802497	0.870619	0.823809	0.776916	0.968743	0.613809	0.605997	0.708899	0.740105	0.748203	0.865222	1.25346	1.00771	1.35658	1.06184	0.942039	1.18105	1.21316	1.68183	1.11978	1.083	1.63978	0.807457	1.86537	1.02491	1.48759	0.84021	0.816373	1.08304	0.966378	0.656261	0.730189	0.82016	1.12966	1.42571	1.0751	1.02137	0.698697	1.11	0.629507	1.4664	1.58619	1.49959	1.30379	1.13684	2.18477	1.23977	0.952065	1.66139	0.801331	0.822332	1.22474	0.8756	1.38566	0.998566	1.19045	1.21527	0.870063	0.994475	1.11656	1.30725	0.923107	0.788697	1.26533	0.494779	0.882912	1.04045	0.42135	0.922152	0.688661	1.3511	1.08035	1.46748	1.03136	0.87031	0.984411	1.28877	1.5339	1.84763	1.30174	0.577428	0.900071	1.22586	0.947338	0.971037	1.11509	0.859427	1.12352	0.973074	0.890853	1.08333	1.06022	1.58772	1.41411	0.900033	0.473577	0.968533	0.832083	0.962814	0.872984	0.928637
100009275	0.832622	0.931907		1.19275		0.708589	0.716582	0.651487	1.14352	2.5937	0.471073	1.22388	0.894647	0.521702	1.50819	1.86716	1.4104	0.786261	0.792901	3.32566		1.11624	1.24755	0.404011	0.611391	1.81209	0.54108	1.50082	1.22684	1.15765	6.3002	1.06031	0.571199	1.34199	0.728372	1		1.96002	0.510622	9.94489	1.41974	0.821488	0.562502	0.473857	0.698236	0.931066	1.0098	0.888127	0.822263	1.14377	0.798218	1.1373	0.637361	2.30807	0.549234	4.11292	0.956434	0.911593	0.832306		0.779812	1.03591	0.759593	1.57511	0.358837	0.768904	1.27702	2.52229	0.512088	1.292	2.08106	0.653931	0.625225	0.915134	0.750468	0.988586	0.546313	0.833588	1.05995	2.24496	1.06381	0.812231	1.93321	3.09907	0.63056	1.41986	1.06353	1.07306	1.14289	0.803064	1.11993	1.10724	0.701282	0.791292	3.60138	1.1962	1.74293	0.661918	0.967324		0.45371	1.99097	1.08423	1.19506	0.92684	0.706133	0.73391	1.01871		0.815092	0.9547	1.87474	0.608601	1.61699	1.0055	0.564445	0.865858	1.49846	1.37551	0.573195	1.48078	0.962848	0.722871	0.56041	1.00726	1.28203	23.7375	0.68028	0.803563	0.968315	0.348299	0.57887	0.411365	0.848602	0.671572	1.03446	1.98857	0.465646	1.02356	0.529116		13.5882	0.545059	1.49562	1.19427	0.611918	0.707679	1.10519	2.1298	1.10773	0.900211	2.0789	0.82664	0.92556	0.712523	0.316391	0.402516	0.801126	0.915308	0.728225	1.11194		2.62316	1.4712	0.883258	1.94149	0.623063	0.584443		0.835348	1.38128	0.514113	1.62972	1	0.8344	1.13688		2.71791	1.17792	1.08177	2.22815	1.04686	0.550684		1.27416	1.90317
100009278	0.598718	2.73021	0.547765	1.36088	1.12353	1.45161	1.15666		0.966062	1.12409	1.32526	1.4994	1.11833	1.66751	0.369297	0.402082	1.47644	1.99101	0.750508	3.18038	0.797289	1.29955	0.79517	1.83271	1.16479	1.24815	1.56135	1.57356	0.791876	0.744459	1.00262	0.823659	0.215884	1.4389	0.286234	0.270157	0.801851	0.543258	1.24224		0.478831	1.19427	0.834038	1.87627	0.418907	1.21253	0.738121	0.640971	0.484546	1.07144	0.931617	1.25117	1.57258	0.638457	1.04986	0.960593	0.274881	0.885514	0.588291	1.56681	0.932293	1.27223	3.51379	0.979821	0.312045	0.953881	0.372611	0.281164	0.450413	0.198989	2.27007	1.03926	1.00047	2.56603	1.27616	0.895318	0.655463	0.893004	0.57184	0.696593	0.145153	0.79252	1.01536		0.776925	0.319667	1.1689	0.533798	1.00255	1.71843	1.37583	1.91366	1.03347	0.382232	0.709338	0.433721	1.37026	2.6366	1.78748	0.805845	0.917579	0.398866	1.35054	0.854557	0.499328	0.751091	1.08898	0.423422	0.602697	0.999529	1.71346	1.13511	4.05801	1.6781	1.2246	1.19121	1.22199	0.776482	1.75983	0.558806	1.26456	1.45328	0.521012	1.04783	0.783935	3.03096	1.26374	0.649671		2.04896	0.540621	0.611465	1.82009	1.62124	2.40747	0.818691	0.951661	0.979411		0.726922	1.27956	0.999529	1.13574	1.75217	1.7249	0.791791	2.75988	1.05792	1.92541	0.575002	1.00188	2.58239	0.232993	0.807709	1.56083	2.62013	2.0994	0.30211	0.784427	0.525879	0.789597	1.08143	0.285331	0.365271	1.04023	1.0218	1.64974	2.14779	0.382097		0.945435	2.26421	0.841861	1.32019	0.18587	0.851299	1.08993	0.598363	1.22296	0.435909	0.197997	1.05391	2.09432	1.23802	0.61472	0.452283
100009329	1.45594	1.494	1.18171	1.86841	1.14404	1.06877	1.64588	1.10349	1.15031	1.32736	0.789379	1.27243	0.998491	2.14108	2.04457	1.4053	2.20029	1.66522	1.43306	2.30384	1.48466	1.12557	1.88355	1.76388	1.57732	1.55721	0.80216	1.47298	1.06514	1.11372	3.06821	1.42466	0.511948	1.31128	1.02147	0.885092	0.930101	0.96278	0.931633	1.49796	1.08549	1.32913	1.12712	0.994622	0.944453	1.18297	0.837972	0.848391	0.997794	1.46344	0.931195	1.91298	1.60439	1.55772	1.34927	2.09677	1.08432	1.12416	1.1074	1.24927	1.37295	0.906858	1.0322	1.25669	1.01921	0.530427	1.14734	0.909001	0.763549	0.797148	0.818185	0.454658	0.760781	0.914112	0.865998	0.734543	1.00151	1.05155	0.716878	0.456427	0.566951	0.739738	1.11275	0.975219	0.902525	1.1873	0.855074	0.520609	0.874969	0.977325	0.993646	1.9443	1.05506	0.984835	0.580824	0.425163	0.996473	0.569758	0.744235	0.503024	0.851346	0.66941	0.729493	0.412114	0.588488	0.535426	0.801913	0.724532	1.14402	0.641902	0.899186	0.985197	0.566051	1.51454	0.732861	0.766407	0.792685	1.07065	0.856306	0.813341	0.626289	1.20001	0.782945	1.17601	0.786439	1.28924	0.747095	1.04249	1.0089	0.840117	1.03732	0.672784	0.69025	1.64177	1.03564	0.956382	0.799763	0.629938	0.737225	0.796318	0.977669	0.578005	1.61603	1.33646	1.06098	1.17111	1.31182	0.852359	2.53034	1.0124	1.51111	1.39971	0.773537	1.01271	0.935929	0.842656	1.00843	0.668347	0.80322	0.932116	1.0361	0.559695	1.00553	0.741709	1.00263	0.695427	0.986072	1.03728	0.7461	0.993654	0.797646	1.20241	1.09867	0.947295	1.25675	0.853021	0.579906	1.52687	1.1902	1.06084	0.827908	1.25085	1.37561	1.03506	1.60681	0.694585
100009331	2.69828	0.714126	0.617086		0.369693	0.748293	0.965384						0.851232	1.08343	1.03376	1.40129	6.02534	1.52579			0.581353		0.854089		0.8552	1.27093			1.12231		1			1.00504	0.310841		1.05558	1.9657			0.58764					0.609837	5.23054	0.319373				0.923729	0.555079	0.83789	0.795738	2.31274		2.03033			1.18516	0.430513	1.04002		2.20676	2.23716	3.01798				0.885317	0.363211	0.613622			1.42956	1.98879	1.43423	0.506495				0.382177		2.10366	1.06022		2.20748	1.5461		0.655126	0.940844	3.15962	0.694608		2.54033	0.870723	0.831518	0.715948		3.50692						0.973839	1.15148	1.44532				0.524279						1.08772	0.887944			3.62521	2.80789			1.5269		1.17371	1.29347			1.57935				1.47755	0.744149	0.556348	1.03981			3.29575	1.80243	0.558153				1.2332			0.960193		1.73938			1.12067	0.741007	0.70855		1.45709	0.623564	2.27665		0.308891		0.413262		0.874676	1.13577	0.818436	0.606354		0.761361		0.332269	0.35117	0.351262				0.27481		1.12538
100009332	4.63413	1	0.562198	0.685527	0.437264	0.966163	1.88837		0.61504	0.399111		1.08657	1.47357	1.19196	0.886583	1.99443	9.56187	1.36505		0.600686	0.578706		1.31551		1.41606	1.32842	0.795642	0.418197	1.72923		0.614916	0.633488	0.326699	1.65992	0.454166		1.4362	1.35873	1.01778		0.817853	0.559609	1.98878	0.225858	0.503698	0.480573	3.83925	0.452542	0.424784	0.775572		1.12076	1.27968	0.582394	1.37792	1.64612	0.566725	2.19129	0.597145	0.544869	1.03717	0.286123	1.40358	0.429537	2.43675	2.48556	3.55106		0.777538	0.421284	1.6922	0.852644	1.03995	0.588035	0.345793	1.52898	3.63978	2.39365	0.481726	0.548117		0.299154	0.599834		2.30474	1.47112	0.669367	3.77869	2.49316	0.578499	0.914988	1.19504	5.89173	0.741786		2.21582	1.10583	1.41129	1.03867		2.75107	0.234549	1.11425		0.209071	0.217747	1.84409	1.5906	1.66601	0.558975	0.495929		0.666798		0.372928	0.345501	1.00452	0.982376	1.19114	1.39306	0.642738	0.619085	6.23674	2.76221		0.955813	2.37273		1.85444	1.30672	0.479367		2.18765	0.346093			1.14521	1	0.932629	1.74738			2.40957	2.19815	0.595802			0.42146	1.35346		0.181793	0.627658		2.50846			1.57398	1.02329	1.47359	0.221559	1.41103	1.08459	3.10168		0.258774	0.634388	0.555806		0.76696	1.45955	0.642849	0.84813		1.35176		0.33868				0.243127		0.343204	0.33602	1.20664		0.160937
100009343	0.851924	1.43875	2.19749	1.98028	0.528316	1.20118	1.25487	1.71329	0.41942	1.50586	1.81006	0.276137	0.53075	0.48832	1.72748	0.300948	0.72398	0.846661	1.51788	1.05793	1.64793	1.55382	2.04684	2.61712	1.62508	1.58846	2.28487	2.30783	1.42585	1.53875		0.310776	0.237833	0.933018	0.791678	0.295534	0.309547	0.539992	0.420106	2.01778	1.35886	0.684765	0.997732	0.495538	1.06248	0.438919	1.25672		2.54455	1.63281	1.68803	0.850049	0.715169	2.02319	1.31913	1.93167	3.48031	1.34993	2.72162	1.16901	1.90648	1.963	0.81246	0.968713		1.0044	0.231098	1.19424	0.915426	0.629338	0.661253	0.565688	1.12888	0.819643	0.468466	0.519676		0.888087	0.558661	1.54614	0.829409	1.14166	0.588187	2.13053	2.05258	1.52133	0.972775	0.924199	0.942596	1.49752	1.34614	1.26773	0.647557	2.49487	2.13774			0.370044	0.489421	0.263801	0.620192	0.690376	0.628013	0.564673	0.774114	0.695312	0.642808	0.374029	0.567183	0.487777	1.52049	1.42713	1.2905	3.71897	0.417009	2.12633			1.43715	0.270684	2.30931	1.24315	0.868175	2.83471	0.763116		1.41494	0.469265	0.358063	0.48239	0.451646	0.511335	0.339421	0.393428	0.503315	0.585833	2.27736	0.322372		0.359762	0.893795	2.39183	0.807275	1.1787	0.676641	3.72263		1.34118	1.00088	2.25778	0.83225	1	0.669174	0.555694		0.78821	1.41821	0.831449	1.28135	0.412518	1.63216	0.177779	1.01485	1.60444	0.7473	2.70766	0.741707	2.13729	1.41432	0.458474	0.802725	1.06435	0.600456	1.16281	0.66117	2.12107	1.40856		1.8855	1.69899	1.03506	1.29331	1.70702	1.60541	1.78203	0.67028
100009345		1.63375	1.55968	2.08305			0.612093	2.06772	0.630186	0.307643	1.40837				0.58487		0.538122	0.958739		1.5064	0.637958	0.838845		2.1805	2.21154		0.767909		0.249423	1.05427				0.972247	0.937489	0.388703				1.51887	1.67414		1.36056		0.620144	0.902559	0.869909		2.22636	1.65149	1.87949	1.02564	1.57777	0.945574	1.74085	2.34705			1.85121		1.4518	2.23648		1.45455		0.740751		1.13646	0.773005	0.846632	0.761005	0.613923	0.416738	1.21359	0.730089				0.279039	1.9828	0.671241					1.24457	1.26203		0.758365	0.998461			0.340871	2.16833	0.793447	2.15734			0.597935				0.860441			0.557056	1.03429	0.629154	1.1527	0.555839	0.989509	0.545196		2.52413	0.398202	0.956144			0.831115		1.30365	1.54387	1.21843	1.98296	1.06622			0.361437	0.738894		0.819273	0.791495	0.458699		0.758427					0.688712		1.19653		1.85818		2.763		2.33448	1.1536			0.802601					1.0079	0.654119		0.71803						2.14342	1.45813	1.62682		0.1753	0.667868	1.17642			1.10502	1.5082			1.777	1.404			1.28768	1.47324		0.640107
100009394	0.477611	2.15464	1.08789	0.994885	1.64184	0.481122	2.11101	3.49156	2.26284	0.584244	2.67871	0.763928	0.994271	1.55613	0.277665	0.211229	0.710589	1.08926	2.45765	3.37985	0.722365	0.679875	0.399473	4.1029	4.81598	1.2354	2.97073	0.959676	0.680104	0.993147	0.503664	0.605604	1.05543	3.57594	2.19393	1	0.752664	0.639011	1.13539	2.91258	0.748796	1.1541	0.521508	1.0973	0.409824	1.23513	0.543871	0.610622	0.807642	1.74529	1.10957	1.40912	2.20746	0.9037	0.826065	0.514538	0.932405	0.501222	2.15789	0.642017	0.549227	1.26627	0.880808	1.51878	1.16396	0.942228	0.506326	0.309926	0.376587	0.52779	2.02033	3.61848	0.84521	2.6319	2.10314	0.546777	1.74715	1.43854	0.306799	1.85296	1.07757	0.506432	1.16993	0.817696	0.454419	0.449804	1.32998	0.525717	0.943568	0.629345	1.10167	1.25096	0.979767	0.666953	0.786649	2.29225	0.661106	3.82092	1.78793	1.65665	0.546899	0.769198	1.52052	1.69318	0.372437	0.930858	1.14688	0.686682	1.9066	2.36095	0.996978	0.354955	3.4481	1.31429	1.36503	0.230047	0.598168	0.568322	1.52285	0.204303	0.900013	2.55724	0.750594	0.993849	1.72575	4.26538	1.14156	1.04998	2.32275	2.22462	0.964916	0.732801	1.15834	1.9115	1.43556	1.11674	0.541794	0.893879	0.562899	0.924725	0.931011	1.44175	2.24666	1.96041	1.17255	0.688523	1.38794	1.42147	0.46642	0.92702	1.3936	0.421842	0.357658	2.30709	2.92291	1.31606	1.24134	0.442941	1.11657	1.07319	0.394374	0.620894	0.147293	0.693935	0.700689	1.18758	1.53898	2.26204	0.512648	0.229047	0.995931	2.90355	0.87612	1.74533	0.537424	1.99247	0.894448	0.478477	0.951584	0.955443	0.482744	0.403806	2.63511	1.10809	0.592375	0.629329
100009406	0.561665	1.8548	1.08873	0.643977	1.76261	0.78989	0.790166	1.46755	1.31297	0.777329	1.64789	1.65747	1.2382	1.48929	0.458062	0.867259	0.96696	1.49966	1.0005	1.14018	0.846104	1.23666	0.498087	1.01718	1.07122	0.788546	1.84707	0.959444	0.614662	0.72586	0.601171	1.01416	1.03543	1.77138	1.51015	0.932379	1.09963	1.1853	0.980633	2.27593	0.879412	0.971754	1.05767	1.81713	0.648763	1.19913	0.557432	1.32332	0.53291	0.703599	0.9092	0.8556	1.27902	0.684732	0.528787	1.34115	0.537701	0.745731	1.22368	0.999502	0.493902	1.56385	0.877121	1.18873	1.45257	0.922731	1.01656	0.620852	0.558945	1.04346	0.978179	1.31702	0.795152	1.9183	1.01452	0.520139	1.25145	1.27146	1.28086	1.83582	0.747579	0.672667	0.705127	1.10828	0.707178	0.694917	0.632101	0.488117	0.764005	1.50618	0.72517	0.58934	0.876857	0.803097	0.750701	0.902263	0.685695	2.12379	1.56862	1.28902	0.691046	1.15667	0.909064	1.8445	0.957796	1.58894	1.562	1.07386	1.27141	1.71434	1.05601	0.328815	1.11367	1.01471	1.79981	0.469952	0.852276	0.944147	0.865922	0.81608	0.93882	2.01238	0.691967	1.17836	1.13469	1.45201	0.880166	1.55328	2.0906	1.94731	0.814588	1.47794	0.888985	2.93253	1.32986	0.945642	1.45092	2.35606	0.986172	0.703852	0.92963	1.22548	1.72213	1.76416	2.76177	0.462039	1.22832	0.762058	1.48727	0.694352	1.04417	0.798257	0.679816	1.32751	0.873545	3.08457	1.36121	0.433934	1.30583	0.962922	0.719773	0.97264	0.520528	0.686761	0.853758	0.467032	1.22568	1.68465	0.804144	0.631782	2.54173	1.15148	0.734866	1.66659	0.868039	1.38846	0.396105	1.0764	0.676977	0.768202	0.428543	0.573653	1.28886	1.03608	0.792735	1.89143
100009407	0.810897	1.09693	0.823658	0.394463	1.29012	2.61591	0.663371	0.631552		0.963433	0.7138	0.883745	1.01182		0.894396	1.24511	1.30153	0.724297	0.968696	0.63623	0.68987	2.11554	0.62988	0.429889	0.964235	0.463137		1.08345	0.47544		1.05863	0.748943	0.789263	1.37818	1.16927	0.921024	0.731475	1.74997	1.41163	1.95013	1.58641	1.17369		1.57811	0.832037		1.09974	0.78477	1.04892	0.669029	1.19331	1.03995	0.605134	1.0202	1.46988	1.49743		0.713354		2.26509			1.19801	1.01468	1.32494	0.720125	0.954464	0.860393	1.87173	0.991309	0.757828		1.13236	1.15442	1.29487	1.3057	1.08049	0.508213	1.69481	0.994332	0.773737	0.39271	1.22183	1.00567	3.93157	1.16584	0.757906		0.639042	1.89901	0.821185	0.944203	0.693229	0.262683	1.95905	1.00698	1.66557	0.915284	1.93419			1.03248	1.05583	1.98826		0.967053	0.547095	1.13834	1.29347	0.464859	1.13383	1.56583	0.337807	1.03403	0.763486	0.438503	0.724221		2.83003		0.991049	0.546202	0.879718	0.764953	1.19253	1.3499	1.67439	1.40924		1.05719	0.369661	1.11262	1.04063	2.50891	1.37612	1.28341	0.541614	0.720782	0.964892		1.03164	0.584062	0.994332	0.739185	1.13572	0.35568		0.809471	1.94754	0.683093	0.777811	0.771486		2.10684	0.316679	2.43615	1.38618	0.41425	2.2863		0.914251		0.890044	0.713896	1.03753	1.01936		1.08517	0.936663	0.895646	1.67595			0.652125				1.3553		1.76027	0.681902		0.457602	0.324214	0.630122	1.65725
100010850	0.964832	0.649667	0.518125	0.771066		0.439782	1.26121		0.838051	1.05531			0.524008	1.67261	0.702986	7.63702		0.795971	0.795523		0.839014	0.475319	1.05877		1.92993	0.98144				2.08466	1.30866	2.99993	0.761344	0.515064	0.93341	1.01714	0.615806		0.563925	1.54728		0.478933	1.19927			1.5257	1.27344	1.91928	0.949715	0.980569	0.976427	0.384352		2.35957	0.821654	0.262017	0.496715					2.04792	0.758376	6.21016	0.678662	0.567935		1.19741		0.556194	0.596678	1.09164	0.95945	0.4647	1.55633	0.804387	1.12836	0.666222	1.10896	1.38893	0.650142			3.07098		0.784732			0.770539		2.00852	1.00433	1.3863	1.42034	1.06577	1.46539	0.928503	0.277029	1.11778	1.25383		0.589384	0.929202	1.23231	2.60635	1.86222	0.798069			1.05932	2.20438	0.848578	0.706733		2.23942	0.630567		1.48765	1.40691	2.4439	1.17205	0.713882		1.01496	2.21594	0.840716	0.837674		1.24337	0.875214	0.703592		0.992883			0.283247	1.3042		0.713848	1	0.928864			1.04854	1.35645	1.14241	0.553589	0.987777	1.07752	4.09925	1.00968	1.59207		1.0794	0.517781	0.543903		0.924999	1.20698	0.798034	0.774694	1.30501	0.807944	2.49677	1.35131	0.857539	1.14314		0.343802	1.3196	2.01781	0.473996	1.51767	0.859337				0.915301	0.743556	1.28776	0.962807	0.766158			1.23308	1.17201
100010869	0.885568	0.799641	0.985903	0.895279	0.59536	0.554937	0.210569	1.46372	1.91963	0.853908		0.773274	0.686158	0.927026	1.63474		1.35841	1.14382	0.714503	1.30095	0.714823		1.30222	1.14547	1.72924	1.44711		0.69618	1.38966	0.848986		1.27061	0.725694	1.24921	0.702239	0.557874	0.858676	1.19254	0.580724	1.67499	0.999047	0.752239		1.47613	0.574294	0.832416	0.808909	0.762597	1.18686	1.25665	1.39773	0.462864	0.828389	0.977188	1.44105	2.24049	1.2823	0.555308	0.932769	1.81981	2.2823	1.0735	0.848891	2.38417			1.06452	1.96524	0.758207	1.45843	0.521512	0.657273	2.41007	0.708433	1.35223	1.26032	1.30877	0.61752	1.50918	0.428819	0.316899	0.729724	0.603105	1.71847	0.850853	3.01608	2.50287	0.315194	0.915524	0.280782	0.821327	0.912875	1.01703	0.864849	2.09884	1.545	1.17138	0.830023	1.1115	1.36278		0.54945	0.949289		0.827663	0.778804	0.652027	0.850347	1.16412	1.7952	1.45603	1.4893	0.744775	2.58008	1.08226	1.48698	0.860381	0.4192	1.17069		0.948369	0.687852		1.21292	1.41222	1.82551		0.407573	0.576793	1.00123	0.389541	0.909649	0.614667	1.29257	0.875267	1.03501		0.583575		0.435044	1.4376	0.633525	0.983998	1.93019	1.27055	0.238445	1.06782	1.12833	1.26894	1.37987	0.7722		0.695237	0.646957	0.956155	1.00153	1.3805	0.814205	0.676933		1.109		0.53799	1.99858	0.891446	0.972963	0.431561	1.00095	0.666223	1.48902	1.86498	1.30545	1.16782	2.2025	0.734542	1.14481	0.605063	2.42465	1.55285	1.91585	1.14808	0.853549	1.67246	1.05111	0.762328	2.11855
100010895	0.759955		1.12717	1.33094	0.681121	0.843509	0.737313	0.769188	1.26954	1.19373	0.84685	0.655557	1.10211		0.865153	1.23168	0.699967	0.703838	1.23265	1.25368	0.72094	0.951518	0.692859	0.657999	1.46067	1.10967	0.844283	1.07493	0.799364	0.773784	0.630623	1.17768	1.19284	1.21149	1.1323	0.856297	1.05681	1.06055	1.63291	0.897578	1.24634	1.08298	0.967289	1.67341	1.46173	1.20483	0.754532	0.905522	0.666019	1.03056	0.676097	0.891873	1.13413	1.02015	1.10882	0.776825	1.02682	0.825861	0.819997	1.23965	0.811945	1.05863	1.08438	1.17465	0.860863	1.13549	1.22809	0.667978	1.01098	0.822267	1.38459		0.74216	1.82661	1.56826	0.950951	1.36339	0.90496	0.839794	1.00336		0.731603	1.26717		1.10203	0.991353	1.22362	0.765465	0.760527	1.65024	1.66764	1.08489	1.33084	0.865344	0.98659	0.873656	0.908752	1.07913	1.00461	0.868447	1.17293	0.715657	1.24111	1.4455	1.10108	1.02113	0.828479	0.919689	1.11611	0.90268	0.919948	1.07998	0.90438	0.744035	1.10382	1.03978	0.929386	1.05605	1.2211	0.770946	1.04257	0.8036	0.856216	1.03929	0.913224	0.995695	1.1849	1.16056	1.63974	1.108	0.955711	0.600663	1.73823	0.930397	1.00161	1.8574	0.970845	1.13276	0.912702	2.05832	0.689154	0.95054	0.862525	1.84242	1.04197	1.31209	0.840617	0.889148	1.31527	1.10879	1.95628	0.747027	0.813142	0.99139	1.3927	1	1.06282	1.10277	0.984856	1.2716	0.906022	0.647968	1.71492	0.985374	1.17423	0.7477	0.922248	0.907954	1.09487	0.924426	1.07943	0.857247	0.727412		0.896127	0.929879		1.61641	1.13666	0.92302	0.791989	0.851988	0.857192	1.1041	0.685274	1.72238
100010896	0.822134	0.969153	0.771635	1.58086	0.63198	0.999919	0.787416	0.557284	1.12114	0.859131	0.946358	0.835649	0.917993	0.635932	0.742406	1.17981	1.01976	0.800769	0.81276	1.22184	0.501753	1.08554	0.711559	0.481751	0.870057	0.938859	0.914068	0.947532	0.768586	0.701551	0.505058	1.16783	1.11524	1.06223	1.19889	1.08201	0.822511	1.10252	1.21872	1.06052	1.20763	1.06199	1.09505	1.40705	0.923604	1.35956	1.20367	1.39617	0.789479	0.806204	0.777462	1.11227	0.885001	0.996277	0.80727	0.693836	0.955058	0.740154	0.98287	1.32845	0.839682	1.00008	1.34313	1.39269	1.39199	1.19722	2.10465	0.943081	1.14871	1.12899	1.19303	1.01098	0.766563	1.05103	1.3905	0.843162	1.09738	1.12865	0.805638	0.693485	1.45678	0.901281	2.02948	0.84037	0.905098	1.06621	0.879957	1.00595	0.748732	1.93168	0.993836	1.10978	1.30982	0.594834	0.730793	0.800796	1.0694	0.94946	1.07262	1.24777	1.26477	1.12784	1.5393	1.85208	0.98921	1.16969	0.843148	0.915714	0.745401	0.848813	0.898705	1.09443	0.899326	0.762975	1.09924	0.742042	1.06968	1.42838	1.35929	1.01841	1.23275	0.773483	0.763245	0.946035	1.03216	1.05548	1.02881	1.03318	1.86786	1.1547	1.17658	0.571601	1.22619	0.979254	1.08441	1.92169	0.662278	1.10336	0.8618	1.55129	1.08168	0.95226	0.95758	1.80744	1.32247	1.06543	0.731672	1.31172	0.986782	0.939989	1.93016	0.692583	0.89395	0.632118	1.26541	1.37514	0.967737	1.05395	0.922728	1.00941	1.02523	0.91814	1.70704	1.48119	1.33726	0.792395	1.53069	1.02478	0.908911	0.959777	1.46183	0.837341	0.979554	0.968778	0.67733	0.905034	0.704709	1.66764	1.09872	0.871492	0.842806	1.23443	1.05343	0.948073	0.768679	1.4053
100010901	0.770179	0.856726	1.0299	0.785931	0.978204	1.09804	0.489496	0.697417	1.17498	0.720875	0.98579	0.729158	1.2179	0.837501	0.795367	0.986853	0.763024	1.11939	0.818442	0.820367	0.743741	0.577691	0.678845	0.563808	1.34424	0.856033	0.881748	0.897896	0.801319	1.40981	0.813101	1.02819	0.704158	0.761179	1.19003	1.27758	0.669513	1.04109	1.20403	1.19751	1.28995	1.28354	1.477	1.08293	1.08437	0.697715	1.00039	0.929854	0.955347	0.697257	1.27243	1.56052	1.56037	1.42965	0.759191	1.19507	0.887723	0.740566	0.747281	0.85603	0.880158	1.14291	1.6185	1.07682	1.03263	0.705424	0.532597	1.48494	0.757751	0.99961	1.1249	0.978549	1.28462	0.845641	1.13583	0.553205	0.900307	1.16918	1.04987	1.0855	1.06222	0.704323	1.03415	1.58063	1.0666	1.32106	0.79047	0.920956	1.09064	0.907683	0.634265	1.00314	1.47089	0.859935	0.899828	1.18671	1.06864	1.05539	1.44874	0.649132	0.997344	1.14913	1.71336	0.977887	0.94473	1.01713	1.35933	0.948299	1.05899	1.11823	0.929292	1.17033	1.07955	0.9309	1.38833	0.940733	1.17956	1.26754	0.811918	0.987572	1.0589	0.663507	0.785077	1.20603	1.00371	1.18041	1.34195	0.524391	1.15248	1.16483	0.782883	0.845196	0.941884	0.915373	0.7743	1.49168	0.691824	0.666925	0.452735	1.11469	0.826774	0.81072	0.503005	1.32083	1.23749	0.790473	1.02812	0.746401	1.18101	1.3667	1.25535	0.995059	0.600623	0.847446	1.00799	0.788395	0.797739	1.06492	1.55274	1.42008	1.46009	0.899915	0.904127	1.13457	0.802902	1.06731	1.23024	0.861046	0.364242	0.937723	1.58214	0.654808	1.47303	1.12523	1.25618	1.52049	0.899053	1.14395	1.11302	0.787201	0.895661	1.01285	0.75594	0.563814	1.23579	1.27414
100010918	1.71716	1.04172	0.722084	0.390833	0.305942	1.64468		0.340092	1.51006	1.90187	0.482751	0.415867	0.792194	0.494442	2.34047	0.417992	1.47431	1.5893	0.406643	0.367563	0.3113	2.24487	0.53169	0.57795	1.24066	2.52491	0.611099	0.878494	0.653675	2.61939	2.0399	0.374814	0.717482	1.13991	1.08406	0.27047	0.358634	1.70441	0.358606	2.29424	0.430943	1.15199	2.8182	1.18653	0.389927	1.36619	1.46306	0.929217	2.37312	2.02968	0.650521	0.791656	1.03139	3.08332	0.431617	2.29265	0.526474	1.92432	3.60253	1.57523	1	1.81709	1.21372	0.705351	0.387823	0.604204		1.71913	0.315307	1.48438	0.854877	0.821038	0.70016	0.699608	1.99297	0.35316	0.176939	0.988976	0.443986	0.599666	1.18545	1.04185		2.83502	0.457305	1.44338	0.57567	0.458847	1.4804		1.10884	1.01806	0.43867	1.20222	0.495334	1.73944		0.375339	1.33788		0.862827	1.22645	1.95097	0.629128	0.380583	1.45689	1.38721	0.620972	0.428291	1.64189	1.00546		0.372522	1.36088	1.31197	0.457415	2.13029	1.25511	0.579887	0.480906	0.819449	1.76765	1.41445	1.04349	0.929858	1.49323			0.6868	1.10962		0.621621				0.868053	1.26892				1.77077	0.431867		2.16689	1.74782			1.37112		1.7535		1.69291				0.998147		1.21916		0.52216	0.842291			0.605671						0.829871	4.57083	0.429167	0.935453	0.727969		0.502988	0.638469	1.16102	2.25099	1.87104		0.969005			1.27683	0.789698
100010919	2.15844	1.08673	0.783556	0.348701	0.569085	1.38887		0.45068	1.47378	2.3569	0.334645	0.590458	1.22497	0.541213	2.75982	0.568865	1.48789	1.85586	0.44553	0.452026	0.368343	2.35664	0.725376	0.501632	1.40084	2.3271	0.547205	0.973147	0.714254	2.96456	2.28655	0.317915	0.972695	1.06895	1.20172	0.333492	0.31268	1.51653	0.462562	2.58418	0.458154	1.27854	3.2186	1.32752	0.416674	1.12777	1.64557	0.962253	2.1495	1.50371	0.809249	0.522627	1.23988	3.27561	0.448892	2.78535	0.605872	2.29341	4.04556	1.66904	0.691912	1.56614	1.42239	1.02228	0.324822	0.732278	0.408407	1.95649	0.293123	1.60528	0.749811	0.952555	0.587228	0.85027	1.99633	0.371307		1.12517	0.583356	0.641255	1.18917	1.0948	0.309791	2.98683	0.334767	1.47071	0.68	0.493151	1.53278	0.352954	1.14829	1	0.692842	1.28188	0.574772	2.04401	0.231204	0.482061	1.29725	1.0698	0.944499	1.19052	1.96714	0.674717	0.404364	1.62642	1.51217	0.785798	0.591849	1.35034	0.848948			1.52242	1.12258	0.489985	1.98606	1.18218	0.606753	0.63722	0.852446	1.91667	1.21454	1.15371	0.620659	1.40801		0.626698	1.02351	1.11739		0.758451	1.12695			0.725797	1.11971				1.67132	0.625777	0.320489	2.40041	1.30592		0.286692	1.41717	0.599824	1.24007		1.6348		0.615981	0.391823	1.69048	0.288268	1.06368	0.712378	0.594766	0.796499	0.259374	0.810473	1.23859	0.61529		0.421778	0.812892			4.6777		1.62668			0.817252		1.15974	2.73097	2.25968		0.784981			1.24734	0.972921
100010922	1.87439	1.19801	0.674701	0.997314	1.11461	1.17385	1.02045	0.494378	1.92791	1.66595	0.807967	1.05586	2.03498	0.828232	0.919708	0.511339	1.94262	0.785505	1.05247	0.74553	0.524015	0.682252	0.932214	0.509407	2.06187	4.48073	0.835343	0.878611	1.68057	1.70367	0.939507	0.907142	1.09286	1.73816	0.879333	0.579957	0.708771	0.477287	0.489211	1.34873	1.00939	0.792355	2.45353	1.48648	0.650595	0.960514	0.513769	0.629918	3.83114	2.42059	0.681607	1.01514	1.34996	0.932633	0.9322	0.695932	1.74257	0.646098	5.41459	2.25941	1.31363	1.05438	0.724634	1.30987	0.461572	0.552316	0.749945	0.722273	0.263283	0.655973	1.97197	2.4338	0.860146	1.29511	1.60211	0.883046	0.71691	1.03567	0.591846	0.997611	0.463561	0.999407	0.576545	0.929122	0.389922	1.08843	2.6674	2.48751	1.78918	0.590329	1.09591	1.71836	1.30307	1.60056	0.820055	1.88993	0.335256	1.7391	0.699596	0.722313	0.281788	1.38022	2.85307	0.517482	0.405793	0.741722	1.256	1.15622	0.706558	1.85973	1.06213	0.494855	0.772942	1.48028	1.43056	0.577244	2.89681	1.81779	0.746565	0.712006	1.3165	0.990289	1.37381	0.598902	1.79875	2.77567	1.09797	0.61471	2.03261	1.30476	0.319227	0.556007	1.68373	0.579682	0.661575	0.804883	1.35196	0.385097	0.960739	1.41934	2.01178	0.784911	0.294425	2.18186	0.976181	0.700619	0.329127	2.40295	0.902491	1.54618	0.483838	0.472319		0.804388	2.62475	3.06002	0.996425	1.83302	1.67066	0.945548	1.02633	1.27675	1.55072	0.913744	0.643589	1.40058	1.00059	1.09491	0.541056	1.17646	0.406762	0.866296	2.202	1.34845	1.24271	0.880606	1.31766	2.31791	1.51865	0.720315	0.902962	0.624646	0.5336	0.575513	1.58619
100010923	1.67832	1.2987	0.652063	0.816614	1.41672	1.68089	0.961571	0.522102	2.10187	1.58355	0.886309	1.11047	2.06877	0.937164	0.924246	0.577407	2.10973	0.769072	0.999526	0.653076	0.623235	0.727173	0.924255	0.484709	1.98862	4.36662	0.881714	0.857119	1.68283	2.44336	1.05448	1.00093	1.10193	1.62487	0.862657	0.696509	0.738753	0.541871	0.402909	0.784622	1.00047	0.777852	2.25134	1.67079	0.825375	0.909297	0.511667	0.547236	4.6577	2.67376	0.634049	0.9075	1.37202	1.10493	1.02911	0.55739	1.77825	0.550715	5.67065	2.40361	1.38492	1.02971	0.816332	1.27917	0.494912	0.56636	0.65985	0.75793	0.222362	0.578501	1.6559	2.52964	0.835353	1.44065	1.51555	0.706712	0.705574	0.767523	0.509505	0.932522	0.604659	1.04783	0.540327	1.09297	0.315587	1.04927	2.69644	2.57127	1.77383	0.58595	0.912117	1.47572	1.49828	1.44519	0.731617	2.22594	0.25483	1.427	0.737598	1.92844	0.290819	1.10939	2.33931	0.499071	0.487943	0.863088	1.1398	1.04095	0.680434	1.82993	1.04539	0.406865	0.658211	1.60503	1.48736	0.447571	2.32507	1.98553	0.762194	0.61593	1.33145	0.924341	1.27044	0.556592	2.28138	2.83084	1.26817	0.479928	1.92034	1.00642	0.364073	0.543475	1.47308	0.690108	0.701136	0.575903	1.92539	0.368491	0.985456	1.11727	2.13691	1.09567	0.377835	1.89098	0.816956	0.758533	0.312864	2.14897	0.72964	1.67037	0.313539	0.373197		0.881347	2.29509	2.92272	0.937117	1.50852	1.82278	0.893929	0.833748	0.975641	1.91711	1.58894	0.426697	1.19857	0.893793	1.0816	0.406036	1.04283	0.62074	0.894499	2.32774	1.34714	1.01808	0.809603	1.11797	2.55392	1.5009	0.791328	0.779804	0.521238	0.590395	0.482721	1.34164
100010925	1.09551			0.33429	0.484938	1.2999			1.10798	1.64305		0.583629	0.731235	0.751111	0.83433		1.3476					1.24	0.731656		0.659165	3.86092	0.507957	1.02504	1.38313	1.53642	0.842506	0.487497	0.450564	0.800599	0.693269					1.66526	0.66862	1.28546	1.26089	1.02144		0.769642	0.600978	0.553443	4.15174	3.87398		1.07773	0.559161	0.670254	0.985725	1.21611	1.27458	0.305267	1.8301	2.66901	1.56377	0.78901		0.60001				0.861495			1.41496	1.1945	0.763462	0.86654	0.912666		0.457634					0.567869		0.972311		0.67034	2.48219	3.03064	0.615791			1.18613	0.77822	1.1343		2.06405		1.10534	0.767651				1.18806					0.581298	0.515947	1.14454	1.01645			1.01428	1.12748		1.74574	2.37024	0.172258				0.741901	0.364565	1.78842	3.79492			0.842872				0.812472								1.44581									1.1465					1.45416	1.45684		0.81972	0.910602		0.617909										1.0894		0.858812				1.58566	1.39725		0.621805					1.61643
100010930	1.35467	0.953183		0.578137	0.742111	1.60281		0.597648	1.51079	1.90994	0.975528	0.598763	0.888853	0.49557	0.804617	0.240255	0.878819	1.07819		0.502832		1.19352	0.680599	0.976228	1.89009	5.2777	1.36258	0.318703	1.40904	2.30057	0.918538	0.483968	0.689964	1.13025	0.972897			0.640759		1.39273	0.482453	0.988671	3.66463	1.09879	0.372471	1.71069	0.617317	0.453667	4.34776	1.57568	0.504794	0.837091	1.67726	1.3836	0.263626	1.68973	0.679366	0.478088	4.53088	1.93434	1.44484	2.55067		1.32992		0.621644	0.30129	0.84675		0.832515	1.01133	1.49806		1.24703	1.3309	0.30115		1.17446	0.503426	1.34083	0.354205	1.25708	0.258913	0.82415		1.12347	1.49529	1.34358	1.16071	0.464942	0.722101	1.10854	0.647015	1.21455	0.275522	2.4778		0.461109	0.595037			0.753653	2.7952			0.796453	1.61813	1.27267	0.691052	1.53233	1.0914		0.69044	1.19142	0.82642		2.15063	1.51634	0.365759	0.534806	0.686991	1.94478	1.76815	1.53127	0.874486	2.38092	0.799169	0.754365	1.54797	2.04994	0.717899	1.87806	1.65229	0.410505	0.866874	0.691131	0.495596	0.729433	0.643439	0.837671	1.96685	1.10101	0.760842	2.71333	2.57783	0.686227	0.762056	2.34035	0.999463	3.86885	0.353997	0.751472		0.990562	2.51345	1	0.77335	1.15941	1.37319	1.29007	0.964998	0.623161	1.94425	1.395		0.562592	1.24269	0.866185	0.231008	0.961555	1.6501	2.01667	1.71553	1.50499		1.16504	1.72735	2.01523	2.63682	1.26748	0.527241	0.79712	0.455898	0.948931	1.91852	0.59198
100010936	2.15152	1.16948	0.64735	0.625029	0.995531	1.45903	0.636545	0.407405	1.27798	1.65402	0.729643	1.31329	1.62754	0.857046	0.808689	0.785418	1.85987	1.35655	0.739072	0.545333	0.378045	1.59246	0.965006	0.369719	0.855841	3.7045	0.628163	1.53285	1.57223	1.51421	0.976314	0.958155	0.896475	1.61962	0.994615	0.558869	0.485463	0.51605	0.633105	2.41465	0.941696	1.42991	1.79778	2.44583	0.787659	1.08293	0.939514	0.717391	2.9702	2.57054	0.623691	0.886736	1.07592	1.17822	0.766963	1.97224	1.56762	1.5936	2.81384	2.41422	1.0481	0.828517	1.26897	1	0.475259	0.619977	0.662358	1.03675	0.485568	0.950913	1.40287	2.03549	0.995668	0.933744	1.97723	0.740472	0.474249	1.01352	0.672584	0.986635	0.592739	1.21405	0.548244	1.57184	0.452267	1.16528	1.75055	2.39171	1.27388	0.593664	0.847051	1.41857	0.907677	1.32256	0.653353	2.28429	0.325086	1.3804	1.11974	0.671866	0.673652	1.68952	1.8346	0.612915	0.477743	1.14714	1.45837	0.918091	0.668484	1.56795	1.29102	0.459834	0.609492	1.5871	1.34677	0.647447	2.40531	1.8063	0.765961	0.642067	1.58186	1.46023	1.14447	0.593563	1.33097	2.50138	1.08015	0.871754	1.48391	1.74609	0.640636	0.683446	1.3802		0.490143	0.997748	0.868687	0.591645	0.901341	0.829732	1.57466	1.00443	0.439456	2.01932	1.40666	0.554375	0.443271	1.23988	0.997834	1.20076		0.82778	0.332022	1.10548	1.79237	2.20244	0.788232	1.30707	1.59562	0.796157	1.24825	1.17459	0.986994			0.754836	0.789089	1.25988	0.765003	0.757599	1.31577	1.07415	2.01836	1.48978	0.97867	0.750298	1.39331	1.68083	0.899178		0.880631	1.08192	0.567701	0.740701	1.44659	0.256737
100010937	1.87557	1.23795	0.670146	0.473331	0.912943	1.53827	0.691394	0.441236	1.36091	1.49482	0.739987	0.937111	1.82756	0.981596	0.858167	0.874759	1.94536	1.11919	0.619201	0.410301	0.340245	1.42969	0.865748	0.362492	0.960121	3.59825	0.661269	1.52626	1.636	2.47006	1.1647	0.900524	0.83117	1.35127	0.99388	0.639811	0.57556	0.523779	0.461781	2.58537	0.886591	1.48478	1.87192	2.0825	0.789522	1.00661	0.567513	0.743886	3.29146	2.43543	0.688086	0.833051	0.830183	1.24102	0.797057	1.9139	1.44962	1.27428	3.0421	2.54516	1.12542	0.866177	1.23863	0.896052	0.53427	0.577452	0.66483	1.10483	0.411811	0.842803	1.22059	1.98239	1.00688	0.875386	1.91179	0.565552	0.396974	0.890626	0.650541	0.803502	0.81093	1.09856	0.523457	1.60242	0.426466	0.891831	1.59509	2.36514	1.51079	0.5913	0.736383	1.3216	1.00612	1.25119	0.595046	2.62407	0.32442	1.33633	1.04173	1.70343	0.523765	1.54331	1.85182	0.710807	0.461108	1.10027	1.31463	0.982863	0.515759	1.7672	1.36121	0.414525	0.525364	1.3925	1.36825	0.591215	2.22256	2.04011	0.797512	0.600393	1.28208	1.45855	1.03225	0.560266	1.7607	2.56588	1.19824	0.957419	1.58638	1.49076	0.690206	0.491587	1.28029	0.422896	0.44832	0.752895	1.01547	0.629741	0.947653	0.742363	2.59394	0.949835	0.399873	1.97364	1.50161	0.521579	0.618403	1.63748	0.955243	1.38644	0.323036	0.962474	0.252197	1.17389	1.75689	2.73164	0.709919	1.17524	1.79242	0.705335	1.05689	0.924049	1.26271	1.18284	0.345265	0.730326	0.765701	1.28448	0.711032	0.896943	1.67123	0.957618	2.20778	1.53336	0.901987	0.808556	1.12201	2.31068	1.61111	1.01427	0.705849	1.01503	0.525719	0.523533	1.64692	0.341681
100010940	0.995184	1.42663	0.398007	0.353428	0.433209	1.69912	0.227198	0.907976	1.73932	1.80385	0.986212	0.449207	1.38948	0.606578	1.02731	0.426716	1.46942	0.812124		0.381378		1.21212	0.815483	1.19639	1.52551	4.39922	1.45632	0.580835	1.00349	2.53404	1.41691	0.577538	0.749924	0.871191	0.970784		0.524655	0.813671		2.12685	0.690252	1.13746	2.80591	0.94119	0.480721	1.40174	0.579824	0.430731	5.34781	2.04465	0.390922	0.569149	1.41478	1.82987	0.36802	2.64441	0.771592	1.13051	3.65564	2.08161	1.65214	2.75662	0.468617	0.754629	0.24438	0.817363	0.234553	1.01898		0.635391	1.43003	1.82027	0.515249	1.41505	1.30643	0.320989	0.296028	1.51659	0.651964	1.09334	0.560534	1.43527	0.351035	1.43558		1.14411	1.31868	1.07435	1.17154	0.651406	0.639806	1.64639	0.563423	1.99545	0.311568	3.1269		0.473008	0.805252	0.948132	0.281387	0.762209	2.2735	0.384856	0.376909	0.965129	1.73198	0.996514	0.853587	1.22715	1.02414		0.759826	1.2438	1.134	0.17327	1.89686	2.54597	0.667146	0.306486	0.763924	2.32954	1.47632	1.58687	1.01965	2.52026			1.06327	0.516067						0.801003								2.48947				1.11611	0.603458	2.11011					0.930132						0.553207									0.690884				0.557328			1.07553								0.791049
100010941	1.57661	1.16271	0.837679	1.79096	1.62734	1.29469	0.896537	0.731453	2.41453	2.29635	0.745201	0.697286	2.13432	0.749996	2.07241	0.242229	1.68247	0.828117	1.19459	1.15991	1.22756	0.669301	0.815935	1.15895	4.26379	4.00994	1.01754	0.383587	1.32559	1.80853	1.35196	0.730574	1.23976	1.84834	0.917267	0.493783	0.926338	0.952982	0.437465	0.637176	1.16277	0.569197	4.56274	0.673005	0.46663	0.948429	0.61717	0.512877	3.82174	1.47082	0.899557	0.772182	2.08954	1.73598	0.906875	0.550293	0.875013	0.515797	10.176	1.45477	0.89935	1.3029	0.728284	1.6077	0.579232	0.756079	0.494075	0.621848	0.167754	0.805378	1.64764	1.19881	0.657395	1.00859	1.34582	1.05213	0.646391	1.06844	0.69544	1.17694	0.623697	1.09126	0.627552	0.941977	0.327107	1.54453	1.66831	0.850086	1.55504	0.571759	1.39875	1.69998	1.08502	1.15981	1.31224	0.991408	0.257273	0.572189	0.668933	0.418569	0.299354	0.82992	2.16664	0.604668	0.410735	0.669103	1.38417	0.977138	0.882764	1.49733	0.60573	0.356962	0.564089	1.21582	1.19449	0.530157	2.21873	1.07487	0.949661	0.636528	1.40619	1.20447	1.51816	1.38344	1.44683	1.53996	1		2.30979	0.545022	0.36773	0.453973	1.20845	0.810354	1.63099	1.10616	1.82808	0.250133	0.519573	1.54321	1.12406	0.60701	0.56802	3.55958	0.531068	0.79	0.24899	3.57412	1.16701	3.79146	0.686325	0.276558	0.169397	0.881994	1.69667	2.31963	0.550116	1.67557	1.85501	0.950458	0.971602	0.655221	1.42353	1.23189	0.82061	1.45248	0.974428	2.14294	0.366354	2.0985	0.598263	0.841209	1.0072	1.65623	2.22491	1.13886	1.10859	2.28965	1.61437	0.84111	0.51997	0.820693	0.470952	0.82317	1.19596	0.493599
100010942	1.07478	1.46537	0.961788	1.66877	1.45012	1.3274	0.72455	0.915942	3.30249	1.24947	0.963629	0.509984	1.70867	0.943537	2.16799	0.407489	1.76549	0.678331	1.025	0.999178	1.603	0.393508	0.904396	1.69157	4.28999	1.88902	1.27114	0.36738	0.904424	2.25425	1.90874	0.897716	0.965988	1.78682	1.01441	0.497823	1.01907	1.48607	0.336202	0.608931	1.42471	0.560885	3.46355	0.432472	0.583302	0.964548	0.405286	0.300251	3.9692	1.48903	0.832536	0.722954	1.72209	2.55505	1.05818	0.511943	0.831116	0.221937	11.3335	1.35617	1.16665	1.56656	0.577034	1.35119	0.784231	0.826826	0.518191	0.787891	0.170075	0.816463	1.5473	1.00003	0.654743	1.29449	1.65844	0.858214	0.902504	0.999709	0.726775	0.979707	1.09685	1.17462	0.805473	1.58615	0.282252	1.33115	1.82241	0.522355	1.95829	0.694943	1.2126	1.42315	1.54816	1.16631	1.09062	1.36887	0.21765	0.603645	0.653692	1.53709	0.287321	0.592263	2.19335	0.693507	0.539721	0.685262	0.96239	1.12851	1.1898	1.51744	0.45149	0.347557	0.733914	0.984015	1.1697	0.441928	1.66603	1.26502	0.941509	0.381547	1.14001	0.881606	1.47606	1.34334	2.33264	1.2489	1.16546	0.474365	2.14338	0.696467	0.603491	0.63034	1.53204	0.771746	1.15467	0.875125	2.71115	0.31875	0.701307	1.22357	1.58144	0.999766	0.455305	2.86963	0.816146	1.08486	0.223862	2.29152	1.10274	2.31005	0.622116	0.469656	0.131239	0.845065	1.48597	2.92963	0.845474	1.81415	1.36811	0.919272	0.645063	0.523784	1.60697	1.82895	0.915975	0.880772	1.06961	1.50351	0.265344	1.47042	0.785294	1.06958	1.5778	1.19849	1.56884	0.888087	0.957091	2.3515	1.95107	0.946836	0.480367	0.78053	0.506724	0.576532	0.999972	0.447746
100010955	0.986594	1.92652	0.688478	0.422449	1.12727	0.533293	0.337853	0.696352	0.798227	2.09596	0.384451	7.54375	2.19803	2.72393	1.05873	1.19156	1.10276	2.74002	0.655767	0.392821	1.10098	0.545569	0.384502	0.614661	0.777217	2.18127	0.354057	8.08755	2.05047	2.3265	1.06121	1.17136	0.438337	1.42244	0.440194	0.774758	1.48533	1.26226	0.273475	1.47699	1.56951	0.508338	0.894814	1.33554	0.89718	1.78642	4.75208	0.939139	0.468243	1.42648	0.456567	0.765518	1.54522	1.27907	0.241129	1.42992	1.46715	0.536354	0.736734	1.08505	0.968879	1.63519	4.6875	0.989584	0.85993	0.655719	0.835742	0.621586	0.440082	0.939362	0.867095	0.799151	0.870353	0.451737	1.50449	2.07431	1.01459	0.989857	1.72661	0.316663	0.78553	0.6795	0.731269	0.706268	0.445383	0.839754	0.748687	0.82652	0.844213	0.442264	1.57078	2.10349	1.02169	0.972389	1.45812	0.295968	1.37396	0.318788	3.6422	1.74537	1.70916	2.16786	1.74352	1.44059	0.294061	2.60097	0.532498	0.562795	0.232409	0.298153	2.52081	1.41021	0.312219	3.82613	2.08052	2.05562	2.01227	1.69959	1.33862	0.295776	2.37137	0.518175	0.543795	0.244462	0.223926	2.67793	0.887994	1.7754	0.678026	2.33859	1.72807	0.666005	1.58728	1.61817	2.12534	0.574951	3.77203	0.378279	0.332762	0.538378	1.72527	0.838916	1.77545	0.647602	2.38334	1.40991	0.662632	1.89641	1.77388	2.60716	0.541537	3.76824	0.304793	0.286807	0.636198	1.62805	1.60201	1.31057	0.636863	0.877437	0.642886	0.260479	1.03726	1.23879	0.843543	0.778676	0.61277	0.460727	0.345547	1.33616	1.78846	1.62184	1.37111	0.564103	1.00433	0.634316	0.214377	1.05352	1.15714	0.940522	0.821957	0.637205	0.446891	0.321738	1.39613	1.38802
100015609	1.1996	1.23849	0.654113	1.03939	1.34941	1.02734	1.28296	1.25063	0.598898	0.962443	1.01355	0.716775	1.50891	1.09768	1.24192	0.575557	0.98666	0.811811	0.823599	1.00708	0.875794	0.972136	0.92816	1.02346	1.10295	1.08932	0.899632	0.664382	0.985353		0.703863	0.689675	1.00785	1.64124	1.24266	1.08659	1.16742	1.34673	1.20387	1.35694	1.01346	1.52123	1.16775	0.748707	0.960811	1.27084	0.995617	0.893099	0.874934	1.27025	0.844794	0.699589	0.88347	0.704677	1.11171	1.10312	0.815138	0.68845	1.20874		0.687858	0.746258	0.510981	0.928735	0.864826	1.25804	1.31476	0.767497	1.1306	1.55327	0.817972	1.22813	1.35688	1.11881	1.49387	1.10853	0.653934	1.19966	1.16655	0.83786	0.651316	0.590504	0.808228	0.708336	0.567395	1.27348	0.86405	0.994521	0.73591	1.05339	0.93924	0.828012	0.582367	0.853323	0.790643	0.83694	1.00814	1.00109	1.27031	1.36815	1.35064	1.70962	1.4369	1.82307	0.818998	1.68029	1.09269	1.18158	1.07564	1.0271	1.5606	0.805409	0.750758	0.953671	0.757065	0.744051	1.17247	0.711058	1.31152	0.879151	1.11013	0.758897	0.944823	0.738156	0.913263	1.16213	1.73225	1.08384	1.15352	1.06321	1.95595	0.93052	0.935272	1.28269	1.29074	0.871413	1.04039	1.08252	1.95407	0.579777	0.804623	1.72449	0.490892	0.879817	0.924641	0.930329	0.722091	0.682633	1.00468	0.85506	0.775265	0.657988	0.479667	1.58238	0.609998	1.16119	1.37168	1.06658	1.3299	0.924614	0.784022	1.54673	1.73369	1.69532	0.998914	0.565598	0.826317	1.1454	0.99779	1.00596	1.22356	1.01275	0.787539	1.07565	0.955911	0.726856	1.29895	1.55852	1.28499	0.711742	0.54406	0.571548	0.968925	0.987243	0.823057	0.690036
100015620	1.3229	1.2335	1.59677	0.841145	0.951917	1.46612	1.25244	0.56856	0.808054	1.14347	0.93437	1.25552	1.13357	1.06847	0.699145	0.616682	1.49453	1.6499	1.33371	0.999906	0.967464	1.34839	1.12717	0.821635	0.87926	1.36542	0.927903	1.33728	0.825223	0.825859	0.886649	0.821576	0.93464	0.819741	0.880671	1.04094	1.54188	0.778278	1.11528	0.915929	1.16669	1.30262	0.989096	0.930004	0.814867	0.24618	1.18725	1.11046	0.694956	0.767607	0.714338	1.01268	1.4432	0.804793	1.29916	0.855564	0.839874	1.64116	0.589466	1.02511	0.636977	0.469944	1.78105	1.37729	0.976413	1.40664	1.04064	0.7955	1.07462	0.940012	0.891919	0.965475	1.08091	1.33366	0.778292	0.837573	0.87605	0.965939	1.17686	1.31628	0.909541	1.63497	0.845888	1.04241	0.880653	1.29146	0.668085	1.00568	1.06419	1.41294	0.615767	0.656594	1.01573	0.847273	1.23439	0.834086	1.49997	0.960439	1.09706	1.05731	1.05048	1.06341	0.909967	0.86101	1.18811	0.987863	1.62141	0.886188	0.987838	0.766299	1.05237	1.08532	0.932053	0.837513	1.14515	0.866783	0.818957	0.667429	1.0433	1.41196	1.33614	1.54821	1.0159	1.18498	0.851394	1.45291	1.55231	1.22151	1.00134	1.01205	1.77132	1.2623	0.609289	1.0792	0.685021	0.772567	1.27353	0.830803	0.763852	0.816039	0.971463	1.39203	1.02407	1.03793	1.09747	1.24653	1.14312	0.832008	1.25833	0.527487	1.06714	1.26711	0.473811	0.976865	0.796044	1.30762	0.961921	0.945873	1.18881	0.968643	0.797589	0.942403	1.08109	1.34953	0.87738	0.568811	1.02496	0.907658	0.823396	0.586367	0.871512	1.09212	1.05334	1.09812	1.39782	0.93617	0.764272	1.17677	1.3061	1.09205	0.492591	1.1214	1.00009	0.867624	0.606116	0.700938
100015623	1.47023	1.26711	1.18729	2.31626	1.07201	0.586599			0.447863	0.444609	1.3263	1.27561		1.00214	0.530783	0.336116	2.03099	1.56806	1.13453	3.02678	0.481726	2.56982	0.491694	1.52164	1.11603	0.517046	0.783709	0.280666	1.03726	0.91829		0.776458	0.435869	0.551384		1.00826	0.984124		1.49166		0.986091		1.45751	0.662853	0.617982	0.451325	1.14057	1.1293		0.907227	0.822641	2.04993	1.23838			0.925321	0.844972	2.28597						1.06806	0.520137	1.12241	1.04066	0.560562	1.40102	0.57226			1.44226			1.14471				0.966376	0.357776	0.851433	0.323726		1.14702	0.838925	1.52265	0.888971	0.900728		1.06099	1.19257	0.154711	0.776897	0.38962	0.400733	2.96945		0.259674		0.787672	1.00875	1.06015	0.226029	1.09676	0.204248	0.278514	0.62557	0.256346	0.980435	2.04313	1.7938	1.14782	1.07571		0.51566	0.99786		1.23046	1.83791		0.891794	0.781265	1.21511	0.766651	2.57281	1.47664	0.721437	0.526096	1.19618	1.85252	0.702548	1.17998	1.1766	0.809697	0.546485	1.72678	1.06321	0.63652	0.584321	1.14807	1.0376	0.34541	0.683293	1.04763	1.15136	0.843857	0.68062	1.21077	0.639296	1.05204	2.35867	0.457916	0.625877	0.897693	1.20274	1.17214	0.786158	1.16556	0.63444	1.41521	0.595931	0.995005	0.938918	1.69829	1.00886	1.43427	1.20816	0.698081	0.800786	1.3146	1.14498	0.983027	0.890758	0.588455	0.855279	0.535718	0.441078	1.30644	1	0.716923	1.01819	1.50265	1.00215	1.13201	0.587925
100015625	0.699	1.35311	1.33299	1.13174	1.24568	1.20021	1.2929	1.1372	0.536756	0.742638	1.18602	1.3807	1.57714	0.929585	1.10135		0.526465	1.53389	0.811993	1.01758	1.27267	0.919423	1.23472	1.02851	0.818324	0.840336	0.827962	1.21578	1.11562	0.535787	1.28826		0.368393	1.28818	1.1767	1.00647	1.28781	1.23119	1.17414	1.09683	1.46617	1.19337	1.3909	1.07214	0.933759	0.638957	1.5101	0.888894	0.714044	1.08769	0.911936	0.755712	1.31578	0.977162	1.23731	0.585945	1.24973	1.04614	0.994063	0.99967	0.84172	0.818834	1.53019	0.792778	0.346015	0.9665	0.809438	0.962843	1.03673	0.938953	1.1026	1.34351	1.26597	1.05273	1.20163	0.642926	0.525527	1.09886	1.13827	1.74864	0.344936	1.0283	0.82456	0.842843	0.753529	0.875487	0.970717	1.45721	0.950712	1.10114	0.763621	0.506417	0.599052	0.81898	0.964515	0.850214	1.1526	1.05951	1.07415	0.953451	1.06789	1.25657	1.23826	1.71095	0.769412	0.582489	1.17824	0.781695	1.38424	0.905131	1.57581	1.03511	1.10931	1.34951	0.77827	0.720211	1.06145	0.564411	1.50622	0.767493	1.23438	0.932704	0.937801	0.76704	0.48625	2.08002	1.95872	1.2181	0.699818	0.904572	2.33765	1.38424	0.615863	1.65198	0.583128	0.742222	1.08597	1.04032	1.21484	0.607149	1.22365	1.40307	0.798523	0.741996	0.497066	1.51792	1.14106	0.795277	1.14203	0.620087	0.765845	0.546225	0.488886	1.02227	0.583319	1.02495	1.16557	1.12405	1.28049	0.514779	0.886009	1.23221	1.63933	1.80542	1.40383	0.673554	0.910654	1.10621	0.983266	1.17184	1.22859	1.10571	0.975891	0.993959	0.409737	0.929659	1.19403	1.58803	1.39774	0.884269	0.509598	0.913243	1.00604	0.771424	1.3803	0.909301
100015632	1.52835	1.26542	0.362355	0.707288	1.29146	0.900226	0.861335	1.11971	0.534195	0.999757	0.669085	0.756333	1.77074	1.03784	0.978626	0.384867	1.11264	1.06196	0.453259	0.907815	0.672757	1.80418	0.683906	1.04379	0.681354	1.11566	0.706844	0.887044	1.16276	0.675127	1.06334	0.635018	1.15633	2.10213	1.30449	1.01623	1.00901	1.18393	1.49333	1.27305	0.835407	1.61138	1.18308	0.835769	0.604554	1.10774	0.862634	0.810611	1.17044	1.6181	0.562165	1.0875	1.0396	0.965115	0.946452	1.41422	0.725699	1.19008	0.998071	0.331939	0.462492	1.0735	0.902877	0.73736	0.396311	0.840457	1	0.448027	0.638958	0.700273	0.692692	1.36069	1.34088	0.543026	1.74443	1.09935	0.60611	1.38948	1.13103	0.443124	0.578416	0.637226	0.595637		0.438898	1.02599	0.866049	1.35027	0.971568	0.484636	0.937328	0.85502	0.375872	0.83535	0.427705	0.525978	1.02077	1.02711	1.54008	1.04792	1.51029	1.91709	0.661798	2.15435	0.383402	2.31354	1.61776	1.02075	0.845517	1.09988	1.10452	0.623697	0.642051	1.09962	1.31295	0.775546	1.57153	1.0561	2.0026	0.560062	1.23143	1.32519	1.10147	1.34214	0.804353	1.08424	1.89207	0.992881	1.00326	0.637174	2.39819	0.816751	1.30592	0.669986	0.832244	0.686197	1.18115	0.783029	1.83522		1.03666	2.19073	0.668384	1.21971	0.854612	0.880652	0.634635	0.412043	0.66725	0.843918	1.00976	1.15545	0.335309	1.43866	0.485392	1.96503	1.20244	0.600154	1.1693	0.469886		1.25032	1.54271	1.60761	1.03246		0.529593	0.834245	0.745747	0.845563	1.57233	1.05909	1.10557	1.38111			1.74931	1.64513	1.71276	0.70308	0.363437		0.953089	0.958203	1.18702	0.812081
100015637	0.845278	1.96947	0.797519	1.26877	1.15413	1.02586	1.02667	1.43268	1.20056	1.07291	0.826675	0.691157	1.13302	1.05446	1.0676	0.758433	0.712029	1.3219	1.3208	0.772498	1.03316	0.784119	0.793354	1.17745	1.97125	0.948661	1.46708	1.10594	0.367751	0.700755	1.10391	1.26639	0.95924	1.70182	1.29681	0.936579	1.0482	0.867387	0.890359	1.3866	1.46818	1.41274	0.983766	0.677665	0.966359	0.802618	0.873039	0.892577	0.884425	2.06786	1.196	0.844701	0.930784	1.0763	0.905681	1.02411	0.734796	0.932849	1.72041	0.820343	0.831168	0.826302	1.04594	1.69463	0.937254	1.17667	1.13144	0.797729	0.58574	0.938869	1.38323	0.692802	1.1564	2.03649	1.34779	0.731347	0.75573	1.05698	0.979928	0.621233	0.941394	1.09802	1.01459	2.12291	0.71626	0.951129	1.29086	0.727253	0.853511	0.894841	0.770453	0.631649	0.769983	0.831858	0.999578	0.999435	1.03389	1.55151	1.38398	1.13214	0.909253	1.03652	0.904413	1.47468	0.927048	1.19057	1.14186	0.690058	0.942278	1.28611	1.10365	0.865102	0.974751	1.02956	1.05577	1.2581	0.856097	0.872691	1.14379	0.661995	0.668103	1.28325	0.746847	1.01852	0.958065	1.608	1.3946	0.998592	1.01956	1.17243	1.00042	0.773345	0.664674	0.848155	1.15116	1.15242	0.888299	0.957943	1.41131	0.842132	1.05006	1.60509	1.16316	1.25757	1.23488	0.526048	0.883866	0.796123	0.969262	2.03737	1.49363	0.791589	0.466184	0.695461	0.690056	0.749981	0.64698	1.08748	1.36838	0.574919	0.603603	0.73778	0.599214	1.04769	1.34685	1.00213	0.71281	1.48986	1.21802	1.12809	1.14168	1.21976	0.88814	1.65068	0.424137	1.07593	0.833974	0.645629	1.08107	1.12263	0.993894	1.07827	1.5654	0.718743	0.834169	0.806986
100015638	0.738188	2.46228	1.00892	0.98188	1.82282	1.42457	0.794472	1.41391	1.18644	1.17369	1.18132	0.775337	1.38391	0.919341	0.732419	1.2727	0.941401	1.97357	1.32503	0.976392	1.02247	1.04919	0.832931	1.25523	1.76025	1.04663	1.47513	0.928906	0.515163	0.727272	0.881485	3.0406	1.01978	1.55428	1.77292	0.727024	1.03428	0.875689	0.956636	1.46133	1.19859	1.44661	1.03087	0.796051	0.794346	0.748571	0.911732	1.404	0.862123	1.43714	1.0089	0.979201	0.933089	0.966571	0.570708	1.12282	0.639588	0.992246	1.50138	0.695543	0.551791	0.902751	1.25669	2.79421	1.12687	2.06085	1.33648	0.696083	0.509087	0.778562	1.22805	0.983956	1.06677	1.95695	1.30769	0.527809	0.917339	0.856994	1.221	0.810572	0.971665	1.37894	1.06872	1.37569	0.620531	1.01229	0.839989	0.754354	0.949523	0.905373	0.778314	0.599292	0.797949	0.760995	1.35747	1.06355	0.774683	1.6282	2.22939	0.814063	0.76836	0.978312	0.833637	0.960678	1.00763	1.80147	1.74287	0.703649	0.918802	1.45269	1.18525	0.655674	1.03961	1.2663	1.07764	0.992369	0.713352	0.697613	1.52831	0.637069	0.966742	1.99379	0.650098	1.51205	1.07081	1.66231	1.57082	1.12383	1.16497	1.79793	0.763876	0.866692	0.653088	1.02723	1.2308	1.39837	0.952186	1.42536	1.06285	0.792382	0.870332	2.30346	1.2432	1.41295	1.3201	0.400534	0.96433	0.520873	1.42358	1.31874	1.71786	1.12683	0.481233	0.692783	0.734768	1.0063	0.69352	0.668306	0.999742	0.498447	0.770869	0.869936	0.450976	0.87695	1.19034	0.869585	0.823703	1.50073	0.792703	0.777779	1.00026	1.36015	0.974981	1.51004	0.455956	1.1886	1.00379	0.683928	0.917777	1.19851	1.05075	1.02182	1.49477	0.813365	0.638998	0.896375
100015640	1.0096					0.876566				0.833729	0.578895		1.34509			0.879034	1.05951	1.71703			0.547716	1.14799	0.884033			0.878168		0.663351	0.82599		2.82514	1.11044					0.719483	0.887841	0.71825		1.07308		1.56087	1.2671	1.00731	1.00095	0.898287	1.3168	0.748093		0.919671	0.653472		1.8256	0.681365	1.23641	0.939415	1.30322		0.989624	0.850403	0.803945	1.18173	2.18713	0.776171		0.981064	0.830186	1.19997	0.747192			0.83654			0.834614			0.962434	0.705171	0.650967	3.97997	1.15074	1.13635	1.23605	0.858313	0.698402	2.13614	0.968089	4.18509	1.34352	3.78995	1.44127	0.727958	1.02164	0.675981	1.24186				0.742325	0.975233	0.997049		1.20287	1.11852		0.857322			1.06821	1.32781		2.233	1.24879	0.774874	1.12252	1.46168	2.11424	1.17091	0.956346	1.54679	1	1.37055	1.40705			0.940059			0.939407	0.878441				1.14226		1.37102	0.800409	0.886181			4.00602		1.06086			0.541171	1.63195	1.16763	2.55174	0.892051	0.937068			0.98019		1.41551		0.708098	0.649056		0.561257	0.719557	0.958446					1.31991	0.993337	2.46401	1.22266		0.698422		0.956616	2.16072	0.537589	1.80581	2.21398	4.35963		0.369081	2.243	1.05409
100015641	0.538852		1.36301	0.610122	1.15633	0.759147						0.683456	1.03511		0.307167	0.590872	0.637656	2.42086	1.53883	0.451071	0.797856	1.12418	0.638076		1.42845	0.576933	0.758569	0.476459	0.732673	0.535123	3.42708	1.00574				1.14686	0.785068	0.78522	0.828409		0.886209	1.00151	1.15664	1.11668	0.867842	0.831719	0.934385	1.28618	0.544729		0.998494	0.88896	1.02825	2.68565	0.621443	1.17834	0.829273	1.09497	1.41629	0.81886	0.480289	1.25043	1.73588	3.02543	0.57699	0.640166	0.866489	0.843465	1.12395	1.34631	0.816827		0.804006	1.03447	0.919004	0.460125	0.894094		0.830956	1.1206	0.613457	3.59813	1.77851	1.58786	1.26285	0.64711	0.590472	2.07196	1.0771	4.61943	1.38333	3.90381	1.55656	0.57105	0.334111	0.502278	0.738925		1.19467		1.05055	1.04847	0.785716	0.924201	1.06459	1.48117	1.13718	0.901622		1.28471	0.73282	0.776986	1.17749	2.55743	2.03215	0.836039	1.13281	1.86064	2.11063	0.979708	1.13014	2.89632	0.784985	1.40487	2.16845	1.22975	0.911197	0.97157	1.02115	1.33645	0.768141	0.955585	0.671264			2.09751	0.844574	2.18111	0.882467	0.880486	0.959527	2.30553	7.85854	1.50235	1.04093	0.372286	0.780287	0.75893	2.05504	1.77937	4.33506	1.25688	1.16472	0.629334	0.845888	1.47978	0.788899	0.970937	1.01864	0.850089	0.682327	0.897077	0.376582	0.764833	0.950295	0.913934	1.31905	1.87359	0.620041	0.821155	1.43611	4.32221	1.87475	1.53966	0.948314	0.98136	0.806545	2.307	0.766501	2.14608	2.44927	6.02932	1.32269	0.872153	3.67583	1.78969
100015643	0.401477	1.23256	0.314629	1.85275	0.48215	2.02761	0.903433		1.40894	1.52324	1.92365	0.877418	0.939411	0.895645	0.324231	0.812727	2.40077	1.53818	0.452848	1.78054	0.719783	1.73163	2.21632	1.34681	0.945863	0.928388	1.5716	1.53026	0.685382	0.758273	1.91501	0.701934			0.388103	0.393611	0.762429	0.734818	1.01935	0.310425	1.16106	1.10889	1.5052	0.729514	0.762363	1.34239	0.489973	0.973296	0.939904	0.417974	0.696648	2.76547	0.942944	1.06344	2.4256	1.99332	0.457529	0.967954	0.878138	1.36558	1.67464	2.75874	3.20246	0.88699	0.185897	0.794627	0.329657	0.38648	0.745768	0.282729	1.94185	1.11759	0.761955	2.14518	1.00261	0.593163	0.860551	1.13273	0.641479	0.676847	0.16958	0.922082	1.35663	0.931503	0.743849	0.495425	0.64794	1.18991	0.977783	2.48254	1.19159	0.966	2.72681	1.33592	0.560247		1.18351	0.966581	1.27853	1.48536	1.21706	0.59756	1.27405	1.32826	1.19201	0.726026	1.72883	0.658788	0.858561	1.34381	1.44525	0.948364	2.16008	1.40829	3.23197	1.35552	1.11487	1.26474	2.97666	1.19787	1.78113	1.72835	0.685315	3.06407	1.59674	1.1385	1.47044	0.226995	0.552105	0.416989	0.236245	0.324855	0.983012	2.25207	2.42499	1.12885	0.803119	1.42362	0.225404	0.726278	0.777496	0.73799	0.206743	1.87837	0.414342	0.596636	2.80509	1.76341	3.30862	1.0182	1.32566	2.54423	0.555551	0.873247	0.684522	3.49132	0.895522	0.294946	1.62806	0.654026	1.97358	1.75237	0.65537	0.566491	1.33288	1.44333	1.0422	2.21736	0.811428	0.834961	0.860891	1.11926	1.16204	2.0584	0.808651	0.935506	2.90666	1.49785	0.997386	0.891415	0.545747	2.08767	1.36783	2.87435	0.89328	0.720202
100015681	2.19112	0.754915	0.546294	1.01878	0.391551	0.653466			1.23689	1.08896	0.832808	0.594493	1.37344		0.578782		1.82279	0.517003	1	0.605615	0.285537	0.678479	1.03375	0.330023	1.80997	2.9982	1.10574	0.881275	1.66992	1.27911		0.41562	0.434185	0.505842	0.793285	0.396513				1.14511	0.882339		0.926528	1.40746			0.599179		5.35288	2.5749	0.548435	1.04323	1.54295	0.569918		1.11341	3.00429	0.922347	4.64358	2.15804	1.493	1.35742		0.496108				0.62876		0.518422	1.23445	1.23088	0.604733	1.19166	1.60003			0.571504		0.815991	0.405319	0.951455	0.49361	0.585378	0.284727	1.24739	1.36775	2.76433	1.9537		0.9372	2.06678	0.772778	2.09558		2.48148				0.789922		1.29508	2.27794				0.600769	0.858607		1.10049	0.328768		0.294625	1.42309	0.664203		2.27991	2.38513	0.595135		1.04686	0.424167	2.23871	0.502269	1.43597	2.49523			0.616284	0.485534			0.70257						0.724415	0.331265	1.35326			1.97322		0.493487		2.24517	0.536144	1.85118				0.877764	2.13919	2.3268				0.927643	0.833915		1.09947	0.510102		0.809607	0.455468					0.524918	1.14018		1.4604		1.53563	2.91618	1.18118						1.16208
100015723	0.647024	1.33285	0.497264	3.14946	0.419665	1.07901	0.638514		0.651057	1.29301	0.711013	0.90632	0.725754	0.750919	0.649326	0.611727	1.09319	2.92868	0.58934	2.85058	0.357788	1.95988	1.18413	1.00194	1.09143		0.841184	0.745604	1.01578	1.15137	1.16478				0.403818	0.689429	0.830207	0.576543	1.13509	0.406085		1.55585	2.14731	1.27021		1.85752	0.971181	1.61519	0.720267		0.895101	3.22559	1.25058	0.680821	0.997678	2.23702		2.26764	0.621372	0.987469	0.963961	1.72824	2.47748	1.46041		0.808189	0.675886	0.595998	0.8146		1.20539	0.528225	0.99212	1.11052	0.815791	1.31376		1.09696	0.675841		0.446427	0.573135	0.983375	0.661676					0.717231	1.45827	1.64174	1.21009	0.698799	1			2.24702	0.996008	1.06328	0.984883	1.91214	1.13882	1.59568	0.518243	0.521019	0.534637	0.836754	0.734871	0.661066	1.20976	1.70782	1.82189	1.26936	1.85087	1.71797	1.36858	1.3568	0.654021	1.25998	1.01982	1.11157	0.737207	0.795556	1.79431	0.782561	1.29992	1.03264	0.642521	0.432724				1.03251	0.56539	1.12187	0.769006		1.8539		0.394286	1.8571	1.01603		1.00441		0.811549	1.54839	0.998016	0.888061	0.494023	0.769241	4.65751		0.495251		2.22642	1.62877		0.66981	0.561879	0.725468		1.12118		2.21502	0.616887	1.2277	1	0.573413	0.632514	2.62771	1.37681	1.00669	0.67011	0.303643	0.356273	0.968633	0.734617	2.14783	1.57908	0.595129	0.774173	1.92865	1.14188	1.63528	0.627365
100015727	1.1508	1.62968			0.536597	0.201377				0.924598		0.910832	0.361658	0.974261	1.22573		0.211906	2.47053	1.02319	0.926246	0.383495			0.290835	0.50649	0.869059	0.808509	0.154757	2.11858	0.96209		1.58981	1	1.10903		0.973501			0.961108				2.37852	1.61376		1.11146	1.66812	1.17614			0.923596		0.818993	0.378578		0.509003	0.559464	2.06153	2.27897		0.483279			1.3199	0.551807		1.12095	1.15029	0.420495	1.13283			1.08662			1.34428				0.763789	1.29804				0.68321	1.33611	0.871321	1.06922			1.41865	1.51885			0.851507	1.03054	0.845467				1.54851	2.07376	1.04273					0.923598		1.38273	0.810319	0.919752		1.43918		0.863727	2.60622			0.766489			1.12942			1.77074		0.733676		1.2954	1.16483	0.902612				1.03883	1.33875	0.987131	1.08925	0.282316	1.33378	0.934724	0.549041		1.1346	0.703517	0.227562	0.703595			1.13439	1.75138	0.549484		0.490656	0.351132	1.365		0.159537		0.345513	0.930666	0.949359	1.59406	0.606151				0.356175	0.199406	2.87425	1.40619				0.537888		1.8517	2.47927	1.29261	0.422221	1.03895		0.745572	1.56031	1.78485
100015731	1.21102	1.62278		1.34801	0.863719	1.368	0.939995	1.04357	1.25799	0.760131	0.398997	0.978153	2.08654	0.958661	1.06388	0.469333	0.957356	1.51947		0.941346	0.490598	1.47229	0.893444	0.820628	1.32428	0.937012	0.601985	0.932185	1.35903	0.758502	0.761903	0.99744	0.964216	1.38004	1.25293	1.04615	0.992542	1.16193	0.885024	1.86107	1.01106	2.1612	1.18932	1.17576	0.664032	1.22311	1.68068	0.917556	0.918913	1.26694	0.815265	1.15103	0.823026	1.04957	0.949941	1.61536	0.807125	1.78548	0.888902	0.797969	0.466076	0.863193	1.19684	0.85614	0.496376	0.924463	1		0.911382	1.34482	1.04908	1.10767	1.56153		1.66735	1.62987		1.32513	1.25456	0.491408	0.460495	0.426561	0.67504	0.867985	0.51011	1.2381	0.858366	0.869543	0.952914	0.509292	0.900682	0.959661	0.519028	0.838633	0.966184	0.587961	1.3734	1.0361	1.64815	0.779841	1.41384	2.10503	1.11328	1.5217	0.612839	2.08555	1.23745	1.03508	1.20731	0.838092	1.19278	0.77872	0.66575	1.47025	1.01247	0.914104	1.39212		1.13275	0.692434	1.59254	0.888102	1.1041	1.29076	0.526976	1.01476	1.70886	0.932516	0.919399	0.971688	2.28447	0.5199	0.623582	0.789077	0.875717	0.606727	1.73175	1.15094	1.93444	0.564622	1.33534	1.46122		0.76622	1.06832	1.05085		0.675704	0.814272	0.371117	0.871633	1.42111	0.473342	1.36371	0.536337	1.4754	1.33686	0.744427	0.960303	0.982638		0.650651	1.42771	1.96402	0.99872		1.082	1.26008	0.627472	1.21995	2.40647	0.882336		0.775063				1.49687	1.62008	0.925348		0.759753	0.958929	0.586434	1.31094	1.09738
100015735	1.00363	1.1945	0.488107	1.20839	0.857051	0.952165		1.4606		0.718796			1.09022	1.2831	1.0579	0.651322	0.851127	1.08853	0.7146	0.971274		0.87784	1.22866	0.900388	0.763094	0.769161		0.612408	1.24079	0.850448	0.61601	0.850692	0.866403	1.62563	1.02115	0.928242	1.15547	1.12012	0.717096	2.24965	0.751464	1.92701	1.12031	0.929461	0.650039	1.66474	1.42805	0.868566	0.926293	1.59351	0.91541	0.768132	0.819114	1.33338	0.707271	1.44754	0.712146	1.51405	1.1807	0.68304	0.55979	0.8524	0.977652			0.792605	1.06168	0.774406	1.10955	1.62145	1.00401	0.745404	1.38369	0.69321	1.27221	1.54095		1.48385	0.979452	0.624419	0.740241	0.729568	0.892159	1.22819	0.821009	1.95123	0.9919	0.907205	0.850628	0.875718	1.02152	1.16944		1.07784	0.898541	0.805715	1.03209	1.06502	1.00513	1.65601	1.27359	1.96027	1.3535	1.18201	0.566308	1.71362		1.33155	1.04378	1.15339	1.07962	0.758403	0.707319	1.47248	0.78846	0.930153	1.80282	0.827751	0.700601	0.798278	1.27145	0.525469	1.19803	1.15652		0.744841	1.17405	0.834498	1.38613	1.00567	1.86161	0.857037		0.792714	1.15552		1.41198	1.0781	2.24885		1.18812	1.49901	0.468101	1.0532	0.895647	0.933102		0.715975		0.804361		0.732767		1.6037		1.18038	1.2106	0.816098	0.796987	1.01179	0.673982	0.971231	1.2402	1.94018	1.22928		0.711434	1.01564	0.871923	1.55117	2.30258	0.77422	0.526261		1.01148		0.933273	1.55581	1.24336	0.936169	0.559994	0.857417	0.995818	0.876044	0.859293	1.54807
100015737	1.18925	1.52906		0.745206	1.01084	0.717358	0.717202	0.738551	1.01255				1.38855	0.992277	0.954913		0.989481	1.57019		0.752998		1.0094						0.965928	1.06229	0.774329	0.696422	1.02251	0.708335	1.76222	0.975671	0.927858		1.08739	0.958932	1.18876	0.940404	2.11324	0.829982	0.856986			1.03347		0.507292	1.41888		1	0.721822		0.624565	1.18116		1.27074	0.509041				1.37734	0.78131			1.06776			0.731313	0.897688		1.73079		1.42141	1.46677	0.72884	1.19055	0.921336							1.02885	0.770534	0.739814	0.671601		0.639762	1.06614					1.07164		1.5123		1.42563	1.9985	0.608746	2.05605		2.31911	0.787194	0.704457	0.849103	0.753331	1.29945			1.34658	1.12291	0.63319	1.02976		1.18595		1.20159		0.686464	1.37198		1.16732	1.31743				2.50934						1.17537		1.1611		1.01983	0.959158		1.22797								1.74308				2.12702	0.635203						0.81098	1.37148			0.581882			0.843905	1.98313	0.654261	0.590896	0.721615				0.802806	1.28987						0.980172	0.912321
100015744	1.45737	0.705407	0.594695	0.653797	1.11483		0.457069			1.02102	0.1213	0.826853	0.224763	0.1084	0.903614			1.40419	0.978657	0.760925	0.4992	1.36674		0.671798	1.13221	1.24959	0.151378		1.65982	0.664909		0.985977	1.08842	1.46319		1			1.13927				2.1565	1.2736		0.943422	1.0095	0.85553		1.28104	0.677429	1.22695	1.12805			0.930961	1.03644	1.18898						1.19941	0.612508		0.882612	0.592513	0.702883	0.861824			0.821337			0.692186				1.03044	1.19704				0.601218	1.17508	0.98135	1.93371			1.30626	1.1491			1.05926		0.512236				0.979461	1.54221	0.994338		0.36188			1.07182		1.32153	1.0976	0.699025		1.11456		0.815226	2.0326			0.80826			1.33747			1.69579	1.56501	0.996511	0.995749	1.0812	1.35034	1.11703	1.14772	0.725499	0.587885	0.796463	1.01026	0.888731	1.30285	0.548026	1.22707	1.99699	0.775423	1.29178	0.975076	1.35042	0.710345	0.56778	1.07674	0.828768	1.08901	1.11028	0.762972	0.961194	1.00333	1.67316	1.37603	0.72204	0.721781	0.653825	0.141883	0.985595	1.67754	1.98488	0.708179	0.516546	0.62714	0.32924	0.236479	0.720666	1.30596	1.62717	0.996673	1.05853	0.651406	0.601928	1.61065	1.91397	2.17029	1.05189	0.662266	0.84255	0.98661	0.845397	1.44503	0.800883
100015745	0.586222	1.13011	1.59594	0.595527	1.67729	1.09575	1.65727	1.20293	0.784009	1.14708	2.06025	1.54767	1.69647	0.871216	0.794306	0.598913	0.615067	1.04488	0.974266	0.762135	0.764268	1.00186	1.58452	0.933885	0.751029	0.905258	1.18555	1.15426	1.12346	0.565727	0.804609	0.684137	1.01971	0.98626	1.11592	1.26999	1.26443	0.787155	1.98297	1.309	0.977852	1.34767	1.36057	1.88302	1.13817	0.497161	1.24555	1.17039	0.615764	0.742318	0.565169	0.983875	0.999618	0.737448	0.941812	0.938878	1.00223	1.23361	0.684404	1.03038	0.664625	0.619447	1.27033	1.20929	0.430258	1.27599	0.835955	0.648698	0.844324	0.981608	1.06097	1.82433	1.37093	1.01191	1.43437	0.457884	0.656987	0.967873	1.15576	1.60234	0.46272	1.14322	0.575494	0.551626	0.600672	0.692026	0.633718	1.51059	0.786331	1.00434	0.591792	0.396507	0.764311	0.539871	1.22378	1.21864	1.09628	1.35774	1.38779	0.762027	1.00038	0.999158	1.23569	1.54509	1.03768	0.808557	2.20737	0.833352	2.26249	1.03905	1.2763	0.935226	1.04668	0.978691	1.08869	0.674672	0.754367	0.607585	1.20619	1.19414	1.00231	1.42549	0.759027	1.53579	0.588675	1.729	2.18558	1.77257	1.04794	1.00134	2.20419	1.57508	0.754536	2.00132	0.772848	0.716169	1.10578	1.19801	1.23262	0.905273	1.0764	1.77321	0.93442	0.773019	0.856778	1.37234	1.10244	0.641894	1.52742	0.375935	0.837436	0.829973	0.486564	1.04219	0.778195	1.12798	1.4166	1.16485	0.847426	0.640527	0.854203	1.5206	1.60021	1.53472	1.0623	0.850377	0.998658	1.41332	0.890373	0.784758	1.07086	1.02823	1.02725	0.80276	0.700064	1.11159	1.05197	1.73358	1.20895	0.901509	0.733476	0.84285	0.903587	0.9309	0.885234	0.749681
100015752		0.99554	0.674325				0.597692				0.739425			0.904479	0.392915	0.581882		2.42934					0.903767			0.466069	0.837166	0.428722		0.809705	0.566384	1.56612							0.532317			0.890789	1.38014	1.23829			1.33062	1.36945				0.922322				0.97198		2.63865	1.05325	0.840337		0.965749	0.850158	3.24844		0.8578	1.59825				0.867357				1.67847			1.22194				1.52792					1.6751	0.474675		0.890195	1.32237			0.455056	0.812081		1.27998		0.802396			1.86452	1.26282	0.786662		0.547076	3.90532		1.48404		2.01135			1.06804	1.56076				1.0115		1	1.95346		1.68254		1.90175	2.98042	1.60355	0.861609	0.489498	0.938521	1.22678		1.56685		0.388226	0.884936	0.858219	1.25235		1.16492	2.47545	0.671556	0.494221		0.824047		0.572897	1.42063			1.70672		0.800899		1.20411	0.423724	0.370584	1.81602					1.22762			0.236059				1.00176		0.484933	1.09419		0.99824		0.467797	1.5944	1.76227			0.576177	0.729492	1.64985	0.964007
100015760	3.30424	1.09011	1.06096	1.01179	0.750542	1.06973	1.56121		0.525599	0.650867	0.286374	0.7759	1.19392	1.69754	2.11288	1.22758	7.1816	1.37612	0.486207	0.776083	1.2559	0.482872	1.23769	0.17604	1.77189	1.53505	0.800983	0.359859	1.30249		1.38277	0.34014	0.454617	1.722	0.390529		1.31356	2.67562	0.875672		0.940602	0.424865	2.15474		0.459751	0.623804	6.13203	0.349041	0.5947	0.714428	0.571502	1.22291	1.30593	1.26926	1.34713	1.29583	0.565797	2.16822	0.864565	0.341719	1.60996	0.592332	1.19456	0.320203	3.55194	2.936	3.36125		0.901719	0.488694	1.21607	0.442643	0.906914	0.440027	0.354388	2.2064	2.56873	2.56663	0.674598	0.587798		0.260578	0.672347	0.214304	2.96706	1.53127	0.556211	2.51125	1.43495	0.618362	1.11927	1.24558	4.43632	0.851383	0.332886	2.41134	1.15557	1.15687	0.988211		3.39254	0.291906	0.813689	0.374089	0.279163	0.25454	1.56229	1.45208	2.19449	0.438172		0.412643	0.783931	1.10823	0.370001	0.663798	0.887581	0.640686	1.57263	1.32608	0.580214	0.461953	5.27664	4.31809		0.615606	3.52921	0.540183	1.98495	1.59872	0.797454	0.229279	3.0389	0.601532	0.198286		2.23817	1.16577	1.24739	2.62809	0.406235		5.46224	2.7797	0.798484	0.457463		0.581832	2.17407			1		2.74403		0.287982	2.1381	1.49203	1.72981	0.371419	3.14993	1.46725	4.78866		0.632832	0.872645	0.610669	0.291106	2.11072	2.84194	1.03325	0.844377		1.64819		0.489144	0.770129	0.649818	0.743528	0.403534	0.313059	0.517398	0.607708	2.20219	0.240903	0.194445
100015786	1.18647	1.46792	1.21912	0.793325	0.790994	1.09452	0.682249	0.188926	1.25473	1.23655	0.450092	0.770561	0.869921	1.6538	1.52243	0.390941	1.28679	1.87374	1.38092	0.646267	0.862418	1.21278	0.831	0.531019	1.23446	0.953676	0.478624	0.719742	0.917611	1.24672	1.96589	0.579508	0.739703	0.698957	1.25606	1.16508	1.03014	0.454994	1.15957	1.91092	0.314651	1.10546	1.22543	0.684032	0.700136	1.98037	0.614952	1.1635	0.683511	0.802931	1.25189	0.814189	1.00033	0.939843	1.2405	1.48499	0.247255	1.54711	1.22017	0.542306	0.533536	1.69016	1.17901	1.26738	0.358335	0.627904	1.04687	0.830715	0.321703	0.659252	1.62147	0.996023	0.670552	0.682763	0.763236	1.08315	0.365469	2.86033	0.476779	0.395716	0.181426	0.755964	0.728123	1.39661	0.472875	1.02782	1.34215	0.805957	0.478302	0.999669	0.95991	1.31672	0.581388	1.70747	0.262492	0.189074	1.24687	1.00056	1.35681	1.80903	0.850545	1.38196	0.804094	1.32455	0.719271	1.28943	1.23312	0.636208	1.27745	0.813711	1.19863	1.00343	1.02079	1.62158	2.33738	0.742832	0.918767	1.25166	1.23735	1.31207	1.79871	0.904909	0.839837	1.28763	0.643501	1.49987	1.45665	1.34363	1.36296	0.822648	1.12748	0.799133	1.29103	1.1266	1.18269	0.57608	1.07608	0.636013	0.880433	0.719456	1.09311	1.23987	0.882025	1.48013	0.963988	1.20146	0.899834	0.915581	1.15159	0.957234	0.899655	1.1378	0.272723	0.930902	0.533535	1.12714	0.987259	0.770056	1.05007	0.482835	0.886483	1.16105	1.3789	1.86666	0.899441	0.528674	0.97636	1.09072	0.818742	1.24199	1.253	0.735312	1.13425	1.21477	0.794546	0.946772	0.704358	1.53981	1.22106	1.04905	0.693528	1.59652	1.09087	0.865781	1.68946	1.00351
100015787	1.30796	1.43099	0.718088	0.959318	0.743599	0.997674	0.848949	0.886035	0.778253	0.830222	0.491838	1.06717	1.28678	0.90693	0.995249	0.864563	1.03894	2.09816	0.687508	0.877755	0.605148	1.35712	0.847759	1.0016	0.643934	0.582499	0.477477	1.08493	1.322	0.913703	0.825333	1.13132	0.836609	1.27356	1.11867	0.901688	1.02705	0.867341	0.966302	2.60506	0.777199	1.75394	0.959491	1.44058	0.863756	1.27139	1.29936	0.879061	0.841118	1.26627	1.13968	0.944522	1.13458	1.10847	1.01796	2.00544	0.685402	2.43334	0.744791	1.33658	0.5807	1.35789	1.94841	0.977735	0.476496	0.845807	1.48225	0.646734	0.601784	0.794648	1.20701	1.14855	1.71534	0.649184	1.41372	1.27798	0.478436	1.74689	1.06883	0.434294	0.450388	0.870247	0.982698	0.957791	0.642413	1.14523	0.884865	0.863881	1.38851	0.93378	1.10182	1.38611	0.547521	1.51755	0.676104	0.485536	1.07061	1.20206	1.50157	1.18343	1.64446	2.09709	0.998401	1.38217	0.62935	2.38888	1.77896	1.12623	1.55121	0.713965	1.07648	0.792149	1.07307	1.21509	1.18605	0.960349	1.43946	0.757712	0.917542	0.795447	2.10571	1.32906	1.09025	1.43271	0.462404	1.17867	1.89482	1.00506	1.07715	0.893808	1.86591	0.863894	0.760999	1.02837	0.83498	0.719514	1.37508	1.09792	1.20732	0.601689	1.42909	1.69014	0.748845	1.12489	0.869612	1.29186	0.65338	0.761371	0.825382	0.681197	0.854541	1.32148	0.436096	1.11836	0.539119	1.77775	0.991015	0.637869	1.12078	0.58119	0.599621	0.751385	1.10395	1.61892	0.830707	0.411925	1.04104	1.22638	0.675402	1.08532	1.98008	0.857013	0.9196	1.34063	0.832264	0.530093	0.418624	1.26148	1.39722	1.03401	0.425898	1.00905	1.06817	0.827049	0.963802	1.65822
100015788	1.47184	1.07932	1.04185	1.26354	0.946102	0.943073	1.47744	1.07695	0.588354	1.29892	0.689792	0.859327	1.46644	0.859025	0.964008	0.469658	1.17559	1.09081	0.936289	0.881023	0.8437	1.21744	1.17201	1.0565	0.753684	1.30908	0.644594	0.990944	1.16933	0.727212	0.676212	0.571861	0.940101	1.02173	1.27614	0.873951	1.1258	0.700898	0.830902	1.60238	1.25336	1.66097	1.30208	0.716616	1.19046	1.59054	1.17545	0.700884	0.878142	0.898136	1.09286	0.769654	1.35521	0.876017	0.967177	1.26552	1.04722	1.65173	1.17875	0.879002	0.725006	1.1246	1.20145	0.790134	0.500665	0.790529	1.16244	0.733147	1.0015	0.999319	0.946493	1.15245	1.28295	0.89823	1.46225	1.21224	0.629639	2.05954	1.34777	1.02518	0.499574	0.697492	0.769873	1.04091	0.928022	1.10517	1.04129	0.787538	0.991894	1.02234	1.26321	1.01464	0.542465	1.35869	0.91366	0.742835	0.843638	1.09422	1.20113	0.86272	0.943764	1.35578	1.17164	1.3882	0.654485	1.45487	2.1778	0.971706	1.58299	0.820177	0.976364	0.722284	0.912799	1.0534	1.12225	0.770242	1.20488	0.714396	1.00068	0.668735	1.4154	1.38197	0.983022	1.32279	0.692434	0.961046	1.95616	0.905362	1.21689	0.835011	1.82077	0.870134	1.0007	1.37831	1.2627	0.971615	1.28146	1.15825	1.32104	0.864046	0.880733	1.56172	0.777519	0.95473	0.80059	1.49507	0.559558	1.01406	0.995126	1.00105	0.996087	0.953059	0.457514	1.23334	0.685237	1.0791	1.3842	0.849859	1.83049	0.901536	0.673892	1.44212	1.47207	1.3129	0.794357	0.673873	1.04398	1.28892	0.928851	0.809037	1.32707	1.04924	0.939545	1.74319	1.00146	0.721229	0.715121	1.42752	1.02158	0.926681	0.528975	0.84772	1.05742	0.908009	0.738767	1.06109
100015789	0.99955	0.921459	0.97167	1.04891	1.09168	1.1618	1.67278	1.21236	0.725494	1.27136	1.33318	1.08086	1.23697	0.926987	0.764666	0.687133	0.911464	0.806982	0.947091	0.927607	0.829633	1.1059	1.55205	1.13666	0.753654	1.19059	1.17709	0.797598	1.07741	0.592969	0.539982	0.66124	1.17041	0.843457	0.884651	1.38444	1.36903	0.663978	1.23525	1.10398	0.934653	0.921371	1.0976	1.16264	1.38423	1.17592	0.842247	1.01917	0.80155	0.727105	0.759545	1.15633	1.23144	0.637418	0.990951	0.797351	1.05441	0.984596	0.92829	1.20304	0.868146	0.928863	0.916467	0.943939	0.705401	1.16003	1.19115	0.524162	0.83733	0.857991	0.948088	1.95381	0.967381	1.148	1.06717	0.846523	0.884988	1.30951	1.18687	1.20134	0.56863	0.952574	0.935493	0.587517	0.740696	0.762071	0.640506	1.55533	0.916619	1.2727	1.01124	0.716587	1.02003	1.05868	1.05435	0.775427	0.855105	1.65199	1.2699	1.20587	0.743192	1.20143	1.02354	1.40792	0.888205	0.857486	2.07876	1.10339	1.67014	0.786535	0.960234	0.725327	1.29808	0.819736	0.978303	0.665772	0.841623	0.837713	1.08427	1.07359	1.10686	1.49067	1.08906	1.44815	0.639538	0.985542	1.85805	1.16531	1.02449	0.776618	1.47446	0.910932	1.19276	1.35208	1.43771	0.610454	0.84504	1.01422	1.1053	1.12804	0.956459	1.60618	1.10701	0.602649	0.77026	1.08209	0.711783	0.759653	1.12423	0.821103	0.83917	0.571322	0.622181	1.05948	0.870748	1.11104	1.18107	0.940999	1.10781	0.630632	0.597593	1.65999	1.40815	1.2479	0.690185	1.06401	0.910711	1.20488	0.75786	0.791482	0.710503	0.976043	0.896794	1.10343	0.824605	0.801086	1.13888	1.53924	1.04871	0.611583	1.02966	0.765877	1.00045	0.972631	0.589963	0.585859
100015790	1.30973	1.39789	0.721391	1.05795	0.60456	1.3801	1.09737	1.13672	0.595236	0.822219	0.670666	0.889431	1.16687	0.691076	0.88915	0.656232	1.14876	1.58523	0.848182	0.831039	0.592763	1.39995	1.19896	1.24458	0.622123	0.878955	0.71305	0.894689	1.14139	0.438042	0.754565	0.79688	0.735809	1.06995	1.1399	0.852375	0.946379	0.726152	0.953343	2.51177	0.962181	2.00603	1.19303	1.39043	0.96932	1.42051	1.10222	0.704621	0.786548	1.00132	1.17304	0.933124	0.995042	0.932956	1.04384	2.21778	0.921007	2.21814	1.04553	1.53552	0.81687	1.204	1.30124	0.875786	0.414988	0.811582	1.43989	0.655776	0.73389	0.785109	0.929065	1.23048	1.59329	0.854741	1.70528	0.9326	0.475839	2.15716	1.2003	0.661883	0.498799	0.946688	0.946076	0.877529	0.720431	1.04867	0.700181	1.0992	1.34906	1.10998	1.33801	1.11211	0.628994	1.8687	0.871199	0.755881	0.928986	1.05675	1.44219	1.07036	1.48606	2.18165	1.11525	1.47181	0.545552	1.62215	1.85097	1.06472	1.55257	0.723981	1.01299	0.730808	0.954294	1.07178	1.04805	1.09821	1.68357	0.804861	1.10611	0.621041	1.8202	1.46613	1.24549	1.37208	0.561431	1.01222	2.71455	0.894159	1.1712	0.652462	1.99222	0.800356	0.792907	1.03419	1.23286	0.626395	1.37308	1.19649	1.52164	0.650737	1.19525	2.41687	0.761146	0.886841	0.636036	1.24941	0.650311	0.997675	0.955448	1.14323	0.800382	0.998683	0.523595	1.46416	0.573494	1.23603	1.10136	0.747279	2.01459	0.652028	0.50477	1.20588	1.37484	1.39865	0.771388	0.547096	0.912865	1.35783	0.816416	1.0498	1.92006	1.10051	0.720822	1.81896	0.89623	0.588582	0.886957	1.39332	1.37767	0.959556	0.53758	0.758694	1.20612	0.933876	0.831415	1.37594
100015791	0.984533	1.2554	0.692423	0.822131	0.660088	1.1333	1.14081	0.963257	0.789015	0.8971	0.614257	1.02045	1.37067	0.771488	0.603248	0.74419	0.909834	1.34533	0.635917	0.864542	0.425632	1.17328	1.2006	1.00145	0.737892	0.82682	0.618689	0.868815	1.25505	0.59203	0.517086	0.948672	0.907832	0.858681	1.06062	1.10934	1.01034	0.64601	0.803401	2.13762	0.696787	1.59279	1.01498	1.43797	0.898068	1.33356	1.10084	0.930646	0.846196	0.859969	0.846078	1.03473	1.01277	0.801512	0.703607	1.79048	0.668999	1.79551	0.786934	1.35694	0.567324	1.19852	1.35629	1.01112	0.485175	0.780952	1.25456	0.451864	0.615259	0.765571	1.06099	1.51411	1.16953	0.751652	1.25431	1.00948	0.543233	1.60429	1.1761	0.70639	0.528387	0.813169	0.913875	0.597181	0.679075	1.00922	0.694149	1.29355	1.07196	0.961343	1.15275	1.04261	0.711921	1.3233	1.01492	0.678171	0.796587	1.2894	1.67671	1.01617	1.04249	1.54855	1.03303	1.19558	0.59817	1.31025	2.3408	1.06537	1.76136	0.608623	0.992603	0.702234	1.17352	0.990278	1.11568	0.791816	1.10147	0.64189	1.01687	0.932981	1.53271	1.68724	1.07143	1.74914	0.43349	1.14367	1.95453	0.980587	1.06228	0.910349	1.69762	0.763426	0.823746	1.17437	1.03902	0.628745	1.29802	1.3981	1.11749	0.81022	1.22684	1.78252	0.751491	0.800966	0.983011	1.21273	0.574952	0.856519	1.07798	0.760841	0.888354	1.05928	0.616204	1.05928	0.737803	1.52716	1.20184	0.673362	1.15444	0.601783	0.564166	0.995512	1.22527	1.31134	0.683473	0.546492	0.998546	1.14347	0.584119	0.87847	1.52125	1.09174	0.750641	1.22522	0.824169	0.675326	0.624248	1.40869	1.16598	0.78168	0.571992	0.91167	1.03946	0.841716	0.754925	1.17427
100015792	1.34226	1.7549	0.993945	0.905269	0.513925	0.853631	0.770087	0.511718	0.602794	0.895593	0.225321	0.83724	1.05638	1.0991	1.51703	0.644208	1.03587	2.31831	1.00307	0.931455	0.501467	1.103	0.717936	0.597891	0.394495	0.598066	0.258313	0.874183	0.874945	1.15849	0.935911	0.761982	0.633569	1.38906	1.37939	2.25765	1.13937	1.01615	0.714072	1.75005	0.733721	1.20258	0.827693	0.957778	0.93382	1.88769	1.18609	0.775371	0.605513	1.14716	1.68128	1.24262	1.12159	1.11365	0.816109	1.2627	0.672478	1.48085	0.564252	0.85785	0.455022	1.56218	1.7878	0.818703	0.418388	0.520716	1.55129	1.14067	0.456449	1.11733	1.22584	0.824172	1.07871	0.643571	0.881669	1.91785	0.612217	2.85741	0.704231	0.346544	0.591496	0.74468	1.30804	1.58062	0.560153	1.75952	1.04782	0.652544	0.776614	0.89542	0.750463	1.82566	0.801543	1.5914	0.510991	0.4704	1.50021	0.983829	1.67036	2.13798	1.06139	1.55566	1.52037	1.47204	0.78558	1.78475	1.10525	1.12705	1.53641	0.685224	1.05121	1.00222	0.971227	2.01239	1.52629	0.724469	0.796551	0.43787	1.17272	1.13452	2.06781	0.986004	1.27345	1.07412	0.353772	1.63017	1.23041	0.799804	1.00869	1.04396	1.61279	0.864374	0.547867	0.998269	0.80006	0.799873	1.43858	0.979316	1.36986	0.990973	0.988581	1.20425	0.757093	0.997901	1.03242	1.26251	0.707256	1.1755	0.818198	0.620248	1.00173	0.866324	0.469031	1.01872	0.757226	1.06175	1.1615	0.436427	0.935814	0.736543	0.934807	0.286928	1.17852	1.68875	1.23052	0.407142	1.42208	1.07291	0.780745	1.45152	1.78106	0.916722	0.727497	1.01599	1.09116	0.732751	0.105721	1.36249	1.52085	1.46107	0.568415	1.49977	1.12235	0.871383	1.03768	1.05127
100015793	1.14173	1.51238	0.626361	0.979427	0.585759	1.06854	1.05193	0.83535	0.638592	0.743218	0.301518	0.746512	1.3269	0.625479	0.995827	0.577635	1.03171	1.56084	0.747828	1		1.37672	0.994182	0.955606	0.768484	0.988286		0.85811	1.15779	0.534381	0.778664	0.434805	0.818638	1.05664	1.32618	0.7999	1.26532	0.829124	0.762698	3.76223	0.895526	2.00177	0.951722	1.03218	0.64059	1.70684	1.24383	0.97771	0.913848	1.1052	1.12126	0.718252	1.2405	0.825938	0.830093	2.96391	0.930311	2.22697	1.17969	1.17544	0.587178	1.18137	1.21512	1.01887		0.506081	1.00346	0.570889	0.797478	1.11329	0.814823	0.791644	1.54416	0.922556	0.928999	1.27313	0.367253	2.17878	1.22571	0.811511	0.443352	0.553094	0.670053	0.7932	1.07738	1.18515	0.669758	0.724031	1.50542	1.10022	1.20155	1.34111	0.552327	2.1005	0.994691	1.127	0.888789	1.20073	1.45908	1.08484	0.789665	2.16853	1.25001	1.51827	0.377927	1.87263	1.44016	1.00996	1.33022	0.612991	1.15443	0.54902	0.990385	1.59302	1.01768	0.642283	1.66028	0.60177	1.1692	0.542248	1.82359	1.22022	1.34761	1.45397	0.534982	1.0248	1.94225	0.657436	0.914114	0.8854	1.8956	0.429501	0.642046	1.06058	1.19056	0.697433	1.63334	1.21069	1.15222	0.50585	1.1384	1.76653		0.795	0.997914	1.29677	0.5081	1.10065	0.956692	1.30733	0.754691	1.11072	0.669416	1.22298	0.609183	1.16504	0.94978	0.646706	1.41865	0.641487	0.482891	0.581092	1.37476	1.39089	0.742099	0.324568	0.874906	1.16626	0.654728	1.12226	1.64922	1.06827	0.618482	1.38644	0.827004	0.424571	0.444089	1.36311	1.13755	0.89007	0.327791	0.626804	1.09388	0.684057	0.934382	1.21248
100015831	0.544266	1.65874	1.09485	1.06837	0.866019	0.566585	0.901761	0.852274	1.6742	0.699725	1.63931	1.30115	1.13325	0.995475	0.523779	0.794249	0.837406	1.20841	1.6206	1.11433	1.35101	0.942123	0.756691	0.981221	2.05079	0.951766	1.99097	1.04038	0.866206	0.715871	1.00168	0.586087	0.766168	1.16597	0.955167	0.746899	0.744747	0.836685	0.739674	1.4823	1.15215	0.502092	0.983389	1.64586	0.556996	1.03962	0.412532	0.526179	0.680025	1.12311	1.12336	1.3301	1.40352	1.45852	0.52596	0.998322	1.77659	0.860614	1.39672	0.914811	0.811422	1.98825	0.722573	0.947831	0.934349	0.604836	0.750934	0.622893	0.692288	0.839579	1.1345	1.1311	1.12056	1.51682	0.889015	0.543082	1.20074	0.880831	0.726389	2.26716	0.770946	0.652932	0.965517	1.63858	1.11298	0.777007	0.969042	0.798156	0.93037	1.39473	1.02916	0.856706	1.29439	1.37442	1.30257	1.10814	0.672919	1.08494	1.16137	1.06181	0.470702	1.51579	0.886023	1.57516	1.04684	1.05755	0.556796	0.837425	1.11549	1.54358	0.960516	0.451716	0.94913	2.32357	1.69111	0.810337	1.39875	1.38655	1.02576	0.564019	1.18163	1.52954	0.745805	1.81568	1.63717	1.77786	0.762304	0.530505	1.84833	1.39152	0.403805	0.827825	0.836749	1.18438	1.73113	1.25463	0.925833	0.898345	0.807116	0.5694	0.563733	1.4548	1.05352	1.74787	1.54473	0.71555	1.09937	0.820219	1.22505	0.91812	1.52168	0.413896	0.539459	1.16047	0.992127	2.09422	0.997422		1.25179	0.823538	0.996375		0.469196	0.961668	0.938001	1.10817	1.04647	2.28984	0.501715	0.645368	1.05276	1.16034	0.643856	1.17995	0.8238	1.90632	0.3231	1.36887	0.702166	1.05264	0.79014	0.699287	1.21588	1.01791	1.4025	1.14991
100015834	1.37322	0.845273	1.16064	1.09241	0.945123	0.777334	0.735174	0.564457	1.09246	1.11457	0.533326	1.0018	0.999782	0.740482	1.2268	0.356862	1.3896	1.11746	1.16804	0.83274	1.30355	0.87102	0.659309	0.580766	1.18263	1.17935	0.67656	1.47441	0.806037	0.960466	1.74253	0.385054	0.941213	1.39635	1.29882	0.585046	1.06632	0.890615	1.14981	1.3804	1.75007	0.795506	1.73632	0.770601	1.05958	0.988287	0.67148	0.872521	1.41363	1.81041	1.56249	0.952251	1.17405	0.672147	1.09282	1.11119	1.00608	0.91208	1.98634	0.724947	0.790611	1.08127	1.38175	1.19028	0.810697	0.995706	0.937878	0.939564	1.28659	1.29535	1.36848	0.561151	0.909213	1.50784	0.968753	0.825948	0.59514	1.22933	1.03229	1.31553	0.626476		0.875733	2.13565	1.25639	1.38635	1.3564	0.621092	0.756386	1.76226	1.25293	0.842799	0.747014	1.14045	0.897958	0.677594	0.743967	0.577697	0.980145	1.03977	0.77354	1.05931	0.961147	0.853283	0.770823	1.4268	0.867643	0.986714	0.739625	0.956697	1.11582	0.72634	0.582158	1.20815	1.47184	1.16661	0.987534	1.11251	0.892665	0.953683	1.7379	0.677146	1.16515	0.866781	1.17284	1.08997	1.46387	0.611924	1.20228	0.984426	0.981678	0.896933	0.480365	1.42139	1.16219	0.797321	0.849253	0.670719	0.975048	0.684116	1.14252	0.615982	0.429462	1.64444	1.22529	0.789525	1.34002	1.37206	1.49897	1.58032	0.951159	1.12969		0.985518	0.638122	2.92298	0.659084	0.786364	2.02047	0.957116	1.77123	0.621093	1.03553	1.58836	1.52548	0.723175	0.850655	1.36868	1.21115	0.987637	1.02293	0.649414	0.705207	1.81667	1.18834	0.992388	0.796156	1.714	1.12622	1.30317	0.524938	1.15556	0.995706	0.771208	1.1112	1.13659
100015835	1.45677	1.30968	0.863377	1.07652	1.1464	0.673481	0.756181	0.432191	1.00687	0.87577	0.563728	1.00087	1.28426	0.945497	1.2179	0.354371	1.05256	1.49038	1.18082	1.06067	1.15992	0.527088	0.70258	0.460968	1.56403	0.921643	0.475537	1.42016	1.0201	0.939211	1.32842	0.247473	0.653014	2.78358	1.48764	0.778554	1.20435	0.984574	0.96236	1.35617	1.16465	0.796009	1.79769	1.03818	0.709117	1.15015	1.00549	0.671846	1.14989	1.94199	1.55674	0.828958	1.00111	0.852324	0.855429	1.36312	0.999126	0.871536	1.86864	1.10555	0.556263	1.19953	1.52195	1.14864	0.80178	0.835611	0.794375	1.26414	0.922771	1.24984	1.44239	0.58371	0.723965	1.79337	0.895152	0.935863	0.713416	1.27896	1.13035	1.43612	0.534912	0.589171	0.535472	1.99012	0.92891	1.36486	1.26571	0.598451	0.63075	2.12506	0.777987	0.86098	0.660474	1.06103	0.656808	0.860833	0.842909	0.673932	1.11518	1.17534	0.684799	1.09655	0.930441	1.20831	0.755127	2.13801	0.777648	0.693639	0.98651	1.14501	1.35466	0.659943	0.558041	1.30598	1.58067	0.684752	1.024	1.38982	0.895617	0.835261	1.96329	0.676865	0.851855	1.26691	0.927457	1.22826	0.902461	0.73503	1.79413	1.65762	0.99358	0.583764	0.662938	1.365	0.561325	0.719941	1.1923	0.559169	0.840139	0.642536	1.13777	0.992056		1.71261	1.90605	0.658474	0.73468	1.00851	1.47458	0.545291	0.686342	0.924881		0.663928	0.626129	1.42786	0.756612	1.09247	1.22815	1.06448	1.15491	0.386024	1.32297	1.48552	1.54542	0.349553	1.35589	1.03838	0.720189	1.15601	1.23288	1.11938	0.931533	1.15379	0.894209	0.872886	0.307228	1.37123	1.32473	1.16292	0.375339	0.853494	1.26139	0.613614	1.27454	0.761769
100015836	1.47032	1.45045	1.15327	0.720901	0.768931	0.957526	0.750632		0.827592	0.894999	0.681894	1.09569	1.1843	1.00315	1.0479	0.607909	1.30559	1.90102	0.931156	0.506541	0.952104	0.740729	0.738206	0.425427	0.684813	1.02698	0.743349	1.66105	0.939233	1.10052	1.30418	0.650794	0.758915	1.44555	2.10824	0.79995	1.12935	1.02969	0.948925	2.2524	0.937171	1.0746	1.87734	1.25989	0.967061	1.38626	0.990982	0.9703	1.50242	1.57165	2.07903	1.10531	0.880052	0.923985	0.646408	2.22973	0.749751	1.19999	1.87969	1.2345	0.502495	1.13535	2.15388	1.14422	1.03633	1.03966	0.725146	1.26204	0.938363	1.29291	1.27946	0.624815	0.663432	1.60036	0.952649	0.822693	0.572584	1.21594	1.27072	1.12621	0.809519	0.842566	0.455367	1.85733	0.892793	1.37735	1.09106	0.550471	0.721338	2.06578	0.966264	0.855219	0.784452	1.09113	0.708372	0.924397	0.731512	0.619405	1.43356	1.17337	0.903869	1.33754	0.950435	1.07183	0.951794	2.71459	0.978798	0.951274	1.40651	1.11869	1.11511	0.623656	0.644032	1.29288	1.62328	0.811442	1.13531	1.28036	0.943616	0.971816	2.3941	0.884371	1.00724	1.74329	1.0149	0.945638	1.5538	0.773789	2.31581	1.99087	0.987145	0.550037	0.711667	2.10834	0.845732	0.854456	1.07956	0.864697	0.696947	0.680439	1.03153	0.861384		2.65111	2.4036	0.609724	1.04167	1.43393	2.25503	0.920661	0.996848	1.93885		0.970532	0.464186	2.75874	0.771627	0.754915	1.86978	0.791541	1.87638	0.556118	1.06511	0.942288	0.866043	0.372534	0.990982	1.39285	0.958612	0.976687	1.59773	0.990903	0.815245	1.72512	1.19265	1.40306	0.559599	1.75408	1.16893	1.32295		1.34075	0.798195	0.918445	1.43975	1.50713
100015837	0.693915	0.432782	0.449689	1.04099	0.469166	0.697719	0.488863	0.314789	1.65078	0.488016	0.918411	1.55207	1.41423	0.525293	0.731525	1.60846	1.11421	1.10934	1.63801	0.807636	1.22975	1.06476	1.13681	0.469661	1.97853	0.894194	1.34325	2.0658	1.40777	0.924732	1.7599	0.832595	0.403455	0.809615	0.926426	0.4613	0.6617	0.643065	0.444996	0.792788	1.46382	0.535924	1.53165	0.932886	0.891155	0.711367	0.322294	0.453322	0.723367	1.94909	1.32689	1.75985	1.52861	1.71457	0.807473	0.816257	1.99529	1.90647	1.85799	1.20553	1.32964	1.9908	0.746616	0.566639	0.355537	0.402074	1.33202	0.605247	1.25046	0.971745	0.814153	0.716572	0.73997	1.35846	1.3372	0.329284	1.114	0.605337	1.12914	2.86069	0.423561	0.800819	1.42533	2.09613	2.79941	0.709031	1.06252	0.723875	1.11789	1.21538	1.0224	0.666446	2.03789	1.47384	2.31781	1.11726	0.520068	0.522298	0.933872	1.10691	0.343876	1.4429	0.693964	1.3835	1.25132	1.18999	0.432203	1.1651	0.809524	1.91725	0.775951	0.542876	0.697937	2.29421	2.403	0.806856	2.03942	1.52527	0.864725	1.14731	1.06274	0.66244	1.27029	1.37662	2.37161	1.40329	0.411972	0.329713	2.64982	2.23496	0.139893	1.26078	0.40366	1.0011	0.862055	1.76629	1.10546	1.13764	0.946157	0.623392	0.325449	1.13841	0.816107	2.06519	2.41875	0.334653	2.04428	0.75434	0.974213	1.05639	2.33169	0.586521	0.998899	1.23673	0.781047	1.03345	0.41198	0.306606	1.52299	0.783645	1.23607	0.234777	0.813566	1.05483	1.07624	0.909076	1.13392	1.89612	0.467367	0.660666	0.547435	1.30869	0.787872	1.34203	0.75949	1.84201	0.386528	1.40142	0.814216	1.75825	1.19427	1.23413	1.87575	0.675881	1.79263	0.834066
100015838	1.20841	1.25665	0.914705	1.02301	1.27007	0.844182	0.684821	0.734644	0.829137	0.771374	1.00336	1.07647	1.25765	0.724054	0.737425	0.987651	1.23682	1.72959	1.10487	0.847729	1.18131	0.982811	0.520665	0.596741	0.874256	0.692226	1.04406	1.08208	0.800937	0.762774	1.3503	0.905591	0.795236	1.49966	1.57639	1.14765	0.861074	1.03645	0.742125	1.80519	1.08932	1.09663	1.46573	0.845028	0.809157	1.07692	0.945757	1	0.640174	1.01421	1.46195	1.18523	1.07123	0.966873	0.505099	1.58456	0.928901	1.19145	1.27969	0.852788		1.40002	1.28585	0.910345	0.909989	0.999163	1.37703	0.914531	0.987793	1.1633	0.748648	0.877025	0.839715	0.991722	1.07601	0.836759	1.06887	0.905378	1.48666	1.7931	0.494678	0.809423	0.822238	2.74377	1.18041	0.805866	0.615791	0.46472	0.789802	1.29383	0.875717	0.793127	0.818389	0.809171	1.35866	0.784328	0.721751	1.00205	1.49535	0.8312	0.872081	1.35101	0.723416	1.45561	1.14178	2.14969	1.01036	1.23542	0.985343	1.373	1.02193	0.373319	0.783924	1.49536	1.36124	1.07415	1.11795	0.494863	0.931034	0.889712	1.33947	1.12392	1.00536	1.47349	1.03172	0.97237	0.702634	1.01648	1.76419	1.42554	0.664534	1.28357		1.3817	1.14426	0.989853	1.28618	1.29888	0.617595		0.626716		0.828989	1.66539	2.06267		1.14796	0.73359	1.21635	0.984475	1.16638	1.22112		1.04704	0.604753	1.65711	0.736983	0.494951	1.2736	0.733961	0.903712		0.772547	0.888807	1.14798	0.436667	0.980435	2.02089	0.578701		2.19694	0.687888	0.503406	1.06895		1.00847		0.892164	0.769848	1.15551		0.867372	1.34973	0.569912	0.966719	1.96572
100015839	0.764101	0.713725	0.602765	1.68193	1.19133	0.637932	0.738018	0.643032	1.53136	0.736519	1.36564	1.185	1.25644	0.883947	0.820351	1.06031	0.898073	1.08725	1.72023	1.32468	1.89404	0.998123	0.877501	0.706356	1.93813	0.964958	1.68666	0.982472	1.07243	0.939934	1.2181	0.562072	0.543621	1.00291	0.960197	0.874497	0.895886	0.845067	0.566066	0.648534	1.33842	0.503298	2.05841	0.776766	1.05128	0.889919	0.480536	0.414695	0.865989	1.37753	1.5582	1.86594	1.48796	1.26461	0.747313	0.728271	1.39215	0.99444	1.91359	1.04364	0.927336	1.74558	0.690225	0.493849	0.644297	0.818075	1.36068	0.485261	0.898134	1.16997	0.864866	0.669332	0.747968	1.35192	1.24972	0.593792	1.35097	0.772795	1.42237	3.02673	0.420968	1.0992	1.07248	1.50086	1.65811	0.822695	0.904614	0.540382	0.942376	1.16793	1.1258	0.57454	1.436	1.27596	2.18254	1.01769	0.509636	0.837882	1.02003	1.01241		1.33113	0.67916	1.34118	1.06984	1.09403	0.790946	1.20336	1.29456	1.82178	0.772823	0.314813	0.866021	2.14193	1.74077	1.05555	1.34799	0.834046	0.828551	0.914143	0.94241	0.956697	1.28584	1.80699	1.53611	1.13113	0.697984	0.675397	2.10873	2.54845	0.306101	1.99213	0.561605	1.22733	1.62535	1.33013	1	1.44572	0.928434	0.616141	0.429907	1.3278	0.654684	1.60162	3.38867	0.549327	1.43232	0.815935	1.21033	1.49401	1.40682	0.625642	0.765089	1.12634	0.94538	0.996247	0.513968	0.59062	1.34701	1.10047	0.75286	0.536097	0.858612	1.75485	1.59175	0.863108	1.76535	2.86812	0.488411	0.662603	0.972542	1.08909	0.673793	1.0221	0.585157	1.41015	0.354856	1.12572	0.808096	1.7662	1.44316	0.917555	2.87947	0.62088	1.38335	0.854612
100015840	0.629989	0.376911	0.485181	1.22061	0.545088	0.60968	0.517415	0.49541	2.1515	0.67196	0.999121	1.07631	1.06326	0.791878	0.899031	1.22684	0.966454	0.889434	1.75732	0.799038	1.08887	1.18853	0.913887	0.710772	2.38939	1.09643	1.52934	1.45135	1.37674	1.12519	2.06897	0.483516	0.37454	0.597522	0.743049	0.459253	0.553843	0.593757		0.702246	1.12054	0.403766	1.29452	0.84001	1.06671	1.24616	0.393151	0.321396	0.984657	1.93056	1.20698	1.77846	1.19678	1.56094	0.76659	0.69081	1.44009	1.32724	1.51156	1.0541	1.70176	2.81644	0.681647	0.395764	0.516227	0.427768	1.1232	0.550144	0.961297	0.972816	0.630842	0.485562	0.547	1.38291	1.25171	0.459227	1.07161	0.67559	1.07369	2.95261	0.643689	0.926576	1.06219	2.38795	1.74654	0.814791	0.761286	0.497091	0.890305	1.21644	1	0.728606	1.50813	1.40605	1.98122	1.12843	0.429934	0.455988	1.03108	1.21853	0.421218	1.50283	0.689497	1.32516	1.10881	1.24581	0.466244	0.822251	1.20318	1.87838	0.892536	0.377749	0.724274	2.87657	1.94484	0.8734	1.83016	1.58752	0.711623	0.71216	1.02451	0.7176	1.02995	1.97152	2.31621	1.54714	0.447699	0.324729	2.31203	1.84888	0.237694	1.56257	0.501137	0.787514	1.36558	1.81235	0.965875	1.11563	1.10569	0.732568	0.344245	1.05081	0.764733	1.748	2.61654	0.393288	2.21538	0.918448	0.820573	1.7382	2.25091	0.54968	0.98709	1.40298	0.864875	1.00676	0.347403	0.329702	1.30312	0.861585	1.26765	0.29941	0.869469	1.48932	1.30557	0.911106	1.64978	1.90469	0.775877	0.806303	0.701312	1.05016	0.52482	1.09292	0.89351	1.99735	0.470298	1.52893	1.0316	2.51318	1.30951	1.53915	1.92648	0.968665	2.30406	0.843293
100015850				0.802951					1.4804			1.42601		0.461908	0.768006	1.52368	0.733912	0.858898	1.09476		1.07133	1.18936	0.605202		1.22205	0.74976	1.07685	1.40774	1.20351	0.765924	1.32537			0.711891	0.671544			0.475452		0.526365	1.1042		1.32215	0.753021	0.81767		0.399247			1.3959	1			1.11094	0.893078		1.40754	1.37341	1.46293		0.960565	1.70256	0.574989			0.44508	1.30028		0.876577	0.925272	0.901768	0.495978		0.985942	1.258		1.17341		0.88283	2.64929		0.955431	1.03299	2.02201	1.31326		1.16013		0.916012	0.837532	0.862206		1.28631	1.32039	1.82643	0.832085		0.450822	0.825604	1.10403		1.27451		1.07745	0.921654			1.02444	0.71595	1.8238	0.689666		0.67352	1.8223	1.69776	0.557233	1.47336	1.31064		0.918475	0.886414		0.998242	1.08185	1.76215	0.997903			2.11473	1.73435						1.13365	0.937091		0.752927					1.61443	1.78362		1.23967			0.844138	1.01371			0.812407					1.06074		0.78324						0.762046	1.36635		0.605774				0.840103		1.27543				1.19774	0.749347	0.759387	0.982771		1.23829
100015882	0.952242	1.64584	1.20482	0.98778	0.903757	0.813423	1.23404	0.970686	0.545957	0.593632	1.05404	1.0541	1.42449	1.10555	1.22723	0.432634	0.400117	1.96744	0.937563	0.799518	0.960671	0.948009	0.832299	0.904652	0.724206	0.690261	0.821105	1.23397	1.01674	0.756333	1.24226	0.514171	0.585651	1.24138	1.20067	1.00506	0.980748	0.992841	1.06769	1.42509	1.06092	1.36689	1.00446	1.51869	0.876383	0.83673	1.43502	0.994972	0.657879	1.28862	1.08282	0.745778	0.935988	1.07981	1.25529	1.27371	1.0659	1.56035	0.851099	1.28928	0.668835	0.961025	1.77839	1.13148	0.432451	0.986535	0.98683	1.09995	0.780964	0.68209	1.04528	1.01559	1.46067	1.06341	1.31656	0.813278	0.654028	1.05735	0.812189	1.24382	0.518108	1.2686	0.701935	1.10226	0.681594	1.035	0.903912	1.17667	1.19565	0.835462	0.873922	0.700729	0.484177	0.608572	0.86027	0.673303	1.15978	1.15936	1.03725	1.11065	1.09221	1.3072	1.0502	1.28283	0.966796	1.21926	1.1124	0.68236	1.34559	0.849822	1.35377	1.04558	1.08737	1.27157	1.13301	0.989553	1.10317	0.674612	1.10351	0.806021	1.25058	0.869934	0.755241	1.21574	0.592893	1.71195	1.55034	1.09128	1.07776	0.910468	2.25139	1.33266	0.561161	1.17645	0.479437	0.680735	0.927971	0.93579	0.991553	0.479245	1.36004	1.47521	1.16162	0.910701	0.847102	1.4588	1.34538	0.811095	1.0898	0.611644	0.821055	0.530907	0.297539	1.01267	0.578618	1.12237	0.863999	1.08397	0.992277	0.508725	0.987978	0.942986	1.47756	1.81863	1.54052	0.54186	1.07462	1.24189	1.0542	1.53095	1.60625	0.832905	0.899396	0.861614	0.750952	1.02655	0.893415	1.38616	1.45292	1.26079	0.474158	1.0341	0.995537	0.91185	1.58972	1.33188
100015962	1.32078	1.23732	0.38248	1.22881	0.941664	1.24076	1.00335	0.623202	0.587445	0.679937	0.591877	0.725168	0.774753	0.905183	1.32659	2.43741	1.03913	0.586746	0.205608	1.09747	0.607287	0.428239	0.648013	0.311127	0.264499	0.971783	0.321634	0.897619	0.801994	1.07483	0.53547	1.21401	1.61744	1.14446	1.18337	0.726927	0.465664	1.38141	1.07145	1.80417	1.67441	1.70829	1.39399	1.80454	1.00907	1.35596	1.04886	0.649838	1.58053	0.642707	1.00708	0.37927	0.850111	0.614068	1.00494	1.7479	1.39554	1.35738	0.510416	1.57526	0.942545	1.03003	1.29372	0.426158	0.751758	0.982859	1.09357	1.32457	1.82724	1.48254	1.54795	0.528893	1.44309	1.16683	1.08202	0.975033	0.632963	1.30067	1.23131	1.11143	1.02319	0.29064	0.630759	1.34338	1.02709	1.60573	1.67808	0.236821	0.631219	0.466137	0.427741	0.628127	0.286413	0.771581	0.710058	1.12206	1.52993	0.759625	1.66825	1.40786	0.630051	1.61128	1.68632	1.58831	1.16775	1.40369	1.43338	0.685668	0.984636	1.59435	1.19617	2.04731	0.423709	0.941875	0.585199	0.554169	1.05242	0.432951	0.56616	0.849235	0.902534	0.694864	0.388883	0.484827	0.518577	0.653936	1.27483	1.19887	2.97305	1.49293	1.03672	1.03351	0.713142	1.22513	2.68108	1.51434	1.60731	0.68193	1.19498	0.609003	2.44528	0.591795	0.435837	3.31359	2.05515	0.984877	0.98299	1.34219	0.883294	3.59366	0.790011	1.95202	0.244252	1.00459	0.391998	1.4263	0.779334	0.515508	1.11551	1.47715	1.44296	0.501136	0.991344	1.48919	1.54436	0.906724	0.719943	0.90561	1.3825	0.996646	1.83252	0.491388	0.677361	1.16339	0.818783	1.20056	0.30178	0.635303	0.894766	0.816499	0.478781	0.461272	0.683689	1.51134	0.464874	1.67483
100015965	0.67597	1.08225		0.91695	0.755822	0.780397	1.68643			0.860541	0.819356		0.406806	0.643518	0.278276	0.968064	0.631473	0.741713			1.6938	1.02697	1.92602	0.598916		1.11909	0.717173	0.902146	0.993788	1.22754	1.24677	2.09605		0.561882		0.895424	1.50444			3.27442	0.709506	1.50643	1.1366	1.18805	2.29437		2.67164	1.12148	2.18682	0.971906	0.763163		0.767879	1.40326		3.16731	1.11787			5.06982	0.529553	1.19406	2.34794	0.760242	0.882539	1.06088	1.18102	1.37742			1.30445	1.01085	0.591681	0.934616		1.90035	0.390837		1.42344	2.26626	2.54519			1.81856		0.627975	0.482484	0.933514		0.839336	0.433469	4.89102	1.00621	1.80858	0.395186	1.07977	1.3849	0.977853	0.245854		0.942323			0.590042	1.22456	0.869252	1.04372	0.753251		0.603289	1.52318		1.44	0.82044	0.790845	1.40098	1.51768	0.861666	0.657459	0.692604		0.711366	1.70579	0.777045	1.17614		2.74565	0.729992	1.14717	18.3884		0.545168	1.11612	0.846424				0.591801		1.93872		0.542506	1.30778	1.28797	17.3642				1.85253	1.40944		0.853068	1.01761		1.20765		2.11324	0.495919	1.161			0.952381	1.37071	1.75932	0.7336		1.01587			0.550281	2.67572	0.748498	0.967069	0.728185	0.629756		0.716928		0.620408	2.42965		1.72416	0.585039		0.824218
100015966	1.44478	1.01373	1.75779	1.77424	1.00119	1.00145	1.11391	1.25173	1.15105	1.10946	0.887288	0.689465	0.685906	1.24457	0.940234	0.312856	1.50488	0.862939	2.15981	1.39112	1.17267	0.977615	0.852927	1.14981	1.30207	1.34917	1.08698	1.22017	0.595168	1.83622	0.84116	0.290002	0.722477	0.858828	1.05093	0.916639	0.771253	0.537105	0.834962	2.04071	1.37813	1.44482	1.27748	0.56021	0.921926	0.853222	0.704082	1.16201	1.13509	0.998812	0.913958	0.803092	0.877486	0.62235	0.976519	2.02767	1.06396	1.38872	1.46999	0.738467	0.785565	1.37639	0.756244	2.11651	0.267579	0.913402	1.00119	1.14375	1.08585	0.927001	1.54326	0.919359	1.0949	1.27838	0.954866	1.14476	0.922695	1.1058	1.2293	0.628903	0.419103	0.900766	1.07853	1.96926	0.797169	1.24509	1.49925	0.885945	1.1579	1.19575	0.681404	0.919039	0.896695	1.56874	1.02446	0.821648	0.757123	0.983537	0.756968	0.769806	0.787504	0.629841	1.21587	1.65226	0.736814	2.26215	1.82976	0.683006	1.56959	0.519955	1.76452	0.833378	0.963616	1.14572	0.762434	0.698835	0.730927	0.869401	1.9317	0.651847	3.28639	1.25069	0.807997	1.43147	0.655547	2.1666	2.02809	1.01417	0.951861	0.608268	1.14482	0.80508	0.63521	1.05289	0.655491	0.776845	1.7293	0.99252	0.630803	0.884877	0.577016	1.63699	0.50908	1.05692	0.800283	1.01056	0.815327	1.24447	1.21206	1.05998	0.785588	1.769	0.826023	0.779853	0.773684	0.511143	0.884704	0.894463	1.24472	0.727344	0.66328	1.0146	1.19653	1.67362	0.904514	1.106	0.582941	1.70923	0.837182	1.00748	1.74622	1.12159	0.819636	1.40328	0.960186	0.690153	1.00897	1.21897	1.37235	1.22752	1.01473	0.610554	1.64455	1.11202	0.944182	1.56111
100015967	1.01893	0.884549	2.00774	1.69671	1.0153	0.871948	1.04714	1.38982	1.09777	0.835583	1.16125	1.11008	0.675169	1.32848	0.925119	0.409422	1.1671	0.977808	2.11025	1.16394	1.01325	0.695154	0.822182	1.2264	1.00929	1.00121	1.04907	1.00494	0.548263	1.37349	0.70236	0.487076	0.706172	0.648646	0.913584	1.04354	1.07727	0.690537	0.691519	1.2045	1.23455	1.55175	0.626312	0.783007	1.20239	0.891245	0.78528	1.48435	0.920996	0.812662	1.11301	0.969264	1.1036	0.806091	0.801182	1.15689	0.867135	1.02056	0.905866	0.825041	1.05187	1.35738	0.791499	1.77069	0.420539	0.898666	1.34702	1.16646	1.15249	0.903772	1.32474	1.26438	0.851845	1.49203	1.04485	1.00737	1.16577	0.984743	1.23374	0.782453	0.451038	0.762077	1.29128	1.44961	0.837513	1.03342	0.86122	0.847801	1.02711	1.01957	0.679521	0.828709	0.901658	1.10695	1.10022	0.784003	0.860523	1.42429	0.801554	1.08261	0.884156	0.716968	0.973586	1.52739	0.987359	1.89557	1.82633	0.87961	1.68782	0.80746	1.38561	1.23315	0.994313	1.32202	0.788306	0.804619	0.468489	0.710016	1.55763	0.728262	1.93973	1.18691	0.763705	1.34091	0.850351	1.38018	1.83276	0.989652	1.14487	0.768412	1.47532	0.997786	0.71301	1.25638	0.698785	0.760285	1.96707	1.15203	0.855943	1.11615	0.608325	1.66129	0.82	0.95624	0.822372	1.03133	0.948946	0.963777	1.1072	0.735325	0.828133	1.52507	0.820711	0.878086	0.965857	0.527895	0.860757	1.05689	1.29431	1.01385	0.735374	1.2524	1.12181	1.34044	1.00135	1.34523	0.686386	2.0577	0.976804	0.951423	1.7185	0.997736	0.735653	1.288	1.02568	0.653056	1.01043	1.29832	1.11194	1.09707	0.998791	0.717669	1.76658	0.946516	0.749722	1.481
100015968	1.50864	0.936188	2.1732	1.18428	0.921583	0.84343	1.03586	1.14325	0.824517	0.78098	0.890671	1.05278	0.626624	1.69988	1.20606	0.178428	1.77413	0.801692	1.85317	1.83785	1.2455	0.562168	0.888721	0.971184	0.861864	1.03712	1.04838	1.05424	0.458699	1.03674	0.87941	0.181156	1.14663	0.922063	1.4078	0.811154	1.02977	0.745509	0.858558	1.31949	1.60308	1.41033	0.851801	0.714374	1.14552	0.943401	0.827046	1.85061	1.03518	0.726281	1.10666	0.652292	1.01605	0.690084	0.917196	1.52153	1.15146	1.50341	0.908755	0.78777	1.16321	1.17867	1.01289	1.73342	0.364925	1.3136	1.79605	1.29361	0.907049	0.892951	1.83242	0.808835	0.972643	1.15268	0.827984	1.05368	0.965084	1.14228	1.24587	0.720314	0.400983	1.00504	1.53899	2.25105	0.874758	1.02339	1.38128	0.777594	0.883745	0.973714	0.592322	0.966439	0.985581	1.06156	0.778306	0.772176	1.23243	1.61094	0.558521	0.835095	0.9054	0.732183	1.14488	1.90539	0.938237	2.21491	1.08669	0.572225	2.01874	0.945019	1.24883	1.06135	1.44562	0.549116	0.994957	0.614401	0.84635	0.983351	1.20888	0.814354	2.33109	1.07041	0.571601	1.09005	1.21351	1.30358	1.10071	0.666327	0.9127	0.576344	1.19413	0.93516	0.695575	1.11933	0.407278	1.01821	1.1677	0.747172	0.668447	1.02776	0.438849	0.684724	0.568703	0.894155	0.674295	0.867487	1.0227	1.38484	1.12228	0.86122	1.02492	1.19693	0.692264	0.768772	0.73473	0.343653	0.940548	0.86412	1.08931	1.05723	1.02176	1.28926	1.24077	1.68818	0.613983	1.40548	0.618512	2.37163	1.42069	1.49932	1.38437	1.30222	0.816603	1.10705	1.07928	1.14228	1.1135	1.51759	0.84671	0.869355	1.15035	0.616358	1.94879	1.54889	0.962325	1.21516
100015971	0.98584	1.11214	0.279163	0.820847	1.31874	0.845837	0.616679	1.02732	1.34383	0.841623	0.882106	0.377119	0.395103	1.41822	0.910708	0.79523	1.48322	1.2831	0.677152	0.810647	1.27993	0.985148	0.813736	1.06738	1.15592	1.08797	1.19832	0.542861	0.525753	0.906757	0.756357	1.01374	0.716251	1.03524	0.801813	0.704572	1.35059	1.52436	0.625066	1.66845	0.44353	0.490017	0.691557	1.1368	0.758043	1.77057	0.54538	1.35979	1.07797	1.17149	1.17306	0.976455	1.51145	1.51351	0.773036	2.05384	0.670089	1.06723	1.0027	0.593633	0.739457	1.34752	1.13882	0.641707	0.851394	0.685021	1	1.42529	0.615163	1.10095	1.48393	0.986777	0.631037	0.834324	0.566783	1.13674	1.5439	1.40578	1.47916	1.60418	0.926384	0.961278	0.887079	1.30817	0.790111	0.994312	0.791642	0.917211	0.625753	0.840267	0.703433	0.799708	0.74863	1.65186	0.707346	1.21131	1.61618	1.07079	1.03176	2.86813	0.486325	1.14346	1.59823	1.76902	0.845983	1.62643	0.368012	0.952015	0.999699	1.55855		1.28393	1.22834	2.11598	2.77214	0.51998	1.45027	1.46152	0.927472	0.934197	1.37246	0.66035	1.45087	0.795282	1.08092	1.30633	1.5406	0.663315	1.87463	0.997933	0.375452	1.17841	1.0074	0.965671	0.691109	0.94508	1.02198	0.915071	0.459595	1.23407	0.53468	1.69128	0.900971	1.42197	1.52573	0.632958	1.09131	2.60763	0.985835	1.53798	0.746383	0.739686	1.01412	0.479288	0.999872	0.467107	1.00013	1.34285	1.24157	1.41697	0.782857	0.94096	0.94261	0.404626	1.04951	1.06137	0.674224	0.737192	0.922274	1.25511	3.03726	1.49286	1.27158	1.64122	1.62898	1.10867	1.12305	0.953785	1.83975	1.18963	0.978854	0.57412	0.9535	0.861619	1.01786	1.66085
100016038	1.0002	0.956863	0.932246	0.72282	2.86113	1.12555	0.904993	0.729724	1.64644	2.02191	1.22149	0.96567	0.905067	0.632645	0.667728	1.18804	0.990739	1.18518	1.04004	1.05587	1.6295	0.741109	1.03466	0.599418	1.32866	0.628524	0.689391	0.865741	0.639241	0.600878	0.514997	1.92783	2.07655	1.00788	1.16905	2.66284	0.966847	1.17399	1.93829	0.838528	0.794731	0.827107	1.38503	1.16307	0.856998	0.861996	0.861088	1.40604	0.719545	0.710304	1.006	1.03628	0.83443	0.737855	0.890289	0.88817	0.791157	0.483971	1.29077	0.752921	0.619611	0.879723	1.44828	1.61788	1.80275	0.962151	1.30277	1.24172	0.850732	0.909391	1.37729	0.853172	0.995178	1.73608	0.983385	1.22777	0.704739	0.67607	1.05109	0.999799	1.25631	0.83367	1.47937	0.725196	0.787016	0.900295	0.933501	0.729124	1.29077	2.25961	0.626515	0.760742	1.13211	0.67608	1.08664	1.18447	1.18817	1.04609	1.3751	1.47578	0.745065	1.01519	1.29369	1.12107	1.74306	0.757453	0.712655	0.689086	0.86641	1.25126	1.46623	1.06066	0.715863	1.01596	1.52512	0.585753	0.60469	0.743215	0.951762	1.65931	1.08152	0.945346	0.634059	1.44951	1.49006	1.01442	0.99072	1.36167	0.751849	1.61913	1.7658	1.44958	0.961959	0.920258	1.15691	0.728531	0.939085	0.615902	1.12926	0.715968	0.62329	1.21712	3.73354	1.74573	1.3146	0.749418	1.15561	0.954221	1.05923	0.666362	0.87717	1.61588	1.08478	0.83068	0.691722	1.01398	1.1287	1.18752	0.548191	1.07801	1.08239	0.607643	0.722078	1.35559	0.988428	1.13627	0.782638	0.838589	0.81266	1.97525	1.39512	1.05331	1.07872	0.612608	0.845066	0.740733	0.690075	0.756429	0.866786	0.758522	1.78499	0.839889	1.03201	0.735057	0.835374	1.00426
100016069		1.43873	0.532027	0.165529	1.41894	0.397854	1.0885	0.907167	2.06603	1.1573	1.84677	1.72516	1.65152	2.23272		0.581065	0.980956	0.609882	1.01556	1.2672	0.782511	1.04352	0.210678	0.76245	0.851124	1.30634	2.32294	0.667852	0.641077			1.42314	1.17907	1.62492	1.30552	0.658131	1.51623	1.4705	1.28355	2.73044	0.945768	1.05095	0.832061	2.17092	0.530993	1.29462	0.450408	0.819103		0.246406	0.428561	0.267591	1.87349		0.484726	1.37834			0.927422	0.957148	0.277162	1.547		0.859741	2.18182	1.16713	0.813415		0.570635	1.08811	1.47882	1.74213	0.38242	1.28929	0.769201	0.552725	1.21405	0.927717	1.30462	1.95292	1.75307	0.29365	0.849239		0.490523	0.534584	0.944477	0.425802	0.61799	1.12149	1.03358	1.29416	0.796638	0.410506	0.807225	1.19422	0.70104	2.23515	1.80376	0.692798	0.659163	0.789947	0.984437	2.11969	0.854937	1.1296	1.60383	0.808276	1.51008	2.05075	1.33742	0.458262	1.03357	0.36112	0.960932		0.54836	0.768538	1.22446	1.18459	0.436977	1.90359	0.440481	0.616871	1.09089	1.80716	1.30509	2.13321	1.31352	2.32035	0.895251	1.08564	0.915219	2.62214	1.01909	0.882172	1.50398	1.88915	0.962525	0.936336	1.01686	1.12457	2.13692	1.43841	2.33691	0.492391	0.811474	0.745688	1.53437	0.44368	1.30498	0.751748	0.378769	1.24275	0.716073	2.92399	1.5544		1.01448	0.991609	0.644044	1.17085	0.480074	0.374497	0.897466	0.328018	1.29906	1.14609	0.661794	0.571345	1.12856	1.2467	1.08392	1.45513	0.715982	1.23431	0.263769	1.19176			0.288444	0.480106	0.842585	1	0.239389	2.13666
100019794	0.309354	1.53122	1.5285	0.980409	4.59356	1.1368	0.422298	0.630942	0.658844	2.01884	0.944826	1.9929	1.52355	1.98363	0.78359	0.24937	0.291402	1.37096	1.42243	0.801552	3.3521	0.893763	0.484601	0.557681	0.541537	1.93848	0.869939	1.82256	1.13939	1.56846	0.803047	0.260339	0.597074	1.68435	1.12918	0.845802	3.99679	0.707375	1.33122	2.20564	1.94489	0.356769	1.02062	1.95592	2.54237	0.869865	1.79822	0.88035	0.543312	1.45944	1.02648	0.730005	3.72493	0.654148	0.948534	1.79822	1.52777	0.290047	0.812171	1.69682	2.48091	0.877119	1.86595	0.849303	0.994779	0.59793	0.843591	0.699206	0.519039	0.434521	2.135	0.0831112	1.25266	2.31547	2.07306	2.48137	0.887243	0.856647	2.68995	0.0485792	0.998181	0.451546	0.806706	0.838905	0.533878	0.401581	1.68947	0.0663092	1.33786	1.93853	1.67708	2.14495	0.827502	0.766974	2.24784	0.0473422	4.29051	0.285878	4.39923	1.0509	3.26146	1.60089	1.22722	1.53242	0.228092	6.53596	0.513912	1.06072	0.0856871	0.0576457	1.86761	4.16334	0.239787	3.1116	1.27621	3.26727	1.45139	1.28235	1.3829	0.177251	5.78214	0.431672	0.868349	0.0862829	0.0437724	1.96641	0.603659	2.16009	1.53038	2.8308	1.1665	0.51668	1.23502	3.1255	7.14262	1.06015	6.40661	0.874996	0.125273	0.34276	0.470443	0.491326	1.97514	1.45044	2.66854	1.00504	0.627994	1.32852	2.77192	7.35498	0.991246	5.48713	0.727077	0.167716	0.249279	0.383323	5.73079	0.809274	1.20789	0.888296	0.420193	0.424346	0.563862	0.453314	1.10927	1.84854	1.02516	1.78288	0.130458	1.65208	0.702741	5.34121	0.880758	0.975695	0.998286	0.372803	0.357455	0.715543	0.37033	1.00171	1.26555	1.29015	1.37271	0.139409	1.2228	0.670527
100019801		1.88336	1.06545		2.61772	0.460863	0.699239	1.68557	0.864405	0.654937		1.22024	0.813207	1.38		0.44646	0.821457	1.23874	0.635009	1.51598		0.897489		0.91214	1.16471	0.551103	1.35959	0.586889		0.506673		0.873712	1.16039	1.43797	1.73466	0.896476	0.961559	1.17887	1	2.57339	0.759558	0.813371	1.00457	1.38653		1.18701		1.70176		0.488501	1.1332		0.93305			1.23838			1.06088	0.708993		1.53492	0.852612	2.36963	0.859725	0.824744	1.33714	0.645639		0.609255	1.16093	1.05823		0.981222	0.776894		1.0009	0.841146	1.0109	1.75898	0.69063	0.621999	0.711788	0.72398	0.472072		0.659936			0.987964	0.706768						0.930165	1.63376	1.15323		0.598837	1.4201		1.68569		1.4499	1.21691	0.684079	0.88593	1.03994	1.46091		0.760337	0.545273	1.19223		0.736755		1.36572	0.638866	1.04175	2.19934		0.949607	0.778354	1.34144	0.670859					0.832086		1.62271	0.866648		0.940989	1.43025											0.952931							1.92974			0.67577						0.734115			1.14734			2.15778			1.023												1.53455
100019831		0.617081				2.05535	0.844842							0.649831	1.01756			0.928405		0.974988		0.984502						1.15845		2.20141	1.18324				0.71805	0.802468	1.12695			1.1225							0.634092			2.74611		1.19705		1.21424		0.856789		0.818427				1.62758	0.618528	5.80008						1.37292	0.58078		1.14325								1.38202			1.32218	0.801482	1.00094	1.80793	0.448244		0.694682	1.54183		0.995133	1.02872	0.899908	0.652966	0.816059		1.32827				1.0543	1.23962							1.10445	0.922136		3.77866	0.772371			0.939914	1.16489		0.782652	0.85497			1.42288	1.29484		0.512671	1.13289	0.975467		0.828685	0.533871	0.723764	1.19678	1.18992			0.582153	0.624724		1.4826	0.647566	0.798	0.645679		0.648351		2.52502	2.39501	1	1.05762		0.641905			0.594824	1.21239	0.995245	1.23879	0.897456			3.55338	0.948777	1.08813	1.00066		1.05862	1.02083	0.930494	0.98581	1.25536	2.50125	1.76802	0.954855	1.49855		0.750797	0.718543	1.00353	0.522401	0.562521	0.909759	1.36268	2.43733
100019892	1.24187	1.50246	0.765907	1.26267	0.845987	1.84229	1.47864	0.544173	0.479299	2.43358	0.661523	0.351796	0.832347	1.12507	2.12419	0.649543	0.748995	1.46628	0.65586	0.384854	0.755869	0.896381	1.81242	0.726194	0.962951	0.71994	1.16348	1.39707	1.09889	1.42708	0.715012	0.533524	0.604839	1.48868	0.93005	0.654174	1.34417	0.769655	0.611197	2.1733	1.3761	2.57111	1.67582	0.39734	1.88897	0.849357	0.936695	1.12537	0.791955	1.72691	0.990356	1.30111		1.33655	0.301851	1.86476	0.818107	1.54289	1.54029	1.20625	0.894486	1.17674	1.20017	1.47557	0.897968	1.01283	1.71827	1.82872	0.569886	0.954584	0.861391	0.722623	1.78614	1.34356	1.00964	0.897968	0.844713	0.550479	1.69376	0.675967	1.38942	1.11351	0.745471	3.91086	1.21812	2.07645	1.02691	0.858405	0.201664		0.694294	0.768418	0.846425	1.09545	0.928828	0.803658	3.02245	2.21258	0.929465	0.863959	1.49023	1.07401	0.491049	1.20959	2.01374	1.13495	0.797723	0.666132	0.900056	0.631378	2.02621	1.05076	1.29294	1.86957	1.38947	2.13863	1.16297	0.74581	0.816494	1.0099	0.805851	0.54279	1.44526	0.608227	0.825733	1.22556	1.15285	1.3356	0.431347	1.04914	0.986542	0.634506	0.772691	0.96322	0.840766	0.897155		2.66467	0.946267	1.72598	2.15495	1.57489	0.849159	0.815708	2.13898	0.550902	0.703692	1.53805	1.32144	1.69772	1.58295	1.16553	0.503613	0.490973	0.430862		0.61115	3.66819	1.60308	0.529051	0.603393	0.891368	0.78317	0.814834	1.78162	1.14474	0.765126	0.982698	2.44885	2.02902	1.38787	0.800411	1.54685	1.16186		1.11252	1.08001	0.443805		3.15457		1.72337	1.02256	0.818526	0.621386	0.921986
100019957	0.968452	1.10807	1.15642	1.219	0.896807	1.07825	1.01215		0.62085	0.684025	0.799165	0.828401	1.78174	0.608713	0.57575	0.568327	1.02441	2.0161	1.318	1.21689	0.671609	1.56537	1.07267	0.671061	3.11578	1.42113	1.20133	0.864961	1.0008		6.08393	1	0.815387	1.42976	1.20227		0.648232	0.827424	1.22284	0.496184	0.85681	1.0605	1.11642	0.781358	0.965951	0.514668	0.785444	0.530183	0.754335	1.41909	0.941638	1.1184	1.12095	2.83868	0.831261	0.978636	0.955967	1.31511	2.61856	0.849316	0.975886	0.637261	1.31698	2.93176	0.569303	0.809598	0.668311		1.18504	0.756866	0.673552	1.02057	0.959036	1.69177	1.05528		0.811362	1.08714	0.873829		0.43541	6.46248	1.82964	0.597859	1.32842	0.999691	0.622873	3.07964	1.10063	7.79054	1.92117	8.25307	1.42346	0.816772	0.84542	0.993463	0.946042	1.20078	0.884382		0.922426	0.540077		1.12315	0.575491	0.840916	1.09927	0.68272	0.546445	0.86249	0.51677	0.779714	1.29591	4.40084	1.71895	0.864791	1.23371	2.41357	3.51913	1.03479	0.841933	2.61056	0.784129	1.91334	1.81892	1.80042	1.65306	0.686268		1.18982	1.23695	0.802681	0.472309	0.947307	0.976576	1.3074		0.826685	1.16739	0.7322	1	1.49491	9.12424	1.14809	0.833399	0.551023	0.68178	0.568324	1.95016	1.24356	4.64718	0.972378	0.993784	0.96571		2.54053	0.928707	1.24268	1.17413	0.680319	0.631094	0.655538	0.668793		1.1949	1.17553	0.997078	1.5993	0.67858	0.952781	0.770061	4.49988	1.43144	1.45968	0.749861	0.910026	1.18219	5.12997	0.873174	1.7538	3.64352	9.90201	1.72725	0.804954	4.22307	0.975277
100019968	1.19316	1.25605	0.654703	2.44077	0.833031	0.849708	1.74346	0.731447	0.823395	0.685573	0.816699	0.706232	0.720127	1.08917	1.03599	0.805816	1.37844	1.17082	0.769932	1.00777	1.42015	0.631502	1.72654	0.787449	1.07804	0.802862	0.727846	0.714357	0.788784	0.624031	0.910168	1.2255	0.912902	1.00685	0.729653	0.900517	1.03804	0.822635	0.779827	1.68979	1.53642	2.60005	1.3877	1.09827	0.953347	0.786903	1.21254	1.32141	2.03752	0.705083	1.09569	0.770674	0.980423	0.792608	0.896204	2.06038	1.17994	0.680978	1.09492	1.16399	0.957661	0.638596	1.11869	1.57366	0.964203	1.13575	1.4483	1.52951	0.997846	0.792958	1.38725	0.656786	0.95287	1.26093	0.893353	1.10468	1.04702	0.844434	1.57089	0.970777	0.925397	0.839808	0.902503	1.00468	0.856379	1.12656	1.10516	0.80447	0.890326	1.02088	0.626482	1.02588	1.13864	0.645501	0.512231	0.980555	1.49055	1.3014	0.839073	0.524211	1.25516	0.554439	1.00082	0.898781	1.41485	0.768688	1.00049	1.41546	1.51045	0.80173	2.11214	0.789758	1.33365	1.45801	0.51993	0.93093	0.596266	1.0804	1.02046	0.842873	0.78579	0.730664	1.0831	1.01613	1.13886	1.36745	1.55336	0.977365	1.01233	0.97351	1.13062	0.829452	0.875811	1.18139	0.876121	1.02429	1.03029	1.20913	1.43698	1.21043	1.52922	0.899262	0.879031	0.830677	1.02359	0.779345	0.915488	1.05642	1.44783	0.998829	1.03152	1.35039	0.957409	0.581904	0.686918	1.00594	0.875632	1.20307	1.11283	0.830082	1.37536	0.646247	1.17936	0.794444	0.946001	0.993195	1.17601	0.673801	0.79357	1.45715	1.01353	1.1473	1.08455	0.698561	0.815468	0.935922	0.243341	0.921515	0.773763	1.43561	0.684586	1.18572	0.999509	0.577322	1.17909	0.78833
100019972	2.23891	1.97629	1.10906	2.10488	2.0778	0.841928	2.00835	5.16222	1.67761	0.582423	1.01459	0.809385	0.958856	1.6637	0.961471	1.35895	0.495053	1.01373	0.987482	2.26861	1.28425	0.28386	0.484083	3.13898	1.36067	0.424627	1.21213	0.490221	0.697834	0.365353	0.781202	1.23899	1.26452	3.35306	0.927122	0.754016	0.742908	2.04349	1.15841	2.42419	1.64929	2.07946	1.87828	0.732683	0.478987	0.681468	10.0631	1.18551	0.772628	0.884562	1.37077	0.920895	1.0522	0.914888	0.579759	0.66026	1.58052	0.47184	0.867471	0.818536	0.394008	0.902145	1.78687	2.4566	2.06606	0.811927	1.25244	0.611582	0.314971	0.86588	0.62847	2.32652	1.27869	1.59143	0.620514	0.5235	1.33544	0.939593	1.42459	0.897801	0.60069	0.616268	0.460065	1.1327	0.655896	2.86749	0.576098	0.673902	1.35911	0.695817	1.78148	0.622779	1.80702	0.649302	0.991342	1.28692	1.27756	2.70061	1.46719	1.23168	0.506555	0.340538	0.732175	0.924621	1.09202	0.713009	0.696663	0.891724	0.890443	0.42193	1.53921	2.02897	2.24524	1.37541	0.916633	0.825988	0.485779	0.554074	1.59397	0.539826	0.344292	1.09464	0.500112	0.615698	1.03058	1.48927	0.668806	1.81339	2.57446	0.67252	2.60329	1.63622	0.640138	3.16021	1.64396	0.730883	0.54312	1.09799	0.36199	1.18043	0.822908	0.596367	1.81401	1.82733	1.77233	0.986151	1.56918	0.927945	1.92191	0.962802	1.659	0.559111	0.410402	0.711583	0.859769	0.449026	12.0013	1.7354	1.85752	0.543658	0.426749	0.593044	0.723288	0.155816	0.581972	1.04115	1.28071	2.18458	1.05503	2.14502	4.94254	1.15005	0.706121	0.54673	1.00866	2.6659	0.32945			0.688827	0.715095	0.700862	1.97529	0.799682	1.33921	0.257421
100019975	0.735901	1.7508	0.918571	1.77715	0.7742	1.49046	0.887772	4.50417	1.02519	0.525167	0.995241	1.46997	0.598028	1.36662	1.58906	0.762567	0.453634	2.43687	0.910817	1.46514	0.85373	0.709425	0.975889	1.95465	0.733668	0.423309	1.47029	2.45797	0.350541	0.70583	1.00169	0.923161	0.941095	2.18869	0.657513	0.783857	0.836628	1.45237	0.966162	1.67716	1.02015	4.45481	1.27873	0.56261	1.44262	1.80119	0.794795	1.34193	0.703444	0.9476	1.40344	0.663297	0.728864	1.26343	0.69143	1.45198	0.862765	2.445	0.718261	0.443537	0.65504	1.47612	1.6358	1.8147	1.3704	0.899372	1.7366	2.01938	1.23397	0.510391	0.694814	1.42198	2.17346	1.00013	0.397652	0.966252	0.982556	1.29879	1.32509	1.06801	1.00708	1.29261	1.16777	2.17954	1.86206	1.21594	0.619492	1.03337	1.63435	0.959979	0.946458	0.808409	0.961347	0.846661	0.879673	0.823272	2.84027	2.60182	1.78464	0.756597	0.520803	1.16768	0.999868	0.716575	1.49808	0.636538	0.912454	0.603142	1.01928	0.677576	1.57939	2.26236	2.07076	0.786789	1.24658	1.55748	0.947687	0.856984	0.695681	0.812293	0.537063	2.37766	1.72546	0.383318	1.19653	1.52557	0.954445	2.49473	1.86932	1.09371	2.58712	3.16752	0.46634	2.06932	1.02135	0.589941	0.975044	1.91362	0.911696	1.20115	0.908818	0.703426	2.12478	1.11395	1.60533	0.799111	1.71126	0.840686	0.905737	1.14094	1.73989	2.06405	1.0131	0.615487	0.762066	0.350053	1.70249	0.985179	1.55287	0.868084	2.14351	1.31039	0.601517	0.620722	1.10013	0.850827	2.03336	2.07426	1.77227	2.38552	3.00099	0.897604	0.532476	0.617299	0.981016	1.71496	0.908089	0.52188	0.47155	0.810356	0.723716	2.80016	1.43435	0.699985	1.72689	0.6083
100019978	0.835673	2.50045	1.33783	1.93863	1.27149	0.816917	1.32804	2.40991	1.03256	0.5862	0.887686	1.44235	0.641396	1.0445	2.02067	0.681289	0.685891	1.67922	1.26303	1.10504	0.671424	0.50602	0.772255	0.85315	1.39684	0.40688	1.53608	3.45444	0.573826	0.582504	0.846468	0.64738	0.899256	1.59125	0.970337	0.778519	0.745261	0.774529	0.936375	1.57756	1.00349	3.48372	1.59876	0.327032	1.08939	2.08379	1.0965	1.209	0.717132	0.957699	1.71095	0.652913	0.693332	0.687248	0.816922	0.786866	0.659887	2.04701	0.886493	0.223687	0.499152	1.31308	1.25769	1.30767	1.27201	1.2171	1.73625	1.25809	0.798053	0.668609	1.01286	0.902153	1.49604	0.8355	0.430405	0.748	1.18437	2.33839	1.23866	1.16741	1.09717	1.42071	0.916102	1.48898	1.16767	1.12449	1.08753	0.732353	0.648106	1.07252	0.83793	0.670495	0.756362	0.689669	1.48313	0.723639	2.14283	1.92227	1.87252	0.728079	0.60552	1.15684	0.68597	0.724553	1.4971	0.774955	0.956429	0.673999	0.954809	0.655106	1.52064	1.68298	1.66832	1.13272	0.915468	2.4418	0.574615	0.665525	0.765043	0.996506	0.669251	2.61427	1.04012	0.458309	1.02733	1.2779	0.739146	2.92486	1.77272	0.993791	1.98228	1.51063	0.687878	1.38598	1.5886	0.606422	1.74278	2.25794	0.664049	1.68295	0.723497	0.762042	1.34388	1.49585	1.29261	1.96615	1.07697	0.657627	0.954604	1.17932	1.10862	1.79022	0.87592	0.555749	0.88695	0.478824	0.977176	1.00621	1.51589	0.631049	1.14051	1.45017	0.524328	0.509192	0.938956	0.941323	1.85771	1.93005	1.32383	1.39603	3.13277	0.826824	0.644351	0.828838	0.6702	1.03538	0.615267	0.421364	0.356848	0.772103	0.701944	2.02894	2.07668	0.588324	1.13126	0.576799
100019981	1.27797	1.80446	0.482363	0.341134	1.16524	0.589977	0.845169	0.814846	0.602799	0.769245	0.676847	1.13578	1.00779	2.41957	1.28327	1.60158	1.82317	1.32446	0.43188	0.706998	0.467083	1.17923	0.512388	0.385952	0.517753	0.362221	0.598607	1.08099	0.486271	0.41429	0.645087	1.54608	0.723276	1.85728	1.4456	1.10756	1.27521	1.93934	0.956202	2.01491	1.19027	1.42251	1.27025	0.688658	1	1.43647	1.18792	1.1915	0.287686	0.495499	1.07793	0.390242	1.12863	0.735595	0.333585	1.18833		0.564532	0.427703	0.488712		1.12188	1.80341	1.20492	1.0394	1.11101	1.93896	0.734896	0.775065	1.09968	1.25247	0.840239	1.02495	1.68539	0.960963	1.10796	0.751783	1.068	0.981626	1.14568	0.410838	0.634234	0.712508	1.21068	0.608959	1.02644	0.701311	0.463299	0.662284	1.50715	1.04413	1.5241	0.418951	0.700906		0.516678	1.63449	2.07776	2.01279	0.847005	1.2982	0.634457	0.826887	1.40451	0.91022	1.11935	1.52166	1.21843	1.52831	0.642914	1.28066	0.456106	1.38447	0.788129	1.15733	0.428648	0.421015	0.585337	0.9272	1.09463	0.885219	1.09952	1.11335	1.08746	0.578377	0.778808	1.00008	1.68772	1.68609	0.638131	1.8041	0.954685	0.926256	1.83053	1.15842	0.823884	1.39793	1.14178	0.861029	0.491777	0.665038	0.841475	2.61503	1.36414	0.963168	0.507683	0.523839	0.831973	2.27391	0.621394	1.21737	0.74027	0.365188	1.42988	0.389906	1.27403	1.70999	1.59821	1.46483	1.06269	0.551338	0.87804	0.670252	0.801411	1.17306		1.11641	1.56965	0.878319	1.13861	2.52909	1.01138	1.27837	1.19139	1.00005	0.7647		1.05327	0.514465	0.652468	0.377908	0.753342	1.63627	0.416435	0.785234	0.893869
100019982	0.705702	2.06869	1.72638	2.59151	1.001	1.11529	1.54766	3.33116	1.01986		1.21182	1.21148	0.639855	0.723644	1.42389	0.197061	0.552096	1.09475	1.66526	2.18234	0.920811	0.266108	0.418622	1.14056	5.8029	0.561269	1.40679	3.19013	0.437029	0.476921	0.770827	0.625853	1.04844	1.60464	0.551354	0.494519	1.20175	1.07719	0.989628	0.697683	1.19156	1.72895	1.47916	0.280471	1.38687	0.663095	1.15386	0.872334	1.25848	0.859009	1.2965	0.516129	0.714432	0.597342	1.45518	0.496332	0.711133	1.05557	1.0268	0.212974	0.803515	0.823697	0.929221	1.37251	1.28206	0.900797	1.49209	0.938255	0.631715	0.777149	1.2871	0.993469	1.24139	1.20254	0.33634	0.548417	0.881654	0.534722	1.1151	1.28004	1.13738	1.48921	0.924334	1.30279	0.88756	1.2265	1.61771	0.585065	0.661437	1.92151	0.642665	0.314822	0.560834	0.657568	2.56087	0.512815	2.03207	1.78915	1.83929	0.714657	0.373693	0.977782	0.791891	0.346821	1.59088	0.5216	0.819859	0.854038	1	0.61541	1.4882	2.68683	1.55549	10.8448	0.959024	1.37265	1.02266	0.693417	0.980803	1.14005	0.743283	1.93992	0.920491	0.494484	1.18918	1.31602	0.817288	1.77098	1.38822	1.02905	1.86235	1.05697	0.510095	1.63503	1.73541	0.537574	2.46027	1.54438	0.664654	2.06266	0.561048	0.445184	1.4866	1.20419	1.13478	6.12551	1.07869	0.761623	0.919353	0.971649	0.97784	1.02216	0.592762	0.433525	1.04731	0.43574	0.924092	1.11846	1.75725	0.498055	0.973872	1.07751	0.526082	0.848902	1.28806	1.70471	1.81701	2.03634	1.77452	1.31612	1.11187	0.569969	0.695369	0.927757	0.681773	0.618988	0.610136	0.435732	0.394886	0.548928	0.624486	2.19056	1.81399	0.346535	1.118	0.280436
100019984	1.1642	0.291701		1.11908	0.244374	0.961608	2.09654			2.6485				0.453333	0.998415		0.327166	0.693774			0.405747		2.41454					1.67364	1.16157	1.03642	0.368694	1.01063				0.578589	0.532634			1.79608	0.921551	1.24698	1.14562	0.501245	1.32278		3.11498	1.00743	0.513422		0.598571	1.12812	0.587706	0.924137		1.21613	0.298067	0.267798		0.565181	0.39205	1.07588	1.98318	1.00159	0.257727	0.676986	1.2617	1.75166					0.66593	0.616731		0.533035	0.245156		3.33616		0.989895	1.28049		2.89246		3.43568		1.36979			0.168736	0.541979	0.963153	1.01997			3.0273	1.20491		0.989072	0.503344		0.280405		0.983696			0.513692	0.657835	0.160936	3.93766	0.977238	1.31202	1.61231	1.69154	0.783257	1.17651	2.34538		1.5959			1.55407					0.924998	0.544034		0.531304	0.367955	0.606884				0.372972	1.09592		2.54995	1.37878				1.79696		0.172461	3.57898	1.9463	0.653922		1.71679	1.20407					3.94778	1.54394			0.261456	3.98947	0.264332	1.42484	0.527115	0.648414	0.216901	1.43049	1.29359	1.91697		2.97718		0.259424	0.251852	0.46303			2.58334	0.393251	2.56629	0.258837		0.452691
100019986	1.09325			1.25346		1.03114	1.96771			2.75128				0.364487	1.73646			0.581047			0.516621		2.28897					1.61932	1.14491	0.899039	0.961213	1.25892				0.366835	0.542677			1.12762	1.06471	0.941263	0.721443	0.451707	1.37332		1.89738	0.730793	0.815593		0.492833	0.840495	0.650816	0.855373		1.01429	0.630617	0.275064		0.822323	0.437742	1.03579	0.91149	0.974361	0.342326	0.388756	1.25648	1.27124					0.554374	0.619857		0.355473	0.284678		2.75146		1.56611	1.08015		1.95821		2.75543		1.77117				0.949812	0.878272	0.944468			3.53562	1.01477		0.964472	0.56983				1.15881			0.367059	0.371049		3.07841	1.43949	1.30136	1.5033	2.17716	0.76486	1.30762	1.36809		1.91941			0.980442					0.78343	0.350949		0.361839	0.234733	0.355231				0.303246	1.29804		1.79607	1.24914				1.71606			2.23161	1.73128	0.781708		1.24846	1.0636					3.10719	1.17326			0.39426	3.25579		0.936404	0.344036	0.266449		1.23974	1.60338	0.815624		2.21349		0.276682	0.285129	1.06509			1.95603	0.396248	1.59441			0.55345
100020004	1.12959	1.3554	1.42785	0.698462	1.82688	1.43522	1.42432	0.814433	1.01505	0.526007	1.00672	0.708696	0.48813	1.53036	1.42266	1.51704	1.45016	0.870723	1.71233	0.745002	1.96953	0.742932	1.14027	0.66188	0.89936	0.301364	0.623578	0.726118	0.552125	0.623155	0.898425	0.649411	1.13429	2.74788	0.816846	2.00612	1.52649	1.51924	1.18176	3.3996	0.693551	2.23844	1.32781	0.609144	1.11317	1.28752	1.10889	0.809573	1.09313	2.55916	0.716742	0.728883	0.742091	1.01297	1.03578	2.54469	1.32637	1.52076	0.841514	0.460208	0.887493	0.996711	0.577398	0.882292	1.41837	0.770193	1.4322	0.755763	1.06352	1.52641	1.40295	0.447625	2.14187	1.62905	1.01423	1.03726	1.02864	0.691967	0.545566	1.07086	1.35409	0.684074	1.06159	1.25308	0.93107	1.28611	1.71981	0.220608	1.57829	1.10359	1.06643	0.605404	0.428601	0.901493	0.43166	0.575526	1.0407	0.503467	0.681607	0.771829	2.14487	1.121	2.65255	1.85706	0.703633	0.700349	0.947451	1.54436	1.36295	0.623019	2.76804	0.71361	0.626011	1.14708	0.57351	0.787573	0.920433	0.683037	0.841422	0.304216	0.610629	0.469287	0.916323	0.631968	0.483393	1.25551	1.59088	1.52363	1.06615	0.832208	0.986066	0.823493	0.636467	0.735801	1.31583	1.03276	1.00329	1.28721	0.876741	0.869912	0.277993	1.48386	0.860578	1.28714	0.980742	1.08797	1.17048	3.28642	0.725411	1.05133	0.941615	0.273799	0.660822	0.564138	0.311309	0.129175	1.19649	1.12418	1.58634	1.50805	0.860191	0.604205	0.699226	1.3169	1.36434	1.48179	0.616677	1.31662	1.09769	1.3535	3.32061	0.663489	0.509331	2.35937	1.373	0.622133	0.271918	0.442443	0.975678	0.9669	1.07925	0.373544	1.77552	0.724179	0.995888	1.96376
100020203		0.698028	0.570878	6.01504	0.667261	0.788739		2.98009	8.28351	0.399112	0.297092	0.905549	0.536726	0.465973		0.703595	0.874445	1.42877	0.473983	0.574656		0.580312		0.515429								2.31562	2.2324		0.535368	1.8768	14.1999	1.70202	0.642698	4.44709	6.77589		1.12746	2.66687	2.5852	1.12317	3.15481		1.38416	0.630115	0.48233	1.75587	0.23837	0.425124	15.1133	2.56118	5.06423	1.88505		0.94781	0.365451	1.04216	6.53442		1.1856	0.406589		0.331323	0.53669		0.758034		0.638871		1.68955	0.715738	0.131134		3.50735	0.937734	1.05791	0.319012	0.231815				2.56572				1.78321			0.382575		0.575769			18.9694				0.634156			0.564935	1.52864		318.412	0.444476	2.5473	0.536235		6.25272	0.420519						1.03022	1.15842	0.350376	4.29469	0.470998		1.28478			1.05422	1.11332	3.42059		0.150789	0.301421	3.31049	11.2137		1.44512		1.5919	1			0.228158	0.385759	0.759642		0.895621		2.01789			0.739696			0.814792	13.642	5.37154	0.444726	2.00938	0.117145	0.269717	0.392811			0.73446	0.723107	0.650119	0.533063	4.91117	1.99571		0.540027	1.52081	0.458289	0.297631			2.72457				0.395891	0.116097	3.83921
100020204	1.44041	0.632151	1.16306	0.737688	0.782755	0.636323	0.72629	0.374354	1.18829	0.645382	0.414607	0.703031	0.880362	0.923117	5.36927	2.36093	2.00893	1.12854	1.97204	0.595513	1.40688	0.844747	0.576937	0.420103	1.1731	0.626651	0.486445	1.34998	0.735001	0.619058	8.50384	7.6323	0.439484	0.827742	1.30442	1.17015	1.20413	1.00279	0.63716	0.977323	3.33819	0.45864	0.821863		1.3069	1.26009	1.09816	0.979127	0.950979	1.66545	1.55293	0.844963	1	1.13464	0.771051	0.640361	2.65765	0.485453	1.34464		0.705983	1.74727	1.0996	3.14047	1.12767	0.537872	0.867416	0.574416	0.594683	1.29414	0.770997	1.23333	1.00141	1.42823	2.57678	1.1665	1.32473	0.76253	0.915697	1.72605	0.990391	0.847156	1.72638	1.41857	1.33607	0.958184	1.51473	0.933336	0.723321	2.56552	1.6599	1.53185	1.07447	0.487658	1.48046	1.6487	1.68041	0.498897	0.494927	1.03997	0.910483	0.59359	1.37449	0.994426	1.56924	0.694865	0.590446	0.552429	0.422624	1.59313	1.27645	2.11366	0.349189	1.91372	1.74911	0.996069	0.669653	1.80444	1.32384	0.681099	1.02893	0.547015	0.624851	0.88295	2.62164	1.48032	0.817133	0.925311	1.00617	0.819547	0.452256	1.27177	0.604877	2.1418	0.82402	0.699772	0.294889	1.27655	0.998034	0.903338		0.5619	0.775335	1.17952	0.988712	0.577034	1.28844	1.37786	1.76712	0.778107	1.04264	0.292792	0.756403	0.586034	0.668217	0.314062	1.22033	2.05734	0.900102	2.22749	4.11931	0.921345	0.881471	2.43398	2.13584	0.846656	1.38496	0.584636	0.78446	2.25761	0.944062	0.764022	1.06899	0.674904	1.88658	1.94118	0.897573	1.35666	1.59196	0.78672	0.979532	2.38922	1.16825	0.262128	2.61798	1.63094
100020205	0.928268	1.1569	0.755383	0.580266	1.0467	0.999657	1.03056	0.695689	1.04739	0.896658	0.761877	0.743928	0.880018	1.13381	1.10023	1.05094	1.11418	0.990613	0.960858	0.779265	1.19159	0.804549	0.904596	0.786598	1.19166	1.11099	0.80852	0.834795	0.971839	0.907167	1.24701	1.08871	0.920777	0.880481	0.909279	0.912431	0.927939	1.09481	0.979529	1.84685	1.09109	0.690063	0.924658	0.814046	0.760286	0.941107	0.937811	1.0883	1.24036	0.813508	0.926043	1.03807	1.11773	1.1519	1.20343	2.10266	1.10842	0.697627	0.925402	1.09143	0.966469	1.03845	1.12135	1.46948	0.856666	0.601285	1.02821	0.921632	0.833327	0.971527	1.27961	1.14203	0.823689	1.03322	1.04637	0.919938	0.981857	1.09298	0.979732	1.11369	0.79602	0.527028	0.98914	1.07937	0.834639	0.878204	1.25184	0.970014	0.936497	1.10936	1.13878	1.04128	0.870092	1.12986	0.907486	1.19503	0.964163	0.767969	1.07855	1.03538	0.707893	1.16856	1.04774	1.21845	0.941589	0.791161	0.697596	0.885604	1.09227	0.972099	1.06161	1.00034	0.776373	1.36125	1.16718	0.604042	1.07325	1.34	1.18685	0.760183	0.789444	0.973494	1.06013	1.13349	0.743315	1.1706	1.37894	1.00138	1.2514	0.971182	0.890522	0.931548	0.981732	1.25002	1.10892	0.841443	0.900851	0.612029	0.784175	0.776578	0.798581	1.19365	1.36982	1.27095	1.221	0.913999	0.966484	1.0911	1.59565	1.05855	0.930507	0.889506	0.57867	1.04594	0.85814	0.739311	0.778292	1.09724	1.16589	1.20171	1.17041	0.760955	1.38058	0.868608	0.951496	0.921717	0.998022	0.711271	0.756013	1.05644	1.7652	0.923386	1.30232	1.35254	1.2123	1.41924	0.87387	1.20554	1.1493	0.980198	0.816634	0.916977	0.733206	0.867582	1.22634	1.76597
100020208	3.68367	0.565951	0.5185	0.515742	0.481263	1.12798	0.186648	0.367524	0.643373	1.51876	0.299312	1.98878	0.413564	1.08182	1.27786	1.03873	4.11596	1.15951	0.538734	0.551742	0.424011	1.1927	0.240439	0.383922	0.578669	1.62777	0.273784	1.9765	0.284348	1.03154	1.46903	0.980017	1.35474	1.39896	0.250756	1.0083	0.981714	1.47636	0.396535	1.01633	1.1869	0.746573	0.487416	1.23551	0.744812	1.70042	1.32127	1.24411	1.2469	1.44509	0.250209	0.902695	0.92111	1.59799	0.320794	0.781165	1.25375	0.761577	0.416855	1.06488	0.741437	1.61988	1.4291	1.67991	0.726854	0.459128	0.313296	1.80505	0.231021	1.11465	0.412739	1.42796	0.14368	0.303005	0.409631	1.03976	0.753526	0.773844	1.87757	1.43616	0.688096	0.517446	0.378997	1.72855	0.23513	1.12511	0.3168	1.30472	0.133929	0.23725	0.426685	1	0.708301	0.653558	1.66606	1.31324	1.24956	0.408257	0.951555	1.95874	2.05492	1.38387	1.01613	0.924442	1.07633	0.846047	3.43829	0.295804	0.344679	2.19894	1.60839	1.28953	0.332529	0.918317	2.15177	2.22429	1.37337	1.41735	0.892626	1.14717	0.656881	3.25556	0.224635	0.338352	2.14535	1.63414	0.942671	1.09645	1.49585	1.32784	0.572243	1.07217	1.52982	2.11734	0.264967	0.730037	0.555949		0.927835	0.753812	1.00588	1.06397	1.31391	1.53356	1.26358	0.4906	0.990857	1.01174	2.0349	0.318047	0.726234	0.515745	0.0921522	0.810918	0.833266	0.809794	1.31335	1.99452	0.838547	1.10929	2.62014	0.898392	0.486874	1.43962	1.03144	0.206152	2.6146	0.180303	0.461713	1.13336	1.5319	1.32008	2.02823	0.698315	1.03454	2.79042	0.777928	0.619035	1.33175	1.06435	0.193238	2.76083	0.151573	0.462424	1.17526	1.2074
100020211	0.603764	1.15426	0.932039	0.994306	1.45972	0.937696	2.14852	1.2503	2.44452	1.26855	0.944259	2.57767	0.528314	2.35824	1.71544	1.2803	0.531943	0.454663	0.615	1.01526	0.986007	0.771919	1.25736	0.555179	2.039	1.12845	1.04171	2.00283	1.22961	2.48015	0.955544	0.890336	2.6407	0.705988	0.781826	1.20103	0.918076	1.98708	1.32686	1.0603	0.600808	1.06736	1.71814	0.973453	0.911727	0.93692	1.93934	1.7748	0.852915	0.485086	0.745666	1.11396	0.84013	1.1378	0.535466	1.11693	0.318287	0.918944	0.970497	0.837442	0.392771	0.871808	1.81188	1.23509	1.23227	1.07708	0.65538	1.07589	0.37108	0.613399	1.97378	1.96244	0.918602	1.46472	0.486075	0.82555	1.11711	1.07307	1.55071	0.521253	0.917487	0.761922	0.746829	1.125	0.607665	0.991214	0.963368	1.83026	0.864458	1.41871	0.680062	0.760867	1.15742	0.556845	1.19548	0.833841	2.42449	0.857679	0.822384	1.53983	0.527587	0.673736	0.46178	1.47659	3.796	1.30748	1.12164	0.807639	0.99639	0.889123	3.7568	1.71467	0.929727	0.973	1.24495	0.929088	0.820618	1.37742	1.28863	2.84056	1.02215	0.969908	1.24102	0.817664	0.726524	1.28237	0.756707	1.06438	1.08196	0.986377	1.37269	0.689786	2.46957	0.819499	0.842719	0.76072	3.70908	0.640434	1.11073	2.28352	1.53884	0.50546	2.33543	0.986073	1.17395	0.432639	0.554605	0.739151	1.59384	0.581111	0.999382	2.11319	1.1007	0.70775	1.00062	1.48587	1.04622	1.32407	0.908704	0.44196	0.498311	0.991314	0.762605	0.632231	0.642811	1.42266	1.68753	0.908966	1.90398	2.5618	1.74424	0.571735	0.62469	1.00312	0.666285	0.713134	1.11536	0.607693	0.555267	0.96925	1.07552	1.3292	1.24734	0.982442	1.52507	1.0017
100020214	0.586975	1.0105	3.48436	2.29731		2.40271	3.0543	0.477358	0.726927		1.27282	0.518588	0.257485	0.403906	0.561065	14.8659	0.571494	1.38002	0.66209	0.547374		1.44542	0.539413	0.716884	0.300372		0.746931	0.857026	0.208696			1.42215	0.242102		0.680392	1.12728	0.715299	0.2154	1.44109	0.236748	0.772572	4.69847	2.71071	1.09468	2.27456	0.820871	1.35205	4.08149		0.881607	0.55106	0.221849	0.308939	0.941163	1.98483	0.58609	0.334399	2.91838	0.393559	1.66187	0.73962	1.01084	0.482889	1.8228	1.0497	1.10878	1.54848	0.960169	0.855946	1.12731	0.403285	0.43829	1.76818	6.97646	0.801582	1.07243	2.87604	0.904329	1.31206	1.31573	0.608988	1.25087	0.402791	1.37426	1.86349	1.39428	0.512652	0.240263	2.02107	4.44595	1.00531	0.875402	2.51726	1.194	4.01313	1	2.41218	3.08272	0.544596	0.623392	1.61967		1.02318	1.99465	2.46252		4.1594		1.84452	0.494189	0.704131	0.937207	1.31995	1.02284		6.3577		0.388494	0.325305	0.73387		0.384675		3.77511	0.456201	0.537951	0.451012	9.60211	1.30397	0.278509	2.34606	0.895359	0.140766	0.786908	1.57226	0.565014		0.816786	1.63462	0.422039	15.3985	0.716861	0.442304	0.381934	1.38219	0.228417	1.92451	0.342088	1.00996	1.46238	0.738095		0.725384	1.09818	0.309702	7.99552	0.373557	1.60843	1.11232	0.686491	0.544315	4.4217	0.545205	0.787628	0.622314	1.11134	1.10134	2.25404	2.99978	1	1.74766		1.21162	0.738532	1.39069	0.40129	1.22964	1.1148	0.247974	0.692144	1.07099	1.47703	1.58142	1.18926	0.664691	0.319304
100020217	1.02955	1.06114	0.752672	0.515257	0.784708	0.642268	0.943379	0.589814	1.24998	0.924775	0.554977	0.849857	0.817184	1.84979	1.18947	1.00449	1.21218	1.01275	0.922841	0.619154	0.780729	0.797872	0.785815	0.580021	1.22381	0.973076	0.652366	1.00273	0.84959	1.08047	0.830736	1.18295	1.97258	1.00079	0.711295	1.09811	1.89571	0.99383	1.13769	1.19246	0.984406	0.771246	0.79598	0.870578	0.851958	1.70048	0.787037	1.19056	0.636047	0.878077	0.707845	1.06691	1.20947	1.0757	0.879671	1.11553	0.959683	0.615617	0.746607	0.95037	0.627449	1.21836	1.14235	1.40717	1.1356	0.609998	1.09705	1.14466	0.651874	1.22784	1.57408	1.05838	0.884368	0.771007	0.852005	1.36422	1.18449	0.999214	1.22101	1.23402	1.20993	0.500328	0.870416	1.36868	0.869266	1.01328	1.18649	0.894676	0.762928	0.743555	0.980922	1.09545	0.92991	0.800142	1.20344	0.95656	1.39627	1.96871	1.4685	1.17532	0.673813	1.27782	0.969909	1.24388	1.65394	1.24289	0.930786	0.922345	1.05103	0.938087	4.15329	1.36223	0.682902	1.55396	1.70109	0.648184	0.908917	1.13267	1.19518	1.2194	0.901627	0.887968	0.803486	0.991351	0.902122	0.950587	1.17014	0.949766	1.67026	1.14618	0.828879	0.719143	1.18198	1.31927	0.830808	0.935935	1.30212	0.732344	0.621399	1.48953	0.605046	1.01604	0.894468	1.21283	1.40769	0.7858	0.824139	0.950809	1.20103	0.854325	1.31559	0.881031	0.45087	0.820743	1.24014	0.673912	1.3343	1.31216	1.27509	1.17953	1.13716	0.851719	1.19881	1.9594	1.00541	0.562959	1.21794	0.696901	1.05217	1.18222	1.63365	0.999187	1.63059	1.12693	1.15944	1.14887	0.571844	1.1393	1.0253	0.909858	0.742351	0.95959	0.712306	0.62663	0.94819	1.32993
100020219	0.965018	0.922744	0.681101	0.676484	0.779373	1.01702	0.86108	0.688963	1.13316	1.17955	0.756339	0.688521	0.826728	0.976186	1.1561	0.964459	1.10398	0.911054	0.730339	0.918102	0.805841	0.791404	1.03553	0.644788	1.13003	1.49591	0.75403	1.24771	0.729735	1.28292	0.909125	1.04032	0.844764	0.680095	1.00336	1.05535	0.970226	1.38824	0.797779	1.12542	0.702895	1.12793	0.886294	0.878967	0.949913	1.05637	0.742911	1.38917	1.0057	0.956671	1.38236	0.759946	1.26759	1.27808	0.799061	1.28199	0.818753	0.972287	0.696135	1.03587	1.14332	1.02863	0.85351	1.54112	0.831206	0.826971	1.48487	2.0317	0.996555	1.09806	1.18147	0.751237	0.814893	1.00805	0.87452	0.684229	1.00086	0.709533	1.00809	1.42695	1.49204	0.711503	1.08729	1.71294	1.0982	1.17445	1.30014	0.762685	0.717022	0.673152	1.07605	0.863778	0.88772	0.721731	0.949902	1.48676	1.57799	1.11189	1.24758	1.66617	0.857158	1.37123	1.00397	1.07665	1.26085	0.913816	0.840123	1.05085	0.643957	1.37207	1.56362	2.2816	0.893867	1.10123	0.851432	1.29442	1.19561	1.36279	0.848771	0.950881	1.06055	0.814281	1.21283	0.694435	1.33371	1.1805	1.11457	0.995275	0.995383	1.2031	0.738103	0.855945	0.959506	0.718292	0.974382	1.53549	0.856841	0.54583	0.725292	0.709384	0.845616	0.986205	0.688021	1.13075	1.25132	0.911219	0.997116	1.14725	1.06677	1.93247	1.29284	1.20313	0.679388	0.658618	1.08087	0.442598	0.803673	0.941125	1.0195	1.09196	0.811534	0.925171	1.25331	1.50125	1.23887	1.02735	0.759952	1.38716	0.697306	1.16978	1.12527	0.946352	1.32867	0.992895	1.56947	1.02638	0.791243	1.18348	1.03645	1.32524	0.827811	0.978558	1.275	0.999139	1.06789	1.19352
100020241	0.833425	1.5076	1.08586	0.701914	1.31754	1.63484	1.56944	1.33112	1.02899	0.15254	1.08756	0.798463	1.44145	0.813431	0.636402	3.93424	0.487357	1.11906	1.13029	0.901877	2.1795	0.783813	1.44539	0.984051	1.6266	0.444098	1.50603	1.35241	1.00686	0.655005	1.36828	0.788236	1.01213	1.00223	1.4441	0.846585	0.557383	0.921826	1.06766	1.57259	0.760936	0.743877	0.581137	0.896171	1.18515	0.868126	1.09362	0.481358	1.55659	0.7074	1.01979	1.40756	0.963485	1.13484	1.12035	1.38274	1.01681	1.24023	1.22827	1.1215	1.44296	0.670865	0.65694	0.555977	0.997775	0.87324	0.851041	0.580183	0.817057	0.794458	0.624401	1.39326	1.4351	0.956791	1.59413	0.93393	1.22964	1.2228	1.69615	1.48808	0.80227	0.805301	1.19746	2.26165	1.79751	0.792894	1.00975	1.79263	1.41999	1.37794	0.925079	1.23079	0.908495	1.21105	2.16994	1.42343	0.673044	1.22756	1.11108	0.189921	0.841659	0.766563	0.544738	1.35048	1.19113	0.736009	0.592016	1.30377	0.971298	0.678347	0.460747	0.993798	0.897842	1.1932	0.551035	0.634987	1.02972	1.13041	0.762516	0.783694	0.793	0.610071	1.61235	1.19047	1.11886	0.96756	1.18973	0.790184	1.78422	1.12237	0.64736	0.856655	0.317706	1.40571	0.476885	1.28843	0.78863	0.746295	0.510735	1.23046	0.482372	0.770567	1.53192	1.20901	1.33639	0.812007	0.989141	0.670807	0.873104	0.866685	1.79306	0.191914	0.632859	1.00256	0.77679	0.334532	0.72741	0.99744	1.2134	1.4911	1.45287	1.51483	1.27914	0.313304	1.00968	0.903146	1.16695	1.31393	1.17853	1.31111	0.607557	0.704492	1.00559	1.05787	1.87294	2.21273	2.02825	0.935308	0.351056	0.974925	1.03886	1.27365	1.05122	0.829446	1.43818	1.0252
100020259	0.482589	7.51676	0.202491	0.968677	5.0474	0.81198	1.04161	4.46755	0.586189	0.329182	0.273537	1.38196	1.13845	4.3099		0.294084	0.324098	3.02919	0.342163	1.46978		1.44082	0.280326	1.84083	0.797279	0.397483	0.613152	0.378408	0.465917	0.408112	0.162795	0.537929	0.858492	4.58505	5.31024	1.96222	0.638414	3.46899	1.48822	5.85442	1.48913	1.57167	0.238948	0.919894	0.193578	0.354117	1.26505	1.61696	0.311388	1.00529	1.32848	0.51126	1.46081	0.534183	0.529495	5.9388			0.499288			0.647669	1.0062	2.01992	2.63558	0.430854	2.02491		0.269932	0.642522	0.7167	0.931799	1.69135	0.939841	2.10221	0.687896	0.984469	2.18335	0.595161	1.73933	1.16449		1.1427	0.765998	0.556183	0.706421	1.04801		0.367128	1.04992	1.45134	0.502053	0.180499			0.87092	1.21305	1.2976	2.8864	0.390107	0.207655	1.04318	0.458206	3.42654	0.432558	1.92178	2.45653	0.94544	0.692289	0.892849	1.67868		1.25843	1.7948	1.06054				0.843898		0.358576	2.23826		0.994709	0.634158	0.810711	0.671465	1.5459	1.60279	2.01982	3.69947	1.65083	0.701969	8.76325	2.04801	1.21354	0.670512	1.96211	1.30731	0.325672	0.967558	1.33685	0.898739	2.81954	5.05842	1.15991	0.933264	0.287574	2.44523	0.491111	1.1773	0.404942	0.206775	1.01297	0.494326	1.37807	3.34649	0.535629	1.87314	1.80117	0.100362	0.126586	0.153673	1.12149	0.734697		0.72301	1.7616	0.292143	0.664116	10.8426	1.55231	1.16271	2.40263	0.630822	0.483173		0.987028	0.781442	0.429263			2.83159	0.314146	0.55624	2.90898
100020261	0.438444	2.83376		0.54364	3.13752	0.707721	0.794016	1.81823	1.06346	0.518051	0.526014	0.484026	0.876876	1.54867	0.639063		0.512637	1.34875	0.491843	0.692256	1.09186	0.765368		1.04834	1.39258	0.816048	0.891782		0.847646	0.696978	1.12277		0.667541	1.74618	2.09848	1.03153	0.74245	1.98841	1.30336	2.16062	0.640289	0.77599	0.691115	0.544914	0.550911			1.09323	0.591151	1.27439	1.08932	0.816728	1.16289	1.3747	1.00555	2.97954	0.525358	0.425917	0.794283		0.686466	0.82599	0.98093	1.41123	1.35818	0.497694	1.29952	0.525589	0.605354	2.19166	1.09352	1.20177	0.999309	1.1272	1.18356	0.671911	1.17183	1.07559	1.17547	1.26361	1.04718	0.523683	1.02304	0.721899	1.03728	0.683103	1.61497	0.569896	0.642474	1.50664	0.742195	0.732994	0.850413	0.56799	1.05957	1.49377	0.744125	1.12192	1.44865	1.02205		1.05329	0.666194	1.79916	0.948665	1.12133	1.09014	0.622773	0.945254	1.48411	1.2811	0.895667	0.819811	1.71528	1.34749	0.483479	0.90255	0.833577	1.15734	0.480335	0.914798	1.05767	0.512673	1.28166	1.38917	0.824205	1.55275	0.840062	1.11334	1.44292	1.34792	1.45833	0.998617	3.16764	1.50735	0.601733	0.895544	0.878621	0.706641	0.717348	0.49822	1.50042	0.97418	2.24169	2.39422	0.925158	1.90098	0.69192	1.85033	1.18571	1.0161	0.914842	0.527013	0.812724	0.812871	0.930469	1.58317	0.767704	1.42213	0.988118	0.552417	0.479827	0.617751	1.62213	0.942963	0.843953	0.499137	1.45852	0.584772	0.994689	3.60091	1.32854	1.40078	1.67409	1.42757	0.621936	0.71101	0.902312	1.44833	1.19999	0.954136	0.378798	1.52506	0.735655	1.68064	3.22421
100020262	0.500881	4.53686	0.649714	0.919795	8.96446	0.606876	1.23107	3.18674	1.90191	1.0969	1.43359	0.976389	0.935023	2.6576	0.695507	0.388477	3.33853	1.50486	0.384391	0.999889	0.886813	0.333058	0.761088	0.980057	1.75003	0.403994	1.44774	0.331764	0.430363	0.452901	0.3856	0.702103	1.35245	3.5164	2.92931	1.22454	0.994238	2.88048	2.44772	2.94767	0.960268	5.04683	4.8531	0.532774	1.71227	0.521739	0.665469	1.70901		0.422779	0.768987	0.352252	1.07433	0.920885		2.58861		0.297097	0.826211			0.861866	1.54634	1.50032	2.40095	0.796573	2.06658	1.51647		0.659494	0.905462	1.48215	1.37554	1.15349	1.14429	0.57151	1.34037	1.2953	1.37579	1.42333	0.995191	0.311788	0.65529	4.14802	0.459506	0.767413	0.462443		0.741554	1.04738	0.544503	0.3621	0.54675		0.635509	0.573034	1.05413	1.95098	2.74451	1.00011	0.361836	1.04044	0.739043	3.39256	1.1178	2.07652	2.93642	0.804932	1.48076	1.07559	1.22748		1.11291	2.39763	11.7464	0.681497	0.487322	0.381812	0.897716	0.438295	0.502728	2.14923	0.430686	0.928188	0.476436	0.582141	0.932359	1.89461	3.48502	1.26657	1.68549	2.43254	1.54057	10.5658	4.41968	0.962447	0.998997	1.34235	0.982385	0.543233	0.999889	1.19493	0.972299	2.78612	2.77771	0.77646	0.842449	0.446318	1.93731	0.861639	0.817075	0.924536	0.372902	1.08053	0.384557	2.41402	3.56214	0.958183	2.39384	1.16482		1.49756	0.498363	0.699628	1.18626	4.35506	0.907824	2.92316	0.680014	1.29427	6.13861	0.717871	0.994553	2.15607	0.729877	1.41839		0.702296	0.340327	0.695914	0.503419		1.83516	0.38599	0.614404	2.07041
100020276	1.01408	1.48553	0.511658	1.10893	0.364483	0.962497	1.19561	1.24916	0.691353	0.490263	0.393309	0.770124	0.941158	0.752508	0.96005	0.673287	0.926761	1.71205	0.942883	0.988304		1.31848	1.27638	1.12282	0.662468	0.865607	0.675364	1.01113	1.86162	0.908417	0.722674	0.762056	0.446828	1.05505	1.32164	0.677097	0.846605	0.813207	0.595914	2.87518	0.683659	1.76517	0.900789	1.39303	0.924381	1.73906	1.69974	0.611575	0.913162	1.31234	1.20677	0.871346	1.13638	1.22974	0.812466	2.78528	0.718063	2.69129	1.22824	1.68174	0.977965	1.26393	1.45387	0.908295	0.3397	0.651374	1.05978	0.730597	0.986676	0.912558	0.780876	0.790998	1.27695	0.679404	1.22025	1.28231	0.424669	2.24795	1.25969	0.762077	0.561509	0.932209	0.942027	1.04065	1.06777	1.52987	0.814493	1.08965	1.29337	0.875665	1.2099	1.60802	0.564421	2.00567	1.15207	0.994477	0.96613	1.04219	1.06303	0.734105	1.03957	1.41725	0.949486	1.25616	0.456049	1.40906	1.27772	1.01997	1.41512	0.716558	1.10658	0.822884	1.23912	1.49611	0.657447	0.883096	1.51095	0.590535	0.723452	0.428119	1.60961	1.46607	1.58748	1.7847	0.51303	1.05874	1.44225	0.83324	0.799745	1.08462	2.32329	0.647499	0.600165	0.885259	0.972768	0.731697	1.26016	1.07478	1.31621	0.539169	1.43297	1.39281	0.703805	0.808052	1.19066	1.96904	0.645671	0.988954	1.04657	1.40601	0.836886	0.832348	0.879331	1.66894	0.693494	0.971602	0.881052	0.680485	1	0.67545	0.480375	0.419119	1.34511	1.99571	0.710926	0.424541	0.979732	1.05702	0.726501	1.03727	2.62027	1.29182	0.610934	1.18132	0.994987	0.6562	0.539018	1.46778	1.67416	1.57646	0.626319	1.08317	1.12141	0.941977	1.04257	1.59631
100020343	0.326739	1.93245	1.77569	1.20869	1.28545	0.478494	2.31144	2.95326	2.28205	0.762367	2.21487	1.24346	1.71767	1.42471	0.2142	0.293137	0.543518	0.990557	3.57379	3.94011	0.923455	0.808715	0.370516	3.19653	2.94723	1.51422	3.55229	0.864466	0.441596	0.641908	0.651447	0.942443	1.23302	2.57696	2.22382	1.25331	1.44692	0.747969	1.25897	1.84364	0.891576	0.95733	0.715846	1.06657	0.475077	0.810653	0.327651	0.727825	0.583886	0.876248	1.15129	0.977425	2.58014	0.6519	0.664838	0.39387	0.855815	0.397376	2.22474	0.494337	0.546213	0.808945	0.657418	1.44403	2.02558	0.834252	0.574678	0.37584	0.255807	0.713107	1.87228	3.21154	0.933188	1.71057	1.74379	0.512375	1.45683	1.56266	0.568542	2.81728	1.39232	0.725697	1.87935	0.627143	0.643185	0.511087	1.22399	0.500139	0.738501	1.04097	1.81007	1.08925	0.933184	0.525409	0.729057	1.87495	0.565256	4.71784	1.67147	1.36776	0.865953	0.531827	1.1177	1.81558	0.645819	0.700754	1.26269	0.857264	2.59434	2.3757	1.00944	0.376945	4.39668	1.03943	1.2159	0.358997	0.508063	0.583785	1.3765	0.564999	0.830176	2.44558	0.64766	1.06404	1.681	3.34126	1.30034	1.59584	1.64121	2.48859	1.13639	0.709086	0.795492	2.28819	1.51429	0.786527	0.76178	1.18334	0.538455	0.931203	1.34713	1.2184	2.94907	1.63265	1.70453	1.07056	1.41335	0.859506	0.546154	0.3761	1.42699	0.351377	0.418083	1.5553	1.44334	5.03783	1.54016	0.56361	1.0935	1.17042	0.682199	1.31754	0.209089	0.744572	0.515853	0.469181	1.75275	2.52301	0.656513	0.219617	1.03678	2.00133	0.730677	1.60231	0.403355	1.89656	0.354053	0.850623	0.769876	0.285248	0.288529	0.412952	2.00505	1.35374	0.561895	0.691585
100020351	1.23101	1.13499			0.642229				0.737238	0.937532						0.653093	0.926973	0.98712					0.808529			1.25487	0.776173		1.02074	1.44547		0.913628		0.924491		1.14717	0.733796	0.779263	0.554994	1.17833	0.963684							0.850999		1.26046		1.30485	1.34629	0.937696	0.719116	1.26461	0.976631	0.84229		0.725414		1.27144	1.4786	1.24789				1.21064		0.883121	1.33		0.756717	0.68463					1.25318	1.21251	1.09196		0.943151	1.07493		1.15824	0.985481	1.09278	0.942846		0.875863	1.1648	1.23159	0.787832	0.96153	1.02217		0.746884	1.47045			0.765286	0.883706		1.2555	1.15796		1.08878	0.578852	1.02416		1.06522		2.15136	1.27132		1.00854	1.70249	0.712818	1.20385	1.02538	1.43584	1.20256	0.81766	1.05694	1.36638	0.884529		1.17735	0.886763	0.447451	0.838128	0.805183	1.72563		1.05622	0.890417	0.487083			1.25823	0.992644	0.995841	1.18272	1.5693		0.68141	0.821542	1.66308	1.57145	0.997831	1.84904	0.415941	1.34103	1.26302	0.882311	0.646215	0.748312	0.927521	0.829843	0.798154		1	1.3948	0.553136	0.38081	1.57628	0.253498		0.735003	0.864925	1.07134	1.56294	1.14281	1.55366	0.899958	0.541687	1.36546	1.32337	1.74409	1.11573	1.34441	0.815442	1.22577	1.01027	1.75301
100020360	0.790921	1.75234			1.50141	0.910881	1.42308		1.0831	1.98125	0.641551	0.83538	0.725486	2.1928	0.433952			1.00231				0.728314			0.740031	1.75609		0.734728		1.58755			0.753263	1.00908	0.566269	1.8472	0.650372	0.990557	1.28265	2.8155		0.814994	0.663267			0.89177		1.40616				1.17176	1.23952			1.19989						0.861355	0.808715	1.55311			0.671869			0.670607	1.78459	0.986046	0.960761	1.6075	0.595004		0.589786	0.790601		1.16282	0.499672					0.720672	0.601031		0.968404	0.58982	1.02855		0.462368	0.619599			1.25144	1.88235	2.6946			2.41921	1.13533	1.38355				0.636299		0.906336	2.19513	1.54447	0.763144	0.99512	1.47321		1.80661	1.18151	0.774945		1.11148	0.601115	1.19822		0.577446	2.42199	1.00391	1.24824	0.601588	1.19815			1.78595	2.74256	1.22723	0.901767	0.885802	0.509137	0.811035	2.14889	0.580869	1.46726			2.60056			1.03955	1.45399	1.16203	0.899204	1.57328	0.972437	0.893995	1.15039		0.693044	1.19905	3.02166	0.88919	0.564719	0.696905	0.722395	1.59963	1.28067		0.589332	1.69107		1.15434	1.96703		2.60771	1	1.1737	0.990239		0.557133	1.11922	0.787805			1.29927	0.69355	0.717506	0.845005
100020361	0.693686	0.729538	0.785961	0.798533	1.03477	1.50166	0.992141	0.761771	1.11345	0.912575	0.927023	0.808972	1.73097	0.822844	0.959499	1.46414	0.67734	0.432303	0.408775	0.680704	0.959029	0.711491	0.94959	0.416843	1.2092	1.31349	0.876127	0.93472	1.16373	1.24494	0.567106	0.897172	0.593475	0.769994	0.87115	1.16339	0.749145	0.813506	0.899024	1.03289	1.57266	0.720934	1.24407	0.809558	0.991353	1.24236	1.40262	1.13245	0.68741	0.715426	1.0117	1.28553	1.53481	0.379838	0.996627	1.18064	1.72139	0.760474	0.0864557	0.771155	1	1.56147	1.22713	1.06153	0.991473	0.585521	0.956838	1.20984	1.29187	1.3595	1.25435	1.40779	1.1775	1.03571	1.00459	1.03422	0.898259	0.984757	1.34374	1.8265	1.00985	0.241778	0.403906	2.0784	1.23372	1.16532	1.56024	0.847669	0.465397	0.612607	0.806569	0.415294	0.338807	1.32533	1.49135	1.50237	1.01671	0.603397	1.2822	0.998554	1.10006	1.06942	1.4846	1.2254	1.50491	0.955635	0.763823	1.24037	1.26665	1.28519	2.01884	1.67894	0.633139	0.642095	1.3642	1.24733	1.1277	0.717847	0.426288	1.16235	0.914949	0.474575	1.01799	1.23571	0.636707	0.43117	0.867582	0.60144	1.08621	0.999839	0.744472	1.32021	1.2349	1.11985	0.565965	1.48689	0.968773	0.835036	0.727758	1.44129	0.710326	0.275013		0.948563	1.01869	0.862377	1.2397	0.910813	1.10435	1.01057	0.609114	4.49224	0.529305	0.846852	1.18031	0.417581	0.687157	1.24914	1.15912	1.81651	1.41985	0.88626	1.63317	0.998314	1.14509	1.0726	1.44948	1.24765	0.830388	0.956894	1.75862	0.308984	1.51726	0.897926	1.18462	1.87882	1.27621	0.885276	0.865162	1.16361	0.333634	0.494794	1.06662	0.730033	0.395033	1.3718
100020371	1.22456	0.765921	0.683791	0.854212	1.07029	1.94623	1.09362	0.660712	0.529221	1.00874	1.11047	1.58975	2.84323	3.30187	2.07988	3.45218	0.826824	0.611501	0.518282	1.20268	0.892478	0.195736	0.215108	0.702476	0.454474	1.80087	0.591263	3.77552	1.54242	3.22094	1.90875	5.61087	0.371523	1.34044	0.75823	1.78767	2.22021	1.13236	0.763357	1.24238	1.31605	0.70219	0.963935	1.19391	1.63316	1.38315	0.640926	0.318062	0.495717	1.00861	0.681859	1.1704	2.50534	0.794256	0.688068	1.06355	1.16632	0.329442	0.57166	0.602155	0.723391	0.716792	1.10483	0.393086	5.24932	1.12886	2.57289	2.47393	0.603698	0.869812	0.496633	1.23865	0.953371	0.184415	2.53425	0.979765	1.14766	0.553772	1.23744	1.69417	4.77509	0.658459	2.41985	1.91608	0.847245	0.660846	0.661566	0.640181	0.897885	0.45071	1.0564	1.08597	0.813783	0.515741	0.869127	1.01377	3.88911	1.43287	1.66612	2.18471	1.12042	0.991392	0.982679	2.09573	3.10206	0.356605	0.718063	1.15734	0.929009	1.01864	0.575232	2.04937	1.12002	1.99472	1.95998	1.29124	0.833661	0.850385	1.87208	1.67924	0.564202	0.708996	1.01516	0.494823	0.953536	0.386893	0.486989	1.72619	0.747568	0.775174	1.02022	1.17862	0.76226	2.43991	1.98952	0.796512	1.22219	1.37052	0.312672	1.25782	0.120107	0.291227	0.54029	0.677165	1.05315	0.626513	0.979783	0.667968	1.36592	1.47168	0.532257	1.69486	1.65449	0.515403	0.804013	0.0906368	1.2369	2.07355	0.823585	2.56587	1.60096	0.978755	1.54838	1.18222	0.455107	1.55703	3.1738	0.238272	2.05524	1.70615	1.25931	0.56436	2.68348	0.73384	1.83176	0.546201	0.33913	1.42827	0.728512	0.329434	1.5508	0.933794	0.249883	0.509843	1.16927	0.919407
100020372	1.20463	0.893548	1.04287	0.585375	0.343094	1.21907	0.815438	0.484446	1.03958	1.21907	0.69434	0.82954	0.524489	1.03191	1.10064	0.933407	1.35607	0.892799	0.763132	0.645727	0.663581	0.881234	0.843653	0.497923	1.47416	1.52353	0.643317	0.967873	0.794852	0.578984	0.820243	0.943218	1.47699	0.62034	1.20728	0.673016	1.01255	1.28158	0.459846	0.800235	0.8138	0.808363	0.981616	0.561363	0.863326	1.0211	0.91412	1.50064	0.739841	0.750859	1.29982	0.587495	1.14452	1.20455	0.635578	1.28297	0.825447	1.04261	0.639069	1.03912	0.89759	0.927563	0.772898	1.655	1.79075	1.05397	2.269	1.19868	0.995161	0.796877	1.0064	0.699169	0.931102	1.47831	0.835487	1.0149	1.4338	0.872894	1.29089	1.1582	1.18727	0.459647	0.945358	1.18352	0.901605	1.08963	1.00103	0.919192	0.801855	1.0009	1.44577	1.0444	1.11905	0.719372	1.01616	2.1149	2.5761	1.64509	1.43153	0.540563	1.21115	0.660722	0.86625	0.703741	1.21933	0.59325	0.629211	1.20575	0.71229	0.999101	1.85849	2.34517	0.992651	1.10235	0.639822	1.25501	1.05842	1.1772	1.14575	1.42378	1.02842	0.558265	1.37244	0.526076	0.91597	1.41753	1.75457	1.45942	0.812333	1.01323	1.00333	0.507983	1.45415	0.558749	0.741582	1.07974	1.08594	0.489783	0.829581	1.04544	0.984481	1.91405	2.59299	0.829885	0.978441	0.633567	0.60246	0.950558	1.33531	3.86554	2.92449	0.860314	0.444305	0.589577	0.681973	0.43908	1.4653	1.93449	1.21866	1.09666	0.958936	0.570405	1.95711	0.673768	1.5564	0.872936	0.65898	0.667683	1.12821	2.12863	1.49206	1.79389	2.28277	1.23835	0.858343	0.889094	0.698508	1.35063	0.892539	3.1799	2.24624	1.29449	0.909853	0.872589	0.893001	1.09674
100020377	0.46524	0.426317		0.45909	0.563606	0.5423	5.6301	0.386381	0.647896	0.28705	0.497636	1.47361	1.23397	0.45662	1.29378	4.26295	0.366923	0.80658	0.628619	0.500752	0.986169	1.15114	29.6639		0.506396	0.326381	0.263675	0.418343	0.457389	5.46139	6.32388	9.26054	0.814653	0.652926	0.448768	1.07261	1.62705	1.02789	0.414982	1.50214	0.54311	1.95729	0.637583	1.02875	1.08108		6.19837	0.529149	1.74683	0.521265	0.938953	1.58365	0.55164	1.09274	1.2061	1.68598	0.373017	0.91975	0.759135		0.683376	1.13829	8.92973	0.646031	2.84663	1.25458	0.347564	1.77451	0.500752	2.44535	0.615917		0.623385	0.184873	2.92406	2.57525	0.402926	0.930726	0.801706		1.73577	0.314759		0.953694	5.46347	1.56793	1.05754	0.935126	1.23483	7.69426	6.06327	4.78218	0.421656	1.67468	6.75179	0.516807	0.525002	0.382896	1.74709	1.53249	1.30471	0.9916	1.44722	1.66268	1.49933	2.86381	1.62811	11.8824	79.4304	0.323609	0.783664		0.52178	8.22616	0.224867	1.67052	0.385416	5.18535	0.46165	0.416528	0.812477	4.3968	0.957634	3.4663	0.697541	0.198875	0.529487	3.68894	3.38422	5.17344	0.96937	2.30437	5.28303	0.850835	1.0084	1.18481	3.52979	0.373008	0.577467	0.498922	0.539119	0.699868	1.25804	0.921773	4.19065	0.401423	0.644417	2.20991	1.31847	0.485	0.840033	0.605559	0.71477	0.267341	0.443956		2.4705	5.9988	0.964221	0.484874	2.07806	0.306987	0.559446	0.559714	0.306088	1.40439	1.62368		1.40007	1.67601	9.62482	0.733513	1.0383	0.269012	1.35353	0.907967	0.434451	0.625276	0.281631	1.73517	1.81322	1.07358	1.02747	1.5092	6.47371	6.43926
100020378	1.12001	1.28914	1.22995	2.18132	0.82787	1.0026	1.61628	1.10835	1.02952	1.11758	0.426323	0.681808	0.360555	1.68854	2.66323	1.35198	0.575355	1.20662	0.875098	0.694282	0.98027	1.02001	0.611709	0.703784	0.790099	0.580333	0.923653	1.53621	0.883353	1.6039	1.19316	3.40913	0.704033	1.15495	0.503124	1.12551	0.819172	0.810475	0.585595	2.42799	1.04377	3.41549	1.25842	0.998764	0.879384	2.06674	1.27074	0.916951	0.999478	1.00441	1.50191	0.85564	0.856218	1.12375	0.417728	1.67699	0.709884	1.78515	1.10223	0.92185	0.625588	1.10172	2.70611	2.43346	1.11014	0.704101	1.35324	0.987255	0.314291	0.672624	0.556509	0.795235	1.13547	0.868249	0.676252	0.93743	0.909048	1.08686	1.13374	0.766604	1.14401	0.580662	0.76141	2.90637	0.857443	3.4733	0.921623	0.67945	0.705848	1.0243	1.9937	1.60654	1.3146	0.954972	1.15162	0.916191	1.52753	1.08006	1.37627	1.67322	0.564481		1.19284	1.24158	0.934493	0.649718	0.591956	0.848689	0.885088	0.904988	2.49442	1.20235	0.860935	1.45765	1.36283	2.45596	0.727506	0.8592	0.926125	0.608058	0.990033	0.927837	1	0.676638	1.10516	1.19733	0.693535	1.52962	1.31407	1.22579	0.959538	1.19586	0.501117	0.914439	0.557457	0.623616	1.25952	1.35885	0.623738	0.983434	1.01674	0.723623	1.33625	0.701959	2.55635	0.594056	0.59415	1.01657	1.56812	1.78937	1.14359	0.846942	1.11876	0.615446	0.451806	0.618509	0.801249	1.86918	2.3273	0.408912	0.88094	0.383112	0.699688	1.09276	1.04004	1.2236	1.16061	2.09305	1.53774	1.50759	5.84831	0.638335	1.07204	0.594235		1.02184	0.646834	0.284981		1.25538	0.774611	1.93882	1.44879		0.804058
100020409	1.94196	1.34187	0.689404	1.68108	0.807445	0.638964	1.26398	0.952843	1.67641	1.93975	0.685416	0.915528	1.20399	4.51837	3.21648	2.26278	2.15649	1.27224	1.09365	1.14669	0.997146	0.491234	0.997377	1.20086	1.78842	2.03966	0.786255	1.1652	0.973727	0.87707	0.972641	2.5682	0.546427	1.57788	1.26897	0.998471	0.696318	1.12512	1.00153	2.06748	1.40313	3.84152	0.617986	2.63879	0.757314	1.28535	2.31308	0.97619	0.908678	1.47692	1.2435	1.3984	0.98059	1.24555	1.12193	2.07449	1.41309	1.23799	0.741854	1.4046	0.858935	0.838527	1.10122	2.1549	4.3585	1.01303	0.82506	3.10706	0.63865	0.978854	1.36304	0.442334	0.940449	1.15663	0.620357	1.02052	1.0053	0.739174	1.06804	0.440761	0.838272	0.847876	0.636487	2.01508	1.05324	1.42782	1.50714	0.49288	1.07896	0.522138	0.697578	1.71616	1.24667	0.699191	0.860629	0.534579	1.03613	0.530437	1.06041	0.461214	1.50182	0.616074	0.987004	0.830493	1.2844	1.3292	0.487404	0.596281	2.2204	0.7857	1.46373	0.986575	0.251518	1.28876	0.505259	0.469411	0.421462	1.03701	1.05688	1.06788	0.90272	0.956025	0.698396	0.584709	0.898568	1.57761	1.05229	0.84103	1.59369	1.70753	1.92709	0.98046	0.69416	1.37774	0.592889	0.94912	0.758505	0.748815	0.513008	0.902382	0.985977	1.02716	0.897863	1.28487	2.05139	1.27752	0.79547	1.57157	1.82553	0.951622	1.30762	5.38515	0.714961	0.570525	1.12546	0.504162	1.04754	0.760859	0.757197	1.01402	1.04991	0.461814	1.35464	0.95299	1.10838	0.590888	1.79115	0.607059	1.02639	2.01019	1.12238	1.40369	0.877248	0.648339	1.46107	1.05215	0.402092	1.13054	0.973351	1.62008	0.706604	1.28798	0.788111	0.800655	0.748201	0.913496
100020414	1.37725	1.10071	0.724529	0.887098	0.978254	0.507258	0.654457	0.687486	0.847467	0.713519	0.775553	0.622269	0.890085	0.919875	1.15665	0.764787	1.69279	1.17561	0.977148	0.762397	1.68259	0.770916	1.23728	0.787817	1.26384	1.06106	1.0381	1.48724	1.13289	1.03342	1.36384	0.83374	0.661829	1.02405	1.33127	0.383832	0.756124	0.810163	0.673896	1.3857	1.21821	1.18325	0.796049	0.406164	0.723098	1.05111	0.953248	0.587562	1.75164	1.56303	1.54438	1.47856	1.41442	1.17168	0.994721	1.50068	1.28694	1.75917	0.941422	0.447453	1.24597	1.32744	1.41877	1.00322	0.960471	1.22341	1.44927	1.63915	0.857307	1.07338	0.752598	0.833466	0.968477	1.42351	0.928132	0.61788	1.14079	0.642063	1.07045	1.81051	1.24008	1.26838	1.7777	1.89178	1.35603	1.47532	1.09287	0.965367	1.29318	1.60282	1.27461	1.09973	1.57839	0.610018	1.02396	1.77393	0.951977	0.701521	1.02203	0.865123	1.40702	0.88273	0.997843	0.492967	0.777316	0.48806	0.800976	0.934781	0.79134	1.82875	0.584678	1.51789	0.820173	1.30977	1.46253	2.18597	1.43061	0.825003	0.929117	0.935864	0.711161	1.3726	1.23636	1.20099	1.83967	1.03576	1.03127	1.20091	0.679807	0.435039	0.314695	1.0821	0.408953	0.72899	0.465845	1.44474	0.482694	1.39961	0.613754	0.6454	0.306922	1.19171	1.58423	0.953682	0.671231	0.787343	1.4948	1.32969	1.38913	1.25673	1.97295	0.670483	1.39366	1.12631	1.13678	0.303562	0.510171	0.452167	1.17247	0.875632	1.56678	0.606604	0.55638	0.68098	1.04194	0.858336	1.24217	0.996276	0.630189	0.641436	1.24792	1.10987	0.995419	1.48591	1.24735	1.82561	1.03261	0.742885	1.08927	1.57339	1.14864	1.37151	1.5357	1.00216	0.979327	1.40179
100020417	0.736244	1.87236	0.574564	0.828664	0.892134	0.857341	1.55802	0.599087	1.0437	1.39494	0.839254	1.22414	1.70978	0.738347	0.837479	1.1285	0.605928	1.99503	0.594861	0.733949	1.1596	0.519938	1.77744	0.67204	1.03209	1.60861	0.812108	1.80454	1.5012	0.876221	0.795559	0.958618	0.863389	0.623779	1.14692	1.97691	0.834693	1.82716	0.700388	1.13185	0.980797	1.76135	1.54325	0.759646	1.60738	0.710814	0.69355	0.573745	1.02085	0.735057	0.973153	2.3311	0.928454	2.0264	0.61947	1.34028	0.771539	1.33392	1.39329	0.718545	1.55289	0.915704	1.19935	0.736057	1.06649	1.52362	0.772996	0.926308	0.667902	1.01303	0.869318	1.73249	0.845145	2.09136	0.90667	0.542888	1.4861	1.65198	1.82991	0.741653	0.979926	1.34408	0.692851	1.00796	0.854609	1.11145	0.827582	1.75294	0.877695	2.39719	0.722538	0.658639	1.99264	1.58345	1.84289	0.818357	0.708247	1.53058	0.97186	1.51926	0.863872	2.07151	1.06227	1.72532	1.87285	1.62619	1.40079	0.770107	1.84732	0.902346	0.835899	0.848158	1.27495	1.06347	2.17653	0.916452	1.63155	1.23911	1.69913	1.53784	1.63141	1.71249	0.835031	2.28657	0.813645	1.02654	1.72254	1.25434	2.00244	0.700395	0.557607	1.22833	0.539981	0.695554	0.51536	0.634056	1.37176	0.534524	0.497632	0.778517	0.900226	1.38385	1.3919	2.05323	0.767922	0.400811	1.41103	0.592205	0.817163	0.612661	0.66899	1.35725	0.503952	0.625253	0.585477	1.00238	0.41384	1.43037	1.4719	1.13832	0.934684	0.959953	1.05577	1.48546	1.3271	0.637169	1.51128	0.467205	0.895227	0.687572	2.06157	0.487551	1.95959	1.55185	1.26061	0.997616	1.0377	0.963106	1.34596	1.50361	0.510881	1.29846	0.464273	1.128	0.653898	1.95068
100020419	0.668447	0.594593	0.282475	0.504978	0.535726	1.20665	0.54098	0.331763	1.33205	1.56208	1.06267	0.507792	0.370826	1.07415	1.24461	1.53074	0.970122	1.03442	0.411407	0.478747	0.766498	1.01142	0.908804	0.427787	1.00292	1.12714	0.621212	0.788499	0.672804	1.37184	1.22822	1.37653	0.614643	0.399417	0.31692	1.37849	2.01782	0.592886	0.432071	0.985025	0.625812	0.630568	1.12523	0.808185	1.0171	1.70642	1.20799	2.58462	1.60369	0.727793	0.955938	1.63963	1.64352	1.62744	0.808242	1.56449	0.682911	0.822698	0.519701	1.16576	0.944523	2.08862	1.37222	3.96808	0.762139	0.786015	0.676546	1.9609	1.0724	1.07152	1.30316	1.18541	1.07127	0.753496	0.626805	1.75598	0.677239	0.473629	1.40779	0.641128	0.691852	0.594423	0.478624	2.0321	1.09451	0.973605	1.90948	1.65933	1.14907	0.894084	0.520237	0.887635	1.09901	1.17691	0.713601	0.773517	1.33974	1.19841	1.00233	1.41594	0.438038	1.08897	0.890334	0.978456	2.08492	0.832588	0.567883	0.799435	1.18833	1.44572	4.88127	1.19603	0.611594	2.60511	1.72782	1.17491	1.5186	1.55483	0.954518	0.974473	0.815151	0.462507	1.08756	0.736394	0.970106	1.30251	0.882643	1.19049	0.993602	0.796968	0.789899	0.943581	1.46736	0.934075	0.370426	0.810747	2.17733	1.08744	0.753798	2.13982	3.20323	0.465862	0.549896	0.695764	0.900944	1.02792	1.35285	1.17103	1.79602	1.67857	0.863843	1.88527	1.47344	0.504844	0.856458	1.03986	0.842087	2.83193	1.14832	0.579499	0.869302	0.545836	1.54959	1.11315	1.22513	0.642102	0.843141	0.505433	0.964969	3.93112	2.27652	0.748822	2.13	0.363285	0.925219	0.986759	1.04507	0.729301	1.21474	2.01508	1.37591	1.50573	0.871994	0.572343	1.90368	1.00197
100020421	0.464019	0.646938				1.11591	0.580938		0.878435	1.31369	1.30998			0.92949	0.843351	1.92327	0.77829	1.16813		0.590025	0.588573	0.741908	0.907592		1.01361	1.17361	0.658997	0.790349	0.60854	1.98856	1.18188	1.76488				1.25662	0.978563	0.518712		1.28817	0.626937	0.719156	1.14973	0.9354	0.959535	1.31514	1.01858	2.01314	1.69044	0.7306	0.990606	1.71897	1.6536	1.89037	0.908361	2.02424	0.898557	0.790127	0.462174	1.52228	0.869605	2.76835	1.66701	4.68747		0.807721		1.97875	0.850781	0.701939	1.44883	0.862823	0.903561	0.940268	0.697583	0.937979		0.542933	1.10095	0.57689	0.505509	0.568195		2.16981	0.924964	0.753301	2.73308	1.43672	1.39431	1.10795	0.551012	0.875839	1.08587	1.55661	0.487078	0.816586	1.10708	1.28054	1.07635	0.854983	0.420446	0.987548	1.01766		1.1699	0.609565	0.406662	0.638517	1.37371	1.22589	4.23734	1.16463	0.747596	1.97716	1.9696	0.933145	1.56707	1.78833	1.14579	0.503954	1		0.95916	0.848168	1.00728	1.42791	1.00538	0.874016	0.585938	0.679948	0.653759	0.844251	1.14292	0.893223		0.605316	1.09729	0.738126	0.514385	1.93341	3.4433		0.558894	0.653961	0.771671	0.652173	1.2632	1.51375	1.94708	1.69205	0.603885	2.18083	1.2076	0.449768	0.756679	1.69324	0.591723	1.95366	1.29159	0.365758	1.05673	0.496003	1.22702	1.28497	0.679372	0.547759	0.560511	0.479145	0.575783	2.03541	2.17394	0.612843	1.86109		0.847874	1.01334	1.03594	0.642064	1.31378	1.65832	0.999378	1.23113	0.76192	0.500715	2.01467	1.21668
100020423	0.95678	0.712186	0.415239	0.877555	0.347503	0.972448	0.30455	0.201701	0.842294	1.19242	0.761919	0.558153	0.465571	0.715691	1.41539	1.18115	1.26545	1.18391	0.630873	0.816425	0.613737	0.956316	1.10467	0.466768	1.45035	1.84149	0.888476	0.986017	0.769125	1.61662	1.49339	0.79343	0.294694	0.461679	0.22991	0.745721	0.881734	0.772062	0.442915	0.795191	0.830843	0.420348	1.15022	0.859225	1.06349	1.54543	1.02502	0.903128	2.02681	1.09797	1.10981	1.81364	1.55432	1.80248	1.12168	1.55891	1.04194	0.993034	0.661744	1.51896	1.34007	2.53103	1.10978	2.08468	0.976233	0.982069	0.702829	1.4214	1.14708	0.962456	1.26796	0.643087	1.11178	1.15219	0.949467	1.32932	0.456984	0.38228	1.01238	0.695096	0.654758	0.693955	0.597877	2.00052	1.11186	0.976781	1.94968	1.28786	1.34578	0.962798	0.977007	1.32788	1.24162	1.28858	0.717715	1.24175	1.34736	1.62588	0.560491	1.24062	0.87582	0.831963	1.01246	0.389776	0.629868	0.745579	0.836099	0.777017	1.44188	1.30004	1.30239	1.18882	0.707254	2.22086	1.63935	1.30908	1.70268	2.16915	1.42787	0.861096	1.12509	0.702557	0.931983	1.00806	1.50501	1.57063	1	0.918227	0.459718	0.844779	0.857552	0.690679	1.0997	0.676834	0.351216	0.644233	1.0521	0.906361	0.696786	1.05945	2.13979	0.660674	0.541891	0.716763	1.07301	1.01647	1.05164	1.20791	1.41909	1.96159	1.01755	1.60739	1.34571	0.294146	0.925794	1.00719	0.712528	0.950496	1.1601	0.674071	1.25436		1.14812	1.11023	0.78868	0.514794	0.838297	0.309478	0.340246	1.57199	1.35631	1.06234	1.32552	0.607027	1.15497	1.11052	0.89664	0.6514	1.40961	1.4954	1.31172	1.37898	0.711022	0.554432	1.68003	0.994906
100020425	0.712788	0.678921	0.394567	0.692846	0.50902	0.987622	0.395269	0.272776	1.29622	1.3834	0.775029	0.573478	0.453669	1.07872	1.02395	0.808793	0.947339	1.47518	0.554431	0.74682	0.587638	1.00942	0.878545		1.525	1.88016	0.851699	0.649012	0.871358	2.00189	1.78376	0.964431	0.415693	0.426197	0.107804	0.975713	1.08597	0.625835	0.435104	0.779153	0.854886	0.678866	1.17156	0.831268	0.964865	1.22541	0.771987	1.62434	1.38838	1.07475	0.860303	1.97085	3.15223	2.29386	1.04336	1.81834	0.880135	0.822636	0.612295	1.6795	1.4427	3.64291	1.54637	2.9267	0.748321	0.587066	0.686885	1.70148	0.736096	0.973559	1.59405	1.35658	1.01182	1.36016	0.943409	1.1261	0.652302	0.464676	1.25325	0.537635	0.5657	0.547362	0.576025	3.46507	1.06579	0.988455	2.17688	1.48349	2.15993	0.842998	0.941096	1.11703	1.34292	1.62601	0.71137	0.915585	1.41409	1.78577	1.31762	1.21694	0.591437	1.26236	1.17931	0.549186	1.24421	0.98418	0.813419	0.788989	1.06819	2.62021	2.45852	1.05496	0.617678	2.44559	2.38403	1.47939	2.44188	2.36227	1.18363	0.92408	1.0432	0.613169	0.878008	0.749285	1.84062	1.7727	0.80688	0.719121	0.643526	0.780386	0.830508	0.791621	1.09019	1	0.32894	0.800655	1.24155	0.836377	0.518112	1.40582	3.14108	0.698332	0.43753	0.619338	1.15389	0.84659	1.36864	1.29335	1.48234	1.73277	1.13538	1.78182	1.26451	0.51083	0.97691	1.17128	0.612394	1.00173	1.34814	0.711453	1.0155	0.474051	0.758574	1.49095	0.574208	0.645108	0.636407	0.446978	0.448029	1.83937	1.33891	0.954777	1.70736	0.443358	1.26722	1.39607	1.01677	0.527274	1.45293	1.41283	1.09322	1.04428	0.64863	0.662102	2.03547	0.899323
100020427	0.657858	0.613226	0.436997	0.561306	0.33033	1.11888	0.437324		0.969353	1.58896	0.798163	0.431117	0.457416	1.11049	1.37561	1.4042	0.999032	1.20762	0.626482	0.604744	0.596615	0.940201	0.76935		1.39768	1.57714	0.724781	1.15467	0.495866	2.40181	1.69176	1.26033	0.453822	0.408298		1.22621	0.906287	0.559245	0.412972	0.826284	0.636761	0.71253	1.15151	0.629485	0.867171	1.69805	1.13219	1.65142	2.34918	1.20176	1.16496	2.0836		1.8711	0.747336	1.52728	0.86829	0.895142	0.677711	1.38496	1.1162	2.79889	1.36209	5.21773	0.594855	0.80961	0.530961	1.6972	0.76014	0.735047	1.22442		1.01961	0.711814	0.563417	1.45846	0.636648	0.433152	1.27908	0.6564	0.776324	0.599655	0.42413	2.05754	1.12206	1.01107	2.86042	1.34341		0.93564	0.890329	1.17699	1.09984	1.31603	0.917684	1.58356	1.40645	1.40573	0.863967	0.913814	0.432021	0.941432	1.15401	0.348424	1.01596	0.50862	0.501118	0.554194	0.985889		3.45348	1.43314	0.539128	3.24383	1.87288	1.39835	1.68809	2.64527	1.49247	0.875025	0.962844	0.404352	1.09072	0.662268	2.00247	1.65484	0.798934	0.979388	0.7099	0.796634	0.71601	0.652524	1.47419	0.649615	0.325258	0.624724	1.25326	0.983952	0.547034	1.89707	4.09865		0.442152	0.679763	1.53491	0.962908	1.32218	1.35151	1.65829	2.23857	1.35944	1.83335	1.34316	0.33306	1.00097	1.28897	0.664488	1.65274	1.45646	0.715876	1.19694	0.390959	1.66677	1.30707	0.846658	0.930483	0.741266	0.435008	0.52857	2.04939	2.0161	0.837956	1.54311	0.410787	1.12959	1.34509	0.891364	0.671475	1.39743	1.91149	1.55311	1.58952	0.863893		2.36663	1.11781
100020478	0.528523	2.20104	1.8333	1.52159	1.48649	0.291388	1.90471	2.03309	3.04233	0.605254	1.48855	1.24405	1.14561	1.75125	0.461856	0.398412	0.606053	1.04128	2.20603	3.43957	1.221	0.535608	0.276218	2.06465	3.38241	1.37372	1.9848	0.638284	0.538315	0.661675	0.677846	0.946042	1.17871	2.23216	1.45006	1.01095	1.31825	1.14029	1.22372	1.22865	0.919103	0.849104	0.78599	0.817508	0.546467	0.540444	0.416352	0.684467	0.576375	0.700332	1.13026	0.629781	1.98695	0.680497	0.638077	0.391116	0.765025	0.377119	2.00576	0.385647	0.402123	0.59405	0.430285	1.27664	1.5379	1.17423	0.827469	0.368286	0.55736	0.632313	2.08244	2.60095	1.02772	1.32287	1.74098	0.459099	1.31477	1.54495	0.327313	2.08178	0.911224	0.76154	1.70287	0.604742	0.501616	0.605915	1.19767	0.528981	0.856069	0.889833	2.97562	1.11015	0.857534	0.535096	0.689133	1.15117	0.690576	2.46584	1.46701	1.88183	0.789585	0.591773	1.21554	1.51728	0.765258	0.800039	1.05377	1.04464	2.01778	1.04895	0.975483	0.534686	2.66026	0.920682	1.97937	0.638162	0.502509	0.390902	1.25477	0.721435	1.186	1.46226	0.728477	0.989047	0.97937	2.33841	1.64179	1.25392	1.68101	1.47501	0.830478	0.692729	0.675104	1.58837	1.74505	1.12073	0.989826	1.01255	0.573036	1.08462	0.746394	1.47001	1.55326	1.82645	1.11345	1.28586	1.05639	1.09509	0.533634	0.599813	1.56479	0.307663	0.338753	0.900287	1.27128	1.20819	1.62529	0.653151	1.36043	1.13025	0.559371	1.44105	0.258599	0.954948	1.14364	0.741216	1.03199	2.41222	0.608795	0.339034	1.06322	1.507	0.833146	1.63585	0.695635	1.01017	0.376216	0.880624	0.956746	0.478223	0.312749	0.266276	1.97952	1.04723	0.574037	0.723056
100020479	0.678577	0.616313	0.645128	0.395326		6.08815	0.765451	0.31374		0.711097	0.44401		0.370997	0.946435	0.806065	1.98354	1.10646	0.575285	1.16409	0.439957		3.60782	0.606008	0.47752	0.398123	1.53236	0.812924	1.11852		1.7682	1.26483	5.92146	1.23434		0.889989	1.995		0.632348		0.968182	0.288477	1.57345	2.11742		0.96936		1.07635	3.40542	3.97296	0.962991	0.922167	1.1244	0.364465	3.41772	0.354625	0.40265	0.615343	2.04057	1.76909		0.475805	0.798471	0.817839	7.27475	0.716486	0.884227	0.528643	2.55878	0.762031	0.624841	1.62978		0.345311		0.408085	0.747746	4.31479	0.46938	1.03064	1.34365	3.4857	1.51131	0.777653	3.19878	0.52037	0.768906	1.08965		0.570697	0.747516	0.714909	2.57634	3.91019	0.811271	0.768406	1.17549	1.44731	1.37557	1.53684		0.529801	1.81583	1.25147	1.47884	2.51943	0.337517	0.282766	1.26162		1.10071	1.30882	1.06208	1.2038	1.12307	0.301277	0.922392	1.74801	1.17552	3.06921	2.48084	0.560724	0.395336	1.57773	0.460178	1.62743	1.65807		1.17682	0.438546	0.464532	2.1608	0.825487	0.376547	0.633404	0.714451	0.894687	1.72994	0.496359		1.7266		0.293012	0.714633	0.788942	2.52068	0.702631	0.467042	1.14773	0.97449	3.90075	1.74273	2.17653	1.87639	0.531314	2.60275	0.484374	0.459346	1.02551		0.365041	1.10654		1.37537	3.46916	0.578679	1.14862	0.726729	0.627794	0.811762	1.82967	0.334479	0.807864	2.93019	0.596852		0.765587	0.507497	1.64533	2.87573	2.27404	1.3469	2.79495	1.38026	1.39237	1.9935
100020487	0.806809	0.779918	0.968238	0.763107	1.55216	0.80711	0.976637	0.554342	0.986248	1.30906	1.31086	0.631242	0.814226	0.561962	0.466001	2.29373	0.849845	1.3504	1.38369	0.909621	1.71494	0.538629	1.01901	0.690663	0.903753	0.711723	0.849475	0.789235	0.476952	0.539855	0.558275	2.19245	1.18757	0.543137	0.945145	1.19332	1.04075	0.986438	1.65105	0.961281	1.01484	1.05791	1.512	1.45465	1.02734	1.04626	0.696178	1.43945	0.955046	0.479567	0.954959	0.873357	0.856364	0.905212	1.02141	1.39409	0.91571	1.01849	1.35053	1.35261	0.771826	0.932585	1.31831	1.48871	1.00576	0.956025	1.34603	1.09037	1.05614	1.57006	1.23953	0.966675	1.3093	1.72471	1.24056	1.0572	1.225	0.892835	1.17575	1.09812	0.573629	0.897563	1.1678	1.06497	1.07101	1.0338	0.90393	1.21778	1.89837	1.81191	0.659002	0.487666	1.6934	0.965586	1.29096	1.29289	1.458	0.593113	1.15343	0.817857	0.760214	1.26715	1.22218	0.967298	1.62935	0.832443	0.782631	0.83679	1.16805	1.49086	0.929333	1.37213	0.54892	1.45653	0.992446	0.616312	0.757717	1.17705	0.902809	1.37671	0.831831	1.51791	0.847468	1.251	1.24196	1.26684	0.623948	1.01586	1.24818	1.9459	0.529127	0.681661	0.953829	1.27147	1.17808	0.822211	0.955687	0.831186	0.863935	0.894252	0.849773	1.1914	2.30549	1.60237	1.20007	0.360493	0.658219	0.973294	1.4909	0.640662	0.941303	1.1305	1.09933	0.759994	0.753969	0.866768	0.677241	0.774364	0.936263	1.31193	1.61614	0.91956	1.19224	0.710364	1.01287	1.48025	1.89711	0.966403	0.90742	1.07275	1.81689	1.23171	1.00622	0.778238	1.91411	0.99886	1.06822	1.13903	0.685506	0.980024	1.26284	1.73368	1.10337	0.836202	0.813793	1.37481
100020488		0.821002	0.807534	0.281397	2.37147		0.570123	1.23076	1.1967	41.3393			1.08319		0.772296		1.25801	2.07076		1.55866	0.934648		0.731906	1.16859	1.56877	0.374179		0.97598	1.37548	0.63279	1.35257			0.978081			0.855618		0.322946	2.8981	3.05066	0.568328	10.6198	0.660475	0.732191			0.513207	7.26653	1.27052	1	1.03602	0.209262		0.557485	8.42485	14.2917			2.56991			0.506356	1.92429	0.687411		1.73914	0.84031		2.07591	1.35541			0.630315	1.27317	0.688353	0.808917		0.830035	1.83158	0.540248			3.05549	5.66495	81.7041	0.851864	1.17083	0.698344	0.376677	2.92817	0.570131			1.01398			0.795711	0.775302				0.500995		0.972293					3.13077	1.44168			2.15929	0.298425	0.795808			1.74419	0.317951					2.69375	0.929563	6.24555	0.655782	0.967088	1.90135	0.77442		0.346803	0.919546		2.32252	13.5011	0.684797	0.324095	0.449735		1.02066	3.82364	1.99367	0.590005	4.12033		2.14385	0.979341	1.02543	0.770134	1.02629		0.347261	0.825942	1.51849	0.662249	1.46204	27.9811				0.90027	2.81345	1.51835		0.392795	0.705748		0.815043	0.517498		4.45963	3.11175		0.915663		1.3364	1.47628				8.76983		1.4136	1.91918
100020493	1.28593	4.15855	0.305357	0.512958				0.345761	2.37484				1.94657	1.89647	0.576458	0.538924	5.75063	5.70615	1.77998		0.671665			0.723007			1.27996		1.17294					0.421753	1	4.07298		1.24066		6.22211		0.688946			0.831916	1.30209	0.70354		11.1491		0.848674		2.9847	1.13796	1.2896	6.25011	0.313445	0.961759	0.193052	0.468774	0.727935	1.16915		0.486011	1.00076		1.92216	0.905768	1.122	2.27196					7.48185				0.16053	0.671381				2.01246	0.621812		2.80508			0.618623	1.30761	0.545614		0.58914		0.540045		1.67282	1.23721			1.61943	0.897557	0.599653			1.14254	0.356364			0.234147			2.01527	0.594826	4.37892	4.58237							0.7799		0.489528				0.328509		0.811771		0.782458	1.5217	1.04879					0.454434	0.647665		0.554628		3.72838	0.50636	4.84591	1.35254	10.3497	0.366579			0.989857	0.364057		1.01014	0.359	1.65768		3.27099	0.270971		1.56438	3.88579			0.280456	1.39195	0.432361		0.726645	0.190197	2.19138				1.56616	2.51315	1.91478	1.61483		0.406311			1.55127
100020496	2.05771	1.6692	0.942293	0.475726				0.637574	2.5927	4.71384	0.155583	0.1425	0.454485	1.00643	0.669211	1.74098	7.04408	4.07584	4.36756		1.04136		0.123576	2.71461	0.156065		1.88189		0.462498				1.17951	0.425203	1.87843	1.31854	1.05629	0.993572	0.160948	7.25698		2.23677		0.387369	1.81967	2.0566	0.535975	0.41486	10.0146		2.28279	0.949068	4.27035	1.27915	2.33693	7.66104	1.0452	2.75308	0.136794	2.46522	1.4882	1.36357	0.393692	1.27295	1.30394	0.149242	2.07932	0.993234	2.19301	2.49862			0.307969		5.76287	1.70081		1.38917	1.13656	0.666432	0.301594	0.302311	0.438527	2.90892	1.52019	0.169543	3.82492			0.673829	1.56692	1.55524	2.65178	1.35296	0.222232	0.637694	0.336389	3.49834	1.59239	0.257877	1.55146	0.913382	0.259026	0.621279	0.598469		0.897289	0.196374	0.326114	0.17263			0.126735	3.73309	0.232378	7.99769	2.87362	0.568965		0.34773	0.488881	0.464482		0.890581		0.449126	0.148663		0.182698		0.610735	1.64847		2.03517	1.37598	0.688657			0.835221			0.936331		0.590487		9.84565	0.885671	3.11768	3.53911	7.44706	0.30191			1.24599	0.440181		1.26963	0.577932	0.800722	0.275678	2.06417	0.25962		1.14548	3.90243			0.916753	2.89262	0.613186		2.10026	0.990954	1.00905				1.50207	1.74194	1.68256	1.86291		0.87515			1.02884
100020497	1.63333	1.54142	0.880872					0.435445	2.30262	3.74898			0.339707	0.808121	0.610347	1.48551	6.30989	3.4715	3.58913		0.753639			2.19608			1.30173		0.472864				1.07954		1.4831	1.83474	0.971319	0.738834		5.15247		1.91214		0.209028	1.55394	1.53319	0.539787	0.39596	7.84158		1.89609	0.680084	3.29895	0.914903	1.67743	6.74871	0.903448	2.32033		2.00578	1.24564	0.989875	0.299101	1.20194	1.32961		1.85099	1.01606	1.55523	2.00302			0.343229		4.52255	1.57002		0.874049	0.904214	0.462567			0.343822	1.96007	1.10034		2.69189			0.452872	1	1.02336	2.13859	0.902357		0.522695	0.421349	3.55163	1.28035		1.34377	0.662083		0.548075	0.566899		0.679596		0.22925					2.83749		6.33013	2.22189	0.322682		0.27666	0.368963	0.327438		0.645708		0.318691					0.484548	1.40289		1.72598	1.23821	0.618319			0.475834			0.896573		0.423429		7.50246	0.719009	2.68069	3.24642	5.89847				0.783667	0.324598		1.15988	0.587405	0.716179		1.82569			0.964145	3.85793			0.747803	2.51625	0.511427		2.25506	0.876241	0.945503				1.23647	1.55685	1.58509	1.6014		0.680642			1.03585
100020502	1.04248	1.00201	0.519989	1.08734		0.361846			0.732557	3.43108			0.893469	0.813649		1.97532	5.57504	1.77816	1.0007					1.30236			1.01609		0.804134				3.50272		0.477107	0.349689	1.1281	0.364115		1.89666	0.621032	1.20209			1.53001	1.48183			2.98795		0.432473	0.413929	1.65659		0.904369	2.04913	1.31703	1.48431		0.964784	0.620583	0.247395		0.501707	0.545914		2.18455		1.1375	1.99342					2.82874	0.973386		1.14065	2.36218		0.392593			2.27458	0.250487		1.52119				1.80223	1	0.853686	0.517376	0.355341		0.592532	2.65751	1.17134		0.572783	1.29841	0.627733	1.20516	0.368719									2.20759		2.42476	0.911878				0.346776										1.47696	2.05897		0.641938	1.04925	0.475381			0.369026			0.356391				4.28605	0.789593	1.22866	1.66235	2.50141				0.65878			0.892552	0.268443	0.546165		1.73585			1.51634	1.8704			0.498504	1			1.00823	0.479709	0.751594				1.96186	1.26467	0.744273	1.63304					0.680393
100020514		0.833712			0.777972	0.798917	0.713677		0.971563	1.0075			2.40278	2.05257	3.03723	3.75286	5.2645		0.804929		1.32231	0.322905	0.992499		0.941398	0.737326		1.72826	3.03106		0.342221	1.06953		1.38019	0.674371	1.54361	0.636019	1.12945		2.88953	2.31884	1.18495	1.70693	0.867697			1.99024	3.08317			1.84246	0.761086	1.13854	0.962796		0.226536	0.689176			0.664623		1.32531	0.827077	8.82292		0.547087				1.34681	0.973464	0.54498	1.03935	0.593438		0.777008	0.24152		3.98051			0.563111		0.432137		0.722717	1.40186	1.73932	0.787898	1.32237	0.741854	2.81302	1.83973	0.885973	0.643515		3.95268	1.1141	0.713472	0.372201				1.07325	1.43255			3.25082	0.416238		3.92954	0.426591	0.752881	1.76562				1.55345	1.50068			0.26348	1.32852	2.45053		0.495585	0.872517	0.883769	3.4512				0.328923	0.379495				0.813103	0.247013	0.983568	2.17807							1.01563	3.29823	1.81696			1.13477		0.31271	0.323124		2.48894	6.58392	0.290932	0.516757		1.39921		4.45614	0.622076	1.83206		1	8.28201	4.82669		0.37032					1.2673	0.645017	1.61283		1.96188	0.377939		0.785284	3.77585
100020515	0.544883	0.535477	0.549898	1.00847	1.51423	2.43249	0.485291	1.36779	0.700602	1.85117	0.626142	0.782777	2.9307	1.59669	1.5223		0.991534	0.744462	0.789502	0.703693	1.83269	2.4299	0.274047	0.415372	0.609964	3.04484	0.58139	0.856669	5.86034	1.77741	8.26276		0.796176	6.29582	0.558914	0.483837	0.452637	2.31402	25.1202	1.89458	6.28828	1.40499		4.63152	1.10792	1.14209	0.320482	1.41774	0.70571	5.3382	0.793122	0.393575	0.306172	1.11852	0.929409	2.51512	5.48895	0.74218	0.274289	0.570255	0.673497	0.347982	0.117427	0.571194	1.02095	0.840147	3.4744	6.21288	3.62819	1.83538	2.41252	0.841374	0.350896	1.17734	0.649376	1.47173	1.37797	0.348396	5.27068		1.78336	0.842076	1.23962	7.38411	3.76201	1.475	1.44908	0.897122	0.268057	0.767505	0.855159	1.55407	1.68361	0.260151	5.36826	0.14409	1.7355	0.238739	0.587507	2.27168	0.876738	1.2737	0.728762	0.466417	1.06092	1.56943	2.47841	1.03322	0.527882	6.01738	1.14855	5.06011	0.247951	0.5595	1.34031	0.681287	0.341712	0.270966	0.855284	0.413746	0.899614	5.9943	0.400811	0.425546	7.45345	3.06935	2.76207	0.416119	0.77599	3.8499	1.22818	0.686516	0.301599	1.21437	0.427172	2.35985	0.272665	0.476093	0.224806	0.182054	0.410885	3.48717	0.165847	1.03808	4.95681	0.906948	1.05227	0.271029	7.30657	0.424907	1.66709	0.501767	0.928666	0.0521266	0.202776	0.198194	1.92374	0.56109	0.568687	1.78475	3.26856	0.490122	2.9911	2.76792	3.14501	2.03901	1.13313	1.85113	10.8228	0.922526	1.18287	2.99214	0.429172	0.604939	0.195277	3.57131	0.467737	2.65229	1.86822	48.288	0.352113	0.690192	0.711967	0.470629	2.2476	0.8419
100020536	0.199483	1.61682	0.385649	0.314773		2.19451	1.34157	0.279879	0.220295	1.32715	0.25323	0.440501	1.16508	2.36018	0.921567	4.8247	0.308622	1.83888	0.916799	0.237324	1.32961	1.47367	0.782873	0.793911	0.796997	2.27541	0.748343	1	2.18676	1.8785	8.32792	0.537637	0.097862	2.44828	0.895242	0.410104	2.43909	0.34335		0.693823	9.10513	0.399631	0.765534	1.3423	1.04147	1.79162	0.381121	0.558251	0.584313	5.13439	1.60361	1.53625	0.22507	4.66755	1.27427	0.582586	2.38016	0.909726	1.07848	0.731491	0.21737	0.747616	0.501997	1.5832	0.951276	0.405059	1.36951	22.7603	2.68103	0.929687	0.341236	0.750085	0.85353	1.48832	2.08563	3.91369	2.65447	1.25708	1.42116	15.0865	2.39996	0.322638	0.741763	61.4665	3.94057	1.51653	0.229096	0.214855	1.15402	0.326513	5.87373	0.61029	1.67769	1.00325	6.86364	4.907	1.34143	0.502554	0.336755	0.382573	0.295367		0.480266	2.65194	3.78081		0.467737	0.307027		2.07991	1.20232	0.99509	0.911483	1.46902	15.8839	24.7304		1.59488	2.036	0.178246	1.45052		0.226461	0.888442	4.47088	0.941474	1.05212	0.151724	1.59574	0.895376	0.466598	0.360661	1.93087		0.540128	0.56391	0.955967	0.348899	0.275578	0.317736	0.499913	2.00773	0.130196	0.374564	3.0651	1	3.14538	1.05964	0.454336	1.92825	0.603234	1.75236	0.348781		0.309954		2.19971	0.892034	0.635714	1.36361	2.67984		0.609521	0.920173	0.167175	1.72881	0.259121		1.23203	1.0902	3.37216	6.23083	0.581766	0.669441	4.4229	4.7956	1.59876	5.04377	0.333822	1.07102	1.53626	0.543913	2.16719	0.66509	2.90047	4.8151
100020541	0.71624	0.948206	0.772321	0.588342	0.630687	0.560542	0.400901	0.531693	1.02546	0.846701	0.529923	0.467512	1.18247	0.558429	0.542353	1.803	1.14564	1.48966	1.31943	0.521099	0.939813	0.634557	0.379987	0.752502	1.33462	1.66056	1.43116	0.686547	1.5056	1.00243	0.926638	1.96717	0.724724	0.923025	1.66401	0.653215	1.60363	1.3265	1.16612	2.03743	0.539192	0.294942	1.2947	1.39264	0.561146	1.92251	0.775366	1.12732	0.935296	1.21735	2.09518	0.992261	2.12502	1.88275	1.29689	3.10016	0.854861	0.416059	1.64062	1.37085	1.26231	2.0002	1.20596	0.940371	1.53446	0.934873	0.837706	0.769308	0.499683	1.32232	1.19837	0.739312	0.824409	0.6655	0.695698	1.0631	2.54331	0.970685	1.08492	1.69261	1.98866	0.94886	0.824409	1.03354	1.57938	1.40935	1.25397	0.691617	0.885966	0.907086	0.622545	1.32497	1.41936	0.830482	1.07036	1.47579	1.72208	0.827714	1.71952	0.857544	0.178286	1.72729	1.67076	0.752413	1.18054	0.238115	0.271035	0.491128	0.504333	2.36992	0.23175	1.6493	0.41832	2.86725	1.16472	0.363224	1.60636	0.630316	1.406	0.68281	0.433552	0.451914	0.960928	0.959465	2.09519	1.3386	0.862976	1.24042	1.23981	1.60393	0.997128	0.947104	0.415001	0.28925	0.542531	0.942495	0.896934	0.852273	0.136986	1.18033	0.957592	0.750374	2.10208	1.17749	1.99529	1.18487	1.36024	1.73754	0.452628	0.966936	1.10283	0.696336	1.02191	0.533858	1.27412	0.707737	0.886627	1.33307	1.04448	1.59567	0.976106	0.418523	1.0049	1.01097	0.815729	0.911346	0.453312	0.7789	0.497146	1.02263	3.27737	2.10346	1.45256	1.19153	2.00776	0.997567	0.79689	0.863412	2.27917	1.16872	1.29218	0.868939	0.873049	0.527502	1.21769	3.3574
100020542	2.28333	0.579945	0.505853	0.798982		0.512998	2.44462	0.884278	0.746704		0.433134	0.274069	0.845855	1.92775	0.875127	2.64737	2.5542	0.380611	0.881316			0.550437		0.574049	0.221403		0.633736	1	1.02959	0.353005	0.316163	2.38851		1.09873	0.616389		2.18421	0.476185	1.03832	3.33236		1.56319	1.5006	0.772446		4.43509			0.160372	1.55387	1.33977	0.89113	0.447301		0.947183	3.54532		0.531207	1.41589	1.94076		1.19569	0.772682	0.270681	3.29203	1.22537	2.6283		0.645329	1.83572	1.18988	2.55055	0.671951			4.93355	2.23789	1.07617	3.07747	1.85711	3.48083	0.455639	1.82758		1.07713	2.15663	0.728496	0.985473	0.398062	0.642613		3.17722	1.21009	1.45655	2.01666	0.848978	1.75851	4.43139	0.880492		1.03081		0.833893	1.61981	4.96974	1.87283		0.627216	0.250674	0.698922	0.943436	1.00572	0.850455	1.98633	1.16226	2.21204	0.282094	0.95977	2.15102	3.40305	0.939461	0.604493		0.394267	0.684159	0.520285	0.48053		6.08304	1.20226	2.76895	1.36305	0.268375		0.470439	2.28954	2.42744	0.771144		3.16041	0.708598	0.810991	1.38592	1.19963	2.70091	0.383622	0.491456	0.395262	0.567206	0.166607	4.48453	1.29727	0.747239		1.44612	0.692232	1.18033	2.38014	1.89976	1.10396	0.431165	0.487921	3.14866		0.711121	1.09811	1.2353	0.744247	0.85581	1.10843	1.18768	2.05035	1.86673	1.9939	1.49715	0.235219	0.549775	1.97159	0.509869	0.337256	1.54281	0.828183	0.291402	0.359754	0.457384	1.67051
100020545	0.577997	1.76003	1.31419	0.591024	0.304017	0.31416	1.68087	0.447819	0.535746	1.52462	0.5323	1.42938	1.78537	0.229957	1.06552	2.17624	0.448244	1.47717	1.56035	0.554202	0.227915	0.121229	1.89035	0.385747	0.403194	1.45303	0.369243	1.5137	1.7367	0.225321	1.03008	1.7158	0.978933	0.223286	0.44515	5.81309	0.53299	2.0985	0.810841	0.540146	0.935004	1.63143	2.10461	1.36707	1.4553	1.01614	0.758618	0.87855	0.578606	0.149627	0.421364	5.56277	0.338323	1.4992	0.525393	0.454539	0.978542	1.44079	1.14321	0.538808	1.20695	0.55175	0.882999	0.534661	0.648151	1.66169	0.654286	0.300107	0.567945	0.64394	0.381961	2.41392	1.10543	2.22325	1.15529	0.311243	3.48231	3.39308	2.07411	1.12235	0.324254	1.30974	0.560776	0.243722	0.428828	0.391348	0.258214	1.61407	1.08298	2.04398	0.845919	0.237011	3.37162	2.88629	1.65673	1.04788	0.83119	2.52363	0.459957	3.59506	0.665113	2.01167	0.329449	1.7251	4.23585	2.01214	3.4786	0.82195	5.55546	1.05501	0.492606	0.900558	1.63065	0.492484	5.12201	0.359151	1.28187	0.560913	1.59889	4.03739	1.96151	3.4615	0.677843	4.3922	0.727043	0.578303	1.74202	1.76344	1.99692	0.388433	0.177643	2.42017	0.260306	0.973255	0.25629	0.131856	0.983856	0.746469	0.450316	0.512536	1.28724	1.29425	1.40314	2.07206	0.313326	0.0951091	2.93428	0.163588	0.973619	0.155631	0.135402	0.585818	0.809083	0.281394	0.254731	0.833894	0.289884	3.24766	1.52199	1.62851	1.29204	1.23857	0.449504	3.1063	1.60628	1.41077	2.01019	0.203016	0.905788	0.715019	3.50786	0.17197	4.59625	1.53521	1.18298	1.19943	1.11065	0.314621	3.1715	1.43895	1.18145	1.45988	0.179943	0.920593	0.460391	2.59796
100020546	0.982394	1.19847	0.968925	0.420234	0.407298	0.599746	1.18024	0.428099	0.352832	1.39794	0.239123	1.68486	1.74104		2.05739	1.24349	0.767783	1.86512	1.40511	0.500639	0.249564	0.240421	1.29375	0.336073	0.30669	1.70769	0.220445	1.38656	1.51655	0.193886	1.85003	1.17499	0.693784	0.349534	0.515585	10.3893	0.431739	1.5081	0.397016	0.52502	1.33569	1.09006	2.15242	0.432176	1.31792	1.50002	1.23422	0.894346	0.480275	0.283839	0.408436	9.81084	0.566657	1.12977	0.158777	0.426095	1.51389	1.17253	1.39563	0.198895	0.816321	0.819882	1.055	0.988959	0.685345	1.69468	0.816237	0.452763	0.344203	0.791457	0.380868	2.28741	1.43261	2.00507	1.41405	0.513097	4.17825	3.36967	2.55123	1.6784	0.455047	2.63052	0.551232	0.254197	0.314782	0.395235	0.29725	1.91899	1.04412	2.47137	1.66255	0.61002	5.27097	2.607	1.98414	1.21888	0.781604	1.60863	0.808907	5.23736	0.603243	0.698509	0.523603	2.10865	9.4562	1.90166	3.85494	0.510516	6.53516	1.24719	0.544775	0.807027	1.5599	0.87881	7.02789	0.510005	0.926946	0.370057	1.66306	7.40608	1.68291	4.59888	0.459193	5.96577	1	0.827257	1.1824	2.91474	1.59791	0.739802	0.212771	3.11983	0.279842	1.41749	0.245991	0.28281	1.10611	1.03394	0.329639	0.31159	0.32361	0.984246	2.72932	1.68782	0.52316	0.130005	3.27908	0.220587	1.15037	0.164154	0.290333	0.352262	1.18783	0.228526	0.313902	0.215046	0.335709	3.99038	1.17436	2.72577	1.35227	1.1957	0.546907	4.21665	0.964837	0.761944	2.33456		0.992115	0.919788	3.10888	0.305596	4.27593	1.13444	2.39395	1.87376	1.20848	0.56975	4.2428	1.10867	0.901779	2.10334		0.768407	0.785039	1.97343
100020549	0.43832	2.09048	0.47995							0.634906	0.702246			2.40564	0.594865	0.705672	0.803355	3.54806	2.79274					1.80268	1.03322	0.690854	1.22926		1.10966	7.17491	0.493087	1.38764		0.882086	4.11229	1.76441		0.843501	0.747564	0.581977	1.63107				0.463505	1.48865	1.56786		0.658779	4.67088	1.00418	1.80765		0.461523	1.28393		1.86256	1.03597	0.344509		0.713284	2.17929	0.439868				0.448399	0.415077	0.99582		1.37029			2.11873	2.25045		0.510227	0.582659		5.50307				0.710836	3.8924		3.34919	0.287629		2.5199	3.28728			2.49801		5.22595	0.504833	0.446956			0.614275		1.24629			0.529113	1.69393			0.661719	1.81987	0.94205	0.781293	2.60847	0.948954	0.605653	2.90767	0.692088	0.599379		3.21133	0.710619			0.568511	2.80329									0.555876			0.702274			0.367822							2.70408		2.98735		2.9072	0.851101				0.87425		0.477182		3.28685		0.773573	2.36826		1.50236		0.371045			0.547374	0.56243		1.04364		1.45735		2.50697	1.32647		0.673726					0.798718
100020550	0.690016	1.91486	0.501399	0.325924	0.0842788	0.112758	0.199574	0.527853	1.59167	1.21941	0.332342	0.243253	0.634989	1.68597	1.10093	1.33959	1.20896	2.53122	1.68587	0.333596	0.0889888	0.0775327	0.373526	0.989809	2.49073	1.69888	0.800953	0.186383	0.867552	2.53017	0.757099	1.59855	0.538453	1.29484	2.74134	1.52522	0.222048	1.51486	1.59005	0.895634	4.23856	0.903115	0.705393	0.179301	1.09139	1.54618	2.93768	0.486695	1.32494	3.37827	1.24961	2.14475	0.315544	1.00505	0.72411	1.59146	4.16468	0.797976	0.459823	0.13066	1.812	2.11661	1.16879	0.389832	0.558044	0.11901	0.368547	1.93407	1.01437	0.125622	2.30634	0.532786	0.53386	2.62844	1.25508	0.410268	0.679142	0.662822	0.355512	2.09795	1.25398	0.172215	0.24745	2.20093	2.05124	0.120647	4.16916	0.462856	0.406609	1.18161	4.1856	0.817494	0.780934	1.32023	0.421747	2.5583	1.17807	0.756108	1.40598	1.14155	0.378578	0.803642	1.15352	0.423586	0.552869	0.994955	2.45019	0.089471	0.10411	1.06704	2.76959	1.51417	0.662628	1.91119	1.83567	0.593321	2.11264	0.742985	0.701167	0.521658	1.88091	1.56356	0.131775	0.113549	1.11472	3.29135	0.520337	0.1106	0.479425	1.24933	0.149817	1.30542	0.82817	0.585248	1.10814	0.198203	1.95899	2.39702	0.351089	0.527275	1.62436	0.419003	0.119922	0.947172	0.514074	0.458507	0.70281	3.81159	0.499919	4.29714	0.292606	3.64697	2.33946	0.566714	0.920057	0.550259	2.82164	0.723393	2.51771	0.257954	4.56521	0.13265	2.00249	4.7089	0.291692	1.85148	0.327337	1.03759	0.231743	1.11355	1.62495	2.62177	1.14583	1.4583	0.350936	4.03357	0.118935	3.06086	4.89535	0.380613	1.21455	0.767711	0.905138	0.200388	0.863319	1.45882
100020578	1.01762	2.10665	1.36041	0.944835	0.423178	1.95812	0.270908	0.258204	0.669313	0.391331	1.46185	0.30563	1.01278	0.815874	1.19154	2.51163	1.29679	2.95396	9.03726	1.86992	4.17259	2.83023	0.293089	0.603151	2.43744	0.326268	0.706654		0.298543	1.84993	0.63991	1.54219	1.19145	1.28354	7.05383	0.202556		0.160778	2.57451	1.55242	0.232124	2.17705	0.829922	0.495204	2.06306	0.479222	1.8661	0.46958	3.49903	2.33574	8.2265	3.05578	0.403933	0.650126	0.236693	6.99615	0.580755	5.51452	4.09788	0.686092	7.41341	1.78747	1.91991	0.358188	0.370546	3.91031	0.73515	1.2918	0.531222	1.78879	2.30423	1.04546	0.260544	0.386262	0.233061	0.788502	1.12685	0.105451	0.149985	1.65384	5.54351	4.97797	0.166253	0.563888	0.856936	0.762902	26.6357	0.157525	0.141628	2.53448	0.34826	0.559097	1.47309	0.693384	3.92273	2.27258		0.570247	0.588644		0.391037		8.84806	0.716429	1.77012	0.970977	0.263622	1.37159	0.885827	0.732388	7.4888	1.51253	4.46848	0.314303		0.797156	0.938337	1.03685	0.987217	0.152316	23.5169	0.165968		4.69284	1.13001	3.4976	1.36519	0.27541	1.64667	0.585644	0.304895	0.520177	0.224631	0.775111	3.34918	3.86734	0.427872	3.513	0.362678	0.454259	0.968425	1.56613	0.695722	15.0296	0.446985	0.946258	1.58947	15.9617	0.608297	5.60089	0.823573	1.40538	1.03133	0.353144	0.705596	1.74638	0.678019	0.919781	0.968668	2.25671	1.06823	0.30918	0.493807	1.6912	1.29028	1.47215	1.27556	2.50489	0.398234	1.94965	2.81846	0.89118	2.17362	1.37164	21.112	0.779832	2.00728	0.598496	0.44512	6.5124	0.759729	7.14853	0.586721	0.327162	3.39924	11.0699
100020631	0.628356	3.80785			2.8574		0.742328	1.95896				0.874386	0.732113	1.85516				1.5418				1.09652		0.759888				0.419324						3.24157	1.95937	1.09788	0.923673	1.75763	0.992835	3.60144	1.90518	1.6514		0.700326			1.40433	1.00047		0.710526	0.605973		1.40256			2.15938							1.11717	0.987892	1.55269		1.07281			0.478691		0.632997	1.3189	0.667548	1.48312	0.70309		1.216	0.776157	0.951013	0.788565		0.667593			0.612147					0.85986					0.953131	1.44268	1.48862	2.17364					1.67402	0.509171	1.38584	1.50343	0.571978	2.15033	0.793387	0.889934		1.36217	0.856134	0.93147				0.648425			1.81251		0.804008			0.748692	1.21	0.869397	0.88429	1.99418	1.15949	0.658299	4.7763	1.17046	0.685394	1.00038	1.49165	0.560995		0.974955	0.729289	1.10065	1.34071	2.17628	0.648172	0.720643	0.415849	1.39246		1.0188			0.612736		1.61809	1.7254		1.86821	1.0357				0.599069	0.648835		0.905122	0.764333	0.628445	0.999617	3.99682	0.89874		1.60121	0.571318			0.859049					1.21822	0.410113		1.6852
100020819	0.382647	1.82169	1.04712	0.495721	0.678264	1.1801	0.328593	0.652689	4.16844	22.6705	0.327829	1.81488	1.11893	2.97272	0.333855	0.800405	0.435819	1.49046	1.15058	0.165928	0.383166	0.941125	0.283996	0.487079	1.31451	3.40794	0.890278	1.22764	0.562699	0.973208	0.624502	0.732401	0.213993	0.884183	0.642434	1.16225	3.21412	2.92478	1.52274	0.242233	1.20451	0.523216	1.7141	0.454171	3.37702	3.1397	3.2063	7.52605	1.49189	0.788246	1.78993	1.15201	2.04226	4.00848	0.177743	0.509512	0.331644	0.622102	0.657088	0.221606	1.24562	3.08281	5.15703	3.38762	1.12626	0.86594	0.467795	2.4843	0.290484	1.82122	1.36538	0.368724	1.12246	1.64325	0.752525	0.571671	1.096	0.7488	0.600157	1.69939	0.564104	0.802968	0.273294	2.89882	0.314893	0.607168	0.748782	0.257383	0.301333	1.08441	9.52771	1.89149	2.09051	0.252356	1.63991	1.65836	1.28093	3.19674	1.38516	0.656282	0.209682	0.45129	1.03912	1.6991	0.957846	0.72045	3.69467	0.293452	0.924113	0.82813	0.97579	0.997178	2.05962	1.06957	10.2613	0.777847	0.581839	0.388219	1.02359	0.350114	0.917447	7.45141	0.711187	1.01855	3.32014	2.0251	0.960211	0.258675	0.709309	0.672239	0.65121	1.19891	1.21134	0.986703	2.00472	0.472112	3.70189	1.45072	0.725284	0.437992	4.8588	1.55256	0.263816	0.652044	0.591375	1.8909	0.75246	1.25435	0.944715	1.37684	1.69149	3.94037	0.84899	0.764689	0.297998	4.96337	1.19855	0.816248	3.04207	0.661694	0.890627	0.753223	0.69479	2.17933	1.0133	0.312838	1.5599	0.953437	7.74329	3.235	2.38499	0.779174	0.93974	1.81825	0.703402	1.10566	0.322905	0.842628	1.65258	1.79487	0.896267	1.20358	1.07169	0.807699	1.68434	1.21487
100020822	0.669925	0.346875	0.734095	1.87452		0.584485	0.530489	0.119299	0.597412	1.68044	0.384862	0.79862	4.543	0.488123	0.653078	0.763343	1.07517	1.01859	5.26234	0.293462	2.3652	0.260278	1.50574	0.188865	96.3422	14.2325	0.194881	0.567842	6.28433	2.64185	2.92767	0.786416	0.724331	0.345308	1.8189	1.03512	0.358594	1.26271	1.98026	7.26129	0.951145	1.4327	0.265287	1.33382	0.49025	2.45391	0.129985	0.478307	2.65965	2.55452	3.86439	2.13259	1.21405	0.530676	2.69432	19.3698	2.98402	0.828668	0.521671	1.51515	2.90859	0.769123	1.03621	0.989424	0.219981	0.412343		9.77178	0.253392	3.07978	4.31688	0.871518	0.36632	4.64741	0.318597	1.28119	0.253334	0.607033	0.215969	2.80661	1.95498	0.436832	0.174721	7.74267	1.082	1.35224	3.07334	0.977442	0.33824	2.61142	11.822	0.862224	0.918864	0.981893	4.46879	7.62421	0.260501	0.120752	0.501889		0.470788		0.76875	0.538111	0.386658	0.645916	1.55727	5.52298	0.26884	1.37456	1.05783	3.22839	1.1611	0.738158	2.45542	3.07812	3.67333	0.491743	4.59656	0.194279	1.15707	0.0636949	0.70253	4.10111	1.00377	5.35046	2.5771	0.467557		2.76202	0.200743	0.435329	0.411121	0.129966	0.702999	1.80611	0.763441	3.4005	0.576304		0.173154	1.20108	1.05913	0.904105	0.805915	51.2743	1.08069	2.01695	1.34154	7.00257	1.15441	0.98473	1.08903	0.475663	0.501186	0.411879	1.24158	0.15267	0.299731	0.897096	1	0.298747	0.414605	1.70231	0.345968	1.21068	0.242991	0.914647	1.95943		1.67179	6.55263	0.497787	0.348268	3.14257	1.57209	0.835112	13.2434	1.07913	3.91993	0.798773	0.255411	0.304757	0.861715	2.52955	2.49564
100020823	0.539152	0.771967	1.25027	0.26201		1.29278	0.57337	2.82055	4.64264		0.847044	2.08674	0.19908	5.25215	1.23719	0.371915	0.736583	0.751777	1.66324	0.293472		0.472251		0.820774	0.205818		0.945121	1.28168	0.261252	0.976111	2.02908	0.456338	0.120368	0.746957	0.673112	2.25574	2.3726	1.36672	0.0620556	0.240582	0.0751156	1.41576	5.64472	0.630611	0.790314	0.882154		8.73202		0.478823	1.54431	1.15059	0.0807936	2.62973	0.688323	0.30894	0.156672	0.360908	2.44769	1.26426		0.6357	0.152124	5.26244	6.05573	1.95271	0.542876	1.94963	1.70424	1.53702	0.357845	1.03961	1.20148	0.697442	0.124616	1.9671	10.9783	0.754897	1.14635	0.559849	5.18317	2.34541	1.17708	1.35792	0.591922	0.586841	0.113416	0.224875	0.683705	0.469326		1.18835	2.13645	0.654466	1.34037	0.13592	3.38079	1.93395	1.48462	2.43756	0.123079	0.151558	0.774739	1.57287	1.17669	0.210561		0.17684	0.384875	1.61983	4.5415	0.509666	1.22855	0.492443		1.38024		0.517867	1.15427	0.495951	1.06642		0.122244	0.982394	1.88547	1.94963	0.777517	1.04602	1.78111	1.30708	0.391888	0.68234	1.27453		1.7095	0.400843	4.47117	0.763432	0.51284	12.9976	0.576001	1.20009	1.4079	0.889845	0.272776		0.518915	0.202563	0.353849	0.12256	0.505827	0.355887	0.458992		0.936332	0.536599	5.30478	4.63905	1.78484	0.848733	0.547104	0.268816	1.08093	1.34674	0.827604	1.69264	7.51722	2.52393	1.80722	16.7577	0.562938	1.37789	1	2.57627	1.90221	0.0919064	0.663923	0.335331	1.17198	0.403812	1.67741	4.20474	0.811038	0.885346	2.70913	0.95967
100020825	0.787234	1.67645	0.847116	0.769782	1.75902	0.796744	0.804946	1.49688	1.686	0.919633	1.14985	1.31398	1.19721	2.04434	0.843402	0.818494	1.29274	1.07768	0.667616	1.243	0.690556	0.795398	0.660069	0.78758	1.55167	0.762083	1.08162	0.975141	0.662615	1.11187	1.34901	0.950179	1.8275	1.39895	1.58713	1.26206	0.946736	1.48774	1.08173	2.16029	1.08514	0.950461	1.00556	1.15953	0.668757	1.09469	0.370932	1.1601	0.819905	0.938139	0.994988	0.680841	1.05685	1.26855	0.731321	1.4895	0.551053	0.392968	0.96003	0.960998	0.292916	1.1322	0.994961	2.85625	0.848771	1.11565	1.05397	0.771847	0.733175	1.24677	1.81516	0.943849	0.723914	1.17801	1.03429	0.785715	1.18296	0.831573	1.34947	1.24824	0.888578	0.814802	0.959289	1.50714	0.609189	0.856096	0.930343	0.311298	0.429954	1.34307	1.22189	1	0.802448	0.465637	0.574014	0.664254	0.810774	1.48302	1.55066	1.29123	0.64897	0.934506	0.809622	1.73215	1.15121	1.18686	1.14388	0.752557	1.23345	1.14332	2.03214	0.458246	0.801637	0.990977	2.25396	0.52261	0.599484	1.20027	1.35286	0.994312	1.21492	1.57089	0.591239	0.996334	0.781547	1.16587	1.16824	1.47805	2.2772	1.45561	0.945562	1.05637	0.994975	2.91372	1.52499	0.858118	1.5682	1.54684	0.920747	1.05062	0.835192	1.21629	0.579307	1.62505	1.76918	0.480318	0.669056	0.960866	2.08263	0.77263	1.74695	1.09649	0.809877		0.977552	1.86849	1.34231	0.618828	1.63859	0.74169	0.722554	0.914634	0.728081	1.19366	1.18615	0.55909	1.65525	1.84601	0.962749	0.821741	2.50077	0.944307	1.24491	1.34809	1.17233	0.977148	0.343022	0.902558	0.809533	0.699809	0.942889	0.812797	1.36707	0.558209	1.22706	2.11165
100020833	1.07252	1.14742	0.582071	1.08692	1.00524	1.67643	1.55294	0.555261	1.02756	1.56674	0.538053	0.775886	0.684007	1.24755	3.06682	0.462751	1.091	1.42996	1.02912	0.536103	2.49912	1.40421	1.43824	0.551154	0.989543	0.718684	1.00137	2.15727	0.839695	0.853779	2.53456	1.84752	0.610391	0.863374	0.73301	0.291512	1.47419	1.0261	0.592877	2.08795	1.32102	0.862596	0.875947	0.542824	1.68028	1.06396	0.812518	0.508589	1.5939	2.03317	1.38598	0.349552	1.07488	1.62232	0.66877	0.925132	0.743052	0.867535	2.80779	0.389243	0.649726	0.911923	0.809248	1.41249	1.00674	1.04583	1.04169	0.990619	0.567073	1.14203	0.591482	0.920262	0.830905	2.00456	1.48849	1.51914	0.599341	0.590133	1.04682	0.801918	1.14571	1.00121	0.969297	3.4126	1.74055	2.19805	1.13901	0.80474	0.563397	1.95025	1.89114	1.30227	0.762174	0.383526	2.82364	0.802739	1.21344	0.678479	0.328378	1.36558	1.23414	0.601456	1.35394	1.153	1.09651	0.679959	0.401038	0.581423	0.540299	0.83756	1.72534	0.962966	0.717681	1.39704	0.807382	1.85219	0.809024	1.48522	1.0699	0.620854	0.973667	0.571787	0.853183	0.525353	1.43125	1.19077	1.36869	1.4672	0.838868	1.11521	1.04368	1.0548	0.592743	0.545786	1.71219	0.792398	0.927309	1.80771	1.05121	0.717727	0.653547	0.918548	1.20228	0.951942	1.9961	0.975217	0.78851	2.02021	0.841228	1.06868	1.5579	0.700769	0.720438	1	0.649181		1.35797	1.4356	1.53238	0.933151	2.01408	0.903407	0.815333	1.1186	2.16967	0.567775	1.06147	0.955214	1.37218	1.21483	1.48578	1.03819	0.833322	1.0331	1.04599	0.867106	0.729232	0.722716	0.532731	0.853811	0.793401	1.5105	2.24818	0.277591	1.01183	1.17732
100020837	1.49139	1.45519	1.08927	0.578666	1.67219	0.592761	0.497118	0.458417	1.18312	1.27645	0.258104	0.512148	0.877093	0.595427	1.36064	4.0956	1.69752	1.20184	2.21108	0.449472	1.77666	0.326558	1.09927	0.715556	1.91715	2.44065	1.0445	2.10627	1.45396	0.490562	0.744519	2.38253	0.337106	1.52025	1.04433	0.441007	0.530519	1.35246	0.464044	1.10976	0.417758	1.57802	1.12825	2.58091	0.57076	0.570167	0.85524	0.720169	1.25729	1.97414	1.5776	0.686853	1.13773	1.34074	0.675026	1.83897	0.652573	1.78422	1.23894	1.88246	0.698512	1.09946	0.602254	1.5256	0.323867	0.868476	0.511856	0.445509	0.581723	1.17868	0.98429	0.954401	0.397688	0.569354	0.461565	0.958595	0.700074	1.32259	1.34638	1.16991	0.938548	0.552092	1.18397	0.736644	1.04385	1.23665	1.30816	0.874761	0.351671	0.643585	0.888416	0.967994	1.25415	1.07476	1.08593	1.05679	1.32532	0.568833	0.116404	0.946062	0.559175	0.431626	1.46985	1.01571	0.972972	0.661787	0.677984	0.420392	0.877462	0.877362	2.00499	1.71296	0.932821	1.29081	0.911032	3.11092	0.496976	0.919763	1.47354	0.408381	1.55093	2.15755	0.658753	2.65907	1.24064	1.30998	1.54608	2.26945	0.603379	1.00127	0.361781	0.352074	0.398384	0.272223	0.780445	0.849169	0.602693	0.787027	0.438655	0.861035	0.701591	1.37171	1.74635	1.0374	1.43021	1.39159	1.27147	2.94866	1.39737	1.53825	0.757363	0.780063	0.82696	0.623632	0.921995	0.396705	0.55187	0.572502	0.808239	1.3412	0.994951	0.611533	0.947454	1.37109	1.10305	1.34718	0.523832	0.838224	2.17634	1.54115	1.8042	0.875875	0.66879	0.816078	2.70243	0.845016	0.998728	0.971867	1.07527	1.9927	2.60207	1.45433	1.38868	1.82358	1.20282	1.23674
100020848	0.955355	0.932222	0.581983		0.478775	0.465214		0.489584	1.64067	1.02891	0.617396	1.29328		1.01614	0.475332		1.01056	1.12891	0.50241	0.424196	0.232724	0.392293			1.37229	0.551807	0.572299	0.995626		0.51713	1.34134		2.2565	1.5269	1.16266	0.472724	1.67754	1.40236	0.973596	0.766156		0.460835	1.31633	0.672443		1.49723		4.49834	0.619178	1.67048	0.825125	1.13532	0.995515	1.43606	0.722074	1.00426	0.385786	0.830084	1.27042	0.370832		0.929514		0.727701	2.0275	1.42431	0.966052	0.415917		0.995738	0.340155	0.55993	0.761721	1.01151	0.515993	0.668086	4.41594	0.64239	1.0703	1.9147	1.86802	1.18807	0.526067	0.760406		0.422881			0.471744	0.679452		0.354897	1.08314	1.06862		1.99009	2.58942	1.161	3.34552	2.50356	0.419884	2.21025	1.04458	0.710697	0.622109				1.45285	4.00567		1.21828	0.585482	2.61064	2.3923		1.46632	1.12503	1.05378	0.629107				0.672365	1.99827	2.07553	1.13199	2.06194	0.962466	0.322576		2.0972	1.6413	1.75952	0.907716	0.771544	3.84123	2.01593		1.16136	0.962191		1.34144		0.746045		1.53715	0.915886	0.975736	1.47182		0.662227	1.12186		0.724198	0.687807	2.4373	1.09992	0.665847	0.844969		1.51561			1.21908	0.825702	1.40605	1.03445	0.248937	2.11833	1.77523	0.977714	0.671804	1.01473	0.809462		0.606436		1.12814	1	0.976715	0.85114	0.579469	0.436371	1.4702	1.13029
100020853			0.455878	0.507466		0.401497													1.53143		0.869574						1.72376	0.491623	0.947045	0.475246	0.913558	0.698194								0.875178	1.05276	1.1268			0.772259	0.804791		0.849473	0.782359	2.7723	2.7156	0.598622		0.673836	0.630802	2.35431	0.627357		1.55371	1.19083	1.12696	0.864801	0.823333	0.52925				9.054		0.582838	0.607018			0.643853				1.60989		1.4737	4.31812		1.08294	36.4445	2.67542	1.37963	1	0.501426	0.694411	1.58504	1.62641		0.587492	2.9276	4.77933	0.940312	0.615237				0.730256		0.528478	1.56276	1.93518			1.23948		0.584977	1.18502	1.57313		1.69136	9.71117	25.131		1.67728	1.83088				0.712888	2.7214	2.91356	0.527844	0.642721					1.8434				1.11037						0.914841	0.84209	0.286283	0.829882	2.20463	1.96367	0.876733	1.01405	1.08445	0.676265	0.827814	0.35514				0.660406			0.353528	0.962819		0.606766	1.03747	0.63201	1.17599		0.837555	0.332007	0.472503	0.601047	0.938245	1.59989	1.08552	1.26658	1.0746	1.44803	1.71534	0.434295	0.517628	8.63436	1.01439	0.986736	2.39649	4.0168	6.52884
100020866	1.50265			0.344664	0.364049	0.246063		0.272557	0.520867	1.85794	0.426332	0.507145	0.383538	0.86781	2.47387		0.766653	0.626131	1.20163	0.402339	0.561793	0.483908	0.381433		1.25282	2.18837	0.413105	0.553629	1.2737	2.07576	1.14003	0.126264	1.17038	0.456238		1	1.42371	1.14493	0.390457	1.1677	0.48004		1.17576	1.34881	0.493975	3.28693	1.09622	1.55396	1.76076	1.54689	1.25489	1.40581	1.63901	1.78305	0.759394	2.08435	1.64198	0.585865	0.795852	0.858487	0.858044	1.71709	0.403377	2.22565	0.731517			1.83874	0.332477	2.0972	1.05035	0.491479		0.930639	0.434432	2.26555	0.377774	0.840168		0.817149	1.99188			0.797459		1.73431	2.63372	1.4436	0.16954	0.705282	0.971397	1.18241	0.420729	1.72206	0.565616	0.756562	0.810389		1.08004	1.98579	0.478589	2.14814	1.40048	0.249514	0.546258	0.231739		0.762415		1.60712	3.93988	0.867726		5.78866	0.650049	1.02397	1.8232	1.30654	0.401806	0.983182	0.281876		1.29307		0.367943	2.64681	1.39964	0.59164		1.03525	0.292445		2.25985			0.319171	1.93934	0.201202	0.182991	0.886045	1.39363	1.43486		1.05947	0.521649	1	0.326625	1.05738	0.712489		0.589757	2.65296	0.158339		1.69248		0.788981	2.19351	0.54447	1.00474	0.400565		1.64753	0.994131	1.03566		1.4486			2.31998	3.15942	2.11749	2.6546	0.365279	0.556446	0.804491	0.359039	0.49018	1.31687	1.74079	0.229554	0.631622	0.265354	0.801453	2.77104	1.45393
100020893	0.86971	0.97005	0.620411	0.692068	0.892169	0.802412	0.754564	0.688267	1.45939	1.2308	0.771509	0.912537	0.917766	1.35514	0.905752	1.09719	0.907219	0.847912	0.815508	0.634832	1.07518	0.60143	0.756884	0.667355	1.15352	1.07097	0.724871	0.867396	0.751119	1.34553	0.782922	0.853171	1.16245	0.916317	0.88204	1.49134	1.18478	1.18187	0.939831	1.72549	0.857629	0.878283	0.907743	1.04567	0.918357	1.24132	1.00632	1.57995	0.99533	0.990247	1.13171	1.18128	1.10114	1.11165	0.814456	1.67019	0.818524	0.831956	0.814567	1.01672	0.831686	1.19741	1.15784	1.64337	0.853111	0.651365	0.913681	1.18243	0.637472	1.21786	1.35507	1.42128	0.971723	1.25626	0.91052	1.08443	1.08969	1.00536	0.991073	1.24323	0.855922	0.545793	0.779773	1.32337	0.813711	1.13014	1.39238	1.04279	0.923284	1.08214	0.825776	0.878598	0.965215	1.00006	0.978496	1.11399	1.36801	0.836367	1.46132	1.47775	0.68034	1.71367	1.3855	1.45104	1.28549	1.18669	0.936637	1.03709	0.994951	1.18062	1.68512	1.2269	0.65564	1.49869	1.46015	0.865414	1.31297	1.37023	1.05088	0.925526	1.0427	0.86423	1.02846	0.824713	0.983377	1.28618	1.09368	0.863838	1.35477	1.33384	0.747127	0.873045	1.3875	1.45726	0.911109	1.10851	1.14534	0.833084	0.733092	1.13284	1.21269	0.966406	0.818655	1.08292	1.20317	0.743171	0.966224	1.00464	1.43275	1.16248	1.00696	0.870109	0.672384	0.736147	0.997364	0.740121	0.921738	1.30348	1.39756	1.14749	0.926478	0.867992	1.21504	1.42917	1.06274	0.804358	1.06144	0.742497	0.707005	1.6239	1.87544	0.822033	1.30648	0.985879	1.01833	1.14542	0.763652	0.920258	0.981342	1.06558	0.692421	0.860746	0.783922	0.721894	1.13587	1.36291
100020902					1.32026			4.93243			0.348668		0.383469		1.78818			0.275071	0.669541		0.781057	5.84753				0.308875			1.02399		0.582663	1.89313				2.63152	1.57368	0.424515	0.303665		2.95125				1.99023		3.17564				2.24938			1.66483		3.0779	0.976009		0.291904	0.397164	0.584646	0.340025	1.73636					0.350168				0.822489				2.90515	2.4155		5.13299			3.02998	1.3645		0.53316	8.27081	0.442789	0.439266	0.371885	0.533486	0.468897	1.15601	1.08535	1.51368	0.267345								2.31299	0.322067		3.00317		3.01359					0.913383			0.648248	6.71026	0.389231	0.31072	0.636073			2.17137	3.21975	1.7051			0.144698				0.342846	0.454536	0.562292		1.19766	2.63844			0.585827	0.535873	1.22113	31.374	3.28727	0.798567	1.59576		1.9396	1		0.480465			0.538802	0.133984	1.30864					2.16294					0.198678			3.20886	1.13536	1.67595	0.319361				0.575271	0.325391		1.10912	0.194794	0.594893	0.675157	0.310233	0.156164		2.5482
100020908		0.385661		0.201239	2.30182			15.2525	0.441586	0.431004	0.782895		1.16535		6.88659		0.235941	0.452923	0.995363	0.258077	1.04912	6.06702	0.382622	0.366307		0.496441	0.225231	0.264318	1.38889	0.516584	2.27282	6.22561				36.8613	2.63492	1.00464	1.01996		5.14059		0.340584	0.193222	3.03812		5.85011	0.723329		0.269755	1.94772	0.378221		3.7772	0.550975	3.58114	1.30171		0.302394	0.576643	0.798366	2.17361	1.70251	0.196296		0.143084	0.964247	3.4159			0.186375	2.29471				5.08756	3.31913		5.34867			4.70128	1.29209	0.375964	0.841203	10.568	0.468448	0.867325	0.56499	0.719777	0.307727	2.18369	1.78649	1.354	0.172546		0.133533	0.165358	0.318107	4.74065	0.145575		3.00848	1.81312		5.84524	0.216493	3.0873		1.80664	0.407353	0.1923	1.9216		0.61465	2.25066	3.78641	0.542899	1.03216	1.66603		0.328719	1.46604	2.60938	7.308	0.207391		0.622473		0.169839	0.117361	0.915782	1.76402	1	0.09216	2.80845	6.33307	0.17885	0.316763	3.48273	1.13202	1.83007	4.64661	2.00555	1.68416	5.12169	0.167517	2.21301	1.2634	0.325269	0.623903	0.192259	0.279434	1.3641	0.388808	3.64043	0.102279				2.99547	0.369222		0.373987	0.187303	0.854925		0.672248	5.4634	11.4222	2.25404	0.338984	0.122902		0.117758	0.345134	0.740566		1.93785	0.453825	2.35591	2.57694	1.13829	0.250327	0.696803	1.64762
100020912					0.828957			0.99997	0.285926		0.52908		1.21709		2.85734				1.05736		0.865329	4.99862	0.238729			0.219665			1.14918	0.464666	1.68248	0.371203				1.4141	0.634182	0.233362			2.39266				2.33656		2.31958				1.00003	0.225786		2.98228	0.257027	0.381459	0.732191		0.182296	0.366585	1.10935	0.919637	1.5257									2.86376				3.33247	2.49091		3.0011			0.970075	1.02129		1.76657	3.68581		1.21862	0.358036	0.337354	0.278887	1.94782	1.99175	1.83743	0.262466					0.716741			1.31226	1.6551		0.907207		5.59226		1.15014			0.447835		0.301489	4.25576	6.01489	0.427787	0.67143	0.295017		0.148864	1.8265	1.16259	4.47126							1.32746	1.27933	0.935052		3.50939	2.76154		0.125472	5.2482	0.590886	1.38347	47.0749	1.37332	1.35254	5.5437	0.24796	1.96198	0.58061		0.731495		0.241327	1.58796	0.524975	0.315377					2.00482	0.383209				0.332778		1	2.72578	6.61133	1.55904	0.249709				0.970015	2.61085		0.744444	0.598881	0.489592	1.76546	0.929555	0.38807	0.689816	1.78613
100020973						3.11332	0.611774			0.939062	0.293325			0.511088				0.97034			0.748657	1.09882	0.722341			1.01954			0.970148	2.23561	0.436171	3.40598								0.821409	10.9768	0.557484	0.838487	1.85891	0.789597			0.799877	0.818558	2.45487	0.541872		0.713391	2.20709		0.340447	2.03433	0.711376		0.428152		0.572697	0.980455	3.77714			1.69202	48.3029	1.11883				0.587911						1.64973	7.92765	1.02943			138.669	6.41449	1.45737		3.74056					0.679921	0.413665	3.39211	5.07397	2.029	0.586006						0.298067	0.947163			1.87467		4.46053	1.816		0.781634	2.57627	37.8683	51.0048		2.16909	0.962569	0.292242			0.69009		2.05938		0.236094				0.641363	5.93413						1.22876	0.341463	1.41547					1.05399	0.195207	8.50977	0.428318	7.09258	0.52505		1.58067	0.879695				1.12433	0.327323			14.9414	0.54435	2.78934	0.401459	0.492648	0.371517			0.37325	0.423652	0.569092		0.852796		0.419321	5.70943	0.348518	2.03525		5.66469	1.62855	2.14822	1.1717		1.41829
100020975	0.538057			0.509321	0.393041	4.10713	0.926859			1.60724	0.69115			0.333588	1.03172	0.356405		4.06195			0.976989	2.30245	1.19959			0.742192	0.501411	0.396445	1.24258	1.30797	0.997559	3.96489		0.297487		0.81405	0.700918			0.51475	5.35119	1.51925	1.67026	1.24799	1.31553	0.508114	0.602271	1.38989	1.46725	1.63734	1.13841	0.55816	0.979514	1.65282	0.332842	0.456688	1.7904	2.3422		0.775023	0.398214	0.308712	1.66977	1.52387	0.265424		1.24788	15.6018	0.609436				1.31052	0.599279		0.338249	0.729621		1.47705	0.307433	1.10778	0.447598		46.6916	4.30248	2.76773	0.290511	1.23325	0.308489	0.348918			0.850029	0.32451	2.18279		2.47826	0.577974						0.56963	2.17897			0.852309		0.44949	2.8216	0.510634	1.09257	1.76293	15.6833	49.498	0.398981	2.25096	0.315854	0.504837			0.88544		1.03896		0.801801	0.909083			1.00244	0.859923	0.480631			0.267929	2.50572	1.16349	0.322654	1.53813	0.401576	0.304361	0.254321		1.77661	0.281055	0.4425	0.845426	5.24946	1.69685		6.96824	0.49789					1.35685	0.256613		1.31721	0.321191	1.66299	0.382556	0.323769	1.21612			0.500816	1.89995	0.931837		6.79829		1.21829	4.79594	0.348682	1.70937		2.37633	2.4744	0.944145	1.11987		1.87442
100021000	1.02876	0.804779	1.36963	1.20523	1.08986	1.1914	1.2106	0.864319	0.925351	1.25682	0.977491	1.11787	1.34491	1.04062	0.97688	0.625351	0.936033	0.898914	0.954066	1.22457	1.0326	1.00051	1.26849	1.10684	0.967438	0.890241	0.819103	0.986255	1.08092	0.843386	0.776763	0.668509	1.03227	0.723316	0.845728	1.05503	1.55673	1.2293	1.15319	0.906891	0.999036	1.58302	0.919336	1.19282	1.01937	1.00777	1.31454	1.41734	0.75197	0.685679	0.65849	0.753055	1.00928	0.91188	1.04304	0.761523	0.835541	1.4854	0.789646	0.88702	0.829706	0.872833	1.85013	1.13942	0.972128	1.0591	1.65858	0.91804	1.06121	0.906279	1.14537	0.892871	1.11749	0.73686	1.14201	1.01295	0.72066	1.11515	1.2933	1.03839	0.622842	0.781321	1.24373	1.04567	0.960142	0.87328	0.587547	0.903022	0.998186	0.958808	1.00738	0.716337	0.736937	0.953376	1.06949	0.826017	0.952903	0.891832	1.1277	1.09925	0.951225	1.27752	0.727609	1.66784	0.955694	1.35011	1.4064	0.786224	1.23471	0.750655	0.896024	0.833485	1.04574	0.843881	1.02337	0.874515	0.844163	0.808475	1.37345	1.57281	1.55651	1.12375	0.838168	1.45574	0.603058	0.852124	1.66263	1.39145	0.665743	0.779646	1.77621	0.963599	1.16951	1.22098	1.18049	0.74966	1.4236	0.80282	1.34666	0.935853	1.15503	1.58471	1.2415	0.623972	0.73098	1.29635	0.828703	0.645535	1.28261	0.739528	0.898755	1.47043	0.591171	1.1081	0.71484	2.18061	0.870456	1.01935	1.09854	0.849264	0.73168	1.20228	1.34571	1.25229	1.018	0.800271	0.766213	1.28406	1.00527	1.10389	0.756546	0.754899	1.14001	0.94875	0.999853	0.713804	1.00015	1.47557	1.17864	0.93372	0.673791	0.831742	0.899175	1.06755	0.798162	0.784882
100021093	0.552482	2.22522	9.22095	1.14873	0.542003	1.36267	0.833762		1.14786	11.4366	1.38048	1.23741	0.982169	2.15497	0.748491	4.35259	0.88108	3.50071	1.02748	0.393096	0.207442	1.32942	0.491923	0.665705	0.388825	3.51318	1.09491	0.468349	0.59626	1.06023	0.428972	0.358442	1.04416	0.625858	0.429895	0.838109	0.720247	0.463641	0.386517	0.406991	0.242711	2.88276	1.17566	0.549281	0.592498	1.8208	1.59386	2.74631	0.455231	0.661466		0.50011		1.10936		0.311325		0.984108	0.439959	0.38454		1.87604	4.10054	2.17242	2.33815	0.696165	2.05213	0.988994		0.597399	0.769241	0.503218	1.13762	1.03736	0.818205	1.06792	1.58295	2.08652	0.854567	2.93889	0.760632	0.867084	0.417239	1.86061	0.535571	1.0747	0.287705		0.44336	2.0251	1.25849	0.801994	2.32775	0.963504	1.94907	1.04807	1.01101	2.20339	2.95241	1.02638	0.689094	0.365928	1.31221	2.98442	2.20765	0.306378	7.02234		0.958272	0.729595	1.5617	0.369745	1.65887	1.53473	2.14715	0.763379	1.16801	2.31795	1.39348	0.964427		3.1293	0.450892	0.418439	0.766664	1.34355		1.49395		0.289086	2.64721	3.38255	0.42209	6.71817	0.475822	1.08562	8.44509	0.661174	1.40151	0.381295	0.708559	0.512102	0.351213		0.988994	0.349786	3.56934		4.05588		0.955024	10.3938	0.524341	0.753518	0.486199	2.67832	0.772504	1.86472	2.28473	0.452101	1.37707	1.67823	0.22937		0.704465	1.15359	1.26662	4.65708	0.902184	1.13123	4.73297	0.665018	4.26534	0.669397	0.594947	2.39954	0.385931	1.65866		0.741316	0.805432	4.42176	2.36574	0.344979	0.892805	0.858294
100021100	0.660443	2.35167	1.47279	0.988285	1.57231	0.564347	1.44873	5.02969	2.60545	1.15116	1.47568	1.86957	0.734651	3.1325	0.560055	0.856603	0.946953	1.00585	1.59991	1.83099	0.503949	0.536812	0.520496	3.16844	1.28636	0.587346	2.5174	1.746	0.354284	0.445484	0.620973	1.02574	1.108	2.26153	0.868884	0.995701	1.74374	2.94015	1.64814	1.51099	0.402752	2.75917	0.903804	0.861655	0.986632	0.634113	0.806362	1.60896	0.507055	0.927172	0.818977	0.462817	1.09722	0.885853	0.587977	0.893856		0.939737	0.741356	0.434082	0.389898	0.685375	0.841917	1.63935	1.72775	1.04945	1.71687	1.02406	0.400793	1.35652	1.70075	3.22951	0.480879	2.74051	0.850151	0.782555	1.44374	1.31635	0.996123	2.53721	1.1078	0.773348	0.885524	0.990696	0.678465	0.902076	0.776685	0.734478	0.291673	1.97986	1.07902	0.604395	0.726578	0.579095	0.880246	1.14792	1.5741	4.71583	2.14747	1.15193	0.617401	1.0007	0.853701	1.59873	2.3252	0.831849	0.811592	1.34412	1.311	1.33415	1.75647	1.83794	3.15813	1.2474	1.32246	0.493281	0.493481	0.710368	0.458876	0.999305	0.496449	1.81159	0.977599	0.971614	1.07966	1.94492	0.79969	2.14289	2.41104	1.59898	1.55436	2.36876	0.621622	1.83245	1.23462	0.760607	0.191289	0.990093	0.774745	0.656093	0.39581	1.1736	2.48493	1.94105	2.16474	0.689675	1.03803	0.326805	1.17982	0.318522	1.33884	0.252149	0.736395	1.21248	1.06831	0.344861	2.22399		1.20018	0.946053	0.658115	1.69274	0.34791	0.442197	0.999305	0.955681	1.97733	1.35087	1.52889	0.788357	2.45739	1.8723	0.739088	1.18179	0.878495	1.53	0.293906	0.56114	0.383508	0.412916	0.525525	1.55304	1.06437	1.0189	0.753462	1.02573
100021103	1.49592	1.04124	1.30528	1.12695	0.806725	0.549985	0.235866	1.10579	1.30004	1.01682	0.802062	1.41427	0.977621	1.06354	1.18938	0.586774	1.44128	1.09156	1.57809	1.08128	0.528649	0.605658	0.159542	0.860789	1.5415	0.965009	1.24432	1.11146	0.849606	0.598838	1.02571	0.557138	2.18239	1.49413	0.888303	0.608111	2.87506	1.66338	0.729791	0.444276	0.321412	0.325586	0.939045	2.72268	0.924559	2.05237	1.1032	1.56015	0.84212	1.2963	1.14551	0.680909	1.78356	1.03409	0.786099	0.673003	0.292864	0.317449	0.647255	1.88508	0.604413	1.09334	1.14053	0.797639	1.63016	2.0249	1.72357	0.958408	0.354842	1.02432	1.15739	1.20239	0.296948	1.54519	0.976385	2.20488	2.21506	1.68367	2.07436	1.58063	1.46287	1.6089	0.906205	1.22358	0.425501	0.964504	0.874094	0.628755	0.24103	1.20652	0.621051	1.39024	0.753436	0.790702	1.0957	1.10457	1.71361	1.39868	0.917085	3.32298	0.914764	1.1197	1.18153	1.54615	1.38745	1.60894	0.84912	0.407046	1.29064	2.4991	0.927239	1.32896	1.19649	0.857457	1.5272	0.838441	0.710832	0.638704	0.80432	0.937581	0.741872	0.921665	0.466849	0.593563	1.86777	1.45667	0.71257	0.691437	1.22024	1.00486	0.681451	1.26357	0.863593	0.331011	0.480908	0.816935	3.78083	1.41139	0.212621	1.66251	0.25179	0.483299	0.64835	0.695042	1.30299	0.830645	1.28478	1.27767	0.185589	0.786924	0.864898	1.8563	0.928024	0.340144	1.0936	0.170176	2.42329	1.05389	1.36636	1.49772	0.969141	1.12128	0.510421	0.341995	1.39967	1.51881	1.78353	1.55725	1.03692	1.10313	1.2607	2.14832	0.591453	0.871246	1.6164	1.42424	0.629804	0.526725	0.915201	1.38945	1.54495	1.4542	1.34947	0.716046	0.647074	0.771131
100021104	2.72957	1.32911	1.48023	1.10007	0.367965	0.435075	0.155286	0.518891	1.31267	2.23793	1.05868	1.75633	1.09862	1.72614	0.989774	0.647395	1.86352	1.09248	1.44736	0.836217	0.28424	0.378823	0.104228	0.640948	1.01388	1.02571	0.844861	1.34561	0.760581	0.928813	0.858113	0.753854	3.65301	1.82317	0.813731	0.666136	1.3037	2.41984	0.942391	0.442176	0.313517	0.422784	1.27313	2.65219	0.399553	2.02522	0.592005	3.29538	0.942372	1.02188	0.841601	0.541968	0.751166	1.34404	0.663154	0.439457	0.227631	0.322906	0.680009	1.49783	0.212552	1.02571	1.34927	1.64388	1.7672	2.04111	1.5723	0.761807	0.158387	0.89844	1.59217	1.15474	0.269965	1.27192	0.878901	1.63624	1.64432	1.64415	1.70212	1.80919	1.54712	0.972118	0.649485	0.930357	0.219446	0.566156	0.832508	0.432003	0.175479	0.86033	0.703798	1.16578	0.71677	0.775802	0.977459	1.0201	1.98102	1.47368	1.44791	1.64847	1.21029	1.86852	0.990755	0.801035	0.997152	2.11093	1.9416	0.468306	1.40713	2.15136	1.34154	1.5151	1.02332	0.931464	1.8007	1.47338	1.19613	0.746823	0.550704	0.702899	0.943996	1.44505	0.382532	0.458422	1.47391	1.68572	0.664782	1.34492	1.01136	1.16034	0.315328	1.35158	0.954285	0.631779	0.525162	0.81802	7.534	2.26767	0.267642	2.0808	0.459933	0.450701	0.654461	0.457113	1.24477	0.505616	1.39576	1.34049	0.328599	0.532238	0.969167	3.90286	0.798139	0.293334	0.706391	0.571931	3.99776	1.03398	1.91565	1.21052	0.826702	1.36689	0.400056	0.659952	1.92404	2.28786	2.56845	1.46604	1.03968	1.16125	0.896052	1.72823	0.934083	1.08372	1.03895	0.712585	0.323195	0.487323	1.01511	1.19156	1.67603	1.56262	1.14146	0.640422	0.801166	0.873918
100021105	0.918007	1.18948	1.33768	2.06985	0.755751	1.04137	0.458909	1.37315	0.931652	0.602367	0.849207	0.959489	0.825143	1.16148	1.18379	0.357582	0.88053	1.0018	1.58498	1.27312	1.01144	0.750591	0.595965	1.23121	1.04629	0.661467	1.16895	1.2196	0.42718	1.12403	0.715459	0.384175	1.02542	0.898221	0.943034	0.918062	1.17828	1.0502	0.759037	0.561814	2.47156	0.998203	1.30578	0.331557	1.82891	0.937339	0.78419	0.903218	1.12278	1.02351	1.24056	0.893554	1.43555	0.756203	0.780514	0.270897	1.85836	0.826156	1.32079	0.414983	1.75626	1.2051	0.731387	1.26869	0.902864	1.2557	1.31214	1.16586	1.77703	0.905216	0.920173	0.883753	1.02222	1.47614	0.745605	1.27145	0.957802	0.979916	1.08388	1.97688	0.868117	1.19777	1.67406	1.29967	2.1091	1.09078	0.997008	0.685065	0.536986	1.16184	0.860005	1.34857	0.992429	0.973276	1.17213	1.3064	1.08631	1.17104	0.794995	0.860467	0.674458	1.01201	1.19174	0.89033	1.04062	0.539475	0.964435	0.933329	0.827449	0.92176	0.894874	1.39078	1.15645	0.751617	0.765044	1.41572	0.876584	0.478549	1.05317	0.95468	0.967216	0.873991	1.20271	0.80013	1.02704	1.01262	1.01058	1.21411	0.957574	0.951418	1.19197	1.4959	0.488218	0.914777	1.1732	0.963339	0.807764	0.878906	0.784447	1.04349	0.386735	0.624414	1.32586	0.866299	0.668657	1.29592	1.63256	1.24019	0.670127	1.07714	1.11945	0.499318	0.695356	0.690743	1.00778	0.400269	1.05081	1.0892	1.08575	1.2712	1.56522	0.860981	0.725565	1.05882	1.50428	1.10125	1.27876	1.57097	1.11722	1.34715	0.562337	0.99047	0.724747	0.740884	1.20669	1.40275	0.745511	0.82509	0.819079	0.960834	1.00474	1.19209	1.46838	0.735634	0.972581	0.352803
100021123	0.754506	0.973475	0.52722	0.719084	0.759884	1.87104	0.786614	0.684512	0.942329	1.19775	0.672295	0.767656	1.03336	0.814111	0.94556	1.10477	1.15543	1.25533	0.615538	0.779161	0.872324	1.09184	1.03959	0.547349	1.30439	1.76672	0.822921	1.19458	0.871748	1.59976	1.2864	0.865596	0.541426	0.999227	0.967154	1.26524	1.21324	0.988305	0.766493	1.4185	1.30733	0.807738	0.803719	0.841643	0.961012	1.15225	1.14976	0.607884	1.1013	1.25167	0.840197	1.89819	1.65055	1.58567	0.994041	1.48649	0.942881	0.680669	0.836892	1.07842	0.903379	1.18348	1.47992	1.71585	0.885716	0.726082	1.0519	0.826017	0.911229	1.28277	1.35413	1.09481	1.05079	0.915502	0.89955	0.984165	1.05488	0.761827	1.82968	0.987014	0.805415	0.809173	1.42968	1.55999	0.888039	1.48348	1.6421	1.60557	0.928716	1.06061	0.989445	1.09783	1.38872	0.750143	1.68239	1.35783	0.831161	0.7629	1.5238	0.827402	0.5995	1.11341	0.840985	1.83554	1.06407	0.910485	0.978425	0.78296	0.939723	0.915381	0.923241	1.5168	0.756527	2.21463	1.82546	0.791016	1.0874	1.62029	1.9309	1.00077	0.939722	1.31073	0.770662	1.53123	1.62827	1.67174	1.40476	0.724299	0.134142	0.826469	0.617737	1.10122	0.812921	1.18043	0.638798	1.32966	0.834349	0.593561	0.598355	0.784694	0.437583	1.27907	1.81632	0.16312	1.37077	0.598634	0.974283	0.854108	1.80358	1.00863	2.17233	1.58403	0.897792	0.708439	1.08791	0.679991	0.77704	1.00795	0.884168	1.28101	1.65157	0.584047	1.18999	2.33422	0.909402	0.98532	1.12204	0.721236	0.762652	0.929449	1.27776	1.37854	1.80587	1.25957	1.31395	2.46329	0.961834	1.13603	1.87785	1.099	0.758605	1.26706	0.600769	0.704442	1.16382	1.51605
100021131	1.04033	1.39599	0.56179	0.269674	0.869353	1.0181	0.757734	0.576518	0.854144	1.04057	0.544925	1.13764	0.932286	1.88227	1.43664	1.64078	1.88204	2.05787	0.622129	0.705063	0.742254	1.67249	0.491392	0.419968	0.961856	0.588103	0.671503	0.92829	0.726953	0.78277	0.747168	1.42827	0.958092	1.03704	1.47462	1.44406	2.06266	1.5365	0.611423	3.93471	1.00185	1.36721	0.994152	1.61472	0.627678	2.55465	0.725891	1.55111	0.665436	0.822077	1.51677	0.6164	1.48538	1.33475	0.728102	3.51668	0.389726	0.659199	0.653234	0.991878	0.200851	1.72088	1.41845	1.51063	1.13882	1.03728	1.33674	1.11763	0.707103	0.739045	1.26657	0.671966	1.12579	1.23491	0.805764	1.34374	0.775332	0.742575	1.35209	1.13561	1.52311	0.811729	1.05395	1.62005	0.539526	0.823856	0.965907	0.35317	1.20895	1.31627	1.16121	2.12359	0.686767	0.296443	0.515944	0.989141	1.24771	1.03986	1.74756	1.19422	0.825333	1.01726	0.948791	2.22339	0.941669	1.08589	1.5164	0.828323	1.21342	0.956425	1.58874	0.679124	0.668001	1.23173	1.68797	0.397791	0.681744	0.901108	1.27771	1.06254	0.85065	1.39704	0.835569	1.06372	0.785672	1.68332	1.12442	1.12447	0.683555	1.34274	1.14049	0.780544	0.914354	1.0856	0.912192	0.998148	3.37784	1.22795	1.03508	0.966633	0.706116	0.805869	1.73231	0.957363	1.41513	0.497867	0.688108	1.34311	2.97163	1.43429	1.51753	1.62424	0.774874	0.997856	0.772669	1.1739	0.944633	0.712612	1.11564	1.1761	0.633102	0.330564	0.62908	2.00784	0.934023	0.280867	0.794006	1.00523	0.577488	1.42213	2.55151	1.05701	1.59688	1.61661	1.70644	0.735252	0.118209	1.06231	0.721157	0.651006	0.341274	0.864723	1.38367	0.690119	0.705218	3.58496
100021141	0.447319	1.07338	1.32014	0.295293	1.19302	0.378944	1.20452	0.566925	2.17341	0.866599	1.21869	1.38198	1.64463	2.2718	0.721927	0.336344	0.812	1.00616	0.988071	1.04624	0.933266	1.09842	0.18598	0.721223	2.29256	1.35603	1.74096	0.707472	0.625595	0.981153	0.834519	1.46236	0.780501	1.02658	1.65266	1.64275	1.02788	0.976422	1.37502	2.59649	1.04909	0.834732	0.760339	1.20842	0.437624	1.2429	0.371084	1.67603	0.283685	0.606355	1.487	1.00419	1.68099	0.810311	0.682302	1.68325	0.500433	0.211228	0.888665	0.821043	0.255399	2.25877	0.719531	2.40204	2.00783	1.1905	0.612741	0.654531	0.538384	0.794173	2.03132	1.57551	0.933911	1.2478	0.808265	0.565275	1.26057	0.764063	0.98509	1.63596	1.9453	0.769029	0.97518	1.67245	0.546563	0.412642	1.24281	0.361694	0.595043	1.36418	1.13578	1.82928	0.995809	0.315629	0.922492	1.07335	0.602824	1.78397	1.41472	1.26299	0.667961	0.607337	0.805787	2.3088	0.804424	0.931315	1.23995	0.590319	2.04518	1.75644	1.57178	0.359299	1.06014	0.837681	2.05533	0.336837	0.586597	0.874028	1.58403	1.14758	1.5374	1.32481	0.367188	0.787526	1.17666	1.86732	1.51876	1.11633	1.29151	2.41889	0.799212	0.791018	0.947929	1.85721	0.846405	0.90792	1.17944	1.11122	0.631139	1.21569	0.539318	1.15362	1.02516	1.81208	2.60935	0.504291	0.727359	0.994097	1.62456	0.45877	1.55025	0.804981	0.261718	1.05422	0.792355	1.47431	1.18184	0.416696	1.1194	1.0313	1.04782	0.895012	0.330492	1.06723	0.756171	0.344344	2.04669	1.55532	0.641665	0.545532	2.97422	1.69202	1.40619	1.5985	1.01214	1.59837	0.412944	1.09591	1.03012	0.630648	0.372837	0.81609	1.14663	0.747304	0.713359	2.89233
100021162	1.13628	0.870036	1.33758	1.33122	1.13083	0.993129	1.09037	0.900172	0.949878	1.22817	0.813936	0.993783	1.54775	0.879858	0.803359	0.728319	1.0728	0.959479	1.22569	1.07418	1.05319	1.18978	1.03727	1.06953	0.791329	0.83356	0.722037	0.921071	1.14501	0.800228	0.788048	0.858321	0.953972	0.958506	0.889879	1.03426	1.24703	0.850758	1.34131	1.00057	1.17928	1.41131	1.11599	1.05841	1.06043	1.22247	1.1126	1.23463	0.9403	0.793584	1.06676	0.749556	0.87877	0.835795	1.0902	0.889297	0.918207	1.52006	0.873761	1.0276	0.850909	1.04877	1.51271	1.15703	0.786454	0.94895	0.987155	0.770577	0.686727	0.940032	1.33412	1.30094	1.01971	0.99414	1.00293	1.08057	0.648052	1.13847	1.23773	1.08407	0.392049	0.921626	0.710167	0.928902	0.764923	1.18527	0.773982	1.00481	0.86508	0.965864	0.831418	0.829988	0.677306	1.00039	1.07565	0.678979	0.916137	1.07682	1.00354	1.06099	0.998324	1.53885	0.659265	1.43145	1.09127	1.47636	1.36651	0.768125	1.03652	0.906476	1.12939	0.788745	1.00095	0.71482	1.11414	0.835352	1.07771	0.760356	0.970452	1.27716	1.44797	1.12199	0.999053	1.14291	0.660948	0.999612	1.61251	1.07774	0.832295	1.03867	1.73588	0.819598	0.937791	1.53012	1.02843	0.781425	1.24993	0.984918	1.11473	0.716763	1.22199	1.19411	0.962316	0.827922	1.01246	1.09176	1.16961	0.773763	1.38702	0.740652	1.07326	1.04521	0.476059	1.15536	0.666801	1.64268	0.926995	0.937751	1.12689	0.831644	0.971484	1.26477	1.46603	1.51685	1.04491	0.767063	0.946216	1.25408	0.958321	0.862029	1.17584	0.680679	1.06279	0.930305	0.844759	0.95991	1.07708	1.51995	1.2103	0.82494	0.609595	0.849836	1.12073	0.825734	0.687462	0.842449
100021198	0.669202	0.607216				1.18391	0.922849		1.56043	1.10405	0.425197	0.736846	0.533053	1.77434	0.707964	0.567707	0.729241	1.06452			0.4741	0.988784	0.705882		1.25952	1.40042	0.37282	0.80723	0.48999	2.60912	0.885275	0.891658	0.896253	0.71317	0.620616	2.15832	1.09678	0.940764	1.04223	1.70355	0.676841	0.930092	0.720413	0.467242	0.688362	1.15516	0.871083	1.07802	0.74796	1.08478	0.775529	1.50947	1.61664	1.9598	0.451408	1.89581	0.852624	0.723582	0.574882	0.457893		1.36706	1.55603	1.92387	9.8746		0.998257	1.42335		0.751061	1.4072	0.67855	1.16965	1.15563	0.902206	0.45202	0.814756	0.748775	0.881981	0.53724	3.72937		0.734538	1.97006	0.669903	1.08796	0.723752	0.950237	1.1444	1.05836	1.23247	0.81943	1.26233	1.21447	0.750008	0.830906	1.04943	1.12257	2.88552	1.0492		1.45998	1.24107	1.49174	1.0585	0.649147	0.597472	0.545547	0.586505	1.04129	2.27651	1.81377		2.18073	2.94099	0.697428	1.32996	3.07184	1.24389	0.887776	1.07307	0.847226	1.20316	0.901391	0.985559	1.92562	1.31554	0.946719	1.4196	1.00285	1.23655	0.842404	2.09145	1.04756	0.705496	1.13382	1.58834	0.260843	0.550385	1.28352	1.86917	1.08863	0.826816	1.09846	1.68816	0.693649	0.804364	0.776085	2.15289	1.68721	1.10223	1.96397	0.781728	0.617882	0.626595	0.728413	0.710999	1.40479	2.10942	0.901112	0.799553	0.772085	0.853527	2.07428	1.00376	0.578124	1.06619	0.56126	0.376984	2.04132	1.71483	0.608942	3.70972	0.86932	1.15646	0.968263	0.344976	1.05153	1.16493	0.909944	0.353699	0.74439	0.500898	0.454588	1.67667	1.44048
100021208	3.28117	0.4706	0.361216	0.999825	0.246444	7.01225	1.59821		0.195369	7.85534		0.18787	5.0971	0.450667	1.73659	6.4603	0.190687	0.3391	1.36156	0.219827	4.94244	6.38122	2.15011		4.88624	15.8674	0.348638	0.305162	13.0945	0.857778	3.00771	0.940976	1.70673	11.2412			0.225984	0.717757		1.09243	29.2113	2.83361	0.39054	2.51805	1.68755	1.50585	1.60467	0.894062	0.99282	18.6133	1.184	0.258946	0.36476	0.869666	3.39452	1.63447	11.7441	0.575425	0.849536		3.31059	0.788273	0.682259	1.00018	0.26538		0.800482	10.7901	10.6276	0.858738	0.730674			1.24972	12.3755	1.62618		0.709838	4.49261	3.55216	0.382202	0.277655	0.455938	27.2375	12.6778	1.11367	1.77663	0.822023		0.810493	6.38987	0.751206	0.655642	0.637895	17.1687	6.00054	0.568208				0.257062	0.153451	0.424162	1.36543	2.8096	0.771171	0.630813		0.317371	7.73127	0.926973	0.540864	0.391201	0.866392	0.626929	17.8479	0.852935	1.15585	1.05645					1.12395	16.5988	0.979248	0.667993	0.160714	0.664886	2.1813			1.29528			1.23827	1.29767	0.272593	0.28338		0.175313	0.194941			6.36133	1.47221	2.15281	0.611905		3.071	1.48846	0.425049	0.622417				0.255228		0.904214		7.2626		1.13897	2.35981	0.437645						1.71333	0.999825		0.414426	1.21037	10.8331	0.628501	10.3669	1.71701	1.02171	0.224011		0.656018		1.20271	1.35542
100021220	2.64667	1.63243	1.72704	2.35183	4.52046	1.34484	5.4135	1.55089	4.89108	2.33051	2.80786	7.28408	2.46999	3.72755	2.01606	2.22375	2.144	2.26718	1.84142	6.74038	2.76629	2.96513	2.47509	1.174	8.857	3.67362	1.70505	3.19616	2.52098	1.58853	4.22155	2.66811	2.2872	3.76706	0.737112	1.46723	1.08296	2.48164	3.05716	1.20312	0.519285	0.616345	1.82549	1.81566	1.17649	1.88226	2.69485	1.70707	0.936041	2.08854	1.06539	1.9525	1.7295	2.60356	0.894124	2.02149	0.741021	1.03249	1.57549	1.00438	0.477253	0.535918	2.20065	2.57825	0.657777	0.405341	0.943536	0.654627	0.353195	0.350406	1.27158	1.56147	0.772653	0.656565	0.196208	0.408608	1.1338	0.273377	1.22087	0.357976	0.343464	0.432086	0.475159	0.517272	0.455215	0.454072	0.73788	2.05267	0.438151	0.6888	0.373652	0.915542	0.545202	0.241112	0.541459	0.457237	0.880909	0.740158	0.757572	0.698448	0.26038	0.282455	0.371773	0.742629	1.003	0.723833	0.65774	0.405703	0.400424	0.471049	0.774378	0.460893	0.515081	0.356037	0.819892	0.246178	0.173441	0.760598	0.390931	1.15733	0.288165	0.996999	0.431409	0.586081	0.296431	0.633769	0.74077	2.29256	2.02998	1.149	1.37521	0.755123	1.75512	3.10976	1.05127	1.40826	0.953956	0.982971	0.853444	1.64778	1.30226	0.563404	5.2849	1.08683	1.22817	0.386615	0.841356	0.496138	1.50377	0.539827	1.40824	0.596132	0.71809	1.30992	1.51868	1.74591	0.985402	1.52394	1.01695	0.825497	0.456648	1.18351	0.792508	0.478207	0.398014	1.0146	3.70003	1.26148	1.3625	0.861264	1.39984	1.29261	0.939459	0.789565	0.534928	0.832842	0.543395	1.17255	0.517494	0.542396	0.910364	2.11093	1.06535	0.691334	1.16918	0.644323
100021324	1.07973	1.16658	1.36761	0.735439	0.657671	0.853152	0.637779	1.43174	0.63207	0.408009	0.648046	1.43488	0.562044	1.46841	1.27499	0.996832	1.08721	1.50119	1.34852	0.760253	0.626909	0.918961	0.649917	1.30505	0.630301	0.452423	0.64196	1.40878	0.478857	1.30321	1.35469	0.977782	0.619795	0.979696	1.3512	0.77914	1.54043	2.28464	0.589056	1.36836	0.751578	1.32658	1.11232	0.612084	0.72361	2.03482	1.12395	1.9814	0.618696	1.1063	1.14352	0.676831	1.50633	2.38884	0.496534	1.1933	0.688927	1.31883	1.00223	0.48215	0.676132	1.9284	1.05116	2.23788	0.854248	0.997775	1.28928	1.1668	0.12418	1.15368	0.929548	1.08068	2.24747	0.659702	1.2466	1.86529	0.866005	1.67703	1.10968	0.914066	0.864239	0.992982	1.2371	1.12176	0.132244	1.14886	0.742561	0.997211	2.04885	0.543228	1.20533	1.74292	0.795854	1.52223	1.04568	0.799836	1.79808	1.06864	2.25848	1.28205	1.25137	0.990268	1.23996	0.614879	0.981287	1.39138	0.956668	0.608343	1.56687	0.856309	0.909736	1.7728	0.966231	2.11742	1.3115	1.33185	0.960811	0.976067	0.575785	1.04458	1.64295	0.93537	0.534036	1.5121	0.802722	1.05546	0.830676	1.49926	1.00403	1.49013	0.721906	0.915241	0.948448	1.69774	0.400623	1.30395	0.986621	0.159885	0.776033	1.21422	0.333213	0.856563	1.6153	0.947141	1.31539	0.728576	1.07894	1.18265	1.49616	0.391996	1.2295	1.01274	0.131523	0.70596	1.44825	0.266434	1.10491	1.11968	1.09295	1.26868	0.985989	0.436677	0.713096	2.08562	1.14603	0.516491	0.824914	0.647221	0.890596	0.816321	1.73548	1.20292	1.25285	0.992079	1.25245	0.896035	0.377891	0.675668	1.82289	1.07758	0.541788	0.903665	0.577266	0.890849	0.85609	1.38562
100021331	0.720841	3.07555	0.396003	0.48012	0.372221	0.8471	0.164578	0.636078	4.42796	2.44852	0.747295	1.64856	0.445145	0.480758	2.58642	0.574524	0.935463	2.61263	0.912956	0.633275	0.429166	0.860559	0.200215	0.464547	4.22541	2.25931	0.929056	2.34809	0.499873	0.577547	2.52968	0.494715	1.39689	2.23913	0.441652	0.811085	0.835686	3.39036	0.796261	2.29079	0.920413	0.79078	1.91279	0.944409	0.448834	2.899	0.498861	1.4655	2.13038	2.0955	0.578371	0.974073	0.939066	3.78135	0.799777	1.55997	0.968659	1.01835	2.00735	0.575956	0.628823	2.91912	0.714403	1.42313	1.95503	1.12337	1.11806	1.46604	0.884769	0.905494	1.72981	1.21593	0.299307	0.257835	0.5287	0.680453	1.78736	1.82735	0.602286	0.748953	1.76941	1.22261	0.910666	1.5326	0.98356	1.11453	1.29705	1.00818	0.315401	0.317982	0.481232	0.683745	1.50581	1.88955	0.607825	0.915917	1.57511	0.842459	2.62382	3.15485	0.386648	2.80019	3.01863	1.29035	0.899928	0.98983	0.324959	1.25119	0.631555	3.67854	2.33456	2.32497	0.949559	1.99427	2.61792	0.37182	2.70024	3.00558	1.17238	0.991825	1.37388	0.372119	1.95802	0.634107	3.75506	2.3418	1.00701	0.380816	0.940072	0.369199	0.29846	0.806615	2.80984	0.642577	2.16849	0.397912	1.55561	0.441937	0.158345	1.14627	0.0620884	1.02295	0.401451	0.99345	0.417268	0.326504	0.883443	2.49532	0.768472	2.44334	0.38332	1.9501	0.444904	0.0923428	1.03009	0.0555554	1.8682	1.12458	1.47815	0.904515	1.54737	0.571466	0.454146	1.87703	1.81376	0.726094	1.38743	0.562328	0.595395	3.56955	1.2407	1.9478	1.02005	1.74599	0.792974	1.96884	1.00655	0.536097	1.70327	1.84911	0.687015	1.60567	0.586414	0.522432	4.6757	1.0483
100021363	0.590392	0.268719	1.13624	0.974381	0.618853	0.909503	1.77112		0.531298	1.043	0.693469	0.416352	0.395501	0.732718	3.16733	0.895797	3.36632	1.73092	2.41669		2.1303	0.518132	1.8742		3.00541	2.64524	1.46284	0.576826	0.751969	1.0525	0.469296	1.0511	0.412763	0.357538	0.445558	0.613999	0.498913		1.32057	0.963398	1.56791	2.10006	1.75711		0.70764	1.00479	0.846399	2.48986	29.8358	1.04773	1.85792	0.914022	0.411812	1.964	0.536216	1.44492	1.93747	15.9298	0.962653	2.46208	1.16498	1.08826	1.21602	1.42402	0.563401	0.685189		3.23058	1.6078	1.54233	0.896381		1.14471	0.816933	2.50835	0.584836	0.328699	0.973181	0.554116	0.622636	1.42473	0.689999		2.03093	2.16991	2.11486	0.919221	0.834033	2.153	3.31939	1.45518	0.635337	1.28213	1.33188	3.88346	1.40414	0.435463	0.406299	0.511614		0.569314	0.354533	0.518597	0.344232	2.51064	0.757179	1.07941	3.24883	0.982942	0.399922	0.867034	1.36256	0.669732	64.9952	1.95538	3.32022	1.54451	2.21753	0.570135	0.503345	0.534886		0.494741	2.71087	0.601461	0.498589	0.648741	2.13474	0.418934	0.714282	0.638593	0.963891	0.516694	0.574031	0.309475	8.12958	0.798253	1.21435	1.16067	0.68422	0.528314	0.449861	1.26789	0.723362	1.01426	2.07636	1.70734	1.3023	3.87878	6.05985	0.544126	3.28219	2.02254	0.306991			0.649101	1.20148	1.03896	0.333704	1.04436	0.55079	2.44516	0.912185	0.831124	0.771776	0.692446	0.720632	0.882528	1.26336	2.56494	0.673634	2.63951	0.333434	1.42713	0.80939	0.868008	1.78473	0.419799	3.17572	15.8936	1.62486	0.846307	3.66701	1.12035	0.907072
100021372	0.537579	0.578722	0.400704	0.491222	0.762966	1.39022	0.645587	0.620518	1.4327	1.70871	0.764316	0.876868	0.90437	0.594239	1.09089	1.13218	0.76686	0.804573	0.566624	0.445223	1.11246	1.23502	0.947671	0.657362	1.54825	1.67621	0.736035	0.926596	1.01055	1.20234	1.07722	1.17243	0.753339	0.552809	0.467836	0.753023	0.650602	1.03614	0.82624	0.728585	0.74284	0.404792	0.780898	1.18518	0.854119	1.19676	0.574574	0.903352	0.936783	0.911425	0.511626	1.46333	1.14285	1.35289	0.713074	0.842558	1.00347	0.54019	0.500606	1.01907	1.02241	1.46676	0.969774	1.33501	1.08539	0.414947	0.996528	1.0835	0.771776	1.34022	2.02675	2.34202	0.772055	1.14709	0.827138	0.976988	1.15432	0.297478	2.03053	1.32005	1.49255	0.468237	0.982914	1.09944	1.29117	1.26335	1.78096	2.41673	1.17389	1.51532	1.11029	1.12454	0.867255	0.659248	2.41005	1.68195	0.628609	1.46132	0.746073	0.979971	0.467842	1.50368	0.808139	1.66033	1.451	0.940581	1.31497	1.30441	0.90677	2.05017	1.36888	0.681536	1.26147	0.968775	1.4028	0.684024	1.25914	1.94398	1.35733	1.47254	0.830057	1.44087	1.48481	1.18296	1.94792	1.39112	0.849531	0.621841	0.678153	1.48909	0.569616	0.825029	2.21894	0.985786	0.764817	0.972937	0.610317	0.913254	0.756538	0.97102	1.5113	0.544971	1.08268	0.747353	1.48465	0.823196	1.006	0.620756	1.15889	1.28268	1.45901	0.739158	1.26797	0.761305	1.11257	1.6708	0.906764	1.11806	0.923975	1.26349	0.693698	1.37479	1.2398	1.03728	0.909016	0.769312	0.665841	0.682449	0.771228	1.30297	1.34374	1.51603	1.43135	0.807268	1.6119	1.07056	1.87736	1.43237	1.06466	1.55718	0.755391	1.05942	0.88337	0.783462	1.54643	1.27981
100021374	0.237044	2.29352	1.58824	0.583369	0.901625	0.456446	0.848322	1.13954	0.884559	0.468118	0.420219	0.645552	0.248169	0.544675	1.09568	1.5239		0.322102		0.677213						0.596512	0.395821	3.05292	0.429397	1.03768	0.51693	2.0791	0.728443		0.987141	1.51304	1.92002	0.651433	0.817905	0.97019	0.349991	1.52294	1.76809	0.519396	1.08922		1.50827	1.61464		0.379125	0.134754		0.145656		2.38289	2.31515	1.5933	1.45941	0.95148	0.611459	1.56342	1.54306	0.909776	0.52021	1.47602	1.04303		1.81208	1.61359	2.58904	1.4386	0.469508	1.06573	0.520404	0.148385	1.96583	1.47037	0.621574	0.694509	0.905504	2.38375	0.558148	1.38792	3.19843	0.306132	1.17364	0.7702		0.458675			0.277934	2.33483		0.206122	0.284786	1.84924	1.08613	1.72076	0.15609	0.779106	0.143408	1.16819		1.5972	1.44013	1.09017		2.44116	1.01286	3.58106	0.975753	1.1329			2.62789		1.38007		0.493747	0.693409						0.90254	1.53216	1.95117	1.12629	0.67494	0.0794523	0.102479		3.69154	3.18258	1.20278	0.447789	0.61625	1.22514	0.236232	1.12042	0.176332	1	0.867963		0.227021	0.253273	1.39313	0.656759		1.13828	0.0862028	0.112262	0.767421		1.50547	1.10854	2.8094	1.32085	1.1258	0.770342	0.884414	0.991793	0.602018	2.36075	0.937423	2.37825	0.284839	2.72043	2.57719	1.86956	0.429624	0.844653	1.81108	0.731775	0.714278				1.95274	1.21826	0.194539	0.270002		2.02693
100021467	2.32426	1.71497	0.605466	2.07301	0.943461	2.21482	1.69645	0.791789	0.806938	0.919154	1.07798	0.659076	0.889421	2.14706	2.15886	3.2229	1.11562	1.7143	1.19126	0.418995	2.27244	2.26789	2.43936	0.448261	0.91692	0.607998	0.720086	0.918962	1.01259	2.35469	3.46358	1.66588	0.907917	1.67373	0.472465	1.20256	0.892302	1.00557	1.20889	4.45498	0.971367	1.49563	1.58236	1.08717	0.900769	0.71795	2.22736	0.793908	3.5924	0.566555	1.11268	1.63904	0.622646	1.37809	2.46509	3.44489	0.994429	1.5047	1.85415	1.56883	1.24067	1.31744	1.71956	1.09789	0.947665	4.27343	0.548114	2.10302	2.75205	1.32512	0.980776	0.167512	0.943104	0.519169	0.382262	0.687048	0.687884	0.519973	1.19172	0.64222	0.974902	0.700106	0.458933	1.52644	1.1803	1.40058	2.88505	0.880612	0.666836	0.724826	0.43287	0.547732	1.50469	1.08881	0.57091	0.631838	0.67679	0.884946	1.93189	0.523245	0.49041	1.37193	0.952487	0.56415	0.98935	0.495397	0.884341	2.30048	1.69147	0.265771	2.75776	0.952026	1.54615	1.35304	0.798496	0.931922	0.456846	0.778097	0.471507	0.350715	1.19874	0.481178	0.539799	1.59916	0.683843	0.627038	1.86649	1.22301	1.19468	1.70729	0.301178	0.723182	0.434612	1.15334	0.482987	0.645972	1.84741	1.00963	2.53195	0.463083	1.37067	0.940652	0.453522	1.66832	0.999607	0.469205	0.480653	1.48477	1.98341	2.20386	0.33337	3.10021	0.928731	0.261598	0.574818	0.30128	0.748887	1.12857	1.54782	0.251572	0.846897	0.180893	1.02863	0.690233	1.00039	0.819466	1.24397	0.42223	0.460776	2.59269	2.7137	1.35213	1.32606	0.23363	1.41814	0.780205	0.312202	0.307305	0.492927	3.79986	0.502714	1.04434	0.794507	0.367418	3.04654	1.70906
100021472	0.56426	0.977694	2.89901	0.567898	0.701203	0.947789	1	0.461041	3.17488	1.33857	0.592499	0.754016	0.548573		1.23683		0.861083		2.3621	0.440526		1.02268		0.544458	0.797383	0.943017	1.3073	3.95687	0.642807	3.04019	0.664246		0.873692	0.715925	1.25504		1.22008	0.910929	0.870809	0.892079		0.773006		0.669773	1.08221	2.22729		1.24888	0.770683		2.27883	0.9637	1.22506	1.91167	0.84187	0.686594		0.958368	1.08823		1.45325	1.47483	0.924083	6.07208	0.888511	0.773971		0.991128	0.762021	0.541156	1.04484	0.706157	1.42039	1.36447	1.37296	0.729583			1.04272					2.02739	1.29664	1.44702	0.796334	0.939812		1.05225	0.907347	0.500504		0.608872	1.96451	1.37085	0.932802	1.24332	2.00371	2.15983	0.834061	0.708746	2.01826	1.26641		0.742149	0.677764	0.556115	0.802253	0.953065	3.04973	1.71804	1.14153	4.11538	1.1588	1.45616	0.574867	1.54955	1.7762		1.12802	0.539099	0.971998	0.628687	0.603792	2.27172	0.305565	0.850591	1.37574		0.812802	0.568131	1.10405	0.657489	0.62636	1.31813		0.508812			0.53085			1.37407	1.57922	0.506939	0.632102	2.20306	0.789845	1.06624	1.2453	0.684265	0.837904				0.773921	1.09472	1.37719	0.652293	0.689425	0.515025	0.917166	2.29577	1.96424	1	1.08495	0.757637	1.42412	1.05092	1.13308			0.903052	0.786918	1.11136			1.25948	1.39703	1.25722	1.56074	0.529486		1.02784	1.13031
100021478	1.06296	1.20572		1.14154	1.52978	1.0278	0.412801		3.4147	1.67354		0.412526	0.680134	3.49047	2.88256	0.881952	3.59033	0.601037	0.864764		5.10068	0.517554	1.0792	0.89039	1.2423	2.17351	1.46447	1.78774	0.663206	1.66285	0.624795	1.62715	0.518633	0.691136	0.472206	1.33483	1.51682	1.16472		5.12618	0.462107			0.556677	0.69622	4.32951	0.49715	0.724081	0.943937	1.52929	0.483185	0.430372	1.59205	1.15204	0.564701	0.631486	0.481815	0.310277	0.597454			1.2947	0.556547	0.470399	5.07937	0.448701	1.74437	3.177	0.430012	0.787206	1.96523	1.05604	0.237818	1.45695	0.996627	1.33129	0.544565	0.349898	0.835647	0.858226	1.80843			3.369	0.458371	1.45336	1.00337	1.30063		1.75243	0.991949	0.516084	0.453517	0.959923	0.364927	0.621173	1.28506	0.396516	0.578926	4.9709		4.4386	3.50608	1.84506	4.49845	1.7411	2.14825	0.340013	0.282239	0.668014	2.20413	1.98625	0.517332	0.79693	1.25728	1.15388	2.05099	17.9426	1.25196	1.62972	1.89664	1.34844	0.343895	0.333513	3.31556	2.06304	0.748887	0.84091	0.274515	6.14399	0.539059	1.39534	2.15362	0.961877	1.05363	1.80365	0.564346	0.456903	6.10897	0.433832	0.726974	1.11465		0.32425	5.65275	0.766182	0.499326	1.85348	1.69838	2.56419	2.02653	0.923924	1.5467		0.663266		1.98064	1.18397	0.114391	1.5626	1.70131	0.780058	1.72231	3.6425	1.11445	0.335539	0.583429		1.64582	4.43943	0.435426	2.77571	0.543189	0.62101	2.72418	3.55343	1.00571	1.07323	2.6514	0.506844		1.83883		0.467187	2.85199	0.431322
100021502	0.305757	7.0011	2.79557	3.9896	1.00434	0.593231	2.06034	7.03042	2.63265		1.73338			1.90371	0.290781			1.04447	1.97669	2.78634	0.793755			7.27457	2.69139	0.925387	2.99641	0.623609	0.284307		0.403688	0.41763	1.34513	9.07012	2.01504			0.858853	0.830242	1.95601	0.545931	0.85599	0.649005	0.53649	0.416724		0.463361	0.396507	0.761124	0.68764	0.99681	0.608814	0.911183	0.756394	0.635921		0.330762	0.62147	1.85173	0.27246	0.264543	0.928303		1.05793	1.11435	1.38459	0.471747				2.40573	2.80593	0.94858	1.8013	2.42095	0.364645	1.54556	1.9516		2.3111	0.581545	0.735279	2.01981	0.561855	0.364597	1.05367	1.28822		0.731539	1.04385	2.66112	0.59412	1	0.539599	0.298394	1.83079	0.620697	3.81185	1.77608	1.31875	0.905692	0.533158	1.26338	2.10409	0.523878	0.572193	1.27753	0.739961	2.88881	0.687773	1.21394	0.160745	5.21123	0.870005	1.47095		0.401917	0.525669	1.91717		1.01546	2.49555	0.700781	1.18469	1.06708	2.7484	1.17477	0.367042	1.37015	1.55448	0.998405	0.604397	0.771949	1.99868	1.70119	1.18117	0.805437	1.23826	0.33643	0.772323		1.36252	1.62371	1.96122	1.26269	1.18599	1.13538	1.21015	0.281304	0.488722	2.1015	0.260003	0.35381	1.11824	1.05237		1.51308	0.61916	1.42276	1.12431	0.363984	1.49909	0.14637	0.689172	0.630786	1.16558	0.934223	3.30673	0.697009	0.461807	1.34381	1.76091	0.64874	1.84224	0.711506	1.41634	0.36032	0.740542	1.03302	0.406746	0.350218	0.287053	2.74186	1.11132	0.635223	0.909638
100021530	0.912368	0.58803	0.425159	1.14193	0.613883	2.59519	0.72649	0.368058	0.999141	2.7769		0.964156	1.81319	0.604654	1.69799	1.0226	0.774792	0.851446	0.82287	0.328824	1.24841	3.13957	0.983062	0.433978	0.844147	2.51946	0.634256	1.59627	2.62512	2.82147	0.741454	1.27143	0.488842	3.12393		1.41581	0.499692	0.528621	0.419231	1.71613	4.95648	1.19037	1.96496	0.637447	1.41288	0.780443	2.21934	0.465566	1.10806	4.82753	1.04576	1.24656	0.527134	2.92295	1.13178	0.916956	2.74399	0.645125	0.555993	0.595752	1.22777	7.7831	2.42543	2.83992	0.726951	0.633384	0.673515	3.55395	2.81799	0.877062	0.719703	0.661211	1.06146	0.688467	0.284379	1.41505	1.35072	0.578609	2.99793	0.854875	0.572905	0.616087	0.399582	1.66236	3.3555	3.27877	0.982838	1.19725	0.79903	1.28876	0.813449	1.05719	1.22714	6.12867	3.26153	2.23782	0.789244	0.575565	0.481338	0.876154	0.634768	0.45983	1.00523	0.678783	1.11234	1.50198	0.34814	0.790064	0.567054	1.93305	2.49653	1.28241	1.06172	1.38444	0.576174	1.6555	2.28357	0.941213	1.13589	0.803324	0.834149	0.29835	0.880843	0.865039	5.25516	1.00086	2.05394	1.09198	0.553497	1.49098	0.826457	0.939839	1.1811	0.512969	0.574991	1.43126	1.44195	0.390074	0.504537	1.17025	3.76622	0.779024	8.98857	0.713218	3.1578	1.61602	1.2191	0.787492	1.02971	3.44347	1.96922	0.823902	0.518193		0.723332	0.665429	0.668317	1.05761	1.10778	0.43176	5.3017	0.390983	5.98277	4.42126	1.11064	0.485723	0.443906	0.628716	2.08085	2.37959	0.632555	0.73776	1	0.44311	0.442088	4.11277	0.962943	4.80591	1.82117	1.6227	0.547834	0.648576	0.8947	0.55771	1.14242	0.423952
100021666	0.905033	1.14148	2.56864	3.06184	1.27932	1.7302	1.91107	1.50592	1.94791	0.452122	1.68555	0.872012	1.22464	1.38146	1.22359	0.458109	0.687398	1.45321	1.66671	0.977935	0.675666	0.611608	2.08007	0.918516	2.62381	0.423142	1.25358	0.616903	0.832777	0.623406	0.484912	1.1458	0.769802	0.948679	1.26793	1.2632	1.06628	1.38517	0.762877	2.36694	1.0557	3.81337	1.49061	0.47442	1.15259	1.0982	0.986897	0.449459	0.971596	0.424644	2.9865	0.715319	1.11413	0.864746	0.959801	1.3384	0.613397	1.01979	0.761537	0.4873	0.393562	1.38793	1.95994	1.46817	1.7223	1.75708	0.992551	1.16291	0.474946	0.847925	2.00809	1.2373	2.57491	1.26336	0.962959	0.971464	1.2034	1.12414	0.717748	1.69737	1.03851	0.527081	1.0714	1.52148	0.78446	1.7298	1.42327	0.394424	1.79259	0.607828	0.786567	0.681363	0.841367	1.12112	0.571175	0.932099	2.27899	3.24861	0.666558	1.08118	0.607526	0.174018	1.33505	0.601577	0.768589	0.0675876	1.11078	0.873159	2.76199	0.892735	1.23223	0.357158	2.52144	0.638048	0.810188	0.979791	0.447674	0.346634	0.283221	0.22966	0.769612	0.986382	0.789494	0.569902	0.624883	0.66338	1.36492	1.48908	1.46006	1.32254	1.03407	0.894974	1.14114	1.78149	4.07949	0.619153	0.462652	1.63753	1.27907	1.45377	0.96583	0.489781	1.62204	1.41696	0.833148	2.76275	1.03419	1.1077	0.703995	1.52978	0.585519	0.434285	0.767672	1.0159	0.743633	0.340114	1.46931	0.718062	4.30537	1.00745	1.57952	1.97301	0.65854	0.784915	1.3052	1.14414	1.18518	2.13094	0.803896	2.01254	4.45586	0.669094	0.429019	2.26643	0.624855	1.08289	0.311199	0.422801	0.321525	0.577201	0.393654	0.405695	2.03773	0.752888	0.820318	0.483602
100021686					0.843756	0.776242	0.491387	0.28469	1.24907	0.868412	0.964842	0.840938	1.3042	0.81033	0.669609			0.51767		0.600068	1.06949	1.13098	0.702605						0.270482							0.455137	0.757764	0.630365	0.55811	0.668303	2.056	0.741499	0.966234	0.816307	0.992201	1.05978	0.705048			1.42605	1.23536	1.29246	1.75683	1.467			0.209651											1.06806	1.65302	2.21292	0.743351	1.55939	1.23831	1.2095	1.1917	0.718996	1.13741	0.500444	0.98347	0.408364		0.867586	1.17839	2.86394	1.92733	1.16322									0.52555					5.47668	0.85844	1.73323	0.844407	1.66939	1.64186	2.42146	0.835891	1.45289	1.23471	2.20909	0.487512		0.648648	1.16743	2.2031	2.81473	1.12695								0.501555	1.21313				0.947814	0.157677	1.54972	0.744349	1.47984	0.815956	1.16077	0.590281	0.82873	0.756201	0.941603	0.60286	1.37513		0.911605	1.25732	1.11356	2.16591								1.26796					1.80251	1.03586	1.25543	0.654115	1.6109	1.02558	0.98347	0.63945	1.03558	0.517603	0.311474	0.472346	0.89488	1.93015	0.801864	1.14571	2.29299	1.15419	0.248177								1.02938
100021707	1.07404	2.22953	0.741251	0.74828	0.651684	0.709267	0.549388	1.13646	0.503779	0.262229	0.439386	1.32361	0.361793	1.66951	0.978203	0.607908	1.141	1.88701	0.828881	0.813491	0.412118	0.743211	0.422619	1.1337	0.616481	0.378324	0.475873	1.22136	0.294457	1.11303	1.00915	0.801581	0.515791	1.44043	1.3693	0.724176	1.36588	2.52725	0.451375	1.45154	0.72091	1.31052	0.886889	0.737661	0.781641	2.11535	1.18918	2.04437	0.35463	1.16467	1.17028	0.647126	1.48198	2.29984	0.262001	1.05361	0.609923	1.16154	0.900625	0.455445	0.69468	1.61373	1.21411	2.59187	1.25637	1.04973	1.37032	1.10644		1.39198	0.82341	0.92587	0.589622	0.77495	1.22183	2.07278	1.04339	1.47771	1.09194	0.891045	1.06327	0.839523	1.47494	1.20628		1.21109	0.754263	0.543618	0.589929	0.375112	0.974834	1.81163	0.859156	1.00007	1.06827	0.79966	2.33996	1.3548	2.21825	1.41267	1.39175	1.07171	1.1979	0.637263	0.82119	1.80993	0.914433	0.385889	1.43478	1.10718	0.996332	2.10346	1.42776	1.55362	1.40046	1.3439	0.856716	0.750225	0.61926	0.713644	1.96683	1.05254	0.315538	0.951431	0.985673	1.23284	0.717095	1.47094	1	1.62622	0.527304	0.916986	0.981938	1.51138	0.273215	1.39035	1.10764		0.789633	1.01692	0.228864	0.911719	1.58264	0.959813	1.37572	0.510748	1.03171	0.959567	1.39227	0.328434	1.53629	1.1718		0.957223	1.08524	0.145648	1.54248	1.0319	1.09707	1.31003	0.73539	0.288883	0.432143	1.59264	1.45439	0.283686	0.759425	0.408386	0.62758	0.781796	2.4946	1.82007	1.15313	1.21579	1.00264	0.854314		0.49862	1.33451	1.34186	0.285002	0.873422	0.483954	0.648962	0.594008	1.67541
100021709	0.484756	4.23072	1.41811	0.840149	2.08275		1.47143	2.7824	2.79141	0.708845		2.09565	2.32921	2.51659		0.299434	0.547898	2.26998	1.29499	4.14443	0.741483	0.646206		3.11502	1.95958		2.61579	0.877858	0.512933	0.725495	0.549412	0.918479	1.09618	3.71512	2.07982	0.958737	0.991153	1.12441	1.20237	2.75541	0.556559	1.99131	0.498944	0.683602	0.239765		0.387189	0.734246		0.917715	1.00197	0.658009	1.64194	0.998034	0.618921	0.545295	0.325507	0.591513	1.4067	0.264548		0.652507	0.912732	1.15988	1.60067	0.906085	0.501703	0.269666	0.346253	0.542017	1.6279	2.55816	1.40858	1.22592	1.97125	0.480168	1.04929	1.60263		2.21111	2.51604	0.575321	1.67819	0.682264	0.636712	0.387614	1.32393		0.958037	0.870187	3.11448	1.20022	0.639408	0.422251		1.5317	0.644143	2.70037	1.86001	1.60587	1.81108	0.786928	1.05449	1.73075	0.490698	0.661793	0.949101	0.5715	2.12419	1.43529	1.00958	0.331643	3.58483	0.933729	1.23659	0.329363	0.476949	0.320371	1.37869	0.292228	0.596702	1.98674	0.62995	0.88239	0.938117	3.18197	1.19896	1.27073	1.43595	2.70425	1.37284	0.689153	0.490134	1.79817	0.959076	1.09606	0.917597		0.439097	0.611556	1.13143	1.39464	2.61958	1.88253	1.90717	1.20858	1.59541	0.889618	0.433525	0.417342	1.91403	0.569001		1.31849	1.3235	1.66281	1.63373	0.29888	0.867318	1.13357	0.596498	0.970021		0.476813	0.710606	0.405381	0.733376	2.28816	0.695262		2.48537	2.16448	0.777864	1.5167	0.576694	1.31187		0.661639	0.779185	0.595479		0.286081	1.88644	1.01917	0.372438	1.08712
100021711	0.28327	1.91616	1.9733	0.52631	1.38394	0.774914	1.03888	2.03534	2.94079	1.25869	1.07126	2.01821	0.685028	3.01604	0.313703	1.43727	0.557459	1.08217	1.57977	0.969213		0.8648	0.388651	1.35598	2.4987	0.788986	1.2944	0.905963	0.425011	0.406406	0.347705	2.79288	1.0893	1.13008	0.347384	1.74216	1.5132	2.45761	1.35984	0.839291	0.437223	1.25101	0.717954	0.570747	0.83973			1.67705	0.236921	0.273565		0.453104	1.22342	1.29948	0.357898	0.845861		0.645627	0.589188		0.21321		0.255414	3.09046	1.07899	0.388441	2.30051			1.3228	1.06451	2.71124		2.69756	0.869364		1.18699	1.06422	1.16219	2.34502		0.468376	0.733903	0.758771		0.948167	0.435714	0.57279		2.33706	0.980024		0.458295	0.469092		1.38269	0.883924	2.22483	1.01483	0.940546	0.611262	0.155463	0.413635	1.95742	1.12374	0.181369	0.53944	1.62485	1.30204	0.697235	3.13973		0.809083	0.70861	1.87007	0.426613		0.60542	0.845369	0.822352		1.0227	1.04078	1.23171	0.260924	2.02097	0.792228	7.42019	5.12011	1.91891	2.90862	4.00576	1.03455	2.93923	1.26652	1.42839		1.41495	1.67489	0.818459	0.890028	0.741199	6.78107	2.60313	2.54538	0.955279	1	0.286773	2.42418	0.185854	1.6707		0.263006	1.62195	1.15087	0.680947	3.92111	0.314439	1.41477	1.04516	0.660028	3.99286	0.165821		0.607814	0.961165	2.09498	1.562	0.758016	0.868565	2.95761	1.93106	0.511426	0.970873	1.0194	2.45288	0.400897	0.46175	0.103222	0.266654	0.829844	0.997426	0.724747	1.15348	0.453657	0.48242
100021712	0.278746	0.27692	0.542198	0.359378		1.14813	0.208899	1.61488	2.79661		0.649275	2.94403		3.56886	0.464486	0.89599	1.7939	0.284139	0.657786	0.492775				0.248791	0.695326		1.10715	0.631556		0.510632	1.40006	0.632564		1.34237	0.826707	0.678059	1.91986	1.53849	0.805663	0.4534		3.2625	8.75919	1.0333	0.669815	2.01275		9.6242	0.186167	1.7899	1.34032	1.0235	0.593477	2.31774	1.09443	1.275	0.377011	0.790739	1.47772	2.2754	0.39454	0.871565	0.63414	0.67951	3.81644	0.823369	0.654874	3.23016	0.469039	0.878417	1.88141	0.971186	2.08858	0.748836	0.14876	1.3479	5.6206	0.527998	0.879481	0.250802	6.93371	1.60753	0.574453	3.76102	0.501006	0.441026	0.299708	0.128707	1.55928	0.183815	0.355235	2.04008	3.59694	0.73265	2.44017	0.289036	6.81209	2.43489	2.11996	1.10098	0.360282		1	0.366941	2.86288	0.459271		0.493968	1.76241	3.17811	3.57136	2.02655	0.878038	0.486801		1.12181		0.868227	0.507927	1.23823	1.12223		0.577343	1.62252	4.42979	3.0987	1.28005	0.482991	1.15502	1.69161	0.430935	2.78791	0.926074		0.985593	0.473839	3.62119	1.41063	0.680149	6.1349	1.94014	1.32553	1.15679	0.652377	0.355336		0.369312	0.383604	0.127698	0.445239	0.922975		0.331164	0.356875	0.606883	0.604809	4.95185	4.43972	4.518	0.963982	0.143951	0.460754	0.511677	2.20027	0.633969	1.76805	2.30104	2.43759	1.78309	7.61878	0.840594	1.88449	1.00588	3.90521	2.91569	0.346515	0.92407	0.264424	4.03919	0.533478	1.3103	1.65585	0.38203	1.37566	1.35125	0.453572
100021726	1.48715	1.31655	1.82565	0.887462	0.882697		0.0988487			0.918874	2.12169	1.57284	2.24869	0.895442	1.55041	0.96538	1.1068	1.42995	2.04555	0.70561	0.370066					0.42638	1.68399	1.08458	1.34769	0.43979	1.04518	1.0248	2.13252	2.4042	1.12909		1.74763	1.90923	0.781955		0.651826	0.444053	1.7783	1.90633	1.15759	1.57318	0.620829	1.64864	0.654808	1.21051	0.792757		1.3015	1.21701	0.458819		0.657646	0.607427	1.17431	0.961864	0.351238	1.05494	0.838968	0.753201	1.48221	5.45687	1.23766	1.20985	0.722014	0.32556	1.69726	0.376329	0.168877	1.18342	1.53317	1.15495	0.811634	1.27328	1.83861	1.74159	1	3.95262	0.65059	1.31968	0.524707	0.227857	0.851914	0.291901	0.17036	0.82695	0.997129	0.74207	0.570429	0.737733	1.05019	0.910795	1.39094	3.79099	0.820452	1.59556	1.28238		0.982158	1.18974	0.732927	0.862597	0.769231	0.492531	1.37542	1.47632	0.645271	1.01872	3.46477	0.442468	1.7298	1.55457		0.4184	0.662993	0.770517	0.794946	0.63667	0.472718	0.660969	1.08876	1.03388	1.0228	1.50284	0.468931	0.604475	1.10397	1.12741	0.799194	0.395647	0.404154	0.821859	12.0078	1.77376	0.143527	1.21911	0.860535	1.39602	1.0131	0.287813	0.759541	1.14463	0.714595	0.850844	0.198861	0.243308	0.758518	6.50314	1.21014	0.16429	0.531839	0.951211	2.46251	1.8371	1.52726	1.28815	1.07282	1.64918	0.40061	0.207974	1.96497	1.76346	3.84163	3.72341	1.45002	0.487582	0.216658	2.02451	1.29759	1.07121	1.18898	1.71923	0.502528	0.382413	0.512417	1.43856	1.18605	3.8489	2.43467	1.11407	0.401295	0.161118
100021727	0.99084	0.727269	1.1369	0.749221	1.28371	0.649069			2.32264	2.08628	2.5055	0.612212	0.937763	2.72132	0.762731	2.76739	0.820198				0.484796				0.396162		0.617415						0.975162		0.443847	0.332462	1.16701	1.14464	1.91494	1.82325	0.581439	0.56034	1.13632		1.61307	1.41422	0.866392	2.33682			0.947139				1.9603		6.71165	2.70505				1.19822	3.21436		1.43662	3.58579	1.09012		0.846324	0.879197	0.620207	0.936611		0.370593	0.839277	1.09595	0.597902			1.56878				0.869265		0.354264											0.518957	1.2228				1.03103	0.980745	0.391867	3.67232	0.903493	4.29474		4.53098	2.49064	1.58569	0.88913				3.10771						0.376135				0.889184	3.46759	2.01798	1.90122		0.67458	1.18945	1.73691	1	2.24403	0.842884	0.301146	4.07455				0.489249		0.936411		1.0958	0.468064	0.750426		0.563021							1.77204	2.11572	1.33575	0.592283	0.862596	1.90128		1.59094	0.829688	0.531718	0.872659	1.70562	0.883257	0.7611	0.408328			1.33441		0.753405							0.48723
100021728	1.26991	1.33596	1.3517	0.577192	0.88452	0.832892	0.665019	0.973106	2.71071	1.7039	2.17685	0.944732	1.64876	2.25795	2.04391	2.11274	2.1249	0.694074	0.692959	0.650567	0.787753	0.465876	0.353114	0.777974	1.42817	1.31633	1.60412	1.02286	0.877972	0.516328	0.776111	0.881855	0.980317	0.816884		0.957755	1.44117	1.39122	1.42213	3.49404	1.48115	1.08257	0.762956	1.98076	0.74621	1.52242	0.489047	0.816005	0.682824	0.453208	1.4273	0.380362	1.07697	1.20868	1	2.32763	5.67566	0.697227	0.773611	1.23935	0.270023	1.97854	1.05675	1.13875	1.50575	1.75704	0.904976	0.590494	0.798587	1.05312	0.99499	1.12909	0.783464	1.81719	0.82341	1.30054	0.696504	0.898344	0.744423	1.46921	2.13554	0.838721	0.502109	1.81258	0.51652	1.05722	1.35106	0.375544	0.373227	1.45547	0.755613			0.739313	0.655421	0.725036	0.699814	1.37779	1.37714	2.21767	0.573355	1.36149	1.4298	1.33749	3.38293	1.44265	2.23631	0.581255	2.34501	0.920233	2.41478	1.26155	0.474529	0.865298	1.74241	1.22036	0.67568	0.953577	1.62453	1.07728	0.810191	1.5001	0.50221	0.539705	0.665311	1.52619	1.9232	2.10012	1.33131		0.940253	0.745856	1.12482	0.917739	1.59152	1.40033	0.842799	1.15489	0.493729	0.577457	0.662616	0.931118	1.52748	1.64307		1	0.858884	1.50234	1.20971	0.92688	1.42272	0.670788	0.426529	0.610587	0.501187	1.16348	1.00802	1.41104	1.32802	0.946235	1.28678	1.03694	0.662295	1.51166	1.00999	0.626585	1.00527	1.17123	1.23403	1.39729		0.723967	1.11086	1.81284	0.752655	1.34666	0.352389	0.910725	0.700522	0.316951	0.828287	0.704394	1.07109	0.867553	0.506233
100021760	1.4828	1.24461	0.974538	0.898991	1.25545	1.6112	0.967957	1.00238	0.981569	0.979126	0.79381	0.684311	0.807191	1.55041	1.78123	1.70424	2.05797	1.30212	1.33003	1.06536	1.45394	1.25405	0.866193	0.785079	0.715116	1.42972	0.985245	1.3743	0.8176	0.782241	1.8663	1.76269	0.924802	0.868693	0.990199	1.69648	0.996679	0.931456	0.993217	2.63007	0.879777	0.75853	0.644719	1.20691	0.978873	2.95677	1.20897	1.37386	0.974296	1.09542	0.899441	1.97586	1.4218	1.17342	0.995727	2.22732	0.950196	0.985262	0.702117	0.979267	0.65939	1.21392	1.36038	2.34863	0.764818	0.909951	1.97403	0.728536	0.794131	0.676453	0.982875	0.984778	1.35969	1.44948	1	0.740904	1.21672	2.07194	1.12295	1.27328	0.49394	0.571306	1.29311	0.927749	0.928393	0.831386	0.708788	1.35731	1.17541	1.603	1.60633	0.972376	1.00672	1.49446	0.932632	1.2637	1.38954	0.95618	0.934085	1.09552	0.823027	0.812336	0.86563	1.2542	0.693307	0.744541	1.45713	0.881579	1.31242	0.717632	1.18471	1.49731	0.791541	1.09885	1.07309	0.822278	0.893738	1.67632	1.1312	0.914438	1.08392	1.69193	1.25076	1.42388	0.640593	0.794947	1.08044	0.891458	0.799882	0.849845	0.999414	0.942549	1.01066	1.70812	0.952477	0.995953	0.692551	0.642419	1.15542	0.552345	0.541405	0.92092	1.75528	1.01512	1.26226	0.701459	0.61862	0.880626	1.93128	1.47718	1.42679	0.795673	0.992879	1.16924	0.705511	0.681563	0.656541	1.42603	1.10142	1.19764	1.14445	0.673907	1.04173	1.06318	0.72149	0.946357	0.944011	0.655984	0.985849	1.5538	1.48105	0.789907	1.6223	1.26194	1.19945	1.43665	0.53708	1.1009	1.21503		0.856855	1.22692	0.628908	0.786772	1.30912	1.12177
100021784	0.871853	1.07323	1.06174	0.79906	0.744444	0.723363	0.894117	1.02714	0.92929	0.94982	0.63163	0.694086	0.451015	0.994025	0.952053	1.08034	0.898852	0.713195	0.875456	0.76915	1.2325	0.398289	0.642173	0.988765	1.00728	0.892058	0.917043	0.970495	0.70658	0.626677	0.569357	0.861526	0.573612	0.844703	1.54956	2.03921	0.884676	0.981644	1.02956	1.33746	1.36895	1.40532	1.31515	0.894834	0.759241	1.35416	0.982265	1.20405	0.821646	0.979268	1.42717	0.888121	0.982783	0.893728	0.736207	0.531152	0.569204	1.16781	0.636081	0.986788	0.542668	1.19238	1.01868	1.05531	0.885209	1.0724	1.01871	1.58217	0.927716	0.890675	1.08772	1.17523	1.15613	0.791929	0.704043	0.878989	1.13006	0.88224	0.879836	1.42713	1.24877	0.847557	0.640488	1.49695	0.974621	1.20064	1.31401	1.16157	1.19788	0.93762	0.997721	1.17448	1.21449	1.01679	1.18886	1.36417	1.43111	1.06871	1.3461	1.93555	0.974938	0.905603	0.70431	0.986366	1.44027	1.3781	1.08571	1.0338	0.884518	1.03318	0.648029	1.07848	1.14972	0.939901	0.988453	1.27753	1.16202	1.32246	1.10782	1.10294	1.49504	0.840964	1.21527	0.864337	2.04963	1.00228	1.17319	0.934896	1.10427	1.23909	0.703588	0.825377	0.845878	0.70031	0.711766	0.88526	1.56205	0.644837	0.970341	0.633724	0.786991	1.24262	3.44097	1.44022	0.750511	0.847892	0.855417	1.18285	0.743245	1.0071	0.684496	1.04979	0.750305	0.946277	1.03942	0.872812	1.01665	1.06073	0.985116	0.777821	1.3812	0.751722	1.16325	0.983525	0.973812	1.07693	1.26432	0.950742	0.647852	1.6425	0.992902	0.977347	1.25194	1.3716	1.59898	1.15458	1.25642	1.09417	0.812823	0.909003	1.33101	1.37513	0.837592	0.968393	1.34644	1.01434
100021839	0.28239	0.338245	0.312231	0.850828	0.420934	2.09083	0.942503			0.862712	0.590865	0.318318	0.231969	3.15743	0.769226	0.504396	0.979083	0.402577	1.39408		2.0729	0.984397	2.98845	1.11159	0.345937	3.61039	1.25729	0.38823	3.07832	3.47546	0.810106	3.38781	3.13051		0.214241	0.271231	0.45964	0.352857	0.891261	0.813065	1.38216	1.75103	1.13772	0.55792	0.851505	3.54073	0.329972	0.860719	1.16903	4.61198	1.21986	0.85793	1.60316	0.435257		0.69109	4.95248		0.627059	1.65109	2.73614	13.0866	1	0.960533		4.04679	0.637759	1.88075			1.94452	0.398242	0.625187	0.469736	3.65807	1.36945		1.3342	0.470062	3.63612	5.44567	1.12154		7.5243	6.43218	0.351855	4.01373	0.732428		1.13938	0.945003	4.95848	0.82141	2.85886	3.81335	2.87939	0.902517	0.348172	0.175752		0.31147		0.387626	2.05433	0.544406	1.62352	2.281	1.06154	0.32141	1.53535	3.08083	9.70819	0.563693	6.0365	1.24394	4.413	4.32125	1.17866	4.43655	0.463963	1.50758	1.87294	0.800505	0.903398	3.11125	0.347326	3.45173	0.767823	0.295133	0.218705	1.22484	0.883476	0.291	0.720618		0.82308	0.263094	0.497424	0.156229	0.597157	0.734302	3.33068	1.57082	0.360825	5.77897	0.427166	2.93089	1.73379	1.49579	8.6019	2.16954	1.77277	0.188676		0.161359	0.298808	0.329929	0.36586	0.571114		5.11459	0.712324	0.443328	2.15984	0.628226	0.970998		0.205237	1.08058	1.38055	1.14406	0.531864	0.794629		0.271431	3.43576	6.26593	2.06406	1.97236	1.38459		1.23868		4.29988	4.48698	1.50774
100021990	0.469486	1.04255	0.946493	0.351292	1.33291	0.361231	0.866123	0.550325	1.79068	1.00151	1.10042	1.16057	1.42192	1.96071	0.651436	0.282852	0.856264	0.965562	0.920404	1.07231	0.876048	1.12593	0.212442	0.620886	2.0911	1.28217	1.48724	0.759974	0.509354	0.983438	0.607038	1.18609	0.910004	0.987516	1.50962	1.84258	0.923497	1.15374	1.52772	2.55995	0.998491	0.90732	0.898638	1.31749	0.444651	1.15909	0.388612	1.67799	0.316689	0.682596	1.48735	0.971463	1.44716	0.817259	0.561613	1.54309	0.605411	0.23641	0.78799	0.680337	0.286448	1.9345	0.821064	2.50862	1.98233	1.27332	0.782571	0.877057	0.528084	1.01877	1.9897	1.48902	0.990485	1.09883	0.970902	0.616446	1.44206	0.642287	1.21246	1.74943	2.19772	0.661468	0.903884	2.06527	0.597945	0.614602	1.37548	0.434372	0.518138	1.33834	1.10826	1.83466	1.06445	0.30445	0.962118	0.918841	0.701323	1.46304	1.02555	1.02605	0.68748	0.703391	0.973968	2.43514	0.995478	1.05114	1.16881	0.623608	1.84723	1.74359	1.8121	0.402689	1.19164	0.80878	2.06407	0.381127	0.673467	1.01411	1.85764	1.29991	1.57982	1.24779	0.450428	0.774723	1.12357	1.59803	1.56998	1.14662	1.25307	2.19956	0.911095	0.944422	1.22212	1.76234	0.795281	1.0893	1.07271	1.06499	0.824396	1.34123	0.52799	1.59817	0.789654	1.72752	3.2864	0.598498	0.89612	1.07577	1.66806	0.522849	1.77349	0.915663	0.335441	0.908581	0.925979	1.19851	1.43002	0.425561	1.0244	1.18056	1.00784	0.932334	0.424305	1.37284	0.896898	0.435617	2.75485	1.71534	0.807178	0.609031	3.64329	1.81296	1.78334	1.53384	1.18694	1.55978	0.445984	1.08536	1.19476	0.796483	0.487088	0.863854	1.47737	0.674245	0.776764	2.84956
100021991	0.632248		0.429224	0.372417	1.47746					1.29021		1.38506		1.38335	0.911967		0.99621	1.46223	1.13559	1.29497	0.652403	1.56696			3.30884	1.63677	0.972947		0.647285	1.10978		1.07147	1.29687	1.38193	0.429569	2.88497			2.12099	1.00537	0.186323	0.848129	1.24439	2.18769		1.52846	0.545982	2.22333	0.258346	0.940589	1.81718	1.43044	2.12832	0.701694	0.130192		0.643195	0.271923		0.311359		0.604347	0.265033	3.31213	2.74943	0.583038	1.28146	1.31874	0.800653	1.79471	0.681078		1.27561			0.825373		0.520736	0.363931	2.7736	2.64277	0.76397	0.321292	1.92323	0.872375	0.955606	1.7665	0.506171			1.6718	2.57916	0.267358	0.31513	1.12167	0.283473	0.755263	1.01158	0.467637	0.273926	0.719983	0.826588	1.29101	1.01308	0.426667	0.789746	0.344595	0.887012	0.573778	1.6081	2.85859	0.495111	0.362571	1.18107	0.612985	0.540869	0.911434	1.2316	0.813304	2.14054		1.16375	0.525588	0.151046	1.00379	2.25101		1.04356		1.57246	0.803448	0.982449	0.798741				1.15703	1.05927	0.731107		0.547535	1.56385			2.94389	0.558591						0.913958	0.270761		1		1.53328	0.5219		1.05022			0.404489	1.29693	1.00287		2.32778				3.27118	1.94544	1.95592						1.02884	0.751948	0.388957		1.25043		0.786868
100022003	0.7398	1.09071	1.29968	0.453032	0.806962	0.194295	0.603351	0.247266	0.379016	0.351495	0.443653	0.612207	0.358845	0.563869	0.547142	0.433524	0.803792	1.41286	2.16813	0.813598	1.29069	0.167936	1.18153	0.757708	0.601236	0.586283	0.84779	0.644687	0.675278	0.254463	0.652046	0.875227	0.551846	0.605393	1.32522	0.494363	0.901142	1.12312	0.522958	0.45259	1.13798	1.35259	1.22096	0.81545	0.899535	0.789789	1.50598	0.974207	0.798051	0.554241	2.49693	0.890273	1.69237	0.80546	0.692206	1.0983	1.18203	2.05486	0.675979	2.3132	2.94354	1.57688	2.94511	1.09277	1.36226	1.22157	1.39064	2.02901	0.795986	0.859203	2.03043	0.627858	0.589946	0.923568	0.414914	0.321918	1.16802	0.53632	0.491429	2.46999	1.14606	1.73335	1.93317	1.27212	1.86585	1.06263	1.00531	1.10598	1.45088	0.5912	0.85932	1.36665	3.12351	0.578338	0.513047	1.32889	1.69619	2.49179	1.95592	1.25464	0.574932	1.00728	1.0766	0.28548	1.7217	1.29483	0.554186	1.38398	0.384799	3.33003	0.852194	3.86623	4.05086	1.56289	1.63608	0.891674	1.96918	1.35345	0.680932	1.46575	1.03351	1.51737	2.45041	1.17254	3.98614	2.56517	0.454567	0.735993	1.20525	0.842972	0.30724	1.21913	0.349481	0.857636	0.93092	1.17354	0.936758	0.871477	0.148719	0.450931	0.283286	6.18936	10.5793	2.26267	1.43245	0.398545	1.07631	0.92752	1.46188	12.4418	7.20741	0.693231	0.555652	0.899504	2.12832	0.2733	0.538284	1.72625	0.880652	0.721796	0.777636	0.425893	0.46473	0.53994	0.750564	0.889048	2.19416	1.8781	0.305877	1.04131	0.984828	5.2324	9.64425	3.76777	2.02113	1.17659	0.719534	0.994689	1.128	7.38958	7.51674	5.56456	1.46188	2.33202	0.916823	1.39548
100022004	0.611315	1.03696	1.01643	0.451143	0.814482	0.216641	0.522084	0.316252	0.358111	0.30635	0.395987	0.508483	0.381185	0.500763	0.446228	0.359843	0.78578	1.26617	2.03985	0.681417	1.18086	0.158796	0.929441	0.70871	0.543864	0.567928	0.775262	0.541663	0.521089	0.204747	0.51076	0.756467	0.569131	0.658435	1.18737	0.472231	0.937786	1.12106	0.474928	0.552092	1.06062	1.34461	1.08698	0.902648	0.78769	0.792321	1.76883	1.00178	0.713345	0.583702	2.42297	0.896077	1.61328	0.814972	0.528955	0.941282	1.17011	2.03142	0.691138	2.03765	2.84617	1.56808	2.69897	1.12849	1.29655	1.09082	1.35933	1.82636	0.785386	0.94654	1.82541	0.657845	0.585474	1.01119	0.52613	0.345039	1.25676	0.538099	0.530506	2.49105	1.11624	1.81133	1.83701	1.22906	1.90769	1.12844	1.12598	1.06869	1.47519	0.627175	0.941101	1.23508	2.92695	0.670651	0.459589	1.3238	1.77593	2.54679	2.02713	1.05522	0.623994	1.03114	1.13054	0.399126	1.50427	1.29836	0.597446	1.50923	0.456111	3.47694	0.968003	3.57578	4.16759	1.91792	1.57219	1.06043	2.01141	1.35232	0.711802	1.43594	1.08798	1.42349	2.66391	1.21549	3.4261	2.83049	0.513534	0.882746	1.32062	0.916429	0.382804	1.37991	0.461071	0.899441	0.894704	1.26089	0.914767	0.911845	0.198511	0.520148	0.30482	4.18575	6.37376	2.16174	1.36748	0.387049	0.994951	0.90294	1.46289	8.0937	4.77479	0.713985	0.502077	0.947287	1.96714	0.255321	0.569828	1.79278	0.998222	0.79872	0.799134	0.528906	0.506505	0.531251	0.784004	0.892308	2.09263	1.88708	0.367237	0.997758	1.1253	4.16367	6.98939	3.06341	2.08812	1.14654	0.845267	0.911192	1.23544	5.65087	5.21821	4.3211	1.56868	2.14471	0.86445	1.51765
100022005	0.913095	1.41362	0.888759	0.653929	0.983386	0.191521	0.388433	0.454163	0.342372	0.332745	0.456933	0.503196	0.501438	0.52007	0.431933	0.296357	1.18673	1.70742	1.59714	1.04976	1.236	0.218679	1.46655	1.17492	0.705959	0.890141	0.993374	0.683267	0.877433	0.375484	0.753095	1.10673	0.375763	0.698145	1.17975	0.839982	0.803458	0.983244	0.643333	0.648847	1.43736	1.20825	1.27139	0.89053	0.950709	0.839468	1.16896	1.01279	1.06813	0.786162	1.91617	1.23926	2.11432	1.09748	0.951924	1.27345	1.3142	2.40828	0.795821	2.31017	2.60059	1.67876	3.16582	1.09241	0.843839	0.836206	1.22924	2.07995	0.802836	0.823462	2.12362	0.566594	0.492232	0.578094	0.437591	0.335777	0.932377	0.558185	0.584181	2.15833	1.02825	1.95786	1.95384	1.30429	1.97039	1.17287	1.22321	1.35647	1.18337	0.560571	0.960514	1.7482	2.83525	0.698341	0.442887	1.17141	1.23948	1.36293	1.28948	2.80466	0.494474	0.883488	0.866667	0.359327	1.03002	0.891625	0.50935	1.0485	0.305278	2.59641	0.867532	3.04992	3.37678	1.47162	1.27751	0.900171	1.84233	1.29756	0.564312	1.13099	0.799902	1.47706	1.46402	1.03439	3.0381	1.9126	0.678646	0.759495	1.24481	1.01312	0.406363	1.45477	0.465695	1.08868	0.919229	1.16211	0.664791	0.903058	0.207641	0.481139	0.439367	1.54047	1.76226	2.38682	1.36246	0.492085	1.3102	0.984795	1.01974	1.75615	1.45301	0.73061	0.486261	1.19615	2.15085	0.576088	0.406024	1.30382	0.974417	0.719251	0.853814	0.462005	0.580175	0.752037	0.609592	0.798951	1.65069	1.67122	0.26133	0.71797	0.986881	1.06849	2.5557	1.92963	1.98289	1.12754	0.930625	1.09484	1.29967	0.844591	0.517758	2.23828	1.51009	1.88113	1.08571	1.26523
100022006	0.844766	1.55098	0.93471	0.612746	1.09338	0.215103	0.475076	0.444638	0.353335	0.317386	0.485668	0.557835	0.564102	0.524565	0.455675	0.382943	1.11395	1.71748	1.67885	0.961674	1.51849	0.21824	1.58872	1.14526	0.639845	0.739122	0.939113	0.697063	0.905369	0.343368	0.788289	1.13984	0.376663	0.634869	1.20663	0.929001	0.800081	0.994842	0.703579	0.727437	1.56321	1.32887	1.21352	0.835235	0.978348	0.742074	1.30628	1.04976	1.09995	0.727488	1.89323	1.2831	2.04526	1.14828	0.970001	1.26751	1.45425	2.27463	0.79677	2.32123	2.82397	1.63071	3.60119	1.10662	0.727651	0.915643	1.06616	2.4056	0.747741	0.832982	2.23225	0.623674	0.505	0.563434	0.486641	0.33559	0.884534	0.598505	0.586589	2.36985	1.14927	1.85635	1.9629	1.25645	1.90487	1.14845	1.30803	1.39366	1.22595	0.535283	0.855175	1.51658	2.88276	0.707722	0.432707	1.21543	1.19361	1.41621	1.4329	2.15182	0.508576	0.910322	0.804334	0.394324	1.13035	0.94073	0.531518	1.14704	0.328788	2.5835	0.828728	3.08216	3.39825	1.44492	1.27547	0.870605	1.84042	1.30795	0.612979	1.12428	0.82801	1.42017	1.58345	1.00796	2.90112	2.11967	0.676102	0.737194	1.25864	1.06134	0.39077	1.42341	0.466644	1.1146	0.911276	1.22067	0.656714	0.801885	0.223478	0.495501	0.471441	1.43276	1.54404	2.63451	1.44276	0.472636	1.34331	0.999112	0.98949	1.49553	1.30147	0.617815	0.464936	1.21899	2.35598	0.482863	0.391471	1.28943	0.921428	0.704197	0.877558	0.493964	0.589155	0.745923	0.614724	0.816645	1.66653	1.61426	0.26337	0.724311	0.939357	1.02423	2.41877	2.05934	1.98235	1.15689	1.00089	1.0802	1.2997	0.78031	0.471763	2.24118	1.3803	1.98271	1.01757	1.31254
100022007	0.851513	1.57478	0.959345	0.626748	1.15208	0.19602	0.46093	0.471028	0.383157	0.332413	0.463545	0.589507	0.549907	0.548286	0.474524	0.383895	1.07487	1.69383	1.74991	0.998717	1.39562	0.210115	1.36561	1.11327	0.647032	0.729646	1.00128	0.722099	0.935138	0.313169	0.686198	1.00843	0.400648	0.684402	1.24423	0.921588	0.824012	1.04872	0.670389	0.725962	1.44493	1.22101	1.29693	0.891769	0.940454	0.772073	1.24445	0.99223	1.04621	0.736015	1.93162	1.13193	2.18473	1.11824	0.905745	1.17025	1.30923	1.99266	0.793118	2.22693	2.60826	1.5541	3.1825	1.03762	0.732635	0.89388	1.04967	2.33747	0.723241	0.837568	2.14198	0.595791	0.480743	0.541067	0.449423	0.328295	0.899654	0.552718	0.585899	2.40723	1.08739	1.79344	1.78299	1.14397	1.83432	1.15993	1.25826	1.17318	1.07973	0.457573	0.783966	1.38932	2.69591	0.620962	0.417718	1.18813	1.22711	1.49175	1.32266	1.65412	0.486853	0.890013	0.851634	0.374797	1.1033	0.903364	0.492497	1.04201	0.308834	2.72821	0.837561	3.04546	3.4407	1.3329	1.14448	0.84956	1.77484	1.11638	0.550833	1.04365	0.761771	1.31664	1.44587	0.914566	2.73947	2.19601	0.691789	0.730367	1.33791	1.17798	0.402321	1.5131	0.492233	1.16128	0.928732	1.27969	0.74449	0.849585	0.227279	0.527869	0.482796	1.38937	1.55763	2.75048	1.62247	0.48391	1.46628	1.04727	0.950183	1.36014	1.15207	0.726272	0.479772	1.26043	2.49575	0.422115	0.459279	1.40004	0.950547	0.766947	0.911914	0.501658	0.60437	0.713866	0.674549	0.879921	1.91041	1.78785	0.287056	0.789034	1.11277	1.15549	2.37639	2.18742	1.98404	1.25469	0.950025	1.03416	1.34045	0.745107	0.442344	2.338	1.56433	1.96927	0.935158	1.41712
100022008	0.460086	1.0546	0.371178	0.279116	0.44944	0.0808048	0.126798	0.208526	0.124204	0.161882	0.166528	0.204755	0.266686	0.185679	0.117638	0.144775	0.596967	0.80692	0.938397	0.408873	0.501242	0.058064	0.862323	0.421912	0.271337	0.45475	0.49468	0.37438	0.311336	0.105208	0.198384	0.520682	0.351702	0.385709	0.985252	0.967949	0.718649	0.952781	0.662337	0.614485	1.81798	1.30745	1.53471	0.95706	0.745086	0.543761	1.10878	0.96918	0.911035	0.462158	1.98403	1.04002	1.83258	1.03907	0.677528	0.929097	1.31813	2.15413	0.633042	2.47338	2.80294	1.97406	4.30471	0.762668	0.926164	1.43305	1.4571	4.37479	1.0323	1.75897	2.72457	1.0016	0.618663	0.430024	0.750943	0.480827	1.20999	0.82025	0.877187	4.55227	2.40962	2.62496	3.17602	1.94389	2.47923	2.15762	1.93258	1.95524	1.8227	0.444191	0.998403	2.23095	5.56202	0.822087	1.02721	1.86304	2.04962	3.05833	3.8636	2.1533	0.815104	2.20126	2.5943	0.860717	3.44739	2.66326	0.988476	2.34078	0.536978	5.54055	1.2515	8.44799	6.42047	3.13324	3.76771	1.42603	3.92053	2.68736	0.965198	2.22069	2.78677	2.89252	5.42062	2.41368	8.47537	5.67247	0.431052	0.486087	0.981697	0.773046	0.172912	0.996376	0.201317	0.51814	0.401053	1.15074	0.392741	0.566239	0.112927	0.187719	0.194747	1.9058	1.1476	2.61562	1.00441	0.175315	0.567443	0.798868	0.703057	3.10847	1.86881	0.596618	0.177953	0.795834	1.58639	0.339755	0.398088	1.51513	1.08662	0.993992	1.08885	0.627438	0.859376	0.741958	1.00362	1.21158	2.31829	1.36642	0.233114	0.744518	1.43736	3.57301	4.21869	3.64964	2.56167	1.15816	1.00527	1.33687	1.64435	3.31332	1.90052	4.29844	1.47541	3.11846	1.02991	1.68101
100022009	0.461266	1.06197	0.39652	0.286194	0.462103	0.0838079	0.141277	0.235256	0.134843	0.152051	0.162849	0.210849	0.257877	0.168836	0.12466	0.137325	0.603509	0.818048	0.982453	0.415427	0.5288	0.05382	0.912833	0.425805	0.260312	0.39445	0.512705	0.382495	0.281884	0.0709001	0.179267	0.523969	0.361339	0.373304	0.98501	0.947988	0.719876	0.994844	0.636384	0.620894	1.71031	1.28662	1.51933	0.972454	0.760014	0.562897	1.07753	0.966805	0.844911	0.467193	2.013	1.02132	1.83024	1.01289	0.713638	0.920954	1.14934	2.1173	0.611678	2.34733	2.78083	1.85672	4.19686	0.76187	0.932031	1.37645	1.39012	4.19264	1.00516	1.71289	2.69775	1.01404	0.60126	0.443528	0.741542	0.491749	1.2097	0.787565	0.826665	4.445	2.24111	2.61667	3.08274	1.86903	2.47727	2.07535	1.90793	1.80436	1.77032	0.437914	1.03056	1.96261	5.21392	0.784089	0.869375	1.74525	2.05828	2.97085	3.60153	2.09354	0.82322	2.11395	2.52692	0.829471	3.2414	2.36587	0.946599	2.39079	0.54956	5.52758	1.32805	8.20247	6.32856	3.09421	3.50581	1.42275	3.79547	2.49521	0.938951	2.19681	2.54102	2.66542	5.1319	2.38468	7.78888	5.52742	0.449081	0.501419	1.02428	0.758185	0.203569	1.094	0.234368	0.607369	0.408038	1.14905	0.396883	0.607125	0.121965	0.205058	0.17186	1.57758	1.00451	2.64459	0.896336	0.187485	0.641885	0.86648	0.700394	2.28029	1.44315	0.582838	0.190802	0.837006	1.65777	0.293905	0.409002	1.64252	1.14943	1.01723	1.14016	0.679203	0.908726	0.793797	0.995492	1.26906	2.4292	1.46085	0.246084	0.806827	1.50643	3.01775	3.63874	3.52995	2.6208	1.2047	1.05264	1.31602	1.77213	2.46462	1.38634	3.89402	1.57327	3.18814	0.973707	1.80826
100022013	0.540867	1.56487	0.55834	0.448932	1.36676	0.695817	0.433911	0.998885	1.98382	0.794182	0.373165	0.755372	0.605798	0.690972	0.569441	0.593276	1.0291	1.82569	0.984357	0.599566	0.925184	0.812771	0.44768	0.759894	2.26637	1.92993	0.995462	0.688131	0.827373	0.75357	0.669499	1.08291	0.561851	1.00481	0.676218	0.625919	1.20525	1.15875	1.0408	1.25534	0.563321	0.242998	0.643193	1.8539	0.76296	1.52604	0.451395	1.31248	0.687011	1.6197	0.664041	1.2421	2.59777	1.44952	1.03262	2.12945	0.667481	0.467805	1.06648	1.37226	0.946954	1.42325	1.08085	0.879481	0.772095	0.449427	0.761088	0.947445	0.318312	1.11061	2.3485	1.15565	0.599088	1.32108	1.35586	0.606638	2.11007	1.16397	1.54891	2.07468	1.42633	0.752588	0.752408	1.22154	0.939353	0.804025	1.79744	1.07131	0.735279	1.59415	1.10091	0.829842	0.964229	0.936695	1.20708	2.43447	0.938333	0.756906	1.42819	3.09576	0.25551	1.32633	1.27785	1.09613	0.783795	1.78573	0.453167	0.811634	1.27784	1.02816	0.125126	0.855548	0.906053	2.55005	2.72962	0.245648	1.34062	1.07476	1.6397	0.792981	1.78812	0.782643	1.07373	1.73663	0.951097	2.40204	1.3665	0.364861	1.26315	0.966174	0.315212	1.43481	1.30732	0.822046	0.67873	0.818669	0.944137	0.533211	0.0587424	0.650734	1.10547	1.64757	1.23862	1.2055	1.54465	0.914166	1.06257	1.33818	0.535754	2.01746	1.04654	1.41232	0.936792	0.336216	1.3493	1.31221	0.65435	1.00112	1.15916	1.01208	0.876553	0.542449	1.0608	0.318724	0.701939	0.783278	0.560903	0.519767	0.340971	0.40452	2.16025	1.41766	1.20288	1.57977	1.34095	1.13314	0.730789	1.28303	1.26595	1.43237	1.2318	0.455776	0.812592	0.378279	0.65995	2.00632
100022014	0.78168	1.26423	1.41059	0.611289	0.981008	0.269583	0.789574	0.178787	0.325308	0.452616	0.64091	0.884552	0.434622	0.734787	0.678177	0.711576	0.797807	1.35693	2.38011	0.977307	1.5856	0.251697	1.12162	0.868527	0.559017	0.683821	0.950793	0.804719	0.751956	0.150655	0.834271	0.854164	0.708786	0.659471	1.58159	0.298455	0.9661	1.19598	0.556929	0.346049	1.15372	1.57513	1.20446	0.864567	0.669544	1.02133	1.56598	1.12345	0.522645	0.436716	2.72075	1.02937	1.78783	0.880494	0.713545	1.02439	1.20862	1.92789	0.870939	2.12227	3.04729	1.60531	2.75423	1.11346	1.41835	1.19331	1.42317	0.850506	0.840006	0.98813	1.83181	0.633713	0.696501	1.17703	0.544686	0.400188	1.24623	0.458649	0.553384	2.21943	0.757578	1.61831	1.61707	1.00044	1.76397	0.883284	1.06901	1.02644	1.28675	0.841371	0.903474	1.29907	2.70304	0.703752	0.610582	1.18641	1.7989	2.23142	1.91867	0.568898	0.575608	0.72745	0.986814	0.299205	1.59534	1.18	0.363822	1.27962	0.396746	3.04868	0.516689	3.25047	3.2948	1.45541	1.48879	0.899228	1.5712	1.29345	0.600503	1.54376	1.02375	1.31978	2.06754	1.08659	1.86924	2.27404	0.469432	0.794107	1.40975	0.860646	0.387853	1.34524	0.515503	0.631322	0.975386	0.684542	1.04775	0.923663	0.184581	0.531506	0.254967	3.63117	5.68342	1.90817	1.3045	0.412328	1.23672	0.900844	1.3308	6.42904	4.11155	0.752782	0.744775	0.847307	2.18363	0.352056	0.588047	1.48754	0.950437	0.856021	0.773078	0.478771	0.499496	0.578118	0.681056	0.731207	2.07247	1.58055	0.499777	0.999557	0.900286	3.07899	6.02762	2.46739	1.79093	1.09515	0.620053	0.903793	1.07414	4.02217	3.92035	3.55405	1.18474	1.94015	1.04411	1.27545
100022015	0.662367	1.27287	1.18424	0.510913	0.958463	0.171246	0.624508	0.174533	0.394708	0.386357	0.508578	0.665538	0.380554	0.659618	0.589331	0.437192	0.79217	1.38246	2.24595	0.74372	1.32901	0.188317	0.925854	0.807299	0.590244	0.620185	0.894389	0.658857	0.630156		0.543371	0.815422	0.715716	0.675188	1.31825	0.224208	0.945368	1.10083	0.527867	0.301919	1.09241	1.37791	1.14496	0.936908	0.655957	0.926944	1.78394	1.10214	0.517613	0.632592	2.66897	0.940902	1.65957	0.856916	0.61459	0.97055	1.17571	2.01847	0.623286	1.96545	2.79992	1.48794	2.53973	1.21453	1.37623	1.16656	1.50242	1.15808	0.845917	0.951388	1.93536	0.692606	0.672134	1.09364	0.502658	0.35918	1.32009	0.465301	0.591098	2.55318	0.689157	1.63994	1.74169	0.75095	1.81566	1.09243	1.11832	1.11237	1.37229	0.705648	0.931785	1.17615	2.81219	0.622721	0.505152	1.23784	1.75764	2.48693	2.055	0.606289	0.615835	0.630609	1.15921	0.302978	1.63855	1.25547	0.487204	1.41642	0.381358	3.63551	0.62339	3.57366	3.90435	1.70021	1.57452	1.01983	1.95125	1.32495	0.628455	1.48102	1.03087	1.41924	2.311	1.11659	1.84538	2.60448	0.562186	0.886284	1.31354	0.921819	0.397306	1.31428	0.5076	0.566394	0.9464	1.14752	1.0788	0.812358	0.220211	0.529831		4.03856	6.64159	2.0239	1.37582	0.409997	1.07599	0.847084	1.37014	7.66621	4.35644	0.72146	0.439413	0.829495	1.91403	0.277343	0.596525	1.70701	0.9625	0.779268	0.72757	0.476969	0.470743	0.255651	0.71309	0.817748	2.06028	1.73471	0.458261	0.961008	1	3.78562	6.63173	2.7075	1.83891	1.05566	0.743917	0.83138	1.11577	5.10511	4.70225	3.72008	1.43962	1.77339	0.844323	1.40688
100022041	1.01083	1.19181	0.847863	0.65268	0.86418	0.850659	0.834863	0.563209	1.1384	0.898121	0.629208	0.885422	0.857887	1.49099	1.01085	1.12571	1.08746	0.95814	0.831428	0.707926	0.835808	0.712739	0.94668	0.420874	1.19899	0.921862	0.586808	1.07878	0.894226	1.07558	0.968939	1.06652	1.53777	1.00527	0.896551	1.34268	1.27943	1.02358	1.13772	1.38312	1.17007	0.816174	0.876497	0.799564	0.708353	1.1997	1.15651	1.23566	0.800651	1.02801	0.857676	1.45367	1.14535	1.05049	0.941331	1.40574	1.01724	0.666877	0.696175	0.839328	0.744904	1.05068	1.43909	1.29618	0.989981	0.547553	1.04505	1.25501	0.728868	1.07607	1.23558	1.00395	0.965232	0.781711	0.813128	1.16048	0.916873	1.00084	1.07876	1.19349	1.11624	0.39914	0.878359	1.27769	0.861141	0.915365	1.16679	0.910351	0.818777	0.772506	0.811723	0.986213	0.757348	0.785158	1.22642	1.12916	1.24371	1.5787	1.30573	1.62729	0.612771	1.30089	1.0226	1.12606	1.43918	1.12303	0.794256	0.932029	1.04941	0.977128	2.08061	1.44074	0.735662	1.56315	1.28927	0.573222	0.876878	1.03151	0.990227	1.04977	0.960563	0.841677	0.790695	0.959758	1.0134	0.994186	1.11406	0.817502	1.55064	1.10048	0.796108	0.827694	1.06205	1.29527	0.905844	0.972548	1.18168	0.725105	0.703097	1.33838	0.696945	1.05352	0.855371	1.30758	1.19975	0.785671	0.923162	1.03431	1.18076	0.858988	1.12044	1.04485	0.550949	0.745027	1.1618	0.791767	0.989853	1.23732	1.2849	1.20769	1.15246	0.636076	1.24255	1.78149	1.10173	0.652294	1.09833	0.760707	0.750137	0.989993	1.38993	0.8418	1.72786	1.20449	1.01955	1.29206	0.587176	1.18264	1.04756	0.854174	0.785273	0.860691	0.588217	0.596423	0.99442	1.24283
100022120	0.922641	0.979636	0.991573	0.914177	0.500483	1.05514	0.717667	0.538917	1.07134	0.911994	0.756974	0.643668	0.725534	1.04187	0.832057	0.888808	1.16901	1.09937	0.85487	0.754585	0.55616	0.764915	1.14841	0.625878	2.12766	1.20533	0.708976	0.82127	0.953924	1.15409	1.61677	1.2578	0.814732	0.887257	0.78918	1.18596	0.638436	1.05287	1.1456	1.14255	1.75115	1.6263	1.10809	0.553319	1.15157	1.07682	1.02774	1.71459	0.683653	0.623276	1.26725	0.973642	1.23105	1.1486	0.861012	1.80269	1.21502	1.00654	0.693657	0.710988	1.73953	1.55131	1.36579	1.83117	1.92975	1.52322	1.04291	1.33972	0.557241	0.609573	1.04588	1.05175	0.937102	1.63037	0.951683	0.464369	0.587023	0.732621	0.77121	0.929054	1.30225	0.795848	0.806796	0.968449	0.747817	1.29256	1.20338	1.4378	1.89647	0.723582	1.16457	0.739397	1	0.793035	0.79078	1.48397	1.8938	1.42878	1.12122	1.09279	1.05805	0.925313	0.991145	1.03534	1.46234	0.813313	0.908468	0.668676	0.776569	1.08169	1.81988	1.43325	0.783862	0.982518	0.874081	1.52498	1.05851	1.5405	1.02542	0.66428	0.831783	0.68031	0.895989	0.896941	1.1882	1.98457	1.33571	1.04094	0.676208	0.842749	0.8506	0.890784	0.842332	0.742947	0.810942	0.966787	0.752155	0.667908	0.74944	1.02345	1.61826	0.843882		0.908378	0.87898	0.669325	1.00446	1.41889	2.13011	1.72845	1.28149	1.18953	0.883792	0.897475	1.17815	0.809217	1.06197	0.792374	1.42281	0.941241	1.11362	1.02874	0.856239	0.920051	1.09816	1.10877	1.01886	0.997585	0.611373	0.948866	1.40821	1.41913	0.785117	0.931158	1.50404	1.02582	1.24872	0.996649	0.937268	1.17368	1.14352	1.28764	0.84755	0.936025	1.20604	1.62026
100022127	0.926117	1.52626	0.333759	0.691566	1.1355	0.535136	0.288415	0.605468	1.62247	0.639597	0.32241	0.275175	0.573587	0.679963	0.378323	0.500629	1.42002	2.12127	0.906914	0.715634	1.76174	0.62117	0.478725	0.824471	2.24254	2.56862	1.20295	0.691347	0.936179	0.988382	0.630654	0.783205	0.415884	1.19821	0.65699	0.704801	0.870731	1.12145	0.984746	1.69174	0.526014	0.316481	0.498083	1.05111	0.618673	1.65781	0.438638	0.862251	0.887412	2.51988	1.30786	1.32655	2.34168	2.02672	1.76503	3.13185	0.806526	0.923123	1.24356	1.18875	0.963121	1.88629	1.09407	1.39255	0.536136	0.618678	1.02576	1.29744	0.309443	1.26974	1.67176	1.0145	0.671572	1.18689	1.31175	0.395835	1.55972	1.25006	1.15671	1.72065	1.28113	1.2876	0.891789	2.29093	0.811913	1.5546	1.84488	0.979558	0.780121	1.28249	1.42008	0.514177	0.813499	1.21361	1.03074	1.42457	1.33368	0.6786	0.637896	2.75748	0.246577	0.888501	1.52314	0.633484	1.02606	1.16083	0.209026	0.594446	0.433774	0.916438		1.65437	0.774034	2.50785	2.64799	0.365874	1.22022	1.06323	1.15033	0.533992	1.44855	0.701737	1.41551	0.794794	0.807148	1.81961	1.34569	0.503796	1.39338	0.704005	0.220555	1.60508	0.620943	0.699019	0.373553	0.980501	0.913456	0.696367		0.9928	0.614506	2.35733	0.993893	1.75404	1.39338	0.585087	1.46902	2.48692	0.788409	1.62931	1.367	1.05731	1.15599	0.272513	1.52271	0.529385	0.472152	1.05797	1.81672	1.40059	1.00639	0.65446	1.18485	0.586174	0.787492	0.869358	0.726338	0.86884	0.322785	0.230106	2.60757	1.21145	1.39504	2.59506	2.38667	1.59425	1.22853	1.35862	2.82622	1.84793	1.35612	0.947912	1.17904	0.357691	0.533062	2.01649
100022172	0.703595	2.56977	0.447157	0.263363	0.764841	1.2754	0.271505	0.437667	0.851676	0.966421	0.359545	16.3387	0.486432	1.49723	1.03197	1.13644	0.853736	2.47162	0.43587	0.291767	0.467102	1.26813	0.243276	0.337749	0.982541	0.860607	0.475025	14.238	0.37447	1.07981	0.998332	1.0007		2.28517	0.318747	1.93244	1.23707	1.51217	0.319284	1.93732	0.799306	0.417844	0.338527	0.978563	0.587962	1.13213	2.45997	1.29306	0.234345	1.72612	0.280677	1.80963	1.10803	1.27837		1.67449	0.6793	0.387719	0.341091	0.628311	0.416759	0.897493	2.56258	1.49665	1.11871	0.597046	0.488591	0.934127	0.693973	1.10071	1.49787	1.79179		0.489084	0.49121	1.44699	1.31757	0.452582	1.01711	0.693119	0.927508	0.488591	0.423367	0.908342	0.69382	1.1802	1.13465	1.31179	0.280524	0.364454	0.528392	1.15829	1.36701	0.345902	1.11029	0.649154	1.65563	0.33753	4.32056	2.08248	2.03539	1.34535	0.953994	1.6897	0.609375	1.48244	0.399039		0.273861	0.478882	2.51103	1.47126	0.271374	3.04224	1.82489	1.94487	1.09929	1.67071	1.56885	0.588586	1.20951	0.364597		0.361123	0.540107	2.74923	1.15941	0.911281	1.86885	1.72835	0.493353	0.318159	1.88682	1.87594	0.861187	0.394758	2.08833		0.396105	1.23288	1.17218	1.13175	0.996664	1.9045	1.63771	0.352704	0.418897	1.02445	1.79961	0.858474	0.458308	1.90175		0.472265	1.05757	1	0.868523	1.92226	0.75845	0.793046	0.906986	0.405838	1.08359	1.94631	1.38062	0.321903	0.577828	0.21636	0.431466	1.603	2.16197	0.970087	2.10617	0.966241	0.652744	0.925442	0.301264	1.12209	1.72966	1.26691	0.414459	0.570717	0.249191	0.374731	1.57186	1.63641

### Sheet: Volume & Batch Normalized
	KGCO-20460	KGCO-20461	KGCO-20462	KGCO-20463	KGCO-20464	KGCO-20465	KGCO-20466	KGCO-20467	KGCO-20468	KGCO-20469	KGCO-20470	KGCO-20471	KGCO-20472	KGCO-20473	KGCO-20474	KGCO-20475	KGCO-20477	KGCO-20478	KGCO-20479	KGCO-20480	KGCO-20481	KGCO-20482	KGCO-20483	KGCO-20484	KGCO-20485	KGCO-20486	KGCO-20487	KGCO-20488	KGCO-20489	KGCO-20490	KGCO-20491	KGCO-20492	KGCO-20494	KGCO-20495	KGCO-20496	KGCO-20497	KGCO-20498	KGCO-20499	KGCO-20500	KGCO-20501	KGCO-20502	KGCO-20503	KGCO-20504	KGCO-20505	KGCO-20506	KGCO-20507	KGCO-20508	KGCO-20509	KGCO-20511	KGCO-20512	KGCO-20513	KGCO-20514	KGCO-20515	KGCO-20516	KGCO-20517	KGCO-20518	KGCO-20519	KGCO-20520	KGCO-20521	KGCO-20522	KGCO-20523	KGCO-20524	KGCO-20525	KGCO-20526	KGCO-20528	KGCO-20529	KGCO-20530	KGCO-20531	KGCO-20532	KGCO-20533	KGCO-20534	KGCO-20535	KGCO-20536	KGCO-20537	KGCO-20538	KGCO-20539	KGCO-20540	KGCO-20541	KGCO-20542	KGCO-20543	KGCO-20545	KGCO-20546	KGCO-20547	KGCO-20548	KGCO-20549	KGCO-20550	KGCO-20551	KGCO-20552	KGCO-20553	KGCO-20554	KGCO-20555	KGCO-20556	KGCO-20557	KGCO-20558	KGCO-20559	KGCO-20560	KGCO-20562	KGCO-20563	KGCO-20564	KGCO-20565	KGCO-20566	KGCO-20567	KGCO-20568	KGCO-20569	KGCO-20570	KGCO-20571	KGCO-20572	KGCO-20573	KGCO-20574	KGCO-20575	KGCO-20576	KGCO-20579	KGCO-20580	KGCO-20581	KGCO-20582	KGCO-20583	KGCO-20584	KGCO-20585	KGCO-20586	KGCO-20587	KGCO-20588	KGCO-20589	KGCO-20590	KGCO-20591	KGCO-20592	KGCO-20593	KGCO-20596	KGCO-20597	KGCO-20598	KGCO-20599	KGCO-20600	KGCO-20601	KGCO-20602	KGCO-20603	KGCO-20604	KGCO-20605	KGCO-20606	KGCO-20607	KGCO-20608	KGCO-20609	KGCO-20610	KGCO-20613	KGCO-20614	KGCO-20615	KGCO-20616	KGCO-20617	KGCO-20618	KGCO-20619	KGCO-20620	KGCO-20621	KGCO-20622	KGCO-20623	KGCO-20624	KGCO-20625	KGCO-20626	KGCO-20627	KGCO-20630	KGCO-20631	KGCO-20632	KGCO-20633	KGCO-20634	KGCO-20635	KGCO-20636	KGCO-20637	KGCO-20638	KGCO-20639	KGCO-20640	KGCO-20641	KGCO-20642	KGCO-20643	KGCO-20644	KGCO-20646	KGCO-20647	KGCO-20648	KGCO-20649	KGCO-20650	KGCO-20651	KGCO-20652	KGCO-20653	KGCO-20654	KGCO-20655	KGCO-20656	KGCO-20657	KGCO-20658	KGCO-20659	KGCO-20660
35	3.1842	0.95221	2.10737	1.33599	0.458503	1.08451	0.694205		0.77296	0.593932	0.675085	0.821194	0.779653	0.827228	1.00326	0.914512	1.67903	1.52311	0.818084	1.08614	0.642059	0.602543	0.928288	0.676358	1.74914	0.950396	0.853366	1.00559	1.01965	0.383216	1.69677	1.18441	0.383851	0.930455	1.07131	0.70169	0.531223	0.572629	1.07209	0.301688	1.29636	1.1396	1.44111	0.861714	0.891713		2.22656	1.21964	1.01566	0.789446	0.731191	1.85506	1.09693	2.09762	0.867332	2.11143	0.913911	1.32241	1.59546	1.97228	1.12291	1.23494	1.32305	1.34457	1.65975	2.12793	1.03157	0.741813	0.837841	0.470037	1.20223	0.826938	0.770085	1.01134	0.236622	0.660528	0.877633	1.06983	0.995425	1.32022	1.24313	1.33969	1.28504	0.741146	0.919366	1.00777	1.21358	1.285	1.64653	0.808398	0.850797	1.92341	2.48279	0.923884	0.585099	3.37938	2.93428	1.06582	0.535747		1.14611	0.306192	0.886449	0.462649	1.19486	0.540261	0.593455	0.57648	0.708997	0.747601	0.721233	1.82664	1.30263	1.23314	0.470106	1	0.652505	1.20997	2.07998	0.587852	0.746543	0.221588	1.03971	0.893252	0.783868	2.35394	1.35658	1.27619	1.20056	1.03629	1.04551	0.733531	0.990045	0.522823	0.54144		0.472443	0.542448	0.635089	1.20553	1.15913	0.341903	0.896778	1.18676	0.90626	0.86711	0.893008	1.63521	0.996511	0.944204	1.54949	1.93169	0.384496	0.688233	1.08768	0.756201	3.44578	1.78457	2.3674	0.609144	1.44098	0.977031	1.16471		1.09864	1.58585	1.28219	0.635796	0.918026	0.906832	1.08397	3.25872	0.550569	1.21097	0.867685	0.512563	0.849697	1.15099	0.741605	1.26351	1.40437	3.96063	0.872114	0.770145	0.651584	1.07471
50	0.598468	1.31942	0.603463	1.25796	0.881002	0.937079	1.17064	0.492309	2.15619	1.20499	1.09223	1.29089	1.06902	0.938871	0.748563	1.12975	0.788877	2.05113	0.704911	1.4475	1.46448	0.826674	1.73012	1.36281	1.19359	0.844844	0.627909	1.06671	0.395892	1.64424	0.743859	0.770497	0.845066	0.382234	0.820006	3.25818	0.472804	0.708238	1.91413	0.712397	1.72094	1.13713	1.98782	1.41191	0.608742	0.978356	0.928677	1.16002	0.533774	0.572863	1.43474	1.51675	0.656918	0.84969	1.0933	1.92657	0.84825	0.629516	0.535562	1.24211	0.899734	0.853059	2.32276	0.857016	0.459463	0.659302	0.824034	1.262	0.411786	0.463315	2.39379	1.09904	0.989721	1.42576	1.42249	1.20113	1.23108	1.33661	0.904637	0.96041	0.510821	0.51055	1.12325	1.16737	0.418732	0.469878	1.0128	1.18569	0.70212	1.25346	0.497821	0.868799	2.11004	1.14822	0.921152	0.464029	1.93473	1.00092	1.8531	6.89404	0.811187	1.25006	1.14909	1.78995	1.69086	0.978932	0.883012	0.632541	0.834255	1.45693	1.35341	1.82017	0.951619	0.929495	1.45892	0.741644	1.00687	1.2054	1.11216	1.45114	1.59087	0.678477	0.6203	1.15188	2.6578	1.16638	1.02691	0.435414	1.17443	1.7392	0.943691	0.728193	1.00577	1.62092	1.24158	0.732328	1.13548	1.17311	0.512754	0.587689	1.80728	0.977712	0.607091	2.88553	1.63246	0.55795	2.41929	0.985905	1.45206	0.550761	0.805744	1.29645	0.64424	0.449628	0.55366	1.83269	1.06448	0.584133	0.768702	1.07035	1.41034	0.867685	0.699356	1.14291	1.35809	1.15272	0.926473	0.999082	0.852352	0.974517	1.638	1.32254	1.3844	1.02558	1.47777	1.06052	0.991557	0.718717	1.48831	1.28168	0.656581	0.643416	0.887163	0.845778	0.686223	0.76116
55	0.593405	0.417848	0.758113	0.340984	0.868106	0.769441	0.908528	0.498578	1.57546	0.0953427	1.10382	0.880708	2.08389	1.16192	0.434353	0.523782	0.950158	13.6827	5.54186	0.631544	1.26157	10.8786	5.11373	2.52202	16.8446	0.62598	2.92754	0.528573	0.375472	1.17984	8.22673	1.53952	0.324974	0.361515	1.24464	1.31018	0.399085	0.544865	2.38472	1.20258	0.553751	0.994108	0.419729	0.546769	1.15025	0.374097	4.18825	0.846735	0.544227	2.44892	0.507749	2.58369	0.740947	21.6096	0.298302	1.07844	0.261372	0.499616	10.908	0.909824	0.547437	1.37937	0.672106	11.1794	0.520679	0.414021	0.884634	0.986085	1.61162	0.315345	0.737739	1.91308	1.85467	0.627359	1.30877	0.18224	0.77873	1.21427	0.437695	0.402301	0.849586	20.9848	17.8684	1.01174	5.49225	0.320289	0.182675	13.7577	3.43987	20.9032	12.511	16.4883	7.66552	1.99515	3.8378	0.354662	0.37124	0.578039	1.27568	0.464969	0.258778	0.426598	1.19452	1.03432	0.863931	0.326169	2.19521	0.913664	0.633852	1.31677	1.44229	0.78279	1.41797	20.0664	13.7691	0.459952	1.40881	23.317	10.7389	2.18024	2.19959	40.2236	2.17535	8.04566	23.4678	13.4037	0.608008	0.800106	0.682246	1.21098	2.10688	1.2406	0.964427	0.937903	0.801137	0.590485	0.59616	0.584831	0.773523	0.830906	0.322326	8.68689	32.5091	0.782175	2.06883	0.359338	0.730164	0.735604	2.10601	0.55862	22.1551	0.682125	6.26546	2.1716	0.838474	4.80508	1.96411	1.47678	0.760162	0.721675	0.721507	0.729102	0.816867	0.440766	0.629111	1.00589	1.5828	1.3879	0.968993	1.23806	1.22947	19.1299	1.36194	0.974301	3.31508	0.772137	1.4526	4.37844	2.04505	2.19432	7.92119	23.7257	1.58065	0.539227	8.95334	1.02481
62	0.841256		0.816478	2.75759		1.32832	2.3281			2.18593	1.12141	0.13221		0.542568	2.19962	1.13231		0.34763				0.398896	0.51566	0.892484	0.581236	0.281135	0.901366	1.80655	3.24913	1.29913		4.2585	0.428676	0.691695		9.61218	1.9198		0.517767	0.460035	2.49317	1.48188	0.464875	0.650372	4.39738	0.483024	6.09825	0.587341	0.558796	0.4737		0.982049	0.311082	4.33965		0.209263	0.573561	1.21923	1.4767	1.26745	0.956599	0.506731	0.673083	0.493609	0.27976	0.959254	2.33068	10.97	0.489391		0.345903	1.06568	0.663157	2.31909	0.373118	1	2.13992	0.254339	2.6071	1.16395	0.681455	0.976162	0.221503	2.38446	1.1336	6.97303		1.1528			0.850124	1.96153	1.47607	1.19109	1.33266	0.193044	1.9578	2.13547			0.33479		0.547933	0.350992	2.04596		0.391199	1.15425	1.44874	0.472134	1.07317	0.606057	2.76019	1.03608	0.75452	1.11107	3.33273	1.58847	0.974014	1.82315	0.523014		0.622555		1.22512	0.702747	0.536876	0.838883	0.882991		0.87203	0.905951	1.44952	0.823372		0.812009	1.46558	1.29114		4.48097	2.75289	0.441252		0.922404	3.06052		0.257121	1.67373	2.04942		0.253504	0.702069	2.29043	1.4197		1.56134	0.687929	2.42882		0.619778		1.02104	1.26962		0.578714	0.876145	0.3604	0.943061	1.14944	4.93051	0.709604	0.284628	0.522011		1.00149	1.28304	3.06101			2.64326	1.37808		2.19575	0.817682	1.39401	0.333364
93	0.694683	0.871629	0.561076	0.436881	0.887208	0.522546	0.673209	0.974641	1.30477	1.51824	0.623965	0.795005	0.692584	2.06125	1.27963	1.14863	1.16596	0.659897	0.907813	0.359287	0.978308	0.527626	0.624031	0.492139	1.34613	2.99258	0.935927	0.732026	0.511938	1.58362	1.96774	0.910486	0.810849	0.88225	0.814311	0.760822	1.19183	1.24075	0.630901	1.61057	0.776967	0.579715	0.956873	1.45523	1.16511	2.07515	0.726348	3.29632	1.21713	1.4498	0.731174	1.1514	2.25259	1.36454	0.918813	1.02866	0.642584	0.751169	0.854863	1.19742	1.07594	2.13259	0.879136	1.74311	0.644819	0.549436	0.893954	1.24127	0.739462	2.82763	1.04378	1.29942	0.813381	0.969014	1.15378	1.06216	1.76154	0.891511	1.02707	1.05534	0.486527	0.977922	0.785358	2.22847	1.158	1.86178	1.66159	1.07238	0.838925	0.999148	0.953194	1.16199	0.97376	1.26952	1.00636	1.24546	0.917512	0.735042	2.92054	3.27606	0.408066	1.84975	1.51219	1.07759	0.778958	1.35768	0.928099	0.871908	1.09909	2.03593	2.09176	0.761876	0.56026	2.06359	2.58904	0.771771	1.98328	1.84071	0.907711	0.6184	0.927048	1.0791	1.05245	0.828644	1.01297	1.97107	0.643682	0.886242	1.46277	1.29335	1.00093	1.22188	1.43524	1.50697	0.812655	0.674256	1.29759	0.569496	1.04115	1.00987	2.52296	0.710103	0.784829	1.0404	1.39566	1.14932	0.82559	1.00029	0.7656	1.078	1.01265	2.94481	0.892359	1.21725	0.965221	2.34483	0.698999	0.679415	1.19264	0.586039	0.591645	0.629529	0.502785	1.49972	0.845415	0.390306	0.964076	0.965188	1.08173	1.27149	1.03443	0.766585	1.20994	0.93079	0.812422	1.18722	0.81272	0.750754	1.67104	1.76168	0.878952	0.84271	1.09208	0.85637	2.56822	0.819045
98	0.80403	1.04148	0.709214	0.493497	0.966672	1.15731	1.13592	0.624714	1.37779	1.42537	1.054	1.02599	0.699349	2.16271	1.14097	0.802196	0.914055	0.691923	0.458503	0.63171	0.811027	0.821549	0.840453	0.491331	1.09337	1.25653	0.63585	0.93877	0.423993	1.5383	0.624191	1.00928	1.2793	1.10153	0.879646	2.08093	1.18499	1.40288	1.38792	2.5501	0.735032	0.952844	0.854191	0.802952	0.885148	1.23141	0.820466	1.77413	0.852354	0.68407	0.810187	1.17413	1.40313	0.886874	0.613307	1.50503	0.813232	0.865198	0.533872	0.529702	0.382918	0.882596	1.19882	4.23749	1.04321	0.64339	1.04172	1.31932	2.18521	1.41155	1.31206	1.31902	1.27094	1.53829	1.44098	0.777346	1.43907	1.33346	0.844047	1.08236	1.2758	0.240695	0.752785	1.18509	0.632302	1.09887	0.645979	0.691916	1.00323	0.799713	1.11868	0.448513	0.76868	1.1644	0.79409	1.06136	1.75725	2.02673	2.99294	1.62574	0.964536	2.60986	1.13872	2.07563	0.934668	0.820002	0.674081	0.941989	0.979789	1.34591	2.01763	2.18814	0.932645	1.13193	1.42876	0.743832	1.43685	1.01437	1.00616	0.800113	0.927259	0.68526	0.986185	0.715306	0.754274	1.10437	1.47023	1.02953	1.39469	0.971606	1.01894	1.02923	1.61471	1.88086	1.38204	1.22383	0.91045	0.529424	0.996772	1.37241	0.63946	0.956036	0.381044	1.34474	1.0687	0.848374	1.00768	0.96292	1.32985	1.44567	0.778889	0.899227	0.859938	0.768894	0.700544	0.300179	0.905828	1.21811	1.67878	1.53578	1.2752	1.04603	0.954873	1.17966	1.34173	0.822322	0.649893	1.637	0.798103	1.7031	1.88582	0.479686	2.47825	0.981246	2.27679	0.99007	0.517762	0.820728	0.90032	1.067	0.318121	0.409378	1.17536	0.818614	0.725233	1.05043
111	0.506036	3.20801	0.534873	0.482021	3.51173	1.32936	0.745988	2.19186	1.46205	1.07175	0.599061	0.419045	1.00902	3.02279	0.597846	0.425852	0.732411	0.997937	0.768542	0.586506	0.780427	0.967477	0.709472	0.934797	0.960166	1.35039	0.763641	0.826652	0.947035	1.8397	0.779321	1.33559	1.43984	2.61917	1.11102	2.15225	1.25302	1.14357	0.809159	0.899546	0.528719	1.26484	0.781995	1.99945	0.970184	1.05394	0.789786	1.84181	0.570946	1.29198	1.01266	1.59519	1.83711	1.04407	0.582704	1.55791	0.521369	0.913475	0.664628	1.40367	0.36463	1.18475	1.93615	1.52983	2.56099	0.472137	1.18635	0.980535	0.407385	1.00764	1.62786	1.05127	1.6719	1.0305	1.62866	0.962567	1.18927	0.466903	1.54378	0.813535	0.843622	0.55034	0.640411	1.62998	0.578085	0.896682	0.91272	0.773743	1.05496	1.22684	1.2294	0.861995	1.39648	0.897283	0.492734	0.926533	1.15385	2.18175	3.809	0.954902	0.438489	1.42609	0.99574	2.9158	0.902756	1.8073	0.961502	0.423822	0.908749	1.06303	2.94277	0.732612	0.747836	1.4183	1.27339	1.28676	1.06759	1.12809	0.659497	0.978055	1.52375	0.580596	0.788644	0.72825	0.767254	1.34077	1.3328	1.02461	1.90109	0.937476	2.03065	0.955371	1.57104	0.49868	1.8965	1.21334	1.98715	0.632501	0.790725	1.51744	2.30268	1.05016	1.16056	1.0073	1.32938	0.873517	0.536124	0.731208	1.04214	1.16666	1.10831	1.41964	1.02678	1.08717	0.727022	1.00206	2.76436	1.43138	1.65393	1.08672	0.550468	0.914802	0.404327	1.58293	0.523961	0.760264	0.726052	0.528542	0.444587	1.66908	1.12936	0.796455	1.7125	0.822151	1.05413	0.757645	0.771163	0.645165	1.24485	0.942032	0.649958	0.829708	0.723927	0.636214	0.974211	0.935078
112	0.752488	0.774597	0.748757	0.811629	1.17813	1.06919	1.12456	0.682866	0.947242	0.551827	1.0473	0.705915	0.59867	1.05598	0.81688	1.05684	1.26447	0.955379	0.905553	0.909629	0.984303	0.981649	1.08872	0.666867	1.14539	0.619294	1.48209	0.804893	0.715869	0.660794	1.30985	1.38021	0.656151	0.803785	0.846018	0.729585	1.02883	0.893754	0.920655	1.16361	0.915981	1.41667	0.999861	0.992896	0.799706	1.31892	0.953407	1.2871	1.00318	0.687495	0.953597	1.20609	1.02045	1.18037	0.931708	1.504	0.607747	0.85699	0.781934	1.40452	0.969644	0.993165	1.86079	1.51135	0.862371	0.899057	1.25664	0.7472	0.694505	0.713938	1.1007	1.0647	0.994974	1.78873	0.807993	0.889655	1.35272	0.950285	1.30648	0.736859	0.653327	1.00783	0.875214	1.18698	0.947454	1.04269	0.920271	1.16229	1.05061	2.21525	1.21738	0.964999	1.37136	0.756899	0.793235	1.25926	1.10079	1.35561	1.09283	0.976204	1.05099	0.733901	0.878366	1.12826	1.45005	0.819186	1.12348	0.898731	1.62312	0.854181	2.43547	0.975143	1.51814	2.05203	1.45325	1.11886	1.00603	1.35085	1.31965	1.08888	0.796458	1.35456	1.09837	1.67533	0.873218	1.62597	0.991507	0.934168	1.33201	0.879764	1.09751	1.2524	0.980771	1.69778	0.98951	0.723647	1.07354	0.906308	0.795033	1.03009	0.994696	0.616023	1.47321	1.17225	1.06161	0.844874	0.783481	0.667961	1.81103	1.02222	0.839366	1.52921	0.667742	1.05508	0.75166	1.40479	1.00712	0.926898	1.16033	0.71384	0.72734	0.824277	1.15701	0.631264	0.965112	1.04759	1.10664	1.17673	0.925574	1.17245	1.86589	0.903069	1.01213	0.968392	0.82599	0.85106	0.728369	0.830157	0.716184	0.967318	4.32119	1.37217	1.25848	0.901396	1.00014	1.01097
117		0.945818			0.731649		0.39321				0.843128	0.556546	0.744144	0.867003	1.10379	0.689342	0.657406	1.9148	1.04972	0.392497	1.7081		0.697961		2.07672	0.787985				1.26728	0.584668	0.768716			0.758856	1.19318	0.610898			1.61152		0.53847	1.13401			0.854546		1.01194	0.656027	0.902411	0.901217	0.817456		0.982823	1.25288	1.95689	0.721231	0.907279				1.1216	2.37803	1.86902	0.850802		1.02485	1.25415	0.852027	1.39137	0.905713	0.96315			0.83254							1.59524	0.988063	1.45603		1.38425	1.38671	0.863127	0.707046	0.872971		0.510255			1.05251		0.608309	0.969181	1.13517	1.85288	1.06857	0.529525		1.38994	1.98515		0.974808	3.26617	0.963429		2.33833	1.07771		1.04885	1.16641				1.32568			1.02915	1.03533	1.3387	1.03297	1.0892	0.964892	1.85647	1.28312	0.593719	1.01292	8.29193	0.760226	1.12793	0.811721	4.39921	1.00557	1.23731			1.36762	0.762161	1.61987	1.24315	0.589396	0.778758	0.677503	1.21606	1.98988	0.983214	0.91971	2.09067	0.826527	0.927141			0.673865		2.04339			1		1.11324	0.686559		0.803284	1.90793	0.818046	0.821186	5.02164		1.08713			0.786145	0.628706		0.723227	0.861226	0.787394		1.21299	1.07672	0.870061	1.50277
132	0.542493	0.998507	0.578043	2.71966	0.661911	1.38411	0.810428	0.31804	0.792882	1.48418	1.22561	0.943624	0.913805	0.976674	0.439619	0.625201	1.66786	1.40047	0.567914	2.50115	0.485634	1.59154	1.51745	1.60565	0.795251	1.14354	1.23223	1.68176	0.518447	0.967109	0.862845	0.565347	0.272402	0.301998	1.12904	2.18683	0.872552	0.543288	1.11128	0.356998	2.71661	1.40158	2.64686	0.787774	0.988787	1.5532	0.573107	1.69347	0.773333	0.915829	1.10269	1.30444	0.852852	1.04409	1.16412	1.11855	0.5166	1.04388	0.868512	0.765873	1.08232	1.40168	2.26247	1.02886	0.481554	0.642594	1.25107	2.18773	1.22132	0.644207	1.73423	0.636977	1	0.971047	0.662252	0.893536	0.724894	0.76169	0.991811	1.25338	0.957306	0.705153	1.15566	1.23556	0.55137	0.890694	0.848339	0.992269	0.665241	1.22568	0.849861	0.870606	1.20856	0.643171	0.622432	0.37187	0.935033	0.928324	1.5027	8.18736	1.21688	1.04137	1.06579	0.982505	2.16121	1.6928	1.26615	0.674853	0.827757	1.58545	1.39668	2.07499	1.3008	0.981551	1.84433	1.30938	0.746918	1.21756	1.31258	1.42388	1.29294	1.1455	0.643286	1.70261	2.87293	1.59906	0.784425	0.541812	0.672703	1.35644	0.501968	0.605906	0.962105	1.06068	1.0381	0.819344	0.995388	1.0268	0.390715	0.472772	1.46211	1.38979		1.7551	0.897244	0.59952	1.82605	1.02571	1.2023	0.985631	0.934694	1.57947	0.557796	0.568385	0.892278	2.65309	0.619876	0.552161	1.22052	0.921464	1.24962	0.900202	1.02224	1.01888	1.55664	1.03966	1.68626	1.22998	0.682397	0.66971	1.21796	0.989791	1.35911	1.16958	1.19805	1.09743	0.92102	1.02798	1.07694	0.89034	0.688697	1.55985	1.78148	1.11857	0.885143	0.731176
136	0.579186	12.667	0.396562	0.348887	1.03683	4.3581	4.7148	0.207838	1.05497	0.884992	1.10766	1.09974	0.366484	10.2032	1.56163	2.62159	1.02796	1.73859	1.45211	0.892186	0.369779	7.9941	1.49406	1.59206	0.858744	1.16202	2.16254	0.434972	0.665479	6.34688	0.150354	0.863834	0.554344	0.283074	1.83553	0.454836	0.599919	1.40743	2.57963	0.99513	5.50585	1.18051	1.57861	1.52493	2.69686	1.32144	5.62945	0.838922	1.17111	8.66471	0.932667	1.10894	2.78295	0.263303	1.19202	0.895276	2.31582	0.480145	0.77993	6.68738	2.68039	2.68331	0.564776	1.79956	0.750049	0.280028	0.802687	0.728061	1.00487	0.353003	0.606923	0.481465	0.757706	1.36644	1.8928	0.6253	0.685078	3.83022	0.633808	2.18796	0.876027	0.870495	0.83434	0.238299	22.6706	0.427015	3.00655	0.615337	0.741763	8.58786	6.82962	0.699616	0.176716	2.09694	3.37118	4.76242	0.596497	1.35031	0.374582	0.154351	0.94796	0.457702	0.750378	9.90343	0.428467	1.0321	5.06623	0.360911	1.04931	1.23488	4.25516	3.58106	2.50272	12.2323	1.64841	0.729668	2.72991	0.770744	4.12865	0.126984	0.560976	0.294421	0.348025	0.205927	0.716867	0.961047	8.56171	0.267917	0.644901	0.139471	1.07786	3.60635	0.59352	1.80696	0.563144	1.17425	0.611353	1.55803	0.572598		1.53701	0.456921	0.127493	0.582613	1.69562	3.1994	1.03595	3.76351	0.389678	8.9155	7.41049	2.18574	0.905773	1.12024	0.326624	0.632242	0.38637	0.433023	1.64918	0.491538	4.87914	0.771143	1	12.7032	1.45755	1.94719	0.599553	0.520613	0.620167	28.3365	1.73561	0.529062	0.240294	0.832209	1.33539	10.6839	1.35457	1.40772	1.21443	1.56373	0.278912	0.61615	0.326599	1.15512	0.742559	0.673545
143	1.87918	0.888042	1.05622	2.09634	1.16766	0.932924	1.32114	0.835821	1.44323	0.916504	0.809083	0.789457	0.804947	1.61925	0.958721	0.60411	1.22713	0.964593	0.942436	1.60902	0.894814	0.899362	0.865392	1.06464	1.51801	1.69605	0.962441	0.740858	0.805731	0.553953	1.22476	1.71546	1.02773	1.16392	0.928154	0.935306	1.07482	1.27263	1.09729	1.12684	1.22013	0.688831	1.23626	1.29572	0.832983	1.07999	0.963236	0.812041	1.11846	1.82302	0.891054	1.04738	1.01494	1.17382	1.08743	1.00395	1.0308	0.995988	1.91185	0.924627	0.986064	1.203	0.867358	1.11031	1.1003	1.02667	0.899279	0.693127	0.736263	1.54918	0.954093	1.09005	1.42837	0.981129	0.896901	1.63952	0.694962	1.05411	0.679381	0.803926		0.910807	0.898184	1.16302	0.777495	1.51474	0.92033	1.68787	1.3009	0.995653	1.41978	1.82956	1.0703	1.01127	0.972679	1.90669	0.827075	0.979018	0.84371	0.642608	0.754678	0.580275	1.02307	0.824788	0.744932	0.769037	1.0511	0.839734	0.677969	0.774708	0.536538	0.463112	0.712946	1.15055	0.82404	0.932497	1	1.67451	1.41777	1.03097	0.960705	1.30936	1.03907	1.02178	0.913025	1.18125	1.73364	0.857272	0.435699	1.09801	0.58521	0.703068	0.691065	0.891171	1.94727		0.559741	0.499053		0.652418	0.761283	2.3481	1.66077	0.828841	1.00766	0.848072	0.931206	1.30622	1.90894	3.19652	2.78479	0.791472		1.94655	0.76873	1.172	1.11977	0.776645	0.983643		1.02823	0.953563	0.937197	0.889735	1.3528	1.20658	0.562221	0.393074	0.78937		1.76936	2.17918	1.25356	0.848725	0.792395	0.877451	1.04877	0.86371	1.20233	4.48469	3.37406	1.02369	0.726263	1.65273	0.861003
144	1.01406	0.60348	0.669383	1.10009	1	0.979534	1.25027		0.731753	1.0538			0.658011	1.11439	2.10722	12.1113	0.737599	0.680288	1.40081	0.843942	0.582918	0.911335	1.20207		1.19425	0.721948			0.426315	1.40854	1.02352	3.01026	0.983847	0.53083		1.90672	1.5559	0.38649	0.628719	1.26502	0.679993	0.666837	1.31145	0.401829	0.679959	2.56776	1.16684	2.04056	0.875062	0.587284	1.06591	0.757139	0.606581	1.37857	0.666932	0.56932				1.87531	0.615684	2.78608	0.73274	3.12193	0.761262	0.594446	1.43828	1.6862		0.603982	0.557281	1.0222	2.03667		1.50097		0.906693	0.614281	1.24264	0.650502	0.403025	0.681864	0.376166	3.72608	0.917147	1.02962	0.644578	0.680816	2.78869		1.34339	0.926215	1.45432	2.18384	0.836571	1.36666	1.73711	0.644794	1.34959	1.31387			0.794556	0.888132	7.96885	0.864815	0.865275		1.02199	1.2237	2.52945	0.797457	0.769351	1.29049	2.15181	0.72653		1.28101	1.13512	6.45239		1.01161		0.842989	2.38606	0.79058	0.727536	1.38415	0.916915	0.557504	1.74522	1.76106	0.991923				2.26679		0.505999	0.965752	2.17476		1.03911	0.601834	1.17466	2.25942		0.882645	1.19668	5.09603	0.722516	2.32164	0.605042	1.25009			0.591904	1.37825	1.48217	0.733063	0.726491	1.96221	1.01496	1.73883	1.10166	0.819404	0.732271	0.901848	0.694318	2.31279	2.66082	0.653898	1.07965	0.655327		1.51773		0.550198	0.796148	1.42706	0.81828	0.732011	0.457435	0.538963	3.72997	0.707794
158	0.637205	1.41079	0.589707	0.766283	0.681065	0.790646	0.698326	1.02895	1.06804	0.635054	1.09812	0.460989	0.708439	0.676208	0.619717	0.811137	0.825043	0.80786	1.02056	1.28332	0.777475	0.914954	0.988049	0.580573	1.18206	0.966604	1.13472	1.07955	0.757805	0.754724	0.928031	0.584045	0.781339	1.01283	1.7078	1.05343	1.2755	0.73586	0.802057	1.28934	0.724402	0.900634	0.842664	0.851822	0.763358	0.887641	0.787971	0.772712	1.39891	1.07322	1.49922	1.23778	0.863648	1.1451	0.595878	0.828875	0.813452	0.597896	0.853684	1.07431	0.834045	0.981261	1.32055	1.27669	1.00888	0.691686	0.58026	0.915775	0.746973	0.845691	1.00152	1.318	1.00598	1.57524	0.835828	0.587854	1.17328	0.998483	1.27711	1.06705	0.777898	0.866323	0.716588	1.08951	0.727663	0.854896	1.17665	1.14606	1.34197	2.45437	1.08512	1.02355	1.0383	1.02616	1.15834	1.21758	0.826803	1.17665	0.965478	0.745086	0.984812	1.21635	0.900547	1.11326	1.39259	1.02177	0.80998	1.16021	0.546019	1.17217	1.0858	1.35886	1.15377	1.91466	1.33595	1.49437	0.998099	1.32521	1.26796	0.917112	1.1846	1.14044	1.14461	1.54673	1.29503	1.2245	1.02771	1.23154	1.46472	1.11585	1.13105	1.1689	0.597718	1.0764	0.598911	1.17219	0.698939	0.694037	0.758739	0.8456	0.642335	1.18134	1.4193	1.44234	0.965328	1.06995	1.01486	0.835296	1.15124	0.634127	1.38852	0.747181	0.732068	1.07881	0.900913	0.84651	0.765449	0.639298	0.993285	1.02459	1.04403	0.650565	0.67999	1.06438	1.19495	0.618837	1.0033	0.941839	0.737562	0.936155	1.16437	1.12746	1.11403	1.03148	0.703145	0.9477	0.630237	1.11281	0.832109	0.941892	1.05532	1.00855	1.25365	0.85886	1.30224	1.63119
171	0.700126	0.525998	0.455572	0.755471	1.23856	1.11351	0.447639	1.30806	0.489645	1.36546	0.83414	0.174431	0.282393	0.156362	0.680066	0.0580418	1.00064	0.328685	1.19192	1.16096	0.225827	1.07333	0.38397	1.1164	1.21499	1.94823	0.412352	1.88241	1.34217	0.414255	0.995824	0.543389	0.565298	0.801251	2.13848	1.56633	1.10583	0.675121	1.12622	1.02566	0.880831	0.66153	1.47886	1.86509	1.0712	1.2988	1.07027	0.439986	0.957173	2.01385	2.3378	0.447501	1.1726	0.565293	0.711044	0.826604	1.02133	0.216238	0.788617	1.15872	0.455306	0.383529	2.01793	1.02625	0.344224	0.805911	1.55826	1.62301	1.18275	1.0534	1.19597	1.64826	0.578864	1.4497	0.0873921	0.525562	2.53925	0.816137	1.07557	1.85466	1.28164	1.98886	0.307798	0.103243	0.679509	1.86127	0.848813	1.93645	1.63107	1.84082	0.292798	0.829485	0.989076	0.32192	0.0928897	0.891977	0.453572	0.923963	1.28156	3.88631	0.536953	0.597479	1.7412	0.27403	0.149545	0.743044	0.210362	0.651432	1.3072	2.2659	0.970705	1.33809	1.19853	1.67575	1.03356	0.999357	0.864663	0.634128	0.374381	1.1242	0.725955	1.13416	1.46012	1.64192	2.53002	1.35927	0.923612	0.691471	0.988866	1.46109	0.615608	1.33589	1.17451	1.01095	0.673509	0.467217	0.680298	0.25174	0.735657	0.467981	1.23612	1.10661	3.42165	1.01873	1.2239	1.72213	0.528471	1.12193	1.5423	0.989045	0.288193	1.62153	1.6524	1.51412	0.392325	2.30658	0.901277	0.43323	0.345745	1.77233	0.548435	0.557712	0.737319	0.143898	1.15233	0.364891	0.725065	0.327484	0.937793	1.13505	0.478623	1.41351	0.298057	0.879704	0.170564	0.977838	0.9018	1.16099	1.62308	1.49404	1.66067	1.68798	2.13892	0.309445	1.56199	1.19544
179	0.808249	0.856331	0.53146	7.89533	0.268524	2.15723	7.82176	0.69774	1.06774	0.875482	1.78221	0.328335	0.117902	0.433415	0.533052		0.369793		1.18443	0.883466	0.993891		1.03803	2.12667	1.23276	0.628106	1.1968	1.06294		1.69203	0.682374		0.709319	1.50788				0.246301	0.530105	0.219408	2.84973	2.97703		0.666842		0.27859	2.27886		1.22069	0.880086	0.751701	0.6573	1.30958		0.194701		1.31005	0.591772	2.04115	1.25984			1.90874	0.670629	0.307884	1.07631			0.943955	0.167963	0.419488	0.758365	0.230552	2.11383	0.279442	0.674411	1.32201	0.708314	0.981642	1.29697	1.27955	1.72394	0.389482	2.28859	0.947373	7.62684	0.750846	0.494632	0.479376	0.58628	1.74693	1.99278	1.56317	0.809296	2.62167	1.61132		1.90492			0.749254	0.174621	0.500681	0.993511	2.14616		0.403403	0.681789	1.49653	1.27284	3.38166	1.51007	2.29021	1.20164	0.504789	3.14278	1.5034	0.76978	0.760905	1.00383	0.841625				2.85483	1.59684	0.308585	1.82135	1.08284	0.612869	1.65212	0.499528	0.727005	1.0033	0.398226	0.58523	12.1085	2.30348	0.960455	2.41606	1.20159	0.868522		0.946881	1.72549	1.56921	0.387415	1.56819	1.17745	1.23564	0.467057	1.03594	1.05542	1.95103	0.465903	0.777364	0.40293	2.54275	2.03438	0.582653	1.17247	0.743764	0.426429	0.535507	1.18731	1.98017	0.901536	1.24149	2.15065	1.28475	2.75031	0.893182	0.942511	0.380391	1	1.10217	1.09731	0.199751	0.900133	1.48516	0.49742	1.43171	1.54798	0.842539	1.19797	0.548306
180	0.703649	3.24398	1.32635	2.29812	2.69147	0.590806	2.73225	3.9723	1.78659	0.883628	2.37552	1.19546	1.21466	2.23976	0.721686	0.196723	0.899802	0.999031	1.96748	3.45886	0.743663	0.487948	0.319349	4.84678	3.43465	1.08804	2.38387	1.01788	0.369421	0.745634	0.534877	0.69322	1.73491	4.80162	2.50503	1.06541	0.835436	0.835718	1.74165	2.50003	0.806796	1.21675	0.688129	1.35193	0.551916	1.32246	0.575113	0.680882	0.793761	1.29134	0.788521	0.68004	1.58097	0.63102	0.513342	0.305752	0.561215	0.359936	2.20962	0.512617	0.370119	0.769308	0.679915	2.1075	1.54559	1.52635	0.492226	0.350983	0.470679	0.655554	1.77841	3.25119	0.86296	3.50504	1.93872	0.816649	1.76133	1.67622	0.381311	1.77806	0.697756	0.554155	0.990083	0.692146	0.450635	0.690236	0.843714	0.392719	0.770923	0.599238	1.00097	0.811642	0.546193	0.447444	1.16129	1.40802	0.954672	4.7328	2.09996	1.3104	0.887452	0.850369	1.07896	1.76627	0.467209	1.03345	1.56893	0.7693	2.20786	1.88393	1.03147	0.533125	4.5075	1.16562	1.05234	0.624197	0.520572	0.442836	1.30611	0.273928	0.68571	2.14088	0.469169	0.711449	1.34358	2.65564	1.37891	1.26237	2.12461	2.09138	0.845395	0.487122	0.918042	2.16132	1.90917	1.11987	1.34654	1.14268	0.909677	0.896734	0.929824	2.13145	2.44992	2.0325	1.41232	0.633901	1.10864	0.613643	0.524588	0.749538	1.38966	0.388664	0.243674	2.11978	1.4393	0.899533	1.5421	0.667891	1.13216	0.872426	0.364842	1.15416	0.220209	0.760875	1.82251	1.26174	1.86822	3.03845	0.928293	0.405748	1.27172	2.09834	0.860861	2.00282	0.387124	1.18181	0.576504	0.438423	0.769413	0.65767	0.427679	0.366957	3.92189	1.05929	0.485318	0.631961
181	0.889751	1.35875	0.695172	1.54083	0.805594	0.877912	2.00119	3.16836	0.864162	2.81404	2.14757	0.821448	1.21039	1.07373	0.801219	0.539897	0.835426	1.16642	4.02158	2.03862	0.471273	0.912556	1.17157	3.8634	0.75717	1.50868	5.3766	2.71736	0.667697	0.657711	0.599155	0.523848	0.919158	2.91188	1.76182	1.28491	0.984035	0.651066	1.16571	4.52179	1.89135	4.57281	0.634166	1.42998	0.680237	1.50081	1.40909	0.40341	0.946034	1.95786	1.35564	0.687946	0.988256	2.37343	0.420465	0.806563	0.432756	0.891126	6.49682	0.571406	0.424693	1.45172	1.48798	0.89764	1.50057	1.60692	0.463849	1.06182	0.91028	0.539372	0.896017	2.69585	2.1183	2.67844	1.16048	1.18565	1.015	1.44173	0.873727	1.62087	0.781217	0.91619	1.23996	2.89906	1.00705	0.905114	0.453218	0.404862	0.842595	0.537542	0.82085	0.992951	0.701872	0.709284	1.89347	1.6739	1.5056	2.56555	1.71911	1.74824	1.04265	0.709164	0.742174	1.13079	0.522991	0.833477	1.10224	0.819708	2.25817	1.75323	1.1138	0.621452	4.20789	0.637674	0.698485	0.640268	0.890016	0.6044	0.631887	0.255435	0.519046	2.15605	0.929164	0.72618	1.47068	2.4606	0.735641	2.38923	1.21089	1.45554	1.80666	5.59534	1.05877	1.59187	0.964999	1.27023	0.532988	1.88178	0.726	0.589175	1.74094	0.825368	3.42862	1.33974	2.17558	1.0872	2.87116	0.645332	0.476497	0.535311	1.28435	0.663786	0.970889	3.10629	0.925083	1.25801	1.09817	0.967174	1.31352	1.19685	0.495711	1.21965	0.314288	1.08741	0.898764	0.56865	1.30044	1.72721	1.73801	0.569754	3.74061	1.54355	0.736307	1.09794	0.454122	1.14476	0.953979	0.643166	0.954774	0.612598	0.463258	0.530158	2.77472	1.35609	1.02911	0.846309
182	1.36948	0.83582	1.029	0.468307	1.85716	1.2404	1.71428	0.705446	1.43505	0.982526	1.13381	0.989219	0.983787	1.93967	1.50363	1.20867	1.13314	0.567067	0.736466	0.532852	1.02564	0.516295	0.681444	0.289839	0.723139	0.577571	0.536389	0.556133	0.503387	1.34355	0.810575	0.668681	2.9316	0.980758	1.17045	2.96452	1.76319	2.61827	1.7871	1.50113	0.400237	1.02994	1.32336	0.883366	1.41187	1.23818	1.25867	2.52099	1.19881	0.502056	0.918878	0.928646	0.97937	0.670473	0.573918	1.3772	0.371831	0.71255	0.581066	0.383148	0.48683	0.567872	0.754325	1.90799	1.55269	1.10085	1.61604	0.728554	1.29885	1.1167	1.89911	1.33163	1.38671	1.33711	1.23655	1.03339	2.29621	0.953123	0.641439	0.917923	0.630072	0.4798	0.694617	0.648701	0.443109	0.777484	0.6876	0.527409	0.774166	0.832835	0.864328	0.519162	0.752956	0.788858	0.451023	1.00735	2.32797	1.5644	1.65053	1.18469	1.33665	1.9162	1.82905	1.31354	1.27013	0.813922	1.14075	1.44	2.15207	0.811289	1.55228	1.04107	0.543366	1.55713	1.04614	0.48291	0.750202	1.38814	0.554164	0.712432	0.661565	0.659743	1.04104	1.46544	0.435218	0.827429	1.35345	2.24352	2.19531	0.91653	1.5205	1.17814	2.43967	1.49726	1.75646	0.907557	1.46285	0.738962	1.0487	1.36453	0.699453	0.713456	0.838579	1.13525	0.435932	0.379053	0.606453	0.992655	1.23803	0.920175	0.601006	1.2798	0.520215	0.571295	0.473156	0.601732	1.34838	2.38411	1.59794	1.42439	0.927388	1.27912	1.049	0.875302	1.72505	1.12721	1.14415	0.796971	1.1005	1.85769	2.21776	0.501727	1.35654	0.98711	0.73408	0.905478	0.535471	0.633511	0.818676	0.833872	0.402294	0.754105	0.603818	0.663614	0.953308	1.31348
189	1.04148	1.14056	0.671027	0.867733	0.896539	2.82321	0.668648	0.551285	1.15471	0.999482	0.783303	0.863896	1.0452	0.872916	0.820054	1.60232	1.04766	1.37532	0.767468	0.828396	0.994433	1.89445	0.782365	0.554968	1.17637	1.24381	0.754835	1.13845	0.79376	2.20846	0.864914	1.24537	0.766301	1.04168	1.10917	1.46028	1.01156	1.1642	0.8135	1.25758	1.06477	0.792971	0.795332	1.01842	0.998744	1.01091	1.02974	0.726096	1.42811	1.43806	0.981249	2.08227	1.58626	1.43845	0.803076	1.17102	0.737024	0.627452	0.731118	1.0124	0.834992	1.33229	1.265	0.776276	0.966917	0.664497	0.71541	1.573	0.611597	1.27146	1.02864	1.01477	1.08207	1.01783	0.979948	0.675572	0.878213	0.944311	1.46173	1.16824	1.0595	0.552854	0.737079	1.70868	0.787836	1.22684	1.25441	0.88316	0.851946	1.57785	1.42114	0.844999	0.848723	0.96622	1.26052	1.51467	0.865731	0.810504	1.51722	1.00052	0.53489	0.921666	1.16264	1.0307	1.1415	1.01235	0.770994	0.757613	0.852352	0.982462	1.11766	1.00685	0.707941	1.99861	1.50782	0.830374	0.823584	1.82651	0.98552	0.983056	1.43927	0.79794	0.754526	0.958364	1.79041	1.271	1.36214	0.750854	5.49933	1.20819	0.722404	0.971228	0.965034	1.09633	0.643053	1.76128	0.998488	0.568078	0.544688	0.755339	0.682991	1.18248	0.716479	4.6579	2.09447	0.58506	1.00667	0.807872	1.18119	0.8571	1.67982	1.0158	1.15199	0.612049	0.780347	0.648451	0.803549	1.02664	0.862222	1.42624	1.23026	0.546935	1.02135	2.49024	1.03498	0.781243	0.99469	0.779425	0.564778	0.816146	1.48928	0.914325	1.4714	1.04691	1.20636	1.78899	0.848952	1.14458	1.37503	1.0425	0.657193	1.0662	0.669025	0.647183	1.04882	1.55323
192	0.83852	0.895482	0.818946	0.802698	0.827165	0.818402	0.753176	0.934819	1.17624	0.772783	0.847732	0.319037	0.485871	0.909342	1.0049	1.03867	0.94465	1.17102	1.23671	0.682665	1.32439	0.9768	1.27106	0.686927	1.52252	0.969249	1.27312	0.913839	0.759072	0.846747	1.41249	0.965465	0.428551	0.684078	1.08906	1.04406	0.742114	0.742859	0.847325	1.27279	0.937936	0.920199	0.811067	0.611043	0.660031	1.09418	1.12443	1.37236	1.30251	0.936684	1.36843	0.974791	0.945997	1.13758	1.36271	1.50233	0.920527	1.04132	1.37067	0.844271	0.963243	1.19297	1.28559	2.01816	0.801523	0.916594	1.14347	1.51941	0.759139	0.86123	1.07583	0.879129	0.755227	1.20275	0.730611	0.804193	0.682073	1.36718	1.37373	1.02738	1.18305	1.81022	1.06902	1.70282	0.861947	1.07623	1.59246	0.943211	0.878106	2.05631	1.27138	0.944453	0.87843	1.20098	1.08335	1.72895	0.803566	0.675781	0.777961	1.10594	0.633681	1.00309	0.815947	1.16995	1.15499	1.32195	0.814895	0.996908	0.80894	1.0673	2.44634	1.1317	0.784105	1.33025	1.34594	0.85518	1.10339	1.29122	2.13883	0.907868	1.06737	1.65662	1.21611	1.16266	1.27711	1.53871	1.1006	0.759479	1.08535	1.04815	0.926753	0.91308	0.634734	0.951239	0.581813	1.07963	0.746566	0.70989	0.602738	0.741877	0.63374	1.14104	1.23298	1.00915	1.34572	1.22279	0.957076	1.10737	1.21837	1.19161	1.13352	1.02162	0.879611	0.833635	0.773902	0.836139	0.546586	0.856865	0.744381	0.915618	0.929519	0.600403	1.16529	1.06164	0.929452	1.05154	1.08233	0.801899	1.52019	0.984946	1.04283	1.03701	0.899179	0.71302	0.920741	1.23406	0.925274	1.0247	1.00704	1.29355	1.84281	1.3179	0.855991	1.41445	1.82689	0.988762
194	0.766279	0.905314	0.752197	0.748869	0.960384	0.847487	0.859558	0.672741	1.29288	0.9552	0.809678	0.628177	0.810279	0.829819	1.41518	1.33031	0.829619	0.805482	0.888872	0.705241	0.907669	0.640069	1.01394	0.648722	1.29237	0.974319	0.839239	0.856682	0.855112	0.96057	1.53049	1.44529	0.896431	0.768355	1.04239	1.00414	0.809035	0.923482	0.965087	1.23893	0.958654	0.938117	0.873757	0.781337	0.823554	0.920461	0.786558	1.25799	1.02668	0.793718	1.11874	1.06368	0.980313	1.20397	0.855363	1.33433	0.882832	0.794719	0.825795	0.902338	0.881189	1.0981	1.22115	1.90566	0.745165	0.748637	0.958642	1.13046	0.891408	0.889325	0.991829	1.24726	1.03676	1.18365	1.07354	1.09111	0.925779	0.939134	1.12552	1.05045	1.00106	0.83245	1.02222	1.33013	0.906547	0.937282	0.996915	1.16296	1.01747	1.38588	1.18417	1.11881	0.972226	0.975033	1.02584	1.14481	1.1128	1.14631	1.24671	0.922241	0.67478	0.998936	1.016	1.2244	1.28913	0.985888	0.916343	1.02361	1.14809	1.16537	1.3316	1.21922	0.856736	1.45243	1.16397	0.776122	1.00121	1.49155	1.08953	1.01933	1.16392	0.928729	1.05947	1.14941	1.02269	1.14242	1.08788	0.967243	1.15409	0.96246	0.953534	0.952961	1.13023	1.35693	0.759519	1.0936	0.88661	0.693467	0.907295	0.940927	1.00684	0.818493	1.01067	1.21744	1.08334	0.899122	1.05238	0.931212	1.39813	1.02598	1.11855	1.14588	0.785949	1.04679	0.784952	0.989011	0.86266	1.00982	1.06727	1.31863	1.10815	0.766256	0.960604	1.06191	1.09937	0.889438	0.805794	0.843007	0.948981	1.17515	1.4534	0.833798	1.06871	0.924871	1.1186	1.15312	0.891463	1.1015	0.976802	0.964731	1.03108	1.03858	0.853239	0.869797	1.20539	1.43947
197	0.997788	0.744594	0.750733	0.770246	0.831907	0.872683	0.603817	0.765017	1.62403	0.999383	0.940071	0.751813	0.793069	1.12132	1.00878	0.846448	0.683311	0.757095	0.879628	0.739347	1.11302	0.719491	0.838406	0.712238	0.974982	1.00146	0.739536	0.849003	0.69924	1.56484	0.9292	0.638523	0.902107	0.775099	1.07377	0.828855	1.14479	1.32507	0.784941	0.993741	0.690341	0.887567	1	0.998457	1.11703	0.659283	1.02342	0.97752	1.19906	0.985339	1.06247	1.04112	1.29493	1.14645	0.810885	1.11698	1.09652	0.72695	0.966786	1.12102	1.15067	1.3862	1.09306	1.11254	0.978395	0.779712	1.18761	1.16629	0.737393	1.32588	1.07579	1.22619	0.889178	0.85641	1.06523	0.948319	1.15323	1.16859	0.691833	0.876935	1.36919	0.84319	1.09203	1.49883	1.04453	1.28677	0.920112	1.30359	1.0499	1.11027	0.654709	0.974519	1.82717	1.27134	1.16369	1.25064	1.12246	0.960905	1.04697		0.628869	1.9512	1.43362	1.47461	0.979098	1.41818	0.938373	1.05223	1.0537	0.918363	0.755191	0.7787	0.914728	1.28375	1.38967	0.70399	1.44375	1.45327	1.20124	0.979595	1.10432	0.920163	1.06389	0.96334	1.02418	0.669696	1.18886	0.784689	1.46316	1.18909	0.792535	0.786939	1.20246	1.15849	0.826915	1.42008	1.31895	0.671549	0.869087	1.07526	0.657754	1.07259	0.880619	1.19023	1.11054	1.08114	0.501223	0.960585	0.991821	1.57092	0.856267	0.721052	0.793714	1.03811	1.14403	0.378515	0.888872	1.1747	1.40172	1.10974	1.05572	0.901095	0.975627	1.88996	0.722096	0.826278	0.73333	0.575497	0.693096	1.52526	1.32098	0.854356	1.23602	1.02639	1.16274	1.29469	0.946099	0.853516	0.695901	1.28765	1.01833	1.1506	0.80751	1.06627	0.971562	1.10659
207	0.794431	0.764636	0.961879	0.890094	1.10735	0.729514	0.754196	0.659958	1.06226	1.00987	0.869657	0.787285	0.729891	1.0265	0.827701	0.952291	0.74292	0.961895	1.10163	0.928347	1.24828	0.685771	1.00742	1.00793	1.00321	0.851678	1.04979	1.2493	0.650944	1.12562	0.80946	0.598138	1.02858	0.780517	1.42928	1.35655	1.07816	0.99823	0.749148	1.40848	1.08907	0.979792	0.919792	1.2056	0.740478	0.985459	0.786843	1.30713	1.02899	0.963846	1.19975	1.23138	1.16574	1.12867	0.844057	1.1435	1.09106	0.779664	0.882801	1.14717	0.792284	1.12325	1.20129	1.35674	1.07495	0.904255	0.790956	1.40193	0.842566	0.884243	0.931592	0.989872	0.843435	0.930854	0.995559	1.46034	1	0.96614	0.876852	1.60522	1.16048	0.924495	0.956257	1.36352	0.859938	0.84686	1.06356	0.869051	0.871821	1.05818	0.985135	0.864249	1.11943	0.785532	1.07788	1.48289	1.09673	0.989462	0.782729	3.13437	0.776845	1.02942	0.824243	1.25588	0.986463	0.761899	0.802773	0.862675	1.10841	1.13708	1.10632	1.21629	0.838469	0.920693	1.27301	0.90473	0.684116	1.03002	1.18025	0.91735	0.797496	1.00595	0.940065	1.00978	1.1584	1.30603	1.04239	1.14951	1.08363	1.03385	0.994765	1.29289	0.940646	1.11794	0.881171	0.999115	0.907968	1.03813	0.775301	0.775315	0.670621	1.18438		1.13445	1.03298	0.991449	1.69974	0.942389	1.1997	0.796401	1.13564	1.12817	1.14877	0.871988	0.992922	1.08216	0.878096	0.859291	0.719099	1.27801	1.06969	0.781876	0.810586	0.973409	0.948922	0.795112	1.10735	0.950381	1.63016	0.755575	1.31089	1.26935	1.25318	0.696128	1.22843	1.19994	0.880732	1.19301	0.880137	1.08461	1.67616	1.11639	1.12618	0.792703	1.06937	0.944968
208	0.370965	2.45738		3.48885	0.45838	0.666566	1.55407			1.27873	0.838031	1.31246	0.550359	1.34032	0.324244	0.397652	1.21722	1.18954	0.262946	3.97437	0.604724	1.9336	3.0387	1.51056	1.25422	1.16317	1.20936			0.314014	0.746468	0.878256		0.552147		0.634639	0.741303		1.81819		1.11526	0.515313	2.17109		0.55289	1.79239	0.658437	0.864487	0.501537	0.734162	0.592973	2.15433		0.405423	2.57306	1.48224		1.69784	0.50058	0.534055	1.0809	1.04545	2.13168	1.08962		0.756263		0.888371	1.25507		2.07265	0.654097	1.36437	0.418646		0.984088		1.00353		0.692774		1.55047	0.960357		0.703445	0.530228	1.06244	0.667282	0.752286	2.39647	0.483535	0.483701					1.74324	1.60991		2.43473	0.677753				1.43259	0.483458	1.52387		0.503797	0.602425	1.70831	0.995051	2.19437	0.99647	1.43633	0.978089		1.40821	2.51504	0.836988	0.988271	0.704199		3.15675	0.831852	1.57582	1.62665	0.697214		0.729622		0.423244	1.50493		1.59253		0.661799				1.41223			2.33492	0.869739		3.21955	0.871749	2.44407		1.80656	1.02767		0.955091	0.9093	2.91102	0.990088	0.875201	0.745791			1.09871	1.22064		0.733083		1	1.23093	0.551928		1.25811	0.776388	0.413951			0.642018			1.78678		1.27911	1.45529	1.29485	1.25217	0.470716
209	0.836419	1.31185	0.666835	1.69925	0.625696	1.52556	0.927186	0.190653	0.99634	1.39274	0.778566	0.958742	0.798577	1.09214	0.41756	0.598141	2.5598	1.96309	0.49378	1.98084	0.456478	2.30695	1.38643	1.42434	1.54031	1.28661	1.07113	1.21632	1.02315	0.976389	1.22631	0.835102	0.16168	0.405998	0.582966	0.771239	0.560279	0.578944	0.998163	0.17295	1.58614	1.1877	1.52882	0.434875	0.59922	0.993816	0.491975	0.927158	0.576941	0.711904	0.650865	1.81769	1.07583	0.868286	1.34541	1.44161	0.345286	1.34901	0.563368	0.494962	1.549	1.65316	1.7896	1.45806	0.378468	1.3095	0.920157	0.945929	0.795913	0.430489	1.54038	0.608182	0.90967	1.25836	0.421509	1.15097	0.655633	0.790348	0.650452	0.828331	0.182389	0.896308	1.00008	1.19734	0.770552	0.589818	0.843596	1.66821	0.906662	1.33231	1.22616	1.44696	1.86898	0.945972	0.465875	0.518683	2.17632	1.16101	0.846197	1.87725	1.27147	0.621981	0.993306	0.869503	1.05926	1.51932	1.45314	0.515092	0.653517	1.08415	1.41015	1.27914	1.32008	1.28499	2.21516	1.10641	0.874132	1.09954	1.83404	1.40372	1.10295	1.2998	0.520858	2.15431	1.36088	1.31767	0.913014	0.596855	0.501341	1.04263	0.445569	0.672137	1.0215	1.0772	1.08591	0.580994	0.871559	1.75421	0.302399	0.714323	1.03989	0.662798	0.0435071	1.86299	1.02326	0.710742	2.2676	0.925117	1.61304	0.676049	1.01803	1.91109	0.714163	0.707115	1.15146	2.03301	1.02092	0.454652	1.45832	0.687198	1.41076	0.951576	0.771727	0.833366	1.25683	0.876394	1.60202	0.998333	0.440971	0.474352	1.00894	0.957178	1.28786	1.06887	0.622696	1.08052	1.24279	0.999915	1.40957	0.682729	2.98081	1.28396	1.44095	1.14934	0.905167	0.4642
212	1.35406	0.851297	0.884161	0.79597	0.967537	0.752814	0.531926	0.716906	2.00033	1.37783	0.769496	0.607475	0.641403	2.1277	0.847793	1.62053	0.412693	0.846064	1.12025	0.761853	1.54805	0.63134	0.673162	0.735031	1.49232	1.23797	0.92411	0.516	0.701206	0.790834	0.534294	1.44224	2.68282	1.32258	0.984491	0.461712	1.02212	1.48847	0.726304	1.95109		0.795346		1.1138	0.857262	1.11136	1.24581	1.37247	1.62391	0.885578	1.82859	1.25661	1.68456	1.07834	0.71686	2.19822	1.52174	0.833116	1.09245	1.22766	1.5266	1.52369	1.05527	2.8294	1.82913	0.960616	0.907499	0.309866	0.581114	1.0576	1.20064	1.04287	0.609598	1.47965	1.22504	1.16855	1.44131	1.31821	0.525449	0.966683	0.555642	1.15597	0.847138	0.810259	0.834768	1.35584	1.38173	0.936295	1.211	0.918759	1.0833	0.639745	0.734985	1.6787	0.881726	2.18839	1.13543	1.33993	0.827591		0.572627	1.14431	1.24674	1.09996	0.497159	0.562651	0.866854	0.650136	0.981539	0.783273	1.29711	0.709545	0.660249	1.20701	1.16019	0.618965	0.774566	1.61055	0.555745	0.657702	0.87682	0.927778	1.09077	0.631647	0.373941	1.04453	1.68195	1.25266	2.27991	1.02903	1.10165	0.663388	1.25845	0.883387	0.672902	0.624084	0.898626	0.539258	0.94324	1.17941	0.663978	0.579596	1.28732	1.35567	1.42982	0.743951		1.16323	1.11706	1.02083	1.07135	0.585071	0.830018	1.26843	0.776264		0.952316	1.94964	1.99779	1.06568	0.724727	0.848472	1.3613	0.725039	0.682636	1.15392	0.726242	0.381519	1.05786	1.87052	3.31222	0.78307	1.0323	0.825429	0.89784	1.00975	0.980372	0.857158	1.07421	1.18919	1.72048	0.711311	0.472273	0.990213	1.05035	2.14121
213	0.670167	0.874743	0.575296	0.536535	0.985308	0.773401	0.769258	0.635489	0.751186	0.776266	0.556303	0.675436	0.827269	0.792062	0.654226	0.748739	0.771245	0.807295	0.697515	0.520184	0.64912	0.532716	0.754587	0.559475	0.745807	0.731971	0.714965	0.682562	0.511242	0.356187	0.502871	0.804158	1.1558	0.998197	0.832563	0.864735	1.3607	1.1574	1.05629	1.07683	0.907614	0.936589	0.96686	1.03578	0.812223	1.21391	1.16489	1.20033	0.825947	0.739115	0.867028	0.824353	0.795676	0.836569	0.709432	1.09195	0.750819	0.789394	0.713694	0.857906	0.793076	0.998393	1.11614	1.1246	1.32794	1.08059	1.19564	1.02188	0.926377	1.29919	1.30535	1.44719	0.883037	1.22957	1.12289	1.56027	1.38252	1.39204	1.20164	1.1225	1.03329	0.792497	0.996961	1.03088	0.770273	1.08973	1.20686	1.00161	0.984259	1.12215	0.903147	1.0089	0.936001	0.944969	0.931415	1.05251	1.69669	1.35956	1.45814	0.692175	1.19908	1.46686	1.36106	1.57657	1.43564	1.57901	1.27303	1.09767	1.35916	1.46682	2.00012	1.42504	1.00543	1.40418	1.08344	0.817227	1.16229	1.44961	1.18218	0.981932	1.3628	1.02458	1.18138	1.33579	1.20748	1.6715	1.08027	0.928718	1.22448	0.871662	0.853662	0.737499	1.24243	1.02041	0.933887	0.910613	0.791365	0.825138	1.03032	0.723554	0.656007	0.955599	0.840173	1.12411	0.65999	0.704022	0.712517	0.899265	1.25896	1.4809	1.18983	0.943457	0.542841	0.927684	0.610516	0.651695	1.29326	1.38079	1.27369	1.25977	1.21395	1.03618	1.3504	0.75711	1.39546	1.18044	1.2033	0.798329	1.07049	1.25543	1.59917	1.20383	0.893085	1.36294	0.860552	0.963894	0.848492	1.08143	0.941205	1.59848	1.31439	0.957065	0.92564	1.00887	0.946863	1.20681
229	1.10846	2.2333	0.886598	1.11121	1.08817	0.703518	1.14963	1.26538	1.198	0.708445	1.14856	1.18713	1.33876	1.0765	0.421028	0.408417	1.87724	1.21267	1.15576	1.68081	0.355879	0.625123	0.6647	1.94206	2.02605	1.12239	1.3228	0.886966	0.680233	0.327226	0.485784	1.0528	0.951348	2.86148	1.52328	0.616208	1.08085	0.68406	1.39699	1.81176	0.827538	1.07303	1.17427	1.25351	0.62938	1.00408	0.884524	0.941001	0.554933	1.5449	0.83912	0.875676	1.3738	0.533309	0.662018	0.915198	0.755733	1.09594	1.14674	0.848386	0.557137	0.541447	1.06137	1.9615	0.936257	1.13841	0.819298	0.581783	0.615159	0.65361	1.91211	2.86461	0.995922	2.75491	1.52937	0.740909	1.17435	1.19183	0.642523	1.16208	0.748867	0.715757	0.886863	0.535353	0.643931	0.840173	1.1509	1.00897	1.10543	0.799711	0.95063	0.960233	0.841744	0.604507	0.448424	1.45009	1.2438	2.76099	1.78271	0.440734	0.942792	0.77664	1.37521	0.880739	0.560857	0.801637	1.23531	0.717096	0.993834	1.78792	1.31414	0.936065	2.27528	1.0978	0.852021	0.639575	0.831212	0.787668	1.1035	0.751184	0.862529	1.16278	0.960728	0.801685	1.04242	2.57447	1.68607	0.931249	1.44882	2.5665	0.734177	0.503189	0.971358	1.02379	1.04742	0.944583	0.878432	1.08695	1.08932	0.8876	1.29918	1.8553	2.8141	1.84244	1.4092	0.375161	0.912505	0.847226	1.0184	0.902238	1.35156	0.774539	0.330478	1.59614	1.18576	0.683522	1.82324	0.840088	1.06572	0.694697	0.743874	0.889863	0.589816	0.48474	1.09353	1.07496	1.32276	1.40488	0.639871	0.730664	1.03768	2.94206	1.39584	2.36484	0.583746	1.15499	0.629632	0.625374	0.783048	0.938403	0.608716	1.16232	1.61067	0.827756	0.560615	0.522345
231	1.6912	1.48506	1.54693	0.725417	0.985828	1.25738	0.66473	1.32323	1.03976	0.802448	0.717459	0.809425	1.3699	1.01971	0.668043	1.65845	1.08407	1.46892	0.437881	1.19413	0.586649	0.634364	0.459147	0.963223	1.18342	0.666714	0.561187	1.06724	1.19177	1.27005	0.532897	2.00448	1.0983	1.63203	1.5118	1.3199	0.700593	1.26975	1.42579	1.07021	1.15201	2.04877	0.83715	1.27918	1.51918	0.841033	1.48674	0.857503	0.882452	0.839637	1.21649	0.724741	0.829258	1.16852	0.596147	1.26146	1.07619	0.907147	0.510162	1.26346	1.07712	0.861263	1.6361	1.28677	1.22011	1.54976	0.791617	1.74662	0.668682	0.702583	1.32976	0.745395	0.982155	0.744946	1.01417	0.716177	0.687874	0.818428	1.77774	0.772162	1.45426	1.03625	0.972144	0.838537	0.582457	1.62842	0.7834	0.690934	0.788014	1.02724	0.677004	0.751678	0.936943	0.430036	1.19412	1.46529	1.73576	1.66139	1.19884	0.613308	1.17123	0.802755	1.25128	0.959121	0.659214	1.05116	0.888269	1.02043	0.50031	0.818498	1.25045	1.86097	1.55684	0.905262	0.706818	0.753027	1.01746	0.83812	1.03122	0.972494	1.26373	0.537917	0.942678	0.715038	0.885874	1.01568	1.62004	1.12286	0.540786	1.13931	1.6387	0.709681	0.734529	0.767232	0.706344	0.400588	0.773772	1.2278	0.827345	0.796406	1.17919	0.582813	1.25263	0.826545	0.96347	1.10348	0.571088	0.667911	1.24614	1.10682	0.247246	1.4597	1.1821	0.864667	0.540005	1.04354	1.2051	1.48977	0.948855	0.898027	0.973792	1.13394	1.66514	1.0217	1.20322	1.54954	0.578074	1.31719	1.10799	1.03164	0.821723	0.687927	0.898855	0.891066	0.936714	0.74958	1.34322	1.09743	1.43913	1.10484	1.00667	0.865864	1.30315	1.05168	1.03578	0.763563
234	0.872507	0.76149	0.788444	1.55737	0.820402	1.40492	0.810901	0.497659	1.15864	1.19893	1.35603	0.959472	1.09203	0.898942	0.876793	0.79884	1.49096	0.97851	0.839899	1.41928	0.656164	1.66602	1.17394	0.562576	1.05192	1.02183	1.01199	1.11107	0.871196	0.896232	1.42827	0.901046	0.508715	0.573736	0.656434	1.42076	0.946501	1.16911	1.1774	0.596031	1.17503	1.23797	1.78649	0.626823	1.15296	1.50891	0.99087	1.11407	0.764378	0.783454	0.847383	1.34318	0.90111	1.37688	0.986145	1.49432	0.608612	1.1005	0.774917	0.704765	0.998317	1.63478	1.64419	0.931369	0.654925	0.940052	0.761202	1.47827	0.879392	0.963889	1.50313	1.37323	0.831036	1.02299	0.743073	1.02582	1.16818	0.710225	0.984738	0.829526	0.440829	0.896668	0.651699	1.75908	0.932777	1.13218	1.17239	1.11464	0.813831	0.869613	0.784161	0.961384	1.00168	0.977263	0.786116	0.549971	1.44085	0.796415	1.06953	1.94346	1.21568	0.944388	1.3816	1.14761	0.828114	1.04497	1.01073	1.15272	0.834589	1.14833	1.2217	1.07324	1.31653	1.09781	1.29846	1.45511	1.51877	1.43429	1.25734	0.981734	0.82877	0.770262	0.725884	1.05531	1.54508	0.959375	0.697162	0.507595	0.837314	0.922828	0.782462	0.788005	1.24533	0.933033	1.10521	1.13131	1.28411	0.960481	0.592965	1.18642	1.32998	0.73904	3.03678	1.10266	0.88999	1.05113	1.08185	1.00446	1.47398	0.858192	0.819712	1.51849	0.674344	0.84333	0.754735	1.55648	1.09195	0.741569	1.14543	1.59804	1.15073	1.05742	1.03386	0.877057	1.1608	0.908111	0.743483	0.935307	0.786116	1.11229	1.36765	0.792122	1.14022	0.972277	1.91606	0.982505	1.11836	0.777752	1.05208	0.891331	0.712373	0.870751	0.984708	0.82596	1.2583	0.997355
235	1.60583	0.774576	0.631757	0.816847	0.732306	0.812089	1.83811		2.10124	1.66298	0.37112	0.989446	0.75767	1.42631	1.25203	1.20893	1.10718	0.937514	0.879758	0.587996	0.991397		0.922983		1.37294	1.49372		1.14699	0.755733	1.32003	0.98262	1.54608	1.24567	0.63779	0.689269	1.7216	1.11998	1.84259	0.705194	1.18953	0.862579	1.01724	0.999979	0.725974	0.684184	1.44416	0.659872	1.07097	0.887233	0.966361	0.713783	0.699914	0.882217	1.80278		1.14678		1.12076	0.373621		0.64183	1.13286	0.765966	2.76801	1.31182	0.615937	1.78179	0.682812	0.673812	1.61136	1.32399	1.05353	0.976301	0.480739	0.988367	0.855091	0.957256	0.391391	1.00123	0.767868	1.22376	0.41564	1.30054	2.82139	0.691206	1.60334	1.10885	1.0185	0.709917		0.83608	0.588282	1.20616	0.739809	0.562117	0.863346	2.93463	0.686929	1.63819	1.80259	0.516356	1.87542	1	3.78094	1.35079	0.878608	0.748663	1.55395	1.37553	1.22807	2.58786	2.04293	0.672648	1.9999	2.12503	0.656208	1.22136	1.7918	1.50405	0.952101		0.904697	1.11781	1.01516	0.80839	0.888417	1.19437	2.12225	2.17518	0.89912	1.91719	0.747196	1.2798	1	0.706227	1.2913	2.44324	0.770026	0.596586	0.773438	0.769778	0.751267	1.49934	0.897852	1.28875	0.609423	1.09524	1.19597	1.63989	1.10952	1.62428	0.951912	0.792932	0.71555	0.609245	0.434979	0.952688	1.1706	1.08027	1.03202	2.38542	0.824948	1.54522	2.40561	2.40101	0.651939	0.971082	0.904504	0.602006	2.01414	1.71119	0.603684	2.33108	0.733574	0.654259	0.98728		0.786214	1.3615	1.38456	0.986661	1.25642	0.84104	0.682865	0.867484	1.16135
240	0.50238	0.963492	0.503765	0.565671	0.59868	1.04278	0.649561	0.496454	1.63128	1.56962	0.98503	0.768525	1.08403	0.813685	0.744954	0.92189	0.597669	1.07563	0.564398	0.669172	0.69501	0.709947	0.61833	0.527281	1.35661	1.70543	0.78175	0.67155	0.839696	1.46046	1.05703	0.835232	0.909608	0.590525	0.832969	1.13096	0.828854	1.03729	1.18835	1.17426	0.604217	0.726127	0.885287	1.81093	0.767968	1.22137	0.566485	1.6321	0.970324	0.818953	0.745837	1.05335	1.43256	1.32768	1.04424	1.4096	0.871573	0.642717	0.752296	1.2448	0.751729	1.49457	1.21174	1.84817	0.748333	0.607008	0.833045	1.3425	0.533656	0.960628	2.70792	1.55648	0.829933	1.23695	1.11387	0.942609	0.841531	0.694208	1.1761	1.14831	0.942811	0.444837	1.08091	1.43849	0.834893	0.774296	2.18664	1.36198	0.754393	1.5258	0.876751	1.19405	0.981262	1.11012	1.08919	1.11599	0.93783	1.23666	1.46253	0.858631	0.42877	1.94586	1.14585	1.2058	1.29581	1.12247	0.831164	1.00291	0.959566	1.41619	1.33423	1.19781	0.884747	1.50374	1.52854	0.837349	1.40274	1.96725	1.56968	1.04946	1.36829	0.825592	1.13131	1.17464	0.925919	1.31373	1.11754	1.19361	0.863244	1.50241	0.686252	1.03413	2.17766	1.45134	0.760996	0.915454	1.01157	0.551372	0.719361	1.37998	1.28811	0.707723	0.911379	0.905858	1.3342	0.8233	1.3945	0.990859	1.20401	0.962275	0.979062	0.997085	0.628925	0.685784	1.12242	0.934015	0.947878	0.818305	1.22697	1.66811	1.12681	0.734718	0.827576	1.45099	0.9195	0.686771	0.775898	1.03354	0.764986	1.21227	1.00717	0.950196	1.41884	0.794489	1.90024	1.02798	0.86001	1.30087	1.42116	1.18629	0.487716	1.04909	0.982866	0.713346	1.50793	1.13706
241	0.630002	0.333403		0.623137	0.497617	1.32964	0.641165	0.643398	1.45272	1.58638	0.796687	0.693639	0.545272	1.32043	0.757973	0.661499	0.59162	0.265985	0.519321	0.405992	0.509351	0.93791	1.03259	0.643554	0.869214	1.46053	0.659878	0.885768	0.431424	1.43072	0.651768	0.505551	1.58417	0.501283	0.726808	1.46943	1.49213	0.810582	1.23327	0.998442	0.623335	1.2384	1.34784		1.84256	1.09998	0.657667	1.35009	0.596656	0.686547	1	0.580394	0.923028	0.618859	0.505499	1.02563	0.513048	0.893857	0.656576	0.814134	1.42803	1.36254	0.67881	1.65128	1.60276	0.619845	2.23425	1.75711	0.791817	1.30656	1.35301	1.33258	1.53202	1.64941	1.26164	2.06217	1.01358	0.772065	1.96948	1.323	1.65887	0.307534	0.751545	2.14668	0.637821	1.17364	1.25105	0.900774	0.990913	1.24	0.977216	0.545127		0.822888	1.23926	0.561286	1.29342	1.60351	1.68655	1.77344	0.801506	2.06017	1.10806	2.65228	3.0487	1.48317	1.50598	1.50456	0.825328	1.33076	2.68032	1.08994	0.714025	1.06209	1.20025	2.02376	1.18528	1.28865	0.770964	1.31848	0.684013	0.850553	1.11676	0.638683	1.12368	0.803832	0.849489	1.34353	1.19505	0.690806	1.71623	0.736583	1.4043	0.601693	1.15161	1.42201	2.77747	0.785229	1.14862	0.990151	1.37888	0.934455	0.920253	0.455655	0.770236	0.994063	0.417467	0.604881	1.22275	1.88776	0.651584	1.06226	1.02427	0.661629			0.855236	1.98087	1.31147	1.45157	0.592379	0.916703	1.04686	1.57851	2.16724	0.414245	1.00282	1.10255	1.50068	3.62705	1.38041		1.51153	0.576369	0.922443	1.01906	0.948345	1.0815	0.616206	2.61117	0.745669	0.766475	1.17969	0.613303	0.941749	0.836137
244	0.632885	0.534897	0.484598	0.874398	1.43915	0.721363	0.422809	2.82762	0.811647	0.712891	0.823149	0.479893	0.856593	0.644663	3.38343	0.771814	1.06485	2.31274	1.51688	0.728184	1.29882	2.90813	0.359599	0.451837	0.932096	0.953162	0.985401	0.413681	1.28525	1.63827	2.17286	1.87465	0.667411	0.665136	0.784663	10.52	1.213	0.614468	0.995975	0.367683	2.21932	0.583716	0.757997	0.479737	2.18093		2.51005	0.682448	0.370658	0.929354	3.0847	1.31291	1.29047	1.59535	0.931026	1.12021	1.09683	1.10894	0.443998	0.524254	1.19732	1.31715	1.34259	1.30434	1.24643	0.719752	1.00263	9.25258	1.00889	0.44493	0.79602	2.50963	0.441839	0.959331	1.37011	3.35396	1.9444	0.598471	1.63229	0.634794	0.596195	1.85165	0.931673	1.06828	2.74045	4.48345	1.51978	1.6358	0.846856	0.951523	1.31446	2.04068	1.45699	1.08756	0.730739	0.518126	1.07054	0.395003	0.450075		0.644274	0.761799	4.32269	0.664667	0.455019	1.27189	0.810706	3.22184	0.604295	1.60131	0.998081	1.14218	0.750618	1.23771	1.21655	3.02154	3.30998	2.25039	1.15381	0.905017	0.924982	0.663467	1.95921	1.24562	5.07549	0.916363	0.434103	0.631689	0.841449	1.35166	0.677382	0.990877	1.10802	1.03921	0.627364	1.91992	2.86854	0.688342	0.824045	1.72341	0.914371	0.821599	17.4433	1.36178	1.61333	2.75915	0.952852	1.26732	0.928671	0.75586	1.12509	1.07345	0.791151	1.13982	1.2086	1.00192	0.42794	0.42989	0.466862	0.830379	1.50968	0.610477	0.643186	1.1902	0.647357	0.664007	1.11456	1.02819	1.88291	2.52196	1.58036	0.410962	0.614631	0.328973	0.911915	0.93434	0.956591	0.859796	1.76082	1.54884	0.978084	1.55955	1.57103	0.462634	1.27452	1.16704
250	1.0288	1.76567	1.71066	0.671954	1.43926	0.207468	0.77771	0.43434	0.485884	0.465012	0.670635	0.929358	0.76862	0.841018	0.528918	0.687385	1.00941	2.1668	1.79067	1.109	1.90871	0.247415	1.3045	1.16696	0.81183	0.809738	1.15261	1.01981	1.32752	0.419185	1.00138	0.918761	0.57493	0.528	1.2266	0.897838	0.973743	1.01098	0.684992	0.826754	1.58952	0.89432	1.3061	0.895893	0.81582	0.998288	1.07692	1.37049	0.819072	0.709079	1.55576	1.14271	2.68719	1.0137	0.937452	0.955542	0.971439	1.60577	0.755795	2.09726	1.99891	1.22002	3.11733	0.791044	0.814125	0.721201	1.19803	1.29046	0.870232	0.976572	2.06856	0.594493	0.518023	0.480902	0.411789	0.302414	0.790681	0.549126	0.54252	3.00038	1.37856	1.0716	1.66982	1.23045	1.19587	0.697133	1.03619	1.36243	0.735039	0.397617	0.640073	1.15135	2.20766	0.463222	0.539781	1.10407	1.15907	1.59201	2.02498	2.54697	0.40467	1.18474	1.01154	0.423159	1.83457	1.33324	0.436051	0.705263	0.331128	2.87372	0.588405	3.63799	2.62013	1.2367	1.56568	0.522257	1.2824	1.21565	0.477611	1.23972	0.992829	1.13342	1.8516	0.695672	2.08823	2.4126	0.7193	0.840409	1.60406	1.3399	0.454499	1.7044	0.577572	1.65185	1.13824	0.767691	0.964329	0.838665	0.217926	0.330916	0.592982	1.24777	0.444485	2.81505	1.81927	0.373667	1.60951	1.15044	0.936089	1.36642	0.995599	0.722122	0.579489	1.23256	3.16434	0.390759	0.513326	1.67291	0.685816	0.886082	0.707254	0.436567	0.662027	1.04318	0.66419	0.502978	2.64862	1.37091	0.24537	0.626482	0.928086	1.1243	2.13051	2.16296	2.43212	1.43144	0.681974	1.10717	1.39787	0.927742	0.701791	1.40471	1.21046	1.764	0.998615	1.53951
252	0.654259	1.05154	0.689935	1.38414	0.733771	1.27179	0.92808	0.65079	1.06568	0.881774	0.979583	0.953231	0.793431	1.25789	0.944819	0.813662	1.52792	1.30405	0.711258	1.5401	0.710842	1.24942	1.32089	0.747351	1.71501	1.22584	1.25923	0.831777	0.771411	0.839007	0.991941	0.713281	0.548526	0.789125	0.87712	0.744349	0.861556	0.837946	1.18336	0.758685	0.928064	0.918611	1.28617	0.694831	0.799895	1.23932	1.00066	1.09226	0.745863	0.676286	0.762295	1.45199	1.09723	0.939134	1.25391	1.0367	0.659907	0.914208	0.756953	0.707001	1.34188	1.26795	1.87047	1.25092	0.852679	1.04799	0.763283	0.684707	0.868105	0.777514	1.42326	0.947681	0.986281	1.29304	0.937582	1.20175	0.890736	1.09513	0.9196	0.836217	0.4983	0.955046	0.948678	1.8748	0.900243	0.861298	0.95042	0.997062	0.979536	1.43056	1.12977	1.12843	1.06167	1.03438	0.731299	0.889227	1.43158	1.36688	0.922348	0.910078	0.880651	0.661831	1.10268	1.19491	1.10853	0.833609	1.50127	0.909895	1.08603	1.13789	1.56907	1.02284	1.33356	1.24172	1.87527	0.999337	1.08943	1.33391	1.84956	1.46838	1.04606	1.2569	1.12991	1.82694	0.970181	1.51892	0.93566	1.24205	1.07086	0.823072	0.788938	0.762759	1.24799	1.20518	0.936358	0.67551	1.21955	1.10292	0.818314	1.14648	0.953128	0.665002	1.1584	1.52747	0.784485	0.742196	1.72013	0.83774	1.41085	0.658681	0.948652	1.94848	0.665604	0.841932	0.923829	1.76259	1.13778	0.844249	1.22213	0.737813	1.32029	1.05041	0.874318	0.55875	1.13321	1.22195	1.10998	1.02587	0.715619	1.07854	1.04171	1.11498	0.97531	1.18865	0.85232	1.06197	1.008	0.988397	0.942057	0.873287	0.855301	1.05993	1.26031	1.1487	0.819209	0.862617
254	0.761428	16.483	2.36894	1.4672	16.2982	0.747011	4.99113	13.3748	1.10566	0.640498	0.879738	5.28108	2.08953	11.9483	0.909413	0.256758	0.317877	1.41196	1.38889	2.06664	0.465947	0.637027	0.368593	2.16357	1.20537	0.722412	1.75014	0.781295	0.603037	0.781665	1.15693	1.14744	6.45957	18.9223	4.34821	1.13637	0.604109	2.97448	2.69655	4.8988	0.419402	3.46873	0.547072	1.53164	0.644098	0.694701	0.495333	0.997062	0.335852	0.99867	1.07907	0.669517	0.951728	0.766734	0.342605	0.898657	0.33318	0.538562	1.21037	0.973388	0.327973	0.678081	0.777376	1.76923	11.7753	2.67116	1.555	0.469583	0.242068	0.554256	1.12265	1.54813	1.00901	1.16811	1.67129	0.545265	1.93989	2.77322	0.658306	1.25148	0.73303	0.959747	1.01987	0.795602	0.573991	1.19998	1.00821	0.353537	1.15294	0.758199	1.58937	0.669382	0.676855	0.494956	0.677658	0.546544	1.31703	9.52121	8.33201	1.26736	1.00646	0.723725	0.78239	9.83451	0.386809	1.63261	2.59447	0.594788	1.91544	0.830536	1.89592	0.524342	2.47647	1.16496	0.644312	0.606829	0.640673	0.891075	0.857899	0.303181	0.800706	4.62545	0.342224	0.660316	1.00133	2.22587	0.860378	3.70104	6.24924	1.14091	3.2732	0.912813	1.76569	19.1524	9.23916	1.43954	1.23317	1.22892	0.861746	0.470359	1.49785	1.23324	2.34723	1.7838	4.63603	0.864641	0.523397	0.373981	0.854968	0.927987	1.44403	0.954104	0.630985	3.24609	0.486165	1.26182	7.35516	0.536368	3.26505	0.699966	0.293653	3.79304	0.263271	0.605659	2.60632	1.1094	3.07752	5.98065	0.694501	0.708339	8.00729	0.868461	0.708742	1.42077	0.482509	1.10003	0.649354	0.350372	0.732436	0.417073	0.68891	0.541323	3.69583	0.648079	1.51775	1.17303
266	1.39016	0.895782	0.951862	0.973886	0.875255	0.944764	1.14236	0.809247	0.831923	1.68807	0.700432	0.874271	1.33683	0.831115	0.938834	0.48578	1.15809	0.9789	1.00467	0.97788	0.652688	1.03375	0.956997	0.790593	0.98992	1.99087	0.843599	1.0857	1.23967	0.909784	0.905468	0.581418	0.975393	1.18101	1.08526	0.72912	0.908253	0.92426	1.14384	1.29053	1.0495	1.21059	1.35685	0.93255	0.889643	1.0966	1.12526	0.924213	1.17399	1.25454	1.00183	0.831185	1.09412	0.998914	1.03337	1.23946	1.04371	1.34913	1.51835	0.941044	0.906394	0.854071	1.23366	1.02292	0.469197	0.986835	0.720123	0.741803	0.872477	0.973942	1.25599	1.19841	0.916679	0.780201	0.986018	1.13978	0.569702	1.4251	1.02372	1.04146	0.469896	0.919589	0.684122	1.01161	0.931237	1.00815	1.02181	1.21707	0.833056	0.865759	1.00201	1.2609	0.649987	1.13239	1.02892	1.02967	0.88374	0.998029	1.0931	0.868817	0.754403	1.17793	0.935237	1.32254	0.809671	1.36928	1.22693	0.747736	0.965021	0.833566	1.38963	0.766976	0.77909	1.3908	1.19615	0.809697	1.17182	1.12416	1.00985	0.998091	1.4409	1.25264	0.999409	1.24182	0.66921	1.26803	1.71568	0.925579	0.910412	1.21027	1.60063	0.890454	0.911761	1.12765	0.889303	0.787311	1.08488	0.85637	1.29874	0.643767	1.4039	1.43787	0.807428	0.967992	1.36816	1.01723	0.821618	0.958426	1.01061	0.9936	0.846572	1.03607	0.4604	1.24426	0.711293	1.56182	0.958491	1.13463	1.18779	0.867966	0.859651	1.00905	1.62574	1.51752	0.821797	0.527982	0.996414	0.934472	0.793725	1.02519	1.1279	1.00059	1.23667	1.08762	0.971735	1.06987	0.896405	1.77499	1.54857	1.26949	0.549202	0.912848	0.988206	0.708379	1.00544	0.783542
267	0.958813	1.20483	1.03695	1.57122	0.658092	1.01182	0.844627	0.671046	1.09024	0.982185	0.962662	0.876994	0.939076	1.20334	0.94153	0.978984	1.41959	1.14956	0.788252	1.47442	0.771563	0.791582	1.01709	1.34151	1.06457	0.941186	0.985936	1.1087	1.13399	0.835687	1.52144	1.03475	0.67397	0.820352	0.759688	0.860328	1.0774	0.841126	0.967099	0.674733	1.00676	1.60093	1.15098	0.831254	0.820863	1.59475	0.822073	0.934165	1.12932	0.951618	1.06413	0.965623	1.02146	1.13383	1.40372	1.3704	0.851358	1.67162	0.684678	0.911374	1.20631	1.00914	1.37834	1.24272	0.879923	1.14638	1.17803	0.852265	1.0735	0.704887	1.1678	0.739857	0.845208	0.872885	0.942432	1.29078	0.846562	1.00433	0.895819	1.15175	0.721855	1.01987	1.23101	0.942679	0.993226	1.05373	1.14982	0.915187	0.933721	0.823865	1.00353	1.28213	1.07597	0.911535	0.945628	0.786081	2.37006	1.01447	0.862114	1.24684	1.2819	0.853297	1.02743	1.03439	0.967533	0.721534	0.739668	0.637293	0.861659	1.14711	1.29884	1.77911	1.03624	0.848055	0.776478	1.23218	0.902562	1.11654	1.32671	1.14157	0.91726	0.867408	0.915035	1.11924	1.61423	1.47971	1.08857	0.951185	0.797237	0.754214	0.925205	0.803658	0.965418	1.02941	1.03021	0.994466	1.43059	0.956269	0.852388	0.896317	1.27741	0.695404	0.548572	1.28099	0.847375	1.05825	1.72382	1.06879	1.50618	1.07841	1.2221	1.90331	0.800006	0.721543	0.816509	1.09727	1.20857	0.863713	1.21174	0.798	0.90074	0.98588	1.16595	0.934662	1.16017	1.13404	1.0636	1.10516	0.865158	0.969453	1.28363	1.16688	0.862929	0.943825	1.20606	0.806298	0.985107	1.04184	1.35676	0.831281	0.995226	1.517	1.42812	0.777961	1.10344	0.805938
272		0.461382	0.739581	0.599293	0.706005		0.605226	0.460767	3.4868				0.257064		0.642933		0.942337	1.56802	1.48135	0.863782	0.722929	0.798362	0.387218	0.883496	2.32995	0.683913	1.29326	1.32088	1.3633	0.553507	0.45296	0.277272	3.50961		0.403508	1.181	1.46038	0.888372	1.59003	1.14733	1.23171	0.525945	1.55199	1.64539	0.917606		0.67525	0.20594			0.730474	2.07064	1.98086	0.785296	0.746028	1	0.862754	0.835817	0.612167	1.46871	2.99736	0.887445	0.455086	1.35805	1.07454	1.01119			1.1362		1.77005	2.87633	2.10469	1.09909	2.01491	1.39992	0.666163	1.26464	0.717207	1.66686	0.733124	2.27925	0.685968	3.51466			2.04808	0.850323	1.28272	1.16989	0.649672	0.602678	0.348031	0.288525	2.01395	1.65448	2.31264	3.72431	0.297863	8.21356		1.35098			1.85128	0.486516	1.11223		0.600905	1.23628		0.804275	4.471	1.14681	0.215862		0.484179		0.825269	0.40105	0.919419	3.9287	0.516274	1.91681	2.38107	1.73951	0.981659	1.2457	0.502299	1.69788	1.2331	1.75279		0.960937	0.802941	1.8499	0.920619	1.87386	0.564553	1.20592	0.88348	1.69454	1.94454	1.19989	1.4453	2.23784	2.2174		0.865375	0.758531	2.26066	0.563265	0.279798	1.07613	1.82854	0.235021	0.264164		1.1048	1.48864	0.508086	3.76966	0.508209		0.867829	0.256175	0.197809	1.48045	0.653725	0.73353	1	0.89499	0.533096	0.622683	2.30414	1.04117	5.85601		0.338523	1.21273	1.34863	0.680813	3.3424	0.951693	0.319269	2.06061
273	0.482273	0.836813	0.734438	0.802024	0.653076	0.714007	0.483838	1.35544	1.13014	0.504432	0.55644	0.91497	0.718345	0.438099	0.5383	0.626128	0.934603	0.90083	1.11477	0.953673	0.742977	1.35616	0.610866	1.19457	1.08961	1.25576	1.43021	1.17671	0.673413	1.10283	0.694552	0.383249	1.03461	0.947603	0.904221	1.02396	0.835499	0.941272	0.90829	1.08689	0.747823	0.858352	0.856987	1.22394	0.881713	1.45936	0.563959	0.938883	0.721398	1.00855	0.835909	1.0192	0.953869	1.0269	1.00978	0.883648	1.1064	1.13171	1.06973	0.861354	0.931513	1.07695	0.851309	0.958004	0.998729	1.38657	0.997342	1.05014	0.643778	0.930686	1.11588	1.14767	1.00349	0.905161	1.31006	1.21247	1.12901	1.21248	1.24075	1.15983	1.10307	1.64495	1.08194	1.05649	0.905608	0.701174	1.07212	0.954846	1.18178	1.02821	1.26096	1.28373	0.80715	0.908454	1.07254	1.03871	1.00924	1.86549	0.83551	1.1995	0.630952	1.20933	0.792015	0.622868	0.92031	1.22169	1.23153	0.767383	0.805781	1.23457		1.18734	1.66322	0.926264	1.05436	0.571865	0.978896	0.78405	1.19722	1.06171	1.36697	1.81948	1.04529	0.980211	1.2948	1.4182	1.09589	1.18581	0.990653	0.998065	1.02504	1.79578	0.79577	0.93616	0.831238	0.896495	1.04173	1.08672	0.51763	0.854909	1.38844	0.991604	1.65708	1.0833	0.999392	1.45334	1.27535	0.72331	0.689109	1.04777	1.03658	0.869525	1.22248	1.18888	0.918139	1	0.934191	0.84156	1.11638	0.852215	0.869697	1.11994	0.725775	0.509698	1.03067	0.881349	1.06903	1.37084	0.929237	0.637453	0.987227	1.60363	0.869063	0.818942	0.774534	0.91044	1.03091	0.716878	1.09715	1.01867	1.23876	1.16982	1.58531	1.06389	0.800445	0.89446
275	1.1069	0.894516	0.716878	0.76623	0.821441	0.724288	0.820244	0.818578	1.04135	1.08521	0.619204	0.994174	0.928723	1.2226	1.23376	1.00353	1.09585	1.06611	0.806758	0.788016	0.74223	0.633762	0.823874	0.807652	0.996468	1.09141	0.581543	0.914546	0.9211	1.2003	1.02659	1.02945	1.10226	1.06922	0.872123	1.01626	1.17949	1.10095	0.972847	1.01546	0.893882	0.862728	0.836834	1.03244	0.851699	1.31926	0.99262	1.22118	0.854873	0.985573	0.974826	0.945903	1.15993	0.964666	0.894918	1.00714	0.930615	0.772376	0.705095	0.946015	0.830503	1.00394	0.941378	1.25187	1.16708	0.748448	0.971538	1.2077	0.855866	1.27541	1.14499	1.14354	0.868731	0.772091	0.971927	1.34079	1.02329	0.978361	1.1374	1.13092	1.02839	0.511362	0.816786	1.1696	0.951228	1.17764	1.21078	1.03742	0.811718	0.720568	0.92734	1.01993	0.814716	0.906969	1.19369	0.995471	1.37995	0.888079	1.08537	1.19112	0.850473	1.25498	1.22568	1.26487	1.26331	1.08916	0.934623	1.02103	1.03575	1.14102	1.12231	1.40923	0.723542	1.24202	1.02325	0.806421	1.09962	1.17461	1.02158	1.1933	1.05012	0.864949	0.917712	0.860982	0.936117	1.04366	0.96478	1.09082	1.1186	1.13073	1.04912	0.87151	1.20951	1.32048	0.821532	1.10266	1.06155	0.721286	0.913155	0.859284	0.730165	0.942702	0.82746	1.10536	1.21662	0.908786	0.838826	0.900149	1.31115	0.906313	1.03754	0.921034	0.598374	0.834618	1.0294	0.58912	1.21861	1.29812	0.914024	1.39103	1.08763	0.689402	1.42476	1.29398	1.15131	0.78914	1.1487	0.775998	0.839667	1.193	1.31605	1.04624	1.35951	0.921367	1.24267	1.136	0.607061	1.12342	1.16609	1.00755	0.779078	0.884433	0.822714	0.78135	1.08937	1.09782
278	0.461374	0.551465	0.584461	1.568	1.06774	0.362423	0.702266	0.443866	0.814511	0.791291	1.10717	0.894804	0.275808	0.508666	0.621953	0.5958	1.16717	0.725068	1.10872	0.955971	1.11476	1.00243	1.0587	0.651091	1.7712	1.86594	1.73282	1.22941	0.863427	1.22244	1.53617	0.180478	0.351324	0.330147	0.522611	0.65323	0.997572	0.287274	0.746591	0.441084	0.191539	0.552941	0.883236	0.979101	0.705009	1.30768	0.458829	0.507029	0.884522	0.483066	1.21002	1.965	1.51281	0.640587	1.35174	0.945353	0.565224	1.11898	0.46131	1.39517	0.943456	1.61797	0.438429	0.87584	1.22615	0.624938	1.65592	0.476092	1.7037	1.4846	0.93461	1.27976	0.765058	1.18932	1.36826	2.37897	1.28347	0.45795	0.747666	0.948176	0.498042	0.583679	0.336339	3.47904	2.81524	1.28549	2.59037	1.48931	1.24077	2.40189	1.65569	1.45506	1.0181	1.41093	2.50513	1.56701	1.01756	0.529847	1.26801	4.81314	1.84566	1.23198	1.35072	2.10628	1.45973	0.678422	0.807355	1.0704	1.27571	1.33286	3.20232	0.589974	0.993247	2.50843	1.98607	2.37954	3.10476	1.48096	1.63722	0.885706	0.987976	1.23653	1.71147	2.49626	1.81687	1.1063	0.518148	1.31771	1.28381	0.387143	0.88697	1.43993	0.516283	0.452013	0.448174	1.78643	1.01714	2.38845	0.824194	0.845907	1.10374	0.580092		0.714756	0.601466	0.538076	0.762545	1.07084	1.32318	1.36135	1.35542	1.09484	0.881	1.08634	1.21705	1.08219	1.24592	0.794024	1.03886	1.13786	0.796436	0.986082	0.590053	0.905006	0.764006	0.762384	1.88036	1.31514	1.01157	0.926495	0.4792	0.754733	0.897643	0.612849	1.38386	0.586496	1.68011	1.14045	1.48893	2.16284	0.574148	0.989546	2.21663	1.29154	2.11759	1.09896
279	0.903892	1.24384	1.13464	0.560259	0.848946	1.27929	0.78616	0.971181	1.11144	1.34495	0.848947	0.522194	1.33352	0.832591	0.930216	1.25216	0.747308	0.940808	0.704655	0.856897	0.804691	0.893789	0.902512	0.999537	0.935012	1.21201	0.782334	1.00356	1.09843	0.860837	1.56702	1.50808	0.935485	1.12411	0.735135	0.712685	0.767429	1.34074	0.984038	1.83257	1.21393	1.02721	1.07473	1.1207	0.76659	0.564414	0.866232	0.998879	0.910961	1.10421	0.865602	1.21069	1.20972	1.11016	1.00977	1.63417	1.03402	0.49065	0.986511	1.06759	0.957873	1.28455	1.43015	1.2812	0.755359	1.1124	0.848338	0.904725	0.542281	0.954492	1.45747	1.19698	0.690142	1.00046	0.783527	0.664463	0.632696	1.14427	1.54833	1.1235	0.95404	1.42216	1.22315	1.07654	0.576	1.0326	0.833244	1.13682	0.78915	1.5507	0.8174	1.04287	0.878029	1.13076	0.996597	1.45654	0.881653	1.18979	1.38916	1.32689	0.658505	1.2174	1.09589	0.792948	0.722436	0.995347	0.957821	0.835201	0.882786	0.867668	0.945284	1.35011	1.04413	1.22362	1.40179	0.558452	0.971295	1.36377	1.00799	0.852022	1.19658	0.994151	0.610662	1.18526	0.967424	0.881556	1.49718	0.796526	0.940626	1.08862	0.596502	0.618795	1.1112	1.42421	1.28028	0.903853	0.941114	0.645024	0.741296	0.888732	0.715237	0.877912	1.23589	1.48107	1.22134	0.698305	0.816536	1.02174	1.32006	1.30317	0.860416	0.764128	0.677382	1.11524	1.16788	1.24287	0.793292	1.18973	1.04063	0.693177	0.986063	0.689151	0.883956	1.00941	0.895197	0.731667	0.593922	0.812483	0.671042	1.1181	1.3864	0.499915	1.30935	1.28474	0.759858	0.970942	1.04047	1.80594	1.13575	0.681963	0.732301	1.04971	0.453801	0.983411	1.73078	1.99762
297	0.363724	0.877575	0.342523	1.72591	0.599029	1.71768	0.775747	0.086358	1.31089	1.57673	1.59883	1.16562	0.944172	0.927001	0.367968	0.932818	1.98508	1.46891	0.521629	2.12215	0.502586	1.99787	1.77277	1.23052	1.04073	1.09267	1.19541	1.22173	0.724475	0.958095	1.31834	1.04332	0.137349	0.151744	0.329124	0.472511	0.657097	0.682244	1.14926	0.23659	0.859606	1.18726	1.68586	0.977273	0.63654	1.42558	0.611917	1.15283	0.697683	0.475767	0.66346	2.60469	1.03421	0.85029	1.74954	1.29516	0.429622	0.981853	0.540003	1.14099	1.28133	1.73512	3.19574	1.14762	0.229913	0.556275	0.406165	0.483734	0.824104	0.391991	1.73227	1.03358	0.982921	1.61554	0.799288	0.73848	0.906469	0.826169	0.505415	0.634957	0.175672	0.736368	1.07521	0.880876	0.729039	0.520135	0.952252	1.1255	0.751253	1.68367	1.28681	1.15494	2.12227	0.935335	0.572002	0.176332	1.38036	0.83457	1.0191	1.3653	1.45716	0.686383	1.34099	1.0299	1.13086	0.771117	1.64581	0.690975	0.752352	1.65853	1.887	0.947391	1.81689	1.44073	1.89416	1.3295	1.20757	1.00201	2.26545	1.55071	1.18629	1.38248	0.693341	2.18943	1.22643	1.53008	0.790639	0.285796	0.462314	0.679096	0.356603	0.593154	1.28886	1.48773	1.72961	0.9262	1.04384	1.95934	0.342522	0.670273	0.986936	0.727383	0.223819	1.43706	0.560413	0.722989	2.22063	1.29633	2.21387	0.653559	0.997992	3.66842	0.598825	0.584405	0.961726	2.96243	0.74181	0.379527	1.04745	0.887253	1.83406	1.46184	0.72551	0.714478	1.74284	1.16856	1.33996	1.74381	0.660101	0.605033	1.28811	1.20205	1.66888	1.26415	0.577951	0.952898	1.76472	1.08685	1.22943	1.0483	0.637747	1.67037	1.56093	1.89724	0.842962	0.63676
302	0.920773	0.971622	0.382418	0.965839		1.52537	0.380429	0.67679	0.557233	0.285506	0.713403	1.11094	0.252777	1.94443	0.747274	1.1798	1.61684	0.989357	1.01173	1.02508		1.26478		0.371666	0.371522		1.18867	0.985654		0.753628	0.739829	0.836973	0.615433	0.587564	0.982206	0.962523	1.54874	0.82201	1.53537	0.62901		1.37342	2.32682	0.647096		1.19853		2.34729	0.378556	1.65337	0.869762	1.12142	1.2362	0.745382	0.695623	1.52561	2.00122	0.902775	0.823769	1.10283		1.14873	0.661933	2.17622	1.01687	0.970139	1.10241	1.316	0.848108	0.902301	1.24503	0.945679	0.999177	0.870393	0.778921	1.62331	1.42073	0.865302	1.09094	1.57753	1.80972	1.36065	0.940105	1.42231	2.32176	0.925531	1.42237	0.779746	1.38654			1.52937	1.3077	0.735319	2.22282	1.56979	1.88418	1.22837	0.998643	0.902198	0.74137	0.680087	1.12707	0.88701	1.17473	0.82318		0.60319	0.711598	2.18918	2.24329	2.27609	0.913562	1.68936	0.854705	1.0732		1.04592	1.41076	0.764238	0.762114	0.708366	0.607069	0.650798	1.85884	1.80578	1.24411	0.929083	1.3188	1.39793	0.866021	1.72587	0.76594	1.01817	0.411146	0.779083	0.585029	0.753102	0.794484	1.49721	0.934783	0.816722	0.809074	1.32172	1.396		1.19961	1.36486	0.829184	0.910007	1.27421	0.490967	0.457657	0.854897	1.48796	0.44812	1.17407	1.22542	1.55107	1.3468	1.35767	1.07701	1.12956	2.9409	1.02109	0.974092	0.998652	0.575724	0.689493	3.01526	0.923191	0.961401	1.02271	0.949025	1.69979	1.16619	0.999177	1.1595	1.77292	0.99849	0.72634	1.00082	0.631084	1.03308	0.985286	0.499094
310	0.87772	0.649583	0.215515	0.631289	0.825438	1.3978	0.884084	0.300088	0.762053	1.86228	0.497027	0.881546	0.337348	0.683032	1.64983	0.530712	0.622918	1.68646	0.79845	0.503934	0.56568	1.98516	0.545669	0.310623	1.77787	1.45249	0.64412	0.511954	0.825488	2.17926	1.42976	1.17616	0.6644	1.40266	0.417334	1.10163	0.49398	1.32184	0.700307	0.811185	0.636033	0.549809	1.1711	0.874091	1.36881	1.58473	1.06616	1.12419	1.42569	1.99649	0.942618	2.46115	1.44986	3.87962	0.301127	0.977746	0.904916	1.00424	0.39782	0.631531	0.444691	1.35382	0.984989	3.18563	0.800244	0.434728	0.839336	0.976151	0.881956	0.864343	0.987798	0.563692	0.831331	1.02007	0.540653	1.39784	0.563065	0.248751	0.964608	1.35156	0.687567	0.743149	0.530633	1.1608	1.25816	1.60965	1.16783	2.28834	1.00059	3.04207	1.71162	2.3085	1.74079	0.74838	1.48697	1.79225	1.19826	5.56176	1.35942	1.30373	1.29875	1.25149	2.14533	0.861687	0.837191	0.282213	0.564381	0.599368	1.08274	1.76813	2.82494	1.2258	4.00744	2.31493	1.98433	0.958331	1.54035	4.67976	0.987015	1.78083	0.766228	1.90946	1.34788	0.996043	1.05648	1.61772	1.08405	0.918611	0.461391	0.781178	1.2925	0.605224	2.82656	0.569296	0.203087	0.989562	1.01211	0.512933	0.476492	0.77859	3.06075	0.931417	1.29037	0.51887	0.999413	0.478127	0.557745	0.829984	1.82941	0.765762	1.41932	3.27401	1.76824	0.367282	1.08886	1.84744	0.890158	1.67498	2.46311	0.927161	0.659242	0.360991	1.05232	1.779	1.02436	0.603806	0.772126	0.259631	0.337185	1.52691	2.38114	1.31855	2.40871	0.554546	0.806063	1.14136	0.632029	0.929833	1.3003	1.60136	1.11402	1.76373	0.669116	0.475932	2.07077	1.31256
313	0.563778	0.953533	0.379921	1.88616	0.54357	1.95519	1.08664	0.134872	0.914614	1.11445	1.48682	1.2546	0.73441	1.64808	0.546878	0.994578	2.0908	1.61643	0.526933	2.04968	0.417495	2.48703	1.94151	1.37438	0.938425	0.878436	1.28823	1.30071	0.723287	0.780147	1.38545	0.777827	0.163947	0.230791	0.329952	0.486522	0.866495	0.730931	0.932563	0.247455	0.626684	1.07626	1.47789	0.755049	0.810734	2.48477	0.731828	1.04767	0.708762	0.593728	0.712892	1.75642	0.9169	0.816608	1.60289	1.32914	0.301932	0.987608	0.71443	1.07661	1.29723	1.74871	2.15372	1.24792	0.206516	0.682399	0.579618	0.524304	0.877634	0.286566	1.48607	1.04922	0.952848	1.30364	0.649788	1.55995	1.75908	1.26308	0.704078	0.705517	0.130367	0.823693	0.991607	0.804219	0.684797	0.383892	0.893655	1.5317	0.758252	1.77164	1.30147	1.52416	1.60673	0.858825	0.406822	0.297432	2.13416	1.10891	0.926694	1.24	1.34037	0.690194	1.04437	1.60171	1.28913	1.28917	1.77799	0.608367	0.901011	1.46167	2.33751	0.898108	1.84813	1.61131	1.82856	1.21802	1.12664	1.39638	2.61956	1.28428	1.04072	1.67093	0.665658	2.6954	1.21722	1.65525	0.676832	0.356203	0.787286	0.636342	0.591799	0.521063	1.3713	1.5417	1.47432	0.814001	1.05544	2.13803	0.330314	0.783863	0.925486	0.70114	0.17226	1.22008	0.579995	0.562839	1.76172	1.08988	2.49467	0.682	1.10827	2.84893	0.517852	0.501592	1.14679	2.12421	0.816754	0.52825	1.31728	0.980763	1.45393	1.66984	0.933296	0.768648	1.61874	1.31709	2.13926	1.70856	0.82117	0.603623	1.79957	1.57762	1.4512	1.04969	0.505837	0.930597	1.59781	1.00542	1.30709	0.926086	0.805169	1.73835	1.58345	1.50773	0.854435	0.615499
327	0.890671	0.702674	0.708747	1.16299		0.980417	0.581418	0.933695	1.11279	1.28801	1.03553		0.628813	0.826364	0.692566	0.764865	1.06011	0.988666	0.859477	1.08585		0.85473	1.12798	1.30765	1.08035	1.60041	1.21488	1.48655	0.958619	1.36871	1.00133	0.804862			0.857717	1.20802			0.824366	1.48348	0.93229	0.898445	0.995846	0.723128	0.689045	1.06997		0.893362	1.00916	1.14842	1.33904	1.20206	1.03406	0.978459	1.03327	1.03466	1.11036	1.15914	1.15065	0.744788	0.907446	1.22246	1.09645	1.4638				1.32245	0.879238	0.775488	1.22317	0.691419	0.843514	1.01282	0.871603	0.80504	0.548918	1	1.07323	1.10986	0.88359	1.15835	0.775547	1.54407	0.863591	0.596352	1.34789	0.797247	0.706096	1.06399	0.750049	0.949223	0.702951	0.986193	1.19023	0.827709	1.04393	0.894964	1.35016	1.84057	0.604245	1.26823	0.904538	1.12246	0.9621	0.903826	1.00758	0.574732	0.727183	1.12292	1.47282	1.35479	0.808878	1.68671	1.66602	1.01586	0.999466	1.32122	1.26663	0.74726	1.50904	1.31574	0.685129	0.979547	1.43184	1.44117	0.877439	0.749818	0.790192	0.912991	0.705334	0.808977	0.888938	1.07612	1.34605	1.01411	0.75694	0.693776	0.609971	0.599407	1.50197	1.22068		1.28085	1.18046	1.08521	2.04043	0.996498	1.13069	1.21819	1.1623	1.3454	0.925425	0.932354	0.915973	2.0137	0.607775	0.537488	0.974256	1.06216	0.952786	0.963484	1.05161	1.80899	0.959196	1.00588	0.977075	1.33663	0.568321	0.687336	0.907367	0.999733	1.65634	1.0611	1.48748	1.0293	1.27465	1.34698	1.45162	1.20323	0.893701	1.34943	1.34243	0.799466	1.19398	0.745204
330	0.519517	0.797154	0.757718	1.15432	1.11476	0.894524	0.705852	0.636287	1.26308	0.683766	1.06607	0.959525	0.859596	0.938182	0.666561	0.86639	1.15925	1.27912	1.08167	1.12779	1.46776	1.21294	1.02314	0.870519	1.53561	1.01251	1.33923	0.922622	0.67997	1.00052	1.13413	0.831047	0.704163	0.624635	0.74636	0.766541	1.07016	0.770366	0.989534	0.99565	0.852743	0.672068	0.988825	0.734282	0.828947	1.1758	0.974777	1.43878	0.999483	0.784719	0.876101	1.73908	1.2502	1.06681	1.03966	1.04677	0.91328	1.04539	0.885715	0.994375	1.19597	1.39353	1.64595	2.02687	0.548042	0.578381	1.21779	0.744626	0.827584	0.887129	1.06165	1.14808	1.09367	1.58454	1.12907	1.34737	1.30867	0.76458	0.831565	0.820583	0.430751	0.778875	0.937749	2.33373	1.50099	0.652761	1.22614	1.05287	0.99813	1.3574	1.13945	0.941769	1.22912	1.25679	1.06496	0.798908	0.84043	0.990366	1.03931	1.40358	0.862322	0.951667	0.789195	1.26192	1.13012	1.13834	1.24126	0.996234	1.2262	1.12321	1.69932	0.669344	1.0165	1.66878	1.56707	1.42907	1.35666	0.972372	1.17441	0.859174	0.84218	1.17245	0.886724	1.39378	0.975131	1.31485	0.697093	1.11577	1.76149	1.19288	0.735683	1.2588	0.895784	1.44688	0.796136	0.920658	0.947699	1.33286	0.75043	1.198	0.761881	0.703904	1.40208	1.26821	1.26586	0.771039	1.85498	0.832231	1.26369	0.810714	1.21432	1.30414	0.781328	0.936084	0.862333	1.09551	0.938476	0.640374	1.25471	1.0261	1.07851	1.06011	0.57248	0.92518	0.871486	0.864572	1.16866	1.3443	1.0779	0.89925	1.03489	1.18946	0.975576	0.932996	1.30668	1.29071	1.33373	0.773819	0.849151	0.963726	0.856284	1.01879	1.46132	1.07105	1.1184	0.762576
331	1.22997	1.35894	0.763489	1.03979	0.858145	0.810984	0.660198	0.941271	0.572719	0.696794	0.546686	0.985629	0.834769	0.9936	1.04766	0.964075	1.45017	1.195	0.803196	0.971754	0.682941	0.616294	0.860194	0.598757	1.59666	1.07829	1.00291	1.19718	0.576214	0.993073	2.57167	0.8613	1.05329	1.0438	0.695335	1.88293	0.658716	1.2427	0.919534	1.25172	1.20805	0.954782	1.40863	1.3473	0.999346	1.64564	0.951391	1.36315	1.16247	1.20386	0.971375	2.87394	1.15989	1.5275	0.908257	1.27174	0.83132	0.672732	0.936759	1.28338	0.863732	1.57649	1.3149	1.23574	0.778115	0.798198	0.499402	1.166	0.712975	1.81449	1.44971	1.35366	0.983493	0.87426	1.0384	0.907429	1.58176	0.984936	0.984244	1.26414	0.882822	1.06298	0.759143	1.74464	0.788592	1.66923	1.90815	1.25198	0.829234	0.848199	0.658814	1.07245	0.47372	0.990618	0.799578	0.855277	0.879199	0.888819	2.08395	1.20438	0.936171	1.0442	1.73515	1.00507	0.566388	1.15542	0.782671	0.858911	1.04331	1.90766	1.03817	1.24217	0.637559	2.04524	2.05115	1.08255	1.40424	1.76973	1.26418	0.484964	0.826757	0.770222	0.906415	0.998939	2.0802	1.98014	1.02681	0.492292	1.02084	1.10737	0.973186	0.774532	0.792713	1.00065	1.0051	0.833297	0.82552	0.590612	0.507143	0.970531	1.54349	0.680771	0.736057	1.32348	1.14325	0.779759	1.30304	0.99763	0.874438	1.46566	1.38203	1.09816	0.426779	0.854551	0.753071	1.3309	1.21692	1.0103	1.23433	0.722598	0.964461	0.801226	0.835621	0.793894	1.15305	0.810044	1.18182	0.771055	0.659887	1.20714	2.08805	0.852795	1.29648	1.35546	1.27785	1.40958	0.893497	0.691796	1.21812	1.07562	0.863748	0.89	1.04606	0.624735	3.10002	1.24947
338	0.939097	1.31248	1.25235	1.22997	0.854696	1.32375	1.4266	0.717721	0.896704	0.866319	0.955911	0.885634	0.766928	1.27755	1.00501	1.35754	1.46317	2.15248	1.26036	1.44077	1.46537	1.16494	1.65665	1.18556	1.20606	0.883947	0.808862	0.993659	0.821789	0.606959	1.60189	1.53131	0.805725	1.07785	1.10179	0.53078	1.14846	1.07352	0.909291	1.73688	0.972083	0.989867	1.19966	0.5019	1.00841	1.15344	1.11621	1.05788	0.838981	0.911789	0.865751	1.38363	0.937963	1.22871	1.24934	2.04388	0.656211	1.13461	1.28729	1.04953	1.01649	0.748581	1.01436	1.54091	1.0107	1.06438	0.855271	0.600828	0.760994	0.691012	1.59215	0.486722	0.989602	1.50618	0.7658	1.01309	1.10054	0.979326	0.913556	0.684774	0.566937	0.885742	0.841414	0.870272	1.01648	1.08248	0.985873	0.765631	1.4326	1.31213	0.907144	1.17774	1.23311	0.957627	0.593325	0.827743	1.10069	0.9947	0.832296	0.673796	1.26784	0.65969	0.76061	0.797443	0.866093	0.658217	0.679188	0.829446	1.80319	0.46535	2.62559	0.805245	1.10973	1.31836	0.797924	1.1141	0.700435	1.02194	0.971031	0.739663	0.644904	0.944886	0.901889	1.33962	0.569717	1.41006	1.17789	1.08689	1.19033	0.703704	1.02681	0.747186	0.932076	0.609459	0.821994	0.621698	0.971918	0.59221	1.05216	0.942544	1.57713	0.985079	1.57687	1.2149	0.81768	0.759982	0.928762	1.0155	1.1774	0.84679	1.16984	0.964023	0.442207	0.994987	0.734004	2.04333	0.950533	1.20178	1.41693	0.901022	1.10696	0.867473	1.38915	0.459421	0.837906	0.939367	0.804743	0.790591	1.08647	0.987458	1.40077	1.22329	1.23695	1.26038	1.03602	0.993372	0.835389	1.05614	0.866089	1.0124	0.876539	1.27462	1.18012	1.26338	0.987679	1.06582
339	0.749722	1.58064	0.317367	0.63353	1.90354	2.21529	1.28204	1.39668	1.30141	0.977162	0.835351	0.851879	3.82137	1.34623		1.91315	1.59626	1.64039	0.448607	1.13445	0.870017	0.905204	0.517241	1.24766	2.34125	1.18849	0.918891	1.62321	0.79735	0.447429	0.89684	1.25848	0.902643	0.960486	0.647109	0.456135	2.95045	1.22793	1.19098	0.961109	1.49543	0.785921	0.72456	0.717946	2.11897	2.14771	11.1699	0.81149	1.86022	1.15802	0.55937	1.31582	4.10252	0.725157	0.7509	0.853114	1.36722	3.45894	0.587303	0.738492	5.1523	2.54783	5.26118	1.25375	0.57634	1.16027	1.38794	0.356771	0.506853	0.377751	1.34864	0.956836	0.726719	3.17186	0.401997	1.07495	1.09885	0.862733	0.917379	0.871152	0.347598	0.494701	0.594266	0.611145	1.21904	0.593774	3.80196	1.56589	0.617253	0.96147	6.98105	0.508493	0.77315	0.635402	0.551199	1.57241	1.00043	1.14168	0.651497	1.17438	0.798498	0.396639	1.14407	0.885435	1.45749	2.71896	1.08789	0.641441	0.807589	1.17038	2.73422	2.50205	1.06308	0.583035	3.71897	0.739871	1.46879	0.698414	0.820152	1.28503	1.39589	1.00063	0.735243	1.67541	1.1543	4.56275	1.51247	0.817461	1.12721	0.651061	1.94732	1.10069	0.799744	2.46168		1.09714	0.598575	0.97277	0.963231	0.804632	1.2283	0.412237	1.65794	0.89363	1.7111	4.59781	0.47327	1.40524	1.71934	3.09178	0.666562	2.79188	3.03768	1.45745	1.01954	0.999567	1.19857	0.761421	0.910307	0.782719	0.810943	1.7244	0.679385	2.03676	2.11717	0.862465	0.966198	0.846024	1.37718	0.903398	1.2678	1.78088	0.811695	0.708662	0.695486	1.57143	0.782342	1.30283	0.835878	1.8985	0.728635	1.45475	1.12569	0.702006	0.762571	0.548421
340	0.84798	0.627039	1.44195	0.866776	0.816146	1.28189	1.26193	1.23966	0.773693	0.682093	1.00007	0.88209	1.3298	0.592362	0.873228	0.653742	0.928011	0.876452	1.07349	0.996243	0.769586	1.27611	1.68419	1.28029	1.3127	0.884753	0.986302	1.12347	1.40768	0.72789	1.56478	0.903576	1.13366	0.937245	0.961358	0.837731	0.66632	0.725761	1.08885	0.847909	1.43102	0.897629	1.25937	0.980755	0.913447	0.590065	0.765946	0.629338	1.61075	0.932204	0.882859	1.27928	1.08876	1.00456	1.23591	0.868955	1.18109	0.820701	1.35437	1.48354	1.34901	0.781855	1.18265	1.11605	0.821463	0.925644	0.565004	0.918743	1.54343	0.927899	0.845683	1.04343	1.25804	0.907537	1.56221	0.593227	0.702931	0.782242	1.0007	0.990931	1.03931	1.60203	1.40889	0.962612	1.75421	1.09868	0.807565	1.59155	1.33686	1.8647	1.54045	1.50557	1.159	0.66665	1.09169	1.20318	0.727014	0.894343	1.03699	0.689488	1.64478	0.834582	0.812009	0.777294	1.19215	0.753818	0.947524	1.06384	0.963392	1.06468	0.658653	1.23098	1.24322	1.38797	1.16032	1.34937	0.999929	1.07453	1.05444	1.31188	0.871726	1.06825	0.808817	1.79501	1.68184	0.949877	1.51225	0.82427	0.731107	1.08121	1.38935	0.856094	0.646584	1.17834	1.61318	1.09268	0.448495	0.775131	0.583646	0.766108	0.637254	1.15182	2.10232	1.02885	1.52544	1.19923	1.14147	0.836864	1.42102	1.85921	1.39025	0.747859	1.0281	0.845085	0.894136	1.20246	0.740066	0.754787	0.641914	1.2034	1.29021	0.706911	0.873938	0.723655	0.78061	1.03467	1.03456	0.962533	0.855445	0.517952	0.667638	1.21449	1.00514	0.852636	1.42328	1.07857	1.1284	1.41793	0.728464	1.10214	1.34622	1.42215	0.871852	1.22703	0.991083	0.935498
342	0.626951	1.66919	1.49308	1.42235	1.26069	1.10438	2.50824	0.202117	2.1265	6.56818	1.07449	0.216987	0.29015	1.04956	0.86841	7.7933	0.540938	3.07929	0.381321	0.495462	0.251611	0.788667	0.806924	0.326777	0.294471	2.22507	1.09335	0.840087	1.40154	1.06693	0.361521	0.228913	1.06022	0.364975	0.314547	0.450937	0.640906	0.340382	0.210995	0.587239	1.97904	2.75283	2.01713	0.838374	1.62449	3.13494	4.89985	1.88457	2.75369	0.165581	0.490884	0.269516	0.581772	1.4029	0.469235	0.497621	0.234717	1.54889	0.368554	0.797494	1.69066	2.39881	2.36845	1.60227	1.27477	0.326694	2.32747	1.47135	1.39476	0.321314	1.05805	0.556095	1.8612	1.88226	0.453509	1.2105	3.40646	3.53131	1.44499	2.15701	0.824399	2.87728	0.13326	0.59564	2.71078	2.48922	0.856632	0.409846	2.23281	2.05062	0.905317	0.975404	2.03615	1.66295	2.06945	0.77914	3.2245	2.69601	0.735524	0.880239	1.29891	0.583523	1.06437	2.64347	2.19245	0.140317	8.05517	0.482572	1.17335	0.650139	0.9308	0.9587	1.78458	0.9554	0.45387	2.39582	1.82715	0.732902	0.192485	0.739305	0.205341	0.192242	0.315474	0.201966	0.69582	0.333242	0.294211	0.524362	2.01562	0.176639	2.78075	1.79846	1.06256	0.697069	0.635282	5.99886	2.84604	1.09808	1.66544	0.504415	0.9992	0.243379	0.0938341	0.313937	2.00561	0.707128	1.69841	0.601322	2.34959	1.51842	0.882837	3.50691	1.0008	0.450489	0.573549	0.89281	0.409346	0.789765	1.0207	0.212957	0.981334	2.32105	0.884835	0.766016	0.576976	0.752122	1.38851	1.44667	2.04429	1.50375	2.71534	0.370323	0.385013	0.251249	1.15306	1.12673	1.00792	2.09389	0.505603	4.01985	0.741601	1.27296	1.4702	0.19536	1.00181	0.138661
344	1.242	0.943766	0.785677	1.12	0.684724	0.73593	0.878482	1.01985	0.776641	1.07364	0.740645	1.13199	0.733787	0.48608	0.900254	1.00964	1.10054	1.01789	0.768305	1.0294	0.588218	1.00376	0.645765	0.948344	1.57907	1.43863	0.495769	1.26983	1.53338	1.16967	1.86086	0.987142	0.498757	1.90923	0.91933	0.981495	0.414234	0.72761	1.07184	0.726421	0.799643	0.774747	1.33932	1.0134	0.706029	1.72633	1.49366	0.647672	1.4918	1.19615	1.03903	0.914779	1.12597	0.872641	0.737313	0.926289	1.08499	1.62106	0.664105	0.963238	0.663431	0.790567	1.28358	1.11008	0.990047	0.777094	0.926694	1.42294	1.5898	1.05302	0.931557	1.21178	0.79195	0.55665	0.783569	0.902035	0.58825	0.463065	0.999918	1.45439	1.09459	0.953406	1.10675	1.41016	1.67367	1.47373	1.59952	1.70429	0.451537	0.523575	1.219	2.36829	0.856167	0.449397	1.58931	1.23579	0.741845	0.596381	1.017	0.899677	1.00008	1.02016	0.851793	0.897511	0.830255	0.825399	0.529148	1.20348	0.835534	1.25044	1.49243	1.36265	1.47233	1.66612	0.966859	0.952181	1.41416	1.24117	1.05132	1.51096	0.816028	0.64771	1.44946	1.36801	1.07472	2.18565	0.85055	1.23904	0.998667	1.20433	1.19455	1.30709	0.535277	0.86891	0.648278	1.00216	0.422108	0.994065	0.735233	0.979639	2.1837	0.900747	1.14321	1.01929	1.52083	1.57635	0.793913	1.09346	0.943684	0.616116	1.08394	0.642388	0.725749	1.00046	1.22175	1.18271	0.736343	0.848316	0.734593	1.3812	1.23273	0.652279	2.01935	1.1167	1.52232	0.878298	1.00197	1.38138	0.779324	0.688109	0.815159	1.46997	1.19518	0.743765	1.50553	0.999537	0.615764	1.26174	1.63077	1.89565	1.16054	0.995987	2.05404	0.960305	1.78886	0.891335
355	0.859357	0.884705	0.891346	0.940436	0.704418	1.23881	0.700103	0.904498	0.841377	0.681076	0.997538	0.792341	0.996818	0.765675	0.67182	0.918083	0.884829	0.875528	0.702318	0.807457	0.740287	0.76591	0.875161	0.796266	0.722917	0.891483	1.03634	0.849329	0.83828	0.801441	0.801403	0.864428	0.756028	0.792796	1.06855	0.995869	0.869065	1.01421	0.959688	1.04071	1.21145	1.19907	1.0359	0.883484	1.27997	0.956446	0.804329	0.852996	0.888048	0.778833	1.04776	0.945851	1.21779	0.991127	1.05732	0.991034	0.887852	0.960085	0.975758	1.1397	1.26433	1.21724	0.98436	0.94569	0.914934	1.12987	0.936224	1.07382	0.976808	1.07188	1.34912	1.17785	1.18886	1.17141	1.34996	0.835627	1.3464	1.21515	1.63787	1.13524	0.945471	1.11928	1.21714	1.77956	1.0919	1.08054	0.864956	0.939681	1.19132	1.16338	0.983867	1.00246	1.35715	1.15838	1.37326	1.08449	1.00718	1.49075	1.33742	1.57399	1.00349	1.0802	1.23469	1.40799	1.32214	1.1971	1.2839	1.16556	0.920062	1.25621	0.925027	0.981767	1.50214	0.771266	1.23187	1.13988	1.15171	1.32688	1.04589	1.11919	1.09328	1.21964	1.03877	1.30837	1.46503	0.857127	1.01103	0.816388	1.18567	0.97979	0.820743	0.812662	0.881789	1.11626	1.01374	1.21097	0.849193	0.822566	0.859234	1.20668	0.685445	0.749256	1.14133	1.16596	0.927138	0.915072	1.07319	0.973266	0.942684	1.78866	1.26206	0.751758	0.960085	1.16496	0.945843	0.603937	0.893647	0.939741	1.27125	1.06759	1.21986	1.15747	1.02842	0.971128	0.83685	1.31197	1.02007	1.26729	0.930042	1.07853	0.923765	0.917008	0.983331	1.2231	1.51621	1.34484	1.23911	1.21979	0.911509	1.10273	0.791673	1.44938	0.852428	1.30439	0.764389	1.10408
356	0.295363	0.638546	0.814928	0.539042	0.901874	0.643514	0.704843	0.963986	1.32505	0.330395	0.272734	1.00148	0.808978	0.28525	0.573385	0.552145	0.775169	1.13779	0.949261	0.593277	0.772172	0.765224	0.765195	0.985463	1.213	0.963696	0.911479	1.04384	0.915419	1.22183	0.746395	0.748398	1.46581	0.425073	0.636056	1.18826	1.09708	0.868729	1.27646	1.33348	1.39426	0.839501	0.88836	1.13121	0.88044	0.775697	0.576534	1.22525	0.423142	0.580777	0.571412	1.804	1.29732	0.771672	0.907659	1.59002	1.12419	1.26699	0.707902	1.21295	1.74282	1.1091	1.05864	1.48042	0.943606	0.998523	0.732465	0.89149	0.712161	0.646595	1.36793	1.56492	1.46342	1.62255	1.52245	1.01121	1.05751	1.44203	1.02385	1.30261	1.11272	1.22456	0.636969	1.84774	1.00473	0.62275	1.3321	1.18201	1.59497	1.59628	0.972573	0.95982	0.813606	0.780112	1.30157	1.44886	1.17184	1.43849	1.01581	2.37172	0.491003	1.15304	0.586601	0.276411	1.02086	0.859018	2.39982	0.718103	0.769691	1.01995	0.0659404	0.917701	1.34455	1.15992	1.2862	0.459885	0.845712	0.532006	1.2517	0.847388	1.27475	2.60362	0.789442	1.69693	1.33092	1.34162	1.24094	0.895519	0.628852	1.23044	0.82717	1.21609	0.739607	1.28559	0.920868	1.15358	0.811186	0.792048	0.478154	0.863088	1.45742	1.13602	1.5097	0.959005	0.980509	1.25806	1.43603	0.467932	1.11623	1.085	1.21082	0.868432	0.701421	1.10445	1.14169	1.43343	0.628828	0.663087	1.05239	1.0149	0.756999	1.44507	0.785901	0.461033	0.741648	0.506014	0.484804	1.13249	0.628427	0.836189	1.00246	1.1132	1.11604	0.88835	1.32224	0.731659	1.93193	0.511715	0.736202	1.18849	0.892339	0.783759	1.46389	0.908134	0.997541	1.51477
358	0.923751	1.58452	0.676668	1.48259	0.954906	1.5495	1.06891	0.197925	0.425141	1.54622	2.22629	0.981982	1.07666	0.456818	0.324365	0.581627	2.65568	3.02037	1.72198	1.21518	1.18446	3.43992	2.8166	1.32352	1.78196	1.39383	3.45885	1.34049	1.39184	0.410351	3.5578	0.932561		0.576652	1.11088	0.621402	0.429818	0.25528	1.01076	0.167288	1.11988	0.574919	0.454726	0.226934	0.755076	1.76406	0.771345	0.235024	0.861088	1.25733	1.21746	2.93039	0.818798	0.872657	0.875959	1.45845	0.41541	1.23279	0.9591	0.61529	0.978529	1.4727	2.84559	2.40336	0.301057	0.826154	0.176768	0.523711	0.750798	0.530823	1.00907	1.24622	0.274552	1.21809	0.534155	0.628956	0.940045	0.718652	0.853	1.33257	0.212289	4.30258	1.64263	0.525622	1.68215	1	0.826475	3.49697	1.32983	4.98035	0.995961	1.71953	4.20357	0.688018	1.03178	0.43175	1.0864	1.01857	1.72842	0.709341	0.794677	0.284604	0.237123	0.372115	0.568959	0.542845	0.734671	0.670441	0.417102	1.21994	1.19998	1.27071	1.59195	2.31763	2.37709	0.98577	1.46797	1.71668	2.91967	0.757448	1.36589	3.54196	1.54595	3.18364	3.13907	4.42394	0.653514	0.64057	0.81289	0.314468	0.329949	1.08343	0.435821	1.2704	0.486397	1.0581	0.398189	0.905948	0.344762	0.775883	1.02357	0.770342	18.5336	1.98327	0.643615	0.542878	2.01428	0.454292	3.58992	0.385243	3.68294	1.61338	1.70534	0.90404	1.35675	2.01263	1.13819	0.251551	0.514308	0.551273	1.28248	0.649501	0.995826	0.325419	1.47978	1.12897	1.17009	1.00417	0.504887	0.652838	0.647943	3.09928	1.01529	0.516797	0.70706	1.14541	1.58982	0.911389	1.0362	2.40504	3.69185	3.14178	2.98409	0.943821	1.70478	0.686388
361	0.522639		0.436583	0.433679	0.847345	0.872997		3.11765		1.57647	1.02445		0.37146		0.546875		0.487416	0.455822	0.903029	0.817179		1.48401	0.562787	1.4107	1.06766	1.86286	0.457903	2.38986	1.3263	0.567131	0.655062	0.619488	0.438761	0.576521	1.86149	0.96088	0.954442	0.643991	0.821281	0.981668	0.854617	0.423842	1.08295	2.48957	0.735915	1.01285	0.910628	0.872803	0.569974	1.50766	2.02196		1.26498		0.615773	0.621666	0.845046		0.715163	1.02	0.531182		2.37905	1.2028		0.722181	1.41525	0.907361	1.34846	1.27929	1.3182	2.10126	0.561698	2.04432		0.589649	2.77761	0.872852	1.28331	1.47838	0.969664	1.72104	0.777273		0.482527	1.82276	0.97638	2.30417	1.28279	2.17063	0.932529	0.995788	1.58495			0.638969	0.804789	1.03147	1.34342	3.01712	0.715248	0.714837	1.02892	0.554123		1.11189	0.673479	0.646362	1.21918	1.90968	1.09773	1.13361	1.86837	1.51984	1.54102	1.0995	0.706717	0.698344	0.534485	1.03502	0.69077	1.38919	1.4371	1.67848	2.20303	1.60575	0.70445	0.442908	0.707523	1.598	0.475545	0.968557	1.29152	1.45563	0.491197	0.563035	0.696083		0.773437		0.82404	0.91688	6.35503	0.737356	1.43023	1.40599	0.329807	0.942251	1.5984	0.582908		1.02311	1.908	1.96025		2.89649	0.991577	0.487939		1.42666	0.198332	0.609954	0.571143		0.703071		0.584824	0.30537	1.34729	1.15184		2.21839		0.632604		0.693843	0.778472	1	1.11151	2.02245	1.8325	1.79649	1.21983	0.701488	1.55043	1.29765
362	0.78291	1.2529		3.99945	0.821514	1.68536	1.25622	0.127369	1.03243	1.16681	1.48309	1.58245	0.937563	0.766103		0.721766	3.38961	2.77606		3.58666	0.511615	1.98147	2.37384	1.99658	1.02196	0.963134	1.33158	1.91052	1.07377	0.452108	1	0.708737	0.139542	0.301296		0.617254	1.10172	0.490249	1.26178	0.12653	0.958359	1.57737	1.99386	0.837858	0.571633	1.9669	0.586893	0.909014	0.751859	0.529805	0.886176	2.16181	0.906988	0.687662	1.43985	1.61715	0.174886	1.7028	0.55708	0.757164	1.20696	1.51108	3.11468	1.5232		0.84392	0.367346	0.524878	1.30318		2.10801	0.813447	0.932653	1.28497	0.571144	0.84325	0.722449	0.678413	0.94235	0.962225	0.112912	0.978543	1.10235	0.582612	0.692955	0.625013	0.999143	0.796138	0.631446	1.3361	1.39402	1.14204	1.45132	0.668853	0.363351	0.176391	1.96987	1.04377	1.32843	0.961004	1.83065	0.398221	1.02269	0.845922	1.24965	0.40717	1.36702	0.54549	0.893364	1.3635	2.10958	2.86839	3.13562	1.08101	1.6897	1.6103	0.878898	1.0824	2.56339	1.58264	1.21222	1.6596	0.712119	2.77892	1.27595	2.45525	0.654405	0.314442	0.344368	0.790116	0.47464	0.677569	1.67285	1.2547	1.5432	0.89091	1.04917	1.65218		0.762706	1.48013	0.728233		2.2499	0.691802	0.594578	3.91312	0.914419	1.90818	0.489272	1.10287	2.39537	0.571467	0.656233	0.866214	3.05627	0.757417	0.369995	1.07771	0.627062	1.56944	1.04681	1.05909	0.263863	1.39196	1.70357	1.37852	1.6791	0.626736	0.581015	1.24142	1.21588	1.48647	1.41806	0.736629	0.953193	1.14349	0.950549	1.23192	0.738895	0.553442	1.79397	1.94791	1.3755	0.669407	0.541015
363	2.67748	2.10431	1.76609	2.39769	1.87648	1.81329	2.65538	0.991155	2.17945	1.84477	1.80469	2.35971	1.60099	2.64273	2.39725	4.04197	2.7357	2.98397	1.61729	2.99246	2.54503	1.77845	2.37315	1.66059	2.64274	1.90416	2.03847	2.2529	2.29448	1.82043	2.86859	2.91023	0.673848	1.92741	0.651723	0.483614	1.05173	0.735109	0.989112	0.867874	0.541582	0.487267	0.837032	0.576876	0.693082	2.11652	1.29766	1.5586	1.38107	1.6484	0.560792	2.36159	1.81425	1.08763	1.46343	2.37315	1.02227	1.33959	0.738401	0.911815	0.553268	0.551477	0.779946	1.29973	0.553438	0.821409	1.17873	0.454247	0.560135	0.600997	0.924721	0.572454	0.706826	0.762903	0.606637	0.685212	0.747871	0.62377	0.559319	0.424617	0.306197	0.478477	0.551981	1.19287	0.795959	0.722204	0.641744	0.750317	0.698754	0.84976	0.81985	0.802846	0.855601	0.487602	0.306461	0.467795	0.788639	1.76528	2.56729	0.934807	0.932512	0.64098	1.03362	0.759251	1.03225	0.952505	1.23947	1.18802	1.61412	0.592355	1.52388	0.877455	1.24165	1.40756	1.60267	0.758492	0.660444	0.991281	1.22638	0.617756	0.76619	0.828863	0.995485	2.19894	1.20533	1.05677	1.44452	1.57813	1.402	1.38084	0.812531	1.01177	1.18783	2.20289	0.982251	0.525391	1.83573	1.23006	0.698534	1.17439	0.815857	1.30021	2.26121	0.924027	1.25055	0.826309	1.22422	0.903669	1.74382	1.17537	1.11771	2.09231	0.524261	1.02142	0.838143	1.37272	1.0707	1.04828	0.704703	0.522403	0.555629	0.388335	0.85847	0.839483	0.69684	0.450054	0.918311	0.506478	0.426715	0.543933	1.14976	0.666597	2.06393	0.622413	0.537237	0.558624	0.317066	0.567704	0.753444	1.49809	1.14531	0.573567	1.19603	0.386467	1.35485	0.677398
376	0.897103	0.997005	0.830022	0.81182	0.845909	1.10087	0.698155	0.641485	1.17854	1.03367	0.770325	0.834199	0.990871	1.27165	0.80583	0.575976	0.786638	1.30545	0.847295	0.747001	0.656084	0.983583	0.685375	0.628759	1.31617	1.19173	0.906475	0.868658	0.887154	1.61474	1.27354	0.968624	0.893879	0.972083	0.920456	0.898158	0.886103	0.947475	1.06424	0.89536	1.08331	1.11506	1.06502	0.81014	1.16665	0.895366	0.716107	0.94177	0.984152	0.971248	1.10152	1.21612	1.24139	1.41998	0.803938	1.05355	1.02336	0.810882	1.02907	1.28911	1.03556	1.41849	1.31828	1.32467	1.06185	0.65946	0.816924	1.11958	0.635167	0.831468	1.11354	0.95433	1.06301	0.948369	1.02294	0.709576	0.837423	0.870404	1.12579	0.854287	1.14428	0.683182	0.837588	1.52701	0.918116	1.19328	1.2568	1.1425	1.2119	0.925775	1.16967	0.945747	1.09287	1.25222	1.06931	1.24085	1.09088	1.16187	1.32377	0.856171	0.789757	0.911322	1.34215	0.978391	1.05027	0.949539	0.909896	0.763507	0.788509	1.15313	0.961907	1.06093	0.868433	1.23769	1.26684	1.01048	1.28328	1.74871	1.1665	0.946	1.11936	0.779979	1.04131	0.93043	1.45582	1.23747	0.946584	0.886819	1.01433	1.1504	1.11445	0.724414	0.997913	0.902511	0.701095	1.05658	1.01756	0.786351	0.805882	1.17973	1.49408	0.927828	0.775644	1.08811	1.41978	0.762109	0.820938	0.924648	1.1592	1.43175	1.38103	1.05245	0.882778	0.760322	1.02617	1.1147	0.859721	0.904431	1.39111	1.04208	1.13442	0.864355	0.99719	1.15336	0.854617	0.967961	0.805284	0.814394	0.557566	1.16688	1.18265	0.943101	1.14422	0.983578	1.38602	1.38373	1.16953	1.00209	1.17891	1.34794	0.984859	1.04298	0.892728	0.751118	1.33563	1.02457
381	1.00076	1.0473	0.489834	0.646221	0.811542	1.13188	0.635935	0.706645	1.57155	1.36182	0.569764	1.02252	0.843145	1.48154	0.96891	0.858712	1.27608	1.52707	0.527319	0.775503	0.432752	0.820318	0.543806	0.514659	1.30276	1.19641	0.450566	1.15859	0.606494	2.74677	1.10996	1.18509	1.00435	1.38801	0.382629	1.97406	0.719533	1.06228	0.594218	1.42314	0.656141	1.17551	0.957442	1.33417	0.876394	1.24293	1.03125	1.79271	0.83736	1.37237	0.695846	2.34385	1.30587	1.96799	0.411657	0.773979	0.508974	0.743335	0.543439	0.728345	0.448021	1.26515	1.3537	1.86496	0.95314	0.782408	0.777037	1.64157	0.433642	1.08463	1.14761	0.744463	1.35714	1.10923	0.64371	0.490632	0.969555	0.975892	1.38392	0.834013	0.735771	0.572918	0.73858	1.15745	0.53566	1.68784	0.898938	0.803093	1.5861	1.0784	1.25805	0.759408	1.10111	1.21223	0.939372	1.04942	1.19083	1.77654	2.52768	1.15264	0.61904	1.38751	2.63989	0.761842	0.901736	1.0091	0.730365	0.627145	0.841451	1.39408	1.84626	0.988322	0.740119	1.45487	1.92366	0.80817	1.27499	3.2311	0.912834	1.09281	1.29178	0.623916	1.05006	0.637204	0.849695	1.61568	1.30735	0.703106	1.12723	0.680088	1.1759	0.661834	1.30072	1.03154	0.624927	1.31247	1.88867	0.618843	0.680476	0.986057	5.88801	0.847053	0.540607	1.24534	1.24258	0.64317	0.664937	0.804876	0.858406	1.25086	1.04995	1.55919	1.02535	0.746577	0.668492	1.50028	1.08405	1.21219	2.72614	0.904757	1.0659	0.802485	0.907321	1.86208	0.976871	0.905307	0.976698	0.676868	0.348087	1.84721	2.15393	0.684299	2.07379	0.999243	1.10462	1.24264	0.541516	1.21744	1.63531	0.822607	0.582341	1.20143	0.686107	0.585048	1.61473	0.996607
391	1.07651	1.19159	0.899155	0.898541	1.10177	1.58778	1.10211	0.986308	0.907798	0.851005	0.942343	0.940244	0.923564	0.971402	1.06752	2.7892	0.69909	1.15946	0.90142	1.11931	1.19252	1.10596	1.19057	0.957185	1.2133	1.04958	1.12814	1.15749	0.985158	1.08453	1.1782	1.15772	0.839692	1.18024	1.07328	1.05202	0.7931	0.9161	1.11445	1.20158	0.854679	0.753614	1.04812	0.930858	0.916547	1.181	1.05497	0.932971	1.21012	1.08532	0.906399	1.03683	1.24681	0.900719	0.957778	1.15385	0.898401	1.05998	1.00955	0.849699	1.01396	1.0423	0.855749	1.03196	0.97295	0.871723	0.925021	1.06345	0.737757	0.877039	0.991918	0.973838	1.11933	0.867853	0.94023	0.903859	0.798953	1.07046	1.25392	1.37395	1.07382	0.849299	0.89879	1.30297	1.03174	0.955448	1.15169	1.33666	0.919836	1.15692	0.937419	1.13022	0.770481	1.01711	1.35249	1.1415	0.99417	0.923444	1.08093	0.857404	0.836477	0.791421	0.901358	1.02968	0.950609	0.80431	0.857722	1.04772	0.747754	0.944098	1.15921	1.43049	0.926948	1.46812	0.917687	0.718132	0.952435	1.3632	0.950491	1.02041	0.981454	0.796003	1.11914	0.956575	1.00718	1.11467	1.02205	0.918951	1.21052	1.12728	0.838295	0.836418	0.951199	1.08165	0.644353	1.06762	0.808918	0.927107	0.726518	0.91286	1.20711	0.917705	0.986238	1.24277	1.14611	0.958472	0.940804	0.886078	0.995101	0.924992	1.08194	0.735171	0.844558	0.884436	0.898023	0.911007	0.779071	1.09931	1.02477	1.16487	1.27283	1.07739	1.60785	1.0049	1.2914	1.03782	1.1524	1.14138	0.928604	1.13999	0.722303	0.757027	1.21884	0.989883	1.07104	1.33865	1.39633	1.14156	0.921627	1.21166	1.08185	1.35647	1.21984	0.841855	1.32406	0.938227
397	0.952954	1.08413	0.813387	0.880895	0.78864	1.0484	0.698545	0.69514	1.23511	0.988541	0.78262	0.873362	1.14345	1.21692	0.852995	0.60132	0.884043	1.34904	0.784539	0.756273	0.708733	0.82199	0.747921	0.696039	1.26298	1.21404	0.912424	0.867092	1.05702	1.61162	1.30645	1.01525	0.821686	0.865859	0.837849	1.03471	0.886653	1.03514	1.04224	0.924928	1.16992	1.18885	1.04813	0.791902	1.20675	0.800456	0.675192	0.921327	0.889719	0.922466	1.01045	1.19811	1.30998	1.50124	0.980279	1.13575	1.03428	0.904891	1.0568	1.35986	1.1078	1.43084	1.37104	1.1636	0.967532	0.690637	0.815885	1.15838	0.636672	0.856431	1.33796	0.902702	1.04297	0.981188	1.09068	0.603663	0.867128	0.896779	1.1125	0.91525	1.21076	0.70859	0.933544	1.57296	0.893182	1.17272	1.14552	1.01267	1.30756	0.837679	1.16031	0.958862	1.35537	1.3009	1.00263	1.07569	1.02717	1.00318	1.50434	0.999337	0.719968	0.991085	1.37274	0.973777	0.974543	0.965053	0.963361	0.798083	0.739032	1.17905	0.868005	1.13442	0.862975	1.21866	1.36435	0.926883	1.34649	1.75445	1.14983	0.954557	1.17719	0.935462	1.09159	0.894245	1.44353	1.24519	1.02518	0.727582	0.974953	1.08833	1.06754	0.773765	0.951346	0.992766	0.761175	1.14329	0.990666	0.674088	0.704407	1.13863	1.44556	0.875449	0.845246	1.09084	1.36224	0.790242	0.967069	0.922537	1.08135	1.40474	1.36638	1.09182	0.827606	0.854822	1.00611	1.00066	0.843567	0.816373	1.42941	1.02443	1.10266	0.793257	0.907203	1.11913	0.770422	0.993049	0.838018	0.840588	0.465667	1.20772	1.15899	0.905735	1.1726	1.03979	1.45505	1.38396	1.16973	1.0263	1.20861	1.12778	0.897052	1.13101	0.770109	0.847734	1.2457	1.01309
407	0.881629	0.732319	1.03943	0.939704	1.03696	1.02026	0.673282	0.748426	1.15114	0.889865	1.15139	0.86557	1.2955	0.80001	0.84531	1.09911	0.788552	1.10308	0.868037	0.979397	0.963003	0.736416	0.730971	0.737869	1.03465	0.98265	0.983813	0.884819	0.893671	1.24766	0.917461	1.19547	0.793931	0.90853	1.14299	1.18404	0.665344	0.984945	1.25889	1.11095	1.12781	1.27209	1.4015	1.10329	1.03347	0.94578	1.01828	0.960287	0.875394	0.905914	1.20792	1.15303	1.19477	1.19845	0.919865	1.17974	0.963709	0.974191	1.05305	0.939071	0.873313	1.15672	1.34761	0.982099	0.900466	0.81839	0.827335	1.29709	1.12049	1.02146	1.18707	0.965085	1.35468	0.908305	1.11042	0.569935	0.900624	1.28266	0.987392	1.03244	1.07701	0.865599	1.02987	1.21039	1.49326	1.06384	0.931287	0.829223	1.17199	0.8899	0.819413	0.941983	1.13033	1.04179	0.947419	0.960137	0.99056	1.0154	1.17978	1.19398	0.968472	1.26188	1.52734	0.94958	1.04516	1.08104	1.20873	1.06219	1.04451	0.979512	0.999493	0.949188	1.02775	0.808335	1.20141	0.963893	1.21198	1.18026	0.904147	1.201	1.11174	0.967657	1.00484	1.11291	0.874206	1.21701	1.06597	0.713317	1.14757	1.02748	0.905535	1.05805	0.953543	1.09581	0.88573	1.28872	0.825667	0.884827	0.740349	1.01944	0.888368	0.842347	0.678509	1.15861	0.897782	0.893545	0.993806	0.950533	1.07999	1.18012	1.06734	1.02695	0.839525	0.918909	0.978377	0.903705	0.782342	0.958088	1.00051	1.29523	1.29523	0.884565	0.930342	1.12293	0.810975	1.02514	1.08836	1.07343	0.536008	0.854581	1.05633	0.724927	1.29669	1.05379	1.40988	1.22465	0.882377	1.10016	1.01419	0.83676	0.873149	0.996248	0.911598	0.916714	0.982791	1.12516
409	0.526724	0.846223	0.801288	1.17481	0.936321	1.03827	0.839942	0.546046	1.11582	0.7576	1.0561	0.964509	0.853209	1.01471	0.703142	0.895938	1.2401	1.22631	0.952488	1.12409	1.06522	1.1724	0.976189	0.87313	1.43377	1.11663	1.40106	0.866754	0.654126	0.792276	1.02867	0.905605	0.667228	0.567121	0.729151	0.63321	1.00962	0.746407	1.00867	0.822834	0.941348	0.709297	1.09517	0.716953	0.815623	1.06755	0.996094	1.27424	0.863095	0.705539	0.799652	1.56572	1.18343	0.995744	1.10958	0.984249	0.697595	1.01349	0.823683	0.951298	1.27722	1.25029	1.63834	1.88172	0.747963	0.804421	1.12653	0.638777	0.813431	0.782537	1.13824	1.10482	1.0472	1.70742	1.14597	1.38811	1.23362	0.926968	0.836241	0.778423	0.372103	0.770207	0.982935	1.75479	1.26824	0.658766	1.08667	1.00832	1.02717	1.64209	1.0699	0.909361	1.19245	1.15219	0.799622	0.860502	0.997336	1.17109	1.07046	1.18444	0.988634	0.8421	0.803579	1.18748	1.16881	1.05097	1.36704	0.939402	1.23635	1.02383	1.60396	0.770807	1.19005	1.5881	1.42841	1.33697	1.24862	1.05017	1.40152	0.935396	0.86001	1.09466	0.831846	1.48919	0.984127	1.35789	0.790916	1.10126	1.67277	1.22107	0.798016	1.2083	1.02086	1.27333	0.852036	0.813933	1.05906	1.17754	0.781524	1.29342	0.7962	0.676139	0.61315	1.39586	1.07587	0.783007	1.91835	0.830511	1.22813	0.759396	1.09621	1.23659	0.764673	0.897788	0.774853	1.14451	0.99611	0.7644	1.20423	0.913263	1.07336	1.02251	0.64019	0.711678	0.810847	0.807879	1.07677	1.14033	1.11284	0.96723	1.03363	1.08774	0.834998	1.0222	1.01618	1.24062	1.26079	0.709728	0.860911	0.852005	0.826528	0.99134	1.22461	1.08949	1.07998	0.769906
415	0.739927	0.886552	1.22827	0.8907	0.752169	1.96197	0.938442	0.921855	1.35427	0.869535	1.20085	1.30694	1.32451	0.846181	0.551801	0.787722	0.857438	1.01326	0.663598	0.988232	0.795452	0.977478	0.708845	0.856828	1.18484	1.24934	0.889517	0.674321	0.853765	1.05217	0.903211	1.29102	0.821578	0.954349	1.43394	0.980285	0.942714	1.02893	1.01487	0.827252	1.30803	1.19489	1.15461	1.00467	1.39651	0.9999	0.783351	0.886042	0.946383	0.760757	1.19622	1.01119	1.3637	1.16703	0.808056	1.59834	0.795443	1.18221	0.75499	2.00336	1.16025	1.31812	1.40737	1.39482	0.579715	0.712958	0.784833	1.22009	0.896176	0.703064	1.35752		0.930102	1.14795	1.50997	0.567569	0.965065	0.789281	1.15286	0.887239	0.902961	0.98042	1.14839	1.4565	1.67337	1.03405	0.997449	1.18076	1.06625	1.2074	0.956817	1.07522	1.38555	0.908039	1.0853	0.979817	0.948763	1.26737	1.50673	1.26326	0.950475	1.20238	1.34195	0.970104	1.20146	0.951979	1.13061	0.913641	0.871033	1.13787	1.17242	0.907132	1.23225	0.719424	1.31505	0.703164	0.97132	1.174	1.23661	1.06368	0.975483	0.96603	1.25667	1.43522	1.19293	1.1289	1.14844	0.779066	1.03095	0.807746	1.01573	1.11506	0.882977	0.924041	0.790937	1.24229	0.534804	0.894417	0.658381	1.67291	0.82242	0.496497	1.0539	1.039	0.898643	0.882048	0.850915	1.07255	1.17063	1.26919	1.2417	0.957865	0.827557	0.782563	1.009	0.779433	0.93351	0.927955	1.05128	1.07306	1.01513	1.0746	0.929996	0.943891	0.678232	1.16321	0.850388	1.08144	0.659439	1.1081	0.703177	1.19228	1.07786	0.811751	1.84277	1.09675	1.32249	0.890511	1.03892	1.13862	0.572866	1.13275	1.39302	0.985893	0.784177	1.01562
418	0.418685	1.03164	0.663805	0.563823		1.36365	0.0664555	0.543109	0.532993	0.237341	0.935557		0.637373	0.69892			1.75684		0.833738		0.292569		2.66045	0.575727	0.161804	0.475384	2.14538	0.898277					0.572972	1.87615	1.65691	0.888872	1.5443	0.761241	2.93808	1.22934	1.56306	1.03434	1.44113	0.53943	1	1.35337	1.09466	0.675168	0.568379	1.95531	2.07536	1.16537	1.36798	0.783782	2.08637	1.27651	2.49224	1.03778	1.30396	0.481104	0.694831	0.615657	1.0603	0.70489	2.11804	2.4726	0.658198	0.806835	0.786566	1.28671	0.897794	1.5576	1.13237	0.715201	2.55452	1.29321	1.80768	0.623745	1.00649	2.46089	1.35345	2.2081	0.450968	0.923933	0.715628	2.01723	0.68828	1.63218	0.860533	0.61112	0.979297	1.19987	1.52021	0.576689	1.17075	1.3775	1.14685	1.74379	0.652696	0.490808	0.59339	0.679628	0.959138	0.922089	1.86968	0.383743	0.813254	0.615601	0.802361	1.06596	1.17179	1.04264	1.17243	1.0253	0.720341	0.547814	0.586202	1.26242	1.42304	1.91102	0.332464	0.492294	0.637552	0.550737	0.894622	0.737069	1.0381	0.943739	3.041	0.607335	0.641816	0.699445	0.997439	0.70586	0.477476	0.429072	1.08972	0.520648	0.486804	1.73464	1.04976	0.670303	1.07864	2.79939	0.746184	0.431749	0.776056	0.630793	1.13987	1.11273	0.423599	0.856473	0.378711	0.425794	1.54804	0.448345	2.8278	1.63335	1.57169	1.02008	1.27714	0.841239	2.39373	0.572581	1.68889	1.05635	1.21887	1.00256	0.829683	2.20757	1.2048	1.90431	1.7132	1.04175	0.898668	1.1527	0.907072	1.62363	0.611215	1.36144	0.958119	1.06143	1.40484	0.767033	1.36907	0.900488
424	0.73669	2.46128	0.899079	1.22906	1.81308	0.613667	1.36527	2.61342	1.17669	1.1417	1.52217	1.03923	1.197	1.70926	0.879405	0.389023	1.06613	1.11273	1.19863	1.8784	0.565899	0.817726	0.50416	2.97261	2.08529	1.03804	1.70204	1.19451	0.510024	0.755016	0.646588	0.89299	1.27369	3.42433	1.98417	0.879164	0.814901	0.916323	1.52345	2.48594	0.732112	1.64364	0.721597	1.37549	0.60708	1.42773	0.79465	0.846907	0.749978	1.60841	0.837063	0.739341	1.18782	0.690425	0.530882	0.634598	0.556578	0.593556	1.47758	0.624033	0.455446	0.95091	0.903219	1.91995	1.38658	1.39603	0.645769	0.548866	0.572044	0.639142	1.43993	2.36544	0.997137	2.61816	1.51332	0.758208	1.17277	1.35078	0.500202	1.17367	0.89999	0.688567	0.803335	1.00236	0.549362	0.6901	0.79824	0.524805	0.704557	0.606999	0.83309	0.784061	0.521321	0.464004	0.68836	1.2532	1.22354	3.67041	1.98133	1.45745	1.02255	0.961024	0.972576	1.44048	0.661101	1.35285	1.34912	0.701857	1.5529	1.61744	1.37212	0.727034	2.984	1.0405	1.0926	0.571185	0.606861	0.583084	1.3156	0.437375	0.737568	1.71416	0.573872	0.659461	1.25735	2.67491	0.972073	1.35628	1.42149	1.83149	0.913936	0.522888	0.742784	1.33842	1.17985	1.22934	0.782591	1.29263	0.872418	0.644711	1.03201	1.79968	2.32292	1.57347	1.4099	0.511901	1.12592	0.564163	0.720905	1.32452	1.8576	0.755421	0.425555	1.48223	1.02114	0.891592	1.19374	0.71418	0.895909	0.774043	0.488803	0.907389	0.268628	0.654962	1.41388	0.871949	1.27755	1.53415	1.14864	0.527873	1.54019	2.05165	1.16094	1.649	0.513803	1.05229	0.732438	0.43157	0.744711	1.16894	0.914697	0.679417	2.11912	0.845033	0.647093	0.87605
432	0.857636	1.06404	0.439924	1.04025	0.473736	0.970893	0.732002		0.816703	0.873985	0.878657	0.761046	0.743505	1.51838	0.271002	0.549813	1.75689	2.19731	1.27121	1.34545	0.711957	1.69939	1.73854	1.15413	2.22444	0.701004	1.01887	0.939866	0.295487	1.0357	1.82958	0.762896	0.319872	0.308745	0.461152	0.986158	0.664022	0.582065	0.961256	0.293728	0.708779	0.98483	1.21247	0.868713	0.575072	1.3969	0.545663	1.00368	0.756706	0.772054	0.734381	2.81001	0.902802	2.90231	1.17097	0.952297	0.371755	1.16888	1.4276	0.877821	1	1.06694	1.57606	1.48772	0.57155	0.867981	0.679466	0.628974	0.796774	0.718508	1.17806	1.08819	0.975573	1.30111	0.783007	0.705456	0.894671	0.931561	0.630186	0.742748	0.368171	2.40555	1.95039	0.895838	1.85639	0.452045	1.07422	1.67501	1.14486	2.30104	2.38004	6.46834	1.59401	1.15748	1.57483	0.382799	1.37882	1.02433	0.902827	1.56555	1.1752	0.804491	1.05631	0.954589	1.11805	0.725207	1.32552	0.789872	1.00701	1.33122	0.904553	1.67362	1.56385	2.69408	2.88759	0.935555	1.09255	3.85024	4.08575	1.2305	1.51551	3.98396	1.1811	2.87196	5.10931	2.70496	0.7469	0.453511	0.770406	0.692059	0.550876	0.577244	1.3144	0.992749	0.979568	0.88495	0.698543	1.02411	0.401854	1.10992	0.736382	1.29882	0.883599	1.43921	0.717081	0.229222	1.4141	0.933708	1.5847	0.57728	3.56912	1.56625	1.09256	1.01217	1.07493	2.49567	0.87409	0.624869	1.04739	0.772036	0.955807	0.797004	0.813075	0.598551	1.09003	0.944644	1.05892	0.813237	0.702489	0.578889	1.06938	3.68014	1.06749	1.19488	1.02361	0.925684	1.11911	1.01495	1.63165	1.06826	0.846212	1.6584	1.27267	0.921549	1.91377	0.620216
439	0.679245	2.41073	0.909573	1.26211	1.80442	0.627995	0.96564	2.50523	0.867202	0.82936	0.945534	0.932458	1.17825	1.45328	0.790825	0.582071	1.0385	1.22729	1.28945	1.87241	0.808913	0.805854	0.752071	2.60826	1.89632	1.03796	1.94158	1.28353	0.761691	0.797249	0.672852	0.825372	1.01934	2.85513	1.70587	1.00861	0.976743	0.876141	1.13062	1.54429	0.974543	1.3984	0.661487	1.00658	1.11597	1.3488	1.01597	0.934803	0.732737	2.20676	0.933752	0.940677	1.60644	0.959028	0.778801	0.959374	0.848958	0.951303	1.56088	0.85188	0.463805	0.837526	0.946919	1.91679	1.23309	1.11233	0.797428	0.622894	0.591088	0.620775	1.39454	1.51244	1.08106	2.16879	1.52922	0.670834	1.52509	1.18307	0.794824	1.5427	0.982677	0.617816	0.915309	1.00064	0.881749	0.84349	1.15094	0.695618	0.984457	0.976084	1.10665	1.03284	0.617266	0.533627	0.672589	1.41883	1.10933	2.76203	1.49857	1.19706	0.992326	0.804715	0.853273	1.32449	0.642554	0.999398	0.912726	0.80707	1.19974	2.07301	1.59911	0.694252	2.15477	1.10985	1.07242	0.950403	0.757972	0.816669	1.51038	0.696967	0.955994	1.69536	0.912832	0.68155	1.297	2.45127	0.887613	0.944106	1.00734	1.51296	0.965575	0.565505	0.682107	1.2503	0.929583	1.26282	0.820823	1.18275	1.0257	0.971745	1.39281	1.5719	2.12043	1.19128	1.56554	0.627569	1.37998	0.803362	1.11304	1.96601	2.76209	0.954584	0.761566	1.12083	1.14176	0.845036	0.948537	0.819035	0.849135	0.713866	0.508322	0.579529	0.292087	0.595497	1.24617	0.920595	1.1722	1.82923	1.0006	0.896167	1.58085	2.10458	1.32795	1.46386	0.887297	1.29541	0.97612	0.5461	0.976181	1.89772	1.88195	1.54905	2.56772	0.714197	0.668818	0.789019
444	0.552071	0.592506	0.85507	0.99291	0.921781	1.48203	0.931381	0.627377	1.32482	0.952284	1.27264	0.827391	1.57316	0.61187	0.815016	1.43357	0.580108	0.929463	0.629164	0.786172	0.842202	0.955747	1.03143	0.541806	1.27858	1.15949	1.09662	0.948521	1	1.15154	1.19191	0.778378	0.421229	0.711305	0.726255	1.16412	0.74903	0.76915	0.826026	0.899947	1.20904	0.937863	1.57622	0.642223	1.14816	0.922125	1.02362	1.02433	0.800178	0.938925	0.988809	1.3823	1.52697	1.09536	0.983485	1.1353	0.990031	0.727825	0.874941	0.739908	0.965026	1.47562	1.20982	0.803053	0.745958	0.59328	0.97256	0.867037	1.07527	1.16331	0.947607	1.15704	1.25592	0.861621	1.06368	0.732082	0.979283	1.10431	0.986907	1.23856	0.629828	0.648576	1.04814	1.95641	1.21376	1.20147	1.17575	1.23999	0.708624	0.761519	0.701286	1.01741	1.18083	1.27515	1.24141	0.876262	0.843068	0.576261	1.31391	1.18811	1.1101	1.0434	1.61739	1.08374	1.54257	0.933878	0.950494	1.37243	1.23908	1.06495	1.15441	0.994736	0.842002	1.24966	1.41582	1.10723	1.13886	1.56301	0.974482	1.15538	0.734053	0.434507	1.01682	1.31723	1.17843	1.17037	0.713493	0.411991	1.16175	0.862947	0.591686	1.05386	0.974986	0.992223	0.66899	1.57989	0.985524	0.851831	0.509832	1.37957	0.748812	0.682842	0.638349	1.04995	0.907937	0.580341	1.06662	0.980585	1.01131	1.14935	1.35287	2.37012	0.559977	0.786588	1.09592	0.606946	0.471136	0.843581	1.37083	1.37111	1.31937	1.06536	1.11315	1.03419	0.854314	1.20022	1.2321	1.3719	0.610971	0.839054	1.30384	0.742915	1.41758	0.912944	1.42591	1.33164	1.34304	0.745227	0.80414	1.10305	0.71023	1.07105	0.989428	0.658548	1.0888	1.20847
445	0.733188	0.857165	0.470578	1.28143	0.722928	0.930456	0.79212	0.507397	1.02841	0.59744	1.17497	1.13226	1.02511	0.789048	0.675797	1.12005	1.19068	1.18872	0.896103	1.01368	0.85552	1.05328	1.21941	0.979977	1.50939	0.81175	1.32393	1.65159	1.00736	1.30025	1.4023	0.704493	0.720496	0.733262	0.986144	1.00416	0.782182	0.751742	0.780961	0.826098	0.758702	0.707628	1.409	0.808847	0.719992	1.2056	0.854114	0.967164	1.10836	1.16923	1.46485	2.51325	1.16015	1.13669	0.988311	1.72749	0.423018	1.28403	0.9964	1.26278	1.25868	1.89508	1.98005	1.40352	0.799499	0.702345	0.866981	0.894151	0.67495	0.459152	0.876933	1.11573	0.927184	2.0757	0.638243	1.26218	1.62057	0.738243	1.0125	0.927389	0.637926	0.804999	1.01047	1.69814	1.1527	0.642717	1.07758	1.65405	0.936315	2.09644	0.976865	1.06471	1.68358	0.889204	0.636989	1.0036	0.962013	0.751451	2.55923	0.908203	1.03962	0.796749	0.892686	0.885433	1.53563	1.06488	0.956586	1.0244	0.840863	0.902624	0.829701	0.971038	0.965592	2.9738	2.46037	2.17524	1.37475	1.34661	1.17204	1.41495	1.22955	1.12475	1.29175	1.83183	0.925796	0.89286	0.777147	0.900143	0.965822	1.40906	0.785246	1.05132	0.819124	1.1715	0.708063	0.912616	0.59712	1.38613	0.521736	0.962172	1.02693	0.898073	1.38019	1.31236	1.5472	0.830994	1.74825	1.09291	1.39201	0.760952	1.48815	0.98658	0.869361	0.881157	0.8541	1.03759	0.464341	0.734981	1.02923	0.992629	1.09695	0.988272	0.912022	0.625759	1.14648	1.13648	1.6937	1.77623	0.841428	0.813549	1.52201	0.983639	1.42792	0.95737	1.07802	1.19319	1.31114	0.913084	0.846003	1.12036	1.15459	1.32788	2.31561	0.992082	1.45953	1.2102
452	0.631627	3.85478	1.1824	1.01175	2.15459	0.599604	2.87933	5.08051	1.56868	0.866425	5.30715	1.50098	1.0613	2.37365	0.508568	0.452344	0.768606	1.19786	1.46287	2.60035	0.376447	0.840505	0.354908	6.8485	2.19458	1.33917	3.52727	1.11345	0.390441	0.84704	0.428665	1.08467	1.83977	4.32629	3.3897	0.839141	0.726756	0.955359	2.22814	8.73772	0.517707	2.58305	0.560353	2.27706	0.475058	2.61008	0.639185	0.874852	0.835189	1.11897	0.663371	0.542616	1.31374	0.513134	0.42235	0.773251	0.357248	0.519949	1.71951	0.580863	0.461178	1.28019	0.747058	1.61584	1.75403	2.07275	0.488217	0.427402	0.501255	0.779876	1.42127	5.31768	0.931794	4.98704	1.83914	0.618196	1.41877	2.63771	0.443573	1.96453	0.620017	0.591671	0.996812	0.749397	0.351653	0.507516	0.632452	0.480709	0.730737	0.740662	0.708782	0.603321	0.438494	0.481851	0.806516	1.93453	0.868547	6.58607	2.657	1.57216	1.33527	1.16205	1.35773	1.89686	0.504349	1.60332	2.77298	1.00319	2.97831	2.105	1.16044	0.386433	6.11226	0.98323	1.09035	0.31198	0.547249	0.53437	0.9929	0.290479	0.688377	4.48366	0.506553	0.781851	1.13726	3.37	1.41977	2.15251	2.55147	3.19644	1.09745	0.829638	0.745499	2.55915	2.09436	1.13651	0.396255	2.68264	0.964505	0.452486	0.776257	2.12421	4.9512	2.15074	2.26557	0.478264	1.92517	0.485713	0.518217	0.61572	1.1005	0.505962	0.410289	3.76059	1.08479	0.635264	2.18413	0.275313	0.976404	1.19979	0.291102	1.81466	0.161271	0.64342	0.900179	1.01331	1.78349	1.97259	0.97324	0.261434	1.69948	2.30835	0.63033	2.52506	0.414425	1.39868	0.511196	0.406081	0.685254	0.424156	0.300186	0.27295	3.43959	1.65436	0.418611	1.01405
460	0.946711	0.788275	0.785793	0.828147	0.808865	1.19655	0.897561	0.709639	1.39404	0.998198	0.854857	0.883765	1.10086	1.34233	0.924839	0.937729	0.809815	0.895106	0.711464	0.703189	0.770802	0.87574	0.855418	0.71016	0.95501	0.921542	0.823772	0.660235	0.93812	0.976426	0.904801	1.03837	1.24942	0.807802	0.754426	1.14204	1.39409	1.11994	1.11836	0.923081	0.938739	1.1269	1.12156	0.787247	1.33311	1.11844	0.936085	1.52253	0.671496	0.679664	0.92005	0.967529	1.03235	1.03074	0.841433	1.02023	0.818503	0.811174	0.837873	0.881018	0.951466	1.14886	1.19823	1.05176	1.53366	0.862102	1.14738	1.10715	0.777676	0.920279	1.22085	1.26923	1.28067	1.05085	1.04342	0.955564	1.03849	0.994122	1.07036	0.883953	1.02681	0.586443	0.843405	1.30683	0.917911	1.03649	0.919641	1.11598	1.20634	0.846863	0.801087	0.729908	1.07688	1.08663	1.01827	0.741416	1.26896	1.14755	1.35384	1.27615	0.999409	1.08645	1.10191	1.7599	1.73576	1.03472	1.13205	0.986218	1.01677	1.04765	1.44071	1.0522	0.913767	1.11367	1.0638	0.983069	1.04968	1.03459	1.07153	1.20479	1.02347	0.837317	1.02665	0.878191	0.856579	0.968233	1.00568	0.94439	1.26007	1.00711	1.19204	0.757538	1.25678	1.00059	0.783587	1.03225	1.69476	0.850434	0.880552	1.35249	1.18152	0.831567	0.858385	1.06073	0.989588	0.798806	0.833764	0.887129	1.08321	0.938396	1.05117	1.02787	0.764298	0.921146	0.829183	0.774191	1.02502	1.55638	1.2902	0.972762	0.898471	1.08179	1.04431	1.09885	1.44278	0.909994	1.03413	0.859873	0.934752	1.95715	1.22637	0.75462	1.19382	0.851321	0.988008	1.01779	1.02758	0.945556	0.991729	1.34305	0.854591	1.01861	0.832442	0.891602	0.958887	1.00185
461	1.22215	0.904059	0.908069	1.13806	0.838201	0.801511	0.96855	0.86625	1.10265	0.903247	0.910165	0.881716	0.998123	1.42029	1.24834	1.21657	1.27305	0.822477	0.977089	1.20295	0.988158	0.811939	0.898423	0.853441	1.12869	1.18417	0.968019	0.884767	1.11389	1.05787	0.987157	1.24741	0.912671	1.10364	0.83631	0.961649	0.79942	1.01604	0.881904	1.03074	1.02984	1.22043	0.950943	0.63298	1.03983	0.951359	1.01463	0.938537	1.0729	1.10778	0.963209	0.801928	0.840013	1.00399	1.05062	0.912222	1.06819	0.908862	1.0692	0.657943	1.25362	1.11129	0.888959	1.07761	1.07534	1.22204	1.08763	0.804976	0.908274	0.959181	0.955725	0.661112	0.973894	1.11662	1.07268	1.09043	0.727029	1.1217	0.785341	0.873394	0.946817	0.99775	1.17053	1.24484	0.945606	0.964459	0.912379	0.612425	1.24302	1.07517	1.1441	0.784513	0.713914	1.21961	1.28473	0.832565	0.89991	1.04941	1.06799	1.12319	1.03432	1.23623	1.03089	1.21254	0.967006	1.12887	1.10471	1.00031	1.18701	1.00085	1.17267	1.22938	1.07916	0.801329	0.756899	1.05066	0.915018	0.944304	0.882802	0.998695	0.935566	0.970987	0.818459	1.07048	1.19529	1.08378	0.891791	1.10724	1.13298	1.03107	1.19754	0.888684	0.659795	0.917194	0.820968	0.924716	1.00818	1.02311	0.818667	0.893258	0.669387	0.899391	0.0466294	0.981894	0.972299	1.18667	1.2265	0.637332	0.820074	0.860523	1.07064	1.11003	1.06237	0.961132	1.13531	0.749619	0.72369	0.858285	1.21508	1.01155	1.08972	0.990551	1.11423	1.28128	1.06932	1.04019	0.917428	0.881619	0.941342	1.02086	1.27758	0.623047	0.849175	0.989725	1.06877	1.16812	0.945969	1.0659	1.07838	0.585479	1.17884	1.0082	0.945614	1.14397	1.00612	1.05327
466	0.481798	2.77097	1.2337	0.851686	0.902931	1.08405	0.659808	1.71084	0.302937	0.232787	0.361731	0.765117	0.760241	3.18779	0.434429	0.38633	0.439429	2.65589	2.16314	1.11632	1.3274	2.41382	1.00509	1.5163	1.40992	0.469911	0.802495	0.533879	0.711015	0.551867	0.951348	0.680214	0.39591	2.05703	3.99731	1.51581	1.2276	1.00909	0.352715	1.87607	1.07011	1.93558	0.669251	0.84905	0.67095	0.415198	1.30969	0.42098	0.352712	4.6314	2.68252	1.36472	1.78863	1.01143	0.719738	2.203	0.424385	1.49519	0.725616	0.811684	0.446862	1.02268	2.34587	1.55102	1.12896	0.6089	1.17584	0.693643	0.46157	0.994906	0.89484	0.946049	3.77708	2.44445	2.05407	0.5013	0.731037	0.562117	0.804194	1.66167	1.16112	0.498806	1.39774	1.4737	1.1543	1.19128	1.36032	0.481129	1.31474	1.12367	1.58863	1.31915	0.883675	0.626461	0.381967	1.73896	1.00907	1.52327	1.00764	0.40432	0.677642	0.252057	1.63223	1.11397	0.635777	0.484024	0.669187	0.386029	0.986068	0.839946	1.83316	0.238303	2.09319	1.61473	0.668762	0.763816	0.374173	0.492819	1.0127	0.792751	0.72894	1.34251	1.08441	1.30174	0.730875	1.58233	0.630568	1.41076	0.8572	0.749012	1.73395	0.991846	0.709007	0.98787	0.8213	0.888386	1.31447	2.78899	1.12433	0.7622	1.42443	0.762469	2.28915	2.42333	1.10788	1.1325	1.25648	2.87839	1.32016	1.88261	1.97951	0.979287	0.965511	1	0.829667	0.622302	1.05823	0.979173	1.37761	0.976042	0.85236	0.295467		0.620323	0.77322	0.924884	0.956943	2.65059	0.480099	1.66717	11.8527	4.16144	2.22438	2.68204	1.496	0.786369	0.496954	0.56955	0.896563	1.53093	0.697394	1.62747	3.12611	0.667534	1.7438	4.39022
480	1.03675	0.911667	0.930004	0.978297	0.724035	1.28094	0.726547	0.663163	0.894582	0.784744	0.970966	1.11311	0.728513	0.659943	0.854003	0.944656	0.863413	0.970077	0.906563	0.703189	0.887211	0.858594	1.04386	0.777933	1.15815	0.783591	1.08907	1.57669	0.968921	1.12174	1.17251	1.14935	0.512898	0.665226	0.941324	1.04941	0.779979	0.78427	0.865327	1.15445	1.09793	1.07878	1.1129	1.31924	1.31702	0.800746	0.993143	0.952515	1.04916	0.8644	1.01247	1.31722	1.14584	1.12314	1.0631	1.34017	1.12225	0.943316	0.866249	1.80367	1.02135	1.30289	1.4333	1.28605	0.872619	0.820955	0.793338	1.18492	0.899352	0.738552	1.38202	0.780567	1.0431	0.91979	0.791395	1.10673	0.872822	0.776076	1.09935	1.04439	1.10341	1.04463	0.947551	1.27717	1.0623	1.11091	1.42927	0.937738	0.891012	1.20913	0.795878	1.47659	1.17161	1.12509	0.885129	1.13219	1.07452	0.896503	0.948357	1.02544	0.758712	0.856992	0.895969	0.810745	1.35424	0.9098	0.622368	0.769368	0.79562	1.13781	1.58845	1.27949	1.24336	1.41631	1.29963	0.989378	1.10263	1.02749	1.00054	1.13603	1.2577	0.595192	1.01603	0.888427	1.36906	1.06173	0.853226	0.766874	0.927509	0.864201	1.0608	0.779319	0.783056	0.685359	0.607418	1.05246	0.568077	0.802634	0.490714	1.20942	1.36341	0.608852	0.895567	1.08439	1.02601	0.952925	1.08464	0.999458	0.855891	1.14376	1.19584	0.851553	1.04602	0.591787	0.926372	1.03401	0.77452	0.9592	1.3213	1.00785	1.13583	0.728179	0.997159	0.973612	1.08079	0.993066	1.15959	0.996526	0.837781	1.12407	1.16799	0.947275	1.09748	1.09884	1.22767	1.14552	1.07128	1.07359	0.893632	1.61934	0.940903	1.80167	1.08757	0.822124	1.32894	1.07086
482	0.344887	0.630528	0.292096	0.782889	0.637683	0.665155	0.493372	0.401018	0.985384	0.791377	0.709634	1.18709	0.930098	0.718114	0.897357	0.634828	0.68379	1.28271	0.840246	0.928269	0.914157	1.17857	1.04227	0.788556	1.0672	1.12481	1.18944	0.96672	0.895843	1.09663	1.30504	0.680765	0.291709	0.32659	0.815661	0.612412	0.865002	0.852011	0.48777	0.645705	1.05959	0.558641	0.91766	0.996537	0.746049	1.00306	0.702841	1.22977	0.691056	0.967677	1.02456	1.68362	1.7107	1.20504	0.93734	0.78835	1.02907	0.940529	0.740741	1.33049	1.37107	2.04986	1.33092	1.73516	0.526209	0.504528	0.806807	1.20964	0.865557	1.23532	0.90379	1.22942	0.909208	0.98823	1.04821	1.40639	1.01222	0.6231	0.766338	1.08643	0.578209	1.02	0.840568	2.7366	1.58612	0.821548	1.5084	1.33099	0.965489	1.20473	0.881621	1.00675	1.33924	1.47696	1.24968	0.87751	0.703008	0.709396	0.967958	1.45023	0.774629	1.34073	0.879043	1.4972	1.19789	1.52265	1.26893	1.13727	0.876531	1.63394	1.66451	0.6698	0.883245	1.42981	2.07397	1.56155	1.62396	1.55009	1.60785	1.04824	1.26282	1.10243	1.04045	1.56377	1.54224	1.59957	0.574212	0.742385	0.953603	1.04875	0.348844	1.16015	1.05309	1.10493	0.698679	0.960623	0.996944	1.26569	0.700157	1.14578	1.08871	0.818731	0.873658	0.923761	1.17876	1.23413	1.70758	0.974142	1.12347	0.987823	1.08304	0.967234	1.03942	0.985676	1.04743	1.49656	0.472644	0.499247	0.922859	0.953926	1.08065	1.0442	0.525393	1.2216	0.691905	0.687292	1.00798	0.950587	0.726656	0.786066	0.814058	0.982032	1.2776	0.791313	1.60357	1.2795	1.5179	1.06861	1.0223	1.11093	1.23751	0.886053	1.10865	1.15328	1.31587	0.729263
491	1.01776	1.03395	0.720271	0.956796	1.05115		0.383246	1.07612	0.7966	0.920266	0.823777	0.765749	0.907341	0.8098	0.852618	2.8026	0.976959	0.906664	0.924174	1.12152	0.491477	0.920599	0.598817	0.926799	1.12104	1.02078	0.822936	0.872516	0.837412	0.979673		0.940666	0.934123	0.983917	1.08424	1.2364	0.881503	0.854461	1.015	0.963275	1.00741	0.881569	0.979871	0.991208	0.989889		3.67003	1.94527		0.957198	1.16018	1.0928	0.998448	0.979062	0.731019	1.05501	0.870464	1.08468	0.72508	0.94467	0.77606	0.805663	0.950027	1.31973	1.48107	0.900846	1.27565	1.23622	1.1607	1.07709	1.03753		0.890622	0.7816	1.03973	0.99296	1.0832	1.21268	0.749336	0.814337	1.15537	0.976712	0.944461	1.27433	1.03209	1.01258	1.00434	1.03284	0.945037	0.989087	0.790189	0.892705	1.13965	0.929237	1.13836	0.827476	1.14341	1.0225	1.28026	2.06995	1.18615	1.23233	1.21533	1.33368	0.982771	0.884866	0.950887	1.07684	1.17141	1.10369	1.31845	1.04334	1.12053	1.29047	1.08473	1.20546	1.32343	1.00155	1.09062	1.10338	1.0546	1.15785	1.20321		1.01147	1.40157	1.01733	1.05932	1.01555	0.956293	0.663234	1.02104	0.917242	0.86948	0.759148	1.04688	1.0416	1.01278	1.05217	0.905374		1.02268	0.698392	0.852642	0.854321	0.90821	0.93437	0.923798	0.961389	1.13765	0.910878	1.18	0.889904	0.972909	0.80829	0.749082	0.87209	1.30939	1	1.07815	0.941432	1.14966	1.12321	0.948546	0.953732	1.15034	0.92849	1.06724	1.18482	1.0307	1.09485	1.51366	0.920594	0.972123	1.50894	0.897576	1.08114	1.0701	1.2035		0.961643	1.10659	1.0986	0.911264	0.795371	0.959959
498	1.25862	0.985713	0.542134	0.759779	0.719239	0.914396	0.708227	0.681647	0.885161	0.824493	0.483164	1.02655	1.08704	0.996423	1.12045	0.888881	1.54778	1.18753	0.847708	0.805077	1.00241	0.916145	1.0936	1.00477	1.11551	1.52799	0.83069	1.68092	1.37923	1.10662	1.50729	0.956843	0.615548	1.2972	0.712174	0.654004	0.687206	1.35073	0.731259	1.28352	1.04258	0.80033	0.75929	1.24061	0.683138	1.00873	0.797931	0.502717	1.43575	1.79232	0.818541	1.54702	1.32638	1.67944	1.22109	1.3883	1.12563	1.24548	0.922619	1.6274	0.966236	1.18167	0.960818	1.41378	0.588152	0.597078	0.590899	1.21818	0.895915	1.17477	1.20205	0.811886	0.635036	0.652367	1.08634	1.10226	0.612858	0.973782	0.781069	1.03617	0.809356	0.846079	0.801308	1.57245	0.97403	1.27419	1.36395	1.07509	0.80413	0.6754	1.1936	1.57477	0.893625	1.21844	0.757161	1.18613	0.979636	0.560543	1.52724	0.714312	0.567798	0.930106	0.937561	0.927968	0.499683	1.17941	1.044	0.67686	0.961311	0.986903	1.31207	1.28513	0.690993	1.82774	1.28626	0.92688	1.10904	1.38178	1.32738	0.666423	1.50039	1.63408	1.09859	1.38195	1.10659	1.66246	0.943166	0.738098	1.16024	1.77154	0.870082	0.629912	0.717043	0.94589	0.828321	0.953381	0.840499	0.616573	0.738318	0.723837	1.25385	0.869484	0.827304	1.33764	1.92368	1.01197	0.867805	1.21062	1.1655	1.46553	1.51449	1.21973	0.712943	0.957568	1.04438	0.857311	0.69229	0.852564	1.0582	0.968769	1.0303	0.465726	1.41707	1.77625	1.12223	0.894064	0.919432	0.569082	0.645799	0.821357	1.31585	1.44173	1.14146	1.25735	1.2142	1.14418	0.884178	1.67948	1.75566	1.74489	1.04123	1.34776	0.684168	0.847181	1.30761	1.14142
500	1.04839	0.900356	0.585327	0.968635	1.00562	0.738794	2.31774	1.19847	2.79551		0.486178	1.55376	1.64386	1.19321	1.09566	0.902518	0.99188	0.905987		1.34385	0.742548	0.751531	2.0597	0.718415	1.96576	0.674287	0.596606	1.13256	0.922227	0.996087	0.938786	0.809955	0.987204	0.869284	1.2416	0.945322	0.86801	1.2115	1.12862	2.53869	0.771157	1.16889		0.913663	1.0225	1.72774	7.84569	1.38013		0.981221	1.21782	0.660812	0.768459	1.19951		1.41571	0.733012	0.946529		0.763749	0.69837	1.08304	1.22735	0.904094		1.63305	0.75185	3.0819	1.17327	0.928395	1.00844	1.05625	0.716806	1.01518	1.67552	0.854686	0.934294	1.51231	0.910127	0.76881	0.551054	2.20671	0.842201	1.38897	1.16527	1.20147	0.827536		0.751632	0.813693	1.08495	0.762643	0.783207	0.981372	0.921054		1.39523		1.0805	2.00439	0.763397	1.67141	0.994846	1.69965	1.03827	2.58823	1.21497	1.05242	0.927238		0.882122	2.15288	0.784213	0.560137	1.33956	1.72307	1.53429	0.805849	1.17825	2.12229	2.83432	1.2924	0.853798	0.863418	0.526535	0.686018	1.08964	0.619799	1.07946	0.903273	1.28995	0.68847	0.775255	2.64406	0.525809	0.757759	1.04667	0.811912	1.02403	1.21433	1.08491	0.859276	0.606864	1.09353	0.903782	1.34644	0.912249	0.703485	1.63959	0.785963	0.657167	1.1822	1	1.13424	1.03719	1.1598	1.09494	0.805686	0.953615	0.631606	2.7564	0.636397	0.622281	0.950637	0.586819	1.26572		1.3208	0.559245	1.02886	21.0225	0.750419	1.11719	0.884448	0.753935	3.08033	0.526721	0.693368	1.2085	0.535375	1.48871	0.627595	1.26933	0.637228	1.22956	4.04553
501	0.672738	0.582885	0.579248	1.0901	1.91262	0.64167	3.36512	0.549567	0.698331	1.87178	1.19147	0.693392	0.577836	1.02859	6.97953	184.248	0.854091	0.545208	1.20029	0.488617	2.4276	1.33176	2.47916	0.234595	0.607824	0.495142	0.864161	0.562759	1.67999	0.319125	2.02349	29.0195	2.42722	0.977903	0.321623	3.72711	1.08913	1.31481	0.758059	0.766481	1.25999	1.59267	1.08317	2.38602	1.08076	1.04389	1.4324	1.92162	0.838774	0.730009	1.61213	1.47932	0.685202	1.03196	0.843606	123.374	1.37594	0.788103	0.424274	2.97957	0.562679	1.19441	1.06977	1.16872	0.313514	1.08186	0.590499	1.48589	0.763596	1.47403	1.30649	0.672338	1.02832	1.02415	0.590008	0.52113	0.646825	0.279964	2.10337	0.414463	1.21843	1.19798	1.0443	2.04971	9.50987	1.0169	1.13334	1.00162	0.567692	0.998682	0.569083	0.540789	1.03713	0.563771	0.544832	0.365097	0.896672	7.89141	0.291841	0.817414	0.533905	1.12249	0.509662	0.619634	1.86568	0.905482	1.05253	1.41879	679.332	0.898617	1.47796	1.29015	4.21794	1.13906	0.460701	2.17003	0.577857	0.412045	0.350295	0.421571	0.559053	0.824353	0.462062	0.903309	0.665037	0.558019	0.576283	0.677618	0.685249	0.868013	0.382986	1.2044	0.560683	0.927386	2.60349	1.67626	0.877467	0.975268	1.54971	1.23239	1.07664	0.662687	4.40838	0.774476	0.633789	0.724231	1.27457	0.802022	2.47369	1.52593	1.28985	0.910078	0.669862	0.648736	0.491505	0.499463	0.542139	1.2125	1.0015	1.00559	1.40052	0.44525	0.701568	1.34968	1.00132	1.15348	0.901366	0.608614	0.931801	3.31048	3.12616	1.11196	0.602736	0.688654	1.60787	1.93386	0.653531	0.512875	0.517459	1.63787	1.11009	1.0198	1.03618	1.0141	2.75988	4.13824
503	0.714799	0.929679	1.28031	1.17661	0.922688	1.21237	1.03078	0.987594	0.803732	0.670323	1.08116	0.78356	1.35485	0.68926	0.797813	0.887361	0.737362	2.50113	1.31239	1.15191	0.880529	1.72254	1.19384	0.960543	2.07765	0.763888	1.17926	0.885192	1.33918	0.777338	7.30868	1.41556	0.870845	0.837791	0.911055	0.936724	0.769813	0.873497	1.13832	0.831563	1.29268	1.16726	1.0942	0.835611	1.13186	0.602837	0.695647	0.745248	0.793523	0.8166	1.00806	1.04664	1.2006	2.80357	0.907142	0.86644	1.00622	0.931768	1.83293	1.10015	1.20014	0.744683	1.13285	2.40499	0.813688	0.939861	0.714298	0.899556	1.1366	0.904828	0.752619	0.932901	1.034	0.90349	1.27277	0.645204	0.848767	0.819945	1.01012	0.867763	0.84001	7.28925	2.79025	1.04562	1.63125	1.02683	0.669317	2.52153	1.21237	7.51912	2.23208	6.80008	2.36994	0.755339	1.12949	0.817187	0.830911	1.12272	0.906647	0.765942	1.09419	0.854731	0.986158	0.943736	1.09691	0.780201	1.05318	1.05881	0.794834	0.882407	0.729684	1.07935	1.39125	2.79352	1.7549	1.15878	1.10218	2.38801	2.8013	1.1007	0.829036	2.18655	0.877731	2.10893	3.26719	1.61135	1.12057	0.673063	0.829158	0.844778	1.23576	1.15378	0.644186	1.09325	1.00246	1.11774	0.634711	1.01805	0.598308	0.964766	0.73907	1.31935	4.36748	0.996274	0.923789	1.07966	1.09474	0.815631	1.22783	1.03739	2.89429	0.79727	1.94217	0.762325	0.834964	3.22953	0.818594	0.896446	0.907546	1.01421	0.824992	0.994297	0.680335	0.75861	0.80151	0.997542	0.86738	1.21359	0.725753	0.757383	0.898234	2.43222	1.11762	0.856369	1.27517	0.951222	1.16476	5.50588	0.810914	1.14755	2.5912	5.47908	1.23861	0.991634	6.33847	1.11521
504	0.873285	2.22975	1.15021	2.8063	0.634191	2.01506	1.74265	0.324427	0.635681	1.37686	2.00872	1.00508	0.244308	1.16192	0.349222		2.16582	2.67984	0.738092	2.90571	0.352001	2.10117	2.2919	1.65376	0.879995	1.00127	2.29447	1.25208	0.607764	0.37446	0.80233	0.0657368	0.190407	0.53044	0.30263	0.596584	0.934842	0.565285	1.28116	0.140346	0.841649	1.53274	1.93599	0.130181	0.739696	2.09937	1.04884	1.53078	0.407807	0.695229	1.01432	1.44592	0.992345	0.414417	1.42432	2.13337	0.243233	1.54995	0.629852		1.3142	1.37788	2.54438	2.16997	0.422964	1.89551	0.827964	0.749	1.12873	0.202183	1.86293	1.26828	1.41312	1.09136	0.435924	1.71242	0.725571	0.749448	1.59018	1.22059	0.132674	1.47213	1.10789	0.826734	0.76162	0.673867	1.08144	1.42017	0.949437	1.15226	0.775725	1.41505	0.780716	0.579466	0.419242	0.264398	3.71661	2.65597	0.97392	0.358287	1.83824	0.282085	1.44221	0.9549	0.963515	0.457769	1.69759	0.643942	0.99873	1.60448	2.4316	2.57032	2.77749	1.44225	0.325999	1.18973	0.890149	0.711602	2.20567	1.37399	1.56712	1.36212	0.571228	1.48934	1.25264	2.39381	1.16135	0.974022	0.254543	1.17196	0.6933	0.593611	0.9934	1.37455	1.71236	0.913931	0.890721	2.03729	0.0537449	0.919945	1.05652	0.557518	1.1312	1.56123	1.11917	0.728329	2.54868	0.991649	2.58021	0.481338	1.19946	1.34747	0.478675	0.173121	1.26807	0.456846	1.0066	0.635946	1.15091	0.952405	1.49606	1.40848	2.01325	0.261586	1.70112	2.05202	1.28219	1.96886	0.850929	0.626482	0.919884	0.661549	1.0591	1.09546	0.691565	1.14357	1.45368	1.61389	1.8881	0.50484	0.635789	0.977391	2.14131	1.16721	0.557675	0.335162
512	1.00313	1.33747	0.901929	1.66663	0.810028	1.36914	1.00119	0.472333	0.818806	1.0174	1.05444	1.18609	0.87887	1.20712	0.666569	1.04711	1.95128	1.37064	0.805618	1.88187	0.738699	1.52241	1.37833	1.05048	1.00599	0.948877	1.13469	1.28837	0.998905	0.744484	1.33291	1.00965	0.507653	0.707972	0.597428	0.745586	0.852774	1.05942	1.19406	0.494754	0.954048	1.2245	1.18343	0.785122	0.761954	1.35622	0.72067	0.781434	0.631885	0.784206	0.901665	1.53465	1.01807	1.14077	1.49209	1.25173	0.527328	1.30795	0.67177	0.763011	1.14614	1.21211	1.73275	0.965983	0.7039	1.28352	0.807191	0.893771	0.884923	0.663829	1.32137	0.770679	0.930475	1.10836	0.709027	1.01525	0.936103	0.8344	1.02371	0.927949	0.501588	1.12033	1.00058	1.04286	0.899076	0.826319	0.909154	0.885089	0.821111	1.22423	1.02578	1.2397	1.08961	0.80762	0.558113	0.470976	1.6868	1.33789	0.753464	1.35927	1.25557	0.578183	1.25718	0.925078	0.975222	0.703097	1.12305	0.878178	1.00001	1.01244	0.790473	1.45662	1.41074	0.998053	1.60513	1.30947	1.02749	1.0975	1.48875	1.28747	0.866619	1.15633	0.897119	1.73258	1.17517	1.16362	1.20829	0.835811	0.72175	0.748644	0.747166	0.797482	1.07637	1.11427	1.26269	0.836892	0.972911	1.15589	0.549943	1.00716	1.05408	0.823058	1.6382	1.43157	0.790562	1.01506	1.95459	0.999987	1.28425	0.753601	1.02867	1.45552	0.716885	0.772834	0.994769	1.44037	1.20288	0.720934	1.09722	0.819006	1.22171	0.924559	0.87711	0.411134	1.21197	1.1431	1.09909	1.31468	0.708716	0.751212	0.985499	1.05709	1.10723	0.996971	0.914667	1.19223	0.933949	1.02617	1.24621	0.729238	0.875248	1.14274	1.3781	1.009	0.805477	0.647254
519	0.855018	2.55675	0.649547	1.36697	1.18586	0.889887	1.87536	3.16754	0.835635	0.875618	2.04512	0.876364	1.12785	1.67997	0.58735	0.472788	0.725882	1.24916	1.50674	1.95976	0.344054	0.912032	0.779467	4.49999	1.25691	0.913891	2.2055	1.15639	0.468852	0.922498	0.499548	0.616422	1.11807	4.34358	2.7809	1.12152	0.672931	0.748145	1.16708	5.77185	0.707354	4.06475	0.507138	1.77814	0.640362	1.87854	1.29121	0.584019	0.790071	1.58388	1.06649	0.769396	1.15023	0.970907	0.374709	0.750139	0.366682	0.784915	2.00013	0.642603	0.362488	1.2521	1.2077	1.26433	1.44766	1.34318	0.413855	0.595624	0.618725	0.50018	1.03213	2.84779	1.89579	2.16306	1.67219	1.08215	1.08469	1.74583	0.436089	1.2468	0.677723	0.537481	1.05195	1.44859	0.492616	0.616903	0.573325	0.410679	0.777006	0.443014	0.837547	0.991712	0.570117	0.54823	0.745018	1.59606	1.41424	3.96135	2.1164	1.36652	1.05969	0.841985	0.835648	1.27396	0.398317	1.23617	1.27789	0.706416	2.31179	1.48981	1.29519	0.445973	4.91589	0.923859	0.806935	0.576381	0.556909	0.444807	0.817323	0.219002	0.569271	2.32204	0.679425	0.606323	1.00829	2.81978	0.875373	1.79675	1.53451	2.278	1.78156	0.879279	0.768133	2.01142	1.3177	1.36733	0.569031	2.06317	0.841969	0.536196	1.58129	1.30067	3.24088	1.56921	1.55812	0.667111	1.7628	0.584108	0.532857	0.752586	1.6233	0.716515	0.640509	2.99733	1.0865	0.884113	1.19208	0.617361	1.25101	1.16691	0.409457	0.896391	0.211466	0.858308	1.31456	0.810609	1.60796	1.73492	0.91846	0.521476	3.74421	2.26119	0.918338	1.61406	0.513675	1.05167	0.58202	0.431672	0.867536	0.80967	0.47709	0.580991	3.29981	1.03606	0.608816	1.22454
533	1.42849	1.35325	0.382595	0.742924	0.995894	1.49786	0.762927	0.457412	1.36681	1.16858	0.735088	0.911073	1.20903	1.12662	0.919423	1.5401	1.68085	1.267	0.629057	0.855404	1.01503	1.00769	0.882792	0.431982	0.878382	1.36791	0.770923	1.09173	0.843064	1.38703	0.984334	1.80448	0.651321	1.17305	0.820388	2.77875	0.947408	0.853618	1.05264	1.29983	0.818919	1.14801	0.847261	1.00383	0.934286	1.08356	1.0798	1.00996	0.686984	1.64474	0.544186	1.52775	0.96842	1.29978	0.750939	1.08494	0.858796	0.954474	0.739211	1.16258	0.475847	1.18673	0.996297	1.16527	0.894868	0.728332	1.24529	0.786658	0.906075	0.943895	1.47458	1.02078	1.16982	0.881536	0.943798	0.772621	0.894518	0.780999	1.33729	1.95296	1.03155	0.599945	1.08432	1.16755	0.908244	1.26224	0.774732	0.920296	0.840829	0.846353	1.15709	1.26274	1.0812	0.898581	1.02334	0.945572	0.970362	1.47059	1.34187	1.08704	0.512705	1.10038	1.0317	1.4729	1.1546	0.677395	0.654591	0.813486	0.763025	0.631889	1.30464	0.905763	0.717854	1.66499	1.40005	0.716227	0.802315	2.00159	1.26039	1.44282	1.30778	1.18528	1.00974	1.05745	0.854836	1.27179	0.9935	1.04008	1.09379	0.837199	1.3126	0.804554	1.1055	1.1925	0.510026	0.842425	1.77385	0.745138	0.739277	0.999613	0.739703	1.22735	1.18765	0.934396	1.23194	0.801147	0.627595	0.843012	1.30525	0.913972	1.33399	1.1735	0.93644	0.715563	0.964894	0.521955	1.12799	1.02169	1.15364	1.23144	1.11119	0.900589	1.15876	1.80592	1.01834	0.857023	1.47272	0.496365	0.665603	1.1883	0.999793	1.07454	1.60076	1.1774	1.25177	1.1263	0.791549	0.970128	1.21827	0.808494	0.818895	1.7076	0.553052	0.763814	1.00226	0.967138
535	0.954758	0.740153	0.751976	1.01569	0.896955	0.878968	0.624626	0.658216	1.32588	0.640619	0.943693	0.876228	1.05785	0.938262	0.746029	0.88508	1.10179	0.855737	1.08754	1.07172	1.01891	0.866447	0.770831	0.869683	1.41562	1.06482	1.07813	1.09202	0.923624	0.589092	0.878488	0.871512	0.881199	0.983273	1.02808	0.789152	1.1867	1.19842	1.02229	0.989251	1.15484	1.02147	0.809198	0.941286	0.794972	1.18214	0.829764	0.656034	0.642931	1.25681	0.936363	1.05078	1.41271	1.04487	1.00826	0.618361	1.06135	1.088	1.05878	0.884694	1.03571	1.08344	1.12368	0.59242	1.06574	0.822875	1.50028	0.762796	1.17051	0.859739	1.32244	1.07056	0.902403	1.25096	1.331	0.631154	0.996471	1.12993	1.00414	1.007	0.896733	0.886054	1.32274	1.11633	1.11571	0.745118	1.04848	0.822326	1.02644	1.0179	1.11144	0.909528	1.05561	1.11146	0.911057	0.998366	0.966202	1.10066	0.965041	1.63848	1.02856	1.27277	1.04743	1.19241	1.23028	0.978797	1.04111	1.19983	0.684659	1.6738	0.822178	0.805804	0.907111	0.851837	1.19225	0.810296	1.25061	0.95501	1.21918	1.27411	1.45086	0.916764	1.1766	1.16974	1.20559	1.18031	0.855919	0.982165	1.02194	1.36351	0.72168	1.10791	0.79244	0.937091	0.876898	1.1263	1.16369	0.912112	1.32819	1.02538	0.484212	0.9946	1.14887	1.17085	1.22638	0.966117	1.34555	0.938497	1.00889	0.981812	1.13917	0.874612	0.868341	1.33512	0.98956	0.967134	0.928932	0.673322	0.701874	1.20484	1.08168	1.05662	0.641328	1.14268	1.12177	1.29682	0.853251	1.03906	0.761306	0.869886	0.802134	1.00163	0.753983	1.23837	1.26953	1.12261	1.26583	0.966507	1.091	0.815145	1.31215	0.880278	0.990581	0.991122	0.79142	1.08572
537	0.990812	1.23378	0.596823	0.40462	1.0641	1.44388	3.71653	1.53187	0.989177	0.896692	2.66821	0.28857	0.894928	0.629816	0.527771	0.313954	0.842252	0.345798	0.537365	0.424605	0.630397	0.519219	1.06882	0.797389	0.680874	0.722356	0.951706	2.35552	1.59143	0.631619	1.40557	0.590426	1.04515	1.8616	1.51231	1.40153	0.716921	0.575365	1.14206	1.50279	0.797683	1.54661	0.505525	1.44799	0.814918	1.23562	1.29693	0.538412	1.74294	1.59536	1.50386	1.01118	0.456845	0.897865	1.29747	1.37271	0.496687	0.689395	0.52302	1.15644	0.872752	1.42929	1.9067	0.643222	0.509676	0.804622	0.605062	1.03057	1.21555	1.26442	1.42431	3.23859	1.10018	1.19396	0.502886	1.49608	1.26969	0.676658	0.749729	1.11253	0.814882	2.32607	0.988819	0.912849	0.392484	1.05679	0.882896	2.19774	1.26089	1.13432	0.435538	1.30094	1.53376	1.01754	0.730948	1.50713	0.444067	0.760729	1.19519	1.66466	0.46148	1.69421	1.48264	1.32562	1.84945	0.951092	0.654804	0.773139	1.3794	0.792664	1.05863	2.50995	0.896713	1.3895	1.18958	0.47584	0.947779	0.665478	0.669037	1.53581	1.33464	1.30553	0.60723	1.39989	1.00919	1.20159	0.926523	1.08716	1.36863	0.912589	1.28395	1.61596	0.916171	2.3154	0.969873	1.94717	0.490248	0.458776	0.65584	1.70085	0.641148	0.894128	2.30051	0.842811	0.842974	1.15588	0.864369	1.23402	2.69608	1.43024	0.908869	0.83943	0.938784	2.11102	0.605654	0.545537	2.17823	1.35716	0.782103	1.31847	1.0728	0.728549	0.712665	0.896829	1.7373	0.813246	1.03826	0.784412	0.643478	1.50991	0.709208	2.05801	0.600563	0.585455	0.637662	1.46655	0.430279	0.614877	1.04612	1.01012	2.2188	1.25234	1.23042	0.657106	1.08925	1.29387
561	1.13803	1.2761	0.632625	1.17872	0.849115	0.951507	0.756691	0.681894	0.990749	1.27634	0.755986	0.949506	0.792217	1.26592	1.07912	1.18994	1.53285	1.21365	0.765302	1.1802	0.630571	0.84937	0.950954	0.610504	1.45347	1.52548	1.25353	1.00796	0.618571	1.0518	2.06567	1.39652	0.649574	0.962431	0.556522	1.136	0.87022	1.0647	0.870055	0.659567	0.970744	0.766085	1.47035	0.974802	0.951997	1.76738	0.902602	1.55641	0.887974	1.25455	0.860754	1.67569	1.19333	1.21705	0.909255	1.0775	0.578206	0.833157	0.9968	1.09442	0.925773	1.66315	1.19804	1.52411	0.584882	0.825062	0.588753	0.957601	0.67317	1.11728	1.43425	1.0811	0.835702	1.00172	0.802351	0.739573	1.33992	0.835052	1.20825	0.959373	0.447145	1.11483	0.760755	1.18424	0.751033	1.25848	1.56185	1.06476	0.917545	1.14066	0.979476	0.976967	0.9279	1.13804	0.75565	0.633944	1.01543	0.83765	1.85702	1.65507	0.894428	0.92666	1.55952	0.993372	0.690767	0.948527	1.13543	0.79252	0.834004	1.56056	1.53293	0.976396	0.800258	1.56353	1.77373	0.962984	1.21957	1.83744	1.45371	0.715826	0.990365	1.03571	0.727546	1.02331	1.48907	2.01478	0.785517	0.556762	0.955377	1.01459	0.909318	0.772755	1.27315	0.998444	1.09562	0.839665	1.11141	0.826921	0.589186	1.07356	1.93262	0.62354	0.699717	1.22082	0.96459	0.764276	1.34472	1.02381	1.1609	1.08091	1.04039	1.56723	0.641034	0.917925	0.820108	1.81455	1.10341	0.80521	1.43515	0.79258	0.991728	0.944997	0.985161	1.00156	1.10888	0.787534	1.14206	0.94435	0.706353	0.948582	1.58524	0.796992	1.05261	1.33229	0.995387	1.13339	0.870364	0.976694	1.42604	0.818177	0.835429	1.091	1.26894	0.754397	1.94731	0.960766
563	0.965282	1.10077	1.42306	0.971285	0.980662	1.15338	0.876989	1.01113	1.00346	0.78293	1.1457	1.02631	1.12427	0.860493	1.01156	0.873437	0.835332	1.12106	0.931644	0.956998	0.840418	0.878209	0.968682	0.902052	1.02795	0.812981	0.852642	0.79904	1.04656	0.956112	1.19652	0.84069	0.929808	0.996078	1.02024	1.00682	0.861762	1.07397	1.24298	0.950128	1.31067	1.057	1.14667	0.90313	1.032	0.741322	0.924596	0.793442	1.01918	0.779649	0.864872	0.923356	1.04754	1.05753	1.05276	1.01115	1.21757	0.717999	0.890121	1.03788	1.08786	0.890778	1.00426	0.962725	1.02632	1.0771	0.760589	1.0797	1.11245	0.942675	1.00191	1.10591	1.04357	0.885632	1.02798	0.931628	1.01446	1.03505	0.966438	1.28672	0.989402	0.922945	1.02668	1.01977	1.17389	0.919501	0.872948	1.04009	0.830742	1.04467	0.748823	1.13614	1.07251	0.804538	0.94996	1.21116	1.19837	1.18272	0.991256	0.897878	0.902825	1.00698	0.882127	1.06832	1.05882	0.880112	0.955399	1.04212	0.96658	1.06065	1.0914	1.19334	1.2372	1.00511	1.10256	0.922098	0.951267	1.03205	0.958937	0.93236	0.931216	0.808531	0.877957	1.12033	1.14214	0.923568	1.17409	0.892027	1.19353	1.0253	0.959894	1.09874	0.990712	0.975564	1.07778	1.03359	0.786998	0.820634	0.861021	1.2109	0.89842	0.822599	1.00482	1.24876	0.984283	0.998659	1.19471	0.867398	0.83819	1.14118	1.04901	0.773942	0.835644	0.86477	1.05159	0.856127	1.27399	1.17543	0.929649	1.11396	1.12411	1.00134	1.06542	0.98992	0.940818	1.13469	0.958499	0.995937	0.846682	0.96229	0.938967	1.21109	1.04811	1.00379	1.10684	1.10977	1.07297	1.15232	0.917018	1.15093	0.899527	1.07624	0.881724	0.882539	1.12753	0.994404
564	0.744908	0.914347	1.47662	0.965278	0.915043	2.31148	0.878269	0.977177	0.950269	0.749066	1.47353	0.733525	1.59479	0.769517	0.736604	0.572722	0.829663	1.03884	0.661111	1.10637	0.901533	1.24222	0.972848	0.923155	1.0231	1.00561	1.42657	0.958702	1.30939	1.44336	1.39882	1.11162	0.688115	0.814623	1.66778	0.912601	0.673696	0.807131	1.37717	1.12635	1.51568	1.21396	1.58311	0.835541	1.38809	0.633396	0.923668	0.765714	0.726541	0.687026	1.24188	1.20479	1.43094	0.947954	0.986791	1.2582	1.23354	0.894343	0.747738	1.04365	1.4472	0.982345	1.73033	1.19853	0.731515	0.931269	0.569985	1.27121	1.11659	0.683297	1.14321	0.891003	0.879213	1.80473	1.09576	0.502199	0.872311	0.952569	1.44502	1.25503	1.15888	0.905353	0.903724	1.42357	1.33805	0.881156	0.924788	0.999416	0.792465	2.5445	1.08388	1.27764	1.14157	0.840615	1.34937	1.21694	0.756039	1.31281	1.21265	0.681039	1.02324	0.993964	1.09786	0.832798	1.00058	0.939279	1.2424	1.26367	0.822678	0.931433	0.785718	1.28627	1.82107	0.944302	1.24736	1.10952	1.14163	1.16395	0.868666	1.09265	1.31273	0.922952	1.04346	1.43496	1.21058	0.961762	1.40053	0.58212	0.755029	1.01439	0.935405	1.38119	0.836924	0.900954	0.856201	1.43126	0.58963	0.61623	0.599234	1.09406	0.813229	0.611871	0.881265	1.23074	1.23282	1.28971	1.39956	0.731324	1.0351	1.32527	1.13315	1.12577	1.03285	0.797798	0.942495	0.913908	0.772924	1.01182	1.03208	1.33154	1.32554	0.995552	0.687724	0.957846	0.843788	1.26384	0.838739	1.44789	0.864138	0.671955	0.732589	0.849968	1.467	1.07084	1.6308	1.29729	1.65712	1.72411	0.887366	1.00377	0.760974	1.15364	1.3847	1.27894	1.04324	1.21289
565	0.918782	0.806807	0.731588	0.758875	0.678221	0.941679	0.6588	0.517113	0.949477	1.0004	0.852499	0.699495	1.09228	0.829348	0.780739	0.729569	1.08156	1.12429	0.852457	0.760361	0.741123	1.01996	0.826842	0.526879	1.23565	1.41675	0.952605	0.821714	1.04905	1.14191	1.02308	0.939727	0.798294	0.767257	0.790855	0.752684	0.802189	0.946572	0.890801	0.875279	1.05051	1.06811	1.03958	0.525327	1.09964	1.01598	0.769911	1.08889	0.878424	1.0365	1.0943	1.23361	1.18167	1.14444	0.856521	1.27891	1.05805	1.07135	0.906671	0.716546	1.02802	1.30188	1.09855	1.04254	0.987848	0.916527	1.07409	0.965504	0.676645	1.00705	1.00399	0.892332	0.914051	0.97259	0.969283	0.645141	0.789484	0.840368	0.993723	0.876151	1.07631	0.896268	1.06168	1.38667	1.16056	1.18024	1.10556	1.14873	1.12082	0.95343	1.1668	0.97323	1.14691	1.17816	1.0779	1.16246	0.96991	1.01026	1.22764	0.895033	1.04701	1.24874	1.10664	0.849099	0.920123	0.944582	0.955965	0.990479	0.689668	1.16698	1.1625	1.30351	0.848165	1.09473	1.14058	1.27113	1.40551	1.09879	1.02645	1.0218	1.06218	0.869321	1.23323	0.952081	1.2713	1.32098	1.05795	0.958752	0.701434	1.0403	0.727923	0.897714	0.927821	0.71235	0.674723	1.20041	0.999596	0.816659	0.758766	1.08774	0.822096	0.991226	1.01842	0.901307	1.12339	0.841095	0.951996	1.02504	1.27274	1.37466	1.31519	1.02991	0.93514	0.972409	1.27926	0.491545	0.853406	0.749142	1.35975	0.965057	1.07462	0.964064	0.900086	1.29989	0.931019	0.974897	0.886196	1.05209	0.720189	0.990324	1.03239	1.09003	1.01758	1.04945	1.32982	1.19758	1.27729	0.909089	1.35957	1.26586	1.10419	0.980527	1.10497	0.994531	1.06893	1.18094
566	1.02349	1.07944	0.775179	0.886974	0.777766	0.910181	0.619968	0.60505	1.22038	0.996928	0.713334	0.680496	1.03952	1.32687	1.0632	0.73894	0.874244	1.34401	0.847154	0.711004	0.647838	0.824205	0.802253	0.66795	1.18254	1.21529	0.922443	1.00885	0.976916	1.6751	1.03516	0.987126	0.882089	0.727285	0.700998	0.894915	0.824214	1.02767	1.03854	1.04928	1.05986	1.16201	1.04135	0.730871	1.1637	0.651921	0.831177	0.986078	0.861315	0.992693	1.02242	1.09515	1.3799	1.44801	0.962971	0.967047	1.16155	0.712007	1.05178	1.03966	1.01686	1.40818	1.34301	1.08383	1.00028	0.716952	0.777614	1.10456	0.624701	0.981277	1.23072	0.322899	1.12998	0.87601	0.905144	0.690702	0.783179	0.981274	1.18523	0.946305	1.23198	0.642842	0.897084	1.41996	0.715857	1.14523	1.02401	1.00649	1.13766	0.947875	1.13954	1.03554	1.14587	1.29116	1.00364	1.19538	0.981219	1.08749	1.30621	0.741435	0.807809	0.980427	1.33898	0.757316	0.9543	0.96114	0.822945	0.770994	0.751125	1.17494	0.922647	1.06595	0.846855	1.22861	1.26744	1.04848	1.26349	1.77808	0.914846	1.00824	1.2473	0.895925	0.850811	0.775012	1.35009	1.10459	1.0979	0.831136	0.866758	1.15515	1.08266	0.712135	1.06393	0.877569	0.724005	1.18383	1.00986	0.674838	0.753344	1.05264	1.28197	0.984383	0.641643	1.09302	1.19581	0.865806	0.882516	0.7677	0.92147	1.37126	1.25567	0.969363	1.05695	0.864956	1.01769	0.999725	0.84302	0.849633	1.50996	1.04454	1.13092	0.749179	0.842003	1.11783	0.815185	0.912189	0.892198	0.767644	0.475315	1.15758	1.16852	0.749261	1.25283	1.07737	1.09503	1.26654	1.0847	1.09664	1.12838	0.997479	0.926158	1.20027	0.590642	0.768015	1.38387	1.06832
572	0.98891	1.25813	1.14277	0.906031	1.10899	1.07417	0.869914	1.03075	1.01277	1.07706	0.948962	0.974157	0.881392	1.10487	1.00504	0.974228	0.957625	1.53119	1.086	0.975588	0.872117	1.0482	0.855933	1.06836	1.04204	1.01867	0.88595	0.830708	1.03428	0.910209	1.11092	1.88143	0.988865	1.0919	0.984758	0.932282	1.2072	1.00198	1.02565	1.09632	1.26468	0.976909	1.23704	1.00875	0.846364	1.05187	1.02211	1.5734	0.868069	1.03069	0.982127	1.09274	1.14527	0.867651	0.914585	1.32376	1.037	0.927101	1.35958	1.2287	0.898812	0.857472	0.862222	1.58654	0.968891	0.951492	1.12374	1.01044	0.828665	0.765584	1.49064	0.909355	0.925204	1.33944	0.851342	1.04895	0.994575	0.880871	1.29877	1.08845	1.04127	0.94165	0.923999	0.858892	0.687125	1.10143	1.25425	0.853668	0.943127	1.00911	0.928053	0.992026	0.931855	0.841732	0.835173	1.11564	1.11077	1.04609	1.01116	0.908164	0.897103	0.759749	0.935675	0.884904	1.04302	0.870187	0.862052	0.893278	0.891389	0.824364	2.93104	0.995097	1.12388	1.03735	0.775542	0.976148	0.916545	0.962026	0.953523	0.907391	1.00005	0.959262	0.794028	0.829182	0.752855	1.66909	1.01739	1.10516	0.93501	1.03209	1.15707	1.11758	1.05893	0.879587	0.916675	0.877757	1.20371	1.05863	1.20345	1.14762	1.96183	0.949997	0.988568	1.06496	1.14773	1.0011	1.08898	1.15582	1.10247	0.869495	0.926351	0.982872	0.92229	0.840163	0.833797	1.44936	1.06188	1.35169	0.891523	0.81795	0.833352	0.892332	1.01127	0.651503	0.839703	0.913695	0.77754	0.776342	1.034	1.02121	1.0532	1.00432	1.0311	0.939749	1.04734	0.845884	0.907448	0.903233	0.897879	1.05084	0.697498	0.972219	0.936271	0.89861	1.20157	0.915607
796	0.921297	1.43721	0.266811	0.994534	2.97122	1.49323	1.06926	2.51731	1.8187	1.33875	0.554405	0.563485	0.796723	1.45065	0.416049	0.239525	0.937748	0.861395	0.455798	1.0023	0.481351	0.976653	0.52431	1.02077	1.51421	1.19541	0.46802	0.819684	0.427273	1.14935	0.853637	1.43911	1.37243	2.53664	1.02932	0.73492	1.42124	0.802494	1.60357	2.07033	0.332738	1.55422	0.924946	1.85552	0.584801	1.50561	0.511956	1.24242	0.723336	1.77829	1.05169	1.06174	0.910009	1.30619	0.361051	1.44939	0.322449	0.923571	0.799482	0.834703	0.267722	1.06744	0.783782	1.50824	0.777061	0.668186	1.79891	0.687793	0.610567	0.859823	1.48984	1.22895	2.2837	1.51689	1.51583	1.17526	1.05993	0.700845	1.80092	1.01272	0.441302	0.726768	1.25948	0.789388	0.554837	0.997697	0.661143	0.843018	1.09774	1.19292	1.90754	1.12074	0.637337	0.746133	0.503467	1.01871	0.942157	2.9971	2.46137	1.22957	0.427686	1.73395	1.7656	0.859531	1.08493	1.94589	1.00711	0.62638	0.90977	1.1211	4.04644	0.189063	0.760046	0.882187	1.37669	0.836234	1.018	1.15359	0.56356	0.879137	1.22343	1.50082	0.672033	0.405288	0.833994	1.37954	0.650965	1.52311	1.33003	1.23772	3.58836	1.34311	1.83693	2.09707	2.0137	0.723364	3.00727	1.37264	1.05262	1.24755	2.96882	1.26265		0.643383	2.2894	1.37388	0.222205	0.726814	1.76948	1.20756	0.846298	1.74727	1.28997	0.931248	1.8856	1.11431	1.33037	0.701036	1.55231	0.615454	0.320051		0.512562	1.01505	0.5421	0.832453	0.596927	0.988949	0.527784	0.590595	1.47115	0.813439	0.671795	0.555125	0.527654	0.625534	0.412246	0.39442	1.12957	0.489262	0.172427	0.473245	1.00328	0.294096	1.13004	1.16173
798		1.25285		1.06214	0.607329	0.904035	0.797347	0.830644		0.934902	0.767234	0.802625	0.800866	0.862362		0.722309	0.962935	1.0961	0.698087	1.04533	0.837079	0.905794		1.1823	0.948415	0.878473	1.06862	0.700154	0.623663	0.711015	0.793173	0.738406	0.859989	0.973852	1.0969	1.36804	1.00096		0.728996	0.792545	1.04099	0.980818	1.22584	0.97106	0.950021	1.32082		0.682577	0.705389	0.760254	0.938001	1.02594	0.905808		1.11175	1.03452	0.843669	0.865894	0.965015	0.983331	0.859067	1.05482	1.06563	0.999037	0.903825	1.0609	1.17166		0.984448	0.816501	1.1922	1.13899	1.08393	0.981041	0.695993	1.24272	1.08522	0.645274	0.882005	1.07831	0.734329	0.779213	0.888078	1.50508	1.05917	1.10977	1.02137	1.05665	1.04522	0.715692	1.16352	0.792964	1.34854	0.897208	0.669482	0.916111	2.01618	1.66485	0.825325	3.25529	1.33432	0.873642	1.07631	1.18843	1.01079	1.01765	1.17516	0.696454	0.987854	1.2888	0.754502	1.21587	1.61316	1.05981	1.56837	1.02438	0.817828	1.08332	1.44745	1.29141	1.07045	1.02175	0.820578	1.59678	1.51526	1.08096		1.1424	0.763774	1.08622	1.02862		1.07204	0.999037				1.05134	1.03525		1.15633	0.835263	0.678102	0.843744		1.25256	1.43052	1.03207	1.23653		0.800607	1.11118			0.988135	1.40898	0.917832	0.906735	1.32434	0.595029			0.879505	1.16305	1.47756		1.01693					1.12318	0.998582	0.91806	1.04166	0.76509	0.821063	0.810697	0.93135		1.10291		1.30473	1.07043	0.763401	0.637694
799	1.37476	0.960529	0.939704	1.0344	1.12423	1.10435	0.916862	0.963513	0.993152	0.871226	1.37358	0.925362	1.54124	1.14575	1.02418	1.21786	1.26653	0.764666	0.674156	0.761215	1.07352	0.627474	0.811667	0.836002	0.846341	0.810001	1.05139	0.929957	1.46937	1.0288	0.891443	1.02077	0.99291	0.95633	1.28864	1.06361	1.05712	0.965035	1.29766	1.10376	1.22722	1.14048	1.51246	1.00791	1.07169	1.28174	1.23004	1.25753	0.946059	0.777788	1.38215	0.76865	1.3318	0.733344	1.11654	1.09797	1.23556	0.820545	0.920592	1.08188	0.851678	1.19978	1.53903	0.93458	1.06738	2.00066	0.761782	1.01039	1.05088	1.48895	1.27708	0.9778	1.13439	0.95087	0.874577	0.794195	1.04341	1.21195	1.22607	1.294	1.05733	1.49161	0.598116	1.02114	0.897931	1.31661	1.0754	0.717879	0.770815	0.922944	0.641903	0.886461	1.14055	0.771006	0.888089	0.984864	0.958731	1.11758	0.914809	1.17586	0.860965	0.812945	1.14198	1.02584	1.37341	0.805543	0.809526	1.0257	0.799748	1.17081	1.48032	0.953212	0.993831	0.745188	0.802735	0.890863	0.738003	1.21974	0.758911	0.955652	0.982705	0.532379	0.818502	0.574221	0.981798	1.07415	1.17987	0.80553	1.06114	1.6252	0.585308	0.926848	1.27123	1.17794	0.857036	1.25106	1.16038	1.10283	0.66589	1.3933	0.998266	0.796469	0.454366	1.09065	1.26738	0.604434	0.838257	1.04378	0.988716	0.814315	0.738654	1.29537	0.772413	0.564217	0.730317	0.894339	1.08695	0.959856	1.17821	0.855738	1.0459	1.03766	1.0496	1.04141	1.07506	1.38923	1.10293	1.25425	0.900636	1.28184	1.00755	0.543304	0.729102	0.857649	0.669688	1.15813	0.823614	0.898016	0.877514	1.19968	0.859168	1.13235	0.862937	0.922151	1.20518	0.781757
800	0.996019	0.886251	0.779927	1.0481	0.655906	0.548763	0.819173	0.871907	0.613267	0.975068	0.893117	0.708663	0.459044	0.712538	0.8485	0.722925	0.878719	0.960177	0.970741	1.03602	0.638215	0.808613	0.754051	1.00331	1.11747	1.14281	0.948381	0.920929	0.643791	0.851506	1.80947	0.629241	0.975733	0.837296	0.982679	1.28713	0.830723	0.847875	0.911429	1.12903	0.538862	0.97431	0.819017	1.00951	0.715098	0.973621	0.902013	0.875461	0.918891	0.976947	1.00098	1.02297	0.995557	0.894806	0.904862	1.36726	0.830062	0.81667	0.907848	0.975353	0.923933	1.09093	0.744981	1.65528	1.11416	0.984075	1.51427	1.10599	1.07639	1.08703	1.06578	1.02099	0.922137	1.20056	1.13202	1.20731	0.883683	0.805994	0.88894	1.02651	1.42485	1.41925	0.836945	1.18349	1.12449	1.20563	1.39553	1.08033	0.904266	2.3237	1.1647	1.53651	0.571226	0.999021	1.18197	1.02732	1.40166	1.52589	1.17215	0.891382	1.31737	1.12176	1.10728	1.04429	0.892278	0.708279	0.829133	1.21288	1.07588	1.0885	2.55053	1.20697	1.07238	2.01695	1.1902	1.22438	1.28264	1.46855	1.2519	1.04785	0.951145	0.708277	0.975127	1.3962	1.31228	1.67064	1.16307	1.46916	1.0792	0.635876	1.04768	0.766405	0.753706	0.798179	0.808417	0.849457	0.871231	1.37143	1.00841	0.74399	0.966084	1.15211	0.996664	0.758815	1.01345	0.859283	0.827274	1.13352	1.29069	1.13022	0.995152	0.954026	1.07919	0.834528	0.82383	1.20275	1.2754	1.23241	0.866349	1.32821	0.780235	0.775814	0.649718	0.973832	1.33141	0.968534	1.0462	0.902386	1.04663	1.12855	0.984252	1.1752	0.998376	0.711719	1.09532	0.659174	0.873346	1.71246	1.31206	1.25709	1.15162	1.37963	1.26289	0.84976	3.03318	1.26546
803	0.846405	1.5195	1.44601	0.781027	1.64634	0.824576	0.977511	1.47859	1.35609	1.50803	0.729803	1.49041	1.5151	1.56794	1.26303	1.3654	0.688038	2.05118	1.40391	0.98867	0.876546	1.35607	0.550747	1.15086	1.26716	0.97398	0.696485	0.653366	1.06326	0.871239	0.8886	1.69112	1.98095	1.29245	1.08214	1.04299	1.40107	1.33405	1.04803	1.03066	1.00492	0.903227	1.32733	0.885663	0.740494	1.36761	1.41715	2.65702	0.669887	0.966157	0.827913	0.828179	1.25306	0.860745	0.650928	1.07315	0.825383	0.670065	1.9339	0.701176	0.706391	0.678165	0.665437	1.65827	1.64527	0.861633	0.91169	0.680659	0.634258	0.758457	1.66468	0.836033	0.978018	1.44696	0.997604	1.12894	1.27607	0.865595	1.13989	0.934781	1.39598	0.687231	0.868961	0.744278	0.479289	0.776696	0.976239	0.531801	1.07172	1.12341	1.0024	0.751312	0.732903	0.822064	0.810646	0.850671	1.14894	1.0977	1.50838	1.234	1.14905	1.03605	1.36748	1.40537	0.827707	1.07835	1.21585	0.989981	1.21027	0.826834	2.15582	0.514382	0.813648	0.755175	0.706306	0.63089	0.631502	0.984199	1.20003	1.12911	0.794054	0.89188	0.562239	0.8466	0.672442	1.36121	0.937534	1.13236	1.03961	1.23272	1.5531	0.8181	1.48919	1.15401	1.0825	1.08316	1.34267	0.853861	1.21423	0.786128	2.23784	0.972812	1.0028	0.984063	1.03562	1.18635	0.521932	1.04566	0.783003	0.71814	1.09404	0.810272	0.612154	1.05187	0.561185	2.26681	1.57292	0.984783	1.02694	1.15925	0.705263	0.942081	0.871955	0.644515	0.848653	0.776183	0.862216	0.733777	1.15251	1.19872	1.05416	0.967314	0.925717	1.10622	0.933298	0.748611	0.580361	1.02964	0.79759	0.721379	0.583055	0.568774	0.727506	1.04793	0.82485	1.06476
806	2.78667	0.945534	0.907272	0.898588	1.74336	0.989216	0.997124	0.964332	0.932779	0.881709	1.60507	1.18117	1.62129	1.21636	0.781894	0.993787	2.87624	0.713521	0.837522	0.720962	1.35933	0.494665	0.795634	0.769797	0.768724	1.00072	1.62288	1.1963	1.18673	1.2581	0.854322	0.918503	1.42764	1.34085	1.01709	1.27241	1.41931	0.751984	2.74884	1.08523	0.876298	0.880763	0.950324	0.989579	1.08204	0.863153	2.11109	1.17835	1.2106	1.12709	0.923707	0.90573	2.14846	0.628808	1.99308	1.26073	0.821342	0.59578	0.571127	1.05949	0.867485	0.878901	4.0308	1.22516	2.07581	0.779787	1.00293	0.951621	0.778213	1.09195	1.7863	0.851923	0.874629	1.41378	0.801533	0.686469	0.929645	1.17666	1.02735	0.982003	2.03249	0.770997	0.786755	0.949755	0.672771	1.23802	1.36658	0.561633	0.62012	1.32045	0.548243	0.735369	1.11572	0.871031	0.64968	1.0787	1.42641	1.0753	1.00578	1.3797	0.734966	0.869246	1.67684	1.05412	3.07096	0.765682	1.26818	0.701821	0.968208	1.18541	1.43505	1.27418	0.908728	0.865744	1.20923	0.793287	0.733914	1.50973	0.997249	2.48323	0.999277	1.00137	0.561168	0.779127	1.08738	1.06911	0.892246	0.896311	0.924417	1.1057	0.609249	1.23865	1.15064	1.50582	0.900278	1.3183	0.846978	0.87096	0.571077	1.28853	2.2467	0.493177	0.720014	0.925539	1.00111	0.403071	0.90133	1.11293	1.2669	0.968234	1.17179	0.83291	0.679231	0.669425	0.725812	1.64858	1.27577	2.16509	1.41053	1.03642	1.11827	0.929536	1.45891	1.40752	0.861986	1.33243	1.01996	0.886839	0.945559	1.51642	1.07922	1.14424	2.06544	0.93636	1.14841	1.21941	0.930533	1.2221	1.12255	1.04579	0.933767	1.19072	0.628845	0.982256	1.22591	0.783298
811	0.756851	0.815237	0.950895	0.761567	0.676768	1.22789	0.740823	0.662412	0.964683	0.875931	1.04004	0.656485	0.863365	0.809909	0.842589	0.900568	0.870838	1.08948	0.842613	0.91034	0.76591	1.18042	1.05247	0.904734	1.1788	1.20437	1.0155	1.05064	1.08491	1.00577	1.61328	1.33164	0.639075	0.702343	0.819816	0.683728	0.869425	0.754811	0.878911	1.08337	1.26426	0.835882	1.14796	1.23406	0.925052	0.851679	0.793652	1.11499	1.14057	0.96662	1.07153	1.33681	1.1952	1.13546	1.20057	1.25638	1.25841	0.700742	0.970684	1.92461	1.18794	1.29961	1.13646	1.47791	0.594753	0.827475	0.618629	1.31429	0.818765	0.922854	1.4159	1.01314	0.863133	0.964962	1.0955	1.07878	0.742832	0.957394	0.951738	1.01112	0.871472	1.56737	0.978805	1.23041	1.06133	0.852893	1.3044	1.12394	0.763335	1.80064	0.769512	1.6504	1.03823	1.11007	0.996199	1.2877	0.922649	0.948089	0.904708	1.14028	0.878438	1.11075	0.981836	0.913962	0.898865	1.03698	0.850949	0.838088	0.921519	1.3518	1.75489	1.12978	1.08095	1.23952	1.35172	1.06912	1.26911	1.08413	1.2191	0.833685	1.43309	0.688878	0.625211	1.27381	1.41501	1.13667	1.22441	0.852245	1.06113	1.264	0.774071	0.824183	0.97746	0.881306	0.714221	0.905674	0.785026	0.935886	0.668079	1.27514	1.1274	0.695352	0.867122	1.12372	0.930727	1.06069	1.27769	1.12115	0.998349	1.33276	0.980514	0.984532	1.06256	0.762845	1.38734	1.16416	0.886342	0.954332	0.88781	0.999778	1.25733	0.878695	0.777038	1.35431	0.70804	1.05854	0.898806	0.928999	0.795881	1.00751	1.12524	0.895652	1.20592	0.808431	1.3569	1.14315	1.45268	1.28006	1.43733	1.063	1.13982	1.25577	0.850133	0.880331	1.68453	1.06706
815	0.818112	0.945478	0.834915	0.857077	0.689236	1.11829	0.824868	0.619523	1.13466	1.03431	1.09943	0.632709	1.09873	1.30376	0.722794	1.10485	0.649672	1.10443	0.701322	0.693203	0.621607	0.769221	0.870742	0.584575	1.00778	1.11234	0.96792	0.696033	0.879429	1.78235	0.895088	1.3801	0.972275	0.711769	0.737533	1.18228	0.65858	1.04684	1.38869	1.40966	0.980924	1.43212	1.18539	0.969626	1.33166	1.24072	0.885184	1.46855	0.663495	0.818903	1.19623	1.26105	1.29239	1.32615	1.01155	1.17006	1.09253	0.91868	0.950305	0.927692	1.11274	1.67012	1.53987	1.46752	0.633615	0.927184	0.741645	1.15904	0.5641	0.74908	1.34886	0.872943	1.17736	0.973793	0.907314	0.51263	0.787284	1.27575	0.926486	0.903416	1.02636	0.596909	0.991599	1.53963	0.740079	0.830843	1.12144	0.98388	1.27478	1.20722	0.806343	0.724978	1.02682	1.48624	0.936473	0.78183	1.00677	1.20951	1.12222	1.08142	0.891452	1.3972	1.44202	0.730108	1.02825	0.946243	1.07647	0.98641	0.841252	1.45097	1.58123	1.37723	1.01257	0.935457	1.359	0.89643	1.15453	1.25688	1.03405	0.892989	1.33435	0.648166	0.975499	0.810158	1.15032	0.91196	1.18472	0.785498	0.792228	1.13682	0.906847	0.842704	1.23151	0.966215	0.839258	0.986061	0.87635	0.766163	0.660572	1.53446	1.13444	0.881293	0.673013	1.0195	0.968931	0.738768	1.13901	0.976051	1.00463	1.26041	1.0193	1.04501	0.869243	0.825023	1.10082	1.01654	0.783217	1.15698	1.68886	1.00189	1.10635	0.998113	0.740291	1.32365	1.02888	0.861915	0.829319	0.942148	0.673932	1.1209	1.36455	0.535355	1.34687	1.01687	0.95539	1.10912	1.08162	0.87023	1.15052	0.981886	0.773987	0.9473	0.790086	0.912426	1.31939	1.00564
821	0.8226	0.784178	0.396702	0.643697	0.87543	0.431309	0.835732	0.815246	0.634857	0.769204	0.815302	0.663962	0.903013	0.892984	0.903692	1.00018	1.05281	0.625369	0.728182	0.750109	1.03843	0.532633	0.952595	0.637551	0.813152	0.782127	0.763661	1.0239	0.716717	0.890988	0.816198	0.697679	1.01327	0.836859	0.992318	1.18356	1.04056	1.358	0.888813	1.4099	0.912319	0.889564	0.766201	0.999819	0.88187	1.00054	0.873704	0.85706	1.10475	0.824222	0.853892	0.965337	0.983536	1.18863	0.881433	1.1426	0.876364	0.718077	0.696176	0.992424	0.946243	1.00456	1.26801	0.982524	1.12215	1.07677	1.05692	1.14719	0.82021	1.30461	1.04177	1.19613	0.840655	1.11177	1.18814	1.25437	1.16161	1.18905	1.01416	1.15814	1.10622	0.702373	1.04524	1.54586	0.841335	1.11008	0.946944	0.924439	0.976802	1.08964	0.811008	1.00966	1.05303	1.08115	0.989661	1.18026	1.29435	1.12377	1.26216	2.1489	0.843643	1.2891	1.23054	1.51352	1.26818	1.11302	1.11016	1.13729	1.4585	1.33407	0.836268	1.24177	0.896924	1.28893	1.51858	0.658254	1.05665	1.26417	1.12594	1.07324	1.0842	1.09184	1.14427	1.24753	1.22001	0.994518	1.10125	0.995733	1.21452	0.970584	0.701651	0.844021	1.02392	1.47631	0.993372	1.02482	0.873131	0.677544	0.739161	0.844383	0.544997	0.998604	1.16254	1.16626	0.99169	0.763269	1.07251	0.994854	1.52444	1.37697	1.16474	0.907301	0.582806	0.969046	0.798274	0.633887	0.849247	1.12803	1.13561	1.24478	1.25732	0.857077	1.14207	1.30744	1.03719	1.08282	1.00269	0.860784	0.955576	1.08977	1.4201	0.883787	1.5314	1.28477	1.10534	1.258	0.839887	1.12427	1.04068	1.10746	0.982301	0.901736	0.800865	0.970423	0.96938	1.35955
823	0.527054	0.630364	0.297466	1.10089	0.929532	0.828957	0.809029	0.67262	1.07335	0.876731	0.986667	0.801776	0.9562	0.631505	0.782274	0.983785	0.844088	1.10358	0.900931	0.998867	1.06977	0.949992	1.357	0.81642	0.864963	1.05623	1.11661	1.00292	1.00266	1.22576	1.49666	0.843579	0.386073	0.450126	0.684885	0.337906	0.99199	0.85031	0.726843	0.961937	0.917098	0.695219	1.05069	1.09439	0.997808	0.947493	0.58175	0.907094	0.990758	1.28451	1.03365	1.63531	1.34477	1.07036	1.16926	0.913342	0.959674	1.02565	0.979071	1.47543	1.09379	1.57698	1.12556	1.2445	0.277829	0.386338	0.83746	0.766289	0.977291	1.40739	1.01418	1.25481	1.04029	1.00234	0.95105	1.17068	0.879902	0.587793	0.910536	1.07873	0.421515	1.18681	1.06164	2.10053	1.58372	0.955982	1.50663	1.18257	1.12821	1.2287	0.943732	1.13651	1.10155	1.40337	1.19277	0.865374	0.634794	0.592843	0.809111	1.50803	0.52505	1.35841	1.0285	1.34482	1.32609	1.61735	1.134	1.15534	0.93614	1.22649	1.76945	0.404519	0.845645	1.39147	1.71433	1.27031	1.46799	1.40425	1.17426	0.922117	1.30417	1.24002	1.10965	1.40118	1.0703	1.0597	0.421936	0.722169	0.995542	1.00113	0.528754	1.29551	0.858146	1.25861	0.807015	1.14094	0.92196	1.32862	0.816594	0.862061	0.925707	0.920208	0.189287	0.853916	1.12974	1.09903	1.20849	0.968185	1.07836	1.0478	1.36323	1.02271	1.39412	1.22073	1.34456	1.12917	0.517078	0.546661	0.884965	0.880614	0.902479	1.19633	0.641775	1.62054	0.797836	0.849937	0.783524	1.21269	0.786642	0.746303	0.769401	1.06361	1.10112	0.782773	1.42835	1.17527	1.29899	0.969892	1.02497	1.16172	1.0221	0.904295	1.10349	1.20891	1.51149	1.06894
825	1.06136	0.994581	0.546612	1.17001	1.03953	1.04241	0.801553	0.586746	1.8056	0.69127	1.67233	1.08174	1.21643	1.58687	1.56213	1.39946	1.41321	0.957397	0.713593	1.81241	0.75271	0.86743	0.888947	0.563881	1.15168	0.770831	1.36087	0.801273	0.784415	0.79616	0.861822	1.22028	1.28801	0.939115	0.733371	2.12601	1.74326	1.68123	1.03171	0.607953	0.893324	1.15672	0.864311	1.29081	0.578011	1.58506	1.02775	1.01327	0.563768	1.07564	0.553887	1.21676	1.30663	1.00542	0.782562	0.614892	0.633513	0.72024	0.651241	0.690709	0.631858	0.859827	1.11302	0.970309	1.70631	0.681753	1.11988	0.568398	1.25663	0.931975	1.52613	1.16542	1.41383	2.87861	1.1565			1.05536	0.725664	0.725644	0.5496	0.703155	0.857249	0.569273	0.764362	0.563707	0.631646	0.520772	0.971666	1.55955	0.892936	0.74658	0.758728	0.621508	0.572485	0.648245	2.20742	1.78865	0.923796	2.4497	0.958389	1.48154	0.981099	2.00618	1.33557	1.28023	1.25308	1.05097	1.06807	1.56498	1.42403	0.883009	0.991077	0.565779	1.36232	0.678653	0.940021	1.03769	1.2941	0.941274	1.74185	0.957272	0.670494	1.41103	1.05779	1.14297	0.637434	1.08299	1.72032	1.2754	1.29049	0.981976	1.37527	1.21681	0.961198	1.03626	1.50745	0.973812	1.01855	1.24042	0.671609	0.636946	0.956689	0.905212	1.04859	0.622761	1.52926	0.674324	1.13264	0.555525	1.0423	1.14563	0.543211	0.767995	0.937773	1.00049	1.26502	1.0098	0.657782	1.1714	1.24145	1.75326	0.995154	1.39532	1.73493	1.26356	1.07752	1.06707	0.972884	1.28382	1.4617	1.02672	0.766247	1.02366	0.791341	0.928589	1.39592	0.858709	0.88176	0.630197	0.999514	0.702514	0.785768	0.753404	0.741228	0.734009
826	0.896214		0.642125	1.00414			1.24058		0.946697	0.820772	0.798743		7.13199	3.74567	1.19454	2.77519	0.541404	0.956892	1.04493			0.558658	0.326247			1.2409	0.865735		1.00558	1.05356	1.30153	1.72663	0.649525	1.10681		1.98873			1.4466	1.56286	0.816407	1.85954	1.04501	1.52765	0.700891		3.29086		1.49773	0.706673	1.41609	2.01185	1.00229	0.845996	0.967962	1.37501	0.954841	4.30364	1.76297	0.890755	1.50454	0.895665	1.06431	1.40908	0.860621	7.30314	0.997712	1.98848	1.60347	1.15731	1.04703	0.744812	1.08595	1.01576		0.683217		0.6689	1.2699	0.878329	1.13485	0.394445	0.936366		0.947907	1.06795	1.6268		1.16377			0.907843	0.816898	1.08712	0.98182		0.531052	1.03626	1.39678	0.773348		0.82836			0.570874	0.776882	0.54966	0.949805	3.28638	0.838136	1.72427		0.724187		1.17885	0.639365				0.788119		0.391858	0.756087	1.3236	0.733551	1.25138	1			1.92203	0.892312	1.29014		0.898145		1.32074	1.34834	1.17937	3.15137	0.821684	1.34683	1.19439	0.845837	2.05454	1.07516		0.520364		0.728469	1.88027	0.876764	2.76341	1.09515	0.223943	0.885689			0.927806	0.848418		0.990679	0.995386	1.16422	1.32139	0.750883	0.840827	0.840245	0.876436	0.732086	1.11428	1.59925	1.02379	1.22317	0.683198		0.932095	1.09873	0.941946	0.952111	1.47685	0.384085		1.43257	0.872302	1.3148	0.989064
827	0.758383	1.06553		1.19278	0.948105	0.934836	1.23955		0.779976	1.27392	0.752843	0.655219	0.852211	1.47246	0.833923	0.83129	1.39697	1.6528	0.526881	1.79168	0.810554	0.782195	1.02746		1.91275	0.630121	0.707895	0.721975	0.761673	0.453254	0.912799	0.640512	0.765591	0.752154	0.922088	3.53375	0.966485	1.1224	1.50402	0.479332	1.37178	0.879712	1.21301	1.28695	0.644767	1.51786	1.1509	0.867545	0.766356	0.736896	0.560443	0.970693	0.734279	0.983457	1.9061	1.08869	0.718776	0.848048	0.718593	1.54324	0.829454	1.08771	1.50587	0.544113	1.23069	0.833907	1.39949	1.3799	0.915324	0.839661	2.7337	1.17564	0.99423	1.29524	0.643359	2.18002	1.71789	0.823623	0.76276	0.793031	0.70687	0.883293	1.13157	1.41301	0.634544	0.950507	1.28054	1.11359	0.721669	1.46391	7.93	1.19557	1.16075	0.787246	0.717996	1.00577	5.50677	1.56312	1.01887	7.90258	1.10827	0.780665	1.36893	1.22073	1.17853	0.813614	0.928944	0.771957	1.26098	1.45024	1.04678	1.52134	1.3219	1.19176	1.5778	0.638936	1.198	0.944539	1.46022	1.28208	0.704452	0.958664	0.917879	1.2987	5.70999	1.69238	1	1.32575	1.23931	0.85259	0.4514	0.781351	1.55241	1.23189	0.761136			1.03996	0.714472				2.00024	1.39318			1.38801	1.35377	1.65197		0.630762			0.661348			0.908893	1.39512	1.12838	0.907629	0.958736	1.11674	0.92658						1.38468	0.801015	2.36747	0.487672	0.731467	1.40836		0.791763	0.817989	0.555304	0.738069		0.650935	0.45089	0.589212	1.55206		1.28565
828	0.235984	0.612772	0.90572	1.0831	0.489415	0.456284	1.46583	0.24946	0.957217	1.21538	1.20013		0.758326		1.18625	1.5534	1.27743	1.626	0.972889		0.962723	0.975337	0.230544	0.609739	0.632594	0.78625	0.927495	0.368948	0.861195	0.929992		1.45847	1.13251	0.987491		1.42946	0.342605	0.65092	0.985432	1.52134	1.64191	1.58536	1.21327	0.858445	1.00186	0.414639	1.62871		1.4322	0.919167	0.921821	1.22616	0.74825	0.781756	1.10777	1.89094	1.27164	0.860332	0.87665	1.04998	1.14722	1.34498	1.25564	1.25854	0.586072	0.514404	1.28833	2.15215	0.89801	1.1502	1.22806	1.00333	1.22754	1.34343		1.0392		0.972022	1.16947	1.1835			0.967123	4.31808	0.846431	1.32135		0.516449	0.909961	0.310783	0.284664	0.924913	1.06191	1.03464	0.827493	1.30893	1.21994	0.998145		0.497938		0.982734			1.44147			1.05855	0.748915	0.896614	2.08724	0.233335	0.874585		1.47457								0.945326	0.82705	0.847305	1.29432	0.976929		1.37917	1.11901	0.733877	0.864097	0.478112	1.42364		1.02789	1.25009	0.899983	1.00048	1.12381	0.966892	0.827908	0.93431		1.19332	0.933741	1.11761	0.336824	1.84388	0.889112	0.830403	1.19496	0.948159		0.68653		0.447377	1.29905	0.752343	0.268387	1.079	0.920213	1.08562	0.85274	1.19057	1.2124	1.05364	0.919652	1.19828	1.06497	1.65229	0.592477	1.2862			1.02172	1	0.801502	0.759703	1.44008	0.701425	0.401542	0.681058	0.918153	1.03149	1.25059
849	0.391055	2.42386	0.539258	0.0866537	1.27937	0.544121	0.369911	0.227696	2.05567	1.93627	0.0244421	0.791305	0.162444	2.12482	2.16065	1.96733	2.5213	1.12647	1.27572	0.151195	2.74849	0.207294	0.702391	0.0863084	3.29413	0.959514	0.0850489	1.83373	0.975365		1.58795	1.2031	0.0432427	1	0.937085	1.28146	1.11724	2.71246	0.104475	2.78885	2.22601	1.60436	2.99649	1.86267	0.256072	1.21772	1.51685	4.51984	0.0917248	0.632552	3.19647	0.748376	1.4773	0.955807		1.1698	0.962324	1.03342	1.16906	1.0863	0.089804	0.920083	1.07268	3.88262	0.0958293	0.740871	0.149709	4.33066	0.165339	1.45026	2.45512	0.624715	0.93758	2.77461	0.219473	1.00894	0.378845	0.765547	2.13272	0.579129	0.0421385	0.695168	0.12613	6.10159	0.957509	1.42714	3.59726	1.47556	0.980476	2.92377	2.06584	0.927112	1.52267	0.586167	0.336366	0.512333	1.54151	0.979536	0.165231	0.317826	1.30306	0.447263	0.254177	2.50287	0.514462	0.132243	2.97558	2.26515	0.507707	0.800832	3.5176	1.0929	1.4729	2.14343	1.18236	7.33965	0.646345	0.94297	2.01214	0.0487062	0.0857592	1.89561	2.25019	1.3159	0.070375	1.00327	1.28028	1.51604	2.38347	0.0335421	0.0280406	3.39647	1.34178	0.404465	0.399912	0.0272674	0.068209	1.37226	0.849896	2.64337	3.21984	0.129674	0.0996919	0.779633	0.629912	1.80196	4.32178	1.9218	3.99002	3.09625	0.103488	0.733785	1.61832		1.12283	0.556211	0.584916	5	5.4169	0.252273	0.344225		0.782931	0.198351	5.28293	0.727993	2.78637	0.0281718	1.57783	10.2088	3.08617		0.293251	0.801631	0.209253	0.990238	0.240661	0.382515	0.268722	4.17857	1.25718	2.02511	3.01927	0.201139	5.8449	1.18047
878	1.45717	0.921647	0.5898	0.620687	0.893707	2.80156	0.859128	0.230853	2.44452	0.629274	1.17308	0.276574	0.957458	1.12883	0.864591	4.5823	7.9384	0.959545	0.620482	0.480706	0.946403	2.18005	0.927445	0.482983	1.23966	1.13347	1.01754	0.556863	0.519536	0.542283	1.27201	2.27552	0.373144	0.696353	0.489232	0.532066	3.60744	0.785293	0.730741	0.431249	1.98391	1.14858	1.36094	0.574464	0.542055	0.896532	2.28537	1.18975	2.13833	0.380996	0.952792	1.12401	1.53948	1.18708	0.906102	1.41112	2.06211	1.11374	0.997078	2.53351	2.94898	1.1314	1.68091	2.89929	0.854761	2.14773	1.03683	2.77083	2.97545	2.51962	1.58863	1.35742	0.678218	2.83345	0.826044	0.924123	1.10136	0.974865	1.73907	0.766919	0.258487	0.824077	0.649942	1.01836	2.31784	1.0529	1.91856	1.40477	1.02709	0.824459	0.677309	0.634479	1.16013	0.817552	0.751133	0.858642	3.98823	2.03692	0.863423	0.539671	1.17548	0.589955	0.652592	0.926901	3.4279	0.961181	1.16242	1.35395	1.36638	0.544743	3.45735	0.474658	0.824891	1.26028	0.746441	1.05871	0.864008	0.692376	1.35586	0.935791	0.978119	0.658296	0.864516	0.775099	0.420885	1.63472	0.817778	1.05161	0.889744	0.928554	0.786137	5.30993	0.920789	0.786901	0.471031	2.24786	1.24885	1.68209	6.70176	1.73725	1.19347	0.486436	1.86728	0.917305	1.15567	0.639464	9.9391	1.67734	2.95476	0.673112	0.87253	1.41824	2.03297	0.97799	0.75803	0.997207	1.01652	4.93356	0.885697	0.634967	1.17007	0.905997	1.38802	0.526598	0.799665	0.745252	0.758687	0.702287	0.879279	1.10725	1.10519	0.904853	1.85897	0.878153	1.12626	2.20312	0.932501	0.552413	0.728597	1.09492	1.46615	1.18101	1.01192	1.00279	0.827585	0.873028
880	0.915907	1.17019	0.645898	1.01455	1.01519	1.11044	0.741032	1.15206	1.10185	0.746325	0.891164	0.837298	0.80297	1.39762		1.06974	1.21156	0.623052	0.613511	1.10823	0.990297		0.549383	0.916378	0.651161	0.827168	0.919774	0.800544	0.553631	0.571891		1.06379	1.54947	1.35246	0.537533	0.684064	1.78218	1.47463	1.27742	1.297	0.521303	1.14262	0.760747	0.968406	0.922729	1.40376	1.00309	0.802367	0.959762	0.656939	1.46403	1.05348	0.863173	0.671876	1.0226	1.55569	0.688106	0.926286	0.69481	0.810247	1.40757	1.14719	1.28487	0.865246	1.38412	1.59556	0.831241	0.7404	0.914569	0.814628	1.51974	1.1888	0.720788	1.14421	1.15437	0.951749	1.62467	1.42857	1.20313	1	0.769053	0.679594	0.784622	1.69599	0.722199	1.09178	1.04779	0.729859	1.17418				0.649721	1.12783	0.805837	1.50515	1.28037	1.83886	1.32724	0.496129	1.10256	0.928109	1.31783	1.30565	0.791238	0.64237	1.13337	0.869509	1.33878	1.23699	1.30451	1.44765	1.27673	0.813276		1.02571	0.897442	0.785725	0.716833	1.11826	1.22482	0.915892	1.69777	0.991297	0.710085	0.935534	0.865737	1.00375	1.53614	0.695634	0.970009	0.83309	0.973905	0.992659	0.610489	0.988818	1.17685	0.732494	0.865539	0.893434	1.019		1.05743	1.31061	0.943837	0.857002	1.44	1.00567	0.898263	1.03417	0.992231	1.0174		1.03877	0.836075		1.0232	1.50378	1.51393	1.01052	1.10528	0.757843	1.2354	0.759116	0.928627	1.24301	0.731649	0.721422	1.07409	1.47165	1.61596	0.942213	1.1241	1.40566	0.796059	1.32245	0.927266	0.655459	0.876206	0.99887	1.44649	1.00207	0.7542	1.09568		1.45831
881	1.3004	1.05813	0.447339	0.966208	1.43024	1.24854	1.66184	0.416609	1.2047	0.426251	0.436896	1.5707	0.995738	1.66361	1.43061	1.19555		0.547908	0.242673		0.473892	0.39866	0.4667		0.430451	0.346208		0.498675	0.469004	3.27226	0.369028	0.414146	2.59273	0.993735	0.521456	3.12421	2.02941	1.66724	0.790588	1.07333	0.516121	1.42756	0.956128	1.31794	1.80186	2.21207	1.75891	1.00426	0.563069	0.270812	0.609285	0.728683	0.64747	0.473562	1.0488	0.487592		0.352721		0.121034	0.376643	0.82744	0.656543	0.476667	2.46826	0.613092	2.16394	1.08476	1.51771	1.30662	0.68175	1.2684	1.54208	0.706128	1.15536	3.7915	2.62542	1.38732	0.607098	1.28526	0.435466		0.549486	2.0678	0.732698	1.85583	0.84418	0.445403	0.504463	0.362609	1.08806	0.414825	1.34493	0.532389	0.89345	1.11639	3.86129	1.51243	0.545336	1.7204	2.35969	1.93316	1.65426	2.61611	1.66348	1.67827	1.45795	1.16076	1.84343	0.914288	3.08341	0.669139	1.10211	0.875082	1.04135	1.01452	0.241243	0.549423		0.144472	0.261369	0.222633	1.41662	0.82956	0.413992	0.603727	0.557439	1.14408	2.47797	1.88353	2.8532	0.443976	2.03569	0.756222	1.21334	0.257966	1.77991	1.84315	1.22614	1.8124	1.29538				0.664992	0.240746		0.345668	0.531206	1.0912	0.256277	0.763757	0.964303		0.124868	0.170895	1.33496	3.55238	2.3488	1.69289	0.369738	1.57082	1.91289	1.44066	1.8372	0.57615	1.64534	0.401687	1.65179	2.54508	4.02251	0.43773	1.09418	0.319086	0.674534	0.683679	0.421231	0.323124	0.336203	2.39063	0.373001	1.16134	0.265409	0.217317	0.44634	0.316523
888	1.93164	1.07034	1.16466	3.00031	0.58033	2.54267	1.70723	1.28613	0.620487	1.0674	1.06278	0.730706	0.879221	0.875246	0.498036	0.678289	0.498839	3.22334	2.15979	1.12515	0.467916	0.980214	4.87435	1.62899	0.560695	0.761674	1.87413	1.02018	0.620882	1.22787	0.752791	1.58103	0.529574	1.27854	1.28139	1.67408	0.924779	0.459446	0.610316	5.48139	0.777874	9.46028	0.843995	0.805273	1.81151	1.07477	2.6225	0.409315	1.27437	0.851135	2.71765	2.06826	1.48967	2.07051	0.406638	2.96338	0.349694	2.26603	1.4964	0.669291	0.548152	2.4859	4.38874	1.33098	1.16829	0.913219	0.433487	2.54139	0.743034	0.367151	0.621541	1.03026	5.12433	2.17747	0.88807	1.41357	0.916476	1.00352	0.985097	0.964024	0.897925	0.785523	0.876811	3.31014	1.7077	2.10819	0.486696	0.387213	2.32458	0.532249	0.837142	1.14614	1.64261	1.46126	0.703928	1.49611	4.03526	2.13707	1.74606	0.978798	0.942131	0.423785	0.75514	0.626371	0.529092	0.534599	1.14469	0.491517	2.86134	0.932983	2.02659	0.406871	4.40301	0.775851	1.19336	1.27342	0.871626	0.555899	0.49164	0.349852	0.481245	1.53481	1.75624	0.512797	0.640381	1.20292	0.903688	2.53916	0.818204	1.33949	3.35636	3.13029	0.996476	1.57643	0.794371	1.13922	0.653668	3.89994	0.62239	0.504526	3.40777	0.884071	2.5257	0.960598	3.13305	1.39686	1.88637	0.690939	1.20213	1.15035	1.23161	1.82658	2.60043	1.56404	0.535514	4.56636	0.835493	0.973455	2.72683	0.905612	0.593334	0.742825	0.571394	0.556126	0.621524	0.989388	1.35816	1.33007	1.31392	1.4534	14.2008	1.13959	0.550844	0.974614	1.33134	1.86805	0.519787	0.576938	0.566588	1.17379	0.542756	0.887399	2.13744	0.992144	1.94872	0.869573
891	0.81294	3.43282	0.683626	1.20952	1.8411	0.742471	1.09875	3.18723	1.07445	0.538385	0.782827	1.14282	1.09355	1.55619	0.502739	0.39528	1.19926	1.57686	1.06893	2.11804	0.406064	1.07902	0.504346	3.37236	2.1622	0.666474	1.1874	1.26017	0.452404	0.892787	0.525206	0.963548	1.16355	4.29339	2.30265	1.13832	0.745013	0.878977	1.20911	2.93713	1.0243	1.95604	0.466893	1.33476	0.53539	1.23615	0.986494	0.727333	0.695438	2.23297	0.85383	0.983235	1.36921	0.600837	0.65172	0.714681	0.561521	0.708488	0.996785	0.627967	0.311516	0.883877	0.978322	1.79693	1.25534	0.905201	0.761199	0.448895	0.498744	0.51452	1.62392	1.71168	1.44541	2.273	1.85339	0.829456	1.08824	1.32622	0.468644	1.08578	0.917883	0.431968	0.925405	0.93563	0.55752	0.766985	1.28475	0.388796	0.909223	0.539696	1.08922	1.02981	0.495822	0.402947	0.548527	1.88685	1.27729	3.27089	2.18836	1.00634	1.00989	0.801488	0.931672	1.80595	0.382381	1.30092	1.12686	0.608735	1.31488	1.8324	1.68969	0.50103	3.11709	1.26046	0.859873	0.486876	0.466284	0.452712	1.42155	0.305263	0.717798	1.89618	0.566903	0.578107	1.07666	3.50517	1.06987	0.989435	1.35781	2.5721	1.42224	0.432552	0.647573	1.5353	1.1057	1.58581	0.947644	1.54753	0.921415	0.709193	1.83758	1.81554	2.2411	1.57336	1.67852	0.633793	1.00322	0.538902	0.641127	1.0353	2.47072	0.995412	0.492699	1.4919	1.36795	0.990293	1.04707	0.560297	0.942285	0.766314	0.420911	0.423768	0.189431	0.613379	1.40602	0.742521	1.51072	1.73112	0.697112	0.526704	2.31533	2.52631	1.18344	1.77599	0.504463	1.01781	0.558905	0.399902	0.843412	1.11322	0.614085	0.902069	2.40694	0.733449	0.657634	0.979516
892	1.06482	2.61928	0.682485	1.73204	2.22359	0.938318	0.930115	2.52867	0.541292	0.699217	0.674715	1.21696	0.90951	1.16974	0.823982	0.449917	0.950757	2.1431	1.21805	2.48543	0.539814	1.26862	0.613922	2.23607	1.67688	1.00313	1.19245	0.945753	0.461693	1.06033	0.485636	1.07778	1.17474	4.07437	1.61627	1.53931	0.906746	0.752642	1.14234	1.97312	0.996866	1.6121	0.668157	1.13084	0.693767	1.27518	1.69837	0.996363	0.540573	2.36556	1.37169	1.35945	1.78522	0.646059	0.571898	0.850956	0.846325	1.05897	0.853804	0.708656	0.334973	0.691982	1.01527	1.75252	1.07059	0.903514	1.33664	0.801113	0.689974	0.686705	1.04645	1.18624	1.8842	1.92031	1.46379	0.775607	1.07512	0.982797	0.589241	1.46564	0.808273	0.482774	0.79841	0.986257	0.784804	1.00996	1.10567	0.657736	0.846791	0.662252	1.39669	1.06351	0.565996	0.463378	0.636546	1.30946	1.63914	2.32397	1.34625	0.661785	1.18793	0.783472	0.990984	1.05315	0.53167	0.966445	0.901439	0.899975	1.06058	1.32894	1.77272	0.792037	2.20196	1.02689	0.655273	0.765987	0.724375	0.441772	1.07982	0.62054	0.655482	1.51714	0.90075	0.691721	0.776918	2.47579	0.998368	1.12577	1.00163	1.51352	1.51772	0.589425	0.631829	1.50938	0.949078	1.27146	1.10439	1.78126	1.13682	0.888547	1.53822	1.41794	1.85345	1.18978	1.54984	0.659983	1.02717	0.59672	0.966705	0.977155	2.11701	1.06635	0.672679	1.18917	1.05372	0.811334	1.43115	0.76198	0.974631	0.881843	0.479544	0.506456	0.424668	0.554205	1.24878	0.821031	1.56317	1.85329	0.784143	0.672881	2.68968	2.0923	1.36244	1.43749	0.657194	1.06292	0.536505	0.491175	0.860322	1.18073	0.90418	1.32609	3.0914	0.678718	0.740376	0.988761
893	0.679696	2.01781	0.461358	1.47589	1.116	0.925019	0.921497	1.72714	0.849884	1.08878	0.940586	0.749919	1.05813	1.33184	1.08192	0.728427	1.2137	1.10553	1.03858	1.19509	0.958078	0.891495	1.00822	1.65295	1.55064	0.882545	1.93992	1.64992	0.374294	0.899533	1.13302	0.686603	0.657564	1.84331	1.06126	0.880181	1.03023	0.449313	0.808038	1.78825	0.970095	1.23126	0.76152	0.834166	1.35293	1.27589	1.06422	0.877199	0.771818	1.74604	0.826671	1.04678	1.12194	0.959986	0.817981	1.16311	0.648081	0.961546	1.62237	0.911798	0.637053	0.998379	1.34797	1.19802	0.863397	1.0783	0.65728	0.654082	0.563052	0.635549	1.07337	0.59013	1.01876	1.95355	1.032	0.678128	1.50783	1.0601	1.02653	1.11448	0.77959	0.759219	0.662504	1.70878	0.893974	0.841035	1.0502	0.659598	0.968163	1.21946	0.905195	0.777623	0.758997	0.629846	0.708315	0.975774	0.985848	1.73076	1.31254	1.12868	1.21472	0.636381	0.623449	1.17305	0.960209	1.18789	1.13352	0.828696	1.19864	1.83135	1.42623	0.751546	1.64965	0.95135	1.39179	1.35505	0.751113	0.933285	1.71482	0.810991	0.592609	1.67951	0.904394	0.909058	1.03057	1.42026	0.775405	0.926525	0.901277	0.835107	0.909335	0.637224	0.679345	1.24247	0.974634	1.25423	1.21744	1.40526	1.00162	1.07062	1.56316	1.23968	1.32616	1.32494	1.37148	0.565953	1.57626	0.864214	1.41437	2.14455	2.88527	1.21586	0.447387	0.497512	0.763022	1.04934	0.853734	0.826622	0.952085	0.674966	0.652874	0.70193	0.433726	0.54216	1.36839	0.950316	1.30645	1.80527	1.22549	0.982607	1.54137	1.41055	1.42051	1.35206	0.547628	1.25662	1.07054	0.59201	0.904747	1.629	2.28336	1.76151	3.13423	0.642241	0.672526	0.783429
913	0.50447	1.19814	0.396347	1.17762	0.404815	1.27361	0.84822	0.0558813	0.286512	0.605875	0.490334	0.585477	0.307879	0.830642	0.198985	0.489872	2.34614	1.61601	0.23207	1.68059	0.295363	0.79868	1.04684	0.703516	0.784458	0.614849	0.811382	0.510972	0.460036	0.0563876	0.74596	1.00058	0.159264	0.360171	0.125065	0.385201	0.620985	0.752296	1.06626	0.191094	0.875727	1.51295	1.27951	0.579224	0.389512	1.37176	0.409762	0.581817	0.288916	0.483193	0.457113	1.02129	0.492178	0.464225	1.53641	1.49592	0.09094	1.29714	0.420709	0.798116	1.20002	1.14703	1.7099	1.11828	0.530645	3.9844	0.805342	0.60073	0.910885	0.318584	3.18708	1.39261	1.01138	2.37492	0.746432	1.51061	1.72337	1.66842	1.08227	0.913142	0.261911	2.30077	1.57551	1.07382	0.629247	0.888012	1.43388	1.39929	1.55999	2.5231	1.84072	0.92856	1.92112	0.948812	0.374632	0.327201	6.64779	3.16731	1.00557	2.06881	3.64098	0.463205	1.51733	0.922497	1.5139	0.446697	2.24737	0.964718	1.59093	1.843	5.4987	3.55597	4.71321	2.76066	1.46817	2.33216	1.53802	1.57803	3.19671	2.60304	1.36033	2.13472	1.26314	2.13793	1.53291	3.89838	1.14077	0.723111	0.303321	0.98415	0.893745	1.13401	1.72333	0.99942	2.24518	0.302351	1.40363	2.14455	0.48955	0.85584	1.88844	0.655747	0.446575	1.26327	1.14807	0.81226	2.70188	0.824546	2.18821	0.491628	0.944561	2.7962	0.688359	0.695203	1.14355	1.1632	2.21487	0.643241	1.18204	0.475887	1.35142	1.21637	1.55413	0.220257	1.89555	1.36843	1.24765	0.411827	0.362486	0.210642	1.15578	1.19914	0.916172	1.07745	0.370614	0.500651	1.31923	0.365804	1.55572	0.945829	0.542121	1.03741	1.33096	0.908718	0.633251	0.362009
917	0.85982	0.806835	1.36032	1.11311	0.936519	1.15893	0.944193	0.788472	0.955155	0.766665	1.22476	0.925446	1.23323	0.885701	0.937523	0.806344	0.872816	1.06515	0.879859	0.870601	0.886257	0.87536	1.00079	0.866807	1.11344	0.999711	1.01444	0.747174	1.14872	0.970406	1.37703	1.19387	0.761617	0.904839	1.03071	0.976473	0.977548	0.895264	1.28021	0.825449	1.28141	1.24682	1.10875	0.870947	1.10182	0.744093	0.850287	0.96798	0.682213	0.803969	1.10642	1.13447	1.47804	1.14344	1.00382	1.03275	1.10841	1.10756	0.80787	1.23124	1.13992	0.967291	1.36242	1.26628	0.828618	1.21064	0.970994	1.06173	1.12668	0.95785	1.22784	0.95551	1.08173	1.00431	0.976921	0.738436	0.937654	0.85645	1.17732	1.06447	0.970902	1.01878	1.15095	1.11564	1.3857	1.04545	1.0306	0.972622	1.06036	1.32234	0.880106	1.3697	1.25752	0.812694	1.26502	1.0808	0.962355	1.20901	1.17029	0.706494	1.04124	1.10189	0.879023	0.944087	1.10939	0.879598	1.02118	1.20109	0.786346	0.975648	1.00478	1.24522	1.45279	0.895908	1.08758	1.19165	1.0931	0.963529	0.998814	1.06085	1.00755	0.811583	0.892178	1.11466	1.00658	0.908512	1.17084	0.647324	1.22663	1.20466	0.917113	1.00711	0.885606	0.922661	0.864046	1.35615	0.886022	1.00172	0.963454	1.21391	0.883062	0.824523	0.998235	1.31271	1.11583	0.979584	1.27039	0.834555	0.985818	1.23626	1.41692	1.00142	1.07195	0.939542	1.00029	0.969414	0.950769	0.976519	0.968083	1.24724	1.3739	0.942457	0.88197	0.984867	0.928222	1.13997	1.12864	1.23351	0.788278	0.939403	0.945944	0.955861	1.20892	0.889578	1.77317	1.15891	1.17013	1.38512	0.934531	1.17966	0.945341	1.32864	1.17302	1.13697	1.16378	1.29767
922	0.74883	1.77875		0.592809	1.53581	0.833647	0.694911		0.998734	1.43097	0.59751	0.801113	1.05203	2.67767	0.842313		0.86745	1.28814	0.381175	1.2991		2.02854		0.538248	0.516831	0.993691	0.621859	0.76623	0.323917	1.37519	1.53085	0.722342	0.857464	0.730192	1.05971	0.327615	0.651488		1.96304	1.4513		1.78139	1.48694	0.573395	0.561224	2.24467	0.552233	1.80868	0.407161	0.82216	0.355073	0.555118	0.576932	0.655219	0.57892	1.24037		0.710152	1.02149			1.28048	1.15434	1.59922	0.231098	0.640303	0.763135			0.455143	1.32447	1.00127	1.10068	0.376473	0.422484	1.18702	0.584286	1.61017				0.40463		0.374483			1.28194				0.786218	1.14954		0.660508			1.45329	1.68305	1.6506	1.76308	1.10617	1.06375		2.27871	0.804122	1.4912	1.98972	0.451861	1.32904	1.46	2.28724	0.625744	0.822882	1.29591	2.79075	0.3868	0.764916	1.61423	2.55887	1.35982	0.879546	1.26496		1.70148	0.681549	1.32878	0.772611	1.28105	1.06318		1.13543		1.87944	1.68533	0.491762	0.530449	1	0.760909			0.640331	0.787814		1.44563	0.978699				1.29164			1.43833				1.74134	0.953888		0.683604			2.13951	0.546037	1.43618			0.574388				1.28902	0.714988	1.22808			0.320572	0.558436		0.896027				1.24156		1.50097
923	0.282857		0.355235		1.4381		0.214184	2.22787	3.66331	0.462314	1.00067	0.933566	1.98286	0.161803	3.42864	2.90037			3.04087		4.13776	0.416487		0.250036	0.600912	0.933633	0.172331	0.721835	1.60769	4.76056	1.27161	0.286102	1.32813	1.63024	2.62139		0.593409	0.636723		3.76124	0.480823	0.390627	0.680505	0.876714	1.05333		0.986429	0.330665	2.40466	1.47807	2.00975	0.271746	2.99614	2.00585			4.87567		1.44538	1.83189	0.853405	2.23551		0.753309	1.35335		1.28336	0.747787	0.343171	2.59053		1.12207	0.440623	0.885242	2.39099		0.571202	0.300817		1.042	1.44849	0.319173	0.594474	5.83261	2.64495	0.973658	1.04465	0.818872	0.278483	0.477911	0.331204	0.295994	3.15099	1.41582	3.26076	3.73663			1.09446	1.60418		4.34793	0.195861	1.84571	1.31884	3.4555		2.54937	0.621803	0.508238			0.153373	1.42147	1.65656	1.58477	1.94824	1.17788		0.391872	0.652414		1.19416	0.33748	0.537174			0.652556	4.46553	1.83836	0.815228	2.44895		0.763634		4.05255	0.437839	0.835847	1.73642	0.979607		2.01586	5.83182	0.208272	3.37968	2.44925		0.676416		1.99221	1.412		3.39522	1.44574	0.824169			0.983627	0.529017	2.80554	0.561646	1.71174	0.301281	7.52416	0.217363	0.987759	0.336872	0.369839	0.902693	0.999335	0.249364	0.199873	1.00639	0.459268	3.78627	2.06567	1.45492	0.922212	0.379992	3.36115	4.1115	0.757983		0.486487	2.07396	2.58414
925	1.62003	1.41693	2.35729	2.87237	1.08169	0.808959	1.45743	0.693936	1.07616	0.864454	0.699701	0.771693	0.977197	1.48683	3.06991	1.22727	1.20154	0.796187	0.891692	0.667412	1.18874	0.685604	1.00562	0.88242	0.825703	0.801861	0.998923	1.07681	1.03361	0.463904	1.14944	2.12383	0.886728	1.08094	1.44373	1.09472	1.63059	1.51013	1.07595	1.64004	1.26238	1.5167	0.818939	0.68581	0.888518	1.15637	0.80908	0.882109	0.962786	1.17764	0.741411	0.70383	0.826907	1.1667	0.93446	3.07393	0.854284	1.24914	1.11747	0.700308	0.805468	1.03241	0.962343	1.12249	1.30364	1.27152	0.896999	0.903905	0.755524	0.720877	0.882557	1.09236	1.86034	1.05477	0.876273	0.742766	0.915703	0.584531	0.773931	1.09698	0.879337	2.98176	0.892411	1.12151	0.92546	1.55706	0.887101	3.52355	3.39402	1.10048	1.02358	1.17273	1.41848	0.511753	3.12537	1.7892	1.47094	0.813478	0.904545	0.627267	0.753091	0.505689	0.834423	1.23832	1.21525	0.690436	0.932883	0.712851	2.6663	0.926367	0.765434	0.883055	0.806449	0.757178	0.817904	1.37182	1.00409	1.06226	1.23335	0.752045	0.8582	0.572896	0.882362	1.65046	3.06393	1.39707	1.17209	1.35552	0.976968	0.781155	0.590108	1.11511	0.849347	3.05402	1.06648	0.840404	0.933917	0.908171	2.84249	0.729959	0.539117	2.6283	1.77873	0.849484	1.22942	0.684161	0.851608	1.00108	1.31325	1.09857	0.979354	0.984457	0.593618	0.769542	0.953825	0.81875	1.63698	1.16855	1.10855	0.845133	1.15714	0.866406	0.859543	0.690135	2.92855	1.92283	0.957695	0.671999	1.10899	1.37461	1.15704	1.09919	0.941521	0.645227	0.721438	0.804709	1.12537	1.0477	0.716768	0.797153	1.5794	1.16113	0.75237	0.692823	1.3648	0.93358
926	1.08157	0.763308	0.799617	0.920973	0.839368	1.13989	1.02003	0.865427	1.04958	0.935314	0.905965	0.692151	1.02483	0.762163	0.72712	0.735877	0.848422	2.57014	1.09281	0.668152	0.641597	0.691115	1.13136	0.895209	0.92621	0.842192	1.20998	0.816701	0.824833	1.86314	0.669051	1.14306	0.876157	0.680827	0.965066	0.944331	1.14007	1.08281	0.937627	1.02011	1.09572	3.92069	0.956793	2.14301	1.01044	0.742629	1.08013	0.947674	0.643225	0.634285	1.10153	0.653513	3.08986	1.97448	0.795164	0.973551	0.824867	1.23395	1.02586	0.877573	0.955344	1.33857	1.4554	1.13124	1.31476	1.04917	0.938663	1.19115	0.996042	0.886893	0.656982	0.992414	1.52499	0.884429	0.86606	0.859084	0.763389	0.833587	0.849606	1.05037	0.964269	0.998985	2.13071	1.47165	1.01157	1.50625	0.89039	1.09939	1.19796	0.747883	1.15364	0.802196	0.96475	1.8715	1.14506	1.52494	1.62814	2.73082	1.20224	0.745394	1.87417	2.07993	0.850777	0.810329	1.11631	1.32089	1.00102	0.888723	1.06769	0.994398	0.857972	0.905688	0.997149	1.12529	1.24868	1.33846	0.640872	1.04059	0.827298	1.01218	0.934798	1.08159	0.960994	0.842861	1.27643	1.44264	1.2971	1.75199	1.07609	1.04424	0.827901	0.956735	0.844977	1.04228	1.11817	0.745158	0.831714	1.53331	0.735921	0.539296	1.40698	0.87724	1.46519	0.887656	0.905141	0.800793	1.01372	0.873163	1.16026	1.20585	0.802567	0.992567	1.31234	1.01383	0.699451	2.3208	1.0666	0.758894	1.3503	0.766219	0.884342	0.914281	1.64664	0.755144	1.02458	1.36932	0.781748	0.914599	0.72807	0.841475	3.31315	1.00743	0.641674	2.17239	0.902368	0.985058	0.873359	0.732818	0.958553	2.34633	1.33375	0.780798	0.792682	0.968672	1.552	1.89134
932	1.56352	0.720601	2.40936	2.38538	1.11519	2.75066	0.95186	0.579844	0.979468	2.10938	1.21757	0.50675	0.836588	0.719458	0.688934	0.582551	0.500332	3.03002	3.49162	0.696677	0.49757	1.44678	4.1039	0.598883	0.646845	0.607703	1.28884	1.08273	1.08575	1.23265	0.723075	2.21539	0.446711	1.19266	0.701127	1.29179	2.01716	0.557185	0.651804	1.95744	1.16581	6.20165	1.01891		2.19705	0.853778	1.53576	0.711477	0.87238	0.634719	2.54123	1.4971	1.79003	1.95096	0.367302	2.81652	0.526998	1.76801	1.25011		1.00349	1.83616	3.62757	1.52853	0.940165	0.804989	0.661009	3.26325	0.698259	0.433885	0.596885	0.912481	3.49894	4.19036	0.696131	0.770844	0.939838	0.516542	1.7373	0.668503	0.982324	1.75955	0.571436	2.87071	2.11819	2.93858	0.554856	0.435177	2.96341	0.681044	1.41017	1.30379	1.61462	1.54303	0.578071	0.996515	5.34014	1.44194	1.01747	0.973985	1.3435	0.50034	0.922682	0.660796	1.12542	0.668176	0.893392	0.550656	2.19936	0.918583	1.40186	0.616705	2.92719	0.688052	2.56082	1.31993	1.07549	0.694684	0.471616	0.504846	0.475488	0.759708	1.3508	0.435027	0.613994	0.962967	0.875619	3.20387	0.770491	1.11535	2.03658	4.85602	1.52147	0.971388	1.47536	1.24998	0.824376	3.34726	0.638185	0.6079	5.53661	0.76901	1.85925	0.902935	4.8057	0.81738	0.9926	0.74758	1.70029	1.06822	0.889468	1.52967	2.18224	1.3965	0.448361	5.11726	0.830299	1.0689	2.19073	0.759787	0.663617	0.836885	0.694446	0.512784	1.0693	1.41294	0.968808	1.08706	1.48523	1.94408	12.5965	0.740035	0.438945	0.905971	1.69493	1.921	0.717262	0.654294	0.453547	1.06958	0.683244	0.982195	1.3384	1.45719	1.92195	0.735449
935	2.35777	0.244995	0.728068		2.21241	12.7867			1.49304	1.45854	1.64061	0.694365		1.79274	3.44235	2.09628	2.59055	0.180668	1.00163		2.82791	5.11301	0.41217			0.342864	1.37657	1.23373			0.577432	2.31483	0.357956	1.20176		0.660718	5.1137	0.383484	0.664074	0.234429	5.13747	0.313549		1.08836	0.451228	1.09004	0.474138	1.54083	6.01889	1.48751	0.229308	0.586255	0.954446	0.307061	1.16789	0.325989	2.21509	1.66659	0.622151	3.802	1.63581	0.282792	0.400127	1.16212		3.33565	0.393895	1.3729	1.254	3.03139	6.68071	0.351639	0.8102	0.768141	0.224017	0.268864	0.21737	1	1.56646		0.561372	2.68945		1.93792	0.258776	1.3202	1.26976	1.23517		0.422131	0.157526	1.57528	0.433787	0.727103	4.44095	0.458969	0.127931		0.164915	1.48754	0.846824	0.234743		1.46859	1.40187		0.320002	3.6495	2.39585	0.173319	1.17102	0.739369	0.137935	5.51199		0.800007		1.15954	0.310756				1.7621	0.451812	0.216778	0.178896	1.14681	1.62303	0.700785	0.469788		31.192	0.800748		0.322083	0.723303	2.57674	4.49647	1.89926	1.70807	0.878115	0.455203	9.4826	0.620136	0.758365	0.32581	2.9992	0.986051	4.95096		0.313123	0.926156	3.88647	0.178632			0.254752	9.2913		0.486625	1.64345	0.194265	4.50835		4.95158		2.56948	0.345656	1.48225	0.590908	1.35322	0.266029	1.7877		1.22842	6.6402		0.784581	0.496922	0.847412	2.64698	1.14367	1.32777	1.02041	0.531196	0.402998
980	0.931424	2.86076	0.679285	1.20717	1.03811	1.08223	1.27513	2.33601	0.927909	0.591702	0.908233	0.9852	1.05432	1.47173	0.527893	0.591906	0.99417	1.45461	1.04984	1.47273	0.401194	1.40241	0.771627	3.10837	1.45844	0.674416	0.992138	1.07888	0.52258	0.907429	0.51955	0.9078	0.994132	3.13829	2.6264	1.18913	0.815958	0.851855	0.966804	5.10415	0.884949	3.30754	0.54052	1.63164	0.686611	1.59905	1.26925	0.679232	0.813159	1.59763	1.13518	0.876362	1.34494	0.780791	0.479237	0.909947	0.543904	0.930379	1.0206	0.745251	0.405875	1.09523	1.29561	1.41022	1.24718	0.978001	0.6593	0.614976	0.613023	0.640276	1.10569	1.74683	2.23678	1.89234	1.77179	1.0411	1.01208	1.5502	0.563576	1.07677	0.880994	0.492488	1.0938	1.26656	0.633665	0.726762	0.815926	0.493541	0.97444	0.594435	1.09145	1.0552	0.649176	0.572107	0.655426	1.79837	1.47064	2.72471	1.96001	1.16831	1.17036	0.861608	0.899465	1.48175	0.482547	1.27736	1.2423	0.721931	1.88642	1.1097	1.537	0.623273	3.46452	1.08257	0.816054	0.640386	0.548291	0.465955	1.00583	0.402734	0.723209	1.87221	0.835461	0.720702	0.921021	2.58497	0.963595	1.25834	1.35142	1.94234	1.80828	0.528443	0.634814	1.51377	1.08856	1.26054	0.834799	2.10578	0.891728	0.632	1.44838	1.38275	1.98728	1.60384	1.28126	0.677657	1.1058	0.647881	0.686382	0.948994	1.72355	0.922332	0.666333	1.73265	0.968082	0.861626	1.13717	0.644603	1.23331	1.0431	0.56078	0.46449	0.315235	0.734052	1.27217	0.61527	1.45385	1.48017	0.662788	0.668926	3.5485	2.51725	1.16246	1.67713	0.695405	0.865379	0.494621	0.497239	0.851754	1.01128	0.564675	0.977026	2.38762	0.770927	0.678323	1.2825
1001	0.787954	0.625391	0.599304	0.820295	0.92524	3.56741	0.49201	0.602142	0.718732	0.956254	0.860064	0.7562	1.10323	0.900442	0.730124	1.26626	1.05221	1.69795	1.05034	0.700608	1.34064	3.20965	0.669332	0.641717	0.991641	1.37436	1.13731	3.1631	2.31684	2.13424	0.927509	1.22267	0.547351	0.667227	0.813278	3.08485	0.662022	0.658776	0.683419	1.03039	2.30118	0.577827	0.538002	1.52038	0.915261	0.823773	0.889998	0.594122	1.6533	2.61121	0.819277	3.87284	1.40338	1.07348	1.35641	1.20079	1.16416	1.07621	0.620666	1.51318	1.32658	0.899506	0.996212	1.3048	1.13083	0.543707	0.952361	0.937306	1.73157	0.830265	0.918544	0.798123	2.23591	1.02509	1.14731	0.896268	0.729766	0.755207	1.63231	1.0784	1.53802	0.786077	0.936961	1.99699	2.86763	1.50398	2.37239	1.02016	0.96495	2.89708	2.91747	1.56684	0.729546	0.773107	1.32563	2.21191	0.896114	0.756995	0.658894	0.965417	0.64004	0.868915	2.08774	0.894752	1.20142	1.17859	0.448967	0.637318	0.454087	1.21188	0.989801	2.51768	0.857947	2.68765	1.17126	0.927072	1.30252	1.8574	1.35723	1.29442	1.74067	1.07619	1.00379	0.970452	2.31898	1.3766	0.682274	0.774076	0.505996	0.680685	3.46273	1.29131	0.495584	1.14167	0.45044	1.63804	0.346536	0.947731	0.867833	0.506993	0.669631	0.956087	1.10476	0.733649	2.65769	1.19813	1.68061	0.646809	1.59316	1.04024	1.64384	0.98722	1.85623	0.6421	1.58446	0.501219	0.946018	0.611415	0.561309	1.65943	2.48386	0.55671	0.75705	2.24214	0.819393	2.77314	0.834251	0.986693	1.01278	0.396116	0.829428	1.2698	1.91834	1.09808	1.27157	1.95318	1.08936	2.05642	1.28973	1.07359	1.08287	1.26211	0.645485	0.919873	1.13158	1.25204
1002	1.43691	1.36916	0.900592	1.26911	1.10662	0.814978	1.1743	0.569662	0.719311	0.931004	0.667849	0.803441	1.00526	1.20392	1.21547	0.880513	1.14696	1.08493	0.787951	1.10488	0.694637	0.567469	0.966193	0.696172	0.916776	0.806097	0.705836	0.870999	0.897764	0.647744	1.08919	1.01816	0.861341	1.46673	1.12211	1.33421	1.23504	1.04134	1.42286	1.16452	1.06137	1.68845	1.22764	1.27179	0.904811	1.31776	1.74477	1.18616	0.95521	0.773314	0.86928	1.03823	1.20574	1.00135	0.94502	1.1393	0.854367	1.01759	0.664077	0.966589	1.01163	0.986165	1.24552	0.966041	1.44629	1.10942	1.17776	1.09713	0.862231	0.860771	1.49764	0.83227	0.93578	0.783304	0.720687	0.962964	0.873199	1.30333	0.752701	0.986	0.995134	0.801587	0.854661	0.839263	0.879757	1.29582	1.01094	0.804429	0.838295	0.551951	0.831984	1.06713	1.33515	0.751959	0.760247	0.942989	1.34446	1.55714	0.959399	0.53985	1.17853	0.998646	1.20325	1.12	1.0907	0.846239	0.962437	0.817203	1.3762	0.993652	1.46379	1.39701	0.862717	1.27309	1.08165	1.10027	0.979018	1.09564	1.11691	1.40378	1.14562	0.765838	1.02653	0.93751	1.01524	1.38903	1.18499	1.01108	0.956811	1.16056	1.04066	0.770502	1.11784	0.924138	0.72599	0.760369	1.00893	0.908524	0.897883	0.870417	0.840281	0.858233	0.406325	1.04809	1.17728	0.778254	0.949071	1.11801	1.1977	0.814068	0.955303	1.3062	0.591831	0.786729	0.931326	0.768136	1.09379	1.18033	1.1468	1.00204	1.37877	0.690651	1.34974	0.714559	1.16228	1.0782	1.11841	0.654325	0.766283	1.06909	1.39086	1.32088	0.824159	1.05705	0.889932	1.01638	0.629064	0.897884	1.12383	1.00071	0.896678	1.07352	1.18249	0.999289	1.05341	0.916261
1004	0.761064	0.829137	0.637916	0.665429	0.981331	0.939915	0.766226	1.27556	1.5863	3.39039	1.42682	0.782712	0.786921	0.863255	0.572956	0.449561	1.14351	0.868402	1.32178	1.21651	0.522143	1.41062	0.483588	0.903627	1.93882	2.56628	1.06244	1.20729	1.13856	0.927689	1.37865	1.08428	1.12696	0.991475	1.23498	1.04237	1.12718	1.01746	1.33852	1.45071	0.758327	0.523123	0.891708	1.62605	1.12175	2.81892	0.613562	2.5892	0.772715	1.51662	1.1346	0.947595	1.70404	0.974238	1.01878	1.11817	0.836048	0.592692	0.865272	0.697759	0.782415	1.18658	1.38349	1.01934	0.444125	0.495577	1.05453	1.31194	0.646763	1.17412	1.66039	1.79111	0.846879	1.18595	0.599819	0.73322	1.23607	0.598199	0.994474	0.981777	0.608493	1.45151	0.842804	0.678927	0.751914	1.35648	1.19055	1.43388	1.00553	0.951603	0.549431	1.16267	0.854703	0.644501	0.505822	1.25653	0.80197	0.994423	2.48171	1.82269	0.301697	1.42457	1.04679	0.891457	0.699669	0.98105	0.629202	0.747237	0.952363	2.11604	0.845002	1.01353	0.649522	1.24281	1.35861	0.529795	1.34604	0.800296	0.880507	0.815354	0.928862	1.18494	0.933911	0.988209	1.20865	1.97546	0.955826	0.863752	1.17682	1.33415	0.657396	0.947574	1.60621	1.6049	0.919326	1.1994	1.16269	0.61996	0.774212	0.941526	2.18313	0.887034	3.52703	1.34931	1.07423	1.34124	0.789942	1.0696	1.1707	0.799543	1.02888	2.31852	1.19785	1.46332	0.776184	1.74981	1.00564	0.421604	0.936076	0.831796	0.498834	0.777564	0.423213	0.671919	1.22342	0.690394	0.808196	0.868524	0.935382	1.40428	0.889135	1.30991	0.825554	0.882757	0.577494	0.87034	1.55984	1.09773	1.43434	1.48625	0.835604	1.17066	1.26442	0.823724	1.33471	1.30101
1021	0.705452	0.862302	0.878671	1.11553	0.972516	0.907228	0.858284	0.492887	0.995482	0.630932	0.992931	1.02799	1.30054	0.914435	0.939293	0.938812	0.858803	0.812953	0.843234	0.939799	1.16543	0.854365	1.11325	0.681501	1.13108	0.904972	0.958499	0.84794	0.938242	0.847628	1.03948	0.625417	0.718124	0.720292	0.939576	0.806946	0.909138	0.920295	1.05446	0.743108	1.56976	0.903211	1.13959	0.792907	1.17029	1.08335	0.93892	0.927676	1.00288	0.738373	0.987246	1.18941	0.999398	1.18146	1.0622	0.854481	1.14856	0.919305	0.803387	1.0364	1.31095	1.47051	1.19891	0.801097	0.915619	0.914433	0.885765	0.96206	1.30889	1.32611	0.954471	1.43205	1.28789	1.00673	1.23576	1.16332	1.43503	0.939426	0.868828	1.32321	0.768107	0.913233	1.03015	1.5462	1.60171	0.942758	1.03899	1.02115	1.04669	1.1762	0.888397	0.946088	1.18219	0.930235	1.38536	1.10157	1.03453	1.10147	1.18125	1.22255	0.987909	1.56616	0.893422	1.40317	1.53856	1.72582	1.43774	1.2359	1.23491	1.42555	0.746077	1.10009	1.22482	1.15654	1.82686	1.36955	1.21809	0.988484	1.19371	1.0219	1.16742	0.96746	1.0632	1.53631	1.48586	0.835323	0.781236	0.634188	1.39632	1.23855	0.701808	1.12787	0.840076	1.0431	0.980572	1.21297	1.0006	0.967481	0.741991	1.25667	0.765976	0.642908	0.680851	1.32738	1.19449	0.90045	1.4972	0.819251	0.881122	1.05287	1.30447	0.8731	0.74179	1.06492	1.15821	0.975152	0.845982	0.870698	1.05757	1.23757	1.14147	1.24008	0.987811	0.926286	0.95227	1.02813	1.18892	1.12154	0.82912	0.952877	1.0403	0.962673	1.04007	0.958138	1.43745	1.42637	1.239	0.985258	0.807779	1.2128	0.85045	1.02882	0.983678	1.00776	1.058	1.05564
1022	0.998825	0.942813	0.359149	0.278529	0.943713	0.935568	1.59863		1.09981	0.995961	0.811516	0.686624	1.69255	2.16798	0.743672	1.04162	0.954522	0.716736	0.23915	0.448392	0.833854	1.38018	0.635108	0.241206	0.840215	0.780633	0.5877	1.27277	0.776937	2.14185	1.25657	1.08427	1.27435	1.08681	0.516033	2.82623	2.46318	0.937625	1.5804	0.988013	0.569765	1.28732	0.706042	1.05973	1.68129	2.65724	1.63089	1.45616	0.635935	0.94362	0.936756	1.60896	2.27206	1.25511	0.40712	1.16354	0.76122	1.07273	0.358894	1.10764	0.397939	1.69751	2.56584	1.79308	14.6414	0.86032	2.45065	1.27013	0.581601	0.616371	2.08753	0.842334	1.06398	1.20245	1.23156	0.719832	0.900623	0.624283	1.2352	0.665211	3.33003	0.39958	1.61479	2.05435	0.606852	0.804413	0.695307	0.609619	1.01951	0.536553	1.32146	0.54102	0.874	0.839366	1.0581	0.599113	1.61152	2.35585	2.089	1.46115	0.474908	0.99575	2.16381	1.11317	1.81792	0.728828	1	0.656719	2.31042	0.982122	2.27615	1.96427	0.896344	0.923117	3.24008	1.37469	0.805063	1.57524	0.988089	2.21696	1.11934	0.931796	0.865855	0.831908	0.705891	1.70893	1.30629	1.26922	1.94313	0.761126	0.941072	1.00067	1.34897	1.11533	0.768738	0.964137	2.68963	0.534632	0.51099	1.99705	2.50368	0.452679	0.657733	1.67299	2.36108	0.425146	1.58299	0.90483	1.49154	1.22392	0.71929	1.93215	0.702484	0.731881	0.964533	1.15044	1.70061	1.86697	2.2317	0.838213	1.21846	0.927343	1.44023	0.95344	0.742198	1.83342	1.27439	1.11573	0.405709	2.76776	1.25414	0.932299	2.8792	0.500667	1.12369	1.24005	0.4084	1.10102	0.687927	0.509601	0.249204	0.730587	0.606408	0.507465	1.26371	1.056
1023	0.377825	2.51806	2.45649	0.79513	0.842429	0.979661	0.974006	1.82042	0.838562	0.666351	0.999335	0.868065	0.95262	0.762179	1.453	1.30545	0.666376	0.47384	0.502612	0.720952	0.725914	0.827966	0.471607	0.578852	1.02398	1.08351	0.833445	1.74876	1.55596	2.24625	1.52135	1.50342	0.370991	2.40943	1.365	1.30044	0.587182	0.608076	1.17652	0.961335	0.536239	0.83476	1.16607	1.20677	0.693337	1.15552	1.34171	1.36124	1.24978	0.605271	0.585609	0.586693	0.914577	0.904639	0.415025	0.559639	1.32996	0.735277	0.780084	1.58753	0.773722	0.92867	2.01064	2.07864	0.294982	2.40707	0.649363	1.47343	0.717761	1.0718	1.20869	0.750209	1.23422	0.644326	0.592628	1.35728	0.538808	1.42357	1.44421	0.531418	0.945528	0.720211	0.972947	0.800649	0.803088	1.67652	0.454053	1.24025	1.06488	0.869156	1.42813	1.4914	0.900117	0.815307	1.26574	2.0084	0.442146	2.45979	1.05161	1.93594	0.690153	0.999748	1.46699	1.43738	0.928536	0.789564	1.01788	0.462034	1.11686	0.897036	0.792183	1.3177	0.700686	1.18763	1.20909	0.908343	1.08486	0.532827	1.17039	1.88888	1.16258	1.60392	1.45629	0.681728	2.32406	1.31473	0.391836	2.24593	0.73362	0.980016	1.0946	0.931161	1.1114	0.557143	0.461558	0.885909	1.05436	0.441433	1.32499	1.22016	1.33738	0.685209	0.167468	0.967968	1.03809	0.530493	0.507368	0.383855	1.16483	1.09664	0.998831	1.43881	1.36833	0.650735	1.06664	2.14355	2.14238	2.67981	1.01943	0.816146	0.650544	0.970431	0.479887	1.12058	0.875739	1.41279	1.00025	0.477014	0.600108	1.25392	0.319182	0.520273	0.858461	1.27794	0.674352	0.816295	0.97813	0.402673	0.442824	1.29295	1.10489	1.39626	1.08435	0.865815	1.9114	1.04065
1024	0.996134	0.844338	0.615889	0.719236	1.07672	0.905619	0.601703	0.550358	1.20199	0.973008	0.676654	1.12857	0.775657	1.03346	0.777423	0.474037	0.973648	0.983939	0.640405	0.828758	0.909534	0.954609	0.819055	0.727039	1.30761	1.18612	0.712986	1.00645	0.699379	0.849757	1.13627	0.877009	1.03638	1.12085	1.22275	1.10443	0.884606	1.14248	1.04297	1.61016	1.05005	1.10066	0.714405	1.31549	0.530035	0.879365	2.92386	1.00715	0.929123	1.19786	1.57221	1.281	1.36276	1.00451	0.83358	1.3566	0.810916	1.27128	0.784381	1.01313	0.781793	1.09716	1.37119	1.27214	0.993119	0.802129	0.797474	1.82086	0.599046	1.09707	1.44339	1.17554	0.741761	1.18846	0.996985	1.0577	0.827761	0.962352	0.629503	1.00324	1.00301	0.932899	0.831734	1.89865	0.690246	1.14691	1.35407	0.825969	0.777284	1.09567	0.831157	1.21393	0.824538	0.837629	0.664779	1.01947	1.06042	1.01376	1.21052	1.14465	0.70846	1.19402	1.68769	1.37039	0.824356	1.48175	0.991121	0.759891	0.570752	1.14556	1.62121	0.87921	0.806371	1.09771	1.28024	0.671052	1.43099	1.6928	1.2294	0.898432	1.51109	0.898561	0.676804	0.781125	1.03335	1.37512	1.01661	1.17112	1.02255	1.09974	0.405927	0.72359	1.15613	1.31464	1.0313	1.03079	0.863829	0.87213	0.726465	0.730574	1.04803	0.825296	0.726171	0.955073	1.03915	0.625149	0.757231	1.38018	1.28012	1.19402	1.01681	1.01154	0.732439	0.640109	0.844049	0.874015	1.11404	0.928221	0.732638	1.09737	0.903003	0.726344	0.871227	1.12057	1.00976	0.775863	0.857055	0.84034	0.590167	1.02863	1.54987	0.957412	1.26097	1.02337	1.32865	1.14501	0.722394	0.983357	1.53183	1.08252	0.979666	1.09806	0.914037	0.738497	1.36033	1.05124
1025	0.775478	0.265864	2.61157	1.20332	0.65373	0.881449	2.9478	6.53738	2.07753	0.664734	0.877025	1.04561	0.866201	0.623122	0.883052	1.3575	0.623358	0.855172	0.392502	1.39547	0.883083	0.336437	3.18701	5.2984	2.4648	0.534922	2.65446	1.00967	4.69378	1.46651	4.959	1.15073	0.405637	0.506203	1.2799	1.06065	1.42253	0.670444	0.588345	1.87682	0.636214	0.770967	1.11795	1.65938	0.57516	0.741039	1.36888	1.08591	0.702438	0.913138	4.21117	0.661143	0.847635	0.517039	0.523986	2.13965	1.04544	0.633766	0.658788	3.32715	3.41941	1.89207	1.25438	1.22035	1.50015	0.760062	0.939968	3.11101	0.662417	2.50542	1.07696	0.535947	5.44712	0.544596	0.666828	0.469673	0.747778	1.00899	5.63481	1.0779	1.54159	0.571283	0.59815	1.24213	0.699716	7.36191	0.9825	0.354935	0.880722	0.688706	6.20498	0.36971	0.962517	1.37736	11.0657	0.842155	1.29968	0.78473	0.879939	1.28708	0.513255	2.69159	0.99945	0.564094	18.2851	0.868469	1.0265	1.00055	0.422625	4.61867	2.46281	0.924055	0.750009	1.06456	0.740135	0.810391	0.786028	0.829237	0.621432	20.9516	1.24142	0.584251	1.10827	2.23443	0.546789	0.930691	0.669406	0.52346	0.482659	1.84604	0.3589	0.707924	0.63073	0.747752	0.429781	0.965661	14.2984	0.763068	0.420576	1.16556	1.30511	5.53007	1.89142	4.37191	1.53083	0.591439	0.579152	0.649457	1.05791	0.972416	0.543473	1.49721	0.518409	0.776214	0.394257	0.958694	0.884332	0.497434	1.8323	1.21955	2.21002	0.67819	0.948709	2.55688	0.827834	1.09152	1.28373	1.21619	0.551235	1.11121	1.31945	1.07076	0.701784	2.74831	0.907155	1.21683	0.361777	1.83881	5.39639	1.00379	5.3332	1.75632	4.73668	0.593012	5.0995	1.51584
1026	0.91716	1.43683	0.893706	2.01308	0.806016	1.46117	1.10239	0.290379	0.955524	1.31652	1.27727	1.26405	0.936771	1.24854	0.590135	0.96168	1.98153	1.59625	0.688781	2.38973	0.688183	1.39312	1.40073	1.44194	1.16685	1.13411	1.28769	1.40153	1.05482	0.735416	1.3755	1.02698	0.373765	0.572646	0.527611	0.82755	0.763393	0.774116	1.4332	0.389876	0.87821	1.41124	1.60689	0.837064	0.769677	1.68831	0.742453	1.00041	0.752127	0.790658	0.973043	1.75915	1.06701	0.876911	1.70329	1.35266	0.378954	1.51955	0.655776	0.719186	1.31222	1.39325	2.17246	1.09027	0.514041	1.25982	1.0812	0.746155	0.889268	0.474614	1.4744	0.837546	0.999591	1.29041	0.669167	1.11314	0.982463	0.96406	0.731273	0.86934	0.30025	1.04697	1.19523	0.942806	0.703923	0.697064	0.844586	0.966822	0.970884	1.56481	1.16739	1.39127	1.13637	0.8876	0.51172	0.336913	2.31963	1.29772	0.944796	1.25742	1.56424	0.641909	1.2633	0.929859	0.996939	0.543825	1.28895	0.709524	0.865086	1.22384	1.09722	1.77247	1.5073	1.11078	1.27601	1.31952	0.991931	0.953382	1.77031	1.50352	0.969109	1.22414	0.73617	1.74071	1.47171	1.49202	1.09351	0.79917	0.597409	0.822749	0.689248	0.608819	1.26781	1.65569	1.35076	0.761354	1.19089	1.30895	0.416983	0.930132	1.07469	0.618888	0.221232	1.67436	0.834218	0.774082	2.19944	0.96833	1.71488	0.540049	1.03398	2.08618	0.663715	0.678035	0.880218	1.74699	1.29656	0.664516	1.03793	0.722706	1.2487	1.17856	0.923441	0.674891	1.43896	1.17632	1.23933	1.58163	0.615207	0.664045	1.15409	1.00392	1.28833	0.964208	0.801448	1.02812	0.993693	1.00284	1.73841	0.636503	0.844525	1.37692	1.73408	0.959448	0.856746	0.616742
1052	1.38591	1.37053	0.938724	1.88102	1.17235	1.08724	1.98932	0.974689	0.901586	1.05132	1.12777	1.16322	0.999335	1.82167	1.52196	0.998705	1.74156	1.37926	1.06899	1.95727	0.875218	0.849882	1.09348	1.04973	1.30822	0.840014	1.09226	1.00067	0.596971	0.620448	1.32938	0.96513	0.962685	1.56997	1.54423	1.23756	1.29992	1.08518	1.39001	1.05152	1.07491	2.2716	1.1734	1.18863	1.2478	1.35511	2.16083	1.05411	1.01107	0.800263	1.03064	1.10547	1.01227	0.924662	1.04515	1.05337	0.884393	1.0971	0.949383	0.763719	1.28918	0.630796	0.833573	0.976744	1.5304	1.06117	1.20999	1.02304	0.910205	0.72662	1.3179	0.462575	1.2661	1.07045	0.900453	1.01977	1.27285	1.16015	0.599862	0.432162	0.798384	0.966527	0.841891	0.710298	0.80469	1.00292	0.737365	0.585418	1.22414	0.950737	0.884738	1.09599	0.985572	0.596721	0.45074	0.408149	0.994398	1.51399	0.74109	0.38515	1.94007	0.702706	0.942189	0.807466	0.772451	0.823013	0.967921	0.97285	2.0769	0.812097	1.35422	0.620904	0.729927	0.801897	0.606262	0.891137	0.620878	0.803827	1.05104	1.02956	0.79447	0.66909	0.821381	0.938398	0.776894	1.21454	1.28446	0.981493	1.29789	1.12887	1.66053	0.636604	0.928801	0.879406	0.860722	0.698304	0.94959	1.2112	1.38688	1.05513	0.862446	0.921939	1.13186	0.852227	0.913251	0.831113	0.850881	1.12016	1.22213	0.769899	1.00091	1.78663	0.7411	0.904486	0.598973	0.997126	1.23238	0.948061	1.30902	1.26946	1.49327	1.01069	1.00879	0.612493	1.10168	1.32823	1.45961	0.834609	1.15309	1.24676	1.26343	1.46152	0.569889	0.880205	1.24328	1.00241	0.600968	0.763813	0.943288	0.895407	0.996412	1.2923	1.28729	0.913704	0.888353	0.694832
1053	0.64438	0.714143	0.810009	0.626778	1.19351	1.61754	0.61634	0.845347	1.149	1.37973	0.893078	0.942152	0.976214	1.28056	0.877274	2.0105	0.903783	0.882786	0.83301	0.755602	1.10482	1.36496	0.790605	1.06076	1.37278	0.895008	0.953957	0.728673	0.965485	1.0694	0.887227	2.08761	1.38026	0.819398	0.73561	1.2949	1.5074	1.14358	0.930826	0.868002	0.736238	0.840445	0.568576	1.00066	1.08132	1.45194	1.02585	2.49071	0.970561	0.889327	0.972104	1.32508	1.45912	0.748269	0.869549	0.877502	0.497385	0.802604	0.558453	0.804354	0.808113	1.20114	1.77146	1.53424	1.23011	0.77114	1.31605	1.2489	0.810529	1.07456	1.11231	0.931754	1.07593	1.41744	1.42202	0.898442	1.16464	0.686089	1.07346	0.735245	1.21415	0.810875	0.903151	1.3477	0.8642	1.23982	0.983857	0.70767	1.2627	0.80485	0.783954	0.753488	1.38775	0.728833	1.8097	0.950417	1.24992	0.72377	1.74861	1.37325	0.607879	1.63263	1.40443	1.03328	1.73996	0.707422	0.811175	0.996903	0.893838	1.62231	1.39461	1.09048	0.605449	1.01717	1.18454	0.588811	1.14399	0.907335	1.11233	1.54221	1.2292	0.673198	0.897106	0.958508	0.627786	1.33759	0.981419	0.882391	0.843028	1.3593	0.891918	1.03587	0.953161	1.12858	0.607398	0.999341	1.54458	0.639667	0.952216	0.868505	1.39823	1.07126	1.17203	1.22903	1.34526	0.90172	0.777464	1.09029	1.34114	0.562841	1.02213	2.12692	0.618504	0.766037	0.70924	1.97627	1.12068	1.17022	1.03804	0.951445	0.827405	0.804258	0.752337	1.30972	1.24075	0.930994	0.630376	0.896136	0.820608	1.37788	1.31376	0.756274	1.67349	0.933065	1.18802	0.710918	1.09292	0.788703	1.37475	1.25165	0.842554	0.725523	0.821804	1.13562	1.26041	1.1533
1082	0.89595	0.706602	0.576446	0.815004	0.77637	0.880589	0.72286	0.403008	1.30687	1.08175	0.648463	0.624558	0.762076	1.06035	1.08986	1.06551	0.847867	1.04075	1.07154	0.712	0.676589	0.778207	0.934452	0.554261	1.25482	1.19047	0.827759	0.817678	0.855254	1.11867	1.85756	1.2397	0.679587	0.683829	0.760999	1.27794	0.91332	0.806245	0.79011	0.796346	1.13199	0.991935	1.16142	0.697501	1.19756	0.930038	0.755532	1.14663	0.868994	1.02335	1.13272	1.41556	1.24414	1.23664	0.943107	0.984876	0.927927	0.79275	0.997225	1.24159	1.09077	1.76619	1.46157	1.91568	0.890748	0.591567	0.902999	0.982265	0.725196	0.760891	1.15627	0.913016	1.33539	1.38562	0.951023	0.637902	0.905595	0.877645	0.895989	0.968182	0.784937	0.605449	0.792339	2.08834	0.881671	0.994046	1.49934	1.29257	1.41619	1.03963	1.37851	0.982417	1.22914	1.50977	0.93381	1.19132	1.28731	1.00388	1.37144	0.52596	0.581104	0.812868	1.13451	1.07391	1.36435	0.902666	1.06168	0.769302	1.09758	1.38964	1.28485	1.089	0.7817	1.50127	1.71327	1.15638	1.69519	2.29632	1.35449	0.994648	1.10999	0.920227	1.00277	0.98398	1.37491	1.28655	0.917699	0.732208	1.05355	0.899902	1.05282	0.779929	1.06568	1.2447	0.72313	0.783911	1.00698	0.794784	0.652952	0.98489	1.15921	0.84373	0.548159	0.88772	1.20192	0.593514	1.09195	0.808135	1.64404	1.29716	1.12205	1.23307	1.08614	0.707514	0.808851	0.844177	0.784923	1.24032	1.49214	1.22921	1.00866	0.725043	0.921111	1.13641	0.961237	1.14449	0.927001	0.694163	0.511574	1.84768	1.31019	0.912861	1.23408	0.704639	1.18489	1.56019	0.782932	0.969794	1.40248	1.13393	1.17495	1.1374	0.885751	0.568893	1.69493	1.14481
1083	0.713294	1.10583	0.821992	1.33218	0.924312	0.925582	0.879317	0.714218	1.08577	0.637372	1.335	0.879406	0.898223	0.345852	0.509992	1.59356	0.988091	1.20404	0.754401	1.20776	1.06634	0.882893	1.00785	0.889679	0.859474	0.544677	1.13787	1.14826	0.989191	0.956497	1.08432	1.63175	1.38096	0.831309	1.21296	1.56555	1.08312	0.778509	1.28686	0.761072	1.29398	1.04292	1.11608	0.582231	0.807037	0.490646	0.675297	0.727311	1.19573	0.778504	1.41734	1.61501	0.851088	1.06346	0.920604	1.3812	1.01673	0.846947	0.823959	0.901428	0.95087	0.903088	1.86691	1.77709	0.932016	0.855126	1.14355	0.886144	0.850332	0.665609	1.12299	1.38218	1.34689	1.48673	0.678281	0.963081	0.9518	0.923136	1.03171	1.12526	1.197	0.916857	1.08119	1.23195	0.997589	0.749212	1.00007	1.16864	1.1965	1.82118	1.12571	1.04755	1.13508	1.11785	0.862668	0.745969	0.824709	1.26239	0.95874	0.727423	0.767735	0.673508	1.16321	1.08179	1.39892	0.989539	1.18355	1.25971	0.751483	0.963635	1.15018	1.28975	0.899006	1.37672	0.928323	1.30604	1.00099	1.97028	1.17922	1.02081	0.963099	0.900827	0.999934	1.4095	1.33241	0.983526	1.10603	1.26284	1.25271	0.764695	0.883734	1.21727	1.59732	1.58842	1.19181	1.07842	2.28867	0.983754	0.825906	1.10152	0.644212	0.933443	1.08709	1.36865	0.924375	1.08431	1.55307	0.839885	1.62773	1.17471	0.899712	1.53021	0.873622	0.935632	0.7757	0.646929	1.08132	1.02158	0.875593	1.10733	1.26676	0.910565	0.991143	0.954559	0.978137	0.988563	0.91951	1.07496	0.838908	0.758195	1.0228	0.738119	1.33491	0.802716	0.954419	1.03678	0.921879	1.50034	0.873084	0.410093	0.980566	1.05707	1.06028	1.00638	1.15482	1.16328
1084	0.731205	0.93497	0.635576	0.775205	0.791355	1.02951	0.693925	0.616009	1.18798	0.931536	0.771637	0.670138	0.772705	1.00663	0.873104	1.23728	0.795679	0.948459	0.931536	0.815311	0.747668	0.771906	0.926109	0.691733	1.17365	1.0851	0.857224	0.922302	0.794789	1.12318	1.05042	1.13951	0.938938	0.738555	0.975553	0.901953	0.952531	0.924429	0.869796	1.14846	0.964617	0.92818	0.90975	0.899448	1.01141	1.10583	0.87887	1.01562	1.08062	1.00089	1.10329	1.22974	1.19622	1.0978	0.913766	1.22315	0.910571	0.888282	0.878479	1.00261	0.998072	1.29357	1.19149	1.73905	0.973591	0.726347	1.05551	1.02179	0.908465	0.935717	1.23436	1.05885	1.1263	1.38868	1.08238	0.83599	0.913649	0.881748	0.936719	0.961739	0.864122	0.820643	0.874129	1.47441	0.86298	0.924468	1.30449	0.993688	0.986255	1.4804	1.31156	1.09259	1.07158	1.10738	0.926313	1.10359	1.08693	1.19067	1.29016	0.799257	0.79139	1.02525	1.07285	1.05053	1.18242	1.03828	0.933242	0.855022	0.996753	1.12318	1.3001	1.07875	0.775175	1.79011	1.31017	1.04842	1.11568	1.96581	1.18677	0.888929	1.15742	1.06522	0.938395	1.12747	1.15434	1.42242	1.05488	0.935563	1.05979	1.0264	0.958192	0.84631	1.11729	1.09634	0.882348	1.03795	1.31676	0.678425	0.671578	0.783575	1.13172	0.987913	1.00346	1.10368	1.44133	0.80057	0.934687	0.870664	1.32661	1.07002	1.09	1.38392	0.794097	0.833917	0.866129	0.874554	0.812272	1.0431	1.05241	0.995711	1.08987	0.744144	0.960745	1.16149	0.988191	0.785045	0.828413	0.781367	0.691249	1.22716	1.61342	0.935897	1.27786	0.951715	1.07812	1.18279	0.843767	1.04425	1.07806	0.983823	0.999114	1.09853	0.784536	0.799538	1.31162	1.43845
1087	0.622767	3.20341	0.466061	1.08531	1.84012	2.31195	0.934561	2.00842	1.11072	0.826382	1.55039	0.815119	1.01476	1.40505	0.552161	0.720293	0.999628	1.29539	1.07555	1.03601	1.02163	1.00957	0.766415	1.8691	1.30588	0.709696	1.99068	1.23586	0.246655	0.785226	1.01626	0.857187	0.968072	2.01327	1.71811	0.809515	1.05765	0.506207	0.895872	2.04419	0.708687	1.69863	0.592974	0.953044	0.939959	1.12188	1.05638	0.713059	0.78321	1.05357	1.18679	0.915027	0.952026	0.786345	0.653467	1.21848	0.516835	0.790636	1.21464	0.765762	0.520978	1.3108	1.74304	0.891676	1.1749	1.71352	0.794362	0.423797	0.419347	0.674247	1.27604	0.760983	1.12532	2.20137	1.19496	0.601516	1.44253	1.27641	0.829672	0.789582	0.734642	0.884935	0.765821	2.68758	0.582371	0.573159	0.81571	0.372182	0.847804	0.988318	0.609338	0.497299	0.804812	0.629561	0.741902	1.04499	0.961907	2.55441	2.37974	1.05414	1.01035	0.748992	0.627881	1.27359	1.02536	2.24046	2.1484	0.670688	1.46276	1.32413	1.03911	0.521639	2.49692	1.03034	1.49874	0.985999	0.579081	0.642341	1.41968	0.569269	0.515006	2.44757	0.540509	1.21767	0.952915	1.41731	1.36594	0.960823	1.25763	1.20912	1.23504	0.760724	0.809211	1.56154	1.21043	1.33946	1.34192	2.1518	0.893916	0.741123	1.11671	1.64124	1.45348	1.64493	1.50349	0.589121	1.18868	0.544531	1.21059	0.954116	1.72728	1.19943	0.302889	0.59152	0.776047	1.22872	0.841366	0.619598	0.973945	0.613522	0.525784	1.16354	0.265837	0.595349	1.22779	0.770191	1.42567	1.79678	0.728373	0.607316	1.74021	1.4066	1.08663	1.4877	0.359605	1.32968	0.706782	0.520433	0.706085	0.850446	0.792532	0.922677	2.08163	0.939265	0.566838	1.00037
1090	0.878357	1.1193	1.80117	0.806751	1.26584	0.352054	0.922174	0.40145	0.505094	0.620115	0.781523	1.18348	0.645632	1.02138	1.18375	0.680206	1.04709	2.01767	3.00849	1.19357	2.01646	0.48523	1.37976	1.01048	0.762422	0.94567	1.03797	1.00778	1.17214	0.588282	1.16332	0.999812	0.601395	0.66008	1.21355	0.581724	1.0936	1.16545	0.563748	0.630304	0.843395	1.32587	1.27128	0.89409	1.09134	1.00989	1.61106	1.03394	0.903928	0.876356	2.30466	0.938136	1.97035	0.930151	0.953853	1.2105	1.13583	1.95781	0.936474	1.93012	2.44104	1.36836	2.12621	1.16696	0.916873	0.980847	1.29999	1.56539	0.783249	0.860473	1.54297	0.464497	0.537007	0.943208	0.51006	0.477761	1.0694	0.678809	0.586895	1.8524	1.04768	1.41645	1.19896	1.05788	1.50872	0.871919	1.04864	0.948332	0.979629	0.877478	0.774432	0.92445	1.75075	0.675127	0.379898	0.990746	1.38962	1.45291	1.20097	0.240955	0.626478	1.01228	0.854968	0.413131	1.00804	0.868058	0.469095	1.07243	0.415665	2.35636	1.0569	2.53965	2.37699	1.22175	1.03748	0.808028	1.27424	0.94806	0.570204	1.18333	0.821264	1.00565	1.39694	0.826359	2.27504	1.96104	0.687382	0.917056	1.48608	0.918356	0.749022	1.3074	0.8132	1.25034	1.17436	1.00612	1.16163	1.24356	0.295856	0.813422	0.521081	0.9351	3.40933	1.78195	1.57825	0.683882	1.62647	0.986712	1.09151	1.33531	1.10606	0.834672	0.764959	0.997486	2.1632	0.359041	0.641565	1.7584	0.913607	0.902501	0.773601	0.47534	0.567468	0.827006	0.561178	0.693529	1.92098	1.7594	0.470354	0.993072	0.848104	1.11007	1.64026	1.60884	1.83524	1.17358	0.851744	0.92455	1.2001	0.986693	0.734762	1.66133	1.61642	1.63408	0.916169	1.37912
1094	0.887485	1.1586	0.873379	0.878789	1.14396	0.765582	0.744234	0.903894	0.895375	0.969818	1.07524	0.869681	1.27447	0.645794	0.749192	0.730295	0.96092	0.93886	0.935096	1.03784	0.8698	0.778217	0.991723	1.00478	1.1298	0.887112	1.1324	0.950712	1.10323	0.664664	0.718503	0.703132	1.10023	0.961641	0.960744	1.04771	0.978592	1.09802	1.09809	1.26134	0.815689	1.19445	0.962998	0.784145	1.09986	0.918975	0.790082	0.923625	1.01132	0.826375	0.839038	1.34749	1.24569	1.12193	0.834194	0.91845	0.843333	1.23783	0.882496	0.753302	1.07256	0.978133	1.03791	0.954167	0.97067	1.06397	0.985421	1.18195	0.735151	1.09931	1.05887	1.46243	0.831775	1.02901	0.969993	0.755801	1.22355	1.00816	1.416	1.08625	1.08112	0.95953	1.03736	1.25398	0.893023	1.16586	0.983817	1.09106	1.00177	0.862558	0.97698	0.80217	1.31136	0.840761	1.50348	1.23045	1.03165	1.05215	1.63512	0.844895	0.939943	0.842009	1.115	1.21727	0.855371	0.639463	1.32647	1.2448	1.32061	1.21392	0.650013	1.26687	1.02479	1.24668	1.16401	0.997462	0.96868	1.07933	1.2751	1.30989	0.725368	1.04723	1.02446	1.28459	1.16093	0.860389	0.941278	1.05542	0.999408	0.968035	0.533116	1.06425	1.29295	1.205	1.1107	1.07895	0.813274	0.856765	0.68642	1.1471	0.476622	1.02115	1.0655	1.03631	0.845922	0.71665	1.037	0.807392	1.10345	1.20186	1.20859	0.961862	0.734036	0.869268	1.1966	0.548403	1.12038	0.674898	1.10714	0.999823	1.09194	1.34196	0.530961	0.655159	0.880753	1.04937	0.980576	0.79781	0.800698	0.682437	1.00018	1.23447	0.933845	1.30188	1.15349	1.09042	1.0626	0.630353	0.950778	1.1072	0.998638	1.15988	0.87319	1.00998	0.733742	0.944775
1102	0.652262	0.920898	0.661403	0.591438	0.664926	1.36059	0.868876	0.508803	1.11925	0.806595	0.961678	0.640015	1.03318	1.3504	0.721568	0.992249	0.726429	0.924365	0.470959	0.567928	0.735633	0.598209	0.845281	0.398695	1.09176	1.0529	0.810041	0.642739	0.763799	1.72571	0.834478	0.685741	0.742984	0.591821	0.788653	1.75081	0.636315	1.1199	1.06111	1.39664	0.939661	1.16651	1.13429	0.923898	1.32822	0.964052	0.846017	1.11245	0.859155	0.598591	0.961374	1.34664	1.54202	1.5095	0.796549	1.42305	0.85503	0.700294	0.628851	1.01705	0.937836	2.01276	1.51032	1.41889	0.659634	0.784068	0.660087	1.36588	0.588396	0.767195	1.31587	1.27574	0.911885	0.998072	1.1525	0.505513	1.11448	1.17543	0.837534	1.04163	0.91799	0.503108	0.950924	2.74097	0.689002	0.764428	1.34513	1.1837	0.937708	1.28449	0.777793	1.03545	1.53445	1.45139	0.762808	0.891275	1.07657	1.20019	1.91686	1.10432	0.900558	1.51755	1.62774	1.21788	0.988832	0.935968	1.11088	0.931666	1.2031	1.74696	1.20912	1.50794	1.01267	1.42925	1.9105	1.01967	1.40275	1.71363	1.21698	0.754396	1.31093	0.590038	1.11136	1.03166	1.25752	1.12919	1.27624	0.553039	0.921417	1.13801	0.799018	0.859112	1.19763	0.968778	0.722818	1.09719	0.909574	0.524904	0.446673	1.64495	1.27117	0.788171	0.742584	1.03138	1.00193	0.53755	1.18463	0.961094	0.994453	1.61921	1.31465	1.17303	0.457569	0.807679	1.00464	1.01983	0.822988	1.12747	1.89582	0.834802	1.25597	0.994176	0.824227	1.63645	0.929699	0.839453	0.987003	0.75556	0.671759	1.42331	1.54769	0.719781	1.4752	1.06607	1.24483	1.35994	1.04524	0.804865	1.27146	1.58542	0.667638	1.226	0.768697	0.784992	1.37933	1.19078
1105	1.15227	0.983488	1.01745	0.989834	0.883474	0.984268	0.84687	0.962581	1.04929	1.16466	0.747052	0.865613	1.28892	1.04129	1.0426	0.515184	1.18041	0.954855	1.01721	0.958427	0.832265	0.940621	0.854917	0.891021	1.11083	1.37779	0.858019	1.079	1.16496	1.0884	0.927639	0.60583	0.883786	1.21291	1.20086	0.623534	0.996248	0.980307	0.894653	1.1967	1.17374	1.12354	1.34762	0.717799	0.861433	1.13967	0.993203	0.930732	1.28678	1.28057	0.978091	0.852552	1.14004	0.989423	1.12924	1.08891	1.06203	1.11456	1.77251	0.894648	1.01236	0.979518	1.1015	1.01941	0.66227	1.03903	0.793716	0.877775	0.842403	0.860675	1.25831	1.01981	0.859492	1.02608	1.15972	0.955872	0.696433	1.32117	0.912437	0.989172	0.665305	0.993751	0.806384	1.14284	0.782808	0.865116	1.16748	0.996689	0.951655	0.999192	1.00442	1.0766	0.714146	1.20882	0.891954	0.995587	0.603552	0.885389	1.14981	0.833239	0.833477	1.10707	0.967597	1.24134	0.825698	1.20161	1.06788	0.884964	0.863579	0.99844	1.14354	0.610384	0.937874	1.20901	1.07682	0.92551	1.23557	1.03575	1.16154	0.92164	1.33463	1.07918	1.02763	1.03879	0.865194	1.17153	1.40272	0.804948	1.1352	0.995	1.00013	0.833935	0.921451	0.975281	0.898885	0.947617	0.849456	0.76694	1.16137	0.6545	0.910352	1.24454	0.603865	1.18816	1.05324	0.897285	0.763116	1.07835	0.975397	1.18595	0.852872	0.948674	0.5203	1.12235	0.841508	1.22859	0.922889	1.07068	1.28814	0.962744	1.16707	1.05729	1.37118	1.32448	0.846292	0.898725	0.840939	1.11455	0.981204	1.03084	1.03327	1.02538	1.05865	1.31293	1.08832	1.05397	1.12704	1.56758	1.34698	1.02282	0.768142	0.892268	0.979	0.986723	1.11266	0.954529
1110	0.794992	1.01459	0.913706	0.752696	1.06576	0.820584	0.908849	0.748879	1.14175	0.883032	0.970842	0.751724	0.951236	0.998776	0.983561	1.44905	1.02215	1.06178	1.00793	0.851838	1.00873	0.722906	0.941347	0.80209	1.20208	1.00739	0.9479	0.893431	0.933045	0.902209	1.05085	1.41424	1.07785	0.874127	0.998273	0.990487	1.079	1.08787	1.18053	1.27922	0.94351	0.800905	0.895499	0.935249	0.861029	1.11186	0.862994	1.17755	1.0323	0.902992	0.988718	1.08576	1.17526	1.13218	1.04801	1.42694	0.861983	0.794551	0.859172	1.00017	0.932572	1.03007	1.23114	1.48049	0.942642	0.74088	1.00452	0.903268	0.808776	0.96099	1.15322	1.20502	0.999832	1.24202	0.939268	1.05492	0.990591	0.953431	1.00181	1.03772	0.911172	0.778285	0.944288	1.15613	0.875186	0.931533	1.09196	1.09394	0.914464	1.24781	1.01689	1.13098	0.996319	0.945846	0.908654	1.14883	1.10193	0.955994	1.08498	0.907364	0.745174	1.01874	1.00143	1.17932	1.08406	0.895854	0.823431	0.941777	0.923094	1.00981	1.41911	1.10464	0.883584	1.2458	1.17406	0.763112	1.00071	1.41713	1.09873	0.896658	1.02425	0.918242	0.922972	1.13766	0.884853	1.1753	1.25584	1.00845	1.15851	1.13929	0.980589	1.01271	1.21142	1.29964	0.913151	1.06806	1.17232	0.707803	0.945948	0.899949	0.749036	0.961855	1.10688	1.2338	1.30345	0.906387	1.06682	0.966241	1.32262	1.04175	1.23881	1.22729	0.65171	0.90558	0.873581	0.885562	0.983155	1.10394	0.945664	1.03273	1.11899	0.797164	1.157	1.05328	0.969697	0.940777	0.919726	0.896401	0.896297	1.16286	1.35459	0.990764	1.25557	1.01426	1.01349	1.26559	0.888902	1.18491	1.00623	0.938698	0.941783	0.981661	0.914825	0.897811	1.21964	1.31743
1111	0.939983	1.18437	0.815737	0.993014	1.31459	0.911401	1.31642	0.54216	1.55396	1.36361	1.01702	1.04786	0.418339	1.28846	1.04349	0.696866	0.729646	2.48235	0.927819	0.856537	1.25839	0.622653	0.94876	0.525283	1.2238	0.984932	0.835267	1.12271	0.496642	2.50517	0.667985	0.549362	0.860075	0.846863	1.27354	2.03734	1.20754	0.82021	0.742817	1.51102	0.830845	1.13172	1.46037	0.908752	0.836207	1.20097	1.27911	1.37487	0.866317	0.596265	1.32877	1.27856	0.934853	1.48516	0.583377	2.03639	0.834985	0.798359	0.688589	0.674324	0.509741	1.15673	2.5346	2.30715	1.29412	0.353485	0.928607	1.00861	0.860888	0.955461	1.18467	1.25372	1.16879	1.02881	0.68586	0.891757	1.03306	1.27345	0.80824	1.29554	1.05677	0.850969	0.583625	0.549711	0.692607	0.96506	0.92688	1.03987	1.30401	1.09113	0.565346	0.504977	1.03708	0.892368	0.619005	1.12052	0.651853	1.44215	1.42731	1.0633	0.617405	1.02527	0.725532	1.03109	3.02	1.25837	0.845397	1.02518	1.38247	0.720123	1.0654	0.796417	0.919046	1.44603	1.97794	0.48257	0.619199	1.57181	0.977801	0.823567	0.720848	0.388186	0.567974	1.121	0.56439	1.08989	1.28264	1.69358	1.31934	1.11019	1.20651	1.05429	1.20049	1.92769	1.00915	0.668683	1.8605	0.974752	0.584593	0.813564	1.39424	1.04067	1.75582	0.978507	1.47945	0.782303	0.781226	0.324971	3.22573	2.16081	0.616537	2.6761	1.38188	0.743006	0.68941	0.493429	0.878155	0.531549	1.5562	0.847405	0.471937	1.04098	0.642902	0.701625	1.06784	0.610159	0.965109	1.30605	1.4097	1.28981	3.46211	0.754309	0.99695	0.833403	0.665259	0.721704	0.740102	0.642288	0.541007	1.00305	0.875007	0.922304	1.31852	0.980997	0.807889	0.855518
1113	0.933485	1.21668	1.16935	1.0257	0.816061	0.665796	0.95838	0.704245	0.865381	0.935318	0.74672	0.597921	0.609538	0.858798	1.07197	1.25452	0.742901	1.07942	1.40813	0.832103	1.11624	0.794607	1.08759	0.670373	1.86891	1.09711	0.84381	1.02784	1.00562	1.06428	1.44356	1.48848	0.692637	0.832299	0.767467	1.09275	0.53618	0.689277	0.919367	1.3028	0.70023	0.879955	1.02606	0.750754	0.588129	0.893518	0.907894	1.19131	1.71397	0.934582	1.1912	1.15074	1.06259	1.03588	0.697597	1.8379	1.02441	0.906573	1.04161	0.95155	0.795265	1.19202	1.07547	2.30607	0.892342	0.922918	1.09584	1.41196	0.57206	0.752269	1.19543	0.996842	0.870558	0.932926	0.797691	0.729776	0.698544	1.13992	1.02572	1.32993	1.13139	0.846966	0.957195	1.38577	0.80798	1.10028	1.52633	1.25238	0.766286	1.17626	1.04062	0.964506	0.861692	0.981838	1.3543	1.42873	1.01425	0.890535	0.954704	0.684216	0.491064	1.47105	0.836623	1.03221	0.97717	0.856385	0.507753	1.07714	0.704882	0.851984	1.07951	1.38481	0.696207	1.61347	1.0129	0.819077	1.29651	0.963522	1.4484	1.09582	0.771365	1.03699	1.03698	1.16811	0.864999	1.22229	0.998441	1.32585	1.1334	1.13988	0.925416	0.953682	0.88311	1.21832	0.606391	0.842792	0.838173	0.76601	0.931437	0.732378	0.783288	1.24293	1.2943	0.994597	1.76011	1.10323	0.798231	1.11823	1.51953	1.06416	1.01789	1.47225	0.863179	0.829053	0.965956	1.01997	0.713554	1.21539	0.676984	0.906232	0.590122	0.63791	1.0522	1.29382	1.13166	0.86287	1.14093	0.554598	1.01454	1.00156	1.15328	0.902909	1.09531	0.884605	0.988359	0.788377	0.686023	0.845556	1.13232	1.44107	1.46621	1.05076	1.01039	0.735498	1.48904	0.966318
1114	0.731797	1.94801	0.712183	0.693352	2.84284	1.19544	1.6327	0.746505	1.54552	0.882279	0.525603	0.966266	0.888817	1.53936	0.648741	1.35035	0.602061	1.77687	0.863302	0.892549	1.84984	0.675428	1.05179	0.617833	1.37774	0.782655	0.71568	1.10277	0.697393	1.1915	0.628404	1.71485	1.16223	1.1912	2.40135	1.46916	0.414722	0.632913	1.72714	1.28499	0.53991	1.22283	0.677837	1.08274	0.731255	0.559924	0.796689	1.26331	0.547096	0.717037	1.75682	0.988528	0.660997	0.56999	0.623914	1.0036	0.450197	0.770878	0.466403	1.02527	0.589447	0.595799	1.68794	2.55245	1.50192	0.824662	1.7603	1.0245	0.774923	0.597813	0.7547	0.852976	1.52527	1.6456	0.987401	1.00207	1.30644	1.05	1.74565	1.56842	0.66641	0.775814	0.896356	1.36181	0.990141	0.837666	0.745716	0.821606	0.997927	1.72953	0.914135	1.38193	1.02427	0.481681	1.10485	1.58587	0.901974	2.09401	1.10501	0.918944	0.701448	0.639778	1.39671	1.61213	1.22869	1.91375	0.836162	1.14223	3.92455	0.848811	1.03602	1.08495	1.70195	0.770968	1.53746	0.497417	0.605809	1.19218	0.96551	1.02482	1.20184	0.652428	1.02078	5.30106	0.681643	1.2003	0.544012	1.13379	1.47206	0.919511	2.08489	2.60746	0.600247	1.84465	0.932962	0.818008	0.617985	0.705996	1.33932	0.426527	0.960652	0.469701	1.01053	1.22208	2.01313	0.746517	1.737	1.01075	1.1865	0.916135	0.687672	0.48302	0.49466	1.44858	0.460228	1.36002	0.720004	0.862059	0.991135	1.27748	1.12673	1.2934	0.98632	1.47489	1.11995	1.42894	0.989878	1.2054	0.435197	0.720208	1.38566	0.521637	0.96552	0.963952	0.906199	1.26943	1.10714	1.0752	1.00886	0.853243	1.43009	0.789175	1.15168	0.319353	1.10894	0.977268
1124	0.937543	1.1821	1.12061	0.889076	1.15893	0.85774	0.799143	1.12502	0.945238	0.714127	0.993788	0.787002	0.89669	0.878931	0.665041	0.910394	0.754721	1.03693	1.18244	0.821421	1.00057	0.8654	0.94262	1.0177	0.877941	0.789176	0.952197	0.976105	0.846761	0.917038	0.718619	0.986049	0.943797	0.857729	1.34683	1.12322	0.988543	0.80636	1.12213	1.56062	1.10548	1.0565	0.983083	0.889807	0.951928	1.02848	1.01991	1.13315	0.975658	0.745734	1.37937	1.02499	1.13304	1.00189	0.948718	1.38814	0.993876	0.963761	0.969507	0.897538	0.890473	1.04871	1.14883	1.28338	0.858404	0.888308	0.975389	1.13129	0.955272	0.983405	1.08598	1.29881	1.33377	1.12957	1.45434	1.18188	0.957367	0.967904	1.30602	1.37626	1.0692	0.925718	0.986945	1.27556	1.02388	1.12159	1.09224	0.919092	1.07155	0.997658	1.11378	0.996361	0.99943	0.827523	1.1326	1.17748	0.94648	1.18062	0.911859	1.11085	0.775928	0.903457	1.03573	1.15156	1.38286	0.978876	1.24895	1.05308	1.14298	1.12007	1.05893	0.971735	1.01078	1.09655	1.05453	1.14212	0.936372	0.903033	0.89811	0.917962	1.12423	1.33042	1.08363	1.0291	0.948354	1.20975	0.995904	1.13459	1.12906	1.11148	0.920131	1.27714	0.898369	1.29232	1.00263	0.966795	1.03662	0.96323	0.885023	1.02686	0.924765	0.951225	0.276302	1.25139	1.20444	1.05064	1.24502	1.05187	1.12403	0.973777	0.958323	0.881793	0.989233	0.877732	0.947599	0.728311	1.10616	1.00906	1.10483	1.07476	0.932317	0.905434	0.993155	0.831056	0.934781	0.974453	1.09893	1.24834	1.08561	0.900074	1.0868	1.00297	0.964631	1.29083	1.2144	1.01854	1.02049	0.941634	1.04356	1.03941	0.998115	1.00267	1.15238	0.992405	0.92924	1.05935
1125	0.568508	0.859268					0.562795		1.00293		1.14715		1.06487	0.97586			0.862369		0.90055			1.6804	0.764649		0.909386	1.00303	0.962213	0.898107		0.665803		0.707956	0.882187		1.10114	1.27825		0.862921	1.36203	1.15679	0.878109		0.60841	1.01663		1.06609	0.791073	0.594465	1.00763		0.985408	1.96607	1.06992	0.788227			0.725937	0.748697	1.15552		0.874646	0.968521	0.99811	0.953164				1.0518	0.638455	0.597927		1.15719	0.801184	1.50011		0.518496	0.986661	1.16531	0.981797	0.737981	1.00638	0.95755	0.466593		0.832429		0.415508	0.821405	0.739563			0.898543	0.994064	1.06438	1.08138	1.193	0.705567	0.992598	1.4198	1.12336	0.624882	1.63726	1.19131	1.34012	1.07131		1.20226	1.69211		1.69312	1.00689	1.04473		1.06863	1.56552	0.397114	1.53502	1.12486	1.12658	1.21015	1.25672	0.918881		1.11468	1.31289	1.12917	0.897974	1.06254	1.21999	1.07211	1.04517	1.15811	0.668064	1.20157	0.51864	1.04172	1.11725	0.661323	1.13522	0.654536	0.666519	1.00189	1.31204	1.28253	0.893355	1.89481	0.969082	0.953466	1.18047	0.763163	0.994064	0.935738	0.543546	1.38347	0.769035	1.00205	0.815623		0.758002	0.772791	0.99109	0.476596	0.722681	1.50134	1.03762	0.937044	0.685856	1.22205	0.551494	1.0786	0.89374	1.05857	0.956265	1.20192	0.973402	1.40012	0.692895	1.11187	1.28968	0.816363	0.92155	0.90584	1.13256	1.03761	0.902242	1.46868
1128	0.826427	1.1535	0.691888	0.935472	1.70196	1.42883	0.973363	0.870473	1.19059	0.794617	0.749904	1.02557	1.40598	1.3451	1.01821	0.41063	0.862313	1.07443	0.432088	1.00749	0.752492	1.30985	0.482167	0.603994	0.817874	0.96756	0.747479	0.760321	0.815062	1.14244	1.45555	1.3101	1.32326	1.46101	1.97249	1.48555	0.775692	0.75763	1.51327	1.50404	1.03517	1.55723	1.46287	1.07568	1.16687	1.60736	0.577181	1.13685	0.655536	0.798589	1.18159	0.875529	1.27661	0.77779	0.434833	1.01307	0.970589	0.990638	0.48746	0.984083	0.566083	0.811553	0.998463	1.09964	1.34886	0.926298	1.2763	1.07153	0.915934	0.770697	1.03347	1.09836	1.75233	1.01521	1.83705	0.691596	1.05932	0.892885	1.88992	0.804212	0.712611	0.753441	0.820494	1.27603	1.0553	0.947788	0.789366	0.599487	0.580224	1.24789	1.4925	1.36912	0.702464	0.652583	0.836642	0.643792	1.12301	2.06676	1.83306	1.12172	1.21925	1.27963	1.19205	0.998227	1.08891	1.23231	1.06738	1.06537	0.848734	0.994133	1.82575	1.20177	0.999294	1.01733	1.44651	1.36394	1.24504	0.93021	0.840066	1.53259	1.07078	0.794888	0.987009	0.978048	1.16482	1.03769	1.43257	0.980458	1.36942	1.37856	1.9925	1.64021	0.971902	1.52002	0.928241	0.862419	1.21864	1.4918	0.820483	0.992888	1.8215	0.876421	0.608798	1.30387	2.12542	0.714927	0.552261	1.07589	0.789082	1.00071	0.70898	1.25653	0.703507	0.825919	0.983645	1.54428	1.71168	0.90171	1.7174	1.15774	0.815324	1.32308	0.73823	1.28154	0.797682	0.95415	0.97365	0.94973	0.507295	1.36928	1.22873	1.02258	1.20535	1.68094	1.41781	0.882544	0.552489	1.08636	1.16113	0.768701	0.546769	0.824001	1.13243	0.566319	1.40202	1.417
1134	1.06468	1.24354	0.528264	0.563422	1.02054	0.765548	0.614741	0.614484	1.16285	1.12	0.720928	0.596438	0.891497	1.265	1.37104	0.99772	1.22815	0.905315	0.741634	0.717221	0.96702	0.543301	0.604826	0.682622	1.0707	1.1808	0.733209	0.861315	0.758602	0.882458	1.02153	1.05427	0.980309	1.08361	0.573656	0.9779	1.31221	1.31711	1.05773	1.0482	0.795524	0.716922	0.673075	1.16516	0.818246	1.34801	0.711207	0.756168	1.08411	1.08877	0.597093	0.936338	1.09784	1.36961	0.908661	0.991418	0.656823	0.618299	0.724632	1.13544	0.842268	1.12679	1.03905	1.09832	1.27069	1.02846	1.00354	1.20943	0.766019	1.20186	1.32618	0.786046	0.530923	0.842626	0.932451	1.32541	1.12023	1.00207	0.965704	1.01556	1.46362	0.767728	0.722817	1.48058	0.827582	1.2807	1.17709	0.504858	0.604279	0.798949	0.801466	0.897438	0.830265	0.835398	0.811337	1.25163	1.20078	0.828951	1.4409	1.67908	0.640909	1.51697	1.5279	1.48661	1.29052	0.998101	0.895066	0.914194	1.15711	1.40166	1.11443	1.24395	0.562496	1.58287	1.8752	0.724779	1.4316	1.66623	1.38476	0.988114	1.07718	1.02231	0.9997	1.11139	1.2141	1.08725	1.31351	0.900101	1.20944	1.19348	0.705715	0.779348	1.15138	1.08579	1.19088	1.2061	1.07907	0.874341	0.802305	1.0003	0.741317	0.976061	0.91465	1.24728	1.38106	0.681578	0.80997	1.42608	1.29954	1.19111	1.12607	0.956441	0.593826	0.870121	1.01053	0.873478	1.01404	1.22544	1.0392	1.1923	1.00203	0.487562	1.06311	0.9975	0.957536	0.767496	0.786683	0.648829	0.89398	1.30165	1.4031	0.890563	1.21474	1.21155	1.17685	1.32075	0.450062	1.05734	1.20339	0.959641	0.571767	0.817986	0.733824	0.74379	1.03399	1.22437
1135	0.103164	0.705309	0.234706	0.112848	1.15019	1.55712	0.21838	0.375114	0.263267	4.13699	0.336758	0.473532	0.401612	2.06224	0.290481	0.443313	1.69621	0.165405	1.7452	0.322733	1.08295	2.7087	0.214594	1.33027	0.637838	1.28889	0.721627	0.230795	0.35248	1.48991	0.934593	0.518301	0.126071	0.255976	1.25963	0.127755	3.11829	1.40723	3.42759	0.50321	3.3099	1.27192	1.94859	0.299246	7.65634	2.26954	4.3129	1.12905	0.953068	2.04675	1.4926	1.90078	4.74952	1.46211	0.385503	2.0081	1.36394	0.545543	0.157143	1.17772	8.04922	2.19736	3.07668	0.242024	0.494982	0.616507	0.572091	2.45526	0.484837	1.5151	1.00998	0.560129	2.99881	0.756516	0.737795	0.960851	1.38743	0.255823	0.440239	0.705205	2.20971	1.2144	0.318986	2.94504	2.4517	0.938553	1.56263	0.436254	2.29297	0.918132	15.2122	5.53234	1.03908	0.19669	2.33956	0.783001	1.99707	1.13297	0.438639	0.150225	0.781087		0.356423	0.899687	1.78346	0.687734	4.00845	0.605906	0.645352	1.18292	1	3.09809	0.554083	2.1102	3.86769	0.67915	0.388555	0.797286	1.11922	1.058	0.555331	5.60849	1.17469	0.579849	2.9156	1.33329	2.80247	0.251382	1.2476	1.22269	0.975011	1.70857	0.388071	0.164894	0.23737	0.708933	0.841316	2.10168	0.582394	1.76048	1.11004	1.51679	0.202244	1.83339	0.716978	9.37879	0.480051	1.54248	0.282138	2.14841	2.68001	0.256562	1.46799	0.911698	0.962235	0.217723	2.79164	1.64027	2.70895	1.08936	1.35271	0.525887	0.900589	7.55344	0.362164	1.02499	0.45878	0.105321	1.41897	2.87657	1.66722	1.53744	0.360184	0.948435	3.46976	3.45152	1.20337	1.26149	9.10565	0.832221	1.15323	0.797219	0.264988	4.71026	0.646169	0.32266
1136	1.12119	0.869709	0.915596	0.674859	0.985374	1.09778	1.07666	0.829803	0.762682	0.127413	0.730105	0.987419	0.509518	1.08249	0.767891	0.70577	0.756453	1.03683	0.995333	0.499787	0.533246	0.495318	0.764074	0.824547	0.861539	0.819744	1.08602	0.804678	0.433451	0.425113	0.380805	1.3512	1.03978	0.734319	1.34368	0.666547	1.10129	1.34215	0.887541	0.636432	1.13778	1.04657	0.985116	0.815974	1.14465	1.29371	1.18064	1.22987	0.411907	1.1603	1.11491	0.9465	0.490674	0.510798	0.657544	0.997507	0.91845	1.17881	0.552357	1.13804	0.77356	1.25776	0.865239	0.844484	1.42004	0.959926	1.28471	0.937772	1.23372	1.21108	0.833174	1.48841	1.32095	0.887586	0.963891	1.01017	1.08632	0.61466	1.21664	1.19572	0.815509	0.81733	0.889093	0.953061	1.0741	1.80549	0.943887	0.853758	1.31697	0.650548	0.709435	1.30357	0.548095	0.791207	1.14459	1.51951	1.67246	1.51105	1.61332		1.02247	0.729986	1.40932	1.31081	1.39394	1.22193	0.636616	0.868241	1.10913	0.865398	1.03049	0.936778	1.05707	1.08263	0.97173	1.0989	0.91757	0.969628	1.21805	1.28922	1.23376	0.882384	1.03168	0.711347	1.35742	1.78188	0.982338	0.995014	1.37261	0.714759	1.02837	0.770027	0.959031	0.987421	0.524953	0.778871	1.05246		1	0.313844	0.433309		1.90854	0.86018	1.22813	0.648514	0.735717	0.71246	1.22486	1.27021	1.23052	1.02643	0.500778	0.895099	1.00731	0.813796	1.46398	1.0457	0.416179	1.0809	0.85318	0.840879	0.858072	0.641798	0.898991	1.0492	0.454336	0.93058	1.02078	1.46714	0.782616	1.16215	0.479315	0.53137	1.0461	1.01309	1.13424	0.701968	1.17731	1.38483	1.11887	1.2426	1.06269	0.275263	1.64701	0.861804
1137	0.466591	1.12707	0.592309	1.13426	1.50585	0.699849	1.24235	1.48144	1.02241	0.725006	1.56398	1.14461	1.33234	1.67344	0.560954	0.634079	0.921131	0.995815	1.41097	1.18747	0.699033	0.788333	0.694729	1.51927	1.83812	1.09042	1.45533	0.777758	0.282077	1.15121	0.745923	0.835844	1.19376	1.00265	1.44847	1.42817	1.11872	0.562484	1.19997	1.43446	0.989548	1.23176	0.829228	1.04977	0.921523	1.22904	0.767794	1.45341	0.675097	0.725248	0.860368	1.0512	1.30693	0.939791	0.715983	0.772043	0.793168	0.860347	1.06432	0.75848	0.585707	1.15058	1.41094	1.40571	1.0208	0.858046	0.781483	0.81634	0.800019	0.997352	1.28357	1.20391	1.16072	2.38592	1.37318	0.654619	1.12108	1.03124	0.645644	0.851275	0.660486	0.590736	0.765938	1.28467	0.750719	0.628746	0.820989	0.955455	0.872787	0.731604	0.601518	0.665075	0.671535	0.648304	0.910476	0.573719	0.695252	1.69302	1.62144	1.08756	0.939319	1.1053	0.826698	2.06923	1.43476	2.11395	1.96923	1.02282	1.41575	1.38491	0.946547	0.575513	1.32279	1.11474	1.39394	0.645549	0.716661	0.695477	1.70558	0.913474	0.771976	1.901	0.657301	1.05348	1.10352	1.57093	1.08275	0.677283	1.55249	1.80977	0.620018	0.744724	0.873001	1.7423	1.38629	2.03878	1.5271	1.33166	1.21463	0.809129	0.760911	1.83387	2.46077	1.6235	1.39215	0.439561	1.10709	0.499757	1.02698	0.925602	2.29987	1.52587	0.205583	0.811504	0.717813	0.768557	0.704523	0.683156	1.07958	0.880301	0.664414	1.01598	0.393985	0.794196	1.59419	0.895853	1.32213	1.77663	0.96938	0.787187	1.1988	1.82071	1.64553	1.90127	0.438036	1.35293	0.792197	0.569514	0.697901	1.17385	0.69447	0.940566	1.68954	1.20107	0.783763	0.954132
1140	0.896816	1.13709	1.56132	1.13601	0.823892	0.767278	0.921608	0.98472	0.782829	0.21218	1.25373	0.854314	1.61523	0.552511	0.446394	0.962174	0.690209	1.16365	1.34044	1.09883	1.1548	0.67778	0.941424	0.946515	1.65365	0.469231	1.24499	0.797206	1.3569	0.638584	1.37815	0.704123	1.16356	0.846612	1.02119	1.1986	0.461265	0.799162	1.28267	0.874352	1.51501	1.05757	0.855726	1.18679	1.11566	0.525839	0.727738	0.431709	1.06632	0.594251	1.17874	1.71162	0.928595	1.35846	1.253	1.03616	1.66565	1.16363	1.00468	1.44182	1.48849	0.588402	0.860436	0.6261	1.12518	0.94444	1.00746	0.764894	1.36147	1.04457	0.533006	1.2203	1.5257	0.923837	1.48453	0.746578	1.33169	0.972605	1.10759	1.42819	1.13409	1.02935	1.20596	1.53386	2.3557	1.01828	0.894337	1.27733	1.32117	1.1563	0.918666	1.38215	1.19204	0.898834	1.68987	1.0783	0.765678	1.35102	0.805952	0.216178	0.868919	1.06966	0.627201	0.692353	1.12867	0.752593	0.537123	1.44814	1.0649	0.957998	0.327383	1.14415	0.915131	0.893	0.724885	1.35335	1.13136	0.680977	0.712445	0.716857	0.638081	0.567424	1.33123	1.26891	1.23734	0.833062	1.13876	0.860455	1.49727	1.08897	0.763555	1.46762	0.38772	0.964201	0.829016	1.21407	0.945466	0.922356	0.686559	1.50145	0.450302	0.860752	1.45782	1.28376	1.25251	1.01119	1.41034	0.747061	0.72571	1.16824	1.58851	0.341209	0.795068	0.925433	1.21024	0.356061	1.57154	0.83602	1.13323	1.69667	1.17226	1.22549	0.596123	0.382941	0.922778	1.01073	1.25751	1.18313	1.04647	0.849438	0.759171	1.50911	1.0503	1.12612	2.21672	1.63632	1.53572	0.915647	0.477487	0.960772	1.16945	0.974569	1.01556	0.954603	1.53975	0.989269
1143	0.72341	1.00384	0.985263	0.809309	1.04635	0.970094	0.650268	0.574129	0.681622	0.577733	0.742342	0.798813	0.613077	0.830447	1.15516	0.591475	0.717789	1.08701	1.58922	0.580335	0.620648	1.4217	0.572622	0.666735	0.73168	0.861617	0.943585	0.713791	1.0273	0.46318	0.887034	1.46825	0.824219	0.65174	1.20234	1.76468	1.2417	0.777099	0.799563	0.632068	0.763872	0.989687	0.75384	0.771153	1.35961	0.949373	1.43103	0.784331	0.403081	1.0527	1.41218	0.720336	1.2027	1.23435	0.555997	1.25427	1.14085	1.07707	0.626021	1.60046	1.99553	1.34465	1.26188	0.861061	2.10009	1.036	0.998321	1.52064	0.76119	1.18951	0.721563	0.879983	1.165	1.6268	0.543061	1.0155	1.81779	1.21915	0.935234	2.09902	1.03654	1.79488	0.543048	0.915662	1.49541	3.78979	0.859369	1.02606	1.48079	1.19706	0.840697	1.11773	1.47147	1.7185	0.733698	1.95517	1.35092	1.63425	0.931052	0.449185	0.985146	0.515549	1.09934	0.756173	0.956565	0.601788	0.79367	0.551265	0.699364	1.10118	1.03087	0.941896	1.17267	0.767984	0.733973	2.09639	2.02865	1.04052	1.17191	1.02274	0.733539	0.505668	0.993741	1.27452	3.52435	1.3681	1.2736	0.948677	0.912627	0.793413	1.02945	1.08169	0.53999	0.695985	0.841018	0.711733	0.910166	0.572979	0.745572	1.7274	0.987294	1.01006	17.9335	1.05424	0.924231	1.65786	0.970185	1.31608	1.03255	0.774953	1.27871	1.12229	0.757029	1.24472	0.562	1.21404	1.14069	0.990383	0.763154	0.604037	1.18878	0.625794	0.335357	0.646522	0.753565	1.62981	0.608295	0.596053	1.52753	2.14832	1.34505	0.860445	0.475338	0.529306	1.16068	2.65382	1.54287	0.481351	1.12165	1.13659	1.8328	1.46388	1.51825	1.00168	2.00462	0.633104
1162	0.774594	0.911124	1.02606	1.18398	0.896285	1.69599	1.51576	0.449367	1.00034	1.13938	1.47945	1.45751	0.979256	1.05734	0.795725	0.810576	1.37394	0.993388	0.791222	1.48628	0.839371	1.54748	1.76421	1.15715	1.03359	0.877507	1.32068	1.35405	1.04698	0.988647	0.896266	0.763543	1.07122	0.708183	0.764606	0.835606	0.938578	0.991254	1.11763	1.15718	0.847742	1.26554	0.818715	0.92272	1.65307	1.81094	0.713815	1.54276	1.01698	0.806316	0.75999	1.38833	1.14091	0.98547	1.20615	1.62221	0.6918	1.13212	0.607177	0.879441	3.31802	1.71527	2.38957	1.49127	0.940742	0.944802	0.877881	0.757055	0.9208	0.934638	1.29103	3.14048	0.915638	1.07746	0.774875	0.906656	0.912866	0.932844	0.870831	1.05815	0.749232	0.677525	0.982778	0.971439	0.721801	0.959631	0.902396	2.0358	0.871575	1.03622	0.890078	0.886322	1.02318	1.00271	0.781495	0.886906	0.986067	1.50128	1.14354	1.03156	0.946667	0.926143	0.910899	1.13143	0.997345	0.819193	1.24376	0.830889	1.17655	0.987131	1.13662	1.19868	1.47399	1.02308	1.469	0.912403	1.1379	1.15693	2.10353	1.21038	1.05277	1.12233	0.695182	1.92586	0.958975	1.38005	1.01359	0.893956	0.659135	1.02755	1.04841	0.653006	1.59347	1.31507	1.28784	0.973135	1.34593	0.84073	0.670766	0.920136	1.00684	0.744696	0.878096	1.15991	1.02425	1.221	1.45741	0.680339	1.77902	0.77884	1.07081	2.11254	0.588989	0.871045	0.923673	1.89186	1.26835	0.777809	1.17987	0.736822	0.982239	2.26058	1.1149	0.833095	1.13524	1.10911	1.03522	1.02701	0.819702	0.858604	1.01426	0.968765	1.47907	1.28715	0.740854	0.985075	2.33021	1.20905	1.39028	0.887438	0.827795	0.985696	1.03625	0.950664	0.99016	0.905237
1215	1.24493	1.89754	0.617975	1.13031	0.861306	1.24179	0.561637	0.777689	0.655463	1.40125	0.449947	1.01049	0.55064	0.91282	1.06681	0.890479	1.59513	1.78617		1.45463	0.861399	1.00422	0.807136	1.28937	1.32164	1.40698	0.720143	1.11705	1.27334	0.759872		0.986034	0.827094	1.27746		1.03225	1.1327	0.663671	0.76489	0.988116	1.16704	0.744752	0.948486	1.39242	0.280678	1.45893	0.936642	0.94172	1.25937	1.2232	0.530828	1.44059	1.26314		0.709673	1.59977	1.02857	1.17612		1.48985	0.817198	1.17257	1.30283	1.42858	0.792542		1.13452		0.634791	0.653268	1.61005	0.704902	1.02545	1.04323	0.70601	0.984266	0.880156	0.674534	0.873377	0.900882	0.62673		0.834388		0.882365	1.28779	1.11952		0.883606		0.986101		1.13485	0.732861	0.419793	1.10749	1.71639	0.890506	1.16892	0.742617	1.16957	0.671278	0.817299	0.924037	1.07922	0.576797	0.474276	0.840553		0.972375	0.960283	1.59556	0.682568	1.40658	1	1.14575	0.973209	1.26109	1.32503	1.64835	1.09378		1.00394	1.59124	0.857436	1.18661	1.32345	0.92001	0.5477	0.645523	0.95641	0.489462	0.920484	1.23174	1.14277	0.843931	0.796817	0.587803	0.486801	0.748136	0.916328	1.04905	0.553798	1.32438	0.850576	0.890053	1.30756	1.13062	2.23367	0.894109	1.05466	1.45097	0.387087	0.719365	1.14655		1.35747	0.685396	0.9882		1.30708		1.35666	1.0118	1.11848	0.49323	1.56439	0.884955	0.548664		1.42238	1.01481	0.975767	1.17178		1.32701	0.738486		1.91438	1.27842	0.672172		1.16906	0.666434		1.58711
1221	0.987205	0.596476	0.49055	1.30264	2.57988	1.92203	0.786358	1.50728	1.24597	0.85924	1.28082	0.87035	1.05858	0.461209	0.769364	0.533389	0.627654	0.8989	1.05314	2.33723	0.91476	1.5626	0.641413	0.582224	1.14706	0.966944	1.65569	0.906064	1.12985	0.776152	1.40322	1.16452	1.77214	1.84173	1.83784	1.37007	0.503159	0.568173	0.947033	0.470871	0.582411	1.19258	2.53886	0.836132	1.47299	1.31568	0.680869	0.606916	1.59381	2.42615	1.53037	1.26844	1.18098	0.931784	0.450491	0.525699	0.542139	1.49075	1.09215	0.813921	1.42248	0.521564	0.609739	0.853907	0.940381	1.55617	2.68576	1.02019	1.86626	1.09472	0.439638	0.872429	2.12445	1.45985	1.70834	0.59323	0.608539	0.927382	0.843946	0.652443	0.769111	2.22441	1.57633	1.08193	2.13459	1.47616	0.835406	0.984751	1.47054	1.50632	1.48327	0.891492	0.664646	0.813997	1.0054	0.736288	0.755886	1.97524	2.03339	1.50803	1.88694	1.34989	3.52186	0.634433	0.819831	0.586983	2.03212	1.612	0.843709	1.20636	0.86759	0.814125	1.09959	1.40911	0.833704	3.10853	1.80518	1.65641	0.606391	1.91977	0.4279	1.58212	2.33494	1.21297	1.34888	1.58207	0.758578	1.15632	0.840943	0.926105	2.34559	2.06311	0.761587	0.729029	0.822912	0.836838	1.93754	1.80545	1.62561	0.357656	1.11913	0.902386	0.97659	0.567962	1.12606	1.7735	1.13248	1.00274	0.7199	3.1178	0.692573	1.03172	2.12983	0.902673	0.505715	0.882487	0.585906	0.699524	1.03236	0.997263	0.617661	1.88251	0.794921	1.02498	1.23283	1.22215	0.78196	0.713029	0.646349	0.746492	0.63171	0.694442	0.949547	0.795734	1.50777	0.75102	1.24007	0.721963	1.25012	1.17055	1.86657	1.159	1.67048	0.733032	1.93267	0.544501
1224	0.632622	0.473529	0.64959	1.08978	1.18531	1.00984	0.642289	0.177422	1.89749	0.97312	1.00059	1.58024	1.82821	0.899682	0.659392	1.18694	1.07833	0.896159	1.2064	0.860861	1.69454	1.416	1.20968	0.564552	1.59526	1.61736	1.12991	1.16148	1.14155	2.15307	0.802348	0.61038	0.348556	0.255449	0.753778	0.892964	0.668845	0.707542	0.68408	0.520824	1.35147	0.696326	1.2362	0.717995	0.805034	0.963533	0.63147	0.846368	0.733497	0.50663	0.989776	2.37568	1.56262	1.9862	1.23659	0.866676	0.998219	0.924471	0.932194	1.11177	1.52782	2.75633	1.76226	0.654128	0.674903	0.419735	0.618539	0.816652	1.32666	2.07428	0.941676	1.45813	1.14465	0.851568	1.11303	1.26247	1.14102	0.875576	0.652022	1.49563	0.763619	0.29217	0.899762	2.98092	2.25503	0.780479	1.59377	1.4237	1.13884	0.723156	0.826152	0.875458	2.69051	1.7279	1.7599	0.94593	0.725719	0.374948	0.709841	2.5156	0.866217	1.89713	0.792526	2.49358	1.42902	2.28267	1.2633	1.15369	0.903062	1.55475	0.584271	0.691767	0.446638	1.43418	2.03456	1.45041	2.18209	1.18183	2.43582	0.948529	2.11655	1.22483	0.94455	1.5981	1.4816	1.01757	0.774624	0.374191	0.868319	1.65244	0.396042	1.19706	0.82963	1.39716	0.946488	2.02577	1.26168	1.16446	0.695861	1.0134	0.772851	1.29454	0.293663	1.19003	1.83354	0.771524	2.05955	0.805314	0.911886	0.989537	1.96616	1.28003	0.723529	1.19822	1.44753	1.44351	0.486677	0.300101	0.999412	1.20402	1.52803	0.839371	1.11245	1.3214	1.024	0.706397	2.05939	1.09511	0.56949	0.629037	0.892425	0.999396	1.91525	1.18701	1.10678	2.09132	1.22221	0.844918	0.861691	1.30899	0.873153	0.878055	0.752091	1.14174	0.903408	0.954338
1231	0.574818	3.65482	1.03186	1.57782	3.10023	0.55755	1.78281	4.27385	1.51165	0.82225	2.19644	1.07087	1.00383	1.71486	0.479806	0.300577	1.00194	1.30845	1.86582	3.8096	0.762661	0.631142	0.429255	4.58052	3.85157	1.29693	3.12229	0.774396	0.592208	0.605923	0.652507	1.04695	1.49963	4.64175	2.42024	1.10701	1.11388	0.855533	1.58103	1.95823	0.702239	0.837882	0.732701	1.4969	0.527527	1.13442	0.57663	0.778433	0.646752	1.65656	0.902779	1.02082	1.9767	0.605231	0.687519	0.543909	0.766919	0.479075	1.65381	0.911525	0.422432	0.844415	0.790337	1.98046	1.57627	1.4791	0.809983	0.418101	0.455328	0.63286	1.96101	3.05095	0.856558	4.20444	1.87141	0.592212	1.38638	1.219	0.490746	1.99653	1.02061	0.883749	1.0338	0.645615	0.487267	0.598039	1.03534	0.574097	0.928699	0.846834	0.9392	0.865	0.752779	0.46757	0.741942	1.65152	0.830574	5.49827	2.18962	0.794358	0.610702	0.775695	1.12286	1.27851	0.511538	0.922353	1.41524	0.61545	1.60808	2.13936	1.20918	0.451708	4.80219	1.29188	0.79906	0.424995	0.519072	0.559983	1.14469	0.445156	0.697133	2.32454	0.626168	0.936461	1.33257	2.86958	1.44451	0.91486	1.53637	2.52986	0.851797	0.621196	0.811843	1.6071	1.79811	1.08173	0.625667	1.12304	0.894309	0.943079	1.22682	2.36759	2.65226	1.5464	1.8646	0.573845	1.00289	0.638484	0.728048	0.882264	1.55485	0.472621	0.388147	1.70924	1.60905	1.00885	1.33839	0.605893	0.749066	0.716074	0.353862	1.0242	0.246715	0.775886	1.14912	1.51258	1.89969	2.76807	0.778955	0.472381	1.04148	2.7388	0.99806	1.80995	0.413089	1.23982	0.749667	0.438886	0.78616	0.827615	0.667873	0.678157	4.02603	1.04081	0.535851	0.602377
1235	0.920602	0.934541	1.11608	1.02876	0.794124	1.58915	0.702882	0.673155	0.737883	0.763833	0.775158	1.76263	0.945085	0.774927	0.996863	1.0506	1.04703	0.984578	0.859916	0.995783	1.01473	0.948341	0.711669	0.614119	1.09233	1.07613	0.814782	0.789746	0.99919	0.908831	2.04038	0.760796	0.583176	1.07089	1.81641	2.46614	0.877638	0.806123	0.891754	0.94153	1.02324	0.788038	1.02938	0.904545	1.17415	2.08261	0.873637	0.805762	1.92295	0.759712	0.919665	0.949962	1.29874	1.07148	0.930257	2.56001	0.841906	1.66425	0.604008	2.45544	0.820764	1.0112	0.563587	1.16571	1.22712	0.68359	0.870057	1.00118	1.92255	0.972755	1.17187	2.61507	0.795959	1.13763	2.46054	0.802769	1.28934	0.710391	1.06898	0.965017	0.737718	0.711385	1.04521	1.58353	2.11205	1.11296	2.04659	1.02513	0.744818	0.965386	0.942447	1.35477	1.44313	0.704147	1.12224	0.942669	1.03469	0.95936	1.19294	1.66949	0.945517	1.07797	1.02041	3.02188	1.01366	0.775234	1.00027	0.845224	1.01407	1.12556	0.907391	1.20387	1.03498	1.1257	0.998126	1.10932	1.16981	1.22691	1.09178	0.740818	0.791341	0.875318	1.90654	1.65453	1.36464	2.07675	1.02975	0.796923	1.27421	1.00675	0.834171	1.8621	0.895645	0.730452	0.755223	1.00009	0.69462	0.538135	0.720064	0.963019	1.64662	0.876192	1.6217	1.07524	1.10816	0.646073	0.807594	2.04325	0.839166	1.36629	1.27064	0.503261	0.543513	0.880346	1.00139	0.493167	1.0171	1.07756	1.08632	0.92435	1.06371	0.99991	1.25037	0.733459	0.730034	0.978596	1.1565	0.894729	0.601086	0.890867	1.18463	3.00984	1.0398	1.12675	2.73466	1.20459	0.919692	1.00758	1.07926	2.6281	0.833364	1.25137	1.63983	0.793533	0.915607	1.21325
1239	1.11395	1.34223	0.955868	1.27895	1.03271	0.796102	0.888567	0.908364	0.800702	0.723049	0.973682	0.962621	1.10556	0.986511	0.701745	0.694927	1.14356	1.31091	1.06102	1.31243	0.703778	0.719888	0.839241	1.03968	1.51355	1.29416	1.27465	0.792666	0.771373	0.712747	0.659935	1.26709	0.827912	1.41638	1.32066	0.771307	1.52081	0.959325	0.976845	0.858674	0.912333	1.1752	1.03816	1.17165	0.913687	0.998125	1.38849	0.919623	0.626997	1.16089	1.0075	0.86946	1.44412	0.793183	0.717597	0.910349	0.867035	1.32855	0.970957	0.900081	0.760142	0.958795	1.1649	1.58873	1.03346	1.1414	1.44652	0.615906	0.844084	0.787697	1.16436	1.11425	1.07424	1.61605	1.00869	0.870581	1.06565	0.935552	1.101	1.12485	0.721693	0.750728	0.925282	0.849483	0.90407	0.895854	1.06287	0.988089	1.01815	0.851062	1.00644	0.960354	0.95479	0.72902	0.873158	1.08287	1.54116	1.53224	1.01687	0.611715	1.07523	0.883691	1.04895	0.98703	0.823071	1.03731	1.11983	0.893877	1.00614	1.41325	1.24115	0.776584	1.10968	1.04759	0.834689	0.722619	0.939361	0.784535	1.2608	1.06085	0.964429	1.0336	1.22179	1.09263	0.739689	1.39435	1.18799	1.01882	0.901877	1.32335	0.921761	0.774766	0.796209	0.867049	0.787907	1.04091	0.919787	1.23418	1.55831	1.05984	1.26142	1.72502	1.98024	1.03443	1.17936	0.537378	0.933293	0.739971	1.13984	1.35431	1.58426	0.935769	0.560198	1.07433	0.712012	0.692423	0.954932	1.33434	0.957513	0.705306	0.695273	0.735639	0.551022	0.615599	1.16496	1.08816	0.956932	1.40674	0.754715	1.40383	1.02648	1.63038	1.14091	1.56156	0.888521	0.884478	0.992353	0.655625	0.871469	1.44114	1.48162	1.52203	1.36059	0.796824	0.652929	0.626916
1242	0.890758	1.00792	0.787431	0.610299	1.05928	1.00192	0.974074	0.97722	1.05927	1.00025	0.882287	0.704165	0.806587	1.06876	1.03819	1.10922	0.830283	0.961517	0.79528	0.566981	0.926603	0.658735	0.959853	0.743355	0.784416	0.907176	0.845829	0.864575	0.703147	0.907864	0.856566	0.789773	1.08964	0.907663	0.887371	1.15302	1.0468	1.17172	0.922514	1.26571	0.997432	0.978264	1.02547	1.04759	0.929838	1.05522	1.05571	1.21125	0.971941	0.856589	0.887978	0.794161	0.820508	0.866872	0.831664	1.22024	0.802391	0.65511	0.832751	0.905828	0.733979	1.07478	1.07537	1.1849	1.10028	0.812272	0.974156	1.26139	0.851119	1.21767	1.38392	1.33974	0.94121	1.09637	1.04298	1.3575	1.30667	1.25618	1.00349	1.02895	0.92031	0.850795	0.991235	1.09208	0.605627	1.00118	1.04774	1.06733	0.779148	1.22095	0.762285	0.905927	0.858577	1.0281	0.885936	1.19686	1.47013	1.01279	1.22476	1.65819	0.896052	1.18038	1.07776	1.46995	1.26866	1.23743	1.01811	0.913351	1.20452	1.384	1.57294	1.26959	0.871383	1.47032	1.09588	0.713579	0.95889	1.38005	1.0151	0.882372	1.30767	0.970089	0.966634	0.980213	1.11897	1.14696	1.2229	0.811072	1.16944	0.843541	0.947454	0.841795	1.08685	1.24444	1.32909	1.08469	0.831039	0.786095	1.05628	1.1146	0.892281	0.840082	0.782699	1.11494	0.963657	0.857047	1.18148	0.985244	1.26005	0.915032	0.926045	0.729483	0.760885	0.903323	0.693927	0.81734	1.02042	1.48469	1.1426	1.07965	1.08912	0.996769	1.23544	1.0732	1.2836	1.14736	1.17208	0.850439	0.91343	1.2976	1.43217	0.832028	1.0388	1.09912	0.931116	1.07814	0.978376	1.16296	0.964428	1.10777	0.858685	1.04723	0.995577	0.8052	0.914911	1.17456
1254	0.445924	1.63185	0.571387	0.520504	0.70193	0.695811	1.85304	1.22515	1.02053	0.838536	1.72379	0.438312	0.666533	1.31611	0.581276	0.400984	0.674004	0.823347	0.913749	1.73032	0.802059	0.908102	1.11535	2.75141	1.12239	0.740544	2.1378	1.27385	0.533858	0.479609	0.416279	0.59704	0.706478	2.22119	1.59428	0.828009	0.9162	0.520805	1.00215	5.13837	0.520574	1.60035	0.627825	1.80656	1.07502	1.50439	0.670025	0.939737	1.11002	0.950475	1.11506	0.759174	1.39611	0.791679	0.642799	1.27394	0.363834	0.73872	1.85754	1.0062	0.604632	0.856041	0.922915	1.30977	1.10307	1.53608	0.698588	0.781251	1.09375	0.537755	1.07143	2.27348	1.12637	0.773736	1.85458	1.46086	1.23702	1.1903	0.846885	1.26143	1.01407	0.87091	0.819377	1.29264	0.755565	0.586344	0.774519	0.66709	0.722315	0.839064	1.35752	1.37505	0.620278	0.452842	0.605889	1.48549	0.798722	3.95797	1.44392	1.46112	0.997127	0.749705	0.702467	1.25591	0.663834	1.18979	1.30994	0.997853	1.9256	2.3338	1.66371	1.6633	2.80566	1.21029	1.26169	0.867186	0.600153	0.896903	1.00467	0.617289	0.762232	1.93069	1.43369	0.554109	1.66349	2.85326	0.901092	3.08794	0.93233	0.920523	0.742054	0.858354	1.05387	0.980964	1.08291	0.730659	1.30475	1.72455	0.486015	1.31007	1.98256	0.7675	2.63552	1.66118	0.73667	1.05614	1.41015	1.18643	31.9104	0.903976	1.33012	0.965415	1.01402	1.84851	0.760716	1.56647	1.0387	0.736304	1.53578	0.948043	0.651348	1.19117	0.324671	0.802051	0.785007	0.502562	0.839898	1.28392	2.84886	0.837126	2.43245	1.07391	0.398064	1.24621	0.577053	1.0903	0.800635	0.485758	0.85242	0.741492	1.11702	0.626523	2.18645	1.28811	0.690829	1.32093
1256	1.00829	0.826873	0.702504	0.891279	0.932199	1.16773	1.40172	0.750185	1.46249	1.1593	1.06594	0.83839	1.26718	1.47696	0.982367	1.17437	0.945048	0.912115	0.796192	0.659551	0.977276	0.779846	1.22466	0.707913	0.831938	1.07371	0.876016	1.01357	1.12699	1.32195	1.01216	0.884783	0.759477	0.900718	0.939392	1.34393	0.939308	1.06713	1.10262	1.24734	1.08661	1.04529	1.27226	0.78066	0.981254	1.16623	0.975238	1.51333	0.896608	0.91187	1.38416	1.20287	1.04165	0.999306	0.985447	1.28623	1.07117	0.821608	1.00593	0.664173	0.997187	0.954996	1.40036	1.20494	0.817419	0.718649	0.830713	0.951261	0.966123	1.13267	1.05085	1.11275	0.977818	1.27791	0.897434	0.741395	0.935009	1.17317	1.05682	1.16877	0.840469	0.605083	0.817165	1.15	0.967922	1.09309	1.07028	1.00918	0.888043	1.24714	0.760702	0.821953	1.24329	0.85844	0.919611	0.788435	0.938757	0.97066	1.54878	1.49841	0.801954	1.20221	1.03274	1.04521	1.10769	0.938188	0.911615	0.995744	1.02358	1.20568	1.62609	1.01494	0.706571	1.03768	1.03186	1.00906	1.00075	1.5291	0.80738	0.914142	1.05519	0.78164	0.904384	0.888835	1.11211	1.01194	1.07057	0.716458	1.15672	1.23066	0.696288	0.71887	1.45007	1.22948	0.828118	1.02859	1.29062	0.75711	0.856683	1.13197	1.27986	0.785765	0.933927	1.1755	1.15669	0.807197	0.903825	0.924253	1.21598	1.08583	0.847311	1.21376	0.680594	0.911199	0.544964	1.13192	0.60183	1.16609	1.43339	1.03245	0.778616	1.07229	1.19571	1.22479	0.994731	1.05328	1.03059	0.963594	0.696289	1.41448	1.11396	0.715138	0.9641	1.00069	0.895025	1.11809	0.962684	1.13829	0.859243	0.983213	0.931677	0.998199	0.827212	0.714396	1.20609	0.857773
1258	0.690572	0.741329			0.878639		1.34313		1.01777	0.541504	0.805359	0.696515	1.02206	1.18747	0.896454	1.1186	0.997247	1.01683	0.866119		0.625993	0.461315	0.68435						1.15355	0.84748		0.871681	0.703995	1.06653	0.863382	1.28912	1.28901	1.36346	1.39833	0.896083		0.981229	0.954154	1.1427		1.13608	1.34377	1.01263	0.797894	0.565066	1.20638	0.734094	0.678477	1.82034	0.629843			1.44996		0.660455	0.501071	0.743204	0.696392	1.28627	1.51287	1.17072	1.69095		1.14093		1.1399		1.26115	0.685064	0.572933	1.02369	1.5231	0.838049		0.61509		0.650096	0.460179	0.735273	1.53576			1.72947	0.829911		1.10628	0.981849	0.784729	0.560671		0.990226	1.14168	1.24511	1.38299	0.865942	0.624326	1.18768	1.22665	1.10949	1.43346	0.774398	1.16948	0.857393	1.02927	0.724518	1.60218		0.924973	1.14116		0.50617		1.19551	1.13818	1.20425				0.893629		1.33802	0.713595	1.08	1.6192	1.03542	0.987494	1.02308	1.29428	0.898002	0.915593	0.99075	1.72997	0.662509	1.11969	1.26332		0.474733	0.883398	1.03154	1.02129	0.466544			0.859942	0.944082	0.901206	16.1734	0.736387			0.544008	1.3401	1.24977	1.26895	0.943418	0.475159	1.15541	1.36482	0.987917	0.879204	1.57219	0.995673	0.873947	0.942861	2.0714	1.38531	0.817856	0.58062	1.08132	1.19959	3.43913	0.869042	0.890744	0.61298		0.630654	1.61028	1.60764	0.859209	1.28065	1.15433
1268	0.913066	1.08799	0.542775	0.657955	0.923308	1.07134	0.611146	0.437999	1.16767	1.03251	0.563458	0.757536	0.973732	1.41621	1.00219	0.557649	0.796247	1.43035	0.754811	0.654131	0.664573	0.793645	0.652141	0.420503	1.58884	1.30081	0.706127	0.817048	1.00888	1.96691	1.34953	0.879911	0.697974	0.863047	0.646013	1.29125	0.839483	1.03589	0.960332	0.899179	0.940191	0.92371	1.21192	0.770102	1.07131	0.953659	0.826958	1.07646	0.842805	0.842259	1.1114	1.50856	1.70437	1.70824	0.716564	1.28463	0.720403	0.811794	0.804313	1.25952	0.66929	1.51212	1.30827	1.36731	1.0953	0.575923	0.731215	1.32275	0.523609	0.966094	1.09091	0.875182	0.998229	0.858657	0.956652	0.666911	1.03104	0.723683	1.08809	1.06117	1.27546	0.440748	0.76173	2.06007	0.828845	1.23171	1.1567	1.13804	0.894434	0.761969	1.01302	1.16856	1.29683	1.01464	0.883123	1.26672	1.20734	1.00855	1.91414	0.754052	0.83702	1.01974	1.50126	1.02095	1.10429	0.937346	0.88284	0.648538	0.717715	1.49314	1.08642	1.27271	0.701115	1.85778	1.66763	1.00177	1.50655	2.30142	0.973279	0.985015	1.01504	0.650427	0.95516	0.805541	1.58106	1.68329	0.942789	0.645263	0.949854	1.23558	1.13287	0.740413	1.13942	0.797617	0.478142	1.16532	1.17942	0.466091	0.485117	1.19295	1.92659	0.821932	0.883867	1.00825	1.84107	0.582006	0.736039	0.899002	0.874473	1.49448	1.5678	1.18308	0.54333	0.714981	1.00015	0.98953	0.903259	1.04067	1.69275	0.964199	1.06093	0.661546	1.08314	1.41153	0.767301	0.823232	1.03704	0.541399	0.32432	1.37109	1.62959	0.999846	1.57461	0.903434	1.39995	1.36465	0.807772	1.05925	1.3746	1.55085	0.776339	1.11688	0.691691	0.557941	1.50346	1.07366
1342	1.10146	0.993764	0.972758	1.15794	1.8044	0.816937	1.19773	0.838679	0.930167	0.666459	1.1401	0.987148	1.06924	0.842681	0.774729	0.861292	0.945373	0.745329	0.576603	1.31152	1.24348	0.592038	0.919758	0.657112	0.889703	0.65022	0.793288	1.12756	0.871287	1.0613	0.736094	1.23321	1.23674	1.46593	1.1553	1.1773	0.953996	0.836422	1.06954	1.16665	1.74008	0.987782	0.928708	0.839164	0.905904	0.745293	1.00045	0.973886	1.1487	0.949465	1.18674	1.18232	1.12056	0.669498	0.791852	1.21285	1.35263	0.655617	0.492513	0.798655	0.78049	0.83884	1.07913	1.1456	1.35521	1.03396	1.28498	1.54153	0.661778	1.049	1.11857	1.14864	0.992721	1.27523	1.08711	0.817134	0.799647	1.20647	0.643008	1.6505	1.26198	0.535742	1.07857	1.12461	0.669335	1.0737	1.05444	0.750643	0.847128	0.946026	0.772559	0.729897	0.738285	0.866364	0.824578	1.35152	1.09147	1.14885	0.937375	1.07422	1.11758	1.01627	1.27946	1.08108	0.908291	0.994124	0.814549	1.25775	1.26027	1.26157	0.83554	1.19942	1.0794	1.11742	1.52184	1.07549	0.901192	0.836379	1.18333	0.762961	1.04698	0.478976	1.01118	1.15644	0.988945	1.01084	1.70219	1.40608	0.924882	1.06265	1.44434	0.929063	0.902161	1.49411	1.03243	1.15635	0.885094	1.12328	0.692943	0.880681	0.762105	1.0057	0.774158	1.18711	0.910666	1.30303	0.94693	1.12297	1.61487	0.938085	0.797937	1.19067	0.602494	0.913794	1.02503	0.899974	1.191	1.16104	1.29618	1.01565	1.48872	1.00543	0.940871	1.05708	1.02989	0.759758	1.32567	0.978954	0.677768	0.878382	1.07276	0.849762	1.45387	1.33811	0.905175	1.19213	0.762116	0.703204	1.03675	1.09251	0.654473	0.892868	1.03817	0.696548	0.920328	1.32128
1442	0.831652	1.01766	0.441568	0.73111	1.28307	1.22385	0.984868	0.636486	1.21454	0.936356	0.678084	0.68227	1.47274	1.09724	0.917053	0.793121	0.793738	0.740692	0.720734	0.612973	0.534183	0.909921	1.04721	0.454289	0.868183	1.39332	0.889011	0.69892	0.944264	1.07014	0.752106	0.874936	0.977573	1.3596	1.2135	1.51522	1.23042	1.26184	1.18126	0.983826	0.662325	0.972168	0.712479	1.10315	1.02753	0.96502	0.671963	1.12103	0.754042	1.57067	0.871741	1.19513	1.0497	1.05588	0.810839	0.778208	0.5886	0.762577	0.667991	1.09106	0.759752	0.978053	1.32984	0.894451	0.983748	0.697675	1.51348	0.819102	0.61338	1.12405	1.18345	1.27035	0.962136	0.802616	1.00073	0.643421	1.01916	0.803158	2.40107	1.16861	0.973205	0.522622	1.00524	1.03433	0.64837	0.934931	0.836338	1.41182	0.715287	0.719789	1.16065	0.630181	1.03967	1.1317	1.01602	1.64711	1.29929	1.62628	2.13306	1.20868	0.511573	1.31156	1.12012	1.34146	1.80175	1.00956	0.716889	0.590275	1.1056	1.37335	1.6404	0.880768	1.07694	1.26006	1.54567	0.815099	1.11754	1.33729	0.729094	2.72984	0.784814	0.999274	1.31669	0.970199	1.44392	1.44729	0.990506	0.856383	1.24943	1.35895	1.44448	0.903644	1.45559	1.0617	0.91244	1.00953	1.3801	0.789897	1.34158	0.796807	1.97407	0.978188	1.05407	1.0123	2.53403	0.606055	0.544019	0.775827	0.797956	0.906062	1.40096	1.15173	1.30522	1.23136	0.70999	1.60291	1.27301	0.91995	1.0994	1.21109	0.906947	0.875424	0.93228	1.15679	0.801513	0.85826	0.93047	0.557134	0.538192	1.35821	1.26531	1.74568	1.43686	0.63063	1.08819	2.04712	0.700477	1.5165	0.71375	0.701416	1.06474	0.778801	0.531001	0.683246	1.03637	1.2559
1488		0.714773	0.813265	0.680974			1.43341		1.40157	0.969573	1.35332	1.44713	1.02921	1.08561		0.681337			1.21021		0.660612			0.82589	1.58434		1.19355	1.14407	0.705405	0.835711	0.764076	0.636102	0.871021		0.877744	1	1.10342	0.921548	1.18484	0.94926		1.07802		1.06344	0.744066	1.05619	0.621811	1.77601	0.725971		0.639448	1.14218		0.776746					0.893552	0.803882	0.592428	0.849321	1.22254	0.889057	0.863548	0.593557	0.893572	0.724922		0.941085	0.908012	2.35505		0.837297	1.3639		1.33879	1.04023					0.808755				0.864224	1.35147	1.0311	0.543607			0.782062		0.970413		0.661959	0.793966	1.27758				1.21749	2.19753	1.052	1.3403	1.22926	1.0263	1.15622	1.37912	0.838953	0.887018	0.745583		1.16729		0.662964		1.52301	1.10403	1.32527	1.67646		1.08457	0.928614	1.53866			1.26623	1.5388			1.09044	1.28049	0.948056	1.18537			0.690016					0.850047	1.03494						1.12926			1.27192	0.84793	0.725268				1.18676	0.946552					0.71771	0.872907	1.14271		0.892377	0.734192	1.07493												0.962401	1.01233
1489	0.757726	0.812543	0.537259	1.48569	1.09364	0.715966	0.918102	0.972168	0.682263	0.877759	0.960101	0.988973	1.03249	1.11923	0.662324	0.599795	1.22964	0.867944	1.1277	1.0446	0.504654	0.892144	0.718284	0.787715	1.80124	1.58407	1.30793	0.918362	0.547416	1.23967	0.800493	1.05667	0.954933	1.21301	1.28813	1.0967	1.1133	0.546966	1.09116	1.00443	1.00615	1.0703	0.870654	1.06396	0.913764	1.26561	0.802661	1.32366	1.05782	0.995566	0.903385	1.08317	1.34109	0.7827	0.821789	0.672534	1.12705	1.07146	1.05267	1.0369	0.871062	1.36038	1.41881	1.68687	0.850891	0.927852	1.02757	0.870223	0.763454	0.909861	1.14432	1.2279	0.874558	1.98168	0.98995	0.892725	0.891552	0.868348	0.616828	0.963468	0.802308	0.665413	0.721022	1.28584	0.732934	0.860894	0.976231	1.45795	0.818544	0.920473	0.762741	1.0332	0.894393	0.803764	1.15262	0.655924	1.09497	1.30241	1.3557	0.979848	0.860067	1.18104	0.903615	1.56794	1.12847	1.66593	1.34698	0.986105	0.968502	1.17315	1.2984	1.06836	0.986407	1.04687	1.26386	0.749004	0.875063	0.778485	1.5471	1.11064	0.832082	1.27796	0.947583	1.07832	1.32631	1.82783	0.95419	0.746026	1.51452	1.4853	0.64788	0.701614	0.696015	1.30916	1.02179	1.538	1.05791	1.277	0.997785	0.819493	0.816136	1.40528	1.97652	1.32199	1.29749	0.499873	1.0292	0.593603	1.1198	1.41569	2.31774	1.21777	0.367156	0.830965	0.849927	0.896358	0.658663	0.966874	0.96186	0.925927	0.778702	0.872588	0.581675	1.00549	1.42499	0.855352	1.24407	1.39974	0.860818	0.825672	1.13261	1.51435	1.62065	1.28095	0.572318	1.13407	1.00221	0.619274	0.820621	1.57522	1.32369	1.1519	1.68494	0.971381	0.953625	0.942368
1518	1.30009	1.04792	0.840444	0.888467	1.3682	1.25944	1.21753	0.867685	0.99014	1.24302	0.732018	0.970102	1.76899	1.21434	1.24116	0.605627	0.998331	1.10637	0.761342	0.767394	0.814715	1.28481	0.85632	0.77484	0.97185	1.22719	0.715782	0.996993	1.09469	0.902051	0.957971	0.725706	1.19281	1.44504	0.975682	1.15061	1.1952	1.22658	1.20311	1.13463	0.992104	1.56315	1.46401	0.990222	0.948896	1.09734	1.23697	1.1517	1.00167	1.25724	0.732565	0.848561	0.837285	1.02883	0.959059	1.04122	0.759467	1.16276	1.40538	0.654323	0.661512	0.83659	1.10834	1.0591	0.766386	1.07147	1.01152	0.677267	0.881113	1.02561	0.981037	1.29266	1.14902	0.860797	1.3099	1.07755	0.823658	1.17474	1.15069	0.715407	0.67344	0.845159	0.655091	0.950442	0.535602	1.16952	0.850402	0.957384	0.766547	0.957083	0.761459	0.77368	0.723918	0.768881	0.810617	0.866704	1.13055	1.29057	1.20345	1.18997	1.16677	1.59817	0.891131	1.59112	0.870869	1.64493	1.63032	0.868363	1.0929	1.1274	1.29933	0.733758	0.717891	1.00827	1.00668	0.7189	1.17874	0.941137	1.12059	0.934042	1.19095	0.956647	0.840146	1.02428	0.813095	1.0357	1.69238	1.27601	1.12597	1.02555	2.3109	0.822667	1.13889	1.069	1.01639	0.70434	1.37656	0.927339	1.62564	0.819092	1.33838	1.3125	0.608191	1.00328	1.03209	0.929447	0.740057	0.552789	0.901219	0.805216	0.867066	1.06651	0.395324	1.05759	0.588906	1.80305	1.11167	1.20119	1.17072	0.842824	0.73488	1.39544	1.83476	1.78935	1.01952	0.541615	0.92762	0.907069	0.855974	1.1265	1.76583	0.757382	0.931037	0.89111	0.662945	0.80159	1.16371	1.63284	1.45913	0.843283	0.494631	0.763162	0.858071	0.783141	1.03816	0.755634
1526	1.36447	0.822382	0.80818	1.17847	0.480754	1.66056	0.625006	0.304175	1.00045	1.90686	0.922818	0.742481	0.993298	1.2942	2.83383	0.86221	1.00054	0.971398	0.485677	0.604697	0.329601	1.31149	0.999803	0.746174	0.990292	2.54659	1.20049	1.16865	0.82993	1.60245	1.38372	0.836146	1.41299	0.751502	0.530115	0.425073	1.01127	1.28846	0.636269	1.56208	0.714729	1.40261	2.35812	1.16523	0.916383	1.56769	1.0589	0.898257	2.08814	1.79145	0.380194	0.521038	0.633826	1.43384	0.735667	2.03251	0.693617	1.45978	2.26646	1.72861	1.43683	1.29104	1.04196	0.870343	0.554213	0.933157	0.736915	1.33471	0.680137	0.886709	1.26665	0.913686	0.824904	0.498226	1.04448	1.26735	0.392315	0.813072	1.0002	0.641877	0.856103	0.897248	0.305341	1.65711	0.39312	0.761784	1.21615	1.1149	0.619628	0.529976	0.734938	1.17328	0.590878	1.24078	0.47137	1.07487	0.898736	0.828975	1.00938	1.44962	1.06581	1.78423	1.08755	0.824162	1.04796	1.3553	3.42959	0.904301	1.12309	1.0614	2.9411	0.836541	0.897254	1.02033	0.794706	0.474058	1.50851	1.14945	0.909716	0.895851	0.831263	3.22371	1.01515	0.94815	0.831476	2.52927	0.664726	0.979285	0.961018	1.28252	1.11214	0.70752	1.06137	0.514966	0.76656	0.609768	1.98002	0.595055	0.640727	0.706487	1.34418	0.575196	0.175973	1.26162	1.70866	0.399624	1.01166	0.959763	0.988012	1.61153	0.588933	1.76293	0.44501	0.504477	0.672086	1.12517	0.806305	2.03374	1.18816	0.72602	1.02227	0.832998	1.2139	0.797685	0.812484	0.51527	1.11473	0.636352	1.29462	1.42663	1.89681	0.573827	1.13688	1.01268	0.632901	0.654321	1.33718	1.00509	1.1754	1.27875	0.479214	1.07768	0.731941	0.730738	1.25785	0.74335
1528	0.908158	1.0323	0.872178	1.27834	0.763081	1.39289	0.256032	0.723872	1.49197	2.51216	0.677541	0.980857	0.737652	1.52712	1.63085		1.01068	0.446035	0.96402	0.388055	1.16567	1.18464	1.04571	0.948967	0.723859	2.21035	1.12722	1.13185	0.744687	1.2045	1.52381	0.363205	0.848576	0.687136	0.795588	0.496146	0.376633	1.28274	0.343252	0.925354	0.674386	0.453986	1.64288	1.09454	1.13359	1.5437	0.703396	0.850389	3.02367	1.17145	0.377577	0.951265	0.872801	0.736775	0.763519	1.26343	0.999704	0.6465	2.86365	1.13873	2.45036	1.6221	0.822978	1.41775	0.78561	0.761175	0.757927	0.692	0.59066	0.823292	1.08326	1.12346	0.793485	2.06109	0.634194	0.719562	0.3006	1.34344	0.766067	1.20093	0.570114	1.31789	0.633641	0.683118	0.526845	1.45648	1.12756	1.6706	0.988979	1.38888	0.857054	1.17051	0.687523	2.5751	1.26478	2.4615	0.806753	0.940521	1.16585	1.30246	0.404684	1.77148	1.58425	0.951567	1.06919	0.543065	1.27646	0.412102	1.04712	1.86087	1.05568	0.77239	1.09254	1.14357	0.841445	0.839152	1.34791	0.865287	1.08284	1.54424	1	1.84301	0.860959	0.835248	1.61815	1.5514	0.879081	0.917352	0.697899	1.08398	0.729534	0.755217	1.0536	0.845505	0.680188	0.770673	0.89768	0.391726	1.07299	0.907213	1.63523	0.890551	0.66662	0.935354	1.38779	1.03206	0.91676	1.02133	0.999279	2.31914	0.896943	0.546435	0.422884	0.888527	3.15354	1.30548	1.07437	1.23955	0.945656	0.998068	1.28743	0.865262	0.936486	1.33308	0.940832	0.922835	0.80341	1.18407	1.40695	1.23054	1.47823	0.686049	0.64391	0.860852	0.951008	1.52009	4.12751	1.02819	1.36041	1.02412	1.00013	0.868995	1.00298	1.32384	1.5683	0.718465
1537	0.938912	0.990529	1.09613	1.05491	0.954416	1.07846	0.922868	0.98403	1.00051	1.25067	0.83531	0.849068	0.959924	1.02051	1.1924	0.557163	0.909692	0.96148	0.982668	0.855654	1.12257	1.00054	0.951318	1.05436	1.11236	1.15702	1.01812	0.990738	0.888609	1.13429	1.19159	0.635617	0.903717	0.999428	0.938546	0.837606	0.857444	1.00232	0.897356	1.141	1.01338	0.979082	1.18636	0.825405	1.01405	1.1064	0.932363	0.827283	1.27899	1.14584	0.889167	0.844471	1.07106	1.20745	1.07639	1.06836	0.921187	1.01243	1.39585	0.999388	1.1103	1.14891	0.933583	1.08261	0.72188	0.978678	0.845198	0.936709	0.900866	0.905641	0.991715	0.930528	0.822682	0.950661	1.03065	0.926349	0.661144	1.1029	1.09584	1.03468	0.846779	1.06128	0.905151	1.30331	0.986896	0.968873	0.999486	0.905627	0.785779	1.05279	1.01695	1.01425	0.768915	1.09669	1.01096	1.05885	0.771775	0.983466	1.1931	1.08143	0.798607	0.99778	0.887777	0.911159	0.831865	1.0081	1.22748	0.874571	1.08715	0.95726	1.00613	0.946941	1.04749	1.16635	1.04672	0.870088	1.05456	0.93286	1.08254	0.894932	1.12758	1.1615	0.98166	1.11238	1.06141	1.03899	1.13578	0.934377	0.882269	1.03496	1.04498	0.916229	0.952162	1.08961	0.980417	0.910091	1.0126	0.851528	0.973058	0.923766	0.977671	0.981692	0.967935	1.09334	1.24559	1.1726	0.932201	0.95545	1.13234	1.26537	1.07445	0.908138	0.740811	0.988122	0.906998	1.1766	0.919261	0.978017	1.07233	0.865344	1.08828	0.959007	1.00106	1.2244	0.980985	0.885647	0.926519	1.17697	1.03396	1.00283	1.06285	0.944209	0.845295	1.0865	1.09066	1.01746	1.25881	1.10797	1.12875	1.06623	0.922171	0.957076	1.0307	0.996106	1.0735	0.986928
1538	1.09867	1.18366	0.937777	0.995038	1.19494	0.898274	1.08648	0.825897	0.819032	1.057	0.879293	1.20548	1.51162	1.07161	0.935492	0.828054	1.01593	1.07332	0.789567	0.894346	0.976834	0.94	0.881377	0.999625	0.590971	0.718362	0.68515	0.963056	1.21694	0.789235	0.733813	0.987605	1.21613	1.19983	1.06592	1.12422	1.42298	1.00038	1.32131	1.37089	0.821657	1.71462	0.903815	1.08286	1.02893	1.51106	1.11321	1.15636	0.865082	1.00587	0.875194	0.773662	1.19345	0.921911	1.1442	0.951272	0.732297	1.42966	0.603953	0.898949	0.649485	1.01186	1.51026	1.04267	0.719432	1.06525	1.18599	0.670925	0.717276	0.86505	1.11336	1.27698	1.22515	0.808998	1.1248	1.09977	0.725575	1.57359	0.997134	0.582434	0.554249	0.897838	0.846475	0.864298	0.790178	0.888136	0.789143	0.963456	1.21316	0.953542	0.985072	0.942901	0.742172	1.10253	0.707531	0.443197	1.10435	1.3714	1.48382	1.9184	1.19341	1.60834	0.844364	1.30249	0.820483	1.76475	1.63294	1.06365	1.06207	0.860839	0.896813	0.811565	1.08972	1.02197	1.85008	0.802058	1.00164	1.09558	1.03732	1.20002	1.49677	1.06335	0.964249	1.04325	0.626355	0.884871	1.78829	1.42302	1.09862	0.940872	1.7216	1.08987	1.43513	1.17075	1.09646	0.839073	1.28968	0.981733	1.15734	0.83434	1.21121	1.5276	1.28047	0.993264	0.979131	1.36236	0.890264	0.708194	0.897074	0.66489	0.964383	1.10046	0.527479	1.1774	0.640482	1.75305	1.08148	0.885398	1.00731	0.716259	0.703626	1.45436	1.24091	1.57255	0.876517	0.628951	0.815679	1.17284	0.962401	1.04133	1.22151	0.81142	1.37665	1.16003	0.984317	0.778016	0.776663	1.31864	1.25461	0.840952	0.658506	0.764119	0.988683	0.931849	0.84723	1.20222
1539	1.17229	1.07036	0.99451	0.757277	0.77484	1.06386	0.770271	0.759014	0.839368	1.22127	0.778947	0.876016	1.0505	0.88553	0.980879	0.839455	1.04697	1.32458	0.810273	0.692262	0.748375	1.45506	0.90294	0.853225	0.797965	1.48763	0.920357	1.22042	1.08361	0.933701	1.25907	0.775741	0.805934	1.03628	1.03245	0.667448	0.87093	1.09783	0.831593	1.49209	0.793424	1.16914	1.05502	1.20731	0.822856	1.27768	1.15902	0.877967	1.39336	1.30147	0.894364	0.81991	0.892632	1.22172	0.899406	1.82466	0.841999	1.41427	1.18074	1.39208	1.25906	1.36513	1.17287	1.09961	0.572281	1.09586	0.95855	1.12294	0.930475	0.915488	0.998892	1.06095	0.853506	0.910842	1.00577	0.825244	0.596953	1.04016	1.28963	0.93471	0.818992	1.10171	0.662332	1.34528	0.9867	0.949737	0.791839	1.15796	0.874967	1.08996	0.853308	1.16879	0.735653	1.20006	0.794705	1.44118	0.7841	0.89266	1.28063	1.13802	1.02875	1.27499	0.852354	0.957456	0.784783	1.48686	1.31385	0.865941	0.880444	1.11077	1.38703	0.86356	0.941657	1.22526	1.02585	0.778715	1.34016	1.38873	0.953406	0.890392	1.24159	1.51312	1.06043	0.977167	1.10302	1.39194	1.09306	0.993269	0.888611	1.36782	1.14167	0.946106	0.902845	0.888706	0.680586	0.938064	1.23031	1.00111	0.827817	0.68471	1.15198	0.935143	0.940772	1.1121	1.64515	0.995975	1.24875	0.716032	1.28946	1.2645	1.01212	1.37931	0.902929	1.20022	0.891178	1.18525	0.82321	0.936703	0.894015	0.801938	1.03583	0.962837	1.06363	0.972241	0.775782	0.586821	0.971944	0.898976	0.903049	0.796993	1.32004	1.07044	0.899829	1.05173	1.04635	1.08358	1.33963	1.24327	1.15895	1.23686	0.838674	1.11446	0.824761	0.922628	1.22465	1.14788
1547	1.29969	1.2831	0.541595	0.797387	1.33196	0.918014	0.685544	0.762575	0.856085	1.21541	0.565198	0.937371	1.82185	1.12558	1.02563	0.587468	1.00837	1.28889	0.547485	0.849997	0.677532	1.41999	0.599492	0.831653	0.803841	1.05428	0.721417	0.90927	1.29491	0.923178	1.14393	0.959681	1.16753	1.67894	1.14031	0.884304	0.984868	1.30938	1.4345	1.17872	0.738723	1.59065	1.33282	0.978131	0.649671	1.35389	1.09441	1.10668	1.11598	1.68835	0.560079	0.938249	0.990414	1.18741	1.10527	1.1553	0.583019	1.26404	0.965632	0.622064	0.483331	1.12517	1.36659	0.994872	0.547408	0.986199	0.98274	0.53102	0.514868	0.928581	1.11462	1.36442	1.32557	0.551546	1.528	1.15262	0.610149	1.26667	0.897612	0.35414	0.597234	0.808024	0.568346	0.582473	0.402188	0.988985	1.03816	1.15199	1.00051	0.720212	0.802975	1.02027	0.519615	0.8337	0.486099	0.580595	1.19558	1.05194	1.82808	1.49523	1.62973	2.00771	0.696245	1.76029	0.527244	2.08116	1.80849	0.857607	1.01079	1.1554	1.30778	0.700179	0.742629	1.19526	1.8854	0.763654	1.53025	1.3755	1.48187	0.988176	1.29041	1.21249	0.927604	1.47747	0.688068	1.09756	1.87443	1.23781	1.1271	1.01956	2.00735	0.995892	1.96834	0.912007	0.83793	0.791218	1.47612	0.810343	1.56565	0.59885	1.50825	1.80963	0.652437	1.59265	0.952296	0.968516	0.733471	0.476926	0.862443	0.702818	0.952579	1.63552	0.424194	1.05465	0.588489	3.0315	1.20814	0.890247	0.962246	0.584323	0.437247	1.56399	1.31447	2.1396	0.913408	0.332198	0.653419	0.869578	0.675609	1.13575	1.8004	0.943435	1.45225	1.17727	0.578026	0.444891	1.43958	1.53024	1.806	0.968414	0.491602	0.726519	0.96412	0.884361	1.46821	1.13375
1628	1.02776	1.5884	1.33121	0.998359	2.06854	1.83855	2.50746	0.277227	2.48274	4.5191	0.739691		0.239017	0.668741	1.36086		0.624002	3.31776	0.351929	0.703677	0.578928	1.20494	0.856432	0.346443	0.411313	1.57211	1.37017	0.958263	0.965578	0.618789	1.05784	0.625568	0.764944	0.41281	0.320219	0.869307	1.52885	0.840069	0.309042	0.719685	2.61066	1.1665	1.14544	0.278149	2.91049	3.11098	5.9146	2.19853	2.7943		1.23928	0.597928	1.09158	2.36893	0.235233	1.05468	1.00284	0.644654	0.428553		2.60475	2.34646	2.575	3.34158	2.84358	0.210669	2.68878	1.85885	0.615553	0.72868	0.402346	0.827164	2.48854	1.84449	0.407417	2.38802	1.9263	2.58804	0.931385	1.44114	0.397538	2.88581	0.187349	0.54978	3.00844	2.41349	0.768935	0.690139	2.80408	2.08621	1.26701	1.86649	1.15727	1.09777	1.9596	0.653954		1.45704	0.579921	1.28	1.67154	0.221801	1.18728	0.861215	2.49792	0.263766	3.46183	0.539153	1.64164	0.628241	0.557704	1.15673	1.84486	1.67181	0.635726	1.8065	0.979757	0.92573	0.182464	0.750964	0.148521	0.303444	0.765288	0.172957	0.726141	0.183342	0.31521	0.80882	1		2.32221	1.47354	1.19052	0.526275	0.414676	2.67837	1.97529	2.80677	2.23494	0.608692	0.773421	0.104879	0.165492		1.51459	0.62519	2.23974	0.690438	2.22144	1.58161	0.996719	1.68741	1.11233	0.41571	0.918843	0.438828	0.165094	0.552948	1.50089	0.470236	1.02006	2.6548	1.52017	0.0997658	0.547137	0.266497	1.67011	1.13292	1.01354	1.01859	3.19378	0.321914	0.607325	0.1066	0.571749	1.50412	0.351603	1.67519	0.400085	3.20845	0.539327	1.86231	1.43713	0.154209	1.66982	0.227438
1629	1.30918	2.61952	2.68155	1.32	1.69485	2.36042	2.9305	0.288145	2.55812	9.01271	0.464776	0.259438	0.313304	2.38114	1.16492		0.286366	4.99951	0.577868	0.547414	0.316484	2.38433	0.709679	0.35307	0.274256	2.87707	1.67291	0.485639	0.99997	0.48591	0.454105		1.04828	0.662435	0.285021	0.315904	2.56992	0.438812	0.320774	1.12617	1.81486	2.79377			1.77135	4.38442	6.66403	1.61633	0.998562		0.823509	0.589592	0.777702	1.33818		0.257687	0.425568		0.480257		1	1.51309	5.21886	6.62885	2.7879	0.132386	11.9344		0.731224	0.236074	0.418048	1.63869	0.926123	2.06043	0.618266	1.11086	2.26338	3.20127	0.979837	1.8365		1.17712	0.126387	0.866795	3.42115	2.68475	0.295521	0.848625	0.587156	2.2492	0.71035	0.722135	1.28908	1.13667	0.897745	0.411096		1.84596	0.252748	1.81574	1.72068	0.195014	1.6882	1.275	3.54225	0.182091	7.0779	0.707858	1.04624	0.202683			2.43991	1.53628	0.988963		0.446619	1.42525	0.199189	1.30042	0.0419657	0.374374	1.04623	0.129158	0.276809		0.439174	0.708467			5.30693	3.87103	1.0777	0.836773	0.556348	6.11635	8.90954	1.65484	8.83834	0.970587			0.478738		1.00418	0.37271	4.2803	0.50166	3.46548	0.605177	1.56405	1.68505	0.733255	1.03061	0.831764	0.452699	0.0880045		1.3892	0.633819	1.29927	2.54188	0.773796	0.101143	0.524973	0.236941	3.03002	2.03947	0.879369	0.944346	6.63523		0.700921	0.129225	1.40773	5.50199	0.161878	2.19843	0.18119	3.35464		2.33839	2.56117	0.106093	0.995825	0.106783
1648	0.716068	1.8808	3.58664	1.84119	1.04197	1.8913	2.50549	0.150473	1.71493	14.0316	1.30209	0.389059	0.313277	1.49767	0.796844	12.842	0.456917	4.06763	0.402356	0.711395	0.136273	1.3796	0.66077	0.22104	0.185155	4.1813	1.18965	0.560373	1.10811	0.569292	0.500941	0.203018	1.10731	0.343355	0.270962	0.327525	0.856541	0.482564	0.218417	1.07604	1.07382	7.75978	1.59333	0.893648	0.804917	3.42412	4.68531	2.3089	0.961628	0.264728	0.529313	0.25468	0.432191	1.44995	0.296904	0.440597	0.14429	2.29869	0.38572	0.395342	0.628272	1.36372	4.01084	3.83524	2.51222	0.20168	10.2617	1.77009	0.987277	0.42415	1.14835	0.789748	1.45966	1.83578	0.433232	1.05814	3.89313	4.81807	1.65589	2.25014	0.757614	2.51188	0.250237	1.06026	2.9383	2.61148	0.425351	0.457227	1.3866	2.47754	0.364944	0.764015	2.49422	1.67456	2.49218	0.490596	4.87244	2.89844	0.701855	1.20877	1.35712	0.435618	1.39862	3.07319	2.83191	0.138355	17.0992	0.69597	2.02634	0.443095	1.21205	0.948557	1.80484	0.764714	0.787958	3.06929	1	1.04227	0.20469	0.957893		0.292183	0.520302	0.408377	0.397578	0.472682	0.356098	0.877494	1.93362	0.119685	3.95447	4.34398	1.0752	0.857266	0.540873	7.57298	9.50039	1.37515	4.48316	0.694303	0.851027	0.36768	0.29216	0.1395	1.94721	0.339381	3.94264	0.358823	2.68643	0.466269	1.54186	2.60879	1.04576	0.762769	0.361961	0.623517	0.365149	2.1974	1.7939	0.183887	0.695325	3.18967	0.759858	0.352362	0.496445	0.692496	1.41913	2.17444	1.86967	1.2091	3.8635	0.542802	0.843681	0.246658	1.81687	2.48065	0.592226	2.56308	0.384227	3.16508	0.852819	2.0537	2.1636	0.141781	0.604123	0.268029
1869	0.733041	0.70443	0.630698	1	1.8311	1.18657	3.09648	0.258991	0.575861	2.52575	0.804324	0.457139	0.296198	1.68422	4.82073	257.15	1.35651	0.582718	1.68882	0.334291	2.61772	0.645235	2.65686	0.208896	1.19713	0.943404	1.10703	0.738156	1.20164	0.54379	1.05051	14.9131	1.31031	1.04806	0.429498	2.39697	0.533461	1.23286	0.578701	1.46917	1.52342	1.34405	0.854769	1.28864	0.716036	0.63762	0.710114	2.10767	1.25235	0.629751	1.65078	1.30095	0.70902	1.16453	0.926693	327.418	1.86017	1.11174	0.531074	1.35162	0.580037	0.934154	0.826328	2.74603	0.398413	0.529632	0.322763	1.05691	0.660523	1.69356	1.87935	0.296467	0.65935	0.766535	0.262404	0.397865	0.209494	0.354098	2.31542	0.515927	1.87701	0.635791	0.587304	2.276	9.28761	1.26022	1.91076	1.31327	0.64156	1.6561	0.61293	0.617594	1.1111	0.669075	0.660948	0.499257	1.08754	6.61291	0.543118		0.343976	0.212938	0.507146	1.37526	1.44261	0.942331	1.21932	1.90814	485.528	0.66316	3.13521	1.26151	3.0043	2.20608	0.24153	1.56744	0.202843	0.882795	0.722593	0.16191	0.807999	1.31229	0.681494	1.24851	0.447163	0.793438	1.19008	0.901407	1.20158	0.711384	0.460141	1.43842	0.651547	0.998817	1.8498	1.29289	0.401163	0.635066	1.68514	1.13332	0.635963	0.376197	1.13333	1.08777	0.766645	0.717562	1.72092	0.864096	7.42878	2.29834	1.72155	1.28764	0.75067	0.735592	0.255002	0.329518	0.291939	1.41802	1.8018	1.00118	0.826363	0.342481	1.05959	3.2253	1.33927	0.702606	0.505298	0.484168	0.632989	2.9025	7.574	0.63752	0.92549	0.985749	1.61872	1.11011	0.466071	0.526844	0.597553	2.68975	1.40288	0.989927	1.05514	0.822091	4.65688	11.0277
2029	1.52559	1.74845	0.722979	2.73324	1.84141	1.30869	1.58587	0.767296	1.23235	1.61386	0.454217	0.490334	0.718957	1.30975	1.26708	3.85669	0.87852	1.09063	0.767541	0.394609	0.92659	0.523373	1.11605	0.839193	0.853569	0.421208	0.697865	1.25015	1.19407	0.807536	0.963361	1.10602	0.642639	1.28244	0.661501	2.47121	2.19945	0.860167	0.617091	2.14329	1.22202	1.65837	1.43039	0.564644	0.723507	1.2514	1.93187	0.934736	1.17909	0.426975	1.26983	1.05757	0.883332	1.54795	0.468439	1.38698	0.804245	1.10216	0.460397	0.789232	0.876571	1.09222	1.88168	1.83118	2.13578	0.652187	1.79036	1.80095	0.402271	0.447344	0.66176	0.883601	1.52581	2.13668	0.616799	0.72329	0.886397	0.884676	1.13206	0.474641	1.01376	2.28284	0.706737	1.29271	0.820408	5.23903	0.54929	1.10595	1.49115	0.750683	1.47593	1.4618	1.30443	0.788259	0.81337	0.983504	1.14635	1.56884	0.99391	3.06877	0.482182	0.532998	0.789584	1.11013	2.21437	0.724793	0.788396	0.786771	0.926711	0.709417	2.78651	1.67675	0.91495	1.70072	1.121	1.26976	1.63265	1.0135	0.992362	0.700713	0.380426	0.53886	1.02638	0.605247	1.30819	1.0421	0.696407	0.995646	1.58798	0.47794	1.4396	0.690232	0.646303	0.710509	0.788588	0.579275	1.51552	1.0266	0.663743	2.28838	1.63311	0.719427	3.54482	0.561984	2.66641	1.0094	0.550365	2.02905	2.48434	1.53298	0.536388	1.425	1.11406	0.569137	0.461235	0.727561	0.555106	2.01312	2.72085	0.437165	0.594115	1.35658	1.00553	0.726369	0.962973	0.83124	0.714486	1.00274	1.98103	1.8896	4.41594	0.570539	1.27148	0.683078	1.75123	1.31128	1.29272	0.331413	0.4935	1.61307	1.2162	1.09276	1.92583	0.535307	1.20507	0.527309
2050	0.780199	3.61839	0.806576	0.491687	1.95901	3.78434	1.05079	2.08327	1.13704	0.763543	1.20206	0.834043	1.39309	1.42399	0.342539	0.318813	0.946722	1.70314	1.0955	1.11064	0.417349	1.2405	0.513842	2.80502	1.12522	1.32222	1.10172	0.81547	0.779163	0.424271	0.564236	0.735746	0.766181	4.33779	1.47236	0.545481	0.927928	0.685652	1.03708	6.41971	0.471824	1.3172	0.720241	4.85388	0.43524	1.62364	1.17976	0.869387	0.649663	2.61725	0.688254	0.657031	1.15697	0.686362	0.433389	2.71655	0.691521	1.31169	1.04622	1.395	0.61876	0.97161	1.11214	1.53587	1.07672	0.871068	0.737042	0.563906	0.618587	0.500508	1.6827	2.50556	1.17633	2.61111	2.0782	0.905511	0.650975	1.76232	0.579397	0.826608	0.995121	0.512944	0.76094	0.665049	0.665821	1.11797	1.02858	0.778089	1.13113	0.68027	0.952331	1.20995	0.497097	0.976385	1.0781	1.58934	0.757432	2.14221	2.30505	0.726542	1.47321	1.20761	1.36288	1.04041	0.483361	1.8469	0.759226	0.55831	0.827295	1.09564	1.82881	0.710178	1.96468	2.13154	0.77788	0.601716	1.38394	1.09012	0.910816	0.441513	1.22828	0.872747	0.727377	0.503889	0.775517	3.86032	1.65557	1.25483	1.28214	2.97299	1.27971	0.522374	1.20611	1.00253	2.48177	1.14015	1.29398	0.913056	0.600117	0.552383	1.4024	1.94355	2.63226	1.69296	1.69018	0.862277	0.841562	1.01957	0.640291	1.75534	1.14	1.1284	0.358734	1.37337	1.1102	0.673128	2.33633	0.552149	0.65359	0.732464	0.78516	0.508432	0.320975	0.589618	0.520437	0.870769	1.01877	1.14529	0.582283	0.554254	2.14317	3.74413	0.997474	2.0174	0.668367	1.61248	0.505118	0.468751	0.770824	0.711303	0.463892	0.754023	1.50009	0.933435	0.964931	0.950035
2051	0.950306	1.77361	1.52142	0.677379	1.84095	1.11057	1.1272	1.10194	0.923183	0.537863	1.26446	2.539	0.635581	1.13455	1.46619	0.889813	1.55811	1.22233	1.26565	1.86273	0.99264	0.717408	0.733413	0.685416	1.0232	0.521077	1.11686	1.44346	0.779688	0.599608	7.18047	1.65868	0.645986	1.47287	0.918281	0.958456	1.00194	1.2508	0.802338	2.96391	0.935379	0.812309	0.891482	0.69833	1.04696	1.03093	1.34591	1.0364	0.632987	0.965721	0.973202	0.979954	0.941371	1.07095	0.70501	7.81569	0.668738	0.905661	0.934119	0.973437	0.947474	1.01701	1.55389	1.59699	0.81412	1.19838	1.35546	0.970767	0.769421	1.09859	0.814266	0.819653	1.1662	1.06672	0.68345	2.09849	0.969147	1.01654	0.921004	1.27915	0.92627	0.565145	0.947818	1.75088	0.757338	1.14051	1.69399	0.674517	0.925242	1.07555	1.09636	1.34883	0.907344	0.883873	0.664339	1.1448	1.29456	2.28531	0.905665	0.839705	0.638222	0.642864	0.855899	2.14868	1.81204	0.912766	0.937919	0.733014	0.99644	0.655763	5.8661	0.955432	1.61629	1.14116	1.81396	1.23911	0.83117	0.929071	1.05373	1.02154	1.23756	1.11196	0.947409	1.01044	0.708296	1.58716	8.02472	1.27346	1.75118	0.932171	1.18182	1.01477	0.739349	1.213	0.779253	0.787269	4.83285	1.00575	0.841403	1.30668	0.52766	2.7427	1.08866	1.48714	1.5965	0.614726	0.547038	0.944196	1.60622	0.86255	0.863913	4.62525	0.552838	0.812721	0.583149	0.853643	1.22868	1.57949	0.943062	1.41964	0.991637	0.762847	0.657339	0.754116	0.745446	1.6086	1.01378	1.51795	1.56127	1.17874	1.46878	0.759423	0.655081	1.05135	0.803658	0.96439	0.873331	0.635468	0.569015	0.61857	1.37062	0.953597	1.11858	1.32799	0.967376	1.11874
2054	0.969827	2.01981	1.5821	0.492182	1.33317	0.714823	0.747319	0.776045	0.289834	0.46073	6.77759	5.63252	0.862412	1.30821	2.95269	0.683712	1.63548	1.57199	1.46917	0.7592	0.987072	0.75319	0.550074	0.569714	0.437141	0.999517	5.60152	3.11016	0.585689	0.90811	2.36793	1.16216	0.570922	1.22854	1.08192	1.05782	1.67145	2.39537	0.661259	1.02279	0.769747	1.04324	0.970627	0.988511	3.95091	0.77599	1.10321	1.12906	0.82304	0.929792	0.780436	0.771656	1.17152	1.43559	0.859432	1.09021	0.569764	0.573189	0.836488	0.902193	2.73653	0.941322	1.2797	1.09634	1.08036	0.723294	1.16027	0.766204	0.552101	0.633795	0.927314	1.40597	0.787187	2.06273	1.02571	2.46956	1.05504	0.889672	1.36247	7.08111	0.533094	0.57956	0.701265	1.03401	0.599612	0.628086	1.48334	1.04984	0.680072	1.53596	1.05254	2.50199	0.685343	0.86869	0.659201	4.2006	3.18136	8.6872	0.589811	1.05	0.465104	0.681307	0.892998	5.30041	5.69566	1.00651	0.751015	0.966543	0.787378	0.75427	2.7502	1.54377	3.71966	1.07892	1.34254	0.399629	0.721609	1.23629	3.28907	5.13463	0.702088	0.674601	0.811139	0.677525	0.635319	2.84452	1.51767	0.766568	5.5953	0.744944	1.49718	1.40291	0.85484	1.8502	1.42987	0.598027	0.731342	1.74129	0.807481	0.999229	0.875795	0.996613	1.04744	4.46835	1.01814	0.774181	1.13071	1.01653	1.94281	1.92218	0.806116	0.618103	0.981444	0.991415	1.1208	0.800266	1.8534	0.512067	0.877396	1.00048	1.8507	1.08761	0.601968	0.51577	0.787895	2.73035	0.501988	0.791591	0.903398	0.989207	1.64665	1.23023	0.513553	0.762786	1.09956	2.65698	1.15271	0.723787	0.740474	0.843092	2.7266	0.348963	0.914899	0.793997	1.52156	1.20439
100000007	1.10108	0.755867	0.918362	0.879367	0.692948	0.889675	0.811627	0.683458	0.877164	0.994483	0.685855	0.952852	1.02579	0.984234	1.28311	1.14789	1.16849	1.16955	1.08415	1.03329	0.627635	0.893639	0.929294	0.636757	1.3696	1.13918	0.754851	0.985146	1.08045	1.199	1.3895	1.15684	1.46452	1.01381	0.94488	0.853768	0.889568	0.959189	1.03084	1.08692	1.14002	0.913212	1.1945	0.874299	0.863317	1.09005	0.735673	0.859667	1.16924	1.10773	0.956567	0.941458	1.0506	1.24577	0.870179	0.981383	1.11666	0.807703	1.18172	0.772996	0.886184	1.03061	0.653385	1.2382	0.985797	1.12307	0.999834	1.16533	0.938303	1.07403	1.13215	0.539268	0.839753	0.799064	0.879114	0.947576	0.775023	0.726698	0.906686	1.07716	1.00343	1.30378	1.14074	1.11446	0.949833	1.04162	1.18737	0.813058	0.930241	1.16683	1.14498	1.55126	0.971318	0.750227	0.949856	1.01329	1.01414	1.18969	0.978748	1.12634	0.819033	1.17286	1.00017	0.904737	1.08621	0.79748	0.887585	1.11294	0.986391	1.17323	1.3012	1.2421	0.887553	1.35445	1.26768	0.756359	1.23967	1.41737	1.31649	1.20896	0.808119	0.948303	0.968213	1.11003	1.3269	1.28484	0.952233	1.09517	0.937994	0.82415	0.891637	0.971999	0.755672	0.906987	0.789521	0.855993	1.13024	0.947491	0.782881	0.902258	0.442632	0.995579	1.33151	1.02641	1.17814	0.881294	0.846962	0.817181	1.01654	1.11326	1.25352	1.12266	0.968203	0.860623	1.08364	1.13396	0.855038	0.747365	0.910574	1.06748	1.24798	0.636866	0.950111	1.15894	1.02839	0.791806	0.949548	0.732678	1.0251	1.05075	0.920612	1.13546	0.985295	1.13338	0.98661	1.1632	0.636328	1.15442	1.14055	1.21102	1.23637	1.32226	1.01608	0.970915	1.53692	0.976666
100000008	0.252312	0.173719	0.134534	0.173653	2.22489	1.15028	0.212459	7.39169	1.75289	0.116577	1.21938	0.253822	2.97579	0.318435	10.7358	0.106092	0.152377	0.639116	1.98796	0.132556	2.7624	5.39977	0.70961	0.115803	0.124319	1.96071	0.593373	0.291023	2.23391	1.00582	3.2798	2.52091	0.152826	0.183975	0.205494	19.933	1.88611	1.12704	0.61908	0.319616	4.26514	0.191588	0.178357	0.251564	8.18551	0.348915	6.71262	0.277633	0.145672	0.123545	3.60475	0.535336	0.170052	5.88151	0.994182	3.54191	3.9382	1.24139	0.593187	1.08446	4.91094	3.42767	3.16435	0.194806	0.200148	0.915736	0.270108	11.0635	0.327779	0.211979	0.192684	6.73309	1.07121	0.167353	0.175748	7.21868	8.06574	0.141166	4.50311	0.158845	0.166223	3.02326	1.90161	0.828791	5.73228	17.7729	1.32537	3.84993	1.91468	0.977008	0.556659	3.73964	4.04441	2.60645	0.809409	0.242042	0.242804	0.180524	0.206167	18.0945	0.253517	0.15966	3.09027	3.66338	0.210711	2.94699	0.148471	5.51826	1.43066	2.80775	1.70506	0.87456	1.98241	0.148204	1.47086	10.6107	11.2438	2.44651	1.22915	1.70564	0.162699	0.418735	3.96384	3.99439	29.3317	2.93542	0.152111	0.166192	0.135684	0.166953	0.189818	3.55308	1.00724	0.995328	0.177754	3.93348	4.77146	0.278901	0.439733	6.0582	0.881365	1.03433	82.5599	2.64244	2.04651	6.32668	0.939196	3.05705	0.888884	0.255111	2.01734	0.188861	0.468167	1.79972	1.00467	2.16311	0.141627	0.149785	0.141084	0.191369	3.35365	0.396872	0.165158	0.208553	0.122671	0.801994	0.140391	1.82366	5.45288	10.3771	2.06373	0.418461	0.163523	0.630672	0.513601	3.50375	2.41895	0.17925	3.34669	2.36402	1.40555	4.53247	3.6855	0.299311	0.829568	1.65948
100000010	0.874295	1.01656	1.17542	0.486834	0.779079	1.95916		0.568426	0.436151		0.564858	0.713592	1.75894	1.22716	0.439943	2.15128	0.843381	2.80606	2.40938	0.181546	1.0626	1.12719		0.56312	0.223536		0.703079	0.934876	2.12763	3.1517	2.87177	2.5105	0.111213	1.0844	2.75469	0.581127	1.52906	0.221299	0.168988	0.882194	0.381608	1.6909	0.944985	1.26026	0.478964	1.26285	0.129495		0.0883023	3.58048	3.22398	0.974751	0.490471	0.298542	0.297128	1.17669	0.984433	1.26421	1.06619	3.35525	0.700486	0.431149	0.134287		0.882765	1.37753	0.417662	0.273594	0.830837	3.70975	1.13347	2.41079	3.03722	1.09758	0.13222	2.50175	2.0777	1.19145	0.965224	6.17726	2.76161	2.21802	1.02723	0.340296	2.21397	2.31492	2.22048	0.430728	4.29251	0.924226	0.141128	0.36153	1.59883	0.873685	2.87349	1.51645	1.04062	1.60529	0.582163	0.280085	0.518669	0.0601395	0.524643	1.86609	4.66873	0.637311	0.235458	0.108205	1	0.808234	1.98259	1.43834	2.76456	0.620591	0.0584438	3.55395	0.117346	1.90524	1.72597	1.98558	1.51927		0.452355	1.47454	0.442725	1.73597	1.19452	0.876489	1.86717	2.23929	0.951988	0.873856	0.751393	0.259237	1.00519	1.5067	0.873368		0.490681	1.02941	0.532076	1.19251	1.20915	2.20873	1.99661	1.20455	0.373289	0.158554	0.720982	0.757674	0.893377	1.0243	0.474989	0.361674	1.11456	0.460875	2.2337	0.783138	1.37459	2.64254	1	0.0884838	0.5328	1.15316	0.480179	1.83915	0.0786921	2.13257	1.48158	0.899361	0.944166	1.19794	0.859285	2.04857	2.71145	0.788638	2.49968	0.907324	0.524293	0.379274	2.01409	0.0999691	1.63751	1.17803	3.45113	1.67411
100000011	0.731844	0.556301				1.05273	1.24996						0.580641	2.79932		6.05756		0.715617	0.423224			0.716645					0.422855	1.2305		3.4119	1.18821	5.78971	0.501128	0.604735	1.67238	0.923748	2.28428			0.455286		1.31541	3.37969	0.692182	0.653191	2.56592	1.57097	1.16646	0.422978	2.15911	1.26686	1.24157	0.804909	0.429091				1.19642	1.21364	5.99899	0.405813	0.56086	1.13549	1.33289	1.82987	2.18553	3.33218	0.67314	0.763023		0.352897	1.46201	2.09429	0.34789		1.01019	2.77651	0.571946	0.846649	2.3893	1.11186	1.29951	0.908907	1.13383	0.759715	0.663059			2.76198		1.23227	0.61762	2.24109	0.665194	1.06866	0.922318	2.88849	1.55166	0.862127				0.426621	1.56061	3.88463	0.490533	0.538107		0.83506	0.358217	0.962851	0.568493	1.47451	0.413971	0.48708	1.20513		1.30427	1.11553	4.9136	0.60792			0.629231	0.443407	0.811324		0.893794	2.35797	1.25751	1.20226	0.997059	0.331601				2.66005		0.959341	2.4281	1.39068	0.923555	1.75753	0.928643	1.84029	0.750381	0.367492		0.773467	0.661145	0.406874	1.61568	0.577361	0.931072	1.35624	0.534	2.24421	3.09198	0.545189	2.27082	0.867016	0.761169	1.5802	1.13251	0.337186	1.91538	1.45868	0.715045	1.31616	2.17165	0.787545	1.57232	1.27373	0.680961	0.630502	0.7929	1.42849	1.30537	0.327345	0.229014	2.86911	1.00294		0.930871	1.60146	0.388742
100000014	0.41132	0.580855	0.901894	1.47771	0.188654	1.18988	0.235539	0.285634	0.327452	0.325248	0.800868	0.481781	2.91447	1.70915	0.291968	1.68302	0.996083	1.3897	2.57594	0.152706	0.557248	0.622793	0.167066	0.428061	1.92489	0.194183	0.538949	0.555588	2.42689	3.30505	1.54838	1.44873	0.100097	0.744953	4.11407	0.684083	0.524911	0.201973	0.314183	2.4497	0.487569	1.08306	1.0042	0.561116	0.502911	4.2453	0.260459	0.379831	0.911821	2.32784	3.31656	3.49796	0.590223	0.349633	1.19734	6.56557	0.781428	1.17006	1.61908	2.53092	1.27381	1.01536	1.85024	0.685382	0.49699	0.415419	1.16002	0.641286	0.647135	4.14897	2.93235	0.991024	1.38312	0.85267	0.160025	2.01459	1.14707	1.48555	0.381758	3.34254	13.1114	1.0921	0.536852	2.23775	2.67357	0.981308	8.17095	0.310138	1.81052	1.34753	2.07111	0.96609	0.83524	2.0931	2.12616	2.11413	0.613493	0.580444	2.60008	0.177572	0.511807	0.0806511	1.32678	2.17067	1.43212	2.04272	0.354391	0.266382	0.699753	0.733138	1.42367	1.96483	3.86278	1.02301	0.299599	1.12625	0.25947	1.63378	2.69366	0.452155	3.93884	0.46441	0.781155	3.64123	0.44219	1.15739	1.19231	0.567079	1.27418	3.74956	0.818405	1.01618	0.75742	0.255309	0.502968	1.3783	0.919541	0.193133	1.24078	0.581764	0.35956	0.770325	0.685073	7.37944	1.43743	2.48872	1.1243	0.514076	1.0543	1.81295	0.689168	1.20926	0.240971	0.338906	0.674939	0.687385	2.38846	0.961225	1.09078	1.20514	0.707608	0.0686691	0.775935	1.55202	0.411081	2.00644	0.782558	0.760266	1.01472	0.723839	1.37688	1.11579	1.73355	0.985275	3.87833	3.34465	0.955368	4.77261	0.697473	0.924715	1.0558	0.200352	0.924433	0.782146	2.91729	3.49639
100000015	0.674594	0.449777	0.31484	0.253759	0.881557	1.72078	1.76209		1.14145	1.64824	0.574997	0.785664	0.529198	1.87727	0.621111	0.180087	1.25571	0.854928	0.1839	0.373796	1.01207	2.76112	1.0398		1.18822	2.07533	0.326685	1.34614	0.581752	2.37204	1.10163	0.424787	0.616195	1.09569	0.456343	1.24531	1.41427	1.43234	0.957727	1.61684	0.256952	1.23232	0.6193	0.469224	1.0367	1.69921	0.610798	1.26318	0.859638	1.21447	0.826963	1.3019	2.03448	2.40487	0.274526	1.67663	0.455639	2.22845	0.260413	0.362403	0.192607	1.04192	1.65474	1.82273	0.680431	0.349417	1.09815	1.39687	0.497696	0.967783	1.56255		0.795679	1.58714	0.847369	0.243862	0.570866	0.525364	0.937534	0.581748	0.721374		0.847135	1.36005	0.964565	1.67583	0.776207	1.31992	1.07103	0.878197	3.29609	0.780196	1.17199	1.24053	0.534335	0.657984	1.76621	1.78793	2.43116	1.13482	0.400907	1.48343	0.803012	0.863682	0.579678	0.353863	0.441485	0.568867	0.449169	1.69504	2.07775	2.7599	0.829754	1.9506	1.93898	0.649637	1.69351	2.68573	0.671234	1.00314	1.10484	1.41246	2.51024	0.680335	1.52183	1.83482	1.64127	1.37493	1.90611	0.410562	1.13649	0.872642	1.75704	0.853638	0.751258	1.04595	0.9528	0.492805	0.928602	1.41919	1.12241	1.87876	0.715983	1.44079	1.54092	1.01386	0.841635	0.832749	1.88005	2.86671	0.996856	1.82412	1.27538	0.771531	0.565361		0.71715	1.79928	2.54061	0.881184	0.874749	0.639356	1.19673	1.35641	1.11823	0.912617	0.464953	0.915548	0.529853	2.11649	1.14538	0.637592	3.36379	0.811792	2.80107	0.958906	0.362568	0.857756	1.30832	1.52103		0.646149	0.959802	1.21136	1.24195	0.974072
100000016		1.02032	0.398812	0.86089	1.71538	1.6163	0.941004	0.691161	1.71387	1.40324	0.665172	1.09128	0.727013	1.6843	1.16705			0.8796		0.636614	0.627308	0.866534	0.987737	0.730788	0.857582	0.933084	1.0271	1.64894	0.788108	0.919091	0.979192	0.782615	1.0754	1.14235			0.854485	1.24877	0.999627	1.84495	0.695019	1.11036	0.494177	0.488744	0.711709	0.881075	0.995159	1.09287	0.825136			1.06491		1.641	0.890601	1.14497		0.607106		0.760288		1.28532	1.03848	1.69732	1.27537	0.562544		1.26581			1.07054	1.31559	1.38536	1.2308	0.787618	0.953082	1.00037	0.737344	1.09303	0.588525		1.16046		1.8477		2.09377	1.00832	0.700844	1.07093			0.883375	0.932572			0.824043	0.87474	0.943317	1.58413	1.24413		0.583122		2.00636	0.77132	1.17052	0.784363	0.778591	1.00457	0.535515	2.42094	1.38943		1.29182	0.917946	1.20646	0.98681	1.42057	0.648708		0.993252	1.0877	0.831073	0.572008	1.01724	1.51279	0.942996	1.55555	1.28023	0.907322	1.00743	1.31716		1.78332		0.986445	1.22977	1.06853			1.02385	0.76224	1.25346	0.673693	1.82127	0.629397		1.49456	1.48019	0.794509	1.1746	1.13453	0.960911			0.65873	0.998545	1.31549	0.864976		0.42788	1.02353		0.794985			0.826583		0.766012	1.54776	2.27869	0.723936	1.04398	0.979013	1.04249	0.764035			0.564955	0.996241					1.25287	1.07966
100000036	0.725777	1.13239	0.570954	0.710502	0.835782	0.746637	0.571851	0.77042	1.2206	0.863403	0.574236	0.681284	0.871137	1.1975	0.516817	0.332265	0.924003	1.63141	0.847266	0.781167	0.716895	0.878863	0.39807	0.643878	1.41695	1.40584	0.967971	0.852256	0.77147	1.38769	1.13556	0.793773	0.791022	0.93337	1.21944	0.783382	1.04681	0.983551	0.974462	0.921651	0.749086	1.00665	0.895957	0.62574	0.822739	0.850731	0.50608	1.32515	0.742724	1.32351	1.41906	1.3202	1.55772	1.19667	0.648143	1.01365	0.897824	0.925015	0.91977	0.972335	0.990874	1.55352	1.11735	1.67951	1.13143	0.625499	0.909309	1.04527	0.427895	0.898526	1.45138	1.15471	1.01846	1.0102	1.07576	0.970694	0.965808	0.718977	1.28057	1.03785	1.32809	0.649279	0.859583	1.68336	1.05262	1.0772	1.45724	0.970625	1.31898	1.08359	1.51661	0.945155	1.15362	1.18241	1.06654	1.53474	0.958792	1.57828	1.57736	0.828063	0.762396	1.00169	1.22495	0.810617	1.19519	1.47487	0.959804	0.688877	0.562761	1.61719	1.483	1.07346	0.818412	1.6005	1.48521	1.20741	1.25447	1.39336	1.03806	0.992706	1.2999	0.868682	0.981004	1.07918	2.17141	1.55709	0.94467	1.41381	1.11031	1.34041	1.02973	1.03242	0.821623	0.896284	0.769909	1.21044	1.25069	0.861691	0.745387	1.39422	1.19414	1.14182	0.881187	1.01802	1.76316	1.09742	1.11805	0.778693	0.979178	1.46083	1.84758	0.876131	0.96276	0.731	1.05057	0.639021	0.961802	0.612928	1.25118	1.19488	1.17418	0.866652	0.558885	1.45356	0.66831	0.883356	0.841858	0.886608	0.544458	0.7686	0.938561	1.32088	0.832065	0.898439	1.39147	1.40026	1.22277	0.851113	1.42705	1.18433	1.00428	1.05479	1.26838	0.621858	1.36736	0.937484
100000039	1.06691	0.995399	1.36717	1.28772	0.740863	1.41893	1.11574	0.684698	1.08033	0.834389	0.941809	0.870726	0.839441	1.25205	0.733455	0.774537	1.026	1.46591	0.883598	1.29301	0.643545	0.686031	1.00584	0.960151	1.68258	0.931438	0.853257	0.733076	1.0079	0.93227	1.18969	1.58006	0.803289	1.09305	1.21524	0.94245	0.739342	0.980904	1.33141	0.873684	1.06374	1.74748	1.46767	0.892746	1.20825	0.689571	1.00326	1.09983	0.807381	0.615926	1.39002	0.996833	1.3351	1.03886	0.902639	1.29791	0.894916	1.07056	0.697722	1.26314	1.34903	0.991384	1.49102	1.67472	1.1104	0.94882	0.789644	1.31605	0.738363	0.523056	1.30911	0.88097	1.10083	0.995353	0.831479	0.536195	0.785394	0.84208	0.800238	0.886076	0.790286	1.04984	1.00571	1.32306	1.03892	0.979432	0.831695	1.18851	1.063	0.834117	1.06333	1.1689	1.53615	0.774301	0.744171	0.944176	1.6163	1.43794	1.20046	0.516426	1.04511	0.737158	1.18838	0.802509	1.00011	0.540276	0.832602	0.793965	0.916824	0.911564	1.09114	1.48671	1.3981	0.861256	0.98913	1.12656	0.921394	1.29407	1.14699	1.06555	0.709894	0.760016	0.938854	0.883509	1.02742	1.40862	1.27407	0.851655	0.928706	1.1396	1.15276	0.886233	0.937253	1.09917	0.924244	0.798225	0.668134	0.943088	0.556854	1.31325	1.25995	0.626345	0.752142	1.12091	1.05532	0.78011	0.997053	0.81546	1.28319	1.36485	1.11007	1.2637	0.91993	0.714852	1.0489	0.71303	0.869483	1.28156	1.34212	0.978848	1.01509	1.17526	0.958286	0.631825	0.707936	1.18904	1.03832	1.10682	0.580587	1.03611	1.10885	0.953883	1.0503	0.862668	1.20051	0.99989	1.14092	0.912152	0.968926	1.33138	0.864638	1.46625	1.05095	1.18419	0.805466	0.929727
100000042	0.633343	0.550082	0.129573	2.03774	1.62586	2.39438	0.31814	0.241128	1.28796	1.01897	0.173	0.28959	0.581454	5.53169	1.9746	1.26672	7.18865	1.94115	2.37835	0.15018	9.93784	0.859071	1.03794	0.547092	0.498643	0.731382	4.09716	1.49188	0.544893	3.14085	1.65994	1.96413	0.40635	1.70027	1.42641	1.13619	0.775732	0.515786	0.202894	15.2724	2.42813	0.622964	0.174841	0.306719	3.41934	6.50994	1.05331	0.341302	1.37032	1.15147	0.58435	0.690202	3.05015	1.53705	1.03384	0.657554	0.408693	0.744639	0.718473	0.256892	0.303948	1.763	1.10697	0.52336	7.53137	0.832642	4.21317	2.54943	0.524075	0.273202	0.981028	0.427598	0.557692	1.13103	1.65964	0.570752	0.662578	0.446303	1.1489	1.36701	1.57324	0.116309	0.331617	13.2799	0.898647	0.87412	1.42143	2.15619	0.27063	6.74909	1.17505	0.377465	0.241985	1.44451	0.288481	0.921925	0.386633	0.193823	0.510466	3.23394	0.1618	4.14476	13.6499	2.03325	4.44166	6.28398	9.38224	0.386077	0.311936	0.49953	0.436354	5.87612	1.54793	1.20436	1.23247	4.56059	2.78985	37.5657	1.69835	1.64974	8.29058	1.8266	0.285599	0.517098	4.95292	3.60346	0.779752	1.00485	0.208682	16.4156	0.564097	1.91056	1.03811	1.03206	0.730017	7.21646	0.67213	0.548019	9.70426	0.205409	0.270992	1.82738	0.350585	0.553574	4.29212	0.941018	0.289566	3.13587	1.68879	9.40343	3.25735	2.65966	2.15901	0.299799	1.21967	0.16114	2.61646	0.997309	0.182104	1.4291	5.08924	0.485756	0.900555	6.8521	0.970874	0.352181	0.454611	0.221504	3.70295	6.3747	0.431601	1.62196	0.723185	1.79688	1.74737	12.298	2.73354	1.56988	2.37277	0.440491	0.201808	2.84228	0.142702	0.453077	3.47559	1.00269
100000054	0.859772	0.947805	0.810883	0.582801	1.30121	1.7917	1.0002	0.710904	0.936566	1.37292	1.11675	0.673814	1.1363	0.810159	0.783975	0.808113	1.0616	1.88895	0.721443	0.690198	0.874975	1.43707	0.891554	0.499259	1.08271	0.979843	1.05355	0.89033	1.0095	1.11963	0.721171	0.970204	1.0938	1.00386	0.839661	1.25126	0.568427	0.812948	1.13794	0.967578	0.988199	1.6475	1.25893	0.789034	0.983778	0.9587	0.712887	0.959069	1.87039	0.942652	0.977745	1.48279	0.646018	0.672514	1.0179	1.07345	0.805638	1.39244	1.0446	0.668881	0.737218	0.732757	0.905963	0.829598	0.792892	0.895335	1.225	1.25806	1.08814	0.997862	0.933798	0.745864	1.10329	1.20391	1.42759	0.859373	1.24559	1.21916	0.758078	0.940061	0.766526	0.889164	1.00523	1.90494	1.88399	1.77142	0.971441	0.660103	0.756498	1.64261	2.16147	0.811886	0.976562	1.22195	0.70784	1.05306	0.914035	0.826721	1.07175	1.059	1.39216	1.07654	6.41858	1.14935	1.2013	0.767849	1.76974	1.02387	0.93314	1.38403	1.23038	1.16833	0.687785	1.57564	0.862355	1.25795	0.875232	2.63864	0.742368	1.08388	0.525466	1.24019	0.925296	1.08604	1.22891	1.21427	1.71083	0.947146	1.04041	1.24536	20.3349	0.912535	1.1007	0.696858	1.00066	0.954641	1.70579	0.864465	0.946796	1.01522	1.01452	1.16759	0.999797	0.919477	2.09819	0.886862	0.672339	0.955267	0.944367	1.05113	0.892429	1.40903	0.73996	0.838425	1.01662	0.869798	0.958803	1.07001	1.31176	0.789424	1.08945	1.10242	1.19957	1.20156	0.998268	2.7167	0.77478	0.891677	0.816319	0.909196	0.88489	0.931459	0.963557	1.20411	0.786923	1.08545	1.26145	0.930448	1.05088	1.04698	1.08124	0.525057	0.879244	1.15272	0.982892	1.02742
100000096	1.51303	0.54171	0.49691	1.78232	1.32624	0.90917	1.22075	0.52183	0.96789	1.273	0.520385	0.612818	0.536303	1.49631	1.38207	1.44392	0.990014	0.694263	0.615668	0.577272	1.89907	0.435672	0.974552	0.450935	0.70835	0.9644	0.938294	1.71683	0.806207	2.04938	0.617222	1.51777	0.566992	0.695342	0.581643	1.40141	0.958781	0.794759	0.634328	1.35797	1.28592	2.48048	1.96885	0.535003	1.5541	2.0768	1.20982	1.51111	1.45332	0.413274	1.25099	1.17017	1.38927	0.961977	0.837394	1.9428	0.990182	1.24715	0.59807	0.825842	0.856122	2.19791	2.2931	1.3287	1	1.65166	1.08235	3.90001	0.68658	1.6641	1.1114		1.35179	0.651016	0.669632	0.965841	1.30941	0.803386	1.98158	1.19739	0.775145	0.819305	0.831372	2.20135	0.967542	2.11479	0.83145	1.23893	0.775586	0.465539	0.496515	0.982475	2.39983	0.901	1.3218	2.1547	0.909285	0.972122	1.10349	1.41681	1.11661	0.588114	1.15178	1.02757	1.72652	0.860196	0.450124	1.24618	75.6336	0.588543	3.0707	0.879404	0.89069	1.45161	0.980922	2.90687	0.840075	1.48524	0.764199	1.66591	1.5255	0.385086	1.16836	0.838065	0.817785	1.74573	1.0367	0.498213	1.05761	3.24869	0.523083	0.52431	0.996794	0.943504	0.282014	0.77369	1.33278	1.05762	0.714532	1.19437	1.20665	0.648541	2.17283	0.881497	2.95023	0.424796	0.406443	1.30686	1.79279	1.06793	0.566313	2.08386	1.26974	0.502136	0.4689	0.57496	0.726781	1.46682	1.34021	0.719421	1.4912	0.54128	1.3992	1.64328	0.98357	0.916642	1.08567	0.885162	1.06911	2.25415	2.21128	0.728681	0.856385	0.48996	1.0936	4.62209	0.590165	0.600539	0.752747	1.63431	1.54707	1.58123	1.12855	0.686204	1.00283	1.03099
100000257	0.147245	2.84459	0.578772	0.180446	0.0646944	1.19851	0.144925	1.13095	0.129961	0.193138	0.15964	0.0696367	0.289742	0.881537	0.0997936	0.166648	2.05369	0.125993	0.32502	0.148992	0.153892	0.106965	1.82856	0.29882	0.178705	0.233974	0.693898	0.681097	0.067362	0.0294435	0.111715	0.19246	0.990041	1.27859	1.05561	3.56658	1.90165	1.56031	1.20913	1.76862	1.1072	0.815116	1.32507	2.05416	1.18063	2.01963	8.12776	1.95589	1.71081	0.786455	1.25389	1.73678	1.14486	1.75696	1.71746	2.65608	0.69384	1.17248	1.24758	2.95843	0.974865	1.09936	1.22618	2.50626	0.933924	0.982696	0.962182	0.972352	0.722056	0.804633	1.81247	0.764403	0.882245	1.20927	0.581705	1.71496	3.83418	1.03445	1.20953	0.955667	0.775692	0.747868	0.787786	1.29173	1.09773	1.32159	1.38462	0.998586	0.833413	0.855399	1.36356	1.18419	1.24087	0.857856	0.915714	1.10402	1.2813	1.03156	0.963908	1.11889	0.628991	0.723768	0.941438	1.30124	0.669601	0.675263	1.42517	0.637771	1.51952	0.979806	5.31658	0.765586	0.910252	1.1746	1.11998	0.786637	0.8407	1.01505	1.01956	1.06857	0.784664	1.19099	0.783781	0.766518	0.842538	1.23944	1.00141	0.812823	1.16509	0.987212	0.856222	0.743806	3.73723	0.96375	0.760055	0.59405	1.54901	0.762175	1.06553	0.857651	3.61155	0.65037	1.43075	1.17908	1.3205	0.858414	0.802873	1.27085	1.19372	0.916187	0.869236	1.16322	0.669432	1.0507	0.716855	3.02612	1.25409	1.6259	1.28092	0.593681	1.11445	0.660882	1.14877	0.811177	1.06641	1.05864	0.82312	0.615854	1.0155	1.38333	4.58562	1.02251	0.903425	0.971291	0.813765	0.97971	0.699519	0.94001	0.848861	1.10595	0.806449	0.63632	0.86819	0.754528	0.883821	1.80237
100000258			0.579287				0.592563	3.62946	1.00743				0.862314		1.22696	0.495751			1.16757		1.04907	0.728962					0.687201		0.634052	1.59889			1.36044	1.30377	2.54494	1.04575				3.82733	0.704069	0.574895			1.11751			0.831226	1.32211	0.703497	1.01836	0.566397	0.808278	1.69982	0.543163		3.31333				0.885948	1.3596	0.88951		1.61234	0.602578		0.943117		2.41289			0.664325		1.32778						2.68026			3.4574	1.25417	1.26404		0.77925	0.876491		0.818764	0.670906		0.86745	2.86487	3.31174			1	1.64242		2.6404	0.893631	1.36211		2.25911		1.24427	0.970371	0.617972				0.771496	0.988383	0.740221	1.13118	1.02147		0.67949	0.501974	0.747589	0.884689		0.677044		0.740067		2.61068		0.910303			0.718928		0.956421			1.4878			0.688659	12.7399			1.36446			0.662702	2.12032			1.01765	0.877299		0.621782		0.95912	1.07625					4.50438	0.863623	0.684529			1.25119	1.6551	0.799046		0.711066		1.79689			1.10863		0.735611	1.87073	1.04043	0.672302		2.71678	1.60152
100000263	0.968107	0.8683	0.521037	1.17393	1.36822	0.734149	1.13417	0.764748	0.676309	1.66656	0.592411	1.09327	0.851992	0.952457	1.11713	1.26775	0.657841	1.00119	0.499164	1.35335	0.86016	0.692033	0.782933	0.645656	0.569021	1.52943	0.504425	0.982876	0.875444	0.775689	0.692284	2.30167	0.991427	1.49298	0.687619	0.916061	0.957426	1.17419	1.34406	0.978258	0.747017	0.830181	1.09031	1.34062	0.849248	1.82272	0.682115	1.54506	0.592269	1.0755	0.935874	0.864056	1.6039	1.13103	0.670964	0.932479	0.832396	0.714459	0.525981	0.861643	0.859271	0.71729	0.610481	1.5598	1.35154	0.658043	2.16141	1.65051	1.56489	1.21072	1.33854	0.964119	0.819769	1.1041	0.792377	2.03109	0.856685	0.843063	2.63209	2.42509	1.0784	0.448606	1.1137	1.24263	1.56724	1.14916	1.48245	0.960104	0.556262	0.887224	0.73683	1.62526	0.618371	0.599555	2.16367	1.94891	1.88331	1.55876	1.59269	1.83649	1.03003	1.9362	1.6476	0.965948	1.68572	1.41698	1.09467	1.8468	1.50482	1.30532	1.17829	1.40764	1.14733	0.888086	1.08065	0.69097	1.55609	1.73534	0.724848	1.68147	1.23138	0.864408	2.03295	1.23541	0.823906	1.08509	0.796567	1.69601	0.815252	1.70022	1.61642	0.918881	2.00365	2.04263	1.04243	1.61559	0.996484	0.703731	1.38018	0.807706	1.08425	0.741036	1.43631	0.768612	1.83608	1.10062	0.652326	0.947496	1.68887	1.16879	1.77091	0.795725	0.541232	0.982476	0.951491	0.64323	0.914801	1.60987	1.15024	3.26842	0.886296	1.06311	1.899	0.702146	1.54097	0.742636	1.51533	0.861776	0.528294	0.833568	1.27874	1.19151	1.49679	1.00647	2.77285	1.06567	0.790281	1.33997	0.744742	1.33247	0.65951	0.952768	1.17475	0.606699	0.723926	0.990898
100000265	0.790746	0.633617	0.831651	0.304299	1.35193	1.08801	0.968194	0.499681	1.36695	1.25792	1.08574	0.9512	1.1367	1.24936	1.36188	0.886798	0.948365	0.812308	0.86374	0.444936	0.975063	0.862266	0.756341	0.242382	0.958169	0.914733	0.692709	0.777398	0.548923	1.35982	0.840221	0.623487	1.08801	0.886239	1.02922	1.72784	1.14572	1.49559	1.32481	1.1053	0.825665	0.950024	1.01492	0.735049	1.1266	1.46351	0.902004	1.52303	0.841168	0.804976	0.880535	1.19581	1.04858	0.907028	0.625627	1.40044	0.827027	0.670093	0.627894	0.526922	0.715996	0.873762	0.936458	1.02885	0.986727	0.849336	1.58711	1.17179	1.12528	1.69186	1.69511	1.12266	0.990277	0.95626	1.05533	1.22661	2.53013	1.17113	1.10513	0.927753	0.886705	0.535979	0.854473	0.98959	0.754448	1.21625	0.895597	0.708154	0.781933	0.772078	1.00063	0.801868	1.05301	1.13433	0.810887	1.33699	1.57407	1.21065	1.21635	1.36351	1.08266	2.29276	2.06797	1.84867	1.24889	0.938421	1.04877	1.31191	1.27084	1.25721	2.33661	1.23982	0.525189	1.03951	1.29001	0.661375	1.24463	0.95503	0.815995	0.762146	0.924948	0.716961	1.11871	1.45572	0.711949	0.814855	1.17775	1.20688	1.7361	1.00993	0.954594	1.2264	1.6698	0.989002	1.40698	1.13348	1.02197	0.74265	0.991537	1.17253	0.670048	0.718024	0.769613	1.17401	0.764439	0.516611	0.801508	1.30574	1.1482	1.1517	0.809052	1.02206	0.652778	0.589255	0.762507	0.491995	0.929764	1.24012	1.43436	1.18158	0.846162	0.99937	1.13645	1.0466	1.143	1.00118	0.978633	1.09345	0.908026	1.95456	1.7725	0.636431	1.22622	1.12841	0.979187	0.883695	0.705739	0.796007	0.818851	0.797182	0.601296	0.734604	0.747935	0.627696	1.02267	1.40112
100000269	1.00503	0.985928	0.783581	1.47038	0.655109	1.24638	0.689259	0.444569	0.745928	1.24145	0.890997	0.88747	1.127	0.687657	0.785158	0.716446	1.87574	1.38929	0.921494	1.26465	0.719859	1.29832	1.19146	0.7788	1.00617	1.46399	1.05985	1.28159	1.37502	0.803223	1.20655	0.978172	0.380611	0.748005	0.657211	0.492973	0.633989	0.80089	0.75056	0.533989	1.55167	0.831628	1.40336	0.716321	0.844937	0.896261	1.11602	0.829255	0.994967	0.982362	0.930706	1.59681	1.13817	1.03276	1.15213	1.2408	0.916874	1.3277	1.18732	0.982955	1.58743	1.11079	1.55451	0.965662	0.640607	0.925135	0.803763	0.865188	0.81635	0.622404	1.24476	0.956812	0.830537	1.255	0.663332	0.915012	0.77186	0.875166	1.08872	0.993898	0.464211	1.01389	0.840389	0.939622	1.07568	1.1025	1.28091	1.133	1.05559	1.21639	0.988696	1.38773	1.08304	1.1148	0.871748	1.20498	1.05323	0.73829	1.08144	0.82448	1.25151	0.853872	1.02291	0.543836	0.716463	0.863698	0.953623	0.935721	0.776659	1.12656	1.73021	1.21041	1.35082	1.25545	1.06899	1.66363	1.45726	0.920102	1.24944	1.03107	1.28925	0.905802	1.11122	1.46479	1.05174	1.59995	1.05983	0.771623	0.547354	1.17932	0.571994	0.887434	0.933846	0.929525	0.970063	0.811547	0.750197	1.05216	0.872286	1.10721	1.46282	0.802171	1.09581	1.40355	1.36932	1.05402	1.85129	0.953713	1.5355	1.00423	0.94168	1.68987	0.791742	0.977928	1.08776	1.70087	0.786889	0.673066	0.921232	0.757102	1.35255	0.779609	1.01293	0.710569	0.963734	1.14175	0.855281	1.34738	0.815421	0.646489	1.12161	1.02863	1.11509	0.906101	0.953638	1.02762	1.28898	0.995768	0.944152	1.07829	0.958581	1.08389	1.16721	1.02492	1.18965	0.736789
100000276	0.875161	2.25354	0.64678	1.8714	0.507755	1.33796	1.23287	0.0914525	0.460753	1.35567	1.20756	0.92014	0.593275	1.06887	0.338786	0.928111	3.18353	2.14438	0.406162	2.78477	0.448179	0.862808	1.70247	1.48026	1.06695	1.05207	1.50966	1.03873	0.560187	0.127223	1.13042	1.51353	0.220491	0.605437	0.162342	0.685955	0.810396	0.841236	1.53792	0.135893	0.900589	1.4995	1.51778	0.807679	0.576033	2.01562	0.584248	1.02462	0.521725	0.813295	0.616116	1.69804	0.723886	0.600771	2.09002	2.52028	0.131557	1.83153	0.663352	1.01408	1.18147	1.149	1.98848	1.56121	0.178082	1.76879	0.598744	0.479819	0.717953	0.185718	3.29279	0.797629	1.07848	1.63	0.413898	0.946168	1.00204	1.09697	1.01889	0.791961	0.044984	1.27614	1.17074	0.520897	0.551475	0.585709	1.51377	1.0791	0.928709	1.94987	0.993717	0.940481	0.849318	0.585604	0.256646	0.170148	3.69984	2.30096	0.952937	1.13173	2.10817	0.19195	0.679612	0.454448	1.31083	0.280199	1.40105	0.436962	0.995315	1.08388	3.652	2.01835	2.47388	1.47767	1.31664	1.28165	0.573516	1.18488	1.97962	1.30174	1.11158	1.3153	0.613489	1.70002	1.19886	2.98466	1.75777	0.617384	0.438835	0.798046	0.397404	0.478898	1.28791	0.798181	1.78535	0.545609	1.00933	0.984855	0.302023	0.80984	1.81217	0.646304	0.287813	2.88166	0.93279	0.372105	3.07421	0.895682	2.01768	0.426511	1.23786	2.27891	0.352448	0.659187	1.00842	2.10691	2.36446	0.760262	1.33676	0.332238	0.950465	1.204	1.31935	0.110021	1.72242	1.27622	1.2737	1.25591	0.735576	0.653516	1.41869	1.22389	0.948705	1.34699	0.4574	0.779607	1.15985	1.1838	1.67682	0.703225	0.401349	1.3414	1.45243	1.0748	0.764567	0.428364
100000282	0.641625	1.05663	1.39196	1.29896	0.222933	1.18456	0.910831	0.746134	0.842236	0.731567	0.895281	0.0660812	0.595314	1.28777	0.035274	0.830924	1.12363	0.57913	1.58066	0.528187	0.871509	0.167958	1.10402	0.654658	0.492669	0.85622	1.1877	1.18699		0.0674687	1.11875	1.05526	0.835261	1.06231	1.12025	1.13039	1.11008	0.822775	1.15239	2.43908	0.935027	1.58271	1.77683	0.821028	1.43813	2.10085	1.39257	2.15188	1.14678	0.833431	2.38408	1.83044	1.58188	2.39015	1.14458	2.78485	0.788535	0.960936	0.850136	1.36422	1.02309	2.46935	1.71102	2.93329	0.795446	0.84908	1.003	0.971377	0.911764	0.569363	0.940804	0.963685	1.56036	0.920716	0.645017	1.16519	1.14089	0.986013	0.986947	0.784947	0.588829	3.03196	0.912048	1.56318	1.12775	1.14422	0.907286	2.13339	0.992536	2.34429	1.07116	4.09579	1.36652	1.21635	0.849202	0.966047	1.43175	1.25898	1.85533	0.950189	0.733224	0.560849	1.14445	0.841679	0.796808	0.52541	0.794632	0.66944	1.1513	0.710381	2.4251	0.943639	0.854995	3.4669	1.42227	1.05403	0.888301	3.98332	0.953443	0.647306	0.496543	0.592185	1.01536	0.988108	1.00984	1.10108	0.997157	0.889504	1.11204	0.701875	2.10789	0.644812	1.60059	1.47073	0.885404	0.617981	1.44701	0.879556	0.6866	1.55494	1.86094	0.508912	1.9903	1.01542	1.10886	0.83021	0.819535	0.720032	2.33427	1.84795	1.08156	1.65132	1.00284	0.636313	0.726159	1.39217	0.7609	1.89058	2.90938	0.6871	0.881292	1.02384	1.35494	0.60925	0.873677	0.823515	0.916171	1.02474	1.23439	1.66468	2.86003	0.598034	1.26886	0.817174	0.837286	0.922838	0.949689	2.03608	0.828188	0.965119	0.848422	3.34674	1.3594	0.662664	3.13212	1.16233
100000285	0.67655		0.579004	0.879146		1.36242	0.988139		1.26353			0.830255	0.694582		1.05953	0.682438		0.502698		1.04294		0.732039			1.58842			0.494168		0.339951	1.05699	0.655219		0.938814	1.00511	0.567505		1.54153	0.609259			1.10855	1.42174	0.819083	0.952167	1.32758	1.59975	0.723102		0.481196	1.30435	1.31396		0.563995		1.46221	0.828717	1.12761			0.718581		0.621561		1.59665	0.552088	1.0751	1.21719	1.18795					1.20953	0.753961	0.782165		0.672936		0.728122			0.49359	1.74378	1.35983	0.996445	1.32545	1.03357	1.38204		0.779195				0.647084		1.96043				1.44929		1.41771		0.86256			0.77888	1.45174	0.696054	1.24244	0.859694		1.13268		2.3658	0.942941	1.07071	0.794533	1.1481						0.933833	0.560627		0.796391	0.943465	1.35184	1.24311	1.04427	0.780766			1.08999	0.695672	0.571131	0.792349	1.58807	0.691282	0.963554		0.884412	0.573425		1.6631	1.44839			2.2471	0.772309	0.622359	0.882391		0.963033	1.42046	1.12732	1.34131	1	0.791456	1.34867	0.696515	0.850632		2.67029	1.2034		0.785615	1.26161	1.00275	1.06272		1.3305	0.846912	0.61338		0.760665	1.3322	0.700868	1.51491	1.84127		0.587066	1.28082
100000295	1.00118	0.473671	0.474495	0.969776	0.237891	10.9316	0.644855	5.60922			0.273253	1.02975	0.249114	0.973039	0.934356		0.822315	1.86726		1.15469	1.08101	22.7592	0.923602	0.675291	2.0903		1.91982			2.62014	21.5285		0.17486	0.796377	0.736416		0.75435	2.0798	0.612221		0.482528	0.958023	0.487691		0.572749	0.395634	5.44182		0.386664	0.374276			0.33655	12.627	10.5386	0.71759		1.29115	1.65226	0.238205	0.766016			7.53228	1.69975	20.8014			0.393085		0.622407		0.690309			0.648717		0.884519				64.9016	2.96673			0.338875	5.52073	5.86301	1.19628	35.2686	7.49197	55.4615	1.83067				0.570919	0.860181	12.818		1.15885		0.983402		0.417742		0.438182	3.10688	1		0.5719			43.0527	3.75921	0.326085		55.1755	4.30354	0.294835	0.169304	1.46661		2.91635	16.331	1.90856	0.911968	6.76036	1.02222	0.379477			0.710747					0.357547	0.61154		0.653818	1.17726	3.73397			1.00052		0.397089	1.32035		1.77177	48.0061	0.419443	0.381042	0.264207	48.1924	0.928225	0.864436	1.07572		0.89725				0.600216	0.999478	1.35506		0.733934		2.32978	3.35741		0.562882			0.653563	66.7559		3.0326	3.46634	83.4331	0.486112		32.694	4.02379
100000406	0.841048	0.984256	0.868871	0.994749	1.3519	0.993756	0.724792	0.66756	1.03109	0.799154	1.0333	0.812751	0.92714	1.12673	1.12319	1.31824	0.921946	1.21456	0.928266	0.969588	1.39569	1.06418	1.16522	0.820867	1.23321	1.16826	0.94202	0.850946	1.21151	1.16445	1.19148	1.22064	0.71436	0.838155	0.819106	0.604904	0.928343	0.885995	0.883067	1.1507	0.84481	0.635952	0.982862	0.899679	0.919563	1.24435	1.23369	1.2636	0.902901	1.01693	0.732834	0.898167	1.04765	0.993412	1.11951	1.31049	1.17273	0.706849	1.02048	1.11444	1.1456	1.07664	0.998695	1.33762	0.829458	0.998114	0.844205	1.57921	1.1498	0.894307	1.45842	1.2382	0.953199	1.1596	0.674423	1.01681	0.869031	0.930495	0.805044	1.05795	0.713963	0.608731	0.903698	1.52102	0.88786	0.975828	1.7374	1.09707	0.965388	0.947039	0.627317	0.949081	0.81447	1.09711	0.870457	1.29333	0.96085	1.06189	1.05006	1.06085	0.83115	0.996842	1.21784	0.946636	1.01137	1.0927	0.706763	1.04443	1.08308	0.983547	1.26525	1.3261	1.02485	1.17417	0.960189	1.05391	1.176	1.23827	0.948678	1.00972	0.927703	0.697004	0.916531	0.987668	0.899602	1.12801	1.12597	0.835817	1.05049	0.881555	0.781346	0.892315	1.18372	0.97756	0.808521	1.00878	0.99365	0.63925	1.07649	0.869131	0.720299	0.902118	1.07409	1.00398	1.09673	0.791689	1.14389	0.961284	1.07106	1.22458	0.975653	1.15596	0.640859	0.913954	1.02777	0.656753	1.25528	1.13755	0.747095	1.00131	1.15807	0.85334	0.906488	0.90617	1.0606	0.851298	0.92533	1.00921	0.923323	1.1568	1.27861	1.26961	1.16185	0.646616	0.857475	1.21074	1.27668	0.896698	1.01142	0.965676	0.882406	0.938868	1.11003	0.922594	1.18036	1.03557
100000409	4.54128	1.47186	0.330949	1.69582	2.044	1.88247	4.15894		0.80833	0.643041	10.2302	0.619405	1.64127	2.3747	4.07225	3.33314	1.87591	2.41605	0.454878	0.48055	3.99309	1.70257	1.41911	0.383853	2.52199	0.763721	0.814495	0.933896	1.98948	1.09655	5.08383	10.9923	0.380051	1.95249	0.295827	1.88346	0.881032	0.307652	0.900353	0.926357	1.4688	2.60948	1.60651	0.521964	0.589452	0.822477	5.47675	3.09244	1.27458	0.940489	1.03711	2.37429	1.88245	1.55503	0.269582	0.679326	3.1639	0.692095		1.93305	0.587897	1.01474	2.01279	2.03133	1.59264	1.52596	10.0726	1.78436	0.314624	23.3029	1.17546	0.392058	0.991875	0.697159		0.841286	0.776964	0.360585	1.53161	0.241249	0.509415	0.691344	0.220752	2.42807	0.818876	0.938946	0.735714	1.17573	1.93736	0.926078	0.756789	1.46584	3.89236	0.643482	3.02363	0.407631	1.4303	1.93916	0.492733		0.815917	0.136701	0.266599	0.136679	1.77174	0.397117	0.273963	1.09444	1.10836	0.264328	2.72471		1.10509	1.57353	0.785841	0.521195	0.61596	1.06506	0.546797	0.772052	0.302396		1.0038	0.740615		0.295236	1.48685	0.435454	0.58807		0.578565	0.816579	0.448816			0.0675185	12.0068	0.81108	1.20344	1.82685	0.989191		0.845283		1.35669		1.30158		2.3734	1.014	0.701481	9.4315	0.631881	0.654714		0.319475	4.27619	0.831455	2.01851			0.410498	1.91591	0.422471		0.653898	0.48909	0.193383		3.61316	1.89811		1.43249		0.644602	0.53296			0.337548	2.06076	1.82523	1.35939	2.68033		1.01081
100000436	0.520529	0.577519	0.29747	2.31614		1.32972	1.21468		1.24053		0.428351			0.94644	0.849157	15.0718		1.16558				0.60484					0.735103	1.35018			0.878474						0.640038	0.480712			0.880701	3.10287	2.76026	0.598505	1.27789	1.73241	1.16887	1.78834			0.540224		0.308312	1.85106	0.498141	1		2.03033	0.225732	0.802845	0.701016	1.25246	0.297245	2.28225	2.11034		1.96129	1.65275			0.171674	0.360963	1.71077	0.496173		1.34926	5.01148	0.84115	1.48949	0.621352	0.629049	2.00937		1.02499	1.7379	1.25098			2.1877	0.624954		1.54327	2.71181	0.61817	1.62583	0.254255	6.55746	3.43877		0.571478	0.999138		0.573094	0.205151	1.24001		0.700938		0.968277	0.456694	1.34506	2.37765	0.957714	0.960353		3.65836									0.955415	0.52618			4.41306		0.922661	0.69455	0.688933			1.06897		2.48467	1.10884	1.58631	0.597088				1.19128		1.16379		0.90441	0.752636	0.521681		0.606699					1.71782	0.999569		0.433402	1.66171	1.04601				0.837542	0.77466	1.60673	2.02819	1.56168				0.984074	0.574259	0.58011	1.02828		1.47659	1.03102	0.925087	0.673853		1.01114
100000437	0.982382	1.80585	1.28058	0.110236	0.392592	0.601914	0.40697	0.475726	2.18527	1.60566	0.0421492	0.700122	0.654988	1.68282	1.23493	1.85478	1.14785	0.632512	1.96695	0.306093	0.994199	0.231223	0.221994	0.334512	2.76079	1.72512	0.0622108	1.23172	1.17503	0.0305315	1.13917	0.136337	0.080201	0.635133	1.04474	0.688913	0.893392	2.51979	0.261143	1.98232	0.805215	0.532527	1.02061	0.925247	0.51838	2.01266	0.514956	2.35483	0.100632	1.08422	1.88247	0.441183	1.2168	1.14871	0.0116725	1.32767	0.349879	1.19546	0.88364	0.337462	0.261297	0.882374	0.224746	2.28968	0.209982	0.990465	0.486691	1.90023	0.443171	2.36219	2.42148	1.14789	0.536232	2.44424	0.439511	1.27345	1.0723	1.27774	0.964004	1.0058	0.227815	0.174922	0.345086	3.12812	1.16682	1.53594	2.38792	1.24565	0.586097	1.74211	1.58155	1.20012	1.40475	0.649592	1.13634	1.01809	0.977424	0.452202	0.127219	0.676259	1.23814	1.08013	0.581044	3.21003	0.636313	0.465268	2.68609	0.491207	0.976213	1.03871	1.21797	1.45026	0.715842	1.1321	0.260369	2.1746	1.19136	1.03144	2.64969	0.129892	0.309748	1.80254	1.82843	1.73023	0.177325	1.55072	1.08607	1.02753	1.25556	0.111349	0.302859	2.5358	1.29215	0.827129	0.69958	0.0438997	0.313356	0.432052	1	1.61831	1.83378	0.295999	0.407375	1.08092	0.442787	2.40136	4.95763	1.88959	1.13109	1.32232	0.255941	0.173565	0.796606		1.20143	0.977245	0.443156	1.48246	1.84018	0.657512	0.457076	0.0416767	0.564152	0.519902	2.66954	1.19951	1.35059	0.110446	2.09046	3.17064	1.20694	0.0312585	0.0432686	1.31531	0.275933	1.14532	0.318504	0.985231	0.494927	1.6166	1.17475	0.941269	1.2904	0.447264	2.64996	1.49849
100000442	0.260051	2.4124	0.308053	2.79089	0.681341	0.958336	0.433167	0.22974	0.217046	1.74852	0.222348	0.153617	1.01324	4.0664	2.43724	0.676603	1.38551	0.743881	0.942158	0.414528	1.33591	0.748317	0.73729	0.165444	0.278992	2.96187	0.0647993	1.06534	2.6551	0.612805	3.92703	0.779546	0.118216	1.55721	0.388288	0.517881	0.662592	0.416841	0.815032	3.33783	5.76732	0.768822	2.02005	2.6202	0.749954	2.52077	0.986757	0.842264	1.76977	2.59638	0.745253	1.05694	0.501636	1.06309	0.757148	1.83641	1.68913	2.4061	1.8396	1.16996	0.883343	1.78497	0.492816	1.17414	0.23746	8.15077	0.884981	12.5891	5.38051	1.4646	1.21829	0.123681	0.773912	0.286611	0.271951	0.803379	0.30804	3.00992	2.53779	0.347959	4.27824	0.456198	0.375183	20.695	0.691348	0.889605	3.4956	0.468073	2.08688	0.341997	3.25402	2.87144	1.57355	1.13126	7.66205	0.376112	0.905072	0.759818	2.99342	0.0734759	0.393793	2.11547	0.644735	3.32957	0.845807	3.6413	2.54745	2.10129	2.10023	0.201811	2.11577	0.256449	2.07531	0.958147	2.44246	22.0132	5.35267	1.71659	2.99607	0.0982629	1.69714	0.136856	0.506054	1.23031	0.390104	0.555343	0.62431	0.520235	1.35004	2.04856	0.649124	0.385593	0.404845	0.975941	0.12014	0.998956	0.29316	0.864478	1.23133	0.565163	2.57064	0.104981	0.261016	2.35234	3.24094	9.84283	2.47977	1.50946	1.59755	4.97711	0.180774	0.454604	0.690178	0.131053	0.177617	1.03973	1.64023	2.43881	1.91592	0.493604	1.40166		3.58498	0.609444	1.69632	1.00104	3.3162	0.268544	2.49716	2.87593	4.4295	0.606985	0.729595	0.258191	0.922889	0.87833		7.61082	0.44554	3.46069	0.214392	0.442812	2.83648	0.276	6.88588	1.0035
100000445	0.773752	0.840412	3.94858	0.137243	0.24343	0.553259	0.239268	0.296821	2.2733	1.94103	0.421262	0.516323	0.461401	0.909756	1.41749	1.29233	1.10303	0.69574	3.69829	1.15026	2.64809	0.294753	0.42012	0.166323	1.15885	2.23187	2.65276	1.46171	0.78459	0.0171551	0.934826	0.0936229	0.514617	0.489792	0.433474	0.235926	1.14595	1.4005	0.54414	0.993495	0.596626	0.40033	1.51951	1.44521	3.69114	2.12117	0.448602	4.41458	1.29576	3.13059	1.42622	0.257834	0.732923	1.84547	0.0822898	0.666122	1.03455	2.02233	9.86813	0.208343	0.668108	2.00102	0.155721	4.40316	4.53848	1.6466	0.824933	1.10995	0.38114	2.17539	1.33635	0.863509	0.382096	1.33557	2.08917	1.77023	0.544755	3.16877	0.64886	0.971895	0.406629	0.121927	1.60436	4.26393	1.92231	3.97903	1.34817	1.82147	0.340368	1.47039	1.35005	0.817729	0.843534	3.69771	3.38026	0.541953	0.63316	0.318503	0.0679374	2.78817	5.35405	1.53029	0.464995	4.79015	2.82821	0.305007	1.01244	2.35701	1.9015	1.05056	0.430086	0.998825	0.424744	0.935355	0.394894	8.50532	1.3108	1.77601	1.47333	0.147274	1.12263	0.625545	3.09407	1.65562	1.60246	0.568039	0.821004	2.19595	0.701376	0.0928148	0.417033	11.5696	0.688288	0.473877	0.476224	0.922565	1.24134	0.300436	1.43473	1.09985	0.676782	0.403108	0.657168	2.77393	0.339661	3.53125	4.91721	1.97159	0.978569	4.22022	0.229881	0.14094	5.77176	0.268143	0.968539	0.826577	0.555322	3.93452	0.876947	1.05094	0.392092	0.586819	1.98435	2.26415	5.61936	1.10379	0.61554	2.00636	2.97058	5.65712	0.789192	0.043536	0.0552143	0.648852	1.86098	1.02143	1.71327	1.1382	0.581299	1.26094	19.491	2.4663	10.4452	4.56922	1.48443	0.822974
100000453	0.780025	1.6733	0.885124	0.109735	0.575693	0.80375	0.52145	0.139105	2.19742	2.17818		0.731097	0.670138	1.60813	1.35418	2.15396	1.95043	0.650638	2.45008	0.204027	1.4245	0.310179	0.696476	0.185035	2.85985	1.73428	0.0802833	1.65942	1.66734		1.16508	0.183952	0.0824016	0.898135	0.931635	0.800993	1.05446	2.25187	0.209486	2.17342	1.73973	0.614123	0.876027	0.979351	0.713477	2.35218	0.684813	2.755	0.0845311	1.15335	2.12086	0.526337	1.75361	1.17255		1.13803	0.629512	1.52185	0.90439	0.392169	0.294694	0.990834	0.449084	4.15798	0.163743	0.954353	0.423164	2.68745	0.3041	1.93146	2.23049	1.33392	0.820553	3.0104	0.380747	1.6566	1.15975	1.57419	2.2516	1.58575	0.225363	0.246763	0.235311	5.00526	1.25579	1.52877	3.00857	2.00121	0.785452	2.59798	2.11338	1.50606	2.47728	0.839061	1.30473	1.65651	1.50981	0.472284	0.120481	1.01236	1.58373	0.713952	0.608882	4.78326	0.823594	0.42504	1.66626	0.852124	0.920272	1.31824	0.975706	2.20746	0.937179	1.11768	0.448998	3.76899	1.31209	1.55675	4.05911	0.172602	0.330071	0.972911	2.34832	2.41495	0.180609	1.89932	1.08656	1.11498	1.00917	0.12404	0.0822264	2.76666	1.05927	0.626395	0.353741		0.122837	0.419418	1.07138	1.27565	1.27043	0.204418	0.286891	0.867607	0.432795	2.95024	4.43219	1.87974	1.44772	1.34075	0.227816	0.333985	0.736766		0.990834	0.529639	0.464958	1.53953	1.3549	0.623589	0.476989		0.699528	0.450078	2.56193	1.13707	0.68072		2.09539	2.66096	1.42957		0.109117	0.833451	0.230334	1.37444	0.158728	1.24577	0.499694	1.68729	1.15927	0.76436	1.88044	0.303903	2.60782	1.79076
100000463	0.84794	0.770938	0.552306	0.537259	0.660167	0.916033	0.603933	0.377919	1.23215	1.68918	0.716266	0.751826	0.897991	0.808258	1.14459	0.60868	1.11711	0.997968	0.876812	0.549623	0.90457	0.908274	1.28737	0.540765	1.57628	2.35616	0.823904	1.10979	0.838407	1.05897	1.07949	0.774838	0.842539	0.618881	0.71343	0.451557	0.833793	1.52453	0.753763	1.1848	0.520905	0.534972	0.615521	0.849321	0.689462	1.09873	0.585918	1.12004	1.22357	1.0288	0.78285	0.930951	1.27841	1.53508	0.70934	1.2049	0.643061	1.00047	0.846582	0.796687	0.863987	1.15502	0.774475	1.71023	0.875813	0.548243	1.02115	1.32899	0.684377	1.04528	1.50962	1.43174	0.71395	1.10578	1.11018	0.786465	0.852562	0.560061	1.35709	1.4512	1.28771	0.549191	1.22494	1.51315	1.03075	1.26184	1.55218	1.48775	0.699819	1.07885	1.58929	1.35135	1.09993	0.897323	1.63947	1.46619	1.13709	0.827413	1.16432	0.907286	0.509803	1.49352	1.12192	1.19471	1.01421	0.896285	0.711305	1.08759	0.578922	1.15794	1.68521	1.64243	0.819271	1.66688	1.22307	0.908749	1.5915	2.12648	1.22845	0.952509	1.20329	1.18122	1.49211	1.05245	1.14585	1.55648	0.805962	0.999529	0.532675	1.30667	0.526715	0.819901	1.46748	0.946261	0.708786	1.14465	0.774633	0.518482	0.83974	1.00933	0.669208	0.822062	0.99891	0.76065	1.85862	1.02597	1.3036	1.21761	1.29399	1.29687	1.43022	0.720393	0.86684	0.761737	1.16831	0.399938	0.731376	0.639322	0.870119	1.10238	0.914276	0.634391	1.1881	1.05517	1.06979	0.814555	0.511716	1.05257	0.707834	1.27576	1.29282	0.958242	1.04587	0.899551	1.66369	1.08011	0.804978	1.59845	1.09307	1.26219	0.773433	1.21433	1.18805	0.868399	1.10519	1.23843
100000467	0.945614	0.404668	0.877271	0.8267	0.853331	1.15295	1.38497	0.354727	0.816829	0.117198	0.268614	0.3623	0.753704	1.20457	1.07682	1.43417	1.19677	1.45861	1.31845	0.574011	1.25891	0.680755	0.871621	0.312307	0.639817	0.102513	0.563335	0.8971	0.544321	1.28565	1.21822	0.779783	0.389688	0.821568	1.6179	0.554161	2.09263	0.468263	0.53231	1.13765	0.466044	1.2999	1.64404	0.282497	0.867013	1.92905	0.858273	1.09636	0.0705344	2.11476	1.77997	1.66564	1.26236	0.786092	0.673662	0.469937	0.691131	1.64537	1.10595	0.723462	1.09906	0.860279	0.693791	1.42589	0.620386	1.0921	1.25655	0.798195	0.689172	0.414192	1.15605	1.30252	1.6782	0.752301	0.341554	1.22663	0.902284	0.969951	1.18799	1.7849	0.628561	1.51852	0.410043	1.17647	0.87812	0.823224	1.24202	0.771278	1.66675	0.592206	2.22316	1.63495	1.45225	1.36399	1.34438	1.93597	1.64474	1.07458	0.810658	0.871768	0.463186	0.0414154	1.05327	0.779292	2.23633	1.13963	1.03862	0.207731	0.543901	1.08031	1.36598	0.814271	1.38277	1.63246	1.32355	0.838847	0.658138	2.61987	1.61466	1.96015	1.48943	0.546313	1.00014	1.20531	1.68907	1.68108	0.608817	1.00833	1.37077	1.25304	0.89235	0.788208	1.13072	0.531895	0.240057	1.26956	1.20996	0.300464	0.667159	0.629446	0.523273	0.99478	1.58785	0.698996	1.66403	1.40885	1.00058	0.888755	0.729601	0.925028	2.04828	1.48458	0.484756	0.513682	0.32263	0.226992	1.36569	1.27655	1.32535	1.50986	0.52272	1.10953	1.85057	1.53909	0.688276	1.15916	1.01687	0.758069	0.971939	1.49383	1.75708	1.07313	0.601094	1.09938	0.859831	0.869161	1.10222	1.84326	0.70824	0.369449	1.16808	1.7372	0.34745	0.874539	1.73656	0.768448
100000487				0.515726	0.695705				0.642206		0.713716		2.75728		0.611315		0.356795	0.82586	1.51516	0.320315	2.08058	14.2069	0.859021			2.46173	0.327419	0.348701	2.67428	2.43425	3.85876	0.387322				0.458994	0.315548				3.56578	0.297071			2.19727		0.877012	0.327776			1.16072	0.839032		8.03039	0.582255	1.02746	0.698436		0.288868	0.971859	2.99505	11.3906	5.18812	0.425845				0.473945				7.52045	0.29603			1.27026	2.15159		2.08058			0.712702	0.997108	1.01794	5.44053	2.21163	0.83183	4.09957	0.563721		0.471841	2.81404	2.93697	4.92568	0.672189		0.702915			0.743711	0.304407		1.26739	3.14654		1.30572		11.1646		3.46631	0.517133	0.48706	0.771073	0.316128	1.68201	17.7029	15.9735	1.2479	3.09336	0.689098		0.846899	3.95692	3.17155	14.5133	0.285423						1.21403	0.880391	0.863873		2.8676	1.39475	0.2345		3.88485	0.523771	1.66706	22.0297	1.68103	1.99012	5.68763	0.641315	1.75667	1.10997		1.24002	0.242316	0.223106	2.21455	0.725649	4.00435	0.115614				1.55793	0.296208	0.150773		0.118476	0.468067		1.29452	0.270167	0.997108	0.692302	0.332178				1.26379	4.07275		1.07866	1.43085	0.425877	2.73406	0.981726	0.443023	1.14903	0.569849
100000491	0.912253	0.697664	0.55303	0.704223	0.871938	1.13126	0.904916	0.442906	1.40404	1.07291	0.698186	0.743682	0.999673	1.83957	1.16248	1.05885	0.796233	0.939602	0.689766	0.583607	0.654714	0.833148	0.689792	0.496378	1.1628	0.957457	0.631161	0.569326	0.904648	1.22594	0.839596	0.817972	1.25502	0.718543	0.536781	1.18629	1.27243	1.11451	0.95	0.864137	0.808207	0.892515	1.20628	0.734181	1.30276	1.26597	0.923177	1.72709	0.700921	0.532507	0.880909	1.21368	1.25151	1.03908	0.595815	1.15917	0.608831	0.667155	0.600242	0.759503	0.587953	1.30379	1.12524	1.50009	1.88332	0.669675	0.8931	1.06089	0.665301	1.00212	1.15092	1.34339	1.26949	1.02347	0.872024	1.04955	1.14955	0.914006	0.922333	1.00033	1.04012	0.332738	0.706072	1.74052	0.735018	1.04144	0.99153	1.18302	0.938301	0.804528	0.677487	0.892515	1.10365	0.818582	1.00481	0.768461	1.39405	1.00752	1.87498	1.23854	1.09863	1.19086	1.24461	2.28708	1.92728	0.970043	1.11225	0.730557	0.971452	1.48468	1.84306	1.16648	0.690402	1.53743	1.28418	0.891522	1.15024	1.40979	1.17959	1.21516	0.845618	0.657924	0.844727	0.797265	0.872187	1.24982	1.00418	0.810475	1.41814	1.29091	1.13786	0.748622	1.57461	0.955584	0.707879	1.02263	1.96657	0.627527	0.724474	1.4512	1.6438	0.721186	0.747471	1.01764	1.44541	0.516251	0.715209	0.900007	0.987022	1.07552	1.12274	1.05701	0.383499	0.913748	0.842067	0.858341	1.05324	1.93453	1.70582	0.966243	0.859368	0.856031	1.31949	1.53542	1.72225	0.851105	1.43097	0.609229	0.833177	2.36179	2.05113	0.850861	1.75837	0.641661	0.989638	1.12183	0.702193	0.948324	1.21126	1.9788	0.792771	1.01714	0.746217	0.537044	1.16279	1.11614
100000551	0.846851	1.17635	0.531703	0.809011	0.8809	0.679864	0.555102	0.740803	1.25291	0.813068	0.524409	0.733604	0.908838	1.16325	0.57937	0.319657	0.970856	1.68228	0.795142	0.858546	0.702528	0.719226	0.358409	0.750986	1.3886	1.40741	0.913265	0.777609	0.829275	1.18177	1.14272	0.847228	0.881199	0.88769	1.01358	0.84546	1.17346	1.1041	1.01293	0.937214	0.67033	1.04384	0.894695	0.707759	0.801805	0.842053	0.574228	1.48452	0.60202	1.3121	1.38592	1.1645	1.62316	1.12621	0.772969	1.07562	0.87174	1.05498	0.825473	1.01132	0.932557	1.45572	1.07748	1.42984	1.24138	0.640362	0.986879	1.24362	0.432255	0.942893	1.75621	1.00171	1.10912	0.995681	1.12506	0.92137	0.931894	0.774741	1.25793	1.15818	1.52529	0.686603	0.948526	1.60384	0.918832	1.1284	1.41451	0.85941	1.38505	0.948856	1.42307	0.998291	1.21004	1.21961	0.990262	1.3768	1.12429	1.42416	1.64279	0.938567	0.732587	1.07075	1.22617	0.731162	1.22332	1.55803	1.07104	0.693003	0.611184	1.6894	1.47155	1.22679	0.800183	1.6311	1.38674	0.964616	1.24304	1.19322	0.867985	1.08146	1.36595	0.971046	1.05306	0.944205	1.96048	1.5331	1.05802	1.38093	1.18058	1.37064	1.14804	1.08379	0.818955	0.852723	0.797851	1.25503	1.34592	0.723822	0.715504	1.20996	1.20202	1.11958	0.986809	0.959847	1.77585	0.934957	1.1378	0.777607	0.799389	1.33004	1.84372	0.837328	0.872488	0.783501	1.0157	0.438916	1.14449	0.713496	1.09001	1.15555	1.01367	0.743835	0.522837	1.59324	0.628767	0.813306	0.910665	0.872483	0.488387	0.841722	0.988639	1.30514	0.777193	0.856668	1.41795	1.23337	1.05291	0.874772	1.70505	1.0682	0.909331	1.07328	1.09982	0.690883	1.2063	0.876269
100000580	1.04353	0.699674	0.351915	0.630782	1.05374	0.998912	0.804738	1.07635	0.819675	1.00109	0.466527	1.14002	1.31571	1.31681	0.814157	0.8531	1.08939	0.548133	0.314514	0.540194	1.09101	0.782694	0.988571	0.99342	0.664368	0.9905	0.47549	1.37288	1.11135	1.09106	0.836653	0.728137	0.814824	1.06296	0.986405	1.31745	1.31571	0.921019	0.791279	0.922595	1.18917	0.865633	0.845011	0.79974	1.6239	0.92623	1.08246	0.631808	0.925582	1.03702	0.84185	1.17268	1.15999	0.82992	0.907509	0.827146	0.995882	0.741437	0.874909	0.886956	1.53485	1.04377	1.3617	0.664657	1.37185	1.33971	0.639002	1.09376	0.605914	1.03948	0.836696	0.354559	0.781863	1.09081	0.892706	1.24373	1.30824	1.02211	1.18424	1.6464	1.41956	1.13716	0.719745	1.41327	0.566638	1.00616	0.758547	0.272304	0.882515	0.984564	0.694171	1.16243	1.32402	0.925902	0.968315	1.73099	1.25017	1.82052	1.90641	1.99041	0.878052	1.07624	1.64981	2.21305	1.91224	1.14775	1.04565	0.715456	1.12828	1.93475	0.178371	1.28463	1.78972	1.47777	1.82208	0.884532	1.11242	1.11312	2.041	1.54556	1.12337	1.02034	0.693269	1.04081	2.13535	0.183811	1.24817	1.54125	0.929117	0.985673	0.933107	0.915605	0.852747	1.33909	0.942063	1.34689	0.903165	1.1421	0.8459	1.21893	0.131187	1.06168	1.68798	0.935452	0.974335	0.924403	1.04343	1.52884	1.27177	0.980373	1.24026	0.887377	1.1701	0.992585	1.00246	0.158444	0.928214	1.48011	0.801311	1.56013	0.849753	0.819311	1.63901	1.08595	1.16814	1.52754	1.95926	0.615661	1.26361	1.16448	0.719358	0.865047	1.52437	0.764341	1.69174	0.784089	0.872705	1.80247	0.997544	1.07024	1.181	2.3147	0.528974	1.25627	0.916522	0.726287
100000616	1.52937	1.14684	0.912558	1.03665	0.954129	1.06817	0.713832	0.682186	1.0034	0.992487	0.902958	0.835949	1.13741	0.771462	0.762162	0.579423	1.33533	1.23426	0.853082	0.964025	0.926663	1.20643	1.12955	0.89431	1.03894	1.43903	1.08962	1.17869	1.30944	0.947139	1.18502	0.767786	0.401849	0.945342	0.796574	0.869296	0.615973	1.07307	0.744411	1.4429	0.97131	0.922427	1.56548	1.00023	0.653645	0.692556	0.755181	0.638019	1.46951	1.4036	0.798878	1.00748	1.24192	1.27595	1.2389	1.61498	0.992878	1.45471	1.85584	1.19242	0.839295	1.06164	1.12235	1.06815	0.540105	1.00521	0.737369	1.04782	0.692485	0.721707	1.00859	0.996148	0.965192	1.03276	0.849796	0.677903	0.568656	0.837185	1.07481	0.948917	0.793381	1.21766	0.669652	1.11801	0.851306	1.33875	1.11301	1.06795	1.36866	0.999773	0.78575	1.20156	0.997927	1.0848	0.791913	0.841558	0.88889	0.759924	0.927876	1.18194	0.825525	1.07198	1.00439	0.704602	0.673497	0.726781	1.07617	0.762378	0.799276	1.27595	1.12772	0.864635	0.919517	1.08228	1.17023	0.877412	1.41965	1.31836	0.966696	0.8954	1.11674	1.60925	1.17802	1.21732	1.149	1.35724	0.977876	0.810472	0.982094	0.913785	0.734159	0.844425	0.91241	1.03938	0.721967	0.889153	0.838944	0.96794	1.16201	0.869139	1.23458	1.01698	0.63961	1.54514	1.11134	0.815951	1.02466	1.17659	1.32969	1.1457	1.02739	0.970959	0.761032	1.26948	1.19011	1.5317	0.88472	0.947412	1.07321	0.8054	0.94873	0.631602	0.951306	0.807067	0.823996	0.95798	0.976354	1.12156	0.6107	0.851163	1.00704	1.11487	1.11571	1.32075	1.16298	0.914665	1.10194	1.15477	1.17107	1.16435	0.853967	1.11789	1.02856	1.00693	1.16272	0.756921
100000626	0.658939	0.657318	0.527886	1.42289	0.937365	1.19021	0.93646	0.421977	1.23058	1.14775	0.972821	1.0506	1.27348	0.850713	0.610769	1.00589	1.1377	1.01426	0.934911	1.13152	1.0173	1.36886	1.31499	0.673792	1.26965	1.38192	1.02295	1.23626	1.06189	0.81365	1.06473	0.690684	0.427317	0.340714	0.731995	0.804138	0.821615	0.849504	0.737623	0.478535	0.951352	0.808488	1.27335	0.963123	1.10603	0.869534	0.74107	1.07794	0.860863	0.737704	0.904542	1.67011	1.32156	1.0398	1.29347	0.803826	0.807296	1.27493	0.933932	1.0426	1.35108	0.970397	1.23887	0.78732	0.482389	0.67939	1.1042	0.549175	1.31869	1.13144	0.986346	1.08798	1.07201	0.987199	1.22978	0.829324	1.0142	0.981502	0.718481	0.952368	0.394825	0.919872	0.998546	1.52401	1.40235	0.663023	1.01591	1.18497	0.952282	1.04994	0.999969	0.944133	1.14049	1.04837	0.951484	0.398533	0.964876	0.816217	1.10399	1.02485	1.12889	0.790002	1.07018	1.12727	1.25697	1.14145	1.28325	1.09322	0.898403	1.14974	1.30131	0.654113	0.750792	1.35839	1.18159	1.12328	0.930777	1.11725	1.07576	1.146	1.02203	1.04815	0.976783	1.23246	0.90047	1.36214	0.77536	0.431517	1.05593	0.971206	0.551949	1.09051	0.940512	0.924629	0.980686	1.12288	0.928138	1.19006	0.801065	0.958068	1.00003	1.05272	0.617625	1.08969	1.05642	0.792476	1.36697	0.956703	0.859802	1.065	1.26564	0.843265	0.653334	1.00346	0.880455	1.16342	0.589798	0.50398	1.23093	1.18272	1.16887	1.2502	0.770074	1.3919	1.15677	1.07671	1.12928	1.0842	1.01889	0.638736	0.998187	0.918043	0.772108	1.05372	1.14055	1.27118	1.40481	0.925027	1.09364	1.07514	1.17674	1.03146	0.910766	1.2353	0.957182	0.86645
100000630	1.03082	2.54388	0.922705	1.7436	0.564895	2.16352	1.16232		0.451541	0.708123	1.17547	0.943395	0.916178	2.09407	0.419909	0.934991	4.95857	1.7932	0.21321	2.16312	0.319266	1.16581	1.59184	1.50444	0.627929	0.62247	1.24575	1.02005	0.852575		1.06671	1.30191				0.248482	2.14574	1.14759	1.378		1.11303	1.28802	1.01256	0.550858	0.745422	1.37179	0.918876	0.989356	0.339922	0.363201	0.473322	1.5547	0.533676	0.541885	1.15627	1.52625		1.47577	0.236271	0.879896	1.45762	1.23926	2.57047	0.945462	0.672622	2.19689	0.634738	0.319651	0.689569	0.187778	2.65593	0.66997	0.730243	2.24996	0.417223	1.14061	1.48097	1.38954	0.889064	0.561881		0.926557	0.831207		0.387485	0.476422	0.403663	0.781113	1.13532	1.12709	1.01326	0.714645	1.73609	0.484758			3.31193	2.83527	1.10951	0.50134	3.07794		0.71693	0.613721	0.812613	0.542965	1.98914	0.585602	1	0.814174	1.25406	1.34715	2.82337	0.843757	1.28716	0.868132	0.442712	0.692307	2.76128	2.01886	0.980975	1.08598	0.59562	3.10044	0.755371	1.22182	1.67585		0.383274	0.599336	0.374992	0.303493	1	1.16698	1.36942	0.690431	1.35177	1.49106	0.458045	1.20568	1.36899	0.424873		3.019	0.333543	0.296784	1.63762	0.727804	3.04688	0.395523	1.04778	3.40075	0.261923	0.436555	0.368427	1.2915	2.25051	0.699442	1.16119	0.23243	1.78645	0.767695	0.943665		1.69163	1.63845	1.17279	1.27807	0.675056	0.736082	1.33702	1.10695	1.53012	2.24484	0.240302	0.763681	1.06387	0.627204	0.71311	0.648727	0.618486	2.05329	1.58258	1.20183	0.315118	0.522
100000639	1.07578	1.74412	0.99622	2.14	0.50406	2.06483	0.532512	0.230576	0.461762	1.00986	1.50689	1.03812	0.684137	1.38135	0.334982	0.770324	2.14055	1.70266	0.423818	2.34741	0.355324	1.5063	1.43568	1.68872	1.02051	1.04531	1.32909	1.49344	0.367192	0.40172	1.12196	1.69538	0.351706	0.358106	0.349012	0.862441	1.01889	0.664442	1.29582	0.241759	0.840596	1.51493	1.27495	1.18558	0.706585	1.70383	0.609924	1.2892	0.52818	0.452754	0.874745	1.91819	0.817887	0.560925	1.59417	1.41692	0.225412	1.69103	0.433121	1.08967	1.44556	1.68753	2.31943	1.4036	0.348267	1.58363	0.650791	0.62896	0.893999	0.269981	1.57515	0.606701	0.962795	1.48018	0.650581	0.987798	0.834927	0.893891	0.906688	0.798895	0.194335	0.919128	1.00813	0.710695	0.405245	0.585835	0.73073	0.894215	0.697833	1.70301	1.00102	0.782943	1.49977	0.722364	0.277381	0.216704	3.02213	2.08455	1.3835	0.906431	1.88397	0.437459	1.1059	0.700588	0.998976	0.556664	1.69901	0.664161	1.04392	1.42817	1.36775	2.38931	1.99563	0.995469	1.15158	1.17847	0.755377	0.836732	1.95974	1.75018	1.621	1.20638	0.630213	1.96558	1.43705	1.53065	1.23771	0.796127	0.483522	0.594936	0.545719	0.488935	1.43695	1.25026	1.58535	0.67028	1.22276	1.65779	0.343587	0.476206	1.45537	0.479732	0.12451	2.32076	0.640933	0.384683	1.91385	0.862252	2.00855	0.530679	0.929453	3.06969	0.378942	0.508954	0.740991	2.70116	1.89754	0.731263	1.33397	0.490354	1.26696	1.14315	1.11136	0.28771	1.59252	1.63361	1.3148	1.69119	0.621657	0.506274	1.36718	0.944492	0.949969	1.79821	0.407853	0.831692	1.17152	1.05003	1.15162	0.593517	0.642852	1.37671	1.63277	1.51785	0.76378	0.67985
100000656	1.33217	1.54339	0.806127	1.00113	1.33088	1.03294	1.14345	0.513767	0.905434	0.835951	0.831927	0.981819	1.38246	1.51116	1.13153	0.754408	2.26315	1.20307	0.550156	1.02943	0.866975	0.758412	1.02644	0.965694	1.34792	1.36094	1.21793	0.979743	1.33033	0.40229	1.15716	0.885432	0.713699	1.22223	0.85713	0.30311	1.26849	1.53448	0.772961	1.02954	0.983271	0.744581	1.28273	0.847784	0.59551	1.06625	1.80517	0.673744	0.712123	1.11129	0.583659	0.916865	0.985371	0.806723	0.794748	1.51586	0.673072	1.08886	1.33453	1.02706	0.932759	1.06796	1.08775	0.982825	1.27066	1.33395	0.859543	0.449337	0.778918	0.560312	1.24808	1.33629	0.890631	1.28273	0.551645	1.01955	0.998871	1.42852	0.8336	0.723331	0.292871	0.853911	0.485252	0.441538	0.802536	1.13661	0.732252	1.13209	1.65257	0.686531	0.853945	1.50112	1.0765	0.723124	0.554718	1.0367	1.18878	1.57973	0.950811	0.455051	1.29379	0.559194	0.860078	0.94944	0.634303	1.10555	1.3626	0.828266	1.09475	0.714097	1.05057	0.73902	1.55853	0.776918	1.00525	0.624884	1.0175	0.688879	1.77089	1.27128	0.972618	1.29464	1.12518	1.63914	0.494202	1.24954	1.26459	0.58292	0.769672	1.27227	0.76755	0.345696	0.878463	0.700981	0.761636	0.756746	1.28793	0.930558	1.57672	1.91491	1.33249	0.827521	3.20564	2.02424	0.816345	0.771704	0.864919	0.917043	1.81926	1.12057	1.10732	1.09444	0.570031	1.1684	0.569488	0.843876	1.24739	1.27336	0.82701	0.610636	1.30741	0.760232	0.915643	0.283577	1.14445	1.03302	0.81076	0.774317	0.724477	1.12315	1.31125	1.89767	1.48598	1.86388	0.705252	0.638348	1.06747	0.75224	0.8664	1.22005	1.00967	1.62036	1.11938	0.69747	0.431341	0.676947
100000657	1.05356	1.02526	1.05845	0.920238	0.858555	1.17756	1.16475	0.648403	1.04448	1.43174	1.072	0.966338	1.10788	1.05366	0.999453	0.898217	0.944766	0.848281	0.911627	0.769641	0.827928	1.04865	1.22345	0.785393	0.935727	1.30426	1.08912	0.981659	1.05369	0.737641	0.865054	0.81869	0.972472	0.941144	0.942145	0.884656	1.38983	1.00136	0.993217	1.18208	0.925281	0.943191	1.0658	1.12326	1.00653	1.12757	1.14878	1.24177	1.06061	1.13338	0.872304	0.840556	0.953078	0.845158	1.04312	1.10336	0.917057	1.0525	1.11342	1.06997	1.08844	0.912761	1.36488	1.21097	0.900882	1.10175	1.07532	0.767037	0.866524	0.760069	1.13479	1.20461	0.795043	1.19023	0.84983	0.992423	0.969594	0.904792	0.968386	1.13075	0.693986	1.03166	0.922453	0.954201	0.806278	0.837977	0.872478	1.12019	0.691886	1.32151	0.830712	0.926317	0.977869	0.965378	0.825472	0.941435	1.17138	1.28652	1.11191	1.34958	0.887765	1.02311	0.924805	1.03366	1.00816	1.13484	1.43251	0.805	1.10582	0.914987	1.2736	1.03662	1.152	1.07705	0.945243	0.687019	1.01243	1.09471	0.97584	1.1453	1.11552	1.23485	0.932651	0.856996	0.828211	1.14569	1.19705	1.08169	1.11264	0.996065	1.20963	0.924186	1.00055	1.15639	0.8695	0.751819	1.18783	1.10102	0.956916	0.872274	1.155	1.02543	0.922502	1.01931	1.32978	0.882096	1.16404	0.856871	1.22466	0.870285	0.911805	1.00475	0.759654	0.917965	0.784869	1.21962	1.08315	1.25217	1.06105	0.781603	1.02695	1.12678	1.17582	0.909819	0.896629	0.781038	1.06124	0.980188	0.89434	1.16223	1.20449	0.849878	1.05498	0.904544	0.933262	1.06319	1.22826	1.20863	0.996378	0.953742	0.737559	0.970247	0.915548	0.9539	1.06398	0.894516
100000665	0.532084	2.70762	1.00327	0.952075	2.21682	1.16097	0.997915	1.83791	1.11025	0.718415	1.33639	1.27537	1.372	1.52043	0.372802	0.365831	0.913338	1.39364	1.45007	1.74445	0.776786	0.954475	0.383172	2.79442	2.17998	1.58504	1.58218	0.958241	0.571909	0.628898	0.608094	0.903149	1.08024	3.656	2.03228	0.523512	1.09653	0.680082	1.09246	2.73904	0.658833	1.15103	0.875328	3.02488	0.611431	1.13094	0.995518	0.907783	0.483212	1.58622	1.17526	0.644104	2.07296	0.641121	0.490046	1.08194	0.722844	1.00608	1.18229	1.6237	0.540381	0.903469	1.18089	2.14922	0.934289	1.26635	0.588352	0.397923	0.468436	0.448235	1.63566	2.17094	0.992337	3.85726	2.52284	0.93419	0.813879	1.27259	0.583664	0.791628	0.714341	0.799432	0.807688	0.498496	0.707704	0.518367	1.00024	0.68674	1.05617	0.947883	1.2618	1.40088	0.671128	0.557194	0.956637	0.882958	0.746556	4.37872	2.88666	0.627612	1.09186	0.904032	1.21942	1.26219	0.39083	1.59643	1.14053	0.548235	1.02927	0.879182	1.3469	0.624068	2.91102	1.72363	1.05316	0.70665	0.87534	0.786959	1.19998	0.452632	1.42804	1.48429	0.678486	0.705457	0.534877	3.204	1.82221	1.45402	1.13632	3.16177	0.92479	0.614636	1.18144	1.69667	2.02459	1.30462	1.3629	0.716524	0.606615	0.78813	0.881947	2.28044	3.74031	1.44978	1.84654	0.689313	1.03632	0.823459	1.06037	1.55461	1.8533	0.998401	0.25554	0.999757	0.95597	0.577211	1.99034	0.775679	1.03521	0.796439	0.458312	1.00125	0.272572	0.538653	0.794182	0.850782	1.5474	2.40868	0.660746	0.538074	1.1672	3.48778	1.46506	2.23341	0.549482	1.02043	0.862624	0.453229	0.758837	0.887243	0.40438	1.07982	2.448	0.89513	0.580425	0.638091
100000672	1.05473	0.890317	0.543024	0.576338	0.238745	1.42356	0.75195	0.859994	0.537364	1.13372	0.5399	0.580234	0.657174	0.72355	0.885389	0.806671	0.657765	1.0521	1.55811	0.50716	0.216016	2.12377	1.69385	0.818561	0.588934	2.46649	2.07686	1.33075	1.45493	1.34654	1.10533	0.370054	0.616298	0.850492	1.07236	0.337501	0.825944	0.845977	0.448891	2.01221	0.778648	1.01643	0.709163	1.34441	0.819708	1.46111	1.49824	0.896586	1.88312	2.59151	0.935978	1.01404	0.668104	1.31183	1.11212	2.78711	1.01929	2.02158	1.70095	1.75207	2.23406	1.96486	1.08411	1.03839	0.424937	0.853063	0.945972	1.18382	0.998644	0.566636	1.14801	1.07538	0.450704	0.991298	0.660739	1.08729	0.492363	1.40603	0.857245	1.4223	0.613182	1.65642	0.866806	1.5453	1.03937	1.13939	1.06691	1.87989	0.513717	0.993756	0.791837	1.85884	0.662495	2.60299	0.791235	2.38088	1.00136	0.802623	0.854516	1.05453	0.811386	0.949683	0.654551	0.915877	0.552378	1.04068	1.05653	0.660716	0.707924	0.813302	2.16834	0.994756	1.25142	1.88773	0.613656	0.670323	1.61307	2.02305	0.620598	0.514704	0.789372	2.50839	1.57497	1.43658	0.672808	2.26069	0.772702	0.815937	0.643542	1.41761	1.15402	0.713166	0.546512	0.784513	0.409786	0.526888	0.777365	0.794701	0.872071	0.428259	1.87446	0.675795	0.847197	0.982882	2.93901	1.27942	2.05706	0.8729	1.41438	2.01353	0.705127	0.76583	1.26058	1.23531	1.13769	1.0241	0.570143	1.01052	0.697017	0.705754	1.23973	0.478814	0.708282	1.20536	0.50879	0.515872	0.747389	0.582246	0.625557	1.02828	2.3875	1.35552	0.666117	0.827293	0.935144	1.01655	1.826	1.74009	1.67421	1.68176	1.12352	1.06163	1.14414	1.67882	1.7176	1.39042
100000706	0.57211	0.84706	0.672274	0.532137	1.05052	1.12774	0.418535	0.664783	1.2044	0.862869	0.694575	0.670114	0.973294	0.943981	0.621693		0.836107	1.29617	0.80069	0.707033	0.738983	1.3899	0.637515	0.585218	1.68808	1.73423	0.923417	0.644826	0.756873	1.77435	1.26607	0.783053	0.675871	0.777121	0.952515	0.85901	0.911903	0.891233	0.999523	0.965571	0.546083	0.698563	0.635869	0.865754	0.746865	0.729799	0.433283	0.967902	0.535454	1.01419	0.99768	1.51539	1.83979	1.51196	0.787386	0.847807	0.63929	0.634345	0.916828	1.44624	0.931443	1.62976	1.33501	1.02893	1.30658	0.712464	1.08114	1.46025	0.428407	1.13091	1.73494	1.19546	1.196	0.643032	1.11173	0.663054	0.896515	0.454006	1.60928	1.01649	1.63674	0.537712	1.00668	1.48878	1.22871	0.878473	1.30962	1.06681	1.58883	0.90409	1.29752	1.0216	1.52294	1.00048	1.17723	1.26463	0.767117	1.52312	1.40621	1.13151	0.545741	1.34175	1.07062	1.03869	1.31766	1.29282	0.897974	0.626119	0.668681	1.70452	0.806648	0.810624	0.944272	1.59226	1.90943	1.10703	1.49541	1.98353	1.51329	1.55691	1.45652	1.16164	1.09155	1.2073	2.21433	1.83445	0.869046	1.06303	0.993926	1.1027	0.953875	1.00716	1.23762	1.04941	0.939344	1.08225	1.10437	0.931738	0.551359	1.03049	1.32459	0.999057	1.07386	0.813622		1.08508	1.18313	0.851716	0.859852	1.18202	1.86405	0.852085	1.26753	0.872621	1.15347	0.891063	0.903648	0.71525	1.07249	1.13871	1.05145	0.651612	0.584949	1.24475	0.455035	0.909388	0.727105	0.976371	0.389597	0.999523	0.998611	1.48263	1.17905	0.924306	2.03352	1.33196	1.09261	1.31404	1.79774	1.06946	0.988958	1.4278	0.877492	0.77233	1.50738	0.903586
100000707	0.851793	1.41843	1.16002	0.905029	1.72803	1.99702	0.99778	1.33626	0.883147	1.19833	0.888061	0.915068	0.8055	3.30318	8.76515	1.05551	1.17254	1.02033	1.13008	1.17922	1.18243	1.44234	0.752695	0.917673	1.25821	1.51776	0.926186	0.741102	0.669689	0.759746		1.30202	0.905938	0.768971	1.05176	1.06062	1.39116	1.87132	1.09943	1.50715	1.29966	0.828265	1.13816	1.18827	0.692269	0.820106	1.14068	1.13733	1.43383	0.977958	0.77158	1.25996	0.888181	0.859726	0.964365	1.67182	0.680139	0.978723	0.774113	0.883893	1.03124	1.05246	0.796619	1.29369	0.990037	0.9835	1.01158	3.22108	0.58212	0.74691	1.45992	0.98517	0.738915	1.04216	3.16158	1.22076	1.36738	1.00222	0.868276	0.921615	0.691622	0.704718	0.765474	5.43679	0.756521	0.922251	1.64239	0.797995	0.599743	0.811781	0.980413	0.852855	0.802826	1.09046	0.665003	1.80161	0.971807	1.11444	0.88009		0.661706	0.788626	0.703494	0.96759	0.785167	0.976864	0.875859	1.10085	1.14119	0.734375	6.30085	0.766723	0.787614	1.53005	1.78297	4.57596	1.01093	1.19478	1.21875	0.778064	0.548444	0.78402	0.845833	1.05344	0.616543	1.64862	1.23677	1.59389	1.32677	1.10619	3.25821	0.812933	1.18737	0.997163	0.848589	0.558024	1.12947	0.987411	1.02535	1.02433	0.842856	0.835114	2.2463	0.946688	1.05771	1.17753	0.965808	0.738687	1.31285	1.10429	0.873021	3.84344	0.673202	0.839263	0.782741	0.621232	1.15598	8.56538	1.01826	0.823163	0.730542	0.856501	0.825352	0.611318	0.882811	1.19117	0.974894	0.817177	0.776935	1.42748	164.167	0.818507	0.779373	0.823374	0.63714	0.865837	1.58049	0.80788	1.15293	1.26794	1.00284	0.830668	1.46137	0.775077	1.84664	27.5787
100000708	1.31222	1.45002	0.94591	0.676365	0.858762	0.963393	0.835339	0.522812	1.42502	0.710935	0.564172	0.690248	0.90721	1.31438	0.561308	0.366272	1.04401	1.19846	0.790994	0.658368	0.512196	1.09707	0.363211	0.566615	1.37793	1.19576	0.682155	0.83716	0.860471	0.636067	0.860764	1.15405	1.2514	1.38988	1.2775	0.786638	1.09645	1.04115	1.32904	0.643473	0.831628	1.15158	1.09315	0.585881	0.832979	0.976457	1.09956	1.40211	0.451332	1.025	1.25723	0.921255	1.07708	0.883303	0.686347	1.09897	0.771423	1.02862	0.571565	0.837538	0.894299	1.25169	1.56913	1.819	2.51132	0.988506	1.16089	0.779415	0.575228	0.999283	1.62795	1.32689	1.32234	1.0662	0.747782	0.744459	1.12794	0.806259	1.12448	1.21468	0.960829	0.625755	0.629244	0.917226	0.70431	1.12472	0.988291	1.27372	1.38186	0.867796	1.25452	1.00619	1.2076	0.803157	0.712118	1.87496	1.366	1.7957	2.18685	0.103943	0.902834	0.754923	1.70582	0.735013	1.16752	0.785735	0.825127	0.547206	0.918537	1.12608	1.14641	1.23226	1.00372	1.36414	0.990679	0.775595	0.98265	1.10494	1.00072	1.15161	1.08171	0.740707	0.835606	1.37591	1.17593	1.72715	1.51658	1.30962	1.33609	1.0551	1.7604	1.37933	0.930067	1.14774	0.841406	1.65461	1.1805	0.48535	0.805662	1.32342	1.40331	0.810513	2.90421	0.831855	1.45536	0.688407	0.728696	0.924524	1.26861	1.26588	1.23174	0.929214	0.501044	0.781616	0.752889	0.580967	1.97478	1.34469	1.43021	1.11633	0.941132	0.865994	0.735609	0.73553	1.16267	0.773238	0.817868	0.727571	0.51364	1.53555	1.02422	1.26853	0.627421	0.944978	0.676534	0.943688	0.935137	0.82929	1.35146	1.17432	1.18135	1.05165	0.975784	0.497759	0.877439	0.898449
100000711	1.36308		0.521229	0.62806	0.87722	0.962759	0.728212		0.729051	1.55613	5.15532			0.733083	1.98641		1.15535	1.54967	1.20942		2.04417	0.640331	0.845724		0.616251	0.58925	0.642485	0.734774	1.83798	0.953364	1.11703	2.4786				0.700663	0.564693		0.532692	2.77686	3.33528	2.48108	1.3319	0.939965		0.84047		4.19824	1.2125	1.20401	3.38449	2.19595	0.734095	1.27909	0.696688	1.26965	2.14132	0.955835		2.62281	0.777342	1.43518	1.42581	2.24075		0.735801	0.596188	1.62651	0.867275	2.33427	0.78613		0.997102	1.6367	0.732895	0.44893	0.474904	0.555876	3.30892	0.56913	1.0029	0.715637		4.50283	1.7979	2.00804	1.33054	1.38359	1.72349	0.848499	0.532547	0.643974	1.53552	1.08891	1.49266	0.743216	0.79353					0.648353	0.532952	1.37594	3.18029		0.616439	0.819519	0.438075	0.578236	2.33799	1.01507	0.575794	2.93754	1.22092	2.60259		0.957541	0.619199		0.564635	0.458181	0.646604	1.46539	0.898091	0.749937	0.456158				1.47388	0.801134	0.32918			0.509015	0.73361	0.825991	0.923698	0.996266	0.93064	0.502817	0.557291		2.34158	0.767077	2.50536	0.799556	3.12826	1.76509	0.455734	2.73091	1.04192				0.668189	1.37498	1.27487		0.883365		1.12793	0.791151	0.851489	0.558407	0.745929	1.80101	0.343732	3.25257	2.68277	1.00373	1.90572	0.282559	1.33519	3.13833	0.8987	1.09762		1.70409	1.32379	1.19209	0.937814	0.565863	1.33231	0.95157
100000715		0.622923	0.531651	0.564975		0.801665	1.0688	0.613221	0.965991	0.849004	0.453993	0.928754	0.871969	1.09662	1.70401		1.40404	2.34827		0.923099	0.595632	0.549774	0.649517	0.973349	1.15339	1.02521		0.65009	0.797412	0.993849	2.12103		0.586476	1.03845	1.17145	0.920956	0.841757	1.33786	1.0107	1.15176	0.762791	1.15589	0.668815	0.652924	0.610772	1.2592	1.2509		1.19626		0.796828		1.34287	1.83203		1.43998	0.737154	1.00447		1.11679		0.609303	0.773679	1.50937	2.08184	0.580014	0.652729	1.31944	0.720601	1.06801	1.10856	1.15404		0.701977	1.1478	0.870054	0.972364	0.635836	1.02953			0.881821	1.39004	1.34972	0.835935	1.76458	1.32325	1.30267	0.511157		0.886168	1.86739	2.16149	0.502713	0.994361	0.665286	0.839308	0.807682	1.19811	1.52444	1.06074	0.774419	0.986802	1.44264	0.987832	0.953461	0.423942		1.53435		0.794752	1.17857	0.55696	2.56812	1.73612	0.705762	1.03948	2.53967	1.93056		1.04671	1.22016	1.03951	1.05261	1.36649	2.15811	1.33171	0.959931	1.04589		1.44503	0.777364		1.45528	0.450916	0.909368	0.620217	0.458903	0.705691	0.494021	1.0326	1.2157	0.647899	0.982298	1.6459	0.923027	0.749963	1.06638	2.31448	1	1.86402	0.967251		1.27289	0.671537	0.833068	1.13138	1.10105	0.898323	0.939425	1.38611	0.574106	1.73272	1.37537		0.988721	0.885073	0.604709	0.589566	1.08899	0.911404	3.40192	0.8738	1.01655	1.70504	1.29322		1.71071	1.16014	1.07631	1.31897	2.08842	0.808487	0.771635	1.45855	1.51499
100000743	1.11223	0.905385	0.728585	0.993728	0.699989	1.23705	3.09232	0.445943	1.41908	2.323	0.598073	0.654678	0.640714	1.23583	2.10888	0.563923	1.03481	1.31484	0.910848	0.374276	2.00639	1.60671	2.33317	0.543106	1.07829	0.998021	1.00046	1.71632	0.633661	0.717233	2.06828	2.19334	0.684917	0.726558	0.626485	0.412944	1.85356	0.970314	0.552429	1.52681	1.11489	0.864142	0.759204	0.232451	1.41531	1.06258	1.25189	0.637203	1.40346	1.72698	1.04103	0.434001	1.1924	1.55187	0.588903	0.804029	1.10785	0.809401	1.77145	0.226729	0.686074	1.05077	1.0477	1.46131	1.43215	0.742112	0.940525	1.07978	0.517116	1.25197	0.761315	0.90916	1.08006	1.13147	0.917659	1.27127	0.730584	0.753148	1.25953	0.987807	1.51828	0.660924	0.970959	3.66771	1.26293	2.35903	1.13523	0.670588	0.741434	0.992806	1.50078	1.27973	0.898711	0.562674	3.01243	0.901664	1.10721	0.902528	0.50975	2.17395	1.61045	0.685085	1.23706	1.02967	1.15153	0.553765	0.571607	0.655934	0.762453	0.964484	1.69109	1.04736	0.816281	1.3925	1.19131	1.81652	1.05352	1.53306	1.2313	0.626517	0.92307	0.620113	0.775248	0.533837	1.54047	1.04603	0.94102	1.99298	0.698112	1.32703	0.785885	1.15361	0.832083	0.812218	0.999541	0.928786	1.05892	1.31961	0.99207	1.05772	0.531007	0.904269	1.43844	0.880971	2.25408	1.27043	0.881339	2.04098	1.24545	0.890221	1.73123	0.93496	0.91988	0.796589	0.585363	0.338683	1.1627	1.5321	1.09849	0.878206	1.71421	0.873534	0.94525	1.40735	2.27282	0.914049	1.0666	0.972193	2.29606	1.78421	1.98855	0.814575	1.01874	0.782787	0.973928	1.16527	0.775291	1.37947	0.682948	1.15321	0.979674	1.66385	1.76916	0.651006	1.28046	1.48831
100000765	0.657981	1.36498	0.700829	0.555068	1.45628	1.16724	1.43717	0.778215	1.90074	0.928961	0.727897	1.12934	1.17633	2.15686	1.05196	1.40019	1.46866	1.29419	0.586162	0.693017	1.88191	1.23969			3.60307	0.900242	0.910296	0.723076	1.30855	1.36394	2.28462	1.12976		1.09807						0.947089				3.03964		0.891134			0.514439	1.3082	0.51246	0.608258	1.0944		2.93241			0.420585		2.3688		0.813104				0.403247	1.4695	1.22628	0.611063							0.61275								2.10039			0.628215		0.547828	3.41609						1.04173		0.647737	0.516091	0.961644						0.703661				0.784017			0.490861	2.94818	1	2.25033			0.470739		2.11599	0.529713			0.741968	0.90493	1.3129	4.73073			0.855973	1.56682	0.873234	1.34655		0.657688	1.32576	0.860297	0.739172	1.82211	2.56649	0.60861	1.10287		1.39215	5.41898	1.54832		0.849174	0.911818	1.53621		1.31376		1.05785	3.18398			1		1.17715						0.676024		0.681032	0.632017	0.725731	0.541098		0.776357		2.02496	0.553007		0.423316			0.614263	1.10515		0.834575
100000773	0.861056	1.40673	4.28786	0.754379	2.06938	0.878225	1.4881	0.887139	2.28463	0.801586	0.748045	0.911228	0.859022	1.85696	1.16268	0.534585	0.590645	1.94298	1.87981	0.879344	0.96391	0.714693	0.886481	0.738722	1.68336	0.604964	1.10051	0.947185	0.532362	0.798906	0.872127	1.45272	0.99671	1.22796	1.24762	1.02235	1.80818	0.977297	1.39847	3.14306	1.04587	1.16053	1.28291	0.992479	0.756353	0.944274	1.10278	1.65166	0.468809	0.491285	1.95062	0.782787	1.51379	0.862808	0.44131	1.11012	0.427456	0.473373	0.633115	0.723713	0.332044	1.09327	1.6168	3.54409	1.94051	1.17738	1.63287	0.928219	0.328747	0.782771	1.07038	1.37933	1.35985	1.33	1.20024	0.78033	1.66538	1.02188	0.764745	1.10888	1.27692	1.38794	0.801615	1.28524	0.646714	3.13734	0.687229	0.431694	0.700166	0.726146	2.52843	0.72687	1.27796	0.395077	0.558276	0.711775	1.58966	2.28885	1.3714	1.80665	0.607832	0.444474	1.0549	1.31523	1.41766	0.888012	1.11118	0.651482	1.88834	1.0966	1.94721	0.492589	1.38928	0.748665	1.38642	0.745157	0.545477	0.853144	0.725142	0.784021	0.80465	0.97635	0.653281	0.627115	0.728253	1.37973	1.15276	2.09445	1.81377	1.52885	1.59111	1.06949	1.46214	2.04493	1.52775	0.954567	1.27371	1.60358	0.589444	0.929725	0.925019	0.973135	1.11052	1.71347	2.73433	0.842595	0.698256	1.24687	1.77452	1.03636	1.20047	0.630667	0.73389	0.54863	0.460483	0.94425	1.49585	1.67479	2.46383	0.751126	0.588397	1.58233	0.582423	0.939409	0.930882	0.521284	1.18698	2.87615	0.90463	0.985899	5.67195	1.00329	1.1209	1.19811	1.132	1.57457	0.707309	0.476511	0.802557	0.534659	0.244693	0.696711	2.59836	0.447543	1.37027	1.50771
100000774	0.575161	0.674229	0.412812	0.867563	0.631767	0.899671	0.661004	0.374499	1.69582	1.32119	0.629555	0.704712	0.651176	1.00586	1.34583	0.852764	0.595369	1.02794	0.753322	0.508332	0.713224	0.686176	1.01153	0.453488	0.960926	1.33576	0.616704	0.596949	0.527009	1.09895	0.94316	0.976987	1.12846	0.416295	0.513581	1.0704	1.4726	1.52929	0.698686	0.733386	0.473696	0.785262	0.89353	1.01021	1.01696	1.22921	0.652113	1.52165	0.723037	0.585414	0.799425	0.947698	1.19809	1.39271	0.456577	1.15645	0.486159	0.842123	0.480771	0.729038	0.645618	1.46021	1.10984	1.28983	1.77902	0.543929	1.33545	1.84261	0.745636	1.00155	1.67187	1.69867	1.27162	0.809463	1.34557	1.38457	1.33722	0.415977	1.76011	1.13869	1.24718	0.36099	0.994019	1.40781	1.28923	1.22913	1.48586	1.45692	1.45076	0.871029	1.05434	0.839218	1.16361	0.995517	1.13783	0.877505	1.72201	1.007	1.1135	1.11591	0.626895	1.59868	0.912705	2.43224	2.4029	1.089	0.84819	0.984012	1.0713	1.43897	2.40313	1.03855	0.738265	1.3166	1.26466	0.678314	1.1271	1.56311	1.15814	1.44842	0.899399	0.745993	1.30323	0.76056	0.847641	0.902653	0.714781	1.11681	1.05799	1.37645	0.895513	0.809414	2.5595	1.17365	0.705221	0.93344	1.63231	0.775518	0.857152	1.49434	1.11869	0.720988	0.991082	0.812882	1.35102	0.710791	1.06356	0.83124	1.26484	0.848381	1.11877	0.803441	0.879959	0.730032	0.746765	0.529576	0.891227	1.43071	1.08542	1.81714	0.882147	1.05293	1.30692	0.987752	1.47415	0.761482	0.884625	1.10492	0.838185	2.9911	1.77127	0.793683	1.29089	0.608207	1.77331	1.0771	0.850697	1.10511	0.998454	1.64633	0.763792	1.12254	1.26721	0.589555	1.67554	0.807889
100000776	0.983166	0.907552	0.837707	0.760559	1.17976	0.790171	0.600334	0.916	1.2212	1.12852	0.910901	1.32725	1.45137	0.921448	0.861744	0.925107	1.36765	1.13996	1.048	0.741936	1.08947	1.30582	0.654735	0.735135	1.11384	1.01594	1.0181	1.67273	0.968545	0.701634	1.07072	0.701707	0.743608	1.32989	1.2066	0.871078	1.11771	1.20148	1.01874	1.33449	1.07388	0.881393	1.44319	1.04171	0.914648	1.00874	0.694934	1.02207	0.74758	1.52268	1.17437	1.08383	1.12711	1.12126	0.703075	1.10737	0.735199	0.917305	1.40051	0.944508	0.776575	1.59941	0.829878	0.915723	0.901693	0.788878	1.1752	0.803584	0.773681	1.12237	1.00353	1.06221	0.819016	1.56701	1.04522	0.902457	1.12079	1.00364	1.05452	1.35476	0.75534	0.809118	0.763811	1.60859	0.830673	0.963612	0.970383	0.711414	0.712851	1.34307	0.900376	0.966489	0.931232	0.997435	0.921345	0.921581	0.920556	1.22388	1.22442	1.3931	0.758614	1.40642	0.910374	1.52606	1.17124	1.66402	1.01508	1.061	0.951331	1.43184	1.31055	0.703221	0.937491	1.31788	1.69541	0.811558	1.18712	1.28506	1.03923	1.06452	0.929579	0.979033	0.935249	1.15961	1.28604	1.48523	0.655851	1.10084	1.51221	1.48482	0.712135	1.11878	0.718417	1.30065	0.928677	1.13181	1.03068	1.40115	0.857975	0.656697	0.673186	0.834716	1.00792	1.44113	2.14773	0.428419	1.34159	0.762271	1.11357	1.07475	1.37594	0.668114	0.759945	0.901129	0.822392	1.22164	0.848587	0.927745	1.04327	0.904365	1.12986	0.73653	0.729914	1.08062	0.960094	0.422397	1.00257	1.20278	0.954155	0.717962	1.68916	0.984698	0.732699	0.967864	0.830981	1.42744	0.684851	1.04238	0.901779	1.02096	0.579338	0.832357	1.1626	0.824972	1.15179	1.16604
100000781	0.782289	1.14153	0.825139	0.586766	1.11868	0.361786	0.853463	0.965426	1.5111	1.30016	0.925761	1.02454	2.12165	1.95275	0.749831	0.450782	0.715658	1.28589	1.43173	1.72616	0.581801	0.686548	0.367879	0.68692	1.51232	1.28309	1.38618	0.776664	0.708141	0.931072	0.974172	1.15295	1.2943	1.6094	1.02338	1.09243	1.50777	1.35034	1.22737	1.98659	1.33889	1.00488	0.744863	1.59404	0.679222	0.91098	0.590468	1.18647	0.637424	0.807707	0.800229	0.650738	2.19925	1.21624	0.534972	1.01308	0.625392	0.282507	1.15201	1.93717	0.339832	1.11306	0.73953	2.36293	1.25687	1.16908	0.690474	0.736057	0.436297	0.94451	1.3253	0.861595	0.723697	0.918059	0.766742	0.618614	0.943245	0.679658	0.961308	1.506	1.13215	1.03333	0.936486	0.942456	0.3718	0.724745	0.857866	0.341984	0.639887	1.22925	1.56519	1.4625	0.603252	0.340925	0.627774	1.18779	0.758353	3.05697	1.7685	1.54512	0.575876	0.851942	1.07511	1.28274	0.873355	1.34258	1.37314	1.08158	1.62651	1.97725	1.14931	0.460444	1.1906	1.47204	2.48482	0.27469	0.708722	1.24859	1.3315	0.824794	0.834705	1.94606	0.546781	0.659846	1.27865	1.67442	1.30481	2.81016	1.3086	1.14281	1.00867	1.12753	0.591567	1.49391	0.979768	0.904249	1.33723	1.08823	0.687862	0.446223	1.8055	1.18124	2.86097	1.57209	1.45242	0.658387	0.935485	0.780384	1.11102	0.706596	1.42751	0.739425	0.394529	1.30392	0.565402	11.4556	0.763545	0.289336	1.3324	0.795456	0.704401	0.768566	0.546199	0.64163	1.03328	0.413363	0.9656	0.903298	1.00071	0.629948	1.53471	1.047	0.592347	1.65203	0.63922	1.26201	0.289811	1.29474	0.631392	0.595208	0.517075	0.83254	1.04616	1.4893	1.16225	1.04139
100000784	0.190705	0.809143	0.0859431	0.310665	8.41223	1.99687	1.18088	0.0189269	0.477282	1.67966		0.0821988	1.09418	2.45171	4.57854	1.85438	4.80502	0.489561	0.343379	0.0364856	10.0533	0.63443	5.15691	0.037035	0.874873	0.431301		2.72234	8.30247		0.396014	5.93623		1.78192	0.197151	3.02699	3.02275	0.797565	0.015574	7.19724	8.43576	7.01165	5.99751	3.35336	0.0781723		2.56276	8.14843		0.10891	9.15622	3.00197	3.45789	3.04157		0.185996	7.89247	0.0329244	0.0632774	3.90469	0.151507	3.93929	4.62992	9.30037		1.0169		0.158381		0.948707	0.588369	0.182595	3.25428	5.93377		1.62917	0.157545		25.6577	0.0760175	0.071806	0.983096		0.197472		2.89496	0.779788	3.15651	6.6292	1.91172	0.309733	3.96484	2.72319	2.17212	0.806163	0.0637856	4.50319	2.84221	0.6709		0.176763		0.088282	0.514767	4.08577	0.177003	0.0996709	13.2628	0.105313	0.222323	3.94348	0.250641	2.41059	3.78182		0.0177493		1.12705	0.827188	0.0626926	0.177067	0.148121	3.77527	0.853482		0.0645445	0.705539	1.22492	2.25036	0.0569147	0.027024	0.0610952	0.718593	0.151192	0.0284336	0.0203982	0.0550241	2.56483	0.103395	3.28993	3.07664			0.0702974	1.25673	0.0223019	0.0994643	1.49104	14.1948	5.47256		1.5587	2.47207		0.438705	0.117448		12.5453	12.8582	0.397461	0.268438		3.36651	0.239558	6.90211	0.160236	3.37566		1.3261	11.8339	12.3745		1.17128	0.11875	0.107715	1.353		0.854526	0.227633	4.52031		2.14479	1.14547	0.0918942	1.3598	1.47531
100000787	0.917626	1.34686	1.65028	1.1483	0.755497	1.01458	1.17979	0.705178	0.75294	0.54598	0.968602	0.671068	0.696719	1.22863	0.86023	0.888223	1.18226	0.846861	0.97096	1.06233	1.11948	0.737817	1.11606	0.87629	1.25625	0.890652	1.34256	0.962339	0.60285	0.355091	1.12557	1.1275	0.876973	1.37319	1.36096	0.441813	1.11148	1.00287	1.19739	0.822117	1.18048	0.934526	1.11468	0.81523	0.941063	1.07742	1.04018	0.829641	1.04309	0.765599	0.938836	0.804928	0.865034	1.07611	1.16202	1.28782	0.862762	1.23373	0.91384	1.15359	1.2351	1.12454	1.36353	1.4485	1.15237	1.66971	0.908	0.506902	1.08462	0.560511	1.27096	1.35561	0.88206	1.43092	0.886465	0.7966	1.01514	1.41805	0.951633	0.646037	0.499745	1.19512	1.09139	0.758584	0.879583	0.888986	0.62584	1.01522	1.33804	1.48153	1.12842	0.996854	0.956797	0.783901	0.712932	1.32815	1.12235	2.1378	1.21867		0.952592		0.816035	0.89986	1.06428	0.70908	0.994401	0.869538	1.36589	0.625084	0.878027	0.963354	1.44624	0.936096	0.896708	0.979101	0.852225	1.30433	1.79921	1.02118	0.960999	1.23989	0.911874	1.5735	0.997129	1.22588	1.38681	1.07788	1.33392	0.836169	1.07271	0.852576	0.901198	0.936466	0.976351	0.844696	0.527137	0.507947	1.2225	0.890598	0.576921	1.05163	1.8683	1.48884	0.861178	0.690503	1.12624	1.1178	1.65112	1.66473	2.40866	0.865652	0.54053	0.948572	0.624864	1.07017	1.02916	1.1933	0.943003	0.635138	0.918964	0.955559	0.755518	0.214844	0.923894	0.94711	2.71481	1.06525	1.26943	1.09207	0.802016	1.54367	0.81604	1.21901	0.816397	0.667799	1.07612	0.89268	0.686418	1.51051	2.10413	6.51181	1.05099	1.12687	0.748259	1.14616
100000792	1.69822	1.0347	0.537916	1.55495	0.661086	0.488021	0.388629	0.957173	1.16209	1.21552	0.906423	1.10348	1.01682	1.15037	0.837378	0.724705	1.64369	0.873372	0.846228	1.3187	0.52075	0.579475	0.281665	1.15678	1.52284	1.30391	1.20182	1.21098	1.0201	0.722962	0.936639	0.737385	1.88093	1.69062	1.63661	0.571999	1.85741	1.39383	0.726683	0.492568	0.270892	0.246852	1.44903	2.3859	0.655571	1.78283	0.522387	0.374493	1.24282	1.40903	1.58666	0.453313	1.76245	1.08484	0.854029	0.43304	0.289384	0.21371	1.32319	1.74669	0.54704	1.24055	0.876879	0.484787	1.63802	1.78348	1.81604	0.712106	0.7767	1.16776	1.19183	0.760501	0.656882	0.383979	0.873259	1.37837	1.36391	1.17116	1.71525	1.30583	1.39233	1.96356	1.54471	1.03943	1.02226	1.0904	1.14076	0.507249	0.521899	0.470451	0.859556	1.24282	0.97833	0.775122	1.29081	1.11165	1.85653	1.86999	0.641315	1.09353	0.931663	0.975027	2.01101	0.846858	1.61431	1.62241	0.367109	0.631305	1.01791	2.29677	1.07389	1.68817	1.75714	0.757747	0.916234	1.0037	0.948131	0.605534	0.77902	1.22683	1.0525	0.607166	0.67449	0.493796	1.84982	1.24298	0.653989	0.606592	1.4935	1.39115	1.09668	1.33483	0.395538	0.0932054	0.622255	1.08373	1.92404	1.56474	0.512161	1.08123	0.0793789	0.754083	0.911256	1.03791	1.47046	1.22068	1.62487	1.97398	0.0914431	0.765418	1.16468	1.62789	0.957053	0.51309	0.788148	0.0637109	2.53663	1.05146	0.777261	1.57085	1.12915	0.497631	0.75481	0.726797	1.40061	1.772	1.74142	1.73662	1.35343	0.614867	0.996304	2.56837	0.865325	0.664682	1.56707	1.18371	0.31864	0.841655	1.01259	1.22766	1.8073	1.82829	1.7626	0.895618	0.484141	0.767621
100000802	0.696886	1.32617	0.865449	0.805164	1.34779	0.762672	1.10355	1.29792	1.10074	0.733104	0.743918	1.14152	1.06973	1.8489	0.926559	0.687923	0.913427	1.25219	1.08296	1.45259	0.760315	1.12828	0.809165	1.05883	1.31754	0.898712	1.2398	0.920362	0.814096	0.950486	2.05902	0.911714	1.56056	1.3755	1.46709	1.02537	0.690091	1.24502	0.903704	1.74354	1.00568	0.947608	0.835114	1.22503	0.612543	0.795272	0.492918	0.715041	0.989288	1.01427	0.962837	0.797798	1.033	1.63324	0.870892	1.13042	0.769068	0.572555	1.47817	1.00195	0.676782	1.01203	0.681169	1.7728	1.0113	1.06848	0.84496	1.09095	0.62399	0.80115	1.11187	0.767682	0.692094	0.989457	1.06803	0.66332	0.701075	0.955354	0.712977	1.28044	0.966358	1.95801	1.32822	1.27133	0.728949	0.811689	1.37517	0.70882	0.751439	2.07379	1.68523	2.24254	0.97783	0.619566	0.785506	0.748282	0.583907	1.65679	1.57687	1.35699	0.477242	0.987589	0.759666	1.36528	0.913094	0.92242	1.05951	0.891684	0.897628	0.991069	1.15099	0.730308	1.07745	1.99978	1.67585	0.618633	0.878612	2.61196	1.53301	0.864937	0.72186	1.72374	0.63031	1.16237	1.47539	1.67649	1.05058	1.50115	1.45888	0.774001	0.875819	0.991951	0.713725	1.502	1.55408	0.957085	0.952281	0.844187	0.726786	0.751787	0.495876	1.55397	1.15781	1.42414	1.66948	0.824827	0.957476	0.675081	1.1372	1.22017	1.67992	0.998051	0.890437	1.11966	1.15629	1.94981	0.994966	0.446897	1.21515	0.846737	0.93227	0.706978	0.558838	1.04308	0.886789	0.740426	1.03575	1.57953	1.01682	0.71923	1.45924	1.12781	0.925169	1.43471	0.970758	1.21706	0.732241	1.45465	0.969135	0.853015	1.22745	2.14658	1.66119	0.939789	2.30695	1.11769
100000808		0.587251		1.4228		1.217	0.687454	1.2555	0.385793	0.779379	0.513822	0.471405	1.30408			2.95105	0.865471	0.694235	1.2878	0.354382	0.51157	1.65829		0.823796	1.26169	2.75823	1.5074	1.8862	4.09253	4.03981	2.58006	1.63593	0.589659	0.729969	1.28869	0.700832	0.492031	0.472771		0.450176	0.818017		0.5885	0.6106	0.830491	1.02744	0.728055	2.26526	1.88094	0.95954		0.743747	0.458602	0.867628	0.774984	1.00909	3.39322	1.31732	4.00068	1.15399	1.59016	4.0182	3.06082	1.95269		0.454558	0.865638	0.818682	0.434457	0.522046	0.742202	0.761849	0.637114			0.65664	0.696675	0.433068	1.09178	1.57283	1.59546	0.555322		1.04662	0.713936	0.75762	0.887994	1.7461	2.17752	0.687912	1.08969	1.76563	1.58414	2.35373	5.01444	1.64229	0.602835		2.17602	1.82586		0.592261		0.92709	0.801394	0.986364	0.650366	0.568368	0.333094	0.706629	1.29306	0.824182		0.555174	0.903188	0.56085	0.447332	1.33874	1.24998	4.0238	2.97773	1.40805	1.7837	1.62915	4.23526	0.650371	0.837989		3.28217	1.39886		0.540753	0.852886	0.680807			0.688648		0.518067	0.986306	0.454405		1.93512	0.714321	1.21067	0.709496		0.962711	2.25528	2.30063	2.57759	1.67971	1.97219	1.76626	0.82543	3.65397	0.386647	0.694719	2.82511	0.763901	0.97524		0.779881	1.09634	0.358803	0.534397	0.495145	0.380304	0.472062	0.680018	0.629478	0.793836	0.745493	0.507888	1.343	1	0.449541	2.14739	1.47791	2.33035	2.55225	1.39488	1.6582	1.39871	3.13375	0.986421
100000827	0.615942	1.69377	0.225837	0.891232	1.20724	0.503641	1.18831	3.17124	0.512786	0.666653	0.978092	0.776506	1.93764	0.836835	1.82521	1.04798	1.80522	0.363748	1.19178	0.737511	2.09168	2.11824	1.25986	1.02341	1.2315	1.13822	1.22875	0.743414	0.425846	0.243829	0.315069	6.50017	0.252333	4.59735	6.17234	1.5922	1.10709	0.389085	0.34549	1.6143	0.560635	0.524785	0.581191	1.4055	2.06739	1.09968	1.96134	0.529143	6.17816	1.1484	0.957653	0.310427	1.29473	2.11603	0.977524	1.48646	1.39392	0.658843	2.27791	0.702341	0.696968	0.356832	0.479785	3.34853	3.76997	3.11156	0.366303	0.657125	0.634355	0.78387	0.80084	0.306594	0.48754	0.542089	0.561913	0.416828	1.49796	1.00283	2.33704	0.612206	5.95172	0.637768	0.707204	1.00324	0.810081	3.80441	1.15063	0.514677	0.915919	0.516116	0.43209	1.02738	0.158881	0.437098	0.14354	9.1224	0.857475	3.23793	1.0075	2.9232	1.01032	0.484836	0.741425	0.663479	0.883607	0.986568	1.11296	1.03147	1.18792	0.997097	1.14018	2.02694	0.90053	0.491179	0.728924	1.13096	1.25328	1.196	1.01433	0.399486	0.282274	1.95046	1.06034	0.246942	6.78686	8.09228	0.665038	0.986499	1.16515	1.16479	1.45965	0.33511	0.381754	0.622609	0.291054	1.03295	0.584424	1.35479	1.69032	1.3423	0.762082	0.648291	2.79035	0.866367	1.19986	0.487912	0.618589	0.646011	2.12504	2.43895	2.1591	0.369249	0.825094	0.112014	3.98224	1.41881	0.873607	3.9796	0.517448	0.867694	0.301855	0.412801	0.749715	1.25185	0.31293	0.726775	0.472946	1.0641	5.85051	1.59242	0.881764	0.569744	0.886984	0.997166	0.839613	1.40051	0.837615	0.681589	1.41972	1.85871	2.16542	2.0354	1.06218	0.244547	6.12424	4.18158
100000840	1.3912	1.70001	0.866233	1.95947	1.11488	0.993687	2.10437	0.848006	0.522785	0.647297	0.899407	1.22875	0.940211	2.22183	1.81992	0.761817	1.88265	1.13615	0.917902	2.00232	0.648761	0.410667	1.37091	1.18242	1.04851	0.751195	1.06444	0.673513	0.293939		0.756888	0.876652	1.113	2.15212	1.69038	0.832694	1.57172	1.61558	1.92867	1.04686	1.42526	2.98285	1.30156	1.48404	1.31626	1.4111	3.1952	0.815538	1.10321	0.689416	0.850989	0.95356	0.819193	0.687916	1.33733	1.05544	0.769218	1.35903	0.910488	0.7099	1.80043	0.41878	0.838717	0.669844	2.38928	1.70756	1.43293	0.963901	1.3729	0.628791	1.59871	0.273135	1.38148	1.04786	1.00752	1.26536	1.42587	1.56538	0.424975	0.218651	0.852519	1.33382	1.0913	0.520488	0.667313	1.21237	0.548755	0.208831	1.67924	0.679501	0.932612	0.853506	1.11544	0.400581	0.189799	0.463812	1.28046	1.88471	0.743374		2.79873	0.528938	1.00238	0.954657	0.865329	0.89857	1.2428	1.07179	2.46048	0.682438	1.42234	0.902556	1.25322	0.497184	0.296023	0.925792	0.296799	0.651777	1.67253	0.952103	0.876744	0.785468	0.954697	1.45048	0.817209	1.24973	1.64108	0.998514	1.17143	0.995066	2.01615	0.366166	0.894343	0.676097	1.08227	0.503815	0.765198	1.00992	1.49264	1.07473	0.69537	0.81902	0.989408	0.932162	0.543284	1.06317	0.751483	1.08687	1.33173	0.516427	0.815115	1.68109	0.550625	1.04221	0.420008	0.411424	1.26175	1	1.34857	1.01894	1.68861	1.06224	1.16698		1.00077	1.49458	1.38842	0.723407	1.21057	1.35285	1.24355	1.69179	0.15559	0.978524	1.2608	0.839527	0.320063	0.34167	0.989099	0.672417	0.824445	0.953671	1.06688	1.06325	0.29406	0.450002
100000841	1.14226	1.28866	1.21112	2.14003	0.836285	1.36164	1.56623	0.979237	0.673509	0.871804	1.27729	1.07984	0.735022	1.89581	1.99517	0.919627	1.74974	0.954542	1.16686	1.83819	0.730803	0.774277	1.17521	0.961383	1.09138	0.807219	1.0809	0.872699	0.323813	0.329279	0.871867	0.782091	1.24953	1.70465	1.52328	0.845119	1.19291	0.980825	1.23149	0.851302	1.32505	2.17293	1.39354	1.06294	1.55704	1.24061	2.21603	0.729028	1.09051	0.949745	1.1953	0.972542	0.734749	0.674017	1.18092	1.08473	0.853517	1.09619	1.04704	0.698356	1.65809	0.549213	0.628597	0.816043	2.88329	2.11261	1.84146	0.744595	1.46098	0.803672	1.446	0.328599	1.66094	1.75196	1.29917	1.4702	1.5919	1.43554	0.410256	0.260245	0.749501	1.24516	0.980044	0.671303	0.901356	1.23356	0.714569	0.311931	1.74355	1.32516	1.13344	0.862404	0.904982	0.641299	0.305475	0.412889	1.29903	1.90269	0.855106	0.256325	2.83337	0.611129	0.993301	0.914258	0.883146	0.921523	1.37851	1.15286	2.56936	0.836832	1.2949	0.710617	1.16568	0.735865	0.429121	1.20381	0.399481	0.737444	1.74148	0.960304	0.780238	0.86095	0.81761	1.45279	1.02749	1.19289	1.56816	1.43403	1.2927	0.925646	1.86917	0.559583	0.892161	0.86642	1.00135	0.605885	0.981045	1.11435	1.35459	1.24796	0.696603	0.840589	2.87297	0.739845	0.686576	1.02021	0.703768	0.923102	1.31829	0.684154	0.957898	1.70193	0.926697	0.917072	0.648854	0.563806	1.41103	1.32627	1.44299	1.08111	1.70009	1.21829	1.03324	0.413356	0.987145	1.33099	1.33906	0.795402	1.33809	1.45636	1.15524	1.0821	0.285728	0.967321	1.05884	1.07053	0.425615	0.381112	0.912239	0.794702	1.03562	0.949421	1.23633	0.866341	0.645113	0.666252
100000846	1.07906	1.1205	0.76307	0.476094		0.889119	0.652013	0.734513	0.699225	0.898855	0.886928		0.685849	0.621037	1.08893	2.20131	1.03567		0.703532	0.475425	0.940815		0.805993	0.751922	0.814528	1.14882	0.578543	0.732474	0.709961	0.989999		1.25817	0.9548	0.940262	0.771774	0.915163	1.62697	1.02438	1.03981	1.55523	0.965893	0.774724	0.765184	1.19379	0.876304	1.34229	1.13119	0.799793	1.16791	0.860062	0.90332	0.809205	0.784727	1.27431	1.22638	2.24113	0.955362	0.707305	1.1142	1.21935	0.938477	1.16567	0.947285	1.05094	0.973568	0.919255	0.835092	1.47355	1.0238	1.03636	1.72436	1.22617	0.695391	1.17812	0.761495	1.38162	0.93115	1.2067	0.868564	1.31441	0.998976	0.653606	0.953861	1.16296	0.921101	1.24214	1.75273	0.85971	0.85427	0.750585	0.548026	0.886263	0.716747	1.37174	0.998252	1.48057	1.1907	1.07515	1.35921	1.06304	0.548782	1.5679	1.28546	1.36239	1.15364	1.03781	0.596978	1.06328	1.28555	1.41296	1.55807	1.4537	0.998308	1.41277	1.0999	0.827418	0.879402	1.23431	1.21782	0.839306	1.22391	0.670774	0.920792	1.50027	0.975576	1.11479	1.36739	0.996503	1.24728	1.18901	0.782175	0.97616	0.837647	0.965229	0.918349	1.08604	1.04702	0.440741	0.732466	0.848599	0.760224	0.96849	1.05976	1.42956	1.03342	0.720758	1.36148	1.09226	1.49086	1.17727	1.0675	1	0.47538	0.902936	1.0936	0.586771	0.785784	1.36232	0.901985	1.05431	0.831897	0.654014	1.25406	1.3158	0.984553	1.09382	1.06999	0.682625	0.864885	1.27877	1.81995	0.89061	1.28761	0.693355	1.2266	1.07744	0.867482	0.967525	1.32155	1.27051	0.954422	0.988855	0.931271	0.87194	1.59514	1.54632
100000856	8.01911	0.511302	0.303938	13.7011	2.60619	0.524594	0.333012	7.74249	0.292201	3.94001	0.625582	5.66651	1.01148	0.777746	0.742815	5.92082	9.07452	0.479472	0.730309	0.469801	2.03832	0.571995	0.486741	0.508461	0.35478	3.04138	0.739438	0.861318	0.305025	0.420329	0.360768	0.506357	1.47193	3.16824	0.323569	1.43976	0.723315	5.10498	0.678018	1.60725	2.66667	0.894566	2.68627	28.0783	0.49275	0.473581	0.788775	2.28158	8.19398	0.925565	0.735017	0.666153	1.72072	0.274372	5.20354	10.3563	0.737066	1.91793	1.75428	2.13848	0.828338	0.909403	0.308188	1.37955	1.46243	9.96553	0.34474	0.280434	0.558666	18.8215	40.4817	2.21362	0.438971	4.01791	13.7265	4.24697	0.881807	0.517725	0.976626	19.2916	13.7169	0.330428	0.425664	1.97605	0.959539	0.369457	1.05863	0.589185	0.282661	1.02561	1.08623	0.476582	0.27618	0.301418	0.988521	28.8802	0.601205	7.82965	10.6413	0.284084	0.525727	1.17622	1.95382	17.6413	0.217269	2.66513	0.513099	1.11631	3.51263	2.47654	0.65759	7.12117	0.493581	0.468276	5.71274	3.57598	5.59235	0.215977	0.382504	1.48891	1.41982	0.387924	1.8018	0.267339	0.474764	2.72543	5.13114	8.3062	6.39781	1.40191	0.555978	2.78014	1.58027	5.85996	1.29019	1.36921	0.550991	2.38458	0.528211	4.66066	0.53639	3.19956	8.70955	1.56916	1.54144	10.5516	0.435809	0.747188	0.448657	0.175467	2.96286	0.196772	0.610667	1.84397	0.407024	0.193108	0.993058	1.10376	0.191504	0.769923	13.2382	0.555432	0.314416	1.35774	0.410157	2.68304	10.2963	0.577206	1.2994	0.555977	6.86697	4.94162	1.00694	0.720385	0.422199	5.13915	0.220878	1.79305	3.58833	0.365032	0.559918	0.513733	1.30386	0.145848	7.74063	0.165549
100000863	0.638377	2.21051	0.542727	0.998642	3.54715	1.22208	1.14887	2.12759	1.02603	0.441369	1.87404	1.21966	0.797778	2.69319	1.54924	0.509452	1.0604	1.01298	1.16127	1.10758	0.487785	1.00358	0.962018	0.602694	1.33851	0.989522	1.59927	1.49799	0.593067	0.685433	2.2499	0.988918	0.972703	2.46496	0.701378	0.583196	0.838624	1.11174	1.10701	1.36991	0.597171	1.07855	0.685578	1.33769	0.98704	1.36764	0.926083	1.22342	0.613307	0.777839	1.06934	0.559921	0.637513	0.658316	0.549996	1.26184	0.627744	0.494985	1.16388	1.54166	0.487489	0.84075	0.621137	1.3073	1.50414	0.828564	1.22761	0.951632	0.77859	0.817671	1.44323	1.6545	0.822213	1.01175	0.931991	1.1216	1.25109	0.954525	0.927755	1.1909	0.683531	0.807802	0.93587	1.39033	0.592994	0.773549	1.17376	0.745688	0.729035	1.27624	0.851465	0.535598	0.948701	1.3636	0.712676	1.25494	1.01059	1.19415	1.68846	1.54258	0.754798	0.952917	0.938011	0.767496	1.24312	0.859099	1.20151	0.617301	1.31035	0.509725	1.58715	0.897343	1.09985	1.43137	1.45946	1.23239	0.887632	0.956281	1.16051	0.682479	0.989927	1.41461	1.47386	1.91908	1.00909	1.7749	0.804212	1.63628	1.2515	0.98634	1.26668	2.19349	0.859454	2.93832	1.73107	0.620782	0.852411	1.51568	0.830807	0.788107	1.90288	1.0769	2.08901	0.971101	1.24333	0.753879	0.865548	0.565668	1.58127	1.06882	1.06709	1.01585	0.866988	0.981857	1.03045	1.99981	1.07565	0.846644	0.836232	0.418279	1	1.03694	0.557088	0.534449	0.601728	0.678981	1.03325	1.00567	1.03541	1.23698	1.62531	1.65262	0.924187	0.568584	0.833074	0.879137	0.978075	0.624243	0.324025	0.997283	0.909555	1.08061	0.71937	0.439323	1.31731	0.753495
100000900	1.02228	1.86187	2.4897	1.27735	0.860609	0.753535	1.14761	1.40328	0.641156	0.706931	0.892888	0.556361	0.655168	1.27149	1.64057	1.17664	1.02209	1.01813	0.889654	1.35078	0.661663	0.713162	0.893697	1.08546	1.60114	0.887936	1.05585	1.1645	1.3874	1.06523	1.1894	1.7472	0.822944	2.38179	1.11126	0.742171	0.540289	0.712227	1.61228	0.764736	0.618435	1.29857	0.956859	0.976804	0.590727	0.904352	1.46096	1.43572	0.876268	0.727447	0.839553	0.861431	0.89325	0.999698	0.86442	0.532035	1.15947	0.762028	1.24538	0.852289	1.30365	0.871712	1.64275	1.41255	0.750016	2.58053	0.797779	1.37633	0.607893	0.71874	1.29155	0.499536	1.31389	0.687861	0.497891	1.40725	0.499389	1.60054	1.04175	0.635235	0.798642	1.04289	1.02455	0.995994	0.565065	1.24599	0.439787	1.30673	1.4565	0.943484	1.3845	1.43749	0.996521	0.78876	0.75448	1.92403	0.821236	2.0781	0.638462	0.859698	0.959973	0.611171	1.21214	0.856737	0.628503	0.747303	1.22295	0.732028	1.20984	1.06895	0.719406	1.03987	0.803266	1.00414	0.892846	0.862479	0.917861	0.684639	1.06536	2.08184	1.0003	1.35946	1.05127	0.687476	1.9878	0.994743	0.685197	2.49181	0.652681	1.08279	1.24211	0.794028	1.74931	0.691168	0.815942	0.704754	1.11656	0.68886	1.56022	1.04138	0.522122	0.97356	0.0139689	0.78586	0.742151	0.882307	0.736315	0.622681	1.12459	0.841039	1.0044	1.76573	1.44521	0.832289	1.15783	1.87238	2.1801	2.30989	1.26951	1.17245	0.897549	1.14906	0.609002	0.680498	1.40985	1.2426	1.43377	0.720312	0.5792	0.995596	0.798099	0.989919	0.58254	1.4544	0.885709	0.81911	1.0331	0.877327	0.77915	0.973774	1.46459	1.29028	1.16079	0.880799	2.11409	1.04468
100000924	0.766373	1.51907	0.442219	0.196019	1.64627	1.43075	1.30325	1.58726	1.67131	1.33033	0.196005	0.309448	1.91501	0.900222	2.39999	1.21331	1.19287	1.28439	0.458777	0.164674	2.53665	1.11519	1.116	1.1076	2.51312	0.656684	0.609383	0.636748	0.295665	1.01968	0.888419	1.30709	1.14922	1.96197	1.18194	0.488903	1.3461	0.711316	0.31394	4.77877	1.64876	1.685	0.781796	1.27465	1.46824	0.697473	2.00625	0.657352	1.43419	0.839355	0.173643	0.449992	0.419294	2.63443	0.69574	1.56486	0.401982	0.668412	6.54406	1.50612	0.901125	1.149	1.65582	1.13082	0.997699	0.723793	0.459128	0.507884	0.180061	1.25307	1.31422	0.95435	0.510036	0.762301	1.13052	0.838552	1.42287	1.57037	0.736764	0.256172	1.83431	0.7271	0.354436	2.79458	0.212848	0.590777	1.31357	0.275621	1.56594	0.394978	0.518302	0.972837	1.1676	1.13607	1.12458	2.40568	0.19446	0.567738	2.14678	1.62745	1.21269	0.390586	0.580678	1.0023	1.04799	1.90854	2.16788	0.41056	1.79869	1.28919	0.572316	0.235026	0.944084	0.574204	0.780161	0.13149	0.536853	0.843106	0.973181	0.252302	0.448177	1.23015	0.888278	1.05384	0.54102	1.4315	0.940677	0.611513	2.18883	1.61712	1.58296	0.387343	1.66529	1.11755	0.2975	1.53379	2.91934	1.07352	0.509323	0.731135	0.964575	0.482608	2.78263	2.60184	2.04116	0.154182	0.360202	1.46858	2.59679	2.32065	0.890753	1.67628	0.27329	0.576419	0.306226	1.00959	0.450922	1.43236	1.31012	0.293998	0.428839	0.764831	0.434788	0.517064	1.1531	0.266307	1.13308	0.40513	0.739544	1.61014	2.47218	0.688263	0.767868	1.90576	0.859544	1.6269	0.8055	1.21398	1.30967	1.05573	0.940751	0.807503	1.03202	0.352339	1.75025	0.805274
100000936	0.820821	1.19903	0.570886	0.765925	0.934523	0.703695	0.622026	0.847507	1.08175	0.781638	0.556824	0.694365	0.878942	1.0465	0.600819	0.372677	0.984123	1.17825	0.902249	0.915414	0.820511	0.825508	0.476027	0.825958	1.1448	1.2638	0.969491	1.03707	0.864396	1.03036	0.917913	0.562629	0.843736	0.835324	1.08621	0.72433	1.08706	0.916512	0.847152	1.17881	0.725905	0.879141	0.821841	0.940364	0.713836	1.00357	0.641491	1.10282	0.854415	1.23261	1.11142	0.941444	1.3938	0.928264	0.781344	0.93997	1.02154	1.00632	0.844998	1.18594	0.874327	1.19702	0.982549	0.938958	1.26673	0.719764	0.96849	1.02652	0.590488	1.00388	1.37191	1.26455	1.00085	1.01294	1.17661	1.17413	1.12717	0.78473	1.11262	1.58453	1.28484	0.79968	0.862916	1.17018	0.999146	0.960872	1.39511	0.926913	1.03041	1.1112	1.35098	1.10995	1.01304	1.16493	0.971078	1.69381	0.794619	1.49174	1.32023	1.25552	0.861104	1.11716	1.06134	0.77352	0.989826	1.37812	0.948972	0.739679	0.755595	1.39839	1.43277	0.934967	0.894526	1.59127	1.25839	1.13275	1.2721	1.0466	0.802239	1.03451	1.32039	1.12775	1.04057	1.14972	1.52956	1.60078	0.977822	1.34066	1.09112	1.09865	0.940772	1.30801	0.819772	0.878222	0.78922	1.05667	1.12462	0.908272	0.743048	0.98773	1.22912	1.14391	0.922059	0.897592	1.32369	1.13589	1.106	0.846235	0.773346	1.12884	1.32731	0.749876	1.12031	1.06011	1.02904	0.793159	1.073	0.634123	1.01111	1.04701	0.922635	0.918423	0.515469	1.07299	0.710586	0.767098	0.95617	0.819441	0.674725	0.704873	0.85252	1.16058	0.800973	1.00926	1.13855	1.08118	1.27779	0.85608	1.1473	1.18292	0.934704	1.11078	1.17988	0.729787	1.21577	0.978943
100000943	0.684724	3.20741				0.699599	5.21181	6.78909	2.8682	1.26644		0.822227	8.73644	0.599776	1.93803	1.77437	1.56685	0.957271	0.953398			0.845167	3.00172	0.729487	0.971718	1.47907	0.301737	1.95445	0.238269	0.83435	0.825344	0.508107	0.966534	0.687991			0.531628	0.395491		2.44585	1.7712	0.914863	1.3809	0.351723			1.25196	1.68017	3.77281					2.69857		6.16364		0.618319	2.97919	0.578173	3.92304	1.25184	1.78704		0.960146	0.883875		0.34635		0.4145	1.3234		0.482632		2.22166	0.774494	1.31885	0.486106			1.64154	3.04076	1.88344	2.41023			0.424956		0.637861	0.316711	0.301108	0.317553	0.980314	0.707662	0.724299	6.78513		0.655756	1.04088	10.439			0.34513	1.15548	1.32415	1	1.51103		1.45762	0.749125	0.970852		2.33388	0.605369	0.759463			0.58616	4.40006	0.15359	0.342276	3.94803	0.733549	0.269336	2.97079	1.45165	0.697487		2.75379	0.983145	0.675697		1.92127	1		0.786074	1.84588		0.924231	0.612603	0.796784		4.70002	2.2574				0.940101	3.32532	0.909764	0.990283	0.649621						1.0885	1.1552		1.34881			1.17535		1.5321	0.297919			2.14602	1.23297	0.540677	0.925644		0.440773	1.3933	3.52743	0.394504	1.30223		1.13698	0.92312		0.305973	1.32313	0.464639
100000961	0.988804	1.1772	1.04133	0.986416	1.13845	0.896095	0.429961	0.602465	1.69085	0.843805	1.04166	0.949867	0.97923	1.03834	1.02981	1.66951	0.791969	0.948646	0.577721	1.40825	0.893685	0.374763	0.430385	0.448905	0.862368	0.959011	0.92921	1.21878	0.63887	1.25274	0.776471	1.70407	0.573317	1.01716	1.60962	0.603381	0.716508	1.1861	1.41892	0.994441	0.778859	1.52073	1.11778	0.830048	1.03254	0.958787	0.906933	1.40202	0.618684	0.768806	1.2645	0.363431	1.25055	0.83818	0.777818	1.27033	0.631687	0.796505	0.600237	0.860893	0.683075	1.21832	1.3492	0.908973	1.05364	1.62997	1.10784	1.74812	0.641278	1.18527	1.80777	0.937136	1.28104	0.94668	1.06599	0.771884	0.955919	1.24053	1.83365	1.90478	0.918618	0.63571	0.941075	1.55084	0.610379	1.24205	1.17608	0.490416	0.627108	0.558733	0.504577	0.828199	0.847963	0.977859	1.20602	1.33093	1.5375	1.67593	1.08228	1.23924	0.826249	1.25069	1.33401	1.40274	1.48078	1.29611	1.54647	1.12145	0.876306	0.619896	1.43952	1.89856	1.30777	0.546977	1.25358	0.955422	1.18414	1.41992	1.03571	1.22756	2.15927	0.701624	0.727453	0.71348	0.538871	0.895832	0.802438	0.981781	1.85501	0.714774	0.981848	0.909139	1.21997	1.24928	0.650985	1.35342	1.31869	0.980446	1.04729	1.54576	0.814934	0.382876	0.580058	1.7779	0.55697	1.10809	0.799052	1.84319	1.09559	0.972042	0.981382	0.816972	0.538624	0.929397	0.960355	0.621573	1.3531	1.51078	0.950701	1.37709	2.01168	1.44417	1.65598	1.86202	0.992459	1.25184	1.08596	2.25771	0.572928	1.82412	1.19175	0.553665	1.66006	0.754379	1.04639	1.72969	0.864468	1.31588	1.67671	0.556226	0.755297	0.990786	1.53843	0.805294	1.53333	1.35816
100000963	0.539217	0.747534	0.441151	0.53284	0.994345	1.55148	0.924611	0.59501	0.54943	0.832218	0.354637	1.51295	0.743593	0.870962	1.40947	1.76162	1.14094	2.94555	0.833685	0.432466	0.663489	0.702734	1.20158	0.622492	0.634913	1.92741	0.601573	1.79122	1.0551	3.13058	0.972643	1.36809	0.936778	0.966375	0.985102	2.25573	1.80354	0.794437	0.59648	2.89512	0.762221	0.612437	0.391498	1.29687	0.839449	2.06471	0.736789	0.96375	2.33692	4.32274	0.648334	2.86059	2.34591	1.19949	0.489074	7.6954	0.632467	1.48956	0.55194	1.78137	0.777863	0.948896	0.870118	2.90267	0.771547	0.407824	0.972162	3.22339	0.52457	1.22965	1.0818	0.726946	1.99268	0.614186	1.1531	1.43741	1.12866	1.59085	1.23378	0.642577	0.834709	0.299108	1.5034	2.83002	0.773958	1.77119	1.79108	0.809351	1.56474	0.42615	3.72125	1.56486	1.22263	0.650969	2.06662	0.70224	0.717048	0.644371	1.51269	0.912828	0.690599	1.06735	0.668034	1.59161	1.10151	1.16853	0.951958	1.2744	0.714288	0.802239	1.16586	0.800403	0.487642	5.73003	1.56291	1.81691	0.627486	1.00565	1.44886	1.3142	1.20693	2.19043	0.904616	1.17787	2.28097	0.92447	0.97266	0.724103	0.994076	1.19239	1.53609	0.542323	0.722343	2.29692	0.513264	0.896402	2.32629	0.438833	0.720022	0.442619	0.557421	2.2496	1.57911	1.24638	1.51279	3.19666	0.80775	0.741087	2.19276	1.04881	0.940209	0.932648	1.18854	0.852046	0.385145	0.500814	1.28879	0.66787	0.968978	3.7246	0.974404	0.375534	1.19862	3.51771	0.768419	0.513797	0.886843	0.433339	0.321627	1.32621	2.07106	0.762813	2.25539	3.10736	2.57372	0.880716	0.249338	1.17048	1.72052	0.728844	1.57769	1.23085	1.07268	0.636486	1.59988	1.83972
100000997	0.497581	1.51245	3.555	0.715856	1.51358	0.724356	1.53383	1.46895	1.832	0.611253	0.808633	1.0836	1.12141	1.31632	0.728972	0.32148	0.368266	1.47718	2.09661	1.6503	0.837336	1.08574	0.618932	1.36356	2.00001	0.945518	1.70183	0.701137	0.507936	0.726556	0.890408	1.35041	0.893803	1.35649	1.79458	0.858506	1.23082	0.771609	1.16822	2.5831	0.842274	1.13768	0.848782	1.08013	0.452244	0.794123	0.757697	1.24421	0.433352	0.594728	1.54436	0.902994	1.6385	0.747925	0.481758	1.0063	0.590281	0.384851	0.97422	0.668595	0.344838	1.41103	1.11902	3.21399	1.4756	1.16398	1.00161	0.63435	0.335838	0.519504	1.26979	1.69962	0.908933	1.45144	1.42396	0.494643	1.1232	1.10056	0.580218	1.37104	1.12903	0.993296	0.992513	1.10797	0.605973	1.54887	0.781042	0.399549	0.706237	0.872704	1.92238	1.00907	0.796032	0.491725	0.497146	1.01801	1.00178	3.09194	1.37606	1.30177	0.640461	0.542669	0.959359	1.3624	0.699766	0.906745	1.08205	0.636306	1.93813	1.37456	1.35984	0.390398	2.50289	0.914543	1.24934	0.714087	0.656967	0.798369	0.96432	0.605491	1.00041	1.75996	0.607512	0.846397	0.886733	1.67153	1.06117	1.72331	1.58301	2.39035	1.26844	0.829668	1.01383	2.2142	1.46592	0.893387	1.09828	1.53118	0.515214	0.735938	0.830895	1.16315	1.52338	1.65128	2.5811	0.986223	0.969791	1.1205	0.999585	0.820949	1.46258	0.606758	0.654096	0.812061	0.622438	1.31712	1.2442	0.695767	1.40119	0.732891	0.637252	1.30299	0.306899	0.860174	0.635265	0.455199	1.39771	2.56239	0.714666	0.581744	3.50429	1.49913	1.05118	1.43251	0.874869	1.51317	0.802641	0.535752	1.01346	0.579528	0.277383	0.512864	2.44385	0.654675	1.41774	1.30014
100001002	0.838375	0.892308	0.72746	0.765884	0.846544	0.747757	0.756511	1.23107	1	1.09543	0.980503	0.859922	1.01035	0.779487	0.819514	0.869541	0.408189	0.652115	0.920738	0.661082	0.791967	0.692649	0.976323	1.02195	0.496732	0.822299	0.843979	1.05541	0.829191	1.42433	0.609267	0.653483	1.18121	0.717408	1.13051	1.65987	0.957167	0.953595	0.977879	1.32281	0.996615	1.15003	1.06121	1.16259	1.08861	1.17199	0.899753	1.15383	1.17953	0.926223	1.20155	0.854704	0.927745	1.03328	0.894405	0.883918	1.21974	0.741499	1.1472	0.942122	0.9159	1.13429	1.04112	1.03046	0.697708	0.877709	0.582649	1.73502	1.04332	1.38373	0.933755	1.17227	1.01004	0.832492	1.2467	0.958682	0.85964	1.06644	1.17265	1.33826	1.77771	1.07543	0.988436	1.55442	0.831414	1.07971	1.20382	0.762963	0.887166	0.752693	0.736576	0.866976	0.858065	1.03661	1.42518	1.03413	0.940372	0.870838	1.17177	3.41908	0.740816	1.4784	1.12421	1.34817	1.49637	1.44956	1.03452	1.13111	1.04533	1.30384	1.01868	1.23068	0.791294	1.04954	1.32848	1.04277	1.09596	1.10824	0.857705	1.08983	1.40664	1.05432	1.00238	0.78506	1.38347	1.09708	0.782257	0.768001	0.728112	0.977175	0.769606	0.997586	0.844562	1.01706	1.10339	1.28613	1.02934	0.757128	0.998344	0.737691	1.1416	1.32386		0.89645	1.1431	1.07054	1.11906	1.0375	0.888529	1.28783	1.08466	0.910064	1.13609	0.935838	1.11596	1.15389	0.747804	0.951088	0.68587	1.1702	0.794895	0.867273	0.95276	1.61182	1.1637	0.996353	1.05383	1.01212	0.969387	0.964814	0.962801	0.988288	1.38695	0.917182	1.41741	1.04358	0.924973	1.14876	1.05705	1.35037	1.17574	0.974646	0.830187	0.796374	1.22069	1.22384
100001006	0.804209	1.57359	1.55635	1.17348	2.8509	0.825946	2.72927	3.27311	0.769544	0.508044	1.06117	1.50129	2.29637	1.42805	0.789567	0.862831	0.769006	0.953274	1.3027	1.3285	0.867243	0.990656	1.21013	2.14249	0.84541	0.671932	1.18274	0.789043	0.764953	0.369073	0.999741	1.21237	5.58437	3.07797	1.86251	1.42457	1.30824	1.40185	1.88571	0.922246	1.20828	1.72503	1.00026	0.891153	1.10245	0.646282	0.708141	0.636437	1.53509	1.00338	0.765796	0.991678	0.878161	0.951625	0.825801	0.668782	0.72096	0.784136	1.16127	0.597412	0.840852	0.635573	0.870315	1.02444	3.02824	0.841347	2.19054	0.483673	1.59718	0.777092	0.715211	1.5218	2.47264	1.0972	2.97054	0.587614	1.33971	0.726191	1.38204	0.747788	0.496319	1.17373	1.54589	0.64782	1.60498	0.864439	0.881009	1.39745	1.30429	2.28385	2.14425	1.24861	0.727941	0.456598	0.606282	0.648835	0.854808	3.45554	2.07902	0.249728	1.93996	0.814407	0.522552	1.53332	2.52055	1.6001	3.17298	1.12787	1.12343	0.733027	0.694116	0.600771	1.14321	1.49756	0.598463	1.63436	0.949818	1.32515	0.772577	1.53374	0.666147	3.06883	0.893127	1.75618	0.743679	0.938193	1.88149	2.38934	1.6679	0.876152	5.64977	1.49242	0.620723	3.87731	5.123	1.07161	0.969839	0.835919	1.22277	0.542906	0.51158	1.8997	6.40989	0.966885	3.26268	1.13847	0.809667	0.372617	2.15414	1.6067	1.17598	0.656276	0.722574	1.75335	0.643554	0.912988	1.65678	0.444663	1.27379	1.0236	0.733485	1.30599	1.14411	0.492274	1.12234	0.960064	1.523	1.43482	0.976402	0.453378	1.32951	1.25839	0.643968	1.03859	0.851004	0.840348	0.547514	1.17004	0.646922	0.634905	0.87253	1.24037	1.4173	0.933596	0.765503	0.689434
100001007	1.07076	1.14097	0.811518	1.1677	1.1074	1.07807	1.1531	0.566061	0.888012	0.785198	0.981844	1.00697	0.77699	1.25822	1.53974	1.26189	1.63135	1.43931	1.17227	1.09033	1.29238	1.21241	1.16042	0.930651	1.25083	1.03388	0.933522	1.21492	1.15544	0.921888	1.89112	1.53777	0.760587	0.973007	0.819722	0.548578	1.25209	0.982052	0.999411	1.29373	1.05672	0.659591	0.954673	1.02848	0.956611	1.15286	1.17132	1.13728	1.27394	1.08425	1.12654	1.02744	1.27499	1.26741	1.1258	1.62527	0.985921	0.849086	1.33484	1.36137	1.6904	0.867096	0.864903	1.17672	0.940227	0.674798	1.2142	0.914889	1.00808	0.644639	1.14007	1.10892	0.814253	0.934389	0.445587	0.934856	1.19157	0.766308	0.711204	1.13821	0.858771	0.663877	0.82022	1.17449	0.982138	1.01446	1.16152	1.25213	0.957233	0.906283	0.682347	1.10459	0.85752	0.883244	0.686231	1.3085	1.12538	0.768789	0.849562	0.934924	0.65322	0.65477	0.820782	0.619701	0.770581	0.625663	0.564144	0.769531	0.747843	0.954365	1.13605	0.937591	0.953789	1.16695	0.815358	0.67638	0.684368	0.830362	0.798618	0.862727	0.687584	1.20988	0.788507	0.785492	0.682007	1.41072	0.884424	0.766424	1.09433	0.854449	0.545056	1.07327	0.591227	0.808701	0.444535	0.566872	0.825148	0.482409	0.905057	0.853534	0.878379	0.872689	1.55702	1.71133	1.00667	0.61068	1.33631	0.857145	1.25817	0.743287	1.17429	1.58988	0.597593	1.00769	1.00664	1.64852	1.12056	1.02337	1.22881	0.651686	1.55663	1.14723	1.01585	0.568472	0.815494	1.07466	0.677761	0.622154	1.29905	0.961424	1.19463	1.30646	0.955637	1.07199	1.33939	1.60882	1.29741	0.740858	1.17949	0.927213	0.765895	1.14028	0.794815	1.31465	1.86502	1.44286
100001022	0.659768	1.04046	0.759639	1.31921	0.71652	0.87693	1.13449	1.09701	0.727256	0.552536	1.09846	0.773206	0.734607	1.07977	1.08578	0.846471	1.4452	1.19085	1.01126	1.05022	0.680254	0.595784	1.18345	0.818392	0.694367	0.618104	0.825839	0.823193	0.302035	0.411679	1.28678	0.625969	0.909087	0.870969	1.31697	0.827906	1.21752	0.873315	0.850025	1.02645	1.40507	2.07825	1.07758	0.949992	1.34156	0.861696	1.36298	0.701704	1.14273	0.972508	0.995972	0.934057	0.851613	0.937474	1.15424	1.13734	0.766964	0.863809	1.48127	0.826991	1.56206	0.542156	0.6374	0.577776	1.79082	1.5962	1.27291	1.03932	1.0313	0.988229	1.49283	0.337017	1.2957	1.82998	1.58796	0.974751	2.08558	1.05442	0.565641	0.231131	0.87336	1.418	1.18812	1.10847	0.852359	1.20749	0.903464	0.2411	1.78094	0.931795	0.938606	1.14593	1.30238	0.643934	0.266675	0.242638	1.11664	1.7709	1.18894	0.57996	2.15753	0.773536	1.21307	1.38766	1.56894	1.65546	1.54579	1.18262	2.49902	1.144	1.88544	0.666456	1.14576	0.982958	0.703306	1.40128	0.44804	1.01483	1.72467	0.744842	1.12134	1.36873	0.951793	1.57635	1.57577	1.80274	1.21354	0.875092	1.21553	0.938645	0.980173	0.726078	0.663588	1.26884	0.903832	0.926027	0.714157	1.00403	1.0616	1.07629	0.704612	1.01359	2.36682	0.801073	0.778514	0.792891	0.802922	1.05687	1.23019	0.843575	0.973776	1.65775	0.793857	0.935232	0.753281	0.497905	1.27324	0.938697	1.32834	1.40574	1.57563	1.27309	0.891465	0.883996	1.05828	1.64238	1.43393	1.02576	1.05814	1.31776	1.2432	1.36429	0.407631	1.10121	1.41583	1.24522	0.546237	0.448064	0.949916	0.978273	0.912772	1.0564	1.28387	0.908385	0.825258	0.920357
100001026	2.45876			2.75483	0.225531	2.30748	1.46577			1.86829	1.49571	3.65192		1.17198	2.62085	1.054	1.44981		1.87392		3.14474	0.205684	0.953101	0.741335	1.34096	2.22538	0.858926	0.548217	1.43762	4.42656	3.16828	0.870511	0.694126	2.05479		0.676428	0.275608		0.08397	0.430924	1.31401	0.357727	0.226539	0.178349	0.602324	7.80832	1.49817	2.08547	2.04571	2.03224	0.155665	2.90213	0.722604	1.66644		2.18915	0.130401	2.00866	2.0145	1.10335	0.630332	1.06834		0.815314		0.363935	0.158092	2.27608	0.251801	0.563014						3.54695	1.1787	4.86122	1.32147	0.255864	0.986318			1.88248		1.33707	1.64566	0.629262	1.28938	1.01187				0.585223	0.366043			0.55116	0.988129	0.81046	0.672562	0.818693	1.96356	0.603079	0.515816	0.498408	0.768233		3.02655		1.56491	0.785051	0.852263	1.57596	0.596794	2.01635	0.545363	1.21781		0.693002	0.425727		0.275847	0.789171	0.449943		0.387547	1.29503	1.86472	0.806491	1.01325	0.518903	0.489765	0.384297		0.940512	0.504749	0.483747	1.11369	0.655437	2.09395	0.447423	1.71933	1.35911	0.255293	1.2072	2.50649	1.04526	1.83123	0.986747	1.74002	1.51581	0.747638	0.64564	0.910259		0.157406	1.23275	1.85728	0.189361	0.26268	0.882198	1.63178	1.45737	1.46751	0.512783	0.361099	1.03033	0.394095	1.71795	2.945	0.378661	2.36093	0.355225	0.382649	0.951587	0.436368	0.623955	0.290792	2.58328	2.33304	2.09136	1.94568	0.615457	2.52442	0.625208
100001034	0.726846	1.0246	0.698654	0.871414	0.659871	5.39024	1.05818	0.361019	0.763588	1.13393	0.806627	0.492691	0.740296	1.77692	1.08718	4.88482	0.977958	0.954943	0.834758	0.323276	1.12381	3.62781	0.778116	0.507752	0.809655	1.30674	0.619496	1.25511	0.839376	2.08527	1.11231	6.97499	0.675206	0.372727	0.899086	0.98968	0.951974	0.918497	0.583264	1.31902	0.452629	0.87797	0.862149	0.634924	1.01666	0.643138	1.38404	4.46699	2.63371	0.886736	1.54623	0.918614	1.07953	2.8568	1.04744	1.01032	0.737602	1.27946	0.614632	1.81179	0.500029	0.929849	1.33127	7.84235	0.984048	0.845781	1.30007	2.27511	1.51376	0.738841	1.0311	0.978934	0.981891	0.555894	0.668173	1.28812	3.76157	0.605159	1.80958	1.90452	2.92211	0.680469	1.01234	3.84022	0.888626	1.0479	0.82299	0.846086	1.21796	0.594733	0.880263	1.40178	2.82183	0.757944	1.3518	1.3896	2.0338	1.08935	1.11386	0.523284	0.492687	1.51498	1.29101	1.14428	8.23331	0.638817	0.369236	0.967753	0.485764	0.760754	2.12364	0.974276	1.63532	0.98456	0.754342	0.711383	1.03033	1.07682	1.50307	8.38165	1.22168	0.438545	1.65739	0.610986	0.688698	1.18955	1.35125	1.2481	0.991143	1.50484	3.76956	1.20104	0.791599	0.569005	1.49275	0.811086	1.41849	0.569382	0.333301	1.68108	0.94379	1.19502	0.859701	1.17056	2.69127	1.42027	1.22683	1.20372	1.23386	4.23359	0.977678	1.1174	1.48219	0.360708	0.950026	0.682263	0.808127	2.07688	1.02701	0.914464	1.72949	0.572558	1.10224	4.47318	0.880258	1.18655	0.79048	0.776012	0.67941	2.07393	1.16317	0.789121	3.57325	1.0613	0.780744	1.00886	0.934906	0.755279	2.31104	1.87328	0.637492	2.3704	0.682557	0.580397	1.27044	0.857054
100001040	1.90148	0.881221	0.474262	1.369	2.45571	1.09528	0.4469	1.88099	0.622632	1.13856	0.243051	0.750667	0.702716	0.75142	3.79147	0.311859	1.68761	1.41966	1.40722	2.17911	0.579623	0.651837	0.293306	1.25872	6.46716	2.4096	1.12521	0.225499	0.557933	1.78991	0.463689	2.1282	4.18643	3.96553	0.496722	1.23538	0.72798	0.609601	0.836746	1.35154	1.05411	0.490674	2.58386	0.884413	0.426143	1.5309	2.17254	1.21273	0.843458	1.35029	0.928405	1.21413	1.70708	0.797454	0.36502	0.359479	1.52123	0.976777	4.18199	0.716127	0.378889	0.477628	0.603837	1.87304	2.17467	1.21589	1.71471	0.682042	0.385719	1.07061	0.81926	0.527621	1.03137	1.7293	1.03836	1.04898	0.887736	0.658149	0.533478	0.89886	2.69848	0.419855	0.305606	1.20445	0.56106	1.41728	1.40023	1.07777	1.23181	0.408857	1.58822	1.41043	0.995375	0.452555	1.97293	1.24676	0.873086	0.737616	0.746127	0.201629	1.60134	0.644106	1.7602	0.313028	0.266014	0.515178	1.38392	1.47871	0.912451	1.12391	0.844163	0.724157	1.24671	0.818959	0.505392	0.702405	1.43018	0.730508	0.461592	0.834862	0.469194	0.68202	2.81674	1.24595	0.483408	3.62489	0.750159	1.26138	2.72743	1.03384	1.00462	0.521131	1.84164	0.274637	0.459344	0.516227	3.25443	0.577922	1.58636	1.05015	1.33667	0.736749	5.43589	1.94442	0.784232	0.343837	0.246622	1.38804	2.35949	1.78134	0.634177	1.07164	0.136798	0.719869	0.831231	1.13585	1.89695	3.07825	0.820017	1.6739	0.46598	0.616655	2.06229	0.967528	0.870928	0.919631	0.752603	0.77765	0.881256	2.19281	2.16449	1.48036	1.49176	1.60579	0.913222	0.6671	0.422239	0.519421	1.01286	1.27701	1.1203	0.400172	1.16673	0.315297	2.04531	0.766264
100001048		1.13769	0.147562	0.272677	0.3997	1.15561	1.57275	3.67513		2.09513	0.49259	0.2576	0.965712	0.796072	1.01213	0.515417	1.99092	0.334487	0.348304	0.137466	1.27402	1.13298	1.35808	0.420104	1.88429	0.480045	0.814339	0.973966	0.145965	0.104073	0.551297	2.72952	0.233486	2.28195	4.5818	0.5151	1.34934	0.169558	0.209235	1.78212	0.998531	0.736951	0.499544	0.503018	3.16501	0.744259	0.793088	0.493806	4.02576	0.390726	0.309668	0.206802	0.2983	2.76447	3.62913	2.00483	0.872305	0.47095	2.40514	0.601919	1.8153	1.57405	2.32146	1.81675	1.59367	1.42032	0.463484	0.395002	0.233242	0.655721	2.51156	0.127896	0.281681	0.507725	1.92212	0.347567	1.7147	1.19412	3.29286	1.06763	3.06602	1.51538	1.37223	1.30996	0.489938	1.97844	0.599984	0.315471	1.48627	0.579918	0.248089	0.386971		1.09946	0.0762827	5.26658	0.402601	2.67871	1.27635	4.37045	0.423867	0.356165	0.288132	2.15559	1.72831	1.39133	1.12309	1.36269	1.39299	0.66717	0.477216	1.52642	1.03592	0.545045	0.514094	1.88963	0.439882	2.14609	1.95187	0.369588	0.192341	2.34495	0.685154	0.666236	4.4541	4.2612	0.969337	0.242429	1.76847	0.316976	0.666014	0.379787	0.503929	1.67548	0.652261	2.28628	0.464158	0.425543	1	1.03698	0.619885	0.85468	2.20077	2.84862	2.58976	0.493449	3.25997	0.786386	6.89934	3.72008	1.55003	0.291423	0.2839		2.21267	1.16158		2.39374	1.34442	0.209749	1.00809	1.10279	0.377397	0.536387	0.325906		0.426488	2.69847	2.95952	1.16051	0.438706	0.548256	1.21334	0.707815	0.452941	2.82354	0.889104	1.59152	0.52981	0.780808	1.49721	1.46831	0.632557	0.825374	4.06827	3.29921
100001051	0.908033	0.827397	0.387212	0.596027	0.880072	1.45191	0.615023	0.506801	1.06685	0.844207	0.390864	0.760488	0.713108	1.5251	1.07143	0.994596	1.66465	0.764004	0.675351	0.620605	1.29121	1.01423	0.591102	0.518697	0.843035	1.13712	0.527993	1.06355	0.56967	1.91942	0.742822	0.93093	1.08902	0.991767	0.929392	1.37353	1.20471	1.25557	0.952737	1.67876	1.05446	0.81382	0.826407	1.04912	0.707828	1.40285	0.882445	0.729543	0.997705	1.00495	0.82242	1.50406	1.47898	1.23814	0.821805	0.895955	0.888258	0.8056	0.675192	0.904847	0.554719	1.1886	0.903161	1.54787	1.46022	0.808795	1.38019	1.46969	0.753065	1.44844	1.2801	0.99966	0.983364	0.970921	1.19612	1.22862	1.07947	0.819653	1.2408	0.992766	1.38491	0.527066	0.897785	2.08145	0.842632	1.34494	1.30335	0.758292	0.851337	1.06117	1.48217	1.2091	0.781213	0.747948	1.09416	1.08348	1.14446	1.14032	1.4375	1.32752	0.700001	1.5619	2.1677	1.69027	1.63134	1.37525	1.14083	1.23865	1.10902	1.27254	0.642167	1.51975	0.733411	1.61013	1.47708	0.870703	1.18855	2.14212	1.285	1.59154	1.34531	1.14035	1.07353	0.937762	1.56959	1.20942	1.16365	1.00231	0.883564	1.16392	0.72735	0.997025	0.910498	1.3458	0.846421	1.4271	1.1666	0.577352	1.1447	0.635882	0.470935	1.23149	0.788079	0.887793	1.74501	0.655927	0.733982	0.995122	1.44361	1.30815	1.54203	0.876726	0.747906	0.749484	1.00034	0.408337	1.0689	1.14291	0.828393	1.67055	1.55106	0.653605	1.24349	1.77559	0.953549	0.823599	1.1736	0.679854	0.839699	1.15474	1.58672	1.19586	1.66167	1.20455	1.46522	1.94839	0.638123	1.34669	1.19842	1.03152	0.560908	1.24383	0.6263	0.801561	0.946445	1.47279
100001054	0.773111	1.01788	0.884116	0.356752	0.782688	0.561307	0.551469	0.632918	0.779565	0.729947	5.54655	6.3293	1.04209	1.28675	3.3939	0.721303	1.05689	1.19989	1.1409	0.798821	0.567669	0.755025	0.367973	0.465383	0.938421	1.12994	11.9909	2.92842	1.08647	1.69035	4.26243	1.07229	0.717401	0.97194	0.922416	0.999363	1.06585	1.92308	0.512388	1.05634	1.03119	0.797991	0.96658	1.00578	3.48896	0.962174	0.503824	1.08907	1.68871	1.12341	0.784781	1.26025	1.19877	1.94035	0.819873	0.908513	0.998472	0.421509	1.43381	1.3416	2.56199	1.32463	0.76295	1.8452	0.631585	0.514819	0.689757	0.893346	0.410588	0.690344	0.947541	0.82931	0.527634	1.63728	0.443462	1.08339	0.629317	0.560306	0.953973	6.51222	0.662216	0.943852	0.782874	1.17715	0.457548	0.533764	1.41214	1.1338	0.628698	2.10118	0.754737	2.77611	0.564128	0.845679	0.731098	6.4959	1.64352	8.10599	0.858918	1.77801	0.29631	0.751007	0.815289	5.47442	3.64584	1.05666	0.468639	0.687889	0.82089	1.31646	1.42931	1.30825	2.48096	2.41508	2.91802	0.334409	0.839124	1.64003	3.70755	2.43894	0.793982	0.756668	0.739326	0.889241	1.23985	1.7331	1.1616	0.857234	4.12121	0.63592	1.01037	0.984822	0.559532	1.46252	0.977714	0.75999	0.962409	1.3008	0.796848	0.591162	0.736855	1.02788	0.857162	4.6686	1.059	0.761425	1.04249	1.00064	1.56408	1.74422	1.41763	0.958497	0.922188	1.16394	1.04603	2.55556	0.86152	0.420241	0.699369	0.997198	3.21169	0.805815	0.509539	1.04142	0.682302	1.98953	0.521472	0.532698	0.878482	1.05026	1.66404	1.45547	0.615746	1.04467	0.861671	4.60022	1.18982	0.70692	1.01691	0.965886	4.09541	0.742221	0.75377	1.21066	3.0882	1.45782
100001055	0.928907	0.644479	0.282175	0.655447	0.530315	1.09764	0.842637	0.432096	0.721657	2.64444		0.754003	1.10117	2.50187	1.13746	3.3087	1.34945	1.44331	0.800509	0.665074	0.674929	0.737649	0.92729	0.60052	0.517345	1.79977		2.71508	1.07425	5.15973	1.79701	3.28784	0.76021	0.435362	0.862436	1.81951	1.14435	0.404398	0.411053	1.56936	0.74052	0.842349	1.99461	1.46845	1.49081	1.57961	0.952607	1.08304	0.56999	0.916821	0.876632	3.51744	1.21175	1.18115	0.423176	1.22645	0.474087	1.00453	1.15273	5.27904	0.3571	0.848151	1.23638	3.69404	0.995024	0.891952	0.399621	0.641083	0.518371	1.77546	0.872949	0.521882	1.51217	0.763986	0.546865	0.939431	0.972055	0.636578	0.766233	1.03997	1.53494	0.808191	0.289015	0.982541	0.711578	2.01957	0.429133	0.911142	2.01697	0.995471	1.72218	1.81977	2.49659	0.724355	0.409878	0.684428	0.584784	1.1146	1.87537	1.04153	0.506252	0.782506	1.16548	0.782091	1.96211	0.570276	0.857783	0.511767	1.92223	0.814969	1.84627	0.370644	0.808788	2.41053	2.22763	1.41807	0.63797	2.98432	1.06692	3.48789	2.09554	2.1034	1.73758	1.44845	1.04982	1.58839	1.29338	0.901869	1.08322	0.805831	1.15534	0.477418	0.96283	0.47571	0.394962	1.22926	2.37391	0.374248	0.67006	1.42086	1.66452	1.43188	1.76371	0.750549	1.16776	0.867591	0.399402	0.791525	0.860566	0.8209	3.62737	2.39271	2.87744	0.74684	0.882038	1.01604	0.890514	0.878771	1.90048	0.972326	1.7926	0.326464	0.74415	3.44635	0.509653	1.0665	1.33266	0.660163	0.704014	1.9887	0.926794	2.37013	2.38976	1.1729	1.80319	1.08746	0.498132	1.03447	1.39272	0.594612	2.11412	3.46253	0.74969	0.885946	1.12437	0.959847
100001064	1.32416		0.248072	1.19058		2.84573	1.21429	0.435165	0.884647		0.398329	0.265446		0.874017	0.641781	2.3922	0.398021	3.6224		0.399066		0.625278		0.30489			0.467783	1.48515	1.02194	0.816225	1.82787	0.655726		0.158935	0.621334	1.61489	5.39998			0.594211	0.323231	2.6785	1.66232	0.462945	3.09338	0.633942		1.33816		0.312437	4.66188	3.13905	0.559946	1.9306	0.243325	2.02061	0.668626	1.66116	0.303169	2.31569	0.661723	2.44862	0.511851	2.20788	1		3.18472	2.7884	1.42124	2.40772	0.20761	0.465359	4.52758	2.24226		0.744013	9.34678	1.34504	2.57301	0.666608	1.32486	1.71552	0.703383	1.4274	2.08683	8.0151	0.178703	0.823691	7.07998	0.260738		1.36977	2.84464	0.934825	0.990963	0.440224	6.60759	1.70747	0.75405	1.29256			1.50694	0.389182	2.82085			0.261716	0.238296	0.785456	2.365	3.9109	1.86798	1.17242		3.77459		0.767637	0.424153	0.816941	0.118865		0.457655	0.300621	1.66864	0.503045	0.220336	0.549537	1.84712	1.36204	1.2704		0.710933			1.88686	2.45912	1.27015	2.75998	7.91138	0.928179	0.557549	0.351489	1.05375	0.786365		0.742141	0.591725	5.61024	1.55635	0.665445		0.660854		0.663672		1.2039	2.83271	0.410412	0.567911	0.406083	0.162127	2.6473		0.416934	1.89987	0.685697	1.11609	1.47429	7.54207	1.12819	0.488845	1.11539	0.324702	3.99854	0.765184	3.53278	0.744156	0.436443	4.3016	1.81922	3.65707	1.41549	0.681679	5.89835	0.417172
100001073	1.24029	1.53931	0.24108	1.25977	0.430821	0.404866	0.508676	0.6627	0.575283	1.88263	0.731226	1.5217	0.613254	0.814943	0.923165	0.781757	1.37713	1.43183	0.682209	1.39676	0.490779	0.525222	0.583714	1.18074	0.740572	2.03895	1.08113	1.83546	0.679789	0.658424	1.33467	1.0777	3.83306	1.97681	1.20849	0.716843	1.59951	1.30427	0.410186	0.590063	0.464245	0.71718	1.70939	3.17869	0.533141	1.79342	0.620849	0.704613	3.00089	1.67807	1.08019	0.839338	1.82555	1.01776	0.617524	0.51946	0.431265	0.592882	2.01739	2.56276	0.499497	1.66882	1.26653	0.740863	1.8967	2.10869	1.67985	0.636757	0.991168	1.19251	0.600716	0.815456	0.70381	0.0745916	0.823289	1.05842	2.25745	0.912203	1.72	2.1037	1.84921	2.10873	2.01641	1.0145	1.65583	1.06753	0.511582	0.507213	0.688702	0.0989549	0.551372	0.829316	1.74224	0.750297	1.40027	2.00318	2.23459	1.6259	1.08316	1.14212	0.628758	0.718671	1.36942	1.08056	1.61458	1.09919	0.158289	0.895979	0.714254	3.66285	1.35828	2.36013	1.37498	1.42589	1.47374	0.479882	0.742857	0.750337	1.33366	1.12476	1.01638	0.346614	1.08795	0.21421	3.49988	1.63006	0.695236	0.16028	0.727434	1.44711	0.548298	2.1338	0.372457	0.592304	0.597668	1.42148	1.49244	3.79969	0.473553	1.2021	0.012383	1.24485	0.510351	0.688572	1.19602	0.925834	2.9305	1.18898	0.764562	0.686201	1.80434	0.920161	2.14417	0.450156	1.21768	0.0136797	1.30432	0.598749	0.879362	2.70704	1.34204	0.707587	0.408857	1.00883	1.56199	1.30218	1.90957	1.21247	1.23933	0.988499	1.09273	0.897052	0.686385	0.810703	2.81344	1.37764	0.618994	0.674349	1.12268	1.76644	2.80678	1.99588	2.00352	0.665755	1.23	1.07681
100001083	0.525527	1.19692	2.1512	0.802445	0.903484	0.923568	2.25588	0.761513	4.56956	0.0411696	1.31859	0.98745	3.39564	0.218979	0.464797	1.38666	0.496499	0.872938	1.54843	0.762269	0.0410983				5.94619	0.128026	1.99028	2.75831	6.94931	0.682661	0.364641	0.79464	0.0279565	0.587117	1.40305	0.20143	2.92341	0.414348	3.66257	1.05553	0.45351	0.971826	0.518302	5.78552	0.674937	1.15404	0.30482	0.319446	1.67371	0.225208	3.35494	2.18565	2.61358	0.0537934	6.99076	5.28333	0.738701	0.973201	0.113128	6.03564	2.85133	0.452395	0.258692		1.00412	0.516227	0.900547	2.0262	2.64639	6.73156	2.72049	1.59432	1.37113	0.855994	0.168984	0.856367	0.468208	1.88153	0.946503	1.61018	1.68543	0.948955	1.14328	2.12319	1.13447	4.1046	10.4741		1.21028	0.986423	0.0621817		0.0453275			1.82373	0.842087	0.578287	0.741613	1.58609	1.75164		2.42046	0.393802	2.02787	0.995884	0.326548	5.89002	0.251392	1.28898	2.63922	2.03568	2.94179			0.84463	0.362174	0.392917		1.21791	1.74444		0.705201	0.0326127		0.575307	2.93663	0.332839	0.812684	1.0081	0.346644	0.58072	0.474128	0.290357	1.15609	1.87374	0.371161	0.802579	0.476448	0.291318	1.04728	0.118861		1.76974	0.351523	3.54067	0.113626	1.24456	2.36543	3.30057		2.37844	1.40158	0.659064	0.204752	0.129038	1.28918	0.616767	1.64858	0.952469	2.57919	0.193355	0.753046	0.797884	1.53827	3.39156	0.355132	2.82351	1.12439	0.586209	1.69556	1.59371	0.965776	1.46166	2.91483	1.86231	0.0642065	0.961522	0.821502	0.930522	0.518537		2.19701	1.76065	1.24073	4.44698
100001086	0.671965			0.438981	0.23902	5.11016	3.18569		0.590923	1.2241	0.935039			0.379646	0.895838	0.837446	0.996673	1.51545	0.323228		1.33151	2.6137	4.82899		0.338812	0.631945	0.858588	0.454494	1.26675	1.40892	1.09566	12.1201		0.44705		1.51256	0.259419			1.34438	1.65622	1.90403	1.28715	2.86463	2.01435	0.387679	1.0243	1.63359	2.13872	0.911015	2.11784	1.74289	2.73366	3.37565	0.506108	1.53411	1.517	1.4757		0.724487	0.594194	0.77105	1.74682	1.63726	0.463718	0.504817	1.20853	11.2676	1.00333		0.467378	0.438892	1.44293	0.483192		1.10748	0.70519		2.45014	0.733888	2.35514	0.562625	0.230574	11.8248	3.89578	3.4937	0.920876	2.76082		0.741839		0.538572	2.27823	0.822823	0.869209	0.802948	5.37521	0.5022		0.589196	0.29555		0.309996	0.309501	2.46711			0.674812	0.585034	0.753527	4.80049	0.426815	1.24077	3.49799	9.26644	35.1521	0.377135	2.0612	0.979851	0.409186			1.23348	0.441132	0.590587	0.417868	0.791692	0.652062	0.354327	0.360625	0.798054	0.53724	1.11882			0.837631	1.05686	2.90622	2.42224	2.12616	0.920609	0.368929	0.917974		0.922319	0.514728	3.60901	1.15456	11.4518	1.61122		3.52437	1.77991		0.229519			1.04034	0.404655	0.185311	0.459097	0.509646	3.14396	1	0.4644	1.48837	0.84501		0.539994	1.04001	1.23476	0.265509	3.04049			1.45913	0.62799	1.68516		2.68285	1.73236	1.82578	0.718007	0.367353	3.34871	0.38061
100001092	1.23481	1.51237	1.5466	1.94839	1.32818	0.511426	1.424	2.00982	1.22719	1.294	1.00468	0.452524	0.219798	0.770359	2.81511	3.82358	0.29551	0.403074	1.05819	0.741743	1.28339	0.325394	1.63588	1.7177	1.1313	1.6509	1.05441	0.782312	2.31707	3.66533	3.35164	1.55936	0.981328	0.804008	0.447856	1.0734	0.549422	1.68538	0.787199	1.75425	2.53513	1.70136	0.991178	1.01661	0.807135	0.889778	0.529215	0.458976	2.51625	0.399307	2.36273	0.579713	0.42187	0.492013	2.09076	3.25035	1.11637	1.18374	0.308344	0.732903	1.34412	0.718907	1.07673	0.703608	0.626856	1.13486	0.869893	4.02599	0.438829	2.73938	2.04609	0.208697	1.45344	0.463717	0.75542	0.879357	0.371554	1.19778	0.52843	0.543102	0.385224	0.472206	0.532125	6.77579	0.643262	2.18232	5.35766	0.411758	0.853136	0.868268	4.97019	0.902589	1.48824	0.99532	6.13623	0.963541	0.451308	0.392022	0.771256	0.376214	0.599186	1.58739	1.06793	1.38168	1.25554	0.591811	0.794808	0.920745	0.592543	1.56917	1.20582	0.676591	0.202865	1.48414	1.03919	7.17159	1.12995	1.35266	1.44463	0.200431	0.807439	0.748026	0.476497	1.05981	0.313796	0.376272	1.34132	0.460817	0.63887	1.77147	0.494199	0.336513	0.878442	0.823994	1.7564	0.352942	4.09067	0.516953	0.291618	0.449949	0.671271	2.60311	1.07871	3.19112	1.73807	6.3256	2.51272	1.36127	2.51322	1.14022	0.609093	6.22641	0.276382	0.706215	0.314484	0.783693	0.996465	0.974457	2.69437	0.263841	1.23604	0.206738	1.28562	2.38344	0.60791	3.90029	0.840731	0.991344	0.702488	1.32324	3.66447	0.599557	0.960548	2.4146	0.33866	0.3686	0.302662	3.96096	2.68808	1.08558	2.89472	0.611965	2.28455	0.298673	5.80735	2.7679
100001102	1.11444	1.28667	0.838126	2.16695	1.01531	1.09521	1.40841	6.11661	0.59339	1.26944	1.22936	1.27162	0.580859	2.00936	0.988427	1.32063	0.646608	1.30742	2.80728	2.01759	0.375387	0.713347	1.3244	3.47625	0.600473	0.495428	5.19911	2.5543	1.09861	0.600362	0.955867	2.72013	0.917345	3.74749	0.982403	0.795819	1.16231	0.95966	1.26784	2.06928	1.02301	5.89906	1.11231	0.686304	0.987475	0.812037	1.59525	0.505233	0.492242	1.27963	1.5826	0.528047	0.54478	1.11751	0.288321	1.63911	0.272276	1.74648	1.55858	0.431159	0.639837	0.970977	2.04341	1.39422	1.92438	1.07828	1.00884	1.16991	0.4748	0.446829	0.514554	1.70824	1.88789	1.75263	0.42008	0.923694	0.828359	0.798593	1.76638	1.23893	2.19323	1.2066	0.553544	2.44515	0.999458	1.81277	0.467801	0.576214	0.913266	0.663066	0.513599	0.558516	0.720393	0.53761	1.43386	0.907659	3.61346	2.38692	1.58375	1.20555	0.458967	0.476569	0.480061	1.03198	1.17881	0.446336	0.650253	0.590549	1.32051	0.429472	1.51533	1.00965	3.32745	0.519285	0.710081	0.816231	1.12906	0.587872	0.824055	0.564887	0.320276	1.64155	0.96657	0.618531	0.604279	1.56439	0.549447	2.631	1.82539	0.766938	2.54955	10.2108	0.657025	2.95791	0.90759	0.987343	0.438064	2.09091	0.87027	2.36005	0.979002	0.692525	2.27509	1.62682	5.80621	0.919579	1.00054	0.748694	1.46199	0.690491	1.20373	0.652754	1.00946	1.27682	1.01608	0.484488	1.23396	1.83084	1.68176	0.817914	0.540159	1.1345	0.652053	0.528323	0.604369	2.14985	2.22388	1.93249	1.5713	1.37984	9.41722	0.787382	0.891633	0.710038	0.879826	1.34093	1.15664	0.648672	0.532286	0.641291	2.60878	1.44059	1.53459	0.559001	1.10045	0.480618
100001104	0.783349	0.729625	0.73354	0.791436	0.473646	1.05063	0.724863	0.453677	0.935027	0.952999	0.817274	0.505888	0.711368	1.23674	0.829604	1.42699	0.769157	0.955173	0.940513	0.57003	0.601667	0.771836	0.666442	0.572062	1.09064	1.22133	0.689452	0.530632	0.622475	1.58647	1.62345	1.19267	0.753502	0.663685	0.848017	1.70826	0.784855	0.921653	0.804057	1.11119	0.908861	0.988637	1.04266	0.703445	1.10044	1.08242	1.29054	1.55585	0.748087	0.903261	1.25112	1.29246	0.895722	1.24797	0.91557	1.09493	1.13667	0.72939	0.715561	1.20167	1.0168	1.79663	1.62709	2.45717	0.935602	0.675872	0.888274	1.03322	0.689246	0.467329	1.00817	0.884977	1.00847	1.52338	1.19163	0.556457	0.956943	1.45695	0.649408	0.715277	0.812328	0.589956	0.893504	1.88142	0.549649	0.619803	1.69066	1.14488	0.999879	2.00556	1.10974	1.17611	1.26897	1.67583	0.67757	0.67978	1.42054	1.26412	1.15581	0.947657	0.786397	1.1419	1.22083	1.95637	1.31495	1.07329	0.960361	0.656464	1.12423	1.35023	1.59156	1.57154	0.760559	1.58957	1.94914	0.981666	1.17959	1.77822	2.22706	0.900071	1.61683	0.676305	0.908101	1.19835	1.09045	1.28745	1.04278	0.938909	1.06316	0.750435	1.01922	0.946323	0.96985	1.14998	0.895201	0.646771	0.781069	0.759262	0.618963	1.03283	1.23907	0.760503	0.643903	1.01184	1.00012	0.684727	1.44341	0.95784	1.81012	1.51757	1.0242	0.91865	0.565679	0.629852	0.85529	1.30992	0.971684	1.54024	1.25979	1.23521	1.00504	0.930524	0.849524	3.2478	0.988396	1.13981	0.807665	0.784416	0.70702	1.46059	1.31581	0.789718	1.5889	0.806823	0.9787	1.2729	0.807329	0.976779	2.18817	1.30116	1.03852	1.3054	0.711687	0.471477	1.77432	1.59503
100001106	0.918195	0.962963	1.0181		0.376293	0.998399	0.520826	0.254502	2.78932	2.49599		0.632921	1.53076	1.40567	0.865918	1.64813	1.26787		2.19392	0.252187	1.30826		0.548246	0.367646	3.73585	2.56563		1.55192	2.67244		2.05911			0.742165	1.82482	0.736263	0.751284	2.23935	0.239293	2.18884	1.02782		0.45126	0.570577	0.469038	0.821856	0.640385	2.2489		1.31467	1.90249	0.65256	1.20353	2.46839		0.810483	0.640715	0.745199	0.634606	0.332715	0.389611	0.63976		3.88176	0.15675	0.748174	0.388881	2.39888	0.220073	3.10717	1.06885	1.3464	0.535181	2.07644	0.279743	0.509741	0.79161	0.708337	1.82138			0.283642		4.39522	1.10162	1.6577	2.41337	2.14612	0.744522	2.37165		2.77646	2.01206	0.662868	1.9945	0.703577	0.595706	0.339295	0.323285	1.65692	0.399701	1.44089		3.22613	0.598262	0.518576	1.78875	0.501382	0.898981	0.973436	0.765374	1.33881		2.34124	0.910279	1.3307	1.49437	1.8916	4.48931			2.0287	1.99475	2.60928		2.50863	1.02798	0.982438	1.06148		0.210606	2.24887	0.96628	1.23229	0.579741		0.299553	0.456753	0.817572	0.989952	1.2409	0.654274	0.835251	1.15413	0.992644	3.38941	5.38044	1.83283	2.46022	1.85661	0.63993	0.530185	0.84036		0.891724	1.54002	0.360456	0.654274	0.96899		0.83899		1	0.582059	2.06643	1.01538	0.235466	0.273452	2.08054	1.45718	1.29056			1.11365		1.52398	0.327263		0.996799	1.4467	1.56101		1.34679	0.486868	3.11989	1.92496
100001108	0.948066	1.23065	3.82569	0.192879	0.11989	0.594743	0.203415	0.235327	2.13853	1.34784	0.30143	0.271487	1.65579	0.403118	0.398234	2.3106	0.991674	0.923683	3.60388	1.8021	1.28569	0.204966	0.202201	0.325183	1.74894	3.19831	2.24249	1.87081	2.69928		0.963182	0.115217	0.176951	0.618064	0.665476	0.550352	0.340762	0.984557	0.616887	0.595384	0.752648	0.175043	1.27806	1.50518	1.27768	0.68626		0.921493	0.534632	4.96405	1.61586	0.591602	0.704412	4.91323	0.0740743	1.00663	1.96843	1.25537	9.21605	0.25835	1.04764	2.58162	0.199894	4.56327	1.92028	1.26529	0.546116	2.24903	0.328428	4.30906	1.69419	1.14878	0.250249	1.02618	1.58023	0.91343	0.25279	1.93859	0.862048	0.978969	0.731043	0.295796	2.0494	5.21701	4.77389	6.84781	2.17369	2.11738	0.579452	0.83153	0.993375	1.08136	0.930348	2.72932	7.48997	0.911956	0.328511	0.228536	0.102936	0.623499	1.13512	2.80089	0.533968	1.69985	1.95707	0.294105	1.23117	1.98647	0.955612	0.843087	0.305732	1.1377	0.13842	2.00312	0.455708	5.52896	2.58719	1.50891	2.13444	0.11303	1.58302	1.92143	4.79901	2.90708	1.86488	1.55322	0.63971	1.23553	0.427833	0.14145	0.117049	9.16206	0.216475	0.806866	0.517531	0.37657	0.555802	0.169387	1.17029	0.848231	1.39139	0.51558	1.10005	2.82124	0.549079	3.17654	8.18764	1.77068	1.2084	3.57564	0.193011	0.106055	5.16275	0.535164	0.982886	2.05736	0.172315	0.781957	0.674465	0.905353	0.778279	0.514509	1.18881	1.87938	4.34962	1.03778	0.371996	1.54158	1.44289	0.681188	0.542564			1.10563	1.5528	1.01711	1.48331	2.64558	0.798537	0.845946	9.13243	1.39101	9.22308	5.14218	1.03501	1.2398
100001112	0.223295	1.79135	1.83575	0.435295	1.25402	0.448748	1.17851	2.82418	3.08055	0.505143	0.958884	1.24471	1.75759	1.22925	0.278157	0.255424	0.52145	1.32977	1.70662	3.61942	0.73947	2.70062	0.230684	3.18945	3.37992	2.16828	3.16094	0.70499	0.468247	0.560918	0.5947	1.94211	0.950331	3.02233	2.47374	0.975069	0.946005	0.750565	2.13429	4.90635	0.4664	1.05427	0.581324	2.50931	0.258628	0.731828	0.553087	0.912391	0.303206	0.656301	1.60399	0.841914	1.60163	0.745913	0.564995	1.69959	0.363317	0.307095	1.34311	0.805588	0.300286	1.39722	1.02797	1.80956	1.31317	0.675692	0.53605	0.416089	0.295428	0.424742	1.85308	1.96627	2.20069	1.63393	1.81386	0.45087	0.681379	1.20747	0.404613	1.41474	1.32117	0.686873	1.22431	0.97414	0.540289	0.421035	1.13201	0.298471	0.760274	1.17955	3.41882	2.74555	0.458719	0.459016	0.476114	1.03666	0.563801	5.33632	1.57471	1.28769	0.860946	0.636592	0.794809	1.71555	0.309071	0.919388	1.16158	0.550063	3.66689	1.91808	1.57678	0.219125	5.13267	0.924795	1.26258	0.513511	0.492731	0.512163	1.23705	0.574464	1.0302	3.41971	0.563707	1.05246	1.23893	5.12836	2.38257	2.65815	1.33284	4.47288	2.02167	0.873949	0.992849	3.33616	1.77515	0.784101	1.73734	2.17801	0.43787	0.664141	1.50384	2.39916	3.35833	1.79247	4.65912	1.6847	1.09577	0.800051	0.601645	0.517027	1.79055	1.08694	0.721055	0.978412	0.966661	2.47794	1.38326	0.366465	1.12995	0.855828	0.651162	0.991295	0.0964032	0.872106	0.386783	0.274932	1.69487	3.72975	0.764781	0.265401	4.41858	3.74563	1.40033	1.50381	0.560404	1.53152	0.465184	0.494178	1.19458	0.463063	0.209672	0.47893	3.42467	0.72462	0.807979	2.26013
100001121	0.879161	0.886198	0.861338	1.13962	0.692165	0.653841	0.929459	0.674662	1.38888	0.827995	0.89979	0.965585	1.18856	1.93064	1.46716	54.8053	1.2858	0.596897	0.828347	0.779916	1.26746	0.336104	0.864308	1.12421	1.42697	0.819083	0.792191	1.17064	0.539421	1.19506	0.95526	2.15345	1.39972	0.70102	2.01576	1.72469	1.05166	0.970676	1.40942	1.76779	1.08353	1.4941	0.910819	1.48994	0.517393	2.6671	29.5478	17.1043	1.26594	1.0793	2.71604	0.989017	1.01055	0.737532	0.839854	2.10378	0.840305	1.13089	0.744943	0.700507	0.584958	1.26601	1.24234	2.15224	1.03571	0.723602	0.928482	3.48738	0.758122	1.36686	1.18227	0.7051	1.02256	0.98626	1.17914	0.997668	1.81537	4.94839	0.565552	0.695104	1.25252	0.327751	0.778989	1.93795	0.973214	1.05033	1.13484	0.286326	0.957339	0.550296	0.660302	0.756215	0.795469	1.19735	0.762088	0.911547	1.81566	0.548345	3.15591	1.02532	0.635555	1.84052	1.2172	0.955865	1.05033	1.13633	1.15302	0.955358	0.608685	0.98316	2.00826	1.51565	0.521319	1.44974	0.763932	1.57127	0.977952	0.869769	1.13899	0.796003	2.01546	0.63736	0.696958	0.860653	0.534632	0.961402	2.23488	1.0204	1.12578	2.56759	0.661397	0.565269	0.962324	1.79473	1.13827	1.49396	1.07389	0.578137	0.937604	0.764366	0.592518	0.922159	0.401783	1.22586	2.83128	1.07322	0.798209	0.966996	1.78191	1.17332	0.55448	1.2149	0.482251	0.948198	0.71786	0.332188	1.90707	0.929658	0.939963	1.03838	1.54219	0.47446	0.651965	2.50513	1.07907	1.16024	0.732224	1.14072	0.720116	1.34596	2.14012	0.816676	1.0076	1.02312	1.05118	0.705789	0.399657	1.00233	1.7206	0.981218	0.728017	0.459413	1.10009	0.947849	1.50653	1.8226
100001125	1.0916	1.94638	0.730516	3.56758	0.471183	0.924587	0.54377			0.636074	1.17107	0.982867					2.32189	2.86976		3.1484	0.455806	1.34447	2.02403	0.852625	1.03755	1.1745	1.05592	1.39785	0.999435		0.924829					1.26854			0.915264		1.53885	0.838217	0.903055		0.622533		0.476975					0.923215		1.13083	1.4307	0.717197		1.20622			1.59563	1.14669	3.93881	0.954312		1.75976	1.06522	0.537192	0.748376		1.11242	0.604613	0.701941	1.05683		0.982181		0.949449	1	0.557412		0.775518	1.32746			1.07226	0.554284	0.829519	0.782157	2.62808	1.12257	1.18632	0.92596	0.884954			2.40451	2.02684		7.60477	2.23695		0.965169	0.636659	0.945312	0.688643	0.991222			1.75138	1.54246	2.74949	3.0272	0.523449	1.19591	1.65878	1.22785	0.676293	2.98949	1.07765	0.674456	0.888566	0.64013	3.25449	3.58692	0.764116	1.25992	0.527264		0.718871			1.53161	0.668212	0.825978	0.623081		1.16523					2.6326	1.3552	0.610708		3.04687		1.82457		1.09927	0.753248		0.891206		1.99241			1	0.531036	1.74707	0.477688	0.739119		1.22347	1.75474	0.886034	0.717609			1.12147	0.879463	0.436234	1.14811		0.516056	0.901302	0.901069	1.16549	0.788214		1.42575	1.28526	1.58477
100001126	0.971841	1.3895	0.620696	0.811921	0.479188	1.14024	0.383215	0.222837	0.921073	1.12253	0.50971	0.641688	1.06086	1.42159	1.07104	0.510582	0.880434	1.5177	0.638076	0.698303	0.417668	0.725708	0.487133	0.285477	1.34739	1.63204	0.625772	0.624677	1.02053	1.66696	1.01213	0.44811	0.655561	0.663415	1.01719	1.30485	0.623012	0.400862	0.915994	1.01631	1.24611	0.596605	1.12496	0.709066	1.07806	1.27178	0.921296	1.32775	1.12221	0.86952	1.20349	1.73677	0.999269	1.45866	0.8478	1.42174	1.07519	0.491436	0.711066	0.9551	0.779031	1.55365	1.22001	1.54456	1.29365	0.132891	0.390256	0.657488	0.258588	0.543526	1.24629	1.37887	0.582536	1.05192	0.730422	0.851267	1.06197	1	1.0174	0.946585	1.25807	0.0817065		0.419756	0.62228	0.99999	1.10655	1.22177	0.73512	1.21129	1.26245	1.52301	1.40653	1.32657	0.787787	1.10452	1.10706	0.430981	2.0978	0.998183	0.727428	0.865956	1.36913	1.23297	0.842128	0.812484	0.382004	0.319509	0.848224	1.74295	1.15861	1.61038	0.629592	2.10883	1.63639	0.554362	1.11268	2.2971	1.17955	0.799685	1.10975	0.317916	0.873456	1.01194	1.68183	1.77744	1.57943	0.604062	0.175318	1.372	1.15071	0.933332	1.53886	1.04364	0.227093	1.53897	0.528831	0.415895	0.521694	0.892739	2.14865	1.12185	0.668103	0.428541	1.73967	0.721515	0.970848	0.878114	0.963231	0.858672	1.83258	0.26567	0.558328	0.871246	1.00561	1.53491	0.8032	1.13707	1.92621	1.14316	1.61455	0.666038	0.897914	1.60266	0.536554	0.451798	0.994389	0.124029	0.20072	0.97047	1.9689	1.14078	1.93565	1.34294	1.28686	1.96317	1.14313	1.49647	1.42901	1.59517	0.64359	1.24329	0.25021	0.441157	1.65818	1.65534
100001145	0.874704	1.84486	4.46577	1.3083	3.79255	0.930535	1.53497	6.29072	1.53707	0.644302	0.903606	1.80518	0.522085	2.98723	0.752706	0.441926	0.689071	1.13398	1.86763	2.21694	0.486645	0.605344	0.63299	2.20768	1.2707		1.66699	1.14783	0.278937	0.737238	0.662999	1.39908	1.49173	2.31275	1.83471	1.08501	0.807979	1.48828	1.4444	2.7912	0.551655	1.84305	1.37113	1.13118	0.738145	0.888372	1.36564	1	0.331799	0.434731	2.20248	0.802697	1.06365	0.704329	0.428253	1.43348		0.758267	0.843429	0.798511		0.964859	2.39612	5.37432	2.41639	1.0241	2.19245	0.787897		0.759304	1.06933	1.64597	1.5187	1.01635	0.601597	0.787199	2.31596	0.758367	0.940112	1.1543	0.723724	0.447228	0.791036	1.56193		2.17834	0.655644	0.351671	0.701728	0.816769	1.54848	0.548925	1.13873	0.377434	0.489785	0.727312	1.67491	2.44121	1.86953	0.991632			0.965686	1.8479	1.30825	1.30189	0.831589	0.732325	0.96438	0.654498	2.70614		1.20871	0.59774	0.874205	0.561831	0.481034	0.516365	0.782037	0.55932	0.525105	2.26348	0.708525	0.65968	0.493781	1.69321	0.74066	2.91463	3.0959	1.18569	2.2866	2.44676	0.789037	7.80387	2.01311	1.07446	0.581657	1.89191	0.952654	1.03417	1.4618	0.852423	1.4905	2.15753	3.18644	0.725856	0.693883	0.726896	1.96568	0.638117	1.28275	0.55445	1.0043	1.01245	0.282102	1.10697	1.35742	1.82555	2.21823	0.408713		0.967947	0.4081	0.444483	0.89527	0.692727	1.64984	4.01159	0.772837	1.25982	8.30472	0.68982	1.39824	0.840802		1.17782		0.49134		0.449836	0.493252	0.923473	1.68785		0.995697	0.521748
100001148		1.01096				1.70168	0.791221	0.600723	0.815472	0.888835	0.558877	0.973214	0.658001	3.04306	0.640001	1.56781	1.04135		0.637928	0.508944	0.746818		0.869483		0.940898	0.600667	1.3942	0.853376	0.899401	0.76457	0.855032	1.77939		0.847406	1.23124	0.980637	1.04532		0.625346	0.732636		1.27806	0.98904	1.68041			0.746018	0.761168	0.869619	0.799601	0.780509	0.738021		1.0956	0.894366	1.31947	0.812668	0.709004		2.50322	1.14954	0.912332		0.787492		0.875645	0.976255	1.02166	1.05551	0.93557	0.930602	0.842022	1.82734		0.969643	1.60462	1.17843		1.15267		1.27434	1.80763	1.13089	1.62954	0.711595	1.68027	1.34636	1.27884	1.79276	1.92497	0.731803			0.589155	0.979612	1.24975	1.09543		0.653957	1.68903		0.637207	0.88915	1.15924	1.16861	0.645926	0.681419	0.702426	1.08045		1.35881	0.803206		1.14078	1.55928	1.48546	0.432911	2.52097	1.08688	1.13043	0.723783		1.127			1.1741			1.19398	0.905125	0.953125	1.29153		0.983562			1.21032	0.682108		1.45343	1.55093		0.734141		1.61233	0.774676		0.45167	1.10652	1.20582		1	1.02199		0.680236		0.579478	1.24981	1.45654	0.735824	1.30882		0.525472	1.29991	0.847855	1.50507	0.684654	0.967879	1.03752	1.32282	1.45446	0.726539	1.61113	0.956672		1.23834	0.981611			0.812237	2.065	0.675282	0.764412	0.661586	1.29299
100001149	0.499145			0.672935				0.642711	0.782856	1.04498		0.767151	0.704323	0.764635	1.51293				0.806683		0.496555		1.85339	0.575972		0.950167		0.799913		1.28997	0.682794	0.885695			1.04219	1.20001					0.704895		1.57116	2.73575		1.59387	1.11277	1.00242		0.877323	1.17191	1.06875	0.983687			1.08618	0.631832	1.21207	0.615036	2.11295	0.67438	1.03114	1.16676	1.76884	1.46124		0.767952	0.513726	1.31204		0.997582	0.920276	1.57101		1.22629	0.510876	0.979662	0.259135			0.585405			1.00945	1.56433	1.67234	0.69075	1.65407	2.05428		1.51625	0.979527		0.576752				0.497231		1.89862	1.02605	0.584532	0.90972			0.649919		0.925913	0.796148	0.635774	1.01955			1.56022	0.649003	2.08147	1.09137	2.02672		1.49953		1.20468	1.12801	1.04462	0.745373	0.760464	0.975929	0.769878			2.62805	0.78366	0.465081		0.617255		0.73144	1.31958	0.947877	0.541867	0.774252	0.958233	1.24151		1.29569	1.00534	1.07998	1.1421	1.17481	1.99749	0.911307	1.4043	2.26186		0.919276	1.38389				0.562199		0.649881	1.36706	1.02314		0.372206		0.785687	0.591629	0.948806	0.730412	1.47261	1.23593		1.4717	0.460157			0.721623	1.21777	1.58267	1.88527	0.540529	0.900581	0.652337	1.41151
100001150	0.539127	0.448266	0.648467	0.469637	0.560753	1.37066	1.17645	0.344348	1.29229	0.760886	0.760964	0.454249	0.444719	0.594345	0.651567	2.03933	0.432389	0.780528	0.93702	0.38425	0.425461	0.872688	1.2101	1.0289	2.90608	0.79009	1.292	0.938511	1.34871	0.807275	2.0219	2.56128	0.513486	1.00946	1.06572	0.395925	0.290242		1.53505	0.269686	0.897955	0.72381	1.63855	1.61346	1.31337	0.814479	0.910596		2.06457	3.74232	1.36093	1.1471	0.99054	0.930477	1.61275	0.61623	1.46481	1.16605	1.42143	2.1709	1.21245	0.893898	0.975037	1.38102	1.28802	0.152041	0.774177	0.838982	2.34498	1.01324	0.750156	1.05044	1.4656	1.11218	0.856401	0.572293	0.166505	0.109044	0.315139	0.872506	0.791819	1.14159	0.983508	1.23801	3.19947	2.04828	0.981384	2.64661	2.39348	2.44299	2.45804	2.0197	1.88138	0.561651	1.31357	2.24428	0.613795	0.809347	0.493289		1.05104	0.677701	1.12154	0.288611	1.97714	0.669714	0.547016	0.154778	0.335981	1.56556	1.49327	1.6995	0.760559	2.25506	0.550953	2.20029	0.794099	5.60699	1.67479	1.41134	1.02235	0.401088	1.35231	1.58887	2.22071	1.2948	1.82837	0.595952	0.688458	1.085	2.3089	0.885036	0.645667		1.07118	0.740899	0.889065		0.3858	0.981309	1.18345	2.64615	3.00675	1.02675	1.03246	1.42088	1.48607	0.662057	2.39245	2.80934	1.79438	1.91957	0.683131	0.747536	1.26892	1.69041	0.395909		0.463893	1.22035	0.344585	0.137916	1.30247	0.841564		1.20671	0.751788	0.844196	0.802757	0.434119	0.751622	1.60086	1.56703	1.07241	0.474574	0.264164	0.824447	2.56673	1.15906	0.454628	2.18655	4.38581	0.532027	1.53405	1.97415	0.99054
100001151		0.742011	1.06418		0.830195		1.13713	0.783617			1.20444	0.97039		0.870115	0.752341				1.64016		0.464246	0.654562		0.870495			2.30697	0.859968	0.905451		1.80694	1.17205	0.962012	1.284	0.816165			0.684763	0.448699			0.900799			1.29026				0.746595	1.0295				1.55259							4.0768							0.752436	0.890414			0.804992		1.50942	0.661097	0.583814		0.520426		1.17298		0.627373	0.968663		1.12379		0.655384	1.40853		2.36738		1.82312		0.674936		2.2825	1.26688	3.82318						1.56801	1.8956	0.643864		0.523792			0.488456	0.745275	1.59438		0.426046				1.3334	2.06426				1.12232	1		1.1443		1.45538		2.02629	0.497103	0.440164	1.86783	2.14824	0.348549		0.417664	0.548537			1.38238	1.37028	1		0.498815	0.802778		1.68728	1.98948				0.746139	0.426276	1.13626				0.547398	1.21299	0.361349			0.444189	3.9233			0.60784	0.501111	1.18205	1.11507		0.449399	0.76987	1.4804	1.03823	0.936253			5.77516		0.715397	1.03918	2.42527	0.606468
100001162	0.785601	0.513249	0.298345	0.469583	0.456558	0.970865	0.577372	0.312718	3.0231	0.894896	0.532966	0.456779	0.850289	1.08769	1.00145	2.2619	1.39203	1.09834	0.626707	0.757542	0.496555	0.944024	0.680788	0.417063	3.86675	0.825336	1.02099	1.14757	0.871162	2.10524	1.82463	1.5915	0.628123	0.737027	0.802815	0.953886	0.788023	0.591202	1.26254	1.18291	1.10534	1.03836	1.38237	1.47013	0.982133	1.05348	0.43629	0.782363	1.07777	2.18896	1.09554	1.33671	1.13907	1.50983	0.784893	0.924319	1.41221	0.738693	1.14828	1.96085	0.584158	1.18644	0.931702	1.77047	0.619926	0.76151	0.621153	1.23032	0.703928	1.35527	1.05441	0.527097	0.967502	0.755033	0.661991	0.681606	0.716149	0.433247	1.10474	1.13389	1.50385	1.14679	0.679678	1.69332	0.816423	1.62772	1.09493	0.91496	1.05425	1.28699	1.37487	1.76808	1.44297	0.609731	0.987884	1.23818	0.8258	1.01288	1.3502	0.826194	0.372711	0.78489	1.28951	0.827016	1.12633	0.636479	0.524022	0.453608	0.67977	1.31525	2.01973	1.01578	0.641679	2.32382	1.69568	0.653692	0.751773	2.99186	1.8277	1.17369	0.837863	0.632104	0.786479	0.914359	1.75489	1.22605	1.00871	0.723328	1.039	0.672674	0.685367	0.594284	0.783503	0.550599	0.530759	1.18061	1.49913	0.521634	0.583576	0.965738	0.793964	1.23139	0.938459	1.3711	1.31436	0.515352	0.716852	0.675639	1.00667	1.71834	2.26158	1.5525	0.920624	0.604171	1.07987	1.80012	0.717655	0.71159	1.35775	0.92068	0.953541	0.487851	1.06546	1.39887	0.699377	0.641228	0.784381	0.546572	0.50176	1.32711	1.13972	1.25963	1.5907	1.44142	1.01049	1.28848	0.657927	1.54597	1.22433	1.01795	1.20729	2.74498	0.676683	0.737257	2.52028	1.17922
100001167	0.368136	0.905229	0.713417	0.354288	0.66492	1.39336	0.448793	0.432565	1.33235	1.11003	1.10125	0.55158	1.26861	0.316877	0.783142	1.07916	0.79748	0.968662	0.659671	1.08342	0.693267	1.07711	0.479217	0.565767	2.39195	3.16577	1.44274	1.12172	2.32818	1.53718	1.1483	0.966667	0.785067	1.13114	0.896259	1.186	0.686694	1.35653	1.14204	0.762998	1.23611	0.676589	0.367496	1.02325	0.942191	0.793361	0.710414	0.367036	1.52504	1.5743	0.771734	1.76603	1.14988	0.912761	1.84655	1.29765	1.78706	1.1817	0.364956	1.54969	0.837077	1.15471	1.02342	0.801084	1.61993	0.694705	0.851424	0.575021	0.931624	0.811551	1.45905	1.30121	0.73138	0.693379	1.37488	1.12579	0.849368	0.484749	0.592964	1.78959	2.0127	0.508978	0.71211	1.9821	1.52923	1.05258	2.35899	1.1654	1.03771	1.35398	2.634	1.17636	0.63427	1.09508	1.18462	1.42711	1.16535	0.723247	1.18445	0.811324	0.477609	1.70813	3.22016	1.07941	1.87615	0.544595	0.176391	0.346265	0.565291	1.02053	0.788048	1.65626	0.844488	2.31003	1.51682	1.24154	1.85788	1.8459	0.979469	0.733924	0.465708	0.635084	0.784432	1.58985	1.56841	0.955351	1.10441	1.26293	1.24006	0.679842	7.39296	1.30098	0.364088	0.994781	0.578858	1.11669	0.440474	0.861917	0.463535	0.741346	0.891637	0.553278	1.75341	1.44737	1.36521	1.51599	1.2123	0.838271	1.76686	1.00522	1.5289	1.09437	0.718179	0.688033	1.30234	0.313641	0.729004	0.605951	0.608924	3.10865	1.60349	0.745864	0.918612	1.57365	0.401548	1.77376	1.13894	0.52091	0.742683	0.528303	0.667112	1.00573	1.11908	1.43827	3.28955	2.2756	1.6015	0.820378	1.76518	1.04049	0.898259	0.991309	0.971358	1.00759	0.647418	1.56915
100001170	0.742358	1.58437	0.330335	0.377684	0.934347	1.1603	0.778541	0.625923	0.876129	0.634999	0.36769	0.747639	0.788884	1.83558	0.690457	0.614526	1.50104	1.06236	0.469787	0.622147	0.505191	1.23584	0.517306	0.574805	0.868803	0.72547	0.431142	1.03196	0.512065	1.37223	0.842684	1.36826	0.680382	0.917805	1.31209	1.37455	0.876577	1.13502	0.777264	1.54384	0.851375	0.972212	0.936789	1.3747	0.594794	1.05875	0.607232	0.943182	0.597748	1.03282	1.05249	1.02056	0.986445	1.10133	0.534028	1.19913	0.33546	0.653646	0.681877	1.49354	0.347612	1.06309	0.95369	1.30271	1.0121	0.650776	1.16051	1.11078	0.632402	2.0933	1.45094	1.24586	1.61461	1.00399	1.28837	1.42218	1.19954	0.837468	0.940193	1.43192	1.20527	0.585196	0.919739	1.27811	0.639736	1.38915	1.84214	0.745005	1.12324	1.0629	1.50964	1.10409	1.40725	0.62175	0.579104	1.11691	1.5222	1.50154	1.53062	0.915238	0.541243	1.07487	0.966844	1.98586	1.02575	1.329	0.983511	0.728134	0.854763	1.0781	2.83153	0.723565	0.921484	1.58969	1.38504	0.854696	0.781346	1.19504	1.23844	1.03147	1.00714	1.01923	0.79565	0.833309	0.986298	1.84384	1.0543	1.06364	1.47173	1.58351	1.43576	0.994423	1.01429	1.41732	0.821643	0.97432	1.43042	0.973473	1.20507	0.996011	1.03391	0.959453	0.926271	1.48797	2.11136	0.835226	0.803202	0.830284	1.51999	0.835111	1.22342	0.979955	0.667339	0.93999	0.888294	0.680448	1.11211	1.02406	1.26785	1.25263	0.769207	0.521311	0.61426	1.52358	0.753085	0.718692	0.948479	0.681958	0.565583	1.04587	2.62003	1.08775	1.39148	1.19049	1.30668	0.819136	0.521208	0.790403	1.14053	0.946864	1.20012	0.991038	0.869078	0.593934	1.3419	2.23238
100001178	0.307524	2.99407	1.86783	0.423089	6.53175	4.71751	0.483759	0.494615	0.413388	1.57885	0.803946	1.60949	2.10237	0.854797	0.730316	1.71785	0.280234	2.87628	1.56232	0.332946	4.33373	3.2449	0.421728	0.468394	0.389451	1.23724	0.621106	1.25893	1.12642	0.492279	0.880057	1.75357	0.636493	0.798076	0.425659	0.609958	1.74548	2.5423	0.698176	1.54597	4.66987	0.553701	0.76489	1.3216	0.615037	1.34844	1.61259	1.19736	0.550696	0.697344	0.389659	0.453347	1.4251	2.19381	0.398989	1.37704	2.63044	0.387399	0.652206	0.545082	0.443287	1.29133	1.00525	1.19465	1.47065	0.807041	0.613999	0.193428	0.798751	0.523361	2.49277	0.178797	1.50036	2.43509	3.42669	1.92319	0.287197	0.93039	1.07639	0.111989	0.994751	0.575163	0.631122	0.197701	1.09266	0.440392	1.73794	0.141329	1.23495	2.008	2.83624	1.35841	0.251715	0.662164	3.20281	0.0946567	1.03663	0.160034	5.54423	3.00524	1.33351	1.62438	2.10396	1.10488	0.189859	3.88045	0.430477	1.07589	0.245961	0.0934069	1.15443	0.793623	0.134443	4.37534	3.00211	1.19787	1.67878	0.783941	1.16143	0.149402	2.93104	0.376458	0.858355	0.210105	0.0755776	1.15269	1.60707	3.52682	1.00963	6.53096	2.25038	0.709335	1.53618	4.20196	9.02517	0.823624	7.5718	1.00434	0.214301	0.583754	0.375989	1.79685	3.13143	0.98068	5.70494	2.02991	0.66779	3.03297	4.48809	6.21945	0.695609	2.63749	0.781053	0.19416	0.378988	0.243832	4.85839	1.48466	2.31984	0.633685	0.595947	1.15269	0.474797	0.754993	0.980904	0.915103	0.806416	2.13443	0.227483	1.07809	1.28626	3.2562	1.11856	1.85586	0.507124	0.43346	0.702304	0.489201	0.641026	0.805684	0.729479	0.751148	2.021	0.142052	0.915284	0.995656
100001181	0.717514	5.52529	0.816127	0.660456	4.90446	1.44565	1.07115	3.91281	1.13894	0.675631	1.4691	0.956989	1.63353	1.28196	0.306842	0.346136	1.13143	1.78831	1.24982	2.0691	0.593222	1.16592	0.312406	4.42663	2.03379	1.33735	1.7532	0.820335	0.695008	0.356059	0.426865	1.03028	0.863322	5.36238	2.20494	0.869426	0.869079	0.827787	1.15128	10.6356	0.590509	1.19578	0.681103	3.05743	0.291618	1.46592	1	0.481914	0.37248	2.47065	0.845255	0.660154	1.4758	0.593823	0.445513	1.76301	0.63038		1.12774	1.03445	0.30582	0.703173	1.12923		1.02633	0.883453	0.660733	0.421716	0.501897	0.472487	1.91603	3.66049	1.38548	3.72858	2.33936	0.909333	0.746216	1.44903	0.545676	0.886348	1.01077	0.508048	1.04248	0.412828	0.541726	0.567466			1.11736	0.739468	0.959859	1.28639	0.416019	0.395824	0.897554	1.38006	0.68015		2.4422	0.667895	1.16631	0.948769	1.2702	1.07564	0.471295	1.36351	0.980842	0.522605	1.06698	1.48244	1.72865		3.3366	1.61559	0.664945	0.496606	0.774586	0.527401	0.857207	0.470299	0.837528	1.58213	0.580022	0.539814	0.904073	4.41722	2.40756	1.18644	1.87098		3.0459	0.598293	0.985469	1.25201	1.98265	1.24637	1	1.3035	0.780186	0.806268	1.10128	2.8073	3.17491	2.18701	1.62239	0.902928	0.90356	0.877052	0.702197	0.991302	1.80692	0.636684		1.78463	1.28098	0.705862	2.29137		0.588943	0.843852	0.53913			0.700132	0.794118	1.06627	1.71943	2.42641	0.678639	0.53402	2.10163	4.41147		2.27772	0.504069	1.50485	0.428239	0.363003	0.78289			0.738646	2.63959	0.773084		0.831679
100001182	0.768809	2.56754	0.775357	2.00224	2.78213	0.690194	0.955847	2.19379	1.18106	1.03788	1.55283	1.30532	0.802615	1.31203	0.61798	0.346306	0.803434	1.79578	1.56921	3.33004	0.672117	0.862457	0.501352	2.00071	3.25794	1.64383	2.27077	0.758603	0.453951	1.01927	0.52667	1.16898	1.739	3.70818	1.4919	1.31731	0.851723	0.69527	1.51245	1.02396	0.606729	0.774976	0.93444	0.956462	0.53582	1.6345	0.817094	1.19444	0.580827	1.4614	1.15101	1.25121	1.80239	0.528711	0.582506	0.5191	0.980733	0.622585	1.2889	0.610656	0.441561	1.07481	0.886602	1.92307	1.29536	1.11825	1.04247	0.57042	0.631195	0.711976	1.47983	1.99954	0.975819	3.0668	1.16267	0.560186	1.37266	0.911329	0.531365	1.65983	0.748239	0.746564	0.721857	0.668701	0.498912	0.627693	1.04626	0.819754	0.705498	0.81495	1.21509	0.880358	0.619424	0.508198	0.696313	1.05939	1.30207	3.07173	1.77598	0.774229	0.698265	0.89749	0.955638	1.13341	0.601533	1.09552	1.44483	0.909607	1.31559	1.53469	1.35633	0.55039	2.50559	1.12668	0.958524	0.55918	0.631756	0.530511	1.0414	0.602848	0.729447	1.94198	0.695352	1.05699	0.96033	2.44326	1.22785	1.04869	1.51598	1.8858	0.917699	0.714481	0.832491	1.75174	1.51158	0.993877	0.858465	1.58459	0.9758	0.907599	1.20241	2.0044	1.60495	1.44679	1.61053	0.723435	1.0648	0.576919	1.03683	0.974177	1.19981	0.82864	0.52376	1.29339	1.22862	1.11622	1.22686	0.642037	0.850194	0.80745	0.457126	1.10498	0.360798	0.79108	1.17832	1.24998	1.61577	2.16623	0.62175	0.555597	1.28305	1.89033	1.1632	1.50027	0.477654	1.51829	0.748957	0.455317	0.769497	0.830404	0.698077	0.699574	2.83611	1.00565	0.646259	0.704498
100001193	0.825661	3.24918	0.756216	0.930544	1.21959	0.6001	1.28492	2.447	1.47949	0.755181	1.70383	1.41365	1.19783	1.14677	0.806584	0.46315	1.67184	1.42248	1.12624	4.78479	0.719158	0.507061	0.339812	2.895	2.72033	1.30705	1.99859	1.11999	0.838066	0.363474	2.29139	1.29757	1.16645	5.42995	2.03288	0.825641	0.96838	0.784993	1.41599	2.31903	0.65832	0.891376	0.769204	1.2435	0.528945	1.09755	0.609864	1.00313	2.57974	2.39655	0.916885	0.873746	1.38281	0.555262	0.843487	0.788767	0.664551	0.667772	1.32099	0.966096	0.474303	0.680825	0.81858	2.58001	1.1973	1.10943	0.756701	0.583667	0.505262	0.599408	2.43052	7.13058	0.849784	6.73048	1.55093	0.606604	1.41008	1.25677	0.549557	1.48271	0.880304	0.75996	0.87356	0.472342	0.516708	0.617159	1.26704	0.893453	1.03943	0.941058	0.729555	0.805299	0.648968	0.484631	0.46952	2.04009	0.998191	4.89909	1.98961	0.501436	0.56015	0.818965	1.14167	1.00902	0.604743	0.887862	1.35091	0.67195	1.04846	2.65869	1.44649	0.749233	5.41748	1.01276	0.783367	0.445777	0.632652	0.813808	1.07241	0.684019	0.752009	1.55933	0.793427	0.854108	1.48463	6.73879	2.02097	1.00181	1.85945	4.80334	0.685921	0.54706	0.855152	1.05967	1.07872	1.09723	0.760316	1.24842	1.06856	0.947093	1.75188	3.87525	3.60619	2.36268	2.33399	0.559224	1.07029	0.898256	0.901311	0.667591	2.48807	0.520296	0.552277	1.86033	2.72537	0.839307	2.754	0.697352	0.860573	0.690131	0.683236	0.964762	0.366878	0.466285	0.95357	1.291	3.5366	1.78311	0.685992	0.568829	1.01578	5.04056	1.53185	3.33283	0.554895	1.65858	0.742365	0.629373	0.851354	0.817932	0.545295	1.08322	3.66993	0.9024	0.54235	0.65661
100001195	0.459482	1.81907	0.695069	1.37942	1.7525	0.533666	0.691775	3.25412	1.89282	0.874298	1.63993		0.981777	1.72807	0.568321		1.45913	1.50509	1.77098	2.17361	0.524321	0.83514		3.34612	3.80574	1.54255	2.7879	0.829918	0.855454	0.527	0.603183	0.977996	0.925483	3.91141	1.75324	0.928153	0.914468	0.83937	1.07337	2.02906	0.42843	0.768211	0.580299	1.52381	0.588264	1.84357	0.56197	0.929912	0.591745	1.94032	0.975588	1.60977	1.65611	0.679343	0.73258	0.925399	0.622772		0.943383	0.555826	0.651569	1.48546	1.30414	1.85759	1.65881	1.32919	0.667419	0.659121		0.71543	1.71909	3.11244	0.501473	4.57386	1.31595	0.671774	1.29407	0.451857	0.240202	1.69	1.26997	1.05727	0.838654	1.0216	0.572247	0.768356	1.08841	0.63047		1.06149	0.850207	0.697532	0.522954		0.689183	1.93902	0.879556	3.56947	2.63314	0.64616	0.366273	0.999733	1.18885	1.16855	0.313344	0.595818	1.4396	0.555936	1.37955	2.58633	2.06953	0.30084	3.38522	1.70705	1.03308	0.369834	0.706996	0.844305	0.945953	0.488643	0.824236	2.27957	0.804135	1.18809	1.53832	4.02505	1.1886	0.759399	1.3551	2.54224	0.657781	0.838638	0.583967	0.89189	1.17975	1.23039	0.473452	1.40039	0.872302	0.999733	1.41082	1.94532	1.74941	1.55887	1.88635	0.392835	1.17827	0.52463	0.694023	1.00027	1.31807	0.622508		1.49747	1.34067	1.12107	0.895956	0.4149	0.636154	0.520545	0.42243	0.626805	0.194114	0.694274	1.05186	1.21965	1.79165	1.4306	0.621087	0.592413	0.568033	1.97251	1.09036	1.63968		1.70193	0.676647		0.739743	1.17796	0.733528	1.19607	1.95223	1.0318	0.533774	0.317521
100001197	1.03803	3.36982	0.77573	0.511098	1.56981	0.62689	1.07424	1.48732	0.901945	0.744682	0.633213	1.48945	1.19291	2.03873	0.943837	2.4418	1.15139	1.94619	0.739995	0.901645	0.677616	1.16799	0.521647	0.883782	0.757355	0.399469	0.591512	1.20157	0.606219	0.412272	0.342727	1.35229	1.00906	1.79657	1.82824	1.05909	2.41618	1.63112	0.695446	2.79186	0.620136	1.72657	1.10686	0.696727	0.62967	1.73825	0.828496	1.10948	0.405074	0.561524	1.20065	0.441224	1.63951	0.849803	0.335299	1.34599	0.336512	0.794735	0.57002	0.247724	0.200666	1.10115	1.08243	0.800803	1.4822	2.7674	2.41786	1.027	0.615578	0.957012	0.845376	1.72348	1.28872	1.33975	1.90198	1.05847	1.03472	1.74778	0.879692	1.89482	0.868521	1.17273	1.20837	0.986988	0.405087	1.1386	0.496453	0.324575	0.972606	0.714788	1.51515	1.04511	0.425415	0.440282	0.314496	0.645757	1.66104	2.68877	1.69419	1.34975	1.89772	0.841482	1.20585	1.55465	1.61974	1.2538	2.25766	1.28439	1.82551	0.976045	1.22186	0.510386	1.83658	0.727606	1.06547	0.751444	0.437772	0.399406	0.663765	1.1378	0.686188	1.40398	0.879727	0.872427	0.449578	1.12385	0.876037	1.77662	0.918515	0.999121	1.84402	0.977245	1.07517	1.39926	1.82575	1.03177	3.24284	1.98865	0.853766	0.845242	0.357082	0.837884	1.66376	1.04708	1.63868	1.06059	0.885441	1.12525	1.77917	0.700327	0.98598	0.856825	0.693908	1.0956	0.664172	0.271692	2.24062	0.548403	1.28256	2.03086	0.629766	1.006	0.487982	1.40322	1.33533	0.230019	1.24166	2.01759	0.68225	0.808004	4.77075	1.30628	0.781675	1.5245	2.17791	0.72308	0.144136	0.581363	0.609656	0.420986	0.236467	0.484846	3.34302	1.04235	0.39562	3.85353
100001198	0.577702	2.78853	1.1233	1.03196	1.18431	0.734577	2.37191	3.54632	1.17948	0.589041	3.72258	0.946778	1.13312	1.42657	0.321619	0.430963	0.485821	1.38863	1.88921	2.54797	0.463735	0.965829	0.637063	5.11787	1.58352	1.09364	3.66501	0.991922	0.458155	1.00808	0.48703	0.756498	1.19047	2.79188	2.99335	0.959373	0.852652	0.674703	1.26154	7.75194	0.445244	3.28512	0.385366	1.7421	0.422768	1.73644	0.8582	0.554349	0.734725	1.0849	1.10585	0.686548	1.49541	0.761461	0.477049	0.904248	0.363096	0.736801	1.45213	0.623205	0.44115	1.38723	1.1368	1.04433	1.62873	1.24965	0.464533	0.470254	0.530769	0.614746	1.16486	3.66462	1.70034	2.19883	1.84861	0.683336	1.03049	2.09053	0.388033	1.92564	1.14096	0.511574	1.54026	0.950296	0.607428	0.542945	0.632794	0.395067	0.939674	0.775121	1.15274	1.03888	0.650632	0.649337	0.71987	2.48923	0.863	4.45887	2.05843	1.23187	1.13419	0.844295	0.890115	1.58852	0.397213	0.972447	1.47661	0.76237	2.9121	1.86011	0.925517	0.337571	5.19395	0.970799	0.977419	0.377002	0.514892	0.381062	1.05553	0.28068	0.580451	3.68803	0.602651	0.860215	1.19977	2.99678	1.02454	1.73229	1.52284	2.49146	1.47914	0.763013	0.59105	2.103	1.44439	0.897229	0.526929	1.97983	0.649376	0.478817	1.17548	1.19992	4.01709	1.40656	1.64897	0.800993	1.96003	0.530429	0.4897	0.445365	1.40997	0.541321	0.614113	3.31255	1.05519	2.39773	1.51593	0.29434	0.944799	1.19587	0.410759	1.07753	0.145432	0.638508	0.610721	0.725203	1.22957	2.0564	0.840114	0.242332	2.39685	2.40028	0.587607	1.54232	0.430056	1.31183	0.419762	0.44222	0.720373	0.492999	0.257471	0.27438	2.68312	1.41072	0.515787	1.05657
100001207	1.13497	0.849537	1.03745	1.17407	0.552206	0.981824	0.764681		0.703731	0.700638	0.834242	0.762485	0.734927	0.753598	1.05278	1.07957	0.777744	1.18513	1.03633	1.25975	0.702523	0.631187	0.744723	0.377022	0.858908	1.01457	0.595445	0.743901	1.2259	0.622744	0.459963	1.31063	0.553096	0.927703	0.620275	0.982023	0.721324	0.683904	1.49219	0.901489	1.15658	1.1664	1.89609	1.37037	1.11455	1.14002	1.25187	1.28758	1.17814	0.826423	1.18292	1.28862	1.39959	0.885232	0.839925	1.07822	1.1375	1.26658	0.718161	0.963182	1.17939	1.22459	1.50941	1.2931	0.951126	1.02059	1.03459	2.45418	1.35497	1.68746	1.33481	0.872846	1.1383	1.09494	1.02441	1.11607	0.914064	0.624985	1.41045	1.221	1.55267	0.580552	0.98891	0.903645	0.756926	1.78639	0.9819	0.443149	0.598723		1.1657	1.03194	1.4601	0.971636	1.25201	0.583323	1.3944	0.481966			0.686584	1.17654	0.93845	0.617933	2.61316	0.249543		0.933123	1.12312	1.16644	1.42134	1.37137	1.16941	0.867733		0.82689	0.784034	1.31404	0.949597	4.32077	0.615247	0.455359	0.598163		1.11545	1.41763	0.752612	0.727737	0.609075	1.01383	1.14505	0.959608	0.982368	0.931156	0.715924	0.682287		0.543441	0.97391	0.721263	1.38449	0.769302	0.31881	1.30749	1.05061	0.835229	1.01593	1.28729	0.967119	1.21706	0.875605	1.1312	0.548137	0.682794	0.949018	0.811678		1.55567	1.05929	1.0069	1.57201	0.83213	1.7405	0.66467	1.47068	1.07464	1.50504	0.78099	0.557722		1.07655	1.0723	1.02218	1.79195	0.948382	1.15865		0.76585	0.912115	1.36685	1.19219	1	1.12153	0.995948	0.780985	1.46278
100001208	1.0041	1.63407	0.623323	1.29932	1.02058	1.51447	1.2734	0.795763	0.761646	1.06419	0.852616	0.63122	0.819894		1.52911	1.10617	0.944209	0.694107		0.715461	1.20995	0.926932	0.591196	0.507978	1.3821	1.50088	0.446609	0.729438	0.525603	0.755757	0.615283		1.02267	1.55114	0.831946	3.12197	0.881839	0.753133	0.817475		1.39527	0.861268	1.57418	1.94368	0.770266	1.56805	1.1248	1.22202	3.86387	0.596513	0.894303	1.46196	0.566192		0.499679	1.31538	1.04882	0.724385		0.564087	0.431886	1.3082	1.17972	2.57153	1.48981	0.808545	1.38287	1.30912	0.974223	0.836778	1.02973	1.49448	1.38432	1.06875	0.954143	0.96624	1.68454	0.938397	1.46516	1.50869	0.960626	0.615133	0.792944	1.4633	0.858171	1.51317	1.31872	1.13745	0.472512	0.522277	1.15477	0.591743	1.01936	1.16446	1.6613	1.56232	1.0484	0.851201	1.70607	1.90109	0.768065	0.930033	1.11923	1.70432	0.977741	1	0.573186	0.943614	1.68839	1.0654	3.68632	0.805312	1.85425	1.02754	0.75282	0.816225	1.15536		0.563405	0.65491	0.728936	0.716281	1.36434	1.47831	0.731798	1.1569	0.863745	1.12393	1.90186	1.05681	1.36527	1.47979	0.790152	1.19802	0.933838	0.953475	1.17201	0.932376	0.793878	0.974461	2.59262		0.848981	0.861685		1.44018	0.824531	1.46329	1.32639	1.49439	0.559905	0.880108		0.944343	0.593727	0.533194	0.725607	1.05618	1.1797	0.899058	1.35756	1.16887	2.41342	0.972126	1.33452	1.37531	0.913821	1.22833	0.952596	2.86151	1.59468	0.590369	1	0.89765	1.4358	1.13019	0.729406	0.741577	0.853023	2.81065	0.336623	0.685991	2.00247	0.280914		1.14335
100001211	1.22956	0.90673	0.706908	2.34712	1.4523	1.26828	1.29906	2.94625	1.06784	0.90635	0.672303	1.00543	0.47477	1.34719	1.28865	0.339608		1.28298	0.890863	0.849767	0.441574	0.9603	1.46549	0.886258	0.546062	0.37872	1.19727	1.20808	0.828022	1.01002	0.756938	1.03152	0.657526	1.3409	0.606038	3.56623	1.11596	0.702272	0.628083	3.274	1.30836	5.30454	1.65849	0.524305	1.41359	0.914766	2.09702	1	0.54523	0.404452	2.31628	1.115	0.763239	1.40077	0.417177	2.45157	0.360159	1.41974	0.558751	0.541996	0.785548	1.56517	3.57063	5.2173	1.22595	0.470214	0.972829	4.64786	0.555181	0.331562	0.513221	1.41309	3.04585	1.185	0.328794	0.947949	1.52377	0.619479	1.54538	0.648334	0.84248	1.05318	0.89147	1.67161	0.859363	2.58372	0.551696	0.705517	1.66728	0.517061	0.512854	0.759302	1.16517	0.872627	0.611047	0.524911	3.68958	1.77525	1.20192	4.31478		0.423913	0.666228	1.24691	1.7318	0.714366	0.55684	0.627306	1.01299	0.649088	1.48806	1.31009	1.94342	0.80572	1.51961	1.00623	1.40988	0.816314		0.606577	0.317918	1.4577	1.25026	0.566326	1.89555	0.844189	0.405106	1.90465	1.20926	0.636394	1.68888	4.21228	0.636006	3.61032	1.20008	0.818372	0.662923	1.4839	0.365198	1.99167	1.46969	0.56628	5.50225	1.45276	3.74808	1.15556	0.82142	1.00757	1.65546	0.777587	0.726965	0.899341	0.94741	0.755736	0.674578	1.07355	0.694141	0.992431	1.72351	0.885715	0.741827	0.920016	0.676637	1.29029	0.591249	1.12708	1.35487	1.12786	1.64535	2.6235	14.1507	0.638941	0.833934	1.1462	0.841215	1.57771	0.934307	0.442207	0.47209	0.970438	1.01747	1.60494	1.09217	0.361679	1.42711	0.863358
100001212	2.02197	0.601415	0.428991	0.820048	1.21742	0.284538	1.48021	0.45422	0.601532	1.03122	0.471739	0.972056	1.20203	0.675729	1.06496	1.06331	1.49758	2.08491	1.26717	0.99026	0.839152	0.625175	1.1867	0.762645	1.14665	0.932523	0.482519	0.649969	0.903117	0.503272	0.791779	2.26538	1.27458	1.15649	0.296144	2.6024	1.00974	0.592603	1.19929	1.36161	0.975414	1.17864	0.5754	0.840163	0.568023	0.907494	1.97803	1.12429	0.360887	1.90336	0.651818	2.22418	0.814589	1.10358	0.653305	0.552768	0.832256	1.01851	0.779867	0.382487	0.608629	0.679109	0.586116	1.8111	1.08569	0.624295	1.47183	0.74065	1.6697	1.24681	0.714795	0.671001	1.66373	0.943789	0.855971	1.302	0.905144	1.271	1.03896	1.57681	0.814604	0.983171	1.95354	0.54968	2.26435	1.62152	0.715591	2.12118	1.77593	2.0021	2.02747	1.67473	0.872788	1.09531	1.54048	1.16441	1.26212	0.849509	1.08892	0.322157	1.37579	1.12405	0.659894	0.700661	0.670106	1.31686	0.767206	1.34108	0.607428	0.667427	1.40203	0.958802	0.51933	2.86796	0.952582	0.893962	1.03924	1.61051	1.53319	1.23532	1.3338	1.4325	1.20979	0.730466	0.461764	2.36663	1.32435	1.06824	1.02889	1.79922	1.47363	0.55069	1.04302	2.50714	0.984286	1.09433	1.26222	0.979277	1.09693	0.520267	0.528493	2.94847	1.68395	0.842392	2.03681	1.0851	0.741355	0.222157	2.52537	0.580337	1.75356	0.659866	1.86995	0.906366	0.998321	0.71669	0.962934	0.901535	0.883514	1.86483	1.00168	0.550111	1.87221	1.71076	1.40999	0.769235	2.66701	0.626512	0.494493	0.8319	0.754393	1.77051	2.02113	0.803702	1.2887	0.968388	0.789925	1.50202	1.43939	0.84123	1.7268	2.00899	0.93867	0.446055	1.87678	0.424519
100001229		2.64927	0.863745		1.13988	1.13881	1.54871	2.92469	0.555061	0.606377	2.83434			1.12681			0.686618	1.05363	1.51815	1.76407	0.489809	0.969607	0.451575	3.77033		1.252	2.78876	1.41862		0.588478	0.655141			2.40984	0.697518			0.398302	0.455944	6.71047		1.19485		2.03131		0.889085			0.952296	2.40139		0.931121		0.685947	0.470125	1.07225	1.17975	0.734972		0.759635	0.621963	1.23532	0.673141		0.774617	0.715444		0.482899	0.438463		1.31409	3.66557	1.36337	2.59376	1.80497	0.389509					0.690336			0.89897		0.592116	0.975214	0.642794	0.918758		0.756855	1.01154		1.19666	0.638776	1.89877	0.380146	3.28373	1.43873		0.528884	1.73295	1.25061	1.14433		1.12538	0.949156	0.524813	1.19125	0.636432	0.988458	0.407949	3.38006	1.96289	0.3514	0.455937	1.4994	0.978738	0.903096			2.11087	0.586963	0.699697		4.49152	0.521326	0.924826	0.835853		0.74611	0.610056	0.861653	0.842584	1.6813	1.45565		0.396161	0.535212		1.36441	2.25586	2.99952	0.875674		1.47294	2.1097	1.00753	0.251238	0.998361	0.656322	0.568489	0.411172	2.02195	1.96456	1.35025	1.94563		0.889218	0.880623	0.430683	0.306781		0.736667		1.66485		1.89339	0.943064		1.02258	3.03977	0.705926	1.00164	0.433256	2.46273	1.03955	0.556578	1.03661	0.343169	0.412039		2.14757	1.38086	1.41864
100001232	0.768157		1.10678	0.941827		1.44341	1.60973	1.95967		0.806877	4.90303				1.02914	0.617305	0.745243		2.10014		0.705194	0.95808	1.27808	2.36543	1.40798	2.73232	3.09318	0.760977	0.722885	0.757711	0.68798	0.812722	1.11795		1.52786	1.04911	1.11103	0.811169	1.09575	3.21517	0.693466	1.96732	0.817249	1.23539	0.7774	2.14371	0.858858	0.648968	1.42744	0.842665	1.11288	0.847735	1.60364	0.790739	0.742323	0.989647	0.756981	0.853004	1.33585	0.766218	1.00728	1.33894	0.985664	0.901174	1.3479	1.31284	0.789803	0.734488	0.945258	0.806417	1.18595	2.60388	1.33801	1.33297	1.20889	0.846437	0.908077	1.23894	1.18969	2.03966		0.829651	1.19123	1.131	0.791281	0.893719	0.883239	1.0755	0.768588	1.00364		0.86758	0.840878	0.815982	1.59054	0.467793	0.997394	3.44129	1.53061	1.30901		0.871737	1.06574	1.15999	0.795929	0.907989	1.5251	0.879635	1.97642	1.93935	1.03314	0.704894	3.24358	1.0058	0.896624	0.67524	0.619375	0.785646	0.920246	0.647823	0.698964	2.52744	0.992351	0.888176	0.941922	2.2636	1.13612	2.05978	1.36012	2.19169	0.933307	1.14754	0.668413	2.00576	1.00261	0.669739	0.763874	3.78489	0.889907	0.588537	1.31958	1.14339	3.61614	1.11472	1.57298	1.07006	1.80161	0.936761	0.831506	0.579138	1.1894	0.46484	1.46662	2.28517	0.855861	2.24726	1.29676	0.418171	0.979391	1.15151	0.846291	1.46793	0.506821	0.713493	0.753093	0.689967	1.17752	1.40636	1.05182	0.932922	1.59345	1.5645	0.594713	1.24313	0.602179	1.15255	1.08764	0.681178	0.675146	0.261821	0.592047	0.400805	2.03845	1.37172	0.610155	0.837943
100001247	0.643428	0.773648	1.24895	0.398722	1.11278	0.318585	1.04882	0.531806	1.86222	1.50855	1.25858	1.4272	3.50348	2.1358	0.584648	0.506988	0.660595	0.993916	1.2615	1.25215	0.973244	0.80054	0.217459	0.612033	1.69543	1.77054	1.62107	0.817453	1.07246	1.00043	0.68887	1.3656	0.815613	1.11538	1.14772	1.43943	1.93535	1.18822	1.27387	1.87849	1.3072	0.985726	0.668319	0.989577	0.613112	0.851885	0.51213	1.39363	0.446475	0.686841	1.15467	0.706877	3.14076	0.956776	0.595933	1.26602	0.671434	0.276513	0.912318	0.789939	0.374371	1.25596	0.781145	2.10539	1.96433	0.996132	0.712595	0.739958	0.659753	1.08353	1.27766	1.36793	0.932213	0.877332	0.904111	0.561067	0.890488	0.632496	1.39113	1.81693	1.76824	0.648058	1.02671	1.31899	0.626957	0.496172	1.01725	0.372828	0.690246	1.02956	1.46527	1.6826	0.668398	0.313661	1.08873	1.39362	0.671998	2.9819	1.42075	1.13887	0.724325	0.809312	0.902982	1.75536	0.954098	1.17292	1.62843	0.8509	0.945114	2.83581	1.16135	0.57839	1.15471	1.09672	2.06048	0.281276	0.741588	0.792948	1.18438	1.15776	1.37882	1.48945	0.471043	0.521561	1.36436	1.83809	2.2679	3.72301	1.02917	2.25072	1.31149	1.36197	0.844214	1.47298	0.679923	1.04462	1.62863	1.25931	1.0728	0.73168	3.17907	1.61746	3.01956	1.45326	2.30043	0.919113	1.015	0.835045	1.47899	0.497434	1.49002	0.901528	0.277892	1.95249	0.549448	12.579	1.04839	0.28459	1.42367	0.967294	0.891181	0.996537	0.743967	0.738253	1.24451	0.33116	1.51665	0.996987	0.936913	0.496658	2.01781	1.25848	0.772087	1.85124	0.692422	1.3343	0.252271	1.84583	0.690158	0.717571	0.349987	0.681222	0.909364	1.65208	0.734377	1.70454
100001251	0.732833	1.13451	1.71911	0.335955	1.21985	0.398518	1.35375	0.796653	2.61441	1.38864	1.61649	1.61689	4.53991	2.70913	0.623487	0.662542	0.849913	0.940024	1.14648	1.16361	1.09761	0.763686	0.276544	0.899199	1.2119	1.47482	2.06774	0.941749	0.988142	0.829853	1.00652	1.46202	0.798342	1.24251	1.56825	1.51181	2.54411	1.62892	1.62389	2.86795	1.52847	1.39789	0.610601	1.13041	0.771537	0.881419	0.498125	1.86887	0.390124	0.732342	1.09615	0.630668	2.65525	1.15096	0.669705	1.74451	0.506428	0.251048	0.993919	0.918565	0.427398	1.44612	1.07072	1.99116	3.06003	1.21034	0.526507	0.471101	0.290082	0.426632	0.962607	1.63717	1.32337	0.974292	0.87776	0.289881	0.743453	0.538093	1.6342	1.41039	1.76846	0.708809	1.00785	1.23128	0.171546	0.194246	0.396593	0.492766	0.797355	1.07506	0.907054	0.754493	0.535294	0.153664	0.768988	2.25026	0.645347	3.14799	1.50425	0.936414	0.487973	0.456508	0.577707	1.61447	1.30355	1.42529	1.6479	0.467157	0.831168	1.46826	0.761888	0.427306	1.16583	0.598101	1.38149	0.084894	0.300065	0.933664	1.39307	1.28696	1.36388	1.33835	0.208548	0.263229	0.959414	1.82689	2.36942	3.35618	1.00608	2.34635	1.31668	1.35345	0.806185	1.83697	0.740074	1.07909	1.35055	1.36554	0.843466	0.769659	2.24002	1.18146	3.17699	1.426	2.06719	0.672142	1.25082	0.823207	1.66452	0.482714	1.48108	0.771972	0.233044	1.97523	0.460189	11.6332	1.07285	0.264758	1.25826	0.755198	0.97598	1.13736	0.564146	0.741113	0.892376	0.288209	1.12973	1.12579	0.950919	0.575641	2.24387	1.02282	0.616806	1.66376	0.682415	1.55558	0.256251	1.84809	0.645277	0.625243	0.239657	0.51024	0.615564	1.2889	0.570546	1.94243
100001253	0.542344	0.719369	1.08268	0.571525	0.567307	0.631576	0.534799	0.627274	0.612802	0.351555	0.563815	0.426851	0.464756	0.594012	1.26168	0.987272	0.834516	0.529159	1.26714	0.599986	0.437462	0.514777	0.745018	0.479013	0.677772	0.545913	0.519303	0.440845	0.436837	0.293675	1.65535	0.851281	0.776997	0.749014	0.916137	1.44851	0.780685	1.20651	0.794908	0.873229	1.32399	0.767202	0.898468	0.758834	0.831454	1.32139	1.48176	1.25751	0.673582	0.63204	0.880968	1.10123	0.701195	0.956262	0.898177	0.925475	1.07966	0.479099	0.646075	0.836065	0.963054	1.2383	1.08827	1.78499	1.1709	0.868076	1.11803	1.79437	1.37009	0.985199	0.764298	1.15603	1.28267	1.34348	1.26637	1.25674	1.61267	1.25669	0.990752	1.97266	0.555416	0.928601	1.15314	1.23542	0.883062	1.31316	1.02922	0.961801	0.88047	1.48967	1.07143	1.37372	1.10007	1.15315	0.916224	1.80848	2.25299	1.22562	0.994386	1.4064	1.05538	0.992668	0.804616	1.50357	1.62358	1.09472	1.23003	1.158	1.36993	1.65181	1.67442	1.82165	1.07934	1.3621	1.56694	1.36244	1.14557	1.52471	1.20214	1.22485	0.824021	1.07829	0.851569	1.72913	1.68485	1.15057	0.989249	0.855199	1.0022	1.01896	1.0304	1.17838	1.24551	1.42193	0.919435	0.73545	0.960179	0.957747	0.813452	1.02556	0.939183	0.709036	2.95927	0.79898	1.37946	1.07149	1.60748	0.648458	1.32396	0.943242	0.849461	0.971004	0.894276	0.66796	0.909438	0.885064	1.2429	1.72481	0.956945	1.74169	1.27306	0.855463	1.12698	1.20462	1.12095	1.3342	0.929585	0.822341	0.987758	1.55663	1.36713	0.920449	1.261	0.611044	1.16767	1.5955	0.762395	1.01126	1.37817	0.997805	1.50428	0.901475	0.950049	0.641491	2.28031	1.13597
100001254	0.764411	0.682041	0.593113	0.654572	0.474607	0.770073	0.972045	0.253897	1.58004	1.31969	0.591382	0.457905	0.810724	0.67956	0.677049	0.59992	0.882503	0.85519	1.01365	0.679457	0.487155	0.81699	0.853973	0.4439	1.88741	1.64896	0.941275	0.966087	1.30848	0.855774	1.13839	0.662211	0.529123	0.665054	0.892434	0.452216	0.816174	1.14288	0.684957	0.931254	0.997663	0.779524	1.02924	1.21089	0.838382	1.23471	0.580472	1.23048	1.2957	1.51599	1.26999	1.71288	1.29458	1.05727	1.61689	1.33451	1.21466	1.0794	0.807424	1.32852	1.57739	1.51085	1.04668	1.5283	0.773848	0.508584	0.78651	0.977266	0.845305	1.36423	0.856198	1.09005	0.816141	1.12013	0.670378	0.718632	0.56377	0.915133	0.638571	0.843882	0.685381	0.861516	0.879607	2.06506	0.963447	1.34866	1.96001	1.33829	1.12206	1.4233	1.16822	1.60634	0.675012	1.35567	1.0201	1.31533	1.02011	0.547612	0.898117	0.558002	0.789754	1.24905	1.2029	1.80012	0.852138	1.46618	0.736992	1.38991	0.371412	1.34802	1.52757	1.34882	0.818765	1.95274	0.90624	1.4849	1.60261	1.68684	1.52411	0.845643	1.60168	0.723684	1.13658	0.77561	1.20919	1.26988	1.35219	0.900355	0.683639	1.00234	0.565488	0.742191	0.824278	0.773904	0.69044	1.04461	0.653337	0.80134	0.723096	0.700614	0.640604	0.837966	0.335913	0.935641	1.14802	1.1168	0.85581	0.962699	1.92357	1.94459	1.06712	1.10455	1.09611	0.909415	1.27326	0.623792	0.619359	0.620139	1.29326	0.822816	1.00766	0.913671	1.08559	1.88138	0.954501	1.05623	0.72467	1.34666	0.71945	0.745626	1.09109	0.94201	0.792293	0.888477	1.10116	1.22385	1.19015	1.77708	1.66065	1.11098	1.20889	0.94341	1.0913	1.3726	1.60591	1.63959
100001256	0.791767	0.585281	0.522491	0.709817	0.617888	0.923425	0.833766	0.534614	1.71908	1.22647	0.674349	0.637092	0.740472	1.4174	1.36917	1.08728	0.697845	0.625457	0.886236	0.540224	0.635908	0.789824	0.726643	0.595941	0.953058	1.08718	0.630633	0.637475	0.701232	1.0409	1.20644	0.878898	1.05461	0.723795	0.691286	1.37224	1.29416	1.18031	0.815443	0.90012	0.829038	0.757657	0.937063	0.871964	1.04003	1.85206	0.985059	2.03889	0.669396	0.914009	1.05679	0.99106	0.873231	0.854882	0.7598	0.917062	0.753331	0.65537	0.709923	0.825728	0.820227	1.44843	1.34468	2.0337	1.25523	0.523669	1.07553	1.00235	0.666329	1.00777	1.07149	1.26085	1.2198	1.16247	1.04839	1.11589	1.16687	1.14443	0.825594	0.910043	0.754929	0.477841	0.705866	1.84807	0.724956	0.90121	1.23853	1.11071	0.997656	1.09484	0.92866	0.885874	0.957515	1.26813	1.03985	0.753856	1.79066	0.815999	1.3699	1.35704	0.706222	1.21446	0.988669	3.59317	2.27265	1.78715	1.03158	0.833749	1.31781	1.46032	1.87109	1.18695	0.652982	1.57237	1.48514	1.00234	1.14779	1.47591	1.47293	1.2153	1.24622	0.861756	0.853333	0.787767	1.05849	1.0428	0.943975	0.926383	1.42792	1.04288	1.14504	0.840496	1.34715	1.5218	0.975718	0.880365	1.53613	0.806467	0.742518	1.013	1.28915	0.935529	0.537025	1.04577	1.09542	0.70463	1.11141	0.756979	1.85739	1.13781	0.922265	0.942149	0.756441	0.727353	0.748529	0.939704	0.937708	2.18984	1.24451	1.17907	0.971033	0.870393	1.18686	2.71025	1.62079	0.935101	0.937147	0.820727	0.840598	2.64082	1.54822	0.729859	1.5655	0.650817	0.95041	1.3619	0.762718	1.10174	1.86698	1.48137	1.18507	1.07918	0.800503	0.682791	1.3402	1.3646
100001257		1.41108	1.43513	0.607775	0.6682	0.869077	0.836059	0.895917				0.438674	0.610458		0.905122	0.892645	0.675173	0.990009	0.689175	0.770023		0.725316	0.757376	0.569101	0.603031	0.727795			0.773576	0.590368	1.56374	0.752697	1.07421	1.39775		1.09908	1.13988	1.00536			0.800347	1.0329	1.01031	1.10501	0.846357	1	1.20113				0.864445	0.645777		0.524606	0.673192	0.638507	0.915044	0.985552			0.542325	0.853118	1.14263	1.14333	0.835218	1.2588	0.946444	1.47188	0.895704	1.16724	0.825223	1.05713	0.900644	0.959335	1.17769	0.778871	1.12716	1.41145	0.965722		1.28195	1.37708	1.12518	1.09636	1.10629	0.758501		0.953123	0.915818	1.02114	1.47192	1.52578	1.38969	0.828428	0.926087	1.35101	1.05745	1.08578	1.37694	1.8679	0.957718	0.851143	0.824854	1.17551	1.37217	0.991931	0.923655	0.939855	0.773995	1.44426	1.05878	1.09567	0.646291	1.06584	1.24351	1.22501	1.53851	0.820914	1.23763	1.41949	0.91323	1.43994	1.08491	1.12288	1.45716	1.30107	1.29594	1.80832	0.731377	0.775149	0.881776		0.62488	0.591648	0.879781	1.23283	0.861256	0.61592	0.814597		1.03056		1.17763	0.65574		0.98404					0.934881		1.39909	0.784894		1.38875	1.6388	1.86714	0.98723		1.07126	0.683848	0.684268	1.06868	0.55579	0.820013	2.53366	0.686898	1.09793	1.37429	0.533025	1.23855						0.854877		1.35353	1.00799	3.13279	1.42877	0.694457	1.22087
100001263	1.14935	0.9454	0.776486	1.06608	0.8854	0.974984	0.600582	0.713117	1.07705	1.29777	0.863121	0.878703	1.25122	0.655074	0.942857	0.648348	1.19712	1.08538	0.99942	0.776957	0.929188	1.13229	1.00689	0.747736	1.05995	1.63449	0.919593	1.2284	1.27591	1.14869	1.25032	0.629212	0.516039	0.934985	1.04276	0.617609	0.570546	0.956979	0.682681	0.987157	1.12189	0.909275	1.24425	0.932077	0.886878	0.856991	0.987174	0.762187	1.37388	1.24917	0.977309	1.13131	1.09179	1.31247	0.966608	1.18524	1.08211	1.25421	1.50433	1.24672	1.33241	1.11931	1.04847	0.928104	0.550917	0.913022	0.649838	1.02312	0.810384	0.937099	0.928652	1.04565	0.78789	1.06213	0.971168	0.771971	0.610715	0.964744	0.990305	1.05931	0.872552	1.10173	0.792041	1.30721	1.11403	1.05369	1.22067	1.11028	1.00045	1.05608	0.969377	1.3464	0.965894	1.28628	1.02793	1.20361	0.6032	0.636534	1.26029	0.870751	0.838394	1.14271	0.999546	0.682289	0.784759	1.11637	1.00788	1.01123	0.819632	1.17373	1.02035	0.996268	0.920652	1.24658	1.12709	1.20354	1.44182	1.11332	0.974812	0.978604	1.31222	0.992597	1.13802	1.20879	1.09154	1.15145	1.18508	0.801738	0.795471	1.26909	0.587485	0.92886	0.90892	0.854321	0.801259	1.05718	0.693083	0.865889	0.906766	0.859742	1.14909	1.15533	0.752457	1.18071	1.51909	0.996273	1.07122	0.993376	1.10857	1.46315	1.08744	1.02505	0.839689	1.08525	1.10755	1.08452	0.656714	0.782725	0.941264	0.909383	1.19	0.757578	0.902794	1.25234	0.796691	0.923679	0.877123	1.09147	0.685562	0.693177	1.01333	0.994155	1.00269	1.05559	1.11909	1.15625	1.26201	1.26611	1.03817	1.25138	1.00604	1.13442	0.886973	0.987337	1.16985	1.02714
100001266	1.70725	0.88273	1.14867	0.660348	0.559035	1.70516	0.550609	0.640316	0.960115	0.586255	0.648861	0.507437	0.83506	0.696241	1.44045	3.22693	1.11196	0.77015	1.00643	0.793266	0.412229	0.590062	0.584333	0.42369	0.777808	0.792086	0.514157	0.881527	0.746988	1.13999	1.5946	1.90544	0.704294	0.768049	1.14199	2.30618	0.566822	0.797867	0.759272	1.04801	1.10273	0.757285	1.12739	0.712497	0.997298	1.70275	1.79923	1.41806	1.1189	0.839701	0.929847	1.64438	0.934862	0.71889	0.571666	0.997827	1.15903	0.55878	0.542914	0.552981	0.709062	1.14704	1.32343	2.34433	0.893224	0.932681	0.872983	1.38631	0.92442	0.902421	0.945963	1.17799	1.52893	0.856989	1.31617	0.896808	1.00276	2.05215	0.876498	2.56847	0.721906	0.721351	0.932691	1.50807	0.6959	1.16328	0.766298	1.03749	0.945346	0.967378	1.38121	1.0615	1.22802	1.32384	0.774566	2.1756	1.26001	1.29222	1.4782	1.31878	0.803463	0.830475	1.16967	1.24222	2.22001	0.938009	1.0679	1.06106	1.43126	1.27556	2.24537	1.84611	1.03084	2.08363	1.78769	0.773689	0.776537	2.01529	1.01595	1.75828	1.15251	0.889722	0.99489	1.38468	1.27228	1.63766	0.990708	0.673184	1.13295	0.934779	1.10147	1.02366	0.71729	1.02995	0.554641	1.16762	0.486022	1.00217	0.526652	0.908622	0.582815	0.596262	0.526481	1.14172	0.992953	0.893751	1.05414	0.622349	1.16128	0.846024	0.909632	0.675374	1.47395	0.55001	0.51914	0.395778	0.649252	1.82935	1.19262	2.24572	1.8356	0.902793	1.17007	1.73018	1.23081	2.02968	1.09082	1.19855	0.722341	1.32992	1.46687	0.607254	1.79448	0.736027	1.66315	2.3126	1.02624	0.926535	1.23907	0.831193	1.34609	1.33733	0.990461	0.634617	1.55111	1.14223
100001267	3.48315	7.30887	1.99522	0.435316	0.0334301	0.0178837		0.819604	2.86425	4.61028	0.220454	0.116531	0.634489	1.88461	1.03985	3.74843	16.5437	18.2895	5.46377		0.894473	0.0258994	0.229641	2.66708	0.0917289	0.121901	3.16862		0.486065	0.161581	0.160071	0.149054	1.8945	0.255905	2.66854	7.21906	2.36406	0.714453	0.213772	12.2669		4.58726	0.094929	0.170907	1.63994	2.86426	1.04983	0.681315	27.8947		2.13114	2.53508	6.86413	2.14782	5.10052	21.6197	1.28009	4.52513	0.438031	1.5027	1.01764	2.29096	0.808252	0.888351	2.7724	0.292659	5.3764	1.77718	4.04937	3.30655	0.0683794	0.0499487	0.499226	0.111782	19.9698	1.55232	0.0684866	1.99332	0.895454	1.54057	0.455773	0.745471	0.649178	3.4141	1.92758	0.225114	4.67885	0.0259367	0.0703033	0.738862	2.50657	1.15251	2.85451	1.60309	0.127044	1.16634	0.306388	4.63342	1.46263	0.220399	3.2536	1.72743	1.01758	0.982421	0.459528	0.0522667	1.03334	0.381867	0.534327	0.160171	0.156336	0.0275047	0.22781	3.21073	0.329326	18.4274	5.27401	0.541798	0.0865455	0.242499	0.538733	0.364383		1.60933	0.0862655	0.252883	0.300781	0.0418952	0.170615	0.107771	0.591009	2.63909	0.10917	1.42818	2.09536	1.46771	0.00943118		0.855358	0.0402913	0.331271	1.36959		0.619199	0.032083	11.4756	1	8.31458	4.86873	26.3743	0.57883		0.0396432	1.77465	0.625446	0.0773732	1.36028	0.821219	2.96052	0.278342	2.53995	0.276292		2.15118	10.2044		0.1883	1.33356	2.84003	0.498705		3.46822	1.39333	3.32139	0.17496	0.0343027	0.145241	1.115	3.11462	4.07676	2.93434	0.0667881	1.38244		0.0207822	2.40375
100001270	0.767478	1.47545	0.737407	0.554584	1.48138	0.833976	0.560811	1.06745	0.89699	1.14757	0.998796	1.50056	1.4767	1.40396	0.599209	0.933233	0.87202	1.41877	1.30859	1.00098	0.660027	1.85209	0.718577	0.666715	0.903042	0.889565	1.76319	1.13571	0.820408	0.836226	0.80643	0.866052	0.901286	1.95253	1.36789	1.18042	1.30451	1.22918	0.992138	1.98213	1.12739	1.23408	1.09868	1.91317	0.766479	1.15261	0.792595	1.46719	0.514714	1.20895	1.0942	0.944022	1.44162	1.0774	0.436592	1.40578	0.515381	0.974149	1.18975	1.17545	0.44202	1.72253	0.886452	1.37498	1.48422	0.818543	1.31727	0.714145	0.707464	0.973919	1.06603	1.34521	1.03231	1.26611	0.840654	0.876558	1.27407	0.941694	1.50928	1.84457	1.00597	0.774479	0.889767	1.46608	0.813666	0.960953	0.752915	0.617169	0.757721	1.08	0.990037	1.17995	0.948636	0.88523	0.822112	1.13946	1.10562	2.02827	1.49138	1.24853	0.636941	1.06605	0.834009	1.49984	0.880849	1.38467	1.10679	0.891767	0.947299	1.73964	1.51786	0.45028	0.917861	1.23167	1.62627	0.661853	0.937633	1.09523	0.977623	0.935774	0.920698	1.37225	0.892449	0.982793	0.978723	1.60349	0.845387	1.8122	1.17089	1.45934	0.991918	1.15855	0.939649	2.14086	0.92501	0.94332	1.37459	1.82744	1.13572	0.717061	1.51911	0.767083	1.50955	1.40838	2.18003	0.467214	1.11952	0.683912	1.66354	0.628801	1.27396	0.7528	0.607142	1.20387	0.736716	3.49561	1.16475	0.553255	1.21463	1.05134	0.999016	0.830155	0.590759	0.934638	0.932987	0.293974	1.1016	1.15631	0.902237	0.878534	3.26913	1.12231	0.741079	1.11541	0.996461	1.04663	0.384675	1.21778	0.650343	0.783331	0.475067	0.817603	1.28605	0.821658	1.09399	2.11662
100001271	1.30018	0.847473	0.782428	1.29222	0.777568	0.963131	0.585817	0.739964	0.935461	1.23751	0.806656	0.770256	1.25358	0.654099	0.8907	0.521839	1.33177	1.02251	1.1118	1.05775	1.00041	1.06887	1.21416	0.730393	1.0095	1.83284	0.962272	1.39809	1.28792	1.31096	1.17633	0.558347	0.376778	0.911698	1.16525	0.663729	0.513248	0.77957	0.620725	0.991072	1.50691	0.80316	1.29206	0.710215	0.979728	0.675966	1.03045	0.683995	1.44958	1.44708	1.09237	1.30882	1.23292	1.1416	1.15918	1.1262	1.27806	1.2788	1.50095	0.97915	1.36514	1.18537	1.15202	0.811979	0.413443	0.777013	0.614694	0.987683	0.858451	0.80583	0.984629	0.88389	0.807066	1.17649	0.96806	0.7666	0.569608	1.0717	0.983529	1.0445	0.689189	1.04374	0.881809	1.32307	1.11972	1.10218	1.29716	1.04178	0.99523	1.05448	0.926499	1.53006	0.943066	1.54703	1.12949	1.38042	0.570052	0.461049	1.12198	0.867342	0.899023	1.02937	0.992864	0.796036	0.621631	0.806795	0.730451	0.854606	0.767834	1.06907	0.999585	0.837316	0.846619	1.40619	1.04403	1.42663	1.46751	1.1871	1.05425	0.859627	1.22416	0.941233	1.22636	1.21398	1.04818	1.12171	1.17136	0.719555	0.733067	0.982051	0.594408	0.916087	0.988584	0.836013	0.731955	0.95705	0.652233	0.637763	1.08233	0.80091	1.20191	1.08747	0.704936	1.10542	1.05502	1.10576	1.16703	1.0671	1.00437	1.61913	1.002	0.992819	0.763437	1.15237	1.26757	1.22049	0.54322	0.736701	1.0426	0.940478	1.1157	0.590343	0.91183	1.23844	0.85319	1.04932	0.840915	1.12757	0.681402	0.720836	0.874208	0.919579	1.11383	1.07284	1.04377	1.0627	1.29574	1.30397	1.2703	1.43344	0.892531	1.19155	0.943514	1.00463	1.1936	0.829676
100001272	1.24379	1.06946	1.05645	1.12555	0.714291	0.87729	0.598547	0.708372	0.668756	1.09278	0.838904	0.7721	1.25455	0.522376	0.890284	0.762921	1.29937	1.4384	1.04071	0.835797	0.843035	1.16895	1.11632	0.701676	0.74653	1.55045	0.835704	1.79005	1.26276	1.03443	1.08753	0.80997	0.465619	0.955354	1.19911	0.681614	0.493002	0.96133	0.5951	1.24971	1.56264	1.00282	0.997181	0.910853	0.990495	0.737944	1.5857	0.577804	1.28486	1.04888	1.11145	1.26347	1.02017	1.22018	0.886406	1.43355	1.22874	1.53167	1.34026	1.19691	1.30012	1.1353	1.5022	0.848273	0.534296	0.97325	0.677095	1.2192	1.03683	0.925037	0.754981	0.924625	0.861736	0.950327	1.01747	0.840441	0.492076	0.944146	1.13092	1.21969	0.823355	1.03208	0.805078	1.66498	1.47807	1.14468	1.05647	1.03359	1.06211	1.13746	0.869296	1.25218	0.959142	1.18183	1.30221	1.65011	0.572668	0.570961	1.06066	0.614257	1.21637	1.13409	0.841095	0.700226	0.779827	1.22567	0.86665	0.927681	0.74193	1.06209	1.10214	0.962762	0.972232	1.1937	0.791931	1.99371	1.38017	0.761923	0.896607	0.789943	1.52293	0.979134	1.06974	1.17076	1.08428	1.17505	1.13783	1.07972	0.729432	1.27245	0.62371	1.05588	0.621977	0.693993	0.652844	1.03969	0.681244	0.892044	0.887561	0.710583	0.911513	1.13815	0.929952	1.11696	1.48891	1.02009	1.31664	0.921613	1.08073	1.15019	1.01951	1.41707	0.942254	1.0058	1.05232	0.888363	0.630384	0.765287	0.945416	0.986983	1.40326	0.567779	0.964647	1.05333	0.93085	1.02613	0.972326	1.29674	0.782064	0.520233	1.21939	0.913465	1.02828	0.973916	1.0177	1.14316	0.917732	1.22781	0.922394	1.47733	1.00792	1.37598	1.11015	0.959555	1.05403	1.22137
100001274	0.788386	1.36725	0.698751	0.402424	0.725198	0.825368	1.00342	0.612942	1.20608	0.935824	0.847511	0.703632	0.920311	1.09102	0.779558	1.43456	0.973677	0.831674	0.791027	0.695221	1.18314	0.625031	0.902667	0.883069	0.98767	0.911136	1.01569	1.1898	0.675406	0.895115	1.04157	0.978803	1.13595	0.783895	1.18115	1.26704	1.2538	1.19499	0.906061	1.53517	0.993137	1.09364	0.678964	0.722146	1.10283	0.946688	0.838884	0.881056	1.07991	0.790851	0.714424	1.02881	0.968385	1.27853	1.03669	1.41785	0.696353	0.623328	0.900042	1.04101	1.10293	1.06424	1.49814	1.32714	0.948003	1.07261	1.15394	0.918448	0.668501	0.975205	1.21476	1.00626	0.755163	1.2857	1.23272	0.906961	1.20006	1.14118	1.16547	0.987265	0.785698	0.904619	1.05809	1.80827	0.638954	1.01491	0.971093	0.812274	1.06761	1.25919	0.968006	0.931368	1.29651	1.0423	0.920409	1.36662	1.03806	1.44657	1.43808	1.25864	0.631653	0.933551	0.840428	1.68279	1.47046	1.13995	1.27791	0.737464	1.84366	0.883199	1.19622	1.00325	0.911832	1.14472	1.6833	0.756342	0.757835	1.63395	1.29431	0.92404	1.21695	1.11309	0.783673	1.34802	1.13518	1.03746	1.36572	0.916206	1.22805	0.853473	0.975127	0.876154	0.798486	2.12768	0.957422	1.19984	1.27918	0.602104	0.640763	0.99754	0.609884	1.00397	1.51185	1.25531	1.5193	0.786851	1.20049	1.03016	1.89576	1.02927	1.36919	1.28725	0.586038	1.00116	0.719271	0.749885	0.79296	0.815067	1.146	1.07919	1.24248	0.620726	1.0033	1.12964	0.798107	0.961293	0.958816	0.891592	0.980766	1.25773	1.39097	0.892588	1.33893	1.03906	1.32731	1.45668	0.774499	1.34938	0.895499	0.765724	0.956891	1.22624	0.731188	1.04328	0.914935	1.43391
100001276	0.85858	0.759217	0.728541	0.784821	0.828662	1.06366	0.726153	0.508001	1.15947	0.996424	0.664162	0.605869	0.779171	1.10063	0.931577	0.673505	0.68438	1.02515	1.03418	0.879224	0.641469	0.96885	0.814635	0.621207	1.27042	1.22693	0.804843	0.709344	0.774961	1.28918	1.32109	1.19851	0.743774	0.857688	1.0128	0.974747	0.859011	0.865345	0.885588	0.780094	0.88011	0.96677	1.28401	0.728332	1.16558	0.984727	0.87542	1.04892	0.945604	1.01126	1.21677	1.16773	1.32021	0.974808	0.870225	1.14433	0.846283	0.778758	1.01093	1.13358	1.24344	1.3729	1.23235	1.84226	0.919156	0.738044	0.775921	0.982803	0.884172	0.830871	1.01452	0.955156	1.00473	1.22254	0.914392	0.775656	0.729932	0.830718	0.720921	0.713197	0.68571	0.706642	0.684596	2.17694	1.03982	1.09285	1.45394	1.16047	1.03207	1.32905	1.32704	0.982717	1.09566	1.1897	1.02867	1.1563	1.05961	1.31739	1.37039	0.690952	0.864858	0.876577	1.11959	1.08348	1.2331	0.833063	1.21721	0.708058	1.02002	1.22972	1.09371	0.944853	0.76078	1.55374	1.25425	1.1308	1.22049	2.51548	1.56134	0.81538	1.10066	0.80131	0.802651	1.2048	1.1807	1.36568	1.0513	0.863975	0.939522	0.948577	1.1126	0.839997	1.21167	1.02751	0.830084	0.760758	1.09403	0.8006	0.697455	1.01535	1.21547	0.865866	0.761906	1.00416	1.36953	0.809911	0.958263	0.78385	1.61588	1.50415	1.47472	1.1817	1.01136	0.785657	0.871046	1.043	0.726619	1.07608	1.46266	1.196	1.00358	0.581455	1.05671	1.063	1.04303	0.923813	0.715991	0.665087	0.746303	1.24312	1.42867	0.85883	0.975651	0.681328	1.13585	1.38307	0.816146	0.972151	1.33668	1.16776	1.07929	1.00835	0.782943	0.512512	1.84427	1.18042
100001277	0.735597	4.26006	0.677813	1.11291	2.12208	0.748699	1.13256	4.14523	0.664327	0.57323	1.06728	1.11784	0.960433	1.53314	0.360409	0.347907	0.922903	1.82765	1.09793	2.08446	0.380479	1.14637	0.47608	4.0635	1.34525	0.665335	1.50122	1.11346	0.434447	0.82048	0.471539	1.0146	1.12586	3.8097	3.03639	1.1041	0.944338	1.10897	1.13548	3.91012	0.666175	2.3538	0.392317	1.5605	0.523302	1.26387	1.09154	0.726892	0.501885	1.66956	1.17796	0.889707	1.64191	0.764829	0.491673	0.957607	0.359282	0.79204	0.844712	0.728171	0.220476	1.05264	1.24341	1.92066	1.37732	1.01046	0.940951	0.461391	0.41111	0.539998	1.37798	1.99845	1.4906	2.89944	1.78027	0.718693	1.01625	1.30532	0.465753	1.27134	0.942966	0.442072	1.0746	1.02682	0.575286	0.645621	0.895726	0.320952	1.00275	0.662191	0.959984	0.990879	0.506118	0.429485	0.523601	1.72511	1.23524	3.6735	2.38911	0.79139	0.924464	0.822866	0.936798	1.40811	0.428411	1.33825	1.42456	0.630648	1.56648	1.28139	1.38392	0.391307	3.54913	1.2612	0.775026	0.397548	0.437433	0.350074	0.9969	0.24788	0.590792	2.38098	0.612267	0.772029	0.877825	3.01181	1.06009	1.14036	1.12475	2.50245	1.48893	0.589435	0.560064	1.74491	1.20237	1.35575	1.04908	2.13958	0.927654	0.616107	1.11503	1.83467	2.6493	1.29693	2.205	0.635766	1.10015	0.487538	0.623025	0.646014	2.00621	0.818512	0.5709	1.77131	1.10809	0.828951	1.26913	0.50528	0.910304	0.829363	0.362332	0.459822	0.117086	0.552108	1.12216	0.589656	1.43317	1.94826	0.694706	0.369627	2.93953	2.64547	1.04376	1.70687	0.518416	1.07471	0.321732	0.340093	0.722153	0.950391	0.290221	0.695635	2.93372	0.816682	0.484573	1.23921
100001278	0.794485	4.17258	0.770606	1.00229	1.70659	0.758791	1.54662	3.80429	1.09501	0.5682	1.72856	1.34031	0.957669	2.05276	0.450173	0.415416	1.16914	1.51605	1.06517	2.06057	0.316236	1.07361	0.38966	4.79595	1.81142	0.792903	1.52104	1.38001	0.38282	0.918999	0.427358	1.08949	1.43616	4.16861	3.03635	0.979013	0.640297	0.965898	1.55326	6.53954	0.735384	2.4326	0.452655	1.86968	0.437012	2.08592	0.824052	0.694589	0.781931	1.4814	0.783084	0.764645	1.1502	0.549727	0.520813	0.778426	0.354326	0.626481	1.0457	0.557968	0.309228	1.07253	0.860032	1.76025	1.35348	1.12857	0.55405	0.448534	0.524782	0.608568	1.62839	2.68177	1.36725	2.98106	1.85634	0.840649	1.20297	1.87865	0.413967	1.30691	0.731738	0.403408	0.892146	0.863922	0.450026	0.572101	1.08452	0.373015	0.783251	0.523918	0.906667	0.799042	0.448068	0.41819	0.660055	2.15299	1.12474	3.96981	2.66456	1.20662	1.2634	1.02599	1.13034	2.1989	0.355614	1.60236	1.87008	0.81441	1.91897	1.51351	1.50969	0.44046	3.94954	1.19499	0.902845	0.36098	0.484878	0.389781	1.14662	0.250328	0.676811	3.00844	0.53793	0.635279	0.980425	3.8421	1.26863	1.30729	1.83087	3.48859	1.42185	0.568152	0.626602	1.72445	1.4983	1.49524	0.721031	2.3435	0.857961	0.49253	1.05348	2.02966	2.96108	1.8562	2.32231	0.534722	1.22967	0.508427	0.521653	0.661002	1.73486	0.765992	0.413384	2.24747	1.19829	0.761798	1.45758	0.358666	0.985005	0.99771	0.400521	0.642767	0.155132	0.6648	1.16548	0.682782	1.70144	1.69585	0.690017	0.368699	2.68892	2.20008	0.826915	2.18337	0.453582	1.03482	0.31959	0.361514	0.709627	0.708533	0.318428	0.67552	2.6482	1.00715	0.50163	1.16919
100001279	0.409192	5.80398	0.565238		2.65883	1.38968	1.41281	1.12107	2.35046	0.495331	0.368554	6.34323	0.355446	4.26501	2.46042	0.448372	0.785345	4.01154	1.41992		0.533671	0.670296	1.22704	4.02598	0.966293	0.886452	0.767927	1.02451	0.288218	0.642658		0.687132	0.169456	0.178276	1.12654	0.530533	1.23483	2.97776	4.27994		5.24596	0.513316		0.379837	1.80208	0.665177	5.74435		0.34952	4.76793		0.885282	6.18265	0.407842	0.238659	0.245899	0.946426		0.245195	2.90211	6.45464	2.56583	1.51138			0.587288		3.38698		1.70321	0.807919	1.04459		0.990921	1.40973	0.910542	0.506335	0.731017	0.889304	2.10815		0.703458	0.670346	1.03849	2.52831	0.512576	4.2314	0.276726	0.344801	2.58342	5.55668			3.94231	5.58168	2.0456			0.572284	0.38085	0.32686	0.193072	1	2.91063	1.10273	0.437865	7.33362			1.10874		1.35744	0.144777	3.70056	2.49736		0.781912	0.762871	4.39548	0.909932	0.595986	0.516498			2.45545	0.497364	1.24631			0.501332	0.309487	1.69239	0.331227	0.961145	2.47438	0.583934	1.72542	1.18339	1.40589		0.978607	0.313851			0.729131	1.09667	0.483754	2.23759	1.90251		1.16137	2.44148	0.776084	1.52865		0.947961	0.904896	0.356666	0.780189	0.73024	8.1149	2.03519	0.760706	1.67208	1.2878		0.567472	0.54862		2.59734	1.69437	1.03617	1.16016		1.15437	1.67949	0.607812	0.723168	0.863767	1.13106		1.02186		0.724307	1.05731	0.413587
100001287	1.62691	1.90017	0.162442	1.02421	0.394289	0.520273	0.428451	0.473001	0.57067	1.66063	0.521013	1.40165	0.602227	0.670945	0.87454	0.961224	1.82762	1.81431	0.684798	1.07467	0.549345	0.650778	0.587214	1.17644	0.938044	1.89333	1.01941	1.83899	0.689732	0.719421	1.54765	1.5062	3.00216	1.99424	1.3984	1.02624	1.40135	1.12639	0.303532	0.612374	0.720193	0.65745	1.51004	3.10283	0.537375	1.39804	0.528239	0.427767	2.82224	1.9449	1.31229	1.30775	1.80416	1.27205	0.599642	0.598402	0.80532	0.615496	2.0022	2.75969	0.469501	1.44192	1.24698	0.636214	1.49387	1.73899	1.50335	0.64507	1.05208	1.21691	0.628563	0.812793	0.692023	0.0795679	0.825305	0.899376	2.29086	0.897252	1.85865	3.1502	1.77804	2.43418	2.19891	1.07117	1.89083	1.34837	0.583844	0.667616	0.864542	0.121163	0.698565	0.786246	2.03084	0.946501	1.91182	2.78425	1.937	0.916839	1.02117	1.17317	0.57012	0.610498	1.75133	1.15673	2.33636	1.06542	0.135675	0.686671	0.407301	3.19544	1.99013	1.73833	0.858953	1.56679	1.74603	0.699596	0.563593	0.856585	1.56682	1.53384	1.05681	0.460068	1.0697	0.278715	4.32086	2.07916	0.800203	0.189158	0.99586	2.35259	0.421215	1.51308	0.29311	0.540092	0.516423	2.54845	1.11912	3.50211	0.496569	1.46821	0.0151773	2.0522	0.705494	0.952213	2.13641	0.913513	2.13045	1.52661	0.929671	0.882721	4.0929	1.00401	2.34575	0.488895	1.35247	0.0152916	1.35688	0.582984	0.801181	2.73083	1.5346	0.531218	0.456154	0.909341	1.93661	1.64266	2.05639	0.839522	0.88542	0.984769	1.57821	1.1803	0.887862	0.799926	3.11831	1.33828	0.658159	0.822728	1.2417	2.48485	3.89537	2.72801	1.98204	0.563307	1.39815	1.43488
100001293	0.893628	0.922663	0.943753	0.779794	0.673359	0.907654	0.792563	0.889557	0.857717	0.808231	0.8802	0.486634	0.833393	0.961316	1.14081	1.63308	1.06	1.00094	1.09795	1.02641	1.09581	0.695987	0.923877	0.782996	0.83489	1.06135	0.98743	0.624082	0.843326	0.858544	1.34947	1.25488	0.431099	0.769264	1.29821	1.00338	0.728968	1.04501	0.7537	1.1952	1.42864	0.887861	0.656947	0.782797	0.994662	1.22837	0.880022	0.822016	1.21611	0.871177	1.28885	1.19635	1.05981	1.22447	1.19194	1.57133	1.14693	0.857466	0.697202	1.24769	0.929037	1.36355	1.20703	1.36498	0.562884	0.740586	0.671087	1.04708	0.697777	0.905393	1.05216	1.49353	0.53118	1.12995	0.724928	0.679136	1.41535	1.29009	1.07105	1.14336	0.731385	1.17047	1.13072	1.56036	0.777669	0.964718	0.945082	1.00131	0.819881	1.45474	0.699138	1.05122	1.26902	1.07329	1.1467	1.25572	0.983348	1.26533	1.0008	1.1006	0.524115	0.684558	0.635804	1.31291	1.32732	1.43403	0.956438	0.604708	1.09308	0.803145	1.15772	1.27652	1.30135	1.05846	1.48032	0.6855	0.393691	2.0143	1.40052	0.715194	0.913965	0.848894	0.555505	1.56356	1.20219	1.03088	1.01976	0.655213	1.28732	0.920612	0.778559	0.791208	0.918458	1.41586	0.89637	0.67989		0.614091	0.637187	0.486031	0.580826	0.858381	1.26711	1.54659	1.04679	0.907804	1.65157	0.63096	1.63498	1.4345	1	0.811438	0.522725	1.16988	1.02567	0.596717	0.216807	0.916531	0.663198	1.04921	1.12197	0.725844	1.15857	0.991046	0.937156	1.43498	0.89048	1.04545	0.763557	0.643106	1.50201	1.02245	0.738959	0.776236	1.4761	2.18103	0.816982	1.3817	1.06147	1.16882	1.13576	1.45463	1.0228	1.07167	0.881052	1.91897
100001294	0.786709	0.604171	1.37805	0.699482	0.774052	1.19717	1.17826	1.12984	0.776471	0.624984	0.827111	0.981628	1.34924	0.643	0.989821	0.670577	0.837918	0.878847	1.06893	0.86906	0.809046	1.23571	1.71831	1.08607	1.83473	0.909451	0.960597	1.03436	1.58739	0.758278	1.86634	0.778234	0.999851	0.762103	0.987066	1.0297	0.606924	0.734009	1.05465	0.889967	1.33776	0.677206	1.18987	0.964072	0.775949	0.708054	0.740899	0.581247	1.82457	0.848656	0.824697	1.48092	1.32851	1.15479	1.17272	0.961925	1.20105	0.896169	1.20702	1.62254	1.35014	0.782119	1.12457	1.0555	0.745	0.738671	0.440864	0.898644	1.66534	0.976097	0.807052	1.25026	1.06453	0.854702	1.50042	0.57156	0.81789	0.678954	0.926691	1.20186	0.900045	1.2336	1.37497	1.21762	2.08835	1.17024	0.933992	1.84761	1.32125	1.90872	1.49182	1.8231	1.2821	0.62661	1.12062	1.34691	0.691533	0.77779	1.15336	0.488446	1.46828	0.743686	0.79266	0.731718	1.19112	0.751279	0.844279	0.903957	1.05724	1.224	0.601429	1.16888	0.993893	1.65844	1.29029	1.39686	0.906677	1.15266	1.00864	1.2487	0.772398	1.05476	0.876611	1.88588	1.69236	1.07396	1.59182	0.702139	0.741765	1.30637	1.14387	0.923894	0.602969	1.19013	1.5846	1.17791	0.401469	0.519405	0.488689	0.823991	0.692545	1.04035	2.129	0.993594	2.00007	1.10198	1.1394	0.757769	1.44051	2.08873	1.75406	0.868944	0.859564	0.81759	0.920965	1.30272	0.73245	0.728525	0.654284	1.21311	1.41917	0.607761	0.92411	0.727489	0.749546	0.976138	1.04743	0.77521	0.70428	0.512934	0.792849	1.5064	1.10459	0.841865	1.52906	1.39534	1.02297	1.50209	0.662182	1.43498	1.31769	1.33588	0.811333	1.07169	1.03025	1.06402
100001295	0.740661	1.06434		0.593749	0.512431	1.11496	0.741594	0.695263	0.839374	0.668893	0.990468	0.666361	1.08094	0.886406	0.569516	0.577127	1.09107	0.97284	0.735347	0.877125	0.874791	0.852137	0.905218		1.57591	1.26593	1.06285	0.88567	0.944998	1.31465	1.21872	0.434452	0.758127	0.818964	0.692462	1.35911	0.691008	1.02935	0.994525	1.02474	0.961459	0.94279	0.941946	0.745113	0.8062	0.903634	0.579101	0.944944	0.719102	0.843539	0.759707	2.20297	1.50008	1.47305	0.761502	1.00548	1.06358	0.717325	0.735312	1.25771	1.20497	1.6087	1.15917	1.06152	1.07162	0.7871	0.825049	0.903226	0.64579	1.06473	0.903818	1.24286	0.892706	0.865582	0.952914	0.59269	1.0762	0.86499	0.669629	1.13569	0.969806	0.878417	0.974204	2.72717	1.57131	0.990683	1.34231	1.17908	1.04806	1.08536	1.33518	1.68428	1.6464	1.21288	1.20136	1.5385	0.962805	1.11036	1.22031	1.9645	0.890086	1.42312	1.34895	1.02373	0.988888	1.07353	1.17181	0.879728	0.758163	1.68313	0.779238	1.09801	1.14119	1.52173	1.49579	1.35128	1.91962	1.35146	1.48513	0.967616	1.02795	1.1048	1.3224	1.23527	1.81938	1.20541	0.917226	0.5854	0.457793	1.26785	0.440609	0.856775	0.916178	0.907189	0.771552	1.39455	0.625663	0.461643	0.451808	1.05117	0.733271	1.07724	0.999066	0.846536	1.30312	0.659803	1.08839	0.595715	1.16037	2.05276	1.90973	1.13602	0.690054	1.0666	1.77512	0.576145	0.879905	0.461542	1.31426	0.896255	1.12412	0.944169	0.679587	1.5828	0.761388	1.07338	1.02653	1.00093	0.428918	0.760088	1.03901	1.60305	1.42677	1.2399	1.33189	1.56164	1.04448	1.01656	0.939574	1.54172	1.15884	0.947301	1.16831	1.10959	0.934486	1.27033
100001296	1.4005	1.42591	0.627874	2.4959	0.905299	1.70438	0.134486	2.02325	2.76948	0.760498	0.967076	2.54601	1.68672	1.01986	0.330409	0.538977	1.14544	1.63634	0.288911	0.744822	0.66445	0.34341	0.0541867	0.489457	0.172502	0.777453	0.0856647	0.940345	0.268095	0.82991	0.285049	5.3028	4.29198	0.745508	1.4274	1.6405	5.08005	1.16548	1.55365	3.68629	3.13321	1.06597	0.732621	1.89161	1.39896	1.42494	1.58427	0.803603	2.15522	0.795088	0.830332	1.78612	1.25335	0.980144	6.6907	3.55823	2.80371	1.734	0.222194	0.51884	0.342518	0.52209	3.49944	0.48839	1.94389	2.50101	0.357988	0.890635	1.0711	3.22309	0.774502	0.0610186	1.10269	0.394601	1.48124	0.924142	0.256454	0.203774	1.98983	2.06257	1.57563	1.21463	0.184585	0.567925	0.731683	1.922	2.11939	0.36936	0.149671	0.0436785	1.23179	0.223622	0.239998	0.17538	0.42425	0.375189	0.672645	0.27827	4.47804	0.440756	0.513479	0.176804	0.549255	0.437731	1.41678	0.741652	1.75866	0.452744	42.0517	1.14028	1.8814	1.4248	0.164387	9.14575	0.464293	0.144632	0.235003	0.459916	0.0790492	0.1048	1.25786	1.40763	1.10808	2.49831	1.17239	0.337007	2.19908	0.585675	0.276536	3.67825	1.68293	2.3963	0.988325	0.409525	1.20296	3.8159	5.85563	0.11821	1.15473	0.833561	3.06942	1.69293	0.0482595	0.167249	0.640237	0.823947	0.881169	0.820321	2.01632	0.674726	1.86972	0.617115	0.134139	1.17527	0.169539	0.0732637	1.60329	6.75319	5.58009	0.448515	3.35079	0.557611	1.66204	0.901115	0.725318	0.437301	3.04113	1.92254	0.491041	1.21933	5.97283	2.30773	0.946144	0.874132	0.846567	1.04406	0.272894	0.397039	1.34117	7.80809	0.13711	0.873275	0.264854	2.76382	0.406693	3.2194
100001300	0.668308	1.47278	0.388798	0.40864	0.732244	0.883277	0.459157	0.579689	1.38646	1.42597	0.793811	0.672026	0.62078	0.763284	1.07709	0.565611	0.893174	1.68535	0.687974	0.50536	0.761727	0.989276	0.773206	0.641272	1.59049	1.66664	1.11575	1.3698	0.611642	0.966418	1.43317	0.917418	0.54969	0.435827	0.754545	0.852127	0.859927	0.755532	0.707072	0.815796	0.553839	0.487044	0.522304	2.4175	0.502124	1.01251	0.575195	0.74064	0.994393	0.759008	0.650902	1.19304	1.11744	1.04848	0.622992	0.956629	0.78118	0.594583	0.663882	2.29886	0.617538	1.29393	1.23593	0.816713	2.65727	0.398313	0.914542	1.00023	1.03992	1.32424	1.75098	2.02699	1.35079	1.03179	0.9521	1.06532	1.00738	0.439506	1.95562	1.12586	2.65764	0.599524	1.17855	0.940262	1.5664	1.14479	2.22555	2.04121	1.54799	1.3713	1.20811	1.33559	1.23656	0.683714	1.80926	1.32607	0.68643	1.1176	0.978954	0.996005	0.502717	1.13186	0.830083	1.11534	1.76333	1.04555	0.864978	0.677078	0.671005	2.48324	1.75439	0.770821	0.897718	1.35925	1.3056	0.633797	1.48136	3.1072	1.47858	2.69065	1.04224	1.59277	1.03857	1.13009	2.08457	2.31604	0.675924	0.755142	0.701603	3.15631	0.486394	1.10675	1.91774	0.956412	0.849352	0.735232	0.848796	0.994853	0.796614	1.16346	1.97402	0.68911	1.03117	0.972826	6.82695	0.771439	0.929858	0.842752	1.04276	1.31365	1.38316	1.12208	1.58471	1.00952	1.83163	1.86549	0.99977	0.621428	0.743802	1.1828	1.38947	0.869388	0.969099	1.21627	0.94079	0.895626	0.777721	0.85327	0.621357	0.920039	0.69104	2.13018	1.20237	0.95257	1.66395	1.6429	1.33752	1.48823	1.78099	1.44737	1.11789	1.69393	1.22752	0.740429	1.74956	0.736569
100001310	0.428493	0.611419			0.547338	0.65648			1.28168	0.839446			0.998334		0.913548			1.10533	1.09198		0.686032	1.60169	0.949099	0.475932	1.37473	1.23858		0.948615	0.958637	0.92104	0.765994	0.961166	0.553282	0.673412	0.674145			0.542874	0.892814	1.15563				1.15451			0.909512	0.887382		1.18835	0.935622	0.754812	1.053	2.04755	0.807793	0.665824	0.80384		0.739953	1.37721		0.739787	1.02992	1.3349			1.15339	1.31921	0.806231	0.84973	0.74081	1.2848	1.00167		0.753526	0.874679	1.09607	1.26327	1.86639	0.923763	0.777121		1.79385	1.75677	1.39906	0.680378	1.526	1.82296	0.922491	1.30706	0.552563	0.843883	1.37313	1.78284	1.82265	0.62643	1.59011		0.467403	0.832452	0.473706	1.11294	0.653646	1.3986	0.891612	1.08713	0.993593		0.730277	1.08166	1.20671	1.37776	0.950025	2.56036	0.981789	1.2095	1.12431	1.48976	1.63976	0.879711	1.33444	3.2432		1.95253	1.76626	2.152	0.861084	0.589511	0.821367	2.57977	0.847499	1.59611	0.840247	1.03249	1.02968	1.13463	0.541433		0.761287		1.30543	1.49872	2.27264	0.871416	3.04581	1.47185	1.86928	1.17305	1.53779	0.917781	1.58494	0.69407	0.709353	0.651864	1.10493	0.982178	0.683537	1.00637	0.587683	0.941813			1.28377	0.8909	1.11319	0.502277	2.13468	0.993042		0.993632	0.482865	2.17785	1.08032	0.705194	1.87661	0.815395	1.07169	0.757675	1.05895	1.31959	0.912097	1.6397	0.895707	1.1165	0.880928	1.33314
100001313	0.560883	0.609258	1.11205	0.613342	0.752936	1.06754	0.698688	0.689859	1.4503	0.416278	0.893167	0.844558	1.41241	0.844557	0.518229	0.583374	0.578032	1.09211	0.715151	0.629025	0.618399	0.785651	0.559251	0.460462	2.06133	0.801888	0.863943	0.609	1.19686	1.22062	0.99395	1.05853	0.707633	0.716469	0.891726	0.954388	0.685374	0.964659	1.12969	0.874166	1.0736	1.17952	1.11531	1.06329	1.5402	0.599915	0.806339	0.891227	0.616025	0.540471	1.53451	1.51775	1.7362	1.68413	0.58892	1.1245	1.14024	0.909383	0.654929	1.43731	1.30372	1.18199	1.39861	1.27651	0.700787	0.479328	0.577808	1.08743	0.901243	0.862604	1.02884	1.4262	1.0082	0.875394	1.16337	0.509277	1.21983	0.740358	1.28556	1.19033	0.95506	0.695715	1.04353	2.18181	1.64694	1.14716	1.02465	1.55322	1.20495	1.10714	0.806056	1.31769	1.52395	0.93183	1.39577	0.987472	1.14921	1.1527	1.2695	0.258308	0.727739	1.25724	1.38024	1.12171	1.16785	0.951849	1.05563	1.03422	0.906827	1.39998	0.77041	1.00735	0.982574	0.765722	1.09374	1.14666	1.56528	1.22191	0.943095	1.11383	1.01972	0.580674	1.02052	0.889695	1.23862	1.12948	1.14826	0.516636	1.05929	1.46598	0.929617	1.01953	0.61331	1.03635	0.608445	1.58029	0.787305	0.739829	0.551914	1.80799	0.758066	0.62726	0.790003	0.954426	1.65368	0.779893	0.816511	0.58424	1.03062	1.34941	1.75206	0.640881	0.702853	0.774166	1.23884	0.389879	1.03896	1.01451	1.32929	1.36924	0.978089	0.998467	1.02326	1.05509	0.624175	0.845908	1.00806	1.00153	0.584842	1.11969	1.20144	1.03132	1.50268	0.85412	1.87842	1.75818	1.51577	0.821783	0.795081	1.69272	0.852879	1.05769	0.891784	0.887258	1.3027	1.21699
100001314	0.907048	1.20642	1.63762	0.921337	0.942219	1.98958	0.918078	1.0285	1.10678	0.709921	1.71333	0.567136	1.70698	0.797613	0.780184	0.566352	1.10884	0.886147	0.692017	0.954335	1.00641	0.957394	0.816164	0.929506	0.95103	0.871239	1.68874	1.04868	0.933017	1.54686	1.03751	0.835606	0.609663	0.70778	1.87403	0.733901	0.776801	0.868246	1.24379	1.64382	1.52554	1.20683	1.38529	0.731789	1.38839	0.59114	0.796028	0.710657	0.893917	0.710375	1.24132	1.43365	1.51588	1.04789	1.14893	1.30167	0.971076	0.63867	0.694013	0.895814	1.66695	1.36392	1.79465	1.20769	0.724153	0.919018	0.523444	1.41823	0.898463	0.69093	1.07753	0.999693	0.873216	2.10546	1.15701	0.599364	1.30048	1.15047	1.53124	1.64938	1.0892	0.610351	1.02334	1.84115	1.00031	0.828241	0.68145	0.900374	0.825218	2.87508	0.91398	1.00968	1.2843	0.974019	1.13033	1.64168	0.82021	1.45973	1.33437	0.681731	0.984907	0.88203	0.933519	0.987978	1.01371	1.13922	1.512	1.13055	0.979077	1.26184	0.743858	1.3081	1.29825	0.855876	1.51784	1.00664	0.931361	1.38424	1.01804	1.10664	1.44606	0.955232	0.827598	1.57088	1.32145	0.936533	1.62218	0.585008	0.840723	1.19749	0.847292	1.22229	0.932561	1.0707	0.840777	1.57842	0.424822	0.488313	0.508254	1.2676	0.849212	0.591649	0.872847	1.44282	1.43417	1.16711	1.63942	0.708252	1.01766	1.47215	1.51956	0.940736	0.787496	0.847979	0.92229	1.26558	0.792526	0.937378	1.39527	1.33407	1.7187	1.05318	0.798125	1.04062	1.01991	1.46109	0.776479	1.57191	0.773232	0.606529	0.879514	0.892671	1.7229	1.27862	1.74943	1.70126	1.49358	1.51237	0.97157	0.98562	0.779934	0.812703	1.17346	1.33476	0.880972	1.29982
100001315	0.411591	1.22933	0.130016	0.449608	0.567209	0.767077	2.31849	0.968148	0.586137	0.117194	0.533998	0.601363	1.40192	6.40126	0.0865115	8.02264	0.666096	0.710339	1.07188	0.826734	0.556973	0.682703	0.108153	1.301	0.608978	0.0440803	0.925449	2.92929	0.721838	4.34104	0.368692	6.84105	0.0230857	0.48039	2.70343	1.42308	3.25503	1.26107	0.0518436	0.559229	0.271787	0.832896	3.93942	0.486151	0.486821	2.95477	1.54045	1.41324	0.877155	1.91825	2.34893	1.93041	1.87624	3.69565	0.0522587	0.202848	0.124959	2.62322	1.38441	2.61449	0.1169	0.985642	1.20735	3.98841	3.44596	0.611907	3.3681	0.985293	1.92283	1.37597	0.149788	0.729971	1.18656	0.564763	0.122016	2.46579	4.04758	1.50014	1.67375	4.35712	3.27911	0.485148	1.44661	1.32772	1.52882	1.94076	0.0759939	0.883115	1.65879	0.244399	1.79583	1.28807	3.68046	1.24235	1.5619	1.7259	6.22893	1.87254	1.76368	1.23207	0.304795	0.0390538	0.755856	3.1937	3.3938	0.171265	0.202069	0.0324471	0.128261	0.628641	0.955297	1.32587	1.47141	0.846539	0.482567	2.05477	0.0215708	1.83436	2.36142	4.06289	1.38781	0.433707	0.265914	1.8708	0.368199	0.417385	0.363277	1.06111	2.10457	1.17901	1.05084	1.30322	0.517419	0.152842	0.306455	0.0500668	1.26394	0.0145904	1.43551	3.26533	0.469002	1.02174	1.25751	1.34326	1.24799	0.22653	0.726935	0.526203	0.37896	0.124923	0.0613735	0.950506	0.635078	1.19108	1.71905	0.315494	1.68339	2.44805	0.18961	2.22729	0.956576	0.688671	1.59354	1.38784	0.853504	2.33696	1.01436	0.276597	1.83533	1.75367	0.708279	1.75465	1.88722	0.919071	1.39803	0.451011	1.51488	2.07576	0.207596	0.17572	4.1773	0.66243	0.479301	1.02325	0.632491	0.715351
100001320	1.0543	1.13026	0.749929	0.858995	0.885136	0.885185	0.857046	0.645898	1.01747	1.15672	0.872435	0.792454	0.705791	1.14905	1.31949	1.42405	1.43885	1.11656	0.925027	0.887494	1.03303	0.945055	1.01992	0.814303	1.25308	1.35786	0.864545	0.940652	0.689825	0.675031	1.41447	1.39594	0.856908	0.890296	0.758294	0.803791	1.36775	1.21391	0.951858	1.29654	1.03264	0.834378	0.990999	1.15659	0.768146	1.57529	1.1514	1.13918	1.17744	0.939093	0.850208	1.0531	1.26189	1.19191	1.10139	1.53844	0.841882	0.813339	0.916476	1.41166	1.0203	1.32695	0.920022	1.36149	0.957097	0.983042	0.951623	0.957752	1.1159	0.967794	1.59672	0.972525	0.783708	1.06152	0.866747	1.11884	1.03246	1.05499	0.852219	0.992997	0.771031	0.813886	0.930292	0.997647	0.935615	0.986081	1.56561	0.943867	0.909033	0.927525	0.858436	1.07621	0.936986	1.06711	0.843628	1.16585	1.15085	0.927724	1.07439	0.786745	0.821571	0.915786	0.993812	1.14636	0.943074	1.03496	0.854937	0.965294	1.21665	1.07963	1.67016	1.15393	0.929568	1.28272	0.899665	0.790058	0.828973	1.117	1.29875	0.832929	0.987246	1.01777	0.916928	1.17754	0.926533	1.40986	1.1067	0.952375	1.15373	1.14962	0.874604	0.935078	1.07078	1.06438	0.828733	0.918487	0.88637	0.720423	0.882135	0.874841	1.02285	0.832107	1.02085	1.13023	1.20548	0.754674	1.08745	0.965119	1.38178	0.927042	1.1833	1.0947	0.64527	0.865197	1.10043	0.880741	0.953703	1.08597	0.984456	0.955504	1.03072	0.640921	1.17835	0.975034	0.877721	1.01511	0.984183	0.765282	0.863165	1.10871	1.59012	1.12611	1.01209	0.926878	1.04649	1.00235	0.806701	0.95475	1.17951	1.07847	0.917655	1.00743	0.98257	0.950389	1.26722	1.21321
100001322					3.36882			17.2108	0.428749	0.163898	0.670621		1.75195		8.12461			0.19649	1.06724		1.53416	6.28093	0.198617	0.236734		0.478716	0.0986798	0.139608	2.16924	0.53973	0.988378	7.01918				9.20515	2.3294	1.15707	0.649206	0.128947	3.32055		0.190543	0.0809889	2.80924		5.88394	0.406728			2.57919	0.120387		2.37289	0.142146	2.69659	1.65314		0.622231	0.25327	0.65012	2.10755	1.88295				0.649386	2.97878		0.120833		3.83184				3.12914	1.12465		5.33191			3.09728	0.931598	0.516498	1.04111	8.66419	0.294755	0.968309	0.276887	0.257834	0.321584	1.15398	1.15956	2.58192	0.754553					1.53374			1.97534	2.41468		1.49572		3.40243		0.36701	0.0913194		0.863611		0.263794	1.25085	6.78215	0.612662	0.43247	0.702384		0.257592	1.30417	0.934259	2.31222			0.224751				0.935831	1.32989	0.996548		2.0444	4.28373		0.449646	3.25885	0.774864	2.1402		0.588354	1.97718	7.54845		2.57102	0.612455	0.279884	0.337992		0.35774	1.9497	0.423264	1.21937					1.4246	0.221356		0.317512		0.358971		0.807362	3.10352	13.6183	1.478	0.276002			0.159122	0.605018	0.884947		1.22599	0.427141	1.00345	1.48179	0.579755	0.20292	0.660425	3.36053
100001323		1.26763	0.138319		2.19068		0.0794916	21.1388	0.237336	1.67668	0.574082	0.259588	1.0222	0.235408	7.42769			0.41624	0.644809		0.641943	2.62127	0.200503	1.01373		0.482256	0.0958805	1.4147	1.44085	0.260046	1.09412	7.4151			0.125231	29.8332	4.22929	0.845184	1.2009	0.15818	4.80412	0.109372	0.729174	0.149808	2.35172		5.25666	3.10417		0.97927	2.11503	0.35788	0.053097	1.06056	0.516895	4.09697	1.07673		0.416629	0.269623	0.457426	1.35696	1.20102	0.400608		0.251343	4.2553	9.225		0.836887		2.54681	0.0674816	0.085176	0.0730989	4.21886	4.94367		6.79016			4.17218	0.910701	2.49718	0.483585	12.5497	0.311421	2.15403	0.437052	0.25812	0.284056	0.990901	1.16244	1.7406	0.288588				0.958752	9.6967	0.0713028		2.0813	4.60052	0.230612	10.8192	0.210349	1.8491	0.0851459	0.52753	0.326308	0.162427	1.26058	0.0888583	1.57576	1.0091	3.66984	0.417163	0.914742	3.83651	0.0848982	0.498814	1.2098	2.06054	2.63271	0.386399		2.99231		0.758948	0.0398966	0.546581	2.04794	0.639315	0.0836879	1.17208	3.17119		0.588096	1.78708	1.39884	0.881749	4.7484	1.06278	1.4696	3.62156		1.33593	0.808818	1.21717	0.283979		0.181272	1.26169	0.204336	0.835349		0.674136	0.135936	0.0720835	2.40455	0.183355		1.97068	1	0.463023		0.428119	5.54445	15.8592	2.261	0.485545	0.165664		0.416807	0.217387	0.426911	0.0981038	3.07897	0.767	6.59288	1.38708	1.3766	0.150927	0.662843	1.84262
100001324		0.839539			1.10191			10.8961	0.228443	0.900418	0.316911		0.770982		8.22411				0.627469		0.799419	2.15373		0.432291		0.390688		0.502999	1.02715	0.432863	0.848718	3.792	0.498923		0.15021	15.6642	2.3813	0.848567	0.640449		4.48809	0.301041	0.670486		1.56898		4.18859	1.52989		0.507185	1.67835			2.37394	0.577466	2.98583	0.762844		0.510089		0.772265	1.29663	1.1796	0.218304		0.222401	3.54978	3.91901		0.748939		1.38822				4.48044	3.75629		6.62158			3.16589	1.28558	1.01723	0.708868	8.4073		0.588467		0.304689		1.24408	1.31696	1.84678	0.364162				0.42747	15.1472			3.39638	3.49347		8.3698	0.286047	1.5129		1.01867	0.378494		0.709047		0.815309	0.81253	4.4769	0.487708	0.915419	1.56804		0.256265	0.802626	2.2508	3.44109	0.203469		1.17405				0.527147	2.05951	0.598565		2.0507	7.20639		0.329207	1.78922	0.982769	1.11035	0.279603	1.27698	1.26369	5.34627	0.124188	2.82704	0.686361	0.767861	0.210271			0.69459	0.248657	0.977851		0.482131			1.16732			0.601575	0.43197	0.525272		0.393498	2.68425	18.355	2.44631	0.270071				0.297797	0.634633	0.510472	1.46184	0.546119	4.57403	1.08169	0.951623		0.344045	1.98348
100001334		1.56479	1.16248	0.40375		1.47586	1.12552		1.53431	1.70603	1.22325		0.609265	0.998219		1.35285		0.378123	0.757648	0.400679	1.29561		1.11918	1.0882	0.598114		1.03357	2.51826	1.40469	0.888236	0.656813	1.54506		0.92602	0.741275	1.22322		0.761482	0.798106	2.48261	1.21756	1.6018	1.44178	2.19656	0.716676				0.906502	0.683144	1.1966	0.984544	0.999855		0.685813	4.74712	0.548489	0.656871	0.321962	1.25584	1.23491	1.24214	1.48607	3.09238	0.520663			1.9183	1.16038	7.34845	0.779471	1.34422	1.18062	0.306666	0.571491	0.302313	1.14649	0.496239	1.86976	1.3921	1.38879	0.918333		2.4307	0.578091	2.36833		1.22587				0.957932	1.47752	0.329328	0.901019	0.550576	0.851991		2.31339	1.09158	0.288206	0.748273	0.351845	0.83836	1.72066			0.705107	0.419371	0.915815		0.257202	1.4944	0.91432	3.28902	1.45037		1.44293			0.618199	0.338728	1.07542	0.464774	0.785901	0.761346	1.46157	0.532838	0.827166		0.290169			1.27738	0.727436	1.28438	0.837089		0.14284	1.66849	0.752741	0.997929	1.8666	1.00395	0.954182	0.708793		0.770818	1.75832	1.32897	0.327711	1.6461	1.04226	0.768648	0.78964		0.901443	0.515296		0.896677		0.647617	1.55837	0.907874	1.25237	1.67731		2.67777		0.810941	1.38699	0.820961	1.32366	0.593109	1.96148	0.841105	0.833752	0.388373	0.469323	3.0225	1.64509	1.11781	7.84589		1.09704	3.30481
100001335	0.722491	4.71035	1.06116	1.37077	3.21626	0.802925	1.51954	4.32062	1.09816	0.837038	1.90638	1.09548	0.991236	1.76028	0.607005	0.346775	0.989795	1.55127	1.26192	2.70265	0.5804	0.729072	0.391168	3.7954	1.9614	0.836132	2.27567	0.919239	0.389788	0.750907	0.722825	1.13661	1.53289	4.35124	2.66632	1.09433	1.08536	1.23134	1.49763	3.12546	0.602777	1.52506	0.586221	1.32822	0.512038	1.3539	0.839409	1.00459	0.542809	1.19904	0.876545	0.765929	1.26558	0.653887	0.460874	0.734962	0.513379	0.584413	1.33625	0.683333	0.287796	0.972391	1.04296	1.80167	1.75048	1.64177	1.00488	0.53248	0.433433	0.717815	1.37513	2.16223	1.01352	3.05203	1.66081	0.579747	1.33962	1.26523	0.479587	1.38917	0.836366	0.732702	0.8588	1.64213	0.425828	0.625839	0.612793	0.348721	0.763979	0.689485	0.818185	0.560264	0.546671	0.39921	0.664995	1.09406	1.06151	4.51516	2.87744	0.940895	0.91851	0.981445	0.914639	1.23217	0.626839	1.70082	1.69851	0.637147	1.56237	1.65653	1.17904	0.395167	3.84691	1.15989	0.91603	0.540109	0.516683	0.424778	0.974499	0.337138	0.707078	2.38356	0.437067	0.776996	0.99541	2.00195	1.20798	1.31346	1.62858	2.19886	1.29939	0.759374	0.738689	1.81839	1.77741	1.38509	1.26757	1.90163	0.960626	0.70599	1.22277	2.13603	3.05037	1.66968	2.15699	0.563821	1.1696	0.526272	0.748489	0.675482	1.64181	0.973032	0.448059	1.99121	0.904899	1.07642	1.4225	0.584602	0.977118	0.770065	0.387657	1.01176	0.198716	0.609733	1.4914	0.902518	1.74933	2.68014	0.854568	0.441625	2.28762	2.03667	0.98824	1.85225	0.411997	1.2991	0.512358	0.368616	0.713306	0.84056	0.420053	0.568786	4.18076	0.981047	0.514032	1.14202
100001337	0.569682	4.3524	1.46359	1.10946	1.89786	0.628849	2.29872	4.11034	1.58057	0.763784	3.45556	0.919846	1.05535	1.96607	0.546993	0.301072	0.845394	1.29018	1.83198	2.55852	0.613422	0.682022	0.469606	5.87329	2.994	1.19056	3.04453	1.28291	0.403964	0.704089	0.589933	0.616451	1.1226	4.45982	2.15271	0.807184	0.635458	0.510546	1.52674	7.54822	0.627877	2.12788	0.464002	1.49241	0.459127	1.33997	0.702166	0.509115	0.968438	1.81084	0.816632	0.788942	1.34772	1.06095	0.476895	0.746876	0.894195	0.573087	1.77942	0.561698	0.576999	1.16058	0.817324	1.25599	1.29481	1.42898	0.465799	0.447809	0.454225	0.540051	1.44218	3.48949	1.72823	3.19236	1.98901	0.65429	1.38506	1.60164	0.271823	1.49102	0.877217	0.547804	0.950446	1.13155	0.475574	0.581627	0.895249	0.592214	0.960824	0.612237	0.88243	0.879025	0.537621	0.799594	0.754418	1.71772	0.714176	5.11836	1.89308	1.33577	1.21278	1.2993	1.20726	1.4825	0.432547	1.13251	1.47659	0.697335	2.47809	1.60945	1.41369	0.52342	5.03441	1.87748	0.912988	0.660587	0.839624	0.782385	1.19577	0.167243	0.786082	2.63405	0.531394	0.802322	1.25068	4.06294	1.08946	1.25612	1.848	1.68698	0.79985	0.498317	0.945972	1.44079	1.64835	1.12607	1.04431	1.0569	0.555262	0.527647	1.06468	2.17339	2.48421	1.91721	1.02968	1.05651	1.3449	0.763549	0.371154	0.889474	1.22964	0.509067	0.289407	2.07403	1.59271	0.958944	1.94652	0.326722	0.970318	0.762533	0.443869	0.737792	0.169869	0.58618	0.937905	1.50442	1.30607	4.86374	0.744532	0.290938	1.85045	3.07558	0.647227	1.85385	0.388773	1.50033	0.667251	0.395175	0.732334	0.631006	0.447939	0.301838	2.73359	1.13711	0.739314	0.774586
100001359	0.844502	1.23784	0.918245	1.05311	1.16716	0.886017	0.815946	0.585064	0.889187	0.694702	0.888433	0.697103	0.801996	1.13895	0.655526	0.988965	1.24338	1.22918	1.07776	1.01865	1.08428	1.08791	0.900125	0.858917	1.30194	0.912698	1.06614	0.823254	0.757267	0.726517	0.88273	1.2136	0.606232	0.753629	0.922371	0.796847	0.992056	0.728295	1.02925	1.34106	1.01131	0.911776	0.962681	0.739726	0.820667	1.05454	0.895133	1.17558	0.844885	0.729633	1.12394	1.26636	1.18876	0.993971	1.04008	1.76965	0.619962	1.11583	0.754566	0.850913	0.901884	1.0727	1.23257	1.4114	0.910131	0.86271	1.28738	0.861479	0.744602	0.767216	1.21441	1.15682	1.2616	1.36108	1.33397	1.15721	0.95324	0.864324	1.00438	1.1855	0.555011	0.816496	0.955759	1.27	1.02765	1.01672	1.09207	0.970459	1.04165	1.29104	1.38938	1.04349	1.17958	0.821258	0.868738	1.18712	1.00349	1.29191	0.833032	0.814153	0.701727	0.716464	0.940972	1.00282	1.14903	0.724985	1.34272	0.829205	1.25439	1.03109	1.20273	0.802412	1.17499	1.25941	1.02364	1.08045	0.925077	0.915231	1.06337	0.831201	0.89941	1.33177	1.02103	1.29559	0.805019	1.29213	1.09678	1.24234	1.33295	1.00305	0.908301	1.13273	1.05198	1.49866	1.06338	0.725473	1.06238	1.21361	0.707241	1.1065	0.973373	0.810588	0.291983	1.61506	1.14788	0.881118	1.50266	1.06206	1.56318	0.871837	0.949742	1.17145	0.885903	0.836985	0.866963	0.794287	1.32527	0.936082	1.66757	0.819547	0.900357	0.984577	1.03292	0.613635	0.822838	0.839365	1.13612	1.50383	1.06223	0.890832	1.34109	1.04765	0.885245	1.60384	1.02092	0.978935	1.13095	0.845969	1.10449	1.01049	0.875012	1.15554	1.62002	1.2057	0.961529	0.847377
100001386	1.34914	2.26606	1.13029	0.559604	1.19027	0.827997	0.779859	1.82374	1	1.92571	0.746215	1.70744	2.43867	0.954747	0.911596	0.391006	2.1798	1.29812	0.712166	0.643651	0.693779	1.26221	0.71812	2.25683	1.08976	1.88297	1.08497	2.1718	0.93237	1.92826	0.750814	0.453653	0.459453	0.335089	2.02461	10.54	1.62938	0.578974	1.28231	1.0454	8.15442	0.648412	4.04544	1.036	1.86975	1.62022	0.71834	2.86719	1.20027	1.41222	0.70873	0.826654	1.56543	1.80269	1.3715	0.747077	0.807992	0.393292	0.922747	1.05497	0.391712	0.805322	1.03365	0.424402	0.575479	0.319195	2.51599	5.39454	1.33229	0.702048	0.906649	0.55894	1.20313	0.226761	0.614101	0.878738		0.459132	0.908933	1.10746	2.33468	0.299181	0.660239	1.30798		0.83479	0.734061	3.97306	0.447891		0.391471	0.519143	0.77581		0.878041	0.750362	0.390669	0.356394	1.59573	23.6291	0.22518	1.88597	1.173	1.00832	4.64252	3.69648	1.0415	0.436313		0.394686	0.219662	2.72577		0.943671	0.941286	0.432541	1.16871	1.48745	0.633521	1.13047	1.51285	0.345566	0.345706		2.46832	0.823196	1.41145	0.883984	1.57929	1.91357	0.62009	0.746082	1.19573	1.50925	0.856505	0.91174	1.6668	0.478915	1.00796	0.383962	1.73711	2.71	0.1726	2.13503	0.829532	0.705138	0.747096	1.30819	0.72644	1.74647	0.575893	0.992041	0.338527	0.541449	1.37392	1.17098	0.359505	1.3821	1.15943	1.15103	1.45991	0.421609	1.90326	2.49071	0.970919	0.387973	2.3276	0.384975	0.587513	1.25311	1.20687	0.540677	2.09211	1.65686	2.06381	1.45476	0.49105	0.853146	0.950254	1.19377	0.549703	0.684461	0.940441	0.421152	1.05081	0.789413
100001391	1.1361	0.782222	0.713493	0.973355	1.04731	0.695505	0.573357	0.829946	0.687056	0.845579	0.570119	0.921333	1.71159	0.64483	0.775657	0.746074	1.37524	1.37574	1.00409	0.907904	1.05278	1.34668	0.659605	0.583934	0.742645	0.932845	0.720112	1.68746	1.00479	0.707612	1.1082	0.542014	0.554844	1.3746	1.2428	1.13052	0.99974	0.98882	0.861051	1.02351	2.32204	1.00359	1.2911	0.771084	1.0798	0.738802	0.919071	0.768915	0.82953	2.35104	1.41684	1.60312	1.39982	1.21205	0.867336	1.05397	1.03999	1.27462	1.44245	0.727586	0.851283	1.31502	1.1512	0.875414	0.648802	0.726512	1.18876	0.730612	1.04197	1.26291	0.978776	0.710386	1.24213	1.13169	1.04462	1.0579	1.00026	0.979439	1.452	1.27722	0.530764	0.78238	0.99811	1.53266	1.24214	1.43837	1.11208	0.676065	0.78647	1.10308	0.872649	1.26786	0.944572	0.9431	1.11537	1.14991	0.928413	0.805802	1.01089	1.13117	0.994974	1.06162	0.662638	1.89478	0.966789	1.6066	0.819368	0.837284	0.721763	1.32052	1.44358	0.52892	0.689853	1.32374	1.30875	1.42098	1.15493	0.946845	1.23767	0.972081	1.12312	1.01973	1.01465	1.07965	1.39988	1.26521	0.865212	1.00181	1.13961	1.16485	0.712749	1.08993	0.587791	1.52383	0.971969	1.71934	1.04133	0.726754	0.866506	0.866449	0.664202	0.515958	1.14354	2.01819	1.71835	0.4945	1.70958	0.802609	1.94487	1.61223	2.24595	0.837685	0.568929	1.29849	0.715791	2.15478	0.535021	0.666487	1.43734	0.781695	1.83712	0.525416	0.761516	1.12363	1.27201	0.703407	0.808186	2.36225	1.12811	0.807024	1.55	0.763109	0.680487	1.18189	1.07736	1.51099	0.794819	1.59325	0.853947	1.33378	0.569634	1.59013	1.6027	0.783639	0.99127	1.66826
