## Supplementary material for "Combined Metabolic Activators accelerates recovery in mild-to-moderate COVID-19": Dataset 3N (part 3 of 3)

### Sheet: Volume & Batch Normalized (continued)
	KGCO-20460	KGCO-20461	KGCO-20462	KGCO-20463	KGCO-20464	KGCO-20465	KGCO-20466	KGCO-20467	KGCO-20468	KGCO-20469	KGCO-20470	KGCO-20471	KGCO-20472	KGCO-20473	KGCO-20474	KGCO-20475	KGCO-20477	KGCO-20478	KGCO-20479	KGCO-20480	KGCO-20481	KGCO-20482	KGCO-20483	KGCO-20484	KGCO-20485	KGCO-20486	KGCO-20487	KGCO-20488	KGCO-20489	KGCO-20490	KGCO-20491	KGCO-20492	KGCO-20494	KGCO-20495	KGCO-20496	KGCO-20497	KGCO-20498	KGCO-20499	KGCO-20500	KGCO-20501	KGCO-20502	KGCO-20503	KGCO-20504	KGCO-20505	KGCO-20506	KGCO-20507	KGCO-20508	KGCO-20509	KGCO-20511	KGCO-20512	KGCO-20513	KGCO-20514	KGCO-20515	KGCO-20516	KGCO-20517	KGCO-20518	KGCO-20519	KGCO-20520	KGCO-20521	KGCO-20522	KGCO-20523	KGCO-20524	KGCO-20525	KGCO-20526	KGCO-20528	KGCO-20529	KGCO-20530	KGCO-20531	KGCO-20532	KGCO-20533	KGCO-20534	KGCO-20535	KGCO-20536	KGCO-20537	KGCO-20538	KGCO-20539	KGCO-20540	KGCO-20541	KGCO-20542	KGCO-20543	KGCO-20545	KGCO-20546	KGCO-20547	KGCO-20548	KGCO-20549	KGCO-20550	KGCO-20551	KGCO-20552	KGCO-20553	KGCO-20554	KGCO-20555	KGCO-20556	KGCO-20557	KGCO-20558	KGCO-20559	KGCO-20560	KGCO-20562	KGCO-20563	KGCO-20564	KGCO-20565	KGCO-20566	KGCO-20567	KGCO-20568	KGCO-20569	KGCO-20570	KGCO-20571	KGCO-20572	KGCO-20573	KGCO-20574	KGCO-20575	KGCO-20576	KGCO-20579	KGCO-20580	KGCO-20581	KGCO-20582	KGCO-20583	KGCO-20584	KGCO-20585	KGCO-20586	KGCO-20587	KGCO-20588	KGCO-20589	KGCO-20590	KGCO-20591	KGCO-20592	KGCO-20593	KGCO-20596	KGCO-20597	KGCO-20598	KGCO-20599	KGCO-20600	KGCO-20601	KGCO-20602	KGCO-20603	KGCO-20604	KGCO-20605	KGCO-20606	KGCO-20607	KGCO-20608	KGCO-20609	KGCO-20610	KGCO-20613	KGCO-20614	KGCO-20615	KGCO-20616	KGCO-20617	KGCO-20618	KGCO-20619	KGCO-20620	KGCO-20621	KGCO-20622	KGCO-20623	KGCO-20624	KGCO-20625	KGCO-20626	KGCO-20627	KGCO-20630	KGCO-20631	KGCO-20632	KGCO-20633	KGCO-20634	KGCO-20635	KGCO-20636	KGCO-20637	KGCO-20638	KGCO-20639	KGCO-20640	KGCO-20641	KGCO-20642	KGCO-20643	KGCO-20644	KGCO-20646	KGCO-20647	KGCO-20648	KGCO-20649	KGCO-20650	KGCO-20651	KGCO-20652	KGCO-20653	KGCO-20654	KGCO-20655	KGCO-20656	KGCO-20657	KGCO-20658	KGCO-20659	KGCO-20660
100001392	0.723897	0.979571	0.969261	0.376886	1.35468	0.353422	0.684081	0.755808	1.40587	1.92241	1.35207	1.38916	2.24974	1.63984	0.720644	0.512242	0.769819	1.14804	1.56782	1.30717	0.691727	1.39104	0.191508	0.581376	1.31554	1.27012	2.24571	0.784928	1.00597	0.699751	0.749571	1.09766	0.887521	1.97907	1.16235	1.49653	1.70186	1.00745	1.43116	1.7613	1.12481	1.03288	0.881889	2.17042	0.752829	0.945619	0.544271	1.82605	0.270295	0.995632	1.03352	0.658616	2.2794	0.72692	0.404738	1.07585	0.596559	0.308278	0.939393	0.998812	0.33558	1.29435	0.782853	1.8902	2.94066	0.89699	0.780248	0.82572	0.561375	1.33946	1.32177	1.75984	0.80462	1.12427	0.605332	0.532983	1.29134	0.654228	1.89082	2.07804	2.32837	0.747381	0.696026	1.37309	0.555625	0.756042	0.767203	0.498425	0.443197	1.02901	0.882746	1.36666	0.773238	0.292624	0.893536	1.39643	0.790394	2.69294	1.65398	1.37142	0.579991	0.749949	0.77856	1.61038	1.00385	0.884571	1.16246	0.620814	0.908431	2.9843	1.62881	0.471371	1.00581	0.887993	1.7004	0.343066	0.658605	1.02012	1.03373	1.39903	0.920722	1.22008	0.459957	0.417446	1.13335	2.00298	0.935376	2.95107	1.00119	2.48832	1.38844	1.63773	1.13065	2.10207	0.6695	0.794224	1.7127	1.86116	1.17903	0.974668	2.2283	0.891156	2.06712	1.30723	3.10648	0.598919	0.755181	0.678237	1.44223	0.430788	1.24181	0.752121	0.501557	1.27788	0.993255	4.94989	1.4125	0.496796	1.00671	1.09869	0.868106	1.01182	0.716259	0.670287	1.08112	0.243244	1.60754	0.913687	0.825334	0.634706	3.27157	1.39428	1.14243	1.29381	0.809119	1.25117	0.38511	1.54285	0.746426	0.730582	0.442948	0.577168	1.13141	0.770775	0.830003	2.00285
100001393	0.98707	0.911231	0.31707	0.371281	1.12211	0.988528	0.954624	0.491039	1.62844	1.82967	0.809072	0.498905	0.900885	1.44025	0.661465	0.697149	1.13025	0.923053	0.476237	0.441076	0.325693	0.401447	0.52835	0.263078	0.844714	1.14347	0.693886	1.84027	1.0378	2.01573	1.09918	1.08505	0.651963	1.02242	0.896773	1.57445	1.30844	0.943179	0.981883	0.872002	0.842774	1.03327	0.995472	1.1035	1.08003	1.24064	0.781576	1.21983	0.74592	1.27995	0.940904	1.10873	1.35224	1.43003	0.677698	0.930104	0.527359	0.59189	0.651537	1.32802	0.398744	1.29607	1.40244	1.35714	0.857482	0.395533	0.851489	1.29653	0.598141	2.06466	1.44453	1.36364	1.18549	0.720252	0.508881	0.778271	1.2424	0.459513	1.877	1.16523	0.879181	0.575772	0.535184	1.63331	0.340717	1.57972	1.05328	1.1428	1.00913	0.792762	0.79077	1.06006	2.09469	0.686616	0.637995	1.16506	1.0573	1.40251	3.00172	1.95249	0.315831	1.35767	2.63889	1.45295	1.87807	0.913435	0.588941	0.439907	1.13544	1.31178	2.80101	0.983331	0.607104	3.23339	1.67585	0.721581	1.14213	2.16263	1.05463	1.2248	0.874561	0.873651	0.768857	0.900222	1.03223	1.63529	0.823808	0.452461	1.20683	0.567618	1.05567	0.615126	1.00453	1.45233	0.489253	1.72702	1.30273	0.417297	0.655752	0.907158	1.34691	0.663782	0.778488	0.791742	1.11813	0.412617	0.247189	1.80914	0.983459	1.13218	1.0143	1.13717	1.05819	0.859662	0.488263	1.47354	1.05014	0.780382	1.23799	1.59864	0.704923	0.528008	1.26748	1.71282	1.68896	0.453909	0.80636	0.624161	0.510733	1.92342	1.32195	0.787036	0.884185	0.835029	0.936251	1.0231	0.371593	1.25094	0.976194	1.3335	1.17054	1.8388	0.678109	0.533569	1.42881	1.26507
100001395	1.1758	1.21859	1.42841	1.48768	0.745132	0.996445	0.699775	0.800345	0.797925	1.46103	0.816199	0.731335	1.15278	0.573876	1.05411	0.533391	1.26517	1.05042	1.33609	0.926458	1.10739	0.856101	1.04875	0.727808	1.01053	1.48656	0.879372	1.75432	1.18821	1.02063	0.992572	0.605972	0.563183	1.33017	1.00667	0.915141	0.554672	0.908875	0.68129	1.11512	2.06501	0.856664	0.994595	0.6306	1.43068	0.691729	1.43346	0.459801	1.63647	1.18671	1.14775	1.34506	1.25432	1.15707	1.03596	0.831913	1.51708	1.07672	1.47742	0.840014	1.30594	1.03067	1.40906	0.920484	0.715349	1.00355	0.67396	1.00916	1.02168	0.723561	0.874162	0.831751	0.785929	0.710346	0.8121	1.0293	0.364538	0.993243	1.15404	1.3652	0.872815	0.993777	0.933806	1.53407	1.65548	1.13944	1.34953	0.977233	0.731172	0.944482	1.00711	1.24696	1.00981	1.08731	1.96322	1.56833	0.796498	0.86736	0.928219	0.418715	1.11003	0.924489	0.667357	0.559018	0.863451	0.827299	0.680422	0.831576	0.727208	1.03551	1.0829	1.42891	1.30185	1.29151	0.629061	2.4335	1.09228	0.598722	1.04214	0.910712	1.67057	0.655517	1.0441	1.10765	1.1932	1.00478	1.3313	1.33171	0.503373	1.13565	0.747712	1.01349	0.648416	0.632837	0.728967	0.918595	0.539898	0.717419	0.959729	1.02961	0.784801	0.962265	1.08518	0.986507	1.3645	1.28422	1.09622	0.858165	1.07338	1.24021	1.15188	0.925327	0.845226	0.821957	1.19533	0.672254	0.763785	1.01361	1.04728	1.12814	1.83567	0.558079	1.02129	1.59321	1.27872	1.33799	0.895239	1.71329	1.11255	0.655119	0.951634	0.743888	0.839073	0.787009	0.961799	1.06346	1.07389	1.08661	0.96878	1.21782	1.26865	1.32256	1.34819	0.849701	1.04877	0.968019
100001396	0.839526	0.690636	2.82858	0.263016	0.48963	0.993385	0.433045	0.227717	1.52698	2.15075	0.191156	0.607977	1.76298	0.523938	1.84153	1.07459	0.800248	0.840267	4.19159	1.5663	2.24522	0.796872	0.35824	0.197916	1.68765	3.82651	0.893019	1.1555	4.85722	0.0440128	0.942833			0.812516	0.529297	0.516038	0.636096	1	0.653331	0.319551	0.688687		0.893573	1.06796	4.59781	2.10001	0.400549	2.19642	0.725356	5.14843	1.28948	0.384116	0.838544	2.05263		0.827771	3.21197	1.72912	4.01019	0.32015	0.786914	1.36925		5.77624	3.88528	0.785701	0.725045	1.40298	0.821545	2.94051	0.632194	1.10214	0.3621	0.768259	1.36502	2.59872	0.422968	1.28786	0.937156	1.0958	1.10271		0.965855	4.97542	4.14762	6.07357	1.6525	2.76138	0.182385	0.298174	1.07555	2.35329	1.30523	1.89395	12.0209	0.83165	0.738045		0.0715333	2.07368	3.35326	2.13674	0.681314	4.94185	2.95749	0.212184	0.248269	2.19112	1.61732	0.872424	0.461246	1.33713	0.295202	1.44872	0.407224	5.94298	2.38765	1.3147	1.85074	0.282052	0.833642	0.701839	4.23929	2.46916	1.13712	1.56065	0.345614	1.75859			0.372118	16.4808					0.694767	0.228807	1.53257		1.38194	0.757443	0.690845	1.16001	0.995397	4.6201	4.1188	2.28673	0.73293	1.89892		0.288442	5.77055		0.939826	0.942098	0.409749	2.00886		1.46276		0.341408	4.08314	2.67388	3.42229	0.487852	0.34613	0.828063	2.13241	0.951109	0.76571	0.139139			2.44371	1.0046		1.71005	1.23121	1.24752	13.4691		17.1799	4.2899	0.945355	0.649137
100001397	0.242286	0.845375	0.203965		1.07999	0.624898	0.571897		2.34772	2.31524		0.543972	0.214267	1.85915	1.69322	1.83333	1.44298	0.523198	1.12981		3.60934	0.30588	0.797577		4.06928	1.0557		1.93147	1.84183		1.26246	0.62764		0.732567	0.744598	1.02415	0.96314	1.57964		2.35472	1.98618	0.65726	1.81365	0.975695	0.119498	1.76476	0.587684	3.08308	0.0958703	0.755868	3.39	0.887994	2.11185	1.01321		1.00608	1.69608	0.742452	0.993919	0.649893		0.924325	0.841988	5.38139		0.348458		3.99754	0.177756	1.37386	1.60458	0.559906	0.801363	1.9479	0.114404	1.07639	0.29444	0.577135	2.51235	0.487547	0.194595	0.303339		7.25415	0.880139	1.34878	3.51722	1.72425	1.26982	1.85695	1.50367	0.9242	1.49822	0.596628	0.697091	0.376012	1.03393	0.537398	0.142145	0.588008	0.569621	0.462745	0.193497	1.88177	0.375917		1.47356	1.81408	0.249312	0.601234	1.05194	0.888249	0.470022	2.68037	1.81647	5.02951	0.82466	1.09905	2.48744			1.22864	2.0056	0.939395		1.12113	0.885318	1.0771	2.25607			2.29453	1.36205	0.407333	0.24222			0.982826	0.577749	0.895226	2.51132	0.132349		0.936181	1.27655	1.5674	3.10758	1.64936	4.80251	2.18858		0.830036	1.35475		0.600892	0.376997	0.391709	2.00006	2.65697	0.20159	0.191722		1.01717	0.177123	2.75797	0.599315	1.15116		0.777443	4.03544	2.70935		0.462987	0.657797	0.220589	0.817041		0.597032	0.26473	2.56592	1.76663	0.825265	2.14146		4.74862	1.52618
100001398	0.571651		1.49744				0.489393		1.21149	1.3207		0.351068	0.708341	0.614934	0.791685	0.837715	0.733272	0.32027	1.67036	0.770712	1.78415				0.816654	1.49039	1.48378	1.17758	0.990659		0.295638					0.32208	0.746418	0.684908		0.838214	0.494449		0.879974		1.56735	1.53916		1.69278	0.585471	2.50032	1.1262		0.721761	1.47799			1.01357	1.49828	3.51701		0.622525	1.47551		1.86715	2.36903	0.713572		0.895442		1.91052	0.931171				1.35455	0.93433		1.7479	0.979148	0.858201	0.654085		0.876428	2.53155	1.71062	2.97998	1.30769	1.36786	0.624984	0.852171	1.05765	0.80392	0.673585	2.48024	4.85439	0.573874				2.41971	1.55502	0.969872		1.80067	1.86645			1.40266	0.769826	0.767391		0.817203		1.38109	0.920073	2.96422	1.26606	1.44035	1.09229		1.33316	0.518656	2.86515	1.14158	1.00277			1				5.14357							0.777887					1.43831		1.56934	2.37222	0.831255	0.703667	1.29012			2.68749					0.969344		1.00459			0.915867	1.56487	1.88118			0.914049	0.85129	0.864458				0.170944	1.17664	0.607596		0.996713			7.40927	0.64501	4.16124	2.35899
100001399	0.891136	1.66653	0.73771	0.0756791	0.638924	0.701068	0.544064	0.207226	2.91759	2.13909		0.607471	0.575205	1.9803	1.23014	1.86352	1.61604	0.803136	2.03035	0.211729	1.34074	0.256651	0.582304	0.222399	3.11063	2.24402	0.0849016	1.60766	1.44917		1.22552	0.186212		0.932324	1.24602	1.15291	0.754902	2.86112	0.233154	2.57449	0.906113	0.329711	0.776608	0.761466	0.407121	2.43817	0.502561	1.88392		1.36793	2.52428	0.787069	1.53942	1.62758		2.05497	0.423824	0.755802	0.622369	0.382718	0.253269	1.31357	0.474344	3.84057	0.153617	0.486202	0.295793	1.67098	0.275111	2.16555	2.7219	1.65612	0.570103	2.28702	0.308565	1.8205	0.729288	1	1.71603	0.961512	0.218963	0.163889	0.229994	2.54305	1.28393	1.59482	3.9674	2.11874	0.486011	1.91199	1.67027	1.64126	1.22375	0.641374	1.23115	1.20008	0.956573	0.309709	0.248529	0.774745	0.61364	1.03822	0.510319	4.10046	0.530538	0.342513	1.77642	0.758234	0.750728	1.12203	1.57792	1.75816	0.546797	1.99466	0.206765	0.87496	1.63512	1.18182	2.9009	0.105677	0.286742	1.88754	2.06165	1.98527	0.158325	2.42633	1.18801	1.12797	1.16874	0.121691	0.101164	2.05473	0.908759	1.2894	0.520171		0.121165	0.507359	1.03007	1.48834	2.20509	0.248448	0.295548	1.18435	0.578847	2.34013	4.46937	1.74463	1.83104	1.61024	0.258333	0.37962	0.85264		1.30385	0.996536	0.351874	1.20996	1.8015	0.549634	0.324153		0.736914	0.583166	3.13287	0.771598	0.746836	0.0621821	1.56981	2.19421	1.89408		0.123735	1.22959	0.173849	1.00346	0.239575	1.07573	0.695812	1.48786	0.922211	0.773929	1.52594	0.31347	2.56981	2.7169
100001400	0.810215	1.08353	0.834229	0.0824445	0.266261	1.05329	0.65633	0.191426	1.69856	1.73214	0.131349	0.209965	1.6752	1.78676	0.539121	2.17214	1.74377	0.227572	2.00459	0.143844	0.973804	0.149066	1.01222	0.249593	0.890045	2.04292	0.171605	1.34109	1.5937	0.0758836	0.561626	0.173428	0.173781	0.92662	1.01399	1.05802	0.897034	1.8768	0.247494	1.92357	2.01293	0.240222	0.298249	0.458766	1.0945	1.78104	0.287319	0.792507	0.227667	1.26765	1.84729	0.572141	1.33357	1.59731	0.150042	1.47948	0.817977	0.407059	0.394253	0.384625	0.686624	1.46115	0.559894	3.49462	0.282846	0.354298	0.362806	2.5009	0.294593	2.3376	2.69178	1.53259	0.519176	1.94571	0.399357	2.60463	1.07442	1.00541	2.84524	1.75078	0.542222	0.124986	0.321874	4.88091	1.22415	1.80286	2.83828	1.65367	0.725045	1.33836	1.39914	2.38552	2.58561	0.734739	2.92738	3.37855	1.18163	0.322691	0.489992	0.918635	0.412193	0.752071	0.51541	3.1917	1.01104	0.422453	1.11595	0.491161	0.866487	1.45264	1.17768	2.92319	0.435051	2.32252	0.579379	0.994595	1.36925	2.13608	3.00524	0.269913	0.498361	1.55115	1.46953	2.87131	0.425328	3.43544	1.12458	1.20864	1.08116	0.381874	0.229894	2.65651	0.843091	1.74866	0.639997	0.229472	0.228349	0.376572	0.856983	0.882148	1.00628	0.383726	0.68835	1.43774	1.02827	2.4775	7.35916	1.71761	3.21407	1.62232	0.42461	0.503444	0.819539	0.136434	0.978025	0.844828	0.371629	0.991045	1.2919	0.924047	1.3929	0.151788	2.26678	0.735762	1.64527	1.07974	0.452769	0.174033	1.52495	1.14869	1.90368	0.101851	0.385902	1.2876	0.403015	3.53941	0.344733	4.81918	1.12357	1.01105	1.17591	0.445691	1.34131	0.469466	1.82533	4.10853
100001402	0.689165	2.21851	0.471851		0.826851	2.39646	0.310445	0.70105	5.6091	0.524882		0.289066	1.99997	0.830844	3.37355	0.679675		0.921632	1.45316	0.414795	2.01048	1.18006	0.248457	1.00674	4.71853	0.87192		0.90866	9.17908		2.14053			0.681173	0.881736	1.09761		2.9917		5.28197	0.823233		0.610685	1.29049		0.226478	0.511142	1.9419		1.54594	1.27534		0.632446	2.80922		1.95759	0.604418	0.754215	1.40719	0.963906		0.624276	0.654676	10.2728		0.728123		8.14737		0.993916	0.738101	1.71899	0.511774	2.81084	0.457665	0.676961		1.0615	5.31198	1.13798	0.81802	0.603766	0.809568	8.67869	0.838173	1.1346	1.4424	2.30708	0.593411	1.71878	0.756939	1.43664	1.19186	1.17637	10.371	0.689295	0.711526				0.743139	1.4688	1.10251	3.62732		0.661433		1.00035	0.601453	0.747852		0.770584		0.969994		2.60054	2.51947	0.700947	4.59551		0.736097		1.74155	1.02728	0.25973	1.17904	2.39828	0.562673		0.640403		0.967376	0.369278	0.905224	0.561586		0.471942	0.219305	2.30835	0.994624	4.69749	1.80688		0.602711	2.48868	10.1899	1.41425	4.02116		0.889581	0.855815	1.30335	0.620831		2.80726	3.50325			0.675578	1.55701	0.515359		0.98682	3.3345	4.14334	0.62787	0.761916		4.13124	1.83275	0.999646			0.906862	1.16862	0.867615		2.2333	2.54738	2.26755	0.968418	1.09935	2.81148	0.957085	4.72317	2.05715
100001403	1.39486	2.01246	0.812346	0.217466	0.869676	2.56139	0.684208	0.239642	3.7537	1.54187		0.342865	3.62605	1.22539	2.28909	2.46729	1.43604	0.938631	2.15465	0.329555	1.54756	0.917442	0.909517	0.435733	4.47917	3.339	0.0370877	1.17242	7.12501	0.0674073	1.93219	0.102198		0.938518	0.790955	0.856154	0.311022	3.32197	0.287473	2.1958	1.57602	0.233081	0.620655	0.765196	0.786581	1.11398	0.519063	1.50753	0.196258	2.3849	1.60017	0.677805	1.06301	3.14271		2.55801	1.03411	0.899007	0.658796	0.547486	0.371614	0.990673	0.473969	6.40171	0.0949686	0.711584	0.290919	3.09469	0.329327	1.94921	1.70587	2.30891	0.666985	2.96937	0.246696	1.48017	0.590134	1.32915	3.91649	1.18371	0.378715	0.104618	0.168199	5.4451	1.05812	1.59334	2.49674	3.10319	0.637698	1.68557	1.18189	2.54771	1.59683	0.846578	7.6714	1.61264	0.851313	0.207948	0.148128	0.446191	0.694941	1.38783	0.980779	4.4222	0.617847	0.491212	0.672399	0.505505	0.597367	0.691899	0.620289	1.73155	0.289304	1.25214	0.104227	1.64346	2.4825	1.02087	6.04421	0.160548	0.719942	0.833489	2.42169	2.0346	0.111514	2.41885	1.68213	0.727454	0.513278	0.369012	0.17666	0.990673	0.456248	1.21159	0.3891	0.0607207	0.15717	0.203866	1.4454	1.40607	1.96335	0.490265	0.320494	0.713845	1.40551	4.60049	2.37992	2.58661	2.11951	0.935	0.402767	0.615986	0.508098		1.62364	1.31078	0.20494	0.409427	0.822891	1.03924	1.01337		1.51121	1.00933	2.40474	0.778536	0.42068	0.0349812	2.34838	1.09209	1.37419		0.0499855	1.05689	0.30254	2.04983	0.0915212	3.18531	1.51707	1.12049	0.712027	0.566396	1.51753	0.7482	2.14247	2.31876
100001404					0.882994	5.03827	0.792616	0.649632	1.26936		1.75327		0.66008	1.01632		1.09244						1.8914	0.888614		0.993052	1.21329	1.13401	0.918132	1.14673	0.868266		1.24453					0.641619		1.81971	1.20663				0.871593				0.828057	2.23582	0.635878			0.741898		1.74053	1.48822				0.711082	0.674281						1.02665	1.14758	1.12392		0.633626	1.98052		0.541888					1.01013	1.39751	0.803733			1.29974		0.679393	1.50741	1.40204							0.475224	1.62856	0.734716	0.69049				0.475508	1.00695		9.28202						2.66158		0.616402				0.664422	0.721753		4.94956			0.44946			1.87943	1.36688	1.9171	0.725848	1.42277	1.47137	2.24465		1.81123	1.17183	0.765831		2.23848		0.363582	1.72168	0.714719	1.02147	0.687314	1.08245	0.758734	2.4308	0.741391	1.34792	3.14219			0.978526		0.716801	0.476501	0.499325	1.06352	1.30196	0.559034	2.46179			1.95895	0.63187	1.89324	0.803115	0.669654	1.32541	1.29481	1.53884	0.538059	0.715369	1.48205		2.07977	0.708188		0.678051		0.892878			0.870021	0.567247	0.784456
100001405	0.996625	1.13022	1.59016	0.17434	0.361721	1.34354	1.21917	0.148962	1.44447	2.05014		0.638947	2.12856	1.08442	0.439167	2.39337	3.00175	0.357436	3.5837	0.253016	1.39282	0.569614	1	0.282174	1.34128	2.93873	0.212644	2.11156	3.27242	0.0853873	0.645012	0.16923		1.32788	1.18744	1.16644	0.467085	1.17958	0.133863	0.900062	2.03591	0.453156	0.303852	0.573107	1.20999	1.56767	0.286995	0.454398	0.107875	2.04785	2.0933	0.919716	1.20444	1.27141		0.710377	1.09347	0.595191	0.666745	0.402521	0.68241	1.06883	0.446777	1.64514	0.319623	0.477728	0.402071	2.02882	0.386658	2.83872	1.30893	1.1716	0.667292	1.20068	0.277679	2.25374	0.622374	0.749192	2.13595	1.43813	0.311335	0.161271	0.362864	3.52877	2.49458	1.65356	1.99257	2.06247	0.767711	1.13033	1.53694	2.90435	2.61611	0.59361	2.26087	1.73289	0.759609	0.287185	0.156722	1.52557	0.90124	0.687943	0.406162	1.57696	0.991864	0.27973	1.12459	0.790661	0.93326	1.27993	0.425282	1.78673	0.504564	1.45206	0.576013	1.90125	0.991372	1.35685	1.6514	0.335713	0.392872	1.82081	2.24412	3.70974	0.404433	2.14869	0.648015	1.74487	1.22562	0.230099	0.0839202	5.19145	0.937189	1.31077	0.600711	0.0507328		0.933354	1.75375	0.872228	0.683205	0.280286	0.700589	1.41324	0.660364	3.76707	9.59013	2.04783	2.79669	2.74533	0.333109	0.547613	2.06208		1.32012	0.659675	0.455254	0.850206	1.70431	0.931179	2.31426	0.408629	3.00485	0.9888	2.88731	2.3036	0.624871	0.120956	1.89119	0.730729	1.59719	0.0901277	0.395866	1.57711	0.381219	3.33865	0.365938	4.77973	1.00445	1.7007	2.85109	0.71649	2.74073	0.683495	1.38708	2.89463
100001409	0.854253	0.929535	0.803496	0.539864	1.28207	0.806446	1.07068	0.510371	1.67689	0.974796	0.9405	0.674797	1.15078	1.16032	1.24281	1.2759	0.839968	0.86377	1.02485	0.592251	1.41579	0.389589	0.905	0.75643	1.29748	0.700625	1.0253	0.914791	1.00793	0.860757	0.763681	0.81882	1.21553	0.876523	0.657617		1.17179	1.41987	1.0516	1.43132	0.997813	0.694512	0.80271	1.00314	0.876735	1.36407	1.01418	1.85653	0.848956	0.893001	1.17443	1.29006	1.24374	1.23976	1.07115	1.0509	0.940919		0.919933		0.685065	1.11894	1.07382	1.49867	1.20635	0.493753	1.04815	0.874235		1.4207	1.32907	1.12912	0.842699	1.47241	0.681072	1.01742	1.36415	1.14439	0.984675	1.33876	1.0236	0.447949	0.823144	1.11029		0.984686		1.00121	0.670437	1.18072	0.816462	0.621755	0.892049	1.14779	0.785066	1.23973	1.16128	0.74144	0.988999		0.623833	1.31386	0.975836	1.4671	1.19091	0.868962	0.765781	1.40214	0.899024	1.49811	1.23799	0.862139	0.611108	1.35122	1.49023	0.408213	0.783809	1.31347	0.891478	0.793693	0.816638	0.826392		0.825202	1.0119	0.825999	1.02394	0.965173	1.45456	1.28064	1.00957		1.45735	1.60735	0.968734	0.913707	1.13714	0.797817	0.654498	1.096		1.0383	1.17991	1.08671	1.38615	0.949385	0.844087	0.817698	1.40047	0.855123	0.852108	0.934615	0.764525	0.665158	0.900982	1.03296	0.930225	1.48727	0.999514	1.3189	0.665124	0.786882	1.0174	1.02714	1.32186	0.774038	1.06	0.745255	0.894166	1.23054	1.46587		1.18544	0.85148	0.857208	1	0.877793	0.912	0.789726	0.869796	0.788397	0.647115	0.722949	0.799189	1.24248	1.34239
100001412	0.768272	0.852192	0.690882	0.693407	1.04061	0.669308	0.995921	0.634547	1.27617	0.971573	0.851844	0.708604	0.723278	1.02012	1.12188	0.814585	0.786361	0.82461	1.01487	0.58911	1.03752	0.573064	0.866232	0.676813	1.20624	0.997256	0.724524	0.799731	0.844663	0.849794	0.961351	0.731134	1.20501	0.927888	0.881229	1.25748	1.12389	1.15649	1.23627	1.38029	0.797413	0.653367	0.942235	1.01427	0.801636	1.43844	0.924491	1.33112	0.877722	0.880298	1.0636	1.13493	0.957164	0.964702	0.999045	1.18186	0.896207	0.726396	0.913554	0.796596	0.725012	1.04876	0.971252	1.37981	1.23486	0.693602	1.18727	1.15936	0.748133	1.16184	1.29789	1.30006	0.900292	1.24229	0.947385	1.21947	1.04643	1.32902	0.788389	1.18907	1.07949	0.644518	0.848421	1.0319	0.819028	0.838361	1.15367	1.22346	0.731897	1.40746	1.01255	1.0173	0.891438	1.13924	0.967513	1.05217	1.17521	0.907074	1.20355	1.34237	0.816239	1.43234	0.991588	1.56278	1.01948	1.0299	0.793467	1.21948	0.994564	1.19791	1.28777	1.2305	0.570271	1.65899	1.42467	0.764481	1.16196	1.0341	0.982338	0.953347	1.00718	0.934605	1.12659	0.959803	0.957949	1.34369	1.08261	0.930722	1.39521	1.07007	1.07887	1.00118	1.22004	1.23839	1.0521	0.870974	0.963818	0.821518	0.942127	0.945679	0.690861	1.10523	0.923863	1.06799	1.14687	1.02323	0.992223	0.746735	1.25324	0.838147	0.787948	0.814315	0.745094	0.773306	0.742738	0.710685	1.15763	1.26834	0.96926	1.21913	0.754053	0.898208	1.29261	1.37434	1.29672	0.758282	1.07292	0.827685	1.04077	1.25073	1.62755	0.987764	1.24239	0.916098	0.912346	0.910868	0.815657	1.00397	1.00095	0.983202	0.906829	0.725503	1.13649	0.699798	1.24636	1.27422
100001413	0.653004	0.558041	0.455687	1.04116	1.29386	1.56205	0.803527	0.875305	1.63609	1.27086	1.36347	0.929935	1.56767	1.07023	1.41087	1.1219	0.52597	0.372155	0.543919	1.76135	1.93392	0.814871	0.824091	0.822857	1.01501	0.832968	0.895216	1.16266	0.942818	2.44015	1.24286	0.425223	1.01552	1.09122	1.39602	1.66542	1.03249	1.35666	0.95984	1.34983	1.5614	1.07126	0.923088	1.97477	0.85215	1.35343	0.76732	1.00384	2.46072	1.11389	1.05632	0.820859	0.984265	1.16955	0.705673	1.34026	1.51081	0.829007	0.680179	2.29059	0.604982	0.869229	1.55155	1.30036	0.760218		0.813935	1.93771	0.592196	1.56939	0.982584	2.28895	0.61446	1.26265	1.44363	1.34288	0.836605	0.980554	0.660591	0.989626	1.72396	0.52952	0.996164	1.61902	0.576353	1.2205	1.17139	0.859595	0.426519	0.967869	0.656347	0.789664	0.535354	0.892151	0.775876	0.780302	0.93082	0.992172	1.41901	4.11137	0.264763	1.78807	1.26614	1.69014	1.68699		0.608495	0.679708	1.62334	2.13342	0.819455	1.08716	0.71394	1.16025	1.62363	0.229204	1.35676	1.23926	0.798308	0.668725	0.566663	1.46708	0.81503	1.15199	1.80955	1.53388	0.738319	1.53875	1.58428	0.625009	0.718229	1.32107	0.916475	1.80255	1.26341	1.05978	0.74969	1.09743	0.931187	0.71918	0.623677	1.04273	0.55394	1.35711	0.749672	0.871836	1.67114	2.60603	1.41835	1.68497	0.97983	0.72023	0.518101	1.20907	0.706039	0.682095	0.604934	1.26932	1.07226	1.03477	0.467746	1.03027	0.889943	1.26618	0.62299	1.11758	0.646126	0.952713	1.65019	1.41752	1.55994	0.443961	2.35868	1.43036	1.66048	1.17307	0.815967	0.482914	1.02017	0.780039	0.709523	0.367037	1.02489	1.56808	0.92074	1.93187
100001415	0.844589	1.08625	0.788254	0.573501	0.958372	0.875125	1.05385	0.731283	1.13362	0.999776	0.893563	0.860924	0.83328	1.40143	1.06802	1.02698	1.05753	0.922081	0.918502	0.608989	1.1225	0.671543	0.945068	0.691095	1.14652	0.852565	0.810626	0.965618	0.80341	0.96389	1.00224	0.629026	1.31876	0.901611	0.958597	1.25786	1.26949	1.42236	0.896108	1.37992	0.848291	0.882175	0.874525	0.990969	0.81751	1.25851	0.733597	1.35796	1.15636	0.905971	0.943665	0.986218	1.03285	1.17019	0.866585	1.14911	0.818154	0.689489	0.92788	0.980079	0.663401	1.16107	1.07867	1.4346	1.09141	0.723575	1.0268	0.938589	0.854575	1.07711	0.907981	1.22345	0.881321	1.35484	1.06508	1.33769	1.48158	1.22048	0.88605	1.20488	0.877207	0.702982	0.891777	1.10415	0.695867	0.963976	0.982415	0.921264	0.919052	1.11078	0.829238	0.972848	1.03007	1.04897	0.977129	1.23762	1.15616	0.984013	1.38299	1.4915	0.828146	1.3829	1.07551	1.70342	1.3722	1.00445	0.653386	1.13851	1.18023	1.25443	1.26955	1.0558	0.909312	1.35915	1.32887	0.665744	1.0194	1.44494	1.11065	0.8531	0.999118	0.948409	0.990123	1.10299	1.09025	1.16322	1.13546	0.970746	1.55987	0.995513	0.84652	0.885902	1.27139	1.44655	1.15273	1.19516	1.10044	0.63352	0.837986	1.07738	0.84744	0.860573	0.879792	1.23375	1.00115	0.820231	1.01485	0.989086	1.40107	0.998926	1.13735	0.867352	0.621421	0.862498	0.765979	0.894873	0.960378	1.33509	1.15787	1.21778	1.0024	0.792875	1.1444	1.06194	1.14868	0.886998	1.05419	0.772265	1.11551	1.50253	1.50947	0.882875	1.22929	1.0748	1.05495	1.10948	0.757156	0.988864	0.911225	0.977037	0.801455	0.723503	0.762124	0.861476	1.11598	1.37091
100001416	0.880428	1.32989	0.798071	0.585457	0.506036	1.20502	0.785915	0.510361	0.946723	0.890748	0.848439	0.892311	1.11437	1.01918	1.18649	1.41197	1.55094	0.905097	0.830288	0.687658	0.796232	0.85146	1.08739	0.571546	1.03885	0.799895	0.937522	1.18732	1.15223	1.09695	1.39745	1.06097	1.00746	0.929776	1.02274	1.2372	1.01473	1.22236	0.88479	1.17607	0.946527	0.696067	0.884404	0.686413	0.803241	1.14522	1.06314	1.14526	1.37935	0.954396	0.988221	1.41678	1.08788	1.3801	1.32744	1.44169	0.631991	0.750256	0.620616	0.901771	1.12932	1.1609	1.17903	1.38641	1.28548	0.568721	0.956485	1.0384	0.718946	0.799727	1.33308	1.04353	0.954736	1.14371	0.778683	1.04807	1.39063	0.889031	0.920017	1.24839	1.19154	0.457264	0.756851	1.07966	0.862777	0.90043	1.50904	0.972596	0.849294	1.12318	1.01541	1.07936	1.06712	0.90497	0.788098	1.39934	1.47799	0.593562	1.15584	1.35572	0.724941	1.19685	1.01953	0.907209	0.944576	0.724152	0.727731	1.21629	1.05944	1.11587	0.950321	1.48705	0.67972	1.75616	1.0309	0.863234	1.20107	1.26476	1.01306	0.956358	0.765342	0.72915	0.826667	0.782322	0.902654	1.07524	1.23272	1.18473	1.50303	1.60207	0.856248	1.09358	1.45811	1.4054	0.924287	1.22137	1.15291	0.853764	0.678365	0.971778	1.29215	0.879542	1.27406	1.44833	1.78308	1.27708	1.43873	0.869985	1.73418	0.955589	1.26807	0.884421	0.691531	0.558984	1.01408	0.775985	1.09626	0.958597	0.952962	0.932215	1.24251	0.626795	1.13956	0.923788	0.904207	0.854722	0.831887	0.875001	0.692883	1.01044	1.36815	0.74535	1.11138	0.89201	0.872338	1.4074	0.688955	0.951687	0.862624	1.89002	0.822961	0.73614	0.98742	0.711075	1.26274	1.20707
100001417	0.980775	0.973639	0.560218	0.453696	0.514016	1.76329	1.72957	0.558523	0.673666	0.424311	0.310664	0.198489	0.783324	4.5847	0.459743	5.46345	0.661426	1.26048	0.863993	0.26719	0.344725	1.00213	0.457997	0.62671	0.15098	0.241107	0.663583	1.52344	0.367692	4.03284	1.07192	4.96874	0.404979	0.920965	1.88597	1.42639	1.72646	0.284598	0.308926	1.13375	0.259824	1.26601	2.74866	0.331138	0.749876	1.73452	1.5518	1.64569	0.585416	2.2592	1.37653	1.4931	0.984927	1.44735	0.423539	0.426611	0.239028	1.06059	1.2928	2.25017	0.601379	1.03822	1.17333	2.78084	1.58792	1.20535	1.44405	0.593341	0.795442	0.320587	0.844436	1.99729	2.0851	0.473659	0.741796	1.6419	3.09544	0.860794	1.78515	2.2687	1.60644	0.739987	0.652227	1.85269	0.984469	1.13621	0.265124	0.345769	2.26335	0.529969	1.44576	1.24282	3.1897	1.13886	1.55524	1.34919	2.37774	1.59742	1.81032	0.855214	0.160953	0.14223	0.657836	3.43469	3.15836	0.997873	0.971695	0.130688	0.265194	0.737667	1.18556	0.673118	1.3753	1.35764	0.807485	0.939009	0.139099	2.38054	2.41238	2.88353	1.4366	0.434577	0.266807	1.13333	0.732092	1.05314	0.385497	0.621754	2.53069	1.93758	1.20929	0.896826	0.389463	0.356277	0.295197	0.448103	1.74888	0.0909445	0.873345	2.85423	0.562535	1.14792	1.3915	1.19385	1.98575	0.769756	0.557565	0.364339	1.40208	0.858064	0.751434	1.6178	0.24014	1.11054	1.26152	0.455254	1.13659	2.28915	0.6049	1.75689	0.8211	0.632422	1.68095	1.69324	0.343436	1.4916	1.58851	0.539285	1.33606	1.75877	1.05545	1.1565	1.62184	1.0293	0.708783	0.697115	1.63213	2.04802	0.517142	0.259768	2.3175	1.11624	0.199638	0.970697	1.02969	0.837935
100001423	0.707439	0.525198	0.533333	0.682641	0.696784	0.713959	3.43742	0.170915	0.174432	0.578256	0.467649	0.508896	0.811624	2.05731	0.803849	3.74693	1.19711	1.04776	2.47398	0.999574	1.05156	0.544544	1.28898	0.209528	3.02763	2.95616	0.623766	0.495652	2.37121	2.18932	0.583943	2.03025	0.480426	0.389538	1.45669	0.793774	0.514854	1.14506	1.12397	1.75381	0.627915	1.08055	1.5055	0.294363	0.646177	1.00895	0.972259	6.27247	3.10676	0.852587	1.76951	1.35475	1.41173	1.22451	3.60802	9.44106	0.90912	1.28406	0.765691	0.402603	1.3621	1.30191	2.26113	9.91018	0.708351	1.77163	0.405129	2.16517	0.496203	0.991106	0.920246	0.311567	0.809791	0.48848	0.453118	1.06094	1.18342	0.805957	0.646625	0.974419	1.0121	0.662423	0.420977	13.8503	0.949977	0.907567	4.96779	1.21276	0.737045	1.72413	1.61603	4.23902	1.36046	0.763013	1.29385	0.904776	0.510533	0.486702	0.654291	0.206997	0.491311	0.322657	1.38558	0.695725	1.44541	0.705928	1.52256	2.33855	2.81196	0.546012	1.79508	5.23913	0.616238	1.19785	1.43959	0.721104	0.885915	1.06702	2.33947	0.372268	0.3754	1.42681	1.22524	2.23254	0.970942	1.84702	0.927896	1.07501	0.674613	0.740035	0.60111	1.45774	0.859429	0.726982	0.348436	0.737279	0.994871	0.961867	0.844081	0.823156	0.804985	0.46605	3.05165	0.988012	1.24976	2.35133	1.43906	3.95864	2.20914	3.49349	0.728211	8.80793	1.33414	0.810382	0.489564	0.338322	0.809871	1.17501	1.80734	0.798547	1.19495	0.75175	0.918063	1.55783	0.975552	1.09402	13.4471	0.603714	0.824609	1.66306	4.06663	1.50391	1.9792	0.71583	1.57263	1.6492	0.802077	1.766	1.00043	5.31531	1.91756	6.75938	0.878568	0.818092	0.941572	2.36943
100001425	0.82549	0.772264	0.695529	0.630204	0.834896	0.895377	1.02402	0.777969	1.15973	0.638182	0.883262	0.563761	1.06234	1.10943	0.718347	0.98491	1.03614	0.518254	0.589659	0.769335	1.11601	0.475992	0.980164	0.658203	0.732868	0.624045	0.75984	0.897361	0.747013	0.816664	0.857149	0.61042	0.969518	0.709231	0.995933	0.971269	1.20278	1.45455	0.807573	1.41384	1.07926	1.11636	0.730526	0.999889	1.01529	0.920901	0.798462	0.699093	1.23222	0.6734	0.707712	0.816138	1.00011	1.16313	0.939335	1.23556	0.777198	0.642868	0.790317	1.25138	1.00944	1.04335	1.32671	0.79585	1.03181	1.20374	1.12514	1.06869	0.662163	1.13661	1.10369	1.2098	0.772493	1.2818	1.21812	1.24371	0.778455	1.25938	1.06585	1.01164	0.970719	0.808369	1.02334	1.53871	0.618264	0.929177	0.780961	0.806222	0.990749	1.20527	0.80155	1.02756	0.96081	1.0789	0.75882	1.29863	1.43456	1.37402	1.29431	1.69197	0.746657	1.08556	1.21287	1.50411	1.43508	1.08886	1.16635	1.1348	1.60812	1.54005	0.680602	1.17036	1.02414	1.09418	1.50654	0.577649	1.01102	1.20898	1.19193	0.977403	0.99457	1.12777	1.00524	1.26557	1.30817	0.806439	1.27519	1.04856	1.43309	0.815685	0.718883	0.83758	0.945614	1.51557	1.15605	1.03487	0.827646	0.744772	0.722854	0.956454	0.46189	0.772464	1.29485	1.31716	0.839145	0.727454	1.2746	1.23136	1.48857	1.25381	1.00839	0.868017	0.501317	1.10307	0.637955	0.640566	0.807475	1.23259	1.44711	1.17769	1.27223	0.978863	1.03344	1.17842	0.985162	1.10391	0.807922	0.977183	1.13861	1.25399	1.24753	0.618655	1.59075	1.52132	1.17612	1.3048	0.860134	1.1467	0.963927	0.758945	0.775099	0.890716	0.807413	1.09812	0.787879	1.3853
100001426	0.961638	0.956861	0.657634		0.952295	0.750917	0.819146	0.6317	1.13618	0.991824	0.809259	0.712749	0.908261	0.949571	0.889575	1.00617	1.08125	0.790803	0.758165	0.660315	1.04681		0.467548		1.02658	0.753808	0.736107	0.950242	0.731959	0.765162	0.7713	0.663102	1.4547	0.808086	0.8539	1.3111	1.35792	1.19249	1.07417	1.1791	0.925145	0.773625	0.870177	1.04924	0.889386	0.989237	0.648773	1.04637	1.2445	0.924789	0.819398	0.994883	1.12904	1.20328	0.899882	1.30624	0.769163	0.662871	0.737175	0.987593	0.904344	1.09726	1.2709	1.04294	1.21689	0.652146	1.16333	1.07239	0.585509	1.24846	1.21666	1.28929	0.873654	0.889638	1.19875	1.30613	1.29551	1.04327	1.00328	1.27025	0.999868	0.654827	0.982775	1.40773	0.738516	1.12116	1.04072	1.07145	0.797968	1.042	0.793694	0.960066	1.03615	1.05484	0.959375	1.3629	1.32002	1.11381	1.40248	1.63359	0.759443	1.53118	1.28001	1.30417	1.07321	1.02593	0.911822	1.11754	1.15876	1.25948		1.29344	0.637042	1.48154	1.60419	0.731121	1.12755	1.47689	1.00397	1.08146	0.945989	0.968634	1.11062	1.00672	0.978752	1.0223	1.05746	1.04732	1.48512	1.12771	0.683018	0.923137	1.2169	1.44346	1.03256	0.863236	1.08164	0.690849	0.892929	1.106	0.586137	0.973417	0.925757	1.21283	1.06003	0.793313	0.904482	0.899271	1.41666	1.00652	1.14835	1.00013	0.510832	0.884654	0.923266	0.525621	1.03511	1.01611	1.22225	1.42788	1.092	0.987361	1.13864	1.30747	1.18158	0.959773	1.07943	0.700284	0.976738	0.99462	1.30525	0.955678	1.53228	1.05151	0.966588	0.960374	0.666225	1.00587	1.08758	1.09392	0.916837	0.815304	0.717378	0.807186	0.949107	1.26016
100001433	1.49648	1.54219		1.16619	1.0619	0.61273	0.670366		0.458337		0.65639	0.781987	0.600841	0.714785	0.518455		1.3746	1.26501		2.76086	0.284931	0.525782			2.18147	1.99839	0.677693	0.802863			0.490713	1.32489	1.89173	3.32466	0.88902	0.880462	0.801618		0.979306	1.02542	0.470201	0.464744		1.18834	0.506393	0.960676	1.64829	1.32871		1.16258	0.97512	1.12716	1.02069	0.628251			1.29618	1.14155	1.45907		0.507382		0.781394	1.59189	0.944365	1.2983	1.98186		0.781573	1.03606	0.800444	1.33803	0.928269	1.35851	0.842725	0.803195	0.846235	0.83476	0.455152	1.27838	1.02237	0.514371		0.516991	0.816923	0.966096	0.926061	2.28343	0.900157	0.496782	1.53102	1.26653	0.860792		0.909442	1.50296	1.33641	2.28529	1.40497		1.18777		1.231			0.619112	0.799978	1.64946	1.30575	1.64415	1.20578	0.833241	1.23655	0.650844	0.626241	0.856504	1.85477			0.746184		1.0213	2.85103	0.600068	0.923591	2.49652	1.34391	1.25784	1.46871	1.23263	0.807292		2.01082		0.543827		1.02971	0.93878	0.85761	1.14531		0.796197	7.47062	1.56002	0.514563	0.290426		0.928927	10.383	0.812117	0.434747	1.01736		1.36491	0.799991	0.267507	2.63797	0.864045	1.10732	1.08431	0.434424	0.667916	1.27183				0.614716		0.839741	0.823595	2.01072	1.69793	1.21403	1.5359		0.545084				0.75638	0.709171		1.36605		0.949807
100001437	1.23648	0.807176	2.01475	1.93138	2.48927	0.665296	1.21354	0.798927	0.625155	0.211423	1.18848	0.73466	2.98895	0.345809	0.305764	0.730875	0.48062	1.65804	3.0024	2.15922	3.46452	0.942188	1.71884	1.45945	1.60662	0.355512	1.02131	0.791175	3.06349	0.486416	0.736599	0.497999	0.928873	0.625142	1.04537	2.97608	0.210662	0.784085	1.79745	0.705705	2.20785	1.284	0.825914	2.11894	1.31728	0.284625	0.840593	0.367007	0.660095	0.45707	2.64577	7.10251	0.531563	1.10098	1.64824	1.3174	2.75719	1.56422	0.71019	3.05128	2.01982	0.356246	0.725334	0.457318	1.29099	0.870627	2.01447	0.566917	2.4178	0.837969	0.361283	0.978687	3.53234	1.09489	2.35557	1.65159	0.607613	0.90261	0.888049	0.958561	1.10553	0.918768	2.43967	1.38046	5.15116	0.694172	0.594206	3.03949	2.44409	1.54758	1.48918	1.80553	2.03046	1.2017	3.80929	0.578641	1.18414	1.40734	0.254415	0.635133	2.2688	1.32236	0.611167	0.879881	2.17738	0.580107	0.313556	4.19454	1.4581	0.725233	0.401139	0.812867	1.24894	0.924315	0.570869	2.78411	1.73119	0.312835	0.735017	1.137	0.461611	0.325452	2.43108	1.89572	1.45421	0.135235	1.3924	1.01015	0.98086	0.864745	0.768451	1.37423	0.298849	0.93262	1.19681	1.86512	1.60823	3.27681	0.466477	1.09067	0.26889	1.30017	1.59735	1.67511	1.02987	1.27051	2.03311	0.420286	0.843655	1.01921	1.27053	0.305999	2.94701	0.606241	1.9139	0.215414	1.02257	0.908744	1.04541	4.85076	1.43679	2.15711	0.596835	0.218303	0.823443	0.751982	1.75358	1.08417	0.966142	0.574176	0.547345	0.989848	1.0363	1.47278	3.69321	2.78518	5.0204	0.553737	0.295825	0.52911	0.575904	1.06943	1.3689	1.4746	0.618434	0.657078
100001445	0.851056			0.584877	0.993046	1.35133			0.848938	0.654343	0.827121	0.439465	0.804624	1.09423	0.596543	0.894996	1.97225		0.457486	0.657928	0.772101	1.17669	1.96054		0.982607	0.790054	1.0025	0.911655	0.529176	0.392937	1.2901	0.515373	0.754176			0.614592	1.07406	0.710916	0.432458	0.898245	1.94102	1.13692	0.851439	0.583947	1.67893	0.723152	0.877502	0.679773	1.49278	1.7157	0.74574	1.02677	0.351931	1.09136	0.875489	1.19074	0.860527	1.20999	1.07509	1.31996	2.93479	1.41498	1.3483		0.638853	1.26183	0.721537	0.454054	0.846196	0.865894	1.13642	1.09337	0.85582	1.84106	0.877915	0.718575	1.70791	1.14051	1.8219	0.686033	0.47868	1.19599	0.927404	0.767845	1.33347	1.02695	0.896971	1.11007	2.06024	1.0355	0.770318	1.75618	1.78004	1.72156	0.739893	0.955835	0.685889		1.28356	1.52796	0.915547	0.536279	0.872067	1.19634	1.39403	1.01302	3.16009	1.33964	1.27114	1.01773	1.03775	0.85166	1.26495	0.517587	0.948809	1.0146	1.16915	1.6117	1.40533	1.1597	0.689445	3.15361	0.987131	1.45168	1.40208	1.34152	1.13587	0.465122	1	1.23056	0.698686	0.804153	0.604785	0.784862	0.791444	1.23824	0.627649	0.69649	0.950275	1.09018	0.902778		1.58419	1.05275	0.717152	0.623731	0.966525	1.03975	0.886457	1.43738	1.27841	0.886502	0.511364		0.581498	0.657577		0.876632	1.06617	0.506887	1.15872	0.912486	0.682183	0.813263	1.2355	1.01928	0.695639	1.47102	0.997771	1.5234	1.21746	0.88582	1.19592	1.38004	0.933435	1.30027	1.57529	0.803244	0.726807	1.2612	1.47869	1.48231	0.912128	1.08224	1.05225	1.12493
100001446	1.18435	0.819496	0.694821	1.10647	0.388198	0.762081	0.816091	0.842124	1.20479	0.847521	0.767525	0.738904	0.871664	0.845989	0.477127	0.914919	0.980494	0.943712	0.912241	0.775712	0.76838	0.664324	0.562943	1.08295	1.09978	0.987998	0.919667	1.25265	0.907709	0.836885	0.798144	0.782396	0.842771	0.764746	1.00028	1.00546	1.27527	0.838872	1.05369	1.10656	1.2167	1.24206	0.75146	1.02206	0.77453	0.97908	0.555648	0.551453	0.804291	1.03108	1.0863	0.897328	1.19208	1.061	1.13783	1.34026	1.39517	1.1591	0.848679	1.2492	0.963804	1.10445	1.01425	0.959971	1.13224	1.03558	1.74592	1.37391	0.596246	1.02608	1.20756	1.33151	0.842995	1.02104	1.06407	0.786952	1.35523	1.22658	1.11924	1.52202	1.24393	1.009	1.58053	1.68601	0.940344	0.968617	1.34668	1.2224	0.91496	1.23861	1.01904	0.77674	1.0803	1.00741	1.13573	1.25911	1.09741	1.44499	0.82207	1.12921	0.617618	1.23903	0.993864	0.981963	1.14893	1.30322	0.783228	0.996693	0.622097	1.26847	0.755144	1.31189	0.867441	1.11829	1.13461	0.983075	1.05571	1.02252	1.09007	0.904347	0.942245	0.872882	1.25047	0.794245	1.61296	1.15815	0.882822	0.934617	1.33477	0.89634	0.624319	1.11985	0.661471	0.854484	0.983829	0.940954	0.982632	1.01448	0.969057	1.01403	0.813045	1.03948	0.936729	1.00207	1.24632	1.02767	1.37461	1.12968	0.978484	1.19788	1.15751	0.829993	1.08059	1.09694	0.85532	0.738652	0.832202	0.656746	1.0818	1.52477	1.00111	1.19677	0.912968	1.2651	0.960282	1.28643	1.57682	0.821617	1.19209	0.763028	0.811287	0.984791	0.849546	0.945724	1.37738	1.01523	1.31603	0.999717	1.15936	1.01581	1.24309	1.39836	0.995728	1.02365	0.997259	0.886222
100001452	1.32494	0.518012	0.843348	0.937278	0.671555	1.14121	1.40963	0.421312	1.22122	1.11238	0.567334	0.474992	0.546909	1.14325	1.01994	0.706211	0.636046	1.23913	0.840149	0.811761	0.282926	0.918074	1.79042	0.538013	1.62433	1.40492	0.880072	0.705912	0.679931	1.37258	0.644682	1.08759	0.547592	0.568453	0.795756	1.02042	0.708184	0.799356	0.834746	0.59571	0.998474	1.11569	1.61672	0.954233	1.24643	0.565771	1	0.878043	0.80681	1.20023	1.26252	1.52911	1.02055	1.23475	0.516277	1.13397	1.03859	1.04431	1.17272	1.83815	0.773019	1.93848	1.4841	2.38727	1.56252	0.749847	0.700119	1.11445	0.763666	0.243467	0.76301	0.591398	1.61636	2.0781	0.560213	0.369182	0.627071	0.696513	0.668385	0.351803	0.648288	0.614084	0.58812	1.14901	1.1441	1.45729	0.976512	1.53901	2.5823	0.705183	1.65227	1.21168	2.87006	0.545727	0.945671	1.35405	2.13097	2.59444	1.09579		1.16649	0.422963	1.02788	0.572494	1.48293	0.390946	0.647022	0.568164	0.60434	0.712694	0.507596	0.924347	0.592969	1.32886	0.593145	1.84497	0.55898	4.13828	2.0962	2.16428	1.02673	0.807777	1.0997	0.591997	1.00457	1.18128	1.47542	0.555511	0.688442	0.787066	2.97603		0.405603	0.388038	0.830565	0.603996	1.07827	0.548753	0.608248	1.09032	1.58287	1.40407	1.67867	0.5372	1.48442	1.15648		1.31362	2.27058	2.03782	1.29692	2.00971	2.2649	0.48935	0.480682	0.980925	1.01102	0.81383	1.31835	0.799372	0.827268	0.560706	1.04159	0.931538	0.756298	0.978458	1.21287		0.418191	1.08147	0.730607	1.62939	1.41828	0.491058	0.755583	0.797409	0.547451	0.886926	1.21619	1.25641	3.05709	4.38324	0.594673		0.933631	0.718321
100001454	0.625702	2.12753	3.22115	1.23042	3.30549	0.671875	1.48123	6.33879	1.2837		0.869001	1.28179	0.660413	2.92648	0.732428		0.55175	1.06387	2.18055	3.23198		0.565202		3.50799	1.46322		2.82137	1.14302			0.597476	1.13677	1.22695	4.14035	1.48793	0.776681	0.874425	1.46335	1.54076	2.75332	0.495632	2.44403	0.997257	0.813784	0.46667	0.798887	0.955773	1.03312	0.338027	0.803015	1.28493	0.668124	0.959234	0.521518		1.12322		0.59306	0.887675	0.481611	0.315305	0.895509	1.60806	3.73941	2.31673	0.854077	2.37599		0.229707	0.497551	1.21773	2.35621	1.35293	1.43483	0.542453		1.3366	0.879455	0.606511	1.19426	0.713167	0.782667	0.918039	1.12605	0.434307	1.33126	0.495071		0.520142	1.01369	1.23116	0.844359			0.411418	0.603251	1.79493	4.96023	1.60196	1.16225		0.281584	0.571599	1.66038	1.01605	0.762327	0.968523	0.523787	0.831381	0.562441	2.18818	0.434877	3.69505	0.545494	1.14822	0.560303	0.607098	0.430101	0.684152	0.649459	0.336809	3.44463	0.442063	0.627043	0.476309	2.2867	0.601538	2.68387	2.95414	1.2825	1.98368	1.95406		4.38821	1.42025	0.750912	0.633712	1.72456	0.480024	0.685323	0.835556	1.22385	2.25292	2.25174	3.483	0.650928	0.747905	0.479649	1.54081	0.396152	1.28845	0.520226		0.939277	0.822783	0.753098	1.45211	1.38868	1.51922	0.475747		0.856018				0.530482	2.01493	3.33233	0.966359	0.927932	5.62921	1.1648	1.15719	0.968523	0.714652	1.48116		0.371219		0.347707		0.664249	2.60979		1.19541
100001456	0.720745	0.923493	0.799761	0.686192	0.901226	0.751067	0.756742	0.612318	1.04508	0.885136	0.920221	0.767223	1.00274	0.956192	0.878538	0.892236	0.836388	1.11923	1.0837	0.572973	1.02483	0.758199	1.01329	0.613328	1.11174	0.942034	0.997386	0.887891	0.863069	0.902054	0.950749	0.72014	0.872827	0.757268	0.940125	0.876741	0.884914	0.988257	0.961193	1.12172	0.957779	0.75636	0.850801	0.905539	0.857252	0.974136	0.784032	1.0945	1.08785	0.801333	1.01163	1.13552	0.934665	1.23409	0.954232	1.11819	0.900772	0.790413	1.01124	0.876789	0.993945	1.13976	0.982176	1.44049	0.900191	0.721727	0.877061	1.03313	0.867017	1.09512	1.21521	1.18845	0.760105	1.14567	1.00962	1.15455	0.930625	1.27342	0.898824	1.34803	0.853808	0.883278	1.16855	1.19714	1.03336	0.883702	1.28141	1.42349	0.814969	1.49791	1.12884	0.963598	1.03971	1.46289	1.23281	1.22654	1.03982	0.777326	1.13841	1.25326	0.949739	1.26411	1.05769	1.30683	1.1942	1.04055	1.0366	1.07465	1.09656	1.28883	1.12979	1.18723	0.787169	1.7603	1.5796	1.0165	1.28167	1.2679	1.18299	0.832086	1.00627	1.31006	1.22027	1.3613	1.40582	1.29119	0.997399	0.947693	1.20031	1.06367	0.826922	1.22298	1.0026	1.07969	0.872265	0.971863	0.583483	0.899969	0.631829	0.814375	0.543706	1.01621	1.2024	1.18724	1.08133	0.864492	1.37411	0.892956	1.12779	0.859707	1.22469	0.630078	0.697365	0.688231	0.818279	0.746197	0.714174	0.968402	1.01139	1.03337	1.12202	1.06981	0.980838	1.1012	1.0395	0.877308	1.21764	1.00743	1.00607	1.0508	1.15584	0.899569	1.08508	0.939976	1.14436	1.18666	0.909016	0.844428	0.882481	1.06417	0.920136	1.04746	1.09309	1.03226	1.26451	0.952041
100001461	1.37307	0.923035	0.774748	1.62031	0.769107	1.23252	0.821159	0.549407	0.908653	1.35463	0.902101	0.834148	1.18887	0.808102	0.991713	0.652833	1.51751	1.04962	0.676965	1.30976	0.593978	1.12635	1.42783	0.884779	1.08147	2.01566	1.03974	1.36305	1.16391	1.07863	1.23519	0.781023	0.624578	0.922987	0.691954	0.510124	0.64764	0.946821	0.724684	0.875481	1.1609	1.20915	1.88944	0.796979	0.908034	0.878512	0.993248	0.550327	1.6607	1.34361	0.721515	1.22312	0.924122	1.1306	1.01031	1.4428	0.894503	1.46787	1.66623	1.06844	1.30116	1.05261	1.4786	0.735618	0.441515	1.02246	0.59598	0.815286	0.813122	0.695136	1.27021	0.950166	0.988364	0.877066	1.02699	1.05599	0.486155	1.00675	0.957732	0.802142	0.472719	1.08681	0.747608	0.919498	0.894225	1.0804	1.36745	1.34244	0.959443	0.975889	1.01631	1.63587	0.956899	1.14967	0.814031	0.894643	1.07232	0.917055	0.858787	0.631154	1.03879	1.03662	1.07822	0.639916	0.746667	0.821326	1.43364	0.911666	0.783046	1.07556	1.56002	1.09154	1.18593	1.22827	0.953825	1.13231	1.39459	0.963274	1.09442	0.966956	1.00685	1.23454	1.15502	1.40393	0.983971	1.61196	1.10018	0.777958	0.615938	1.07016	0.742313	0.734301	0.95419	0.586889	0.881285	0.683962	0.798114	0.726384	0.844363	0.985216	1.41977	0.864839	0.43416	1.24963	1.26864	0.803541	1.46563	0.928365	1.27488	1.12633	0.851137	1.41222	0.475195	0.88036	1.20666	1.61363	0.810751	1.04089	1.22066	0.793618	1.06763	0.814183	1.05522	1.01926	1.11186	0.950607	0.872789	1.16886	0.620115	0.764179	1.11814	0.871636	1.29965	1.0226	0.712408	0.758809	1.27573	1.07532	1.1412	1.1643	0.695133	1.23224	1.06409	0.749562	1.07361	0.69046
100001462	1.26535	1.27605	0.738304	1.25499	1.0234	1.05619	0.448982	0.643665	0.87132	1.10377	0.709257	0.544268	1.16265	0.705754	1.80206	0.558062	1.33178	1.15324	0.929133	0.744771	0.510251	1.25561	0.764191	0.704817	1.524	2.08859	1.06525	1.45769	0.813928	1.42147	1.07622	0.758628	0.618644	1.37698	0.985752	0.374644	0.718619	0.839129	0.6177	1.21302	2.32429	1.07237	2.14191	0.984831	0.700955	0.865184	1.2424	0.713353	1.51676	2.74275	0.720445	0.87235	1.13608	1.04074	0.69643	1.11786	1.7325	1.28893	1.85394	0.834721	0.811564	1.29401	1.15805	1.6602	0.472138	1.01119	0.671269	1.13172	1.0123	0.889171	1.26063	0.960107	0.885574	1.74942	1.00136	0.742602	0.461886	0.976475	0.726546	0.690797	0.630027	0.777087	0.484738	1.13276	1.00165	1.58814	1.91522	0.88321	0.742844	0.430554	0.882687	1.30773	0.681084	1.11218	0.743695	1.17664	1.14866	0.892697	1.20027		0.797404	0.994529	1.51065	0.935538	0.612309	0.786637	0.750982	0.53503	0.410214	1.35376	1.82699	0.846299	1.15642	1.51728	1.16288	1.18675	1.64538	0.989466	1.26591	0.747369	0.685944	0.885582	0.975835	0.731336	1.15129	1.88293	0.806494	0.92445	0.725618	1.62665	0.687791	0.767062	0.779528	0.598614	0.873351	1.42435	0.798149	0.909498	1.07117	0.792519	1.25314	1.48665	1	1.65636	1.70583	0.466342	1.06618	1.04459	1.28796	2.86947	1.64309	1.46439	0.677796	0.785676	0.7247	0.809949	0.515821	1.40138	0.86946	0.748108	1.00799	0.347313	0.730841	0.973996	1.62899	0.768209	0.989058	1.47751	0.752229	1.21625	1.38562	1.17124	2.83145	2.01212	0.481971	0.940038	1.19123	0.596113	1.13086	2.59139	1.26697	2.08856	2.02292	0.514031	0.960782	0.736804
100001466	0.968287			0.604904	0.995029			1.0144		1.43206	0.79217	0.719755	0.730286		1.45898				0.765834	0.731686		0.702874			0.806667	1.40188		0.556969	0.997788	1.00017		0.647817	1.55772	1.49259	0.818425	1.31465	0.880513	2.03011	1.05136	0.658246	0.777937		0.854653	1.41033		1.23793	2.00181	1.00863	0.855089	0.886214	1.22966	0.696462	0.94471	1.30249		1.17593	1.12139	0.64664				0.790009	1.16205	1.24644	1.74179	0.958527	1.2223	1.09346	0.882643	1.61909	0.822889		0.837336	0.694525	0.648893	1.96385		1.07639	0.847612	1.03627	1.16248	0.90626			0.891226	1.12218	1.33476	1.53069			0.886356	1.3465	0.700338		0.794128	0.667986	2.29027		1.00285	2.28093	1.14183	2.22797	1	1.0905	0.765773	1.01794	0.604366	0.941281		0.964777	1.7529	1.63079	0.570878	1.66415	1.00434	0.861247	2.09061	0.897759	0.997443		0.927119	1.10476	1.20631	0.689036	0.691086	1.3852		1.34638	0.857613		1.5429	1.14057	0.861318				0.911783	0.733346	1.22101		0.796833	0.854832			0.776215	0.96382		0.734418				0.998894	0.931441		0.971616		1.61134	1.97133		1.0829			2.5922	1.30331	1.84012	0.696925	0.96841			0.967887	3.9463	1.03537	0.903077						1.26543	1.79101	1.11837		0.763642		0.938139	3.01404
100001467	1.27141	0.806577	0.993177	1.15081	1.17411	0.718094	0.820695	1.07743	0.60993	1.21611	0.856035		0.743877	0.568556			0.862156		1.36785	1.39081	0.82494	1.14389	0.73457	1.05357	1.10237	1.06911	0.784808	1.01372	1.1563		0.662092	0.923066	1.60319	1.5534	1.21842	1.22464	0.721645	0.866842	1.31386	0.938426	0.687894	0.692927	1.23379	1.4948	0.736582	1.62844		0.945519		1.45269	1.3158		1.27439	0.74865	1.00666	0.808473	1.33589	1.39409	0.786357	0.785577	0.898015	0.656808	0.772691	0.860866	1.27529	1.18072	1.32335	1.26344			0.626859	0.851473	1.15529	0.683015		1.53061	0.831243	0.888506	0.662814		1.28698	1.4832	0.992407			1.15696			0.75351	0.904241			0.834708			1.31994	1.27718	1.02883	0.512776	2.37722							1.00222				0.575072	1.25062	1		0.837345			0.781468	0.768408					1.09424	0.850886	0.934586	1.02136	1.58493			1.20736								1.31514	0.540327	0.649202		0.995538	0.958152		1.42957	0.67944	0.813257	0.868767					1.1339			2.00559	1.00199				0.911586	1.24149			0.885196			1.12577	0.387542		1.71747					0.998012	1.07238	1.44954			0.833764	1.28212			0.679431
100001468	1.14023	0.5671	0.158185	0.428255	0.755035	0.459555	0.602615	0.375289	0.979239	0.206385	0.328384	0.589448	1.29981	0.91897	0.768938	0.586879	1.7443	7.51593	4.06098	0.663432	1.07622	9.70039	6.23743	1.79987	11.0789	0.546322	2.42573	0.634519	0.306313	0.881252	6.94702	1.15024	0.766453	0.407245	0.881692	1.88205	0.514858	0.956659	1.06473	1.5133	0.347249	1.01569	0.501617	0.844026	0.937665	0.740561	7.91815	1.14282	1.19746	3.96811	0.556075	4.51113	0.695021	15.1374	0.226816	1.01376	0.32602	0.721135	8.32402	0.609497	0.248777	1.11694	0.973335	10.5477	1.05787	0.890722	1.56795	1.46943	0.613006	0.517774	0.733006	1.25733	1.16316	0.919568	0.928986	0.3017	1.88821	2.0971	0.637821	0.276856	0.880705	10.509	13.5002	1.08074	2.65756	0.889199	0.233614	11.176	4.36411	17.5861	11.0985	15.4724	12.4118	1.39197	2.86183	0.274797	0.945618	0.761837	1.55752	1.0148	0.300444	0.826444	1.80959	0.943078	1.22535	0.671208	1.01897	0.726765	0.606416	1.18933	1.98105	0.490176	2.52143	10.6774	18.1417	0.592051	1.6424	16.5524	11.5946	1.12466	2.33952	16.9487	1.60546	9.86639	10.7354	11.302	1.54998	0.885186	0.7825	0.648334	0.740234	0.495758	0.902811	1.31744	0.986237	0.741524	1.04209	0.458203	0.876609	0.534162	0.227536	13.7699	14.1801	0.895189	1.57515	0.258071	0.239989	0.966337	3.96072	1.10295	16.5758	1.37854	6.35073	1.02795	1.67559	9.11241	0.53568	0.752748	1.03029	0.811758	0.736032	0.463171	0.799071	0.862756	0.928036	0.425615	0.64617	0.463755	1.21166	1.58546	1.74383	15.9191	1.63423	1.06757	3.12717	0.551366	1.42541	5.29689	2.12188	3.3065	8.89129	3.78602	1.83781	0.40464	10.127	0.927198
100001485	0.967121	1.24685	0.699856	0.592036	0.91897	1.30083	0.570881	0.523617	1.371	1.37178	0.626119	0.715191	0.955635	1.58515	1.00764	0.616903	0.999836	1.36027	0.758139	0.574877	0.679399	0.976099	0.672813	0.394964	1.63284	1.38247	0.842615	0.821569	0.795602	2.28451	1.48825	0.813358	0.756217	0.91566	0.917687	1.10455	0.834544	0.965597	0.972053	1.17132	1.0133	0.898986	1.24941	0.660564	0.985898	0.857508	0.79879	1.1943	1.13206	1.01904	0.982097	1.55898	1.53515	1.62526	0.58031	1.32013	0.827948	0.630319	0.747332	1.12423	0.861566	1.5658	1.23245	2.01553	1.07676	0.562559	0.621246	1.18121	0.556632	0.858699	1.27959	1.20805	0.91267	0.892733	0.85144	0.84291	0.987843	0.750345	1.27254	1.06601	1.13203	0.320096	0.650419	1.92893	0.871191	1.19906	1.2527	1.30987	0.834989	0.874045	1.12437	1.03441	1.25397	1.09923	0.876329	1.64915	1.1472	0.937928	1.98692	0.813511	0.831261	0.977665	1.47484	0.956832	1.12409	0.944716	0.875314	0.547126	0.845298	1.45973	1.15864	1.26459	0.643512	1.97699	1.62627	1.04089	1.36133	2.59708	1.07045	1.01041	1.07575	0.615516	0.847303	0.932378	1.57056	1.72521	1.13332	0.701843	0.987516	1.24148	1.04379	0.694729	1.24972	0.868091	0.597103	1.13279	0.976062	0.515113	0.617119	1.16741	1.89718	0.741947	0.617139	1.2513	1.89064	0.5658	0.742913	0.902839	1.02922	1.5134	1.46938	0.974451	0.602935	0.623289	0.941222	1.4144	0.756716	0.915418	1.98827	0.843943	1.26165	0.691542	1.10865	1.55166	0.860036	0.891491	1.051	0.544462	0.387744	1.24828	1.69348	0.794924	1.43633	1.00016	1.11661	1.75412	0.776043	1.06156	1.39892	1.42251	0.835578	1.23701	0.637637	0.406857	1.43831	1.29311
100001501	0.681509	0.931302	0.921645	0.913193	1.39187	0.746395	0.662321	0.792629	1.28967	0.718386	1.07732	1.49191	1.33737	0.908564	0.78018	0.976887	0.885178	1.46267	1.25507	0.877426	1.28838	1.13085	0.611213	0.762548	1.18011	0.745579	1.08809	1.31549	0.859435	0.879712	1.14916	0.680853	0.728872	1.07904	1.34628	0.953164	0.863847	1.01197	0.757749	1.36547	0.912054	0.871814	1.48663	1.05779	0.753893	1.02984	0.630413	1.00278	0.616323	1.04343	1.67426	1.45613	1.12543	1.27162	0.629143	1.10913	0.758873	1.23631	1.44211	0.96007	0.558985	1.57164	0.90964	0.845271	0.938156	0.649841	1.25435	0.744848	0.982535	1.77962	0.744021	0.75978	1.09007	1.48131	1.51761	0.588052	1.32531	1.06392	0.977074	1.52103	0.554254	0.612892	0.849069	2.11221	1.30536	0.912728	0.824646	0.480641	0.957685	1.27027	1.108	0.71036	1.15724	1.12796	1.21165	0.620974	0.556287	0.923662	1.43213	1.4064	0.910081	1.52472	0.833757	1.64404	1.24078	1.91596	1.14801	1.25586	1.18036	1.67936	0.818973	0.383883	0.745369	1.51439	1.97582	1.23133	1.33455	0.997516	0.855852	0.955662	1.02339	1.13485	0.960449	1.44888	1.42204	1.03921	0.565056	0.923758	2.24951	1.9756	0.544099	1.55292	0.694549	1.43456	1.11844	1.35522	1.4429	1.78304	0.895481	0.621501	0.533215	1.174	0.96229	1.68389	2.18849	0.458267	1.2881	0.73061	1.00248	0.92485	1.42003	0.727495	0.704524	1.01155	0.821643	1.08238	0.773895	0.517789	1.38361	1.02741	0.944952	0.646149	0.621764	1.0459	1.08065	0.469738	1.23189	1.71844	0.677174	0.607751	1.63097	1.0848	0.740747	1.18348	0.818629	1.39963	0.415538	0.929002	0.784976	1.31472	0.57302	0.816561	1.42845	0.823366	1.28598	1.33152
100001509	0.957751	0.865315	0.268928	0.4203	0.876284	1.38879	0.651242	0.30852	1.00188	2.70697	0.640509	1.01556	0.946281	1.68641	1.17784	1.69726	1.32152	1.246	0.473826	0.499556	0.747658	1.30931		0.371491	1.23552	1.69301	0.729373	1.05492	0.630155	2.61971	0.898715	1.4939	0.960645	0.725778	0.731728	1.90379	1.76879	0.853636	0.794261	1.30196	0.712362	0.949094	1.36976	1.65085	1.03361	1.14374	0.671061	1.25767	0.678828	0.99667	0.937108	1.08216	1.51244	0.953762	0.534028	1.81506	0.477168	0.678447	0.666441	1.22627	0.347282	0.987999	0.92962	1.8661	1.81137	0.601309	1.00674	0.946505	0.467274	1.72498	1.24666	0.754659	1.18891	0.557438	0.605997	1.45087	1.0926	0.633655	1.87882	1.37035	1.36565	0.288349	0.553374	1.43317	0.486733	1.42977	1.09232	0.898195	0.600232	0.680015	1.25081	1.15102	1.39763	0.651343	0.83502	0.947213	1.38506	1.04664		0.993471	0.479489	1.29966	1	1.96152	1.20121	0.536176	1.15199	0.599453	0.781855	1.67717	2.97696	0.800397	0.525092	2.04153	1.44686	0.687469	1.17788	1.87878	0.820384	1.43084	1.02203	0.533381	0.769314	0.576819	1.2091	1.45599	0.856246	0.755926	0.721744	1.09845	1.04274	0.798741	2.04824	0.776184	0.338623	0.998335	3.79359	1.01007	0.705881	1.26094	1.35776	0.912199	0.980521	0.80899	1.75964	0.581836	0.561324		1.06426	0.92554	1.28332	2.19605	0.859574	0.54458	0.712988	1.22735	0.973213	0.729625	1.22462	1.901	1.19133	0.485829	1.22097	1.72719	1.29269	0.741629	1.66672	0.39831	0.654947	1.78177	2.077	1.10224	0.980758	0.831349	1.25366	1.36166	0.428533	0.939439	0.948912	1.12077	1.03462	1.37941	0.705317	0.5393	1.29253	1.20661
100001510	2.51053	1.09988	0.892482	2.7462	4.42863	0.538607	0.408838	0.584074	3.60658	0.506792	0.525659	0.45639	2.74715	0.729249	0.85086	1.01179	1.43373	1.05583	0.554079	1.21017	1.38355	0.258884	0.293271	0.667415	0.968626	0.324846	0.467007	0.844191	0.608164	1.06712	0.508636	3.92211	0.904494	2.03038	1.71126	1.20768	2.61702	2.77929	3.22538	1.10773	1.26103	1.21844	1.19735	0.981873	3.13699	3.1629	5.75621	0.335505	0.777583	0.765352	1.56969	0.763191	2.26348	0.903304	1.33262	1.23111	1.22938	1.96216	0.546631	0.546473	4.21693	0.651475	1.33114	0.385411	0.964225	2.11854	1.02919	1.20701	0.491663	1.29642	6.09923	2.10119	1.30843	1.48328	0.433947	0.831153	0.77235	1.41721	3.46168	1.58451	0.758132	0.755422	0.867635	4.70642	0.613945	1.17517	3.2829	0.693028	0.991167	0.709165	0.641594	0.362056	0.765232	1.32846	0.80693	1.22663	4.42661	0.581202	1.03138	1.39645	0.608608	0.33761	1.14423	0.778824	1.96508	2.2036	4.73293	0.411486	2.18509	1.97683	0.418335	2.82585	0.461159	0.679855	0.561109	0.694625	0.394893	0.868132	1.20373	2.60911	0.709666	0.0637851	0.238852	0.594013	0.830759	0.260838	1.13106	2.07173	1.35549	1.25309	0.667646	0.51519	1.55588	1.30801	0.489336	0.705126	0.85085	1.93274	2.80604	1.00883	0.861658	1.12591	0.888745	1.73478	0.925016	0.569131	0.752395	0.619067	1.34049	0.621199	0.770961	1.27588	0.291727	0.841128	0.794252	0.13035	3.19182	0.684133	1.93114	1.04552	1.1583	2.51555	0.770196	1.08058	1.7855	1.17024	1.19843	1.47221	1.0356	0.980471	2.01685	0.944877	1.30352	0.981879	1.17548	1.67088	0.971501	0.647825	0.576231	0.897412	1.13177	0.991162	1.09572	1.05481	0.504257	1.31399
100001511	1.04222	1.15695	0.768687	0.89528	0.535943	0.963154	0.519715	0.919987	0.787787	1.18063	1.18443	0.78584	0.782288	0.468765	0.654923	0.742861	1.17598	1.23728	0.912172	0.811736	0.575413	1.22475	1.07105	0.898984	0.86506	2.12464	1.17706	1.53949	1.2969	1.30314	0.905145	0.63829	0.37845	0.829732	1.19649	0.513206	0.420828	0.712408	0.449895	1.59688	1.00275	0.923909	1.21212	0.917319	0.935525	1.12219	1.02678	0.561528	1.7951	1.18222	1.09669	1.2763	1.27144	1.21911	0.878144	2.29714	0.966102	1.44075	1.36918	1.53338	1.56662	1.79298	1.09962	0.915802	0.385623	0.917139	0.569842	1.30447	0.724484	0.907866	0.835062	1.10547	0.616639	1.26002	0.914531	0.560183	0.446787	1.19963	0.973557	1.45748	0.830824	1.19544	0.620675	1.51523	1.01545	1.16935	1.14934	1.29362	1.05075	1.16213	0.957035	1.48025	0.901473	1.5457	0.847094	2.35144	0.450988	0.552865	1.17294	0.793883	0.824618	0.969549	1.07687	0.489627	0.553306	0.908956	1.10234	1.12992	0.814857	1.29919	1.15604	0.647829	1.09412	1.53103	1.048	1.26599	1.28886	1.1161	0.754517	0.644841	1.35764	1.33566	1.28929	1.49661	1.02477	1.6526	1.2002	0.813421	0.833738	1.3389	0.47803	1.40808	0.540389	0.773165	0.788761	0.993973	0.410153	1.09641	0.713846	0.682792	0.960185	1.09058	0.942069	1.41887	2.05135	0.971243	1.27293	1.20676	1.37404	2.04068	0.733251	1.0036	1.06653	1.47052	1.20221	0.748735	0.541521	0.531916	0.989888	0.929971	1.25375	0.639889	0.769813	1.11968	0.445759	0.890262	1.03878	1.2125	0.666891	0.441124	0.96929	1.16895	0.997253	1.21585	1.30351	1.54898	0.941785	1.18631	0.974749	1.3384	1.07229	1.19661	0.926413	1.28062	0.982591	1.06445
100001526	0.954332	0.664391	0.529516	0.748758	0.909221	0.84413			0.82483	0.919064		0.939326		0.784377	0.871384					1.32811	0.719709	0.617778			0.853657	1.14626			0.561533	1.04982			1.17315	0.961841	0.519555	1.15573	0.891517	1.17895	0.920085				0.908306			1.60233	0.687656		0.792414		0.808264	1.07431	0.686365			0.902674		0.850325					0.990761	1.63719	1.14151		1.43735	1.89361	0.847169	1.5268	1.38187	1.25313		0.940077	0.662267		1.14915			1.5966	1.00924			1.74473	1.08113	1.27532	1.60625	0.87894			1.63701			1.08862	1.08244		1.19656	0.598807	0.933249	1.70602	0.543125	1.55671	1.17004	1.27604	0.74322		0.965126	1.40273	0.910723	1.25501	1.67851	1.0983			1.1891		2.0388			0.821135		0.768785	1.71192					0.71282		0.741034	0.837295	1.68427	0.733104	1.30996	0.899615	1.00461	0.708275	0.747266		1.22218	0.892507				0.952866	0.780879	1.05819	1.16714				1.34174			0.797034		0.747463	0.638037	1.226	0.968002	0.865629		1.66818	1.32256	2.01099		0.685067	0.806858		0.995394	2.31587		0.807537		0.703012				1.26791	2.01158			1.26928			2.08824
100001540	1.34291	1.32567	0.545556	0.359527	0.398918	0.370635	0.815171	0.664425	0.69683	1.53735	0.172639	1.14553	1.25022	1.96277	1.51253	1.18487	2.09648	1.82782	0.319065	0.58674	0.457505	0.396778	0.528315	0.467343	0.995951	2.63224	0.133755	1.28353	1.4963	1.27693	2.52948	1.90263	0.356576	1.72639	0.468499	0.692588	0.850476	1.94302	0.832438	0.691557	2.07911	0.577963	0.285034	0.990467	0.475201	3.24842	1.18962	1.15182	0.492826	1.17288	0.463988	1.49209	1.30838	2.70295	0.854136	0.922214	1.93263	0.798356	0.197719	0.942519	0.619326	1.14483	1.11884	1.56718	2.91393	0.234477	0.772503	1.8367	0.835562	0.916995	1.32008	0.767496	0.463121	0.39624	0.305251	1.72521	1.74333	0.391261	1.87064	1.02719	1.35008	0.156939	0.393675	5.29321	0.660812	1.20923	1.37865	0.999086	0.335518	0.275832	0.452168	2.87494	2.0405	0.343203	1.43669	1.98173	1.35436	0.623653	3.8462	3.54051	0.410008	0.962611	0.997872	1.4739	1.11536	0.779119	0.390968	0.49356	1.23372	1.63204	1.00091	1.34591	0.562044	2.12329	2.01208	0.244964	1.71363	2.16023	2.32616	2.36915	0.691542	0.359582	0.797939	2.09891	1.74905	1.15254	0.682247	1.0298	1.49268	1.57006	0.392602	0.729079	1.34173	2.49035	0.278241	1.21349	0.922765	0.292169	0.860075	1.48759	0.475109	0.359156	1.33215	0.976552	1.70314	0.355733	0.787451	1.03677	2.2951	0.479277	1.48416	1.08501	0.181106	0.916194	1.68499	0.641869	1.15402	1.84218	1.02218	0.975393	1.5936	0.24041	2.62123	0.887529	0.733936	0.86141	1.85445	0.274587	0.291303	0.704356	1.73696	1.40051	2.06835	0.977822	2.72912	1.82921	0.157079	3.15662	2.16452	0.756479	0.570182	2.19589	0.502486	0.418692	0.868271	2.16747
100001541	0.709994	1.13402	0.510635	0.363696	0.782773	0.904698	0.430718	0.565641	1.44884	1.26071	0.778081	0.922652	0.63226	1.17752	1.20349	1.83829	0.874152	1.99148	0.727871	0.41763	0.576591	1.03341	0.627072	0.460631	1.72117	1.95305	0.775943	1.08144	0.650196	1.13947	1.31395	0.924518	0.625141	0.192117	0.332401	1.18239	1.19382	0.999014	0.960267	0.274174	0.479524	0.609933	0.689108	1.68559	0.839583	0.787208	0.570682	1.13931	0.896826	0.881669	0.738111	1.46372	1.55809	1.07195	0.465356	0.823175	0.636255	0.563467	0.707079	1.52173	0.868062	1.10752	1.17593	1.32842	2.12127	0.549753	0.872706	1.27641	1.00732	1.45825	1.56676	1.73323	1.15732	0.692382	0.823348	1.29075	1.44832	0.385153	2.77079	1.15958	2.29856	0.349033	0.790686	1.28126	1.46962	0.936091	2.00839	2.00787	1.24599	1.11356	1.33074	1.15509	0.99231	0.664069	1.94071	1.65423	0.91826	1.3233	1.20474	0.994148	0.617744	1.29461	0.803931	1.30604	1.87604	1.01971	0.716867	0.571239	0.64753	2.57233	2.32991	0.927717	0.784913	1.99785	1.3467	0.959665	1.30468	3.22097	1.61295	2.84165	0.964792	0.914081	1.00099	0.880177	2.68183	1.96267	0.87135	0.408111	0.758448	2.14302	0.784293	0.887132	1.86971	0.998735	0.313246	0.853873	0.878338	1.00126	0.744806	1.5505	1.82694	0.833022	0.682761	0.785218	7.41565	0.799738	1.02083	0.666737	1.40333	1.4374	1.29036	1.1871	1.35623	0.645696	1.45859	1.4844	0.907116	0.722797	0.926858	1.07533	1.70189	0.731322	1.10555	1.43158	0.876557	0.875667	0.556527	0.339026	0.524871	1.28977	0.506827	1.89082	1.14601	0.808976	1.54127	2.32167	0.960096	1.12408	1.51899	1.25662	1.21146	1.32176	1.3206	0.64017	1.54438	0.295916
100001550	1.50957	1.17675	0.426811	1.77707	3.712	1.54621	0.656378	0.647103	0.60555	0.925247	0.621522	0.918293	2.23106	1.49415	1.62325	3.58332	1.02004	0.215748	0.117996	0.576039	1.44588	0.224775	0.431449	0.276574	0.157272	1.06303	0.329494	0.634082	1.97283	1.69298	0.388513	1.09553	1.18701	2.02596	2.92267	0.977664	0.956645	1.35355	1.17804	5.05809	1.16445	1.7992	2.88657	0.749727	1.66643	2.15058	1.04959	1.14303	1.02393	1.18539	2.10727	0.306027	1.45824	0.788992	1.55744	2.65619	0.769753	1.49904	0.351079	0.33513	0.79598	0.789887	1.84367	0.311954	0.6849	1.53971	1.33998	2.48204	1.32249	1.82432	1.9444	0.743638	1.28134	1.1345	0.634028	1.29083	0.743687	1.88055	2.44217	1.00639	0.895154	0.289857	0.993605	2.87137	0.629905	2.03392	2.78367	0.243344	0.324406	0.108749	0.323771	0.349332	0.185006	0.512847	0.70865	2.27096	1.36662	0.335034	1.96266	2.27515	1.13561	0.950151	2.46052	1.78502	2.07247	1.01811	0.933913	0.844273	1.70831	0.9616	1.71344	2.19325	0.358139	0.728455	0.246138	1.43541	0.397255	0.543611	0.50394	0.59873	0.479207	0.488073	0.353088	0.470335	0.196586	0.473479	2.27454	0.414854	3.27992	6.93303	0.541278	0.72857	0.710359	0.912103	1.80855	1.18922	1.81205	0.382575	1.34523	1.55792	1.12903	0.523621	0.0386564	2.80219	5.24588	1.01422	1.07607	0.667576	0.310559	1.3569	0.333949	1.81034	0.153062	0.868351	0.308502	0.131546	0.504125	1.39508	1.17233	2.27763	1.28937	0.764228	2.22337	2.02257	3.1648	1.14612	0.650198	1.20082	1.11326	1.2056	1.70479	0.121713	1.46546	0.966626	0.707062	0.625624	0.161866	2.1707	0.826483	0.636057	0.277259	0.36007	0.606303	0.956772	0.413968	1.73099
100001551	1.69376	1.37836	0.837892	0.913065	0.58156	0.79663	0.753093	0.508721	1.03625	0.975813	0.881788	1.19264	1.69764	0.443067	0.571819	0.963577	1.97827	1.14706	1.03011	0.767449	0.480251	0.899433	0.981142	0.551787	1.02837	1.38213	0.850029	1.52505	1.66829	0.598124	0.621204	1.05096	0.556382	1.67251	1.25631	0.690588	0.670043	0.568401	0.849176	1.11419	1.69729	0.911428	1.2121	1.07077	1.05742	0.639871	1.11508	0.749886	1.11719	1.33807	1.06869	1.41992	1.29048	0.611895	0.979062	0.960967	1.69381	1.35268	1.48803	1.32572	0.898607	0.619252	1.43596	0.914935	0.54717	1.00457	0.818946	0.847552	0.922866	0.724825	1.35558	1.69491	0.883879	0.965097	0.941309	0.74896	0.695294	1.18487	0.798478	1.16628	0.665308	0.920775	0.847684	1.00473	1.28928	1.12845	1.61559	1.49833	1.23643	0.992098	0.916323	1.18463	1.36115	1.08818	0.979476	1.49371	0.84396	0.946062	1.18468	0.798695	0.966047	1.1472	1.15811	0.605939	0.654523	1.15416	0.998885	1.15857	0.676097	1.49284	1.20754	1.00071	1.00297	1.05855	0.920498	1.19538	1.21285	1.0327	0.860133	1.00379	1.84307	0.875846	1.2594	0.81188	1.21997	1.57207	1.62576	1.13314	0.96291	1.57436	0.663361	0.908371	0.94115	0.768745	0.855136	0.873771	0.653697	1.10395	1.11339	0.937697	1.0428	1.26214	0.95558	1.25434	1.70156	0.804399	0.854827	1.00207	1.02082	1.02125	0.931099	0.979695	0.937671	1.36055	1.27509	0.892502	0.999292	0.942993	1.22374	1.02219	1.35407	0.794618	1.10443	0.928315	0.818214	1.18651	1.01896	1.13671	0.584598	0.601362	0.775544	1.22693	1.22951	1.12742	1.10897	1.20032	0.669388	1.40742	0.8104	1.04313	1.18777	1.22164	0.99169	0.860804	0.910669	0.874988
100001562	1.22573	1.16836	0.799801	1.26251	0.990185	0.947594	0.587131	0.77223	1.11583	1.25487	0.842916	0.844509	1.2697	0.678332	1.00715	0.544366	1.415	1.1944	0.934342	0.830437	0.893412	0.990572	0.813959	0.913564	1.52217	1.90195	1.02792	1.12945	1.28952	1.06021	1.15515	0.786692	0.504551	1.24647	1.26154	0.564509	0.534077	1.0012	0.632353	1.24232	1.29675	0.882646	1.32249	0.985191	0.891998	0.838578	0.921977	0.67238	1.23614	1.43165	0.903948	1.1182	1.18454	1.11058	0.710268	1.17061	1.12304	1.23199	1.55918	1.15774	1.1956	1.03105	1.04367	1.36091	0.609982	0.96718	0.564862	0.940032	0.792459	0.939062	1.02585	1.22455	0.818446	2.12098	0.933826	0.685734	0.611257	0.985804	0.837918	1.06762	0.836185	0.963564	0.625145	1.08069	1.11649	1.12812	1.13331	1.00857	0.995252	0.943935	0.880709	1.36847	0.875018	1.00328	0.952886	1.29828	0.64176	0.789773	1.36813	0.635235	0.783433	1.07518	0.975236	0.596843	0.663994	1.31648	0.985315	0.872693	0.792329	1.25877	1.08722	0.90013	1.12233	1.36425	1.10301	1.15306	1.2972	0.904418	1.06963	0.881283	1.21664	0.956961	1.08871	1.05371	0.976783	1.34178	1.20585	0.775146	0.735884	1.76013	0.387922	0.646041	0.653573	0.75532	0.868088	1.47019	0.703167	0.875551	1.14191	1.10444	1.26826	1.98668	1.36231	1.4585	1.78359	0.735374	0.998799	0.744092	1.34843	2.66412	1.7391	1.12554	0.828939	0.997653	0.962865	0.67778	0.482205	0.894862	0.771742	0.818993	1.03466	0.55137	0.662105	1.05514	1.08197	1.12599	0.946798	1.22593	0.60957	0.817517	1.15538	1.68109	1.89881	1.54251	0.905113	1.06515	1.23804	0.78886	0.854943	2.0747	1.69442	1.9558	1.02314	0.777283	0.886381	0.964852
100001567	1.2807	0.785571	0.820886	1.17871	0.969547	1.40554	0.615826	0.739393	0.887941	1.63557	0.926525	0.836374	1.39182	0.682459	1.18804	0.793549	1.1921	0.924666	0.77393	0.797633	0.570961	1.19175	1.0791	0.751786	0.927258	2.23453	0.971735	1.20211	1.29385	1.10038	1.24503	0.864559	0.865655	1.15398	0.931399	0.582944	0.796597	1.08189	0.617921	1.00779	0.931484	1.25563	1.63105	1.18837	0.981885	0.844388	0.999155	0.531322	1.7511	1.30225	0.741606	1.04799	0.857636	1.13189	0.761579	1.45055	1.11568	1.31256	1.29716	1.46205	1.71454	1.1151	1.14789	0.695651	0.630931	1.07467	0.652072	0.978762	0.75993	0.717425	1.0083	1.35138	0.862977	0.860933	0.977735	1.16824	0.48626	0.790396	1.19852	0.775443	0.765162	1.3435	0.579213	0.913062	1.00084	0.971988	1.2217	1.78521	0.911411	0.934132	0.86774	1.68365	0.920298	1.12836	1.01701	1.24201	0.868775	0.887291	0.978153	0.723859	0.938638	1.26164	1.0487	0.606876	0.756663	1.23323	1.72805	1.13109	0.737543	0.870807	1.79933	1.04883	1.22636	1.1753	0.892059	1.13137	1.67146	1.00085	0.727119	0.952492	0.977308	1.51031	1.23686	1.13383	0.924045	1.86038	1.15219	1.1537	0.700274	1.44411	0.816972	0.894704	0.884817	0.604765	0.998982	0.805669	1.01967	0.64203	0.815886	1.05506	1.31659	0.955485	0.660688	1.05554	1.78685	0.795255	1.54983	0.907734	1.31382	1.58153	0.857853	1.40221	0.597676	0.80787	1.38111	1.16084	0.711436	1.31778	1.15936	0.913267	1.00102	0.958669	1.01053	1.07801	0.900058	0.825769	0.990436	0.979976	0.657411	0.917409	1.18019	0.811189	1.27256	0.947353	0.864674	0.878259	1.85003	1.1002	1.15981	1.21226	0.885298	1.30893	0.772397	0.778017	1.14659	0.990696
100001569	1.44555	1.07044	1.63432	2.11453	0.448021	1.22435	0.760548	0.711092	0.844279	1.69336	0.774578	0.80719	1.00826	0.593261	1.83207	0.800934	1.17605	1.52467	0.896649	0.664611	0.645239	1.125	1.25501	0.718316	0.715769	1.59472	0.865018	2.57789	1.03627	1.52515	1.32164	0.832344	0.589931	1.12839	0.767866	0.771248	0.595761	0.799805	0.45858	1.96615	1.92119	1.24176	1.26086	0.702882	1.37219	0.847394	2.05982	0.714106	2.00005	1.2931	1.1237	1.33749	0.753377	1.74679	0.763884	1.66355	1.37152	1.32507	1.69013	1.02125	1.74922	1.32717	1.81504	1.10237	0.596297	0.952639	0.522846	1.83054	0.837034	0.949212	0.789433	0.737989	0.965672	0.583658	0.955034	1.18303	0.303072	0.731331	0.995742	1.13864	0.885024	0.963953	0.536926	2.81334	1.47229	1.43431	1.16557	1.04802	0.804848	0.87778	0.936782	1.28672	0.989761	1.347	1.78141	2.16233	0.705474	0.717866	1.03447	0.648119	1.25313	1.19441	0.794281	0.701282	1.03433	0.86114	1.18275	0.774851	0.739517	0.868482	1.81453	1.00426	1.15211	1.43028	0.609191	2.87649	1.45298	0.776374	0.92145	0.628613	1.00928	1.22159	0.981921	0.937834	1.17123	1.59666	0.949695	1.53661	0.562528	1.14667	0.873548	0.858308	0.629484	0.417213	0.687688	0.74669	1.16375	0.782068	0.724919	0.930377	1.34114	0.805055	0.377562	1.03895	1.52339	0.803141	1.58956	1.05614	1.21701	1.61969	0.98959	1.91601	0.888569	0.600681	1.08791	0.811674	0.67881	1.2654	1.48885	0.819952	1.87928	0.491665	1.01041	0.875285	1.53493	0.983269	0.859222	1.84618	1.44576	0.758081	2.17869	0.575785	1.10516	0.78792	0.622713	1.01946	1.15288	0.920301	1.04242	2.36158	0.965702	1.52529	1.45128	0.705917	1.26898	1.0638
100001570	1.53837	1.10251	1.62449	2.18343	0.805836	1.08717	0.788318	1.31582	0.752158	1.8945	0.825391	0.66716	1.02866	0.49859	1.52803	0.496476	0.984015	1.12896	1.19556	0.907557	0.995976	0.820906	1.20484	1.00402	1.06386	1.81026	0.980568	1.77937	1.08847	1.38166	1.18677	0.609514	0.747676	1.52528	0.90729	1.00924	0.493912	0.910964	0.532682	1.28752	1.96102	1.05356	1.01731	0.556528	1.33354	0.820356	1.78408	0.494153	2.7288	1.26776	1.13492	1.59086	0.994572	1.42095	0.98745	1.19227	1.71609	0.89893	1.4754	0.782899	2.42648	1.63088	1.56342	1.09284	0.709515	0.925941	0.605385	1.52597	0.713747	0.634806	0.847119	0.736786	0.764605	0.666562	0.670282	1.04129	0.263964	0.805689	1.13764	1.45046	0.949831	1.16745	0.82373	1.55118	1.38353	1.6524	1.3036	1.18364	0.637838	0.835683	0.873715	1.34579	0.995933	1.35344	2.15469	2.17874	0.677195	0.852677	0.83909	0.389639	0.834189	1.16589	0.646274	0.491445	0.818781	0.602895	0.650582	0.736318	0.669037	0.991085	1.20927	1.05404	1.41171	1.66287	0.559799	2.10392	1.50857	0.743461	0.748786	0.610132	0.87179	0.840897	1.06009	0.991325	1.29489	1.2467	0.992056	1.59174	0.432741	1.0143	0.93244	0.994251	0.560853	0.511229	0.662257	0.718295	0.811815	0.58574	0.816655	1.21801	1.08379	0.687442	0.583674	0.888331	1.45901	1.18503	1.75088	0.884375	1.19082	1.88595	0.897239	1.11079	0.68766	0.625126	1.574	0.637456	0.627445	1.32396	1.15467	0.952661	1.49156	0.444666	0.912467	1.37779	1.52989	1.21384	0.68515	1.92188	1.09108	0.750012	1.2674	0.422754	0.853691	0.604094	0.642629	1.00575	1.90047	0.819571	1.25671	1.68988	1.15707	1.12693	1.35584	0.704655	1.46692	0.985188
100001571	1.58362	1.22319	1.19974	1.09093	0.873746	0.96643	0.806585	1.0029	0.854198	1.24753	1.02181	1.10397	1.51241	0.444609	0.718864	0.75086	1.24595	1.26016	1.11339	1.01057	0.587386	1.00298	0.928206	1.00003	0.94628	1.09174	1.015	1.34281	1.47894	0.766934	0.820794	0.896126	0.860117	1.73858	1.14379	1.04505	0.570542	0.72813	0.787202	1.3392	1.29548	1.31296	1.16595	0.968826	0.947782	0.655806	1.25789	0.756422	1.36475	1.18434	0.954452	1.33756	1.04218	0.735517	0.902084	1.30282	1.4801	1.21341	1.25949	0.925773	1.12154	0.753696	1.66555	0.988335	0.741177	1.06537	0.782384	1.24164	0.988655	0.642443	1.19334	1.38566	0.957599	0.997684	0.977732	0.729009	0.365173	0.961189	0.851076	1.23811	0.834197	1.11649	0.861469	0.953516	1.21237	1.43542	1.34643	1.51528	0.934262	0.931276	0.844577	1.14822	1.10787	0.848508	0.964285	1.38962	0.877485	1.10767	1.02395	0.584341	0.796968	1.25753	1.10751	0.623163	0.750007	0.756445	0.852434	0.999966	0.623333	1.39622	1.29607	0.995266	1.24259	1.05965	0.717591	0.869233	1.39237	1.07221	0.755574	0.820369	1.11711	1.05758	1.13286	0.965636	1.37854	1.71042	1.21051	1.3577	0.577704	1.50074	0.937468	1.00747	0.810615	0.694926	0.819742	0.811293	0.766926	0.807648	1.08606	1.00007	1.02758	0.950276	0.619655	1.06597	1.36299	0.789796	1.10377	0.859223	1.19219	1.09564	0.84377	1.4317	0.792568	0.925693	1.33846	0.871435	1.03704	1.12739	1.1808	0.966436	0.999928	0.724793	0.808569	0.968814	1.0342	1.0522	0.774326	1.30848	0.689576	0.638082	1.06686	0.745249	1.31877	0.937297	0.815665	1.0519	0.937671	1.04933	0.969774	1.21478	0.972852	1.08895	1.07047	0.714103	1.11944	1.00273
100001577	1.41023	0.799767	0.593496	0.6705		4.24631	0.789347		1.8197	0.483979		0.271263	0.347594	0.944702	3.73339	5.50271	1.47677	0.704807	0.977096	0.36572		1.36308	0.46892		0.898115	0.869344	0.367067	0.759891	0.343821	1.86065	4.60355	2.48428	0.39323	1.19703	0.89275	3.41169	0.630956	0.851859	0.254248	0.85686	0.591005		0.706785	0.475333	1.04244	3.5336	1.38239	1.54245	1.16582	1.39455	0.367195	3.75721	0.661768	1.89894	0.504072	0.96705	0.86245		0.498643	0.425635		1.97724	1.77048	5.35121	0.4027	0.543777	0.803925	0.675833	0.34691	0.508956	1.25421	0.597354	1.1856	0.849197	1.33935	0.396148	1.16049	1.72504	1.06763	2.40372		0.732841	1.28852	1.48057		1.22914	0.606834	0.715153	0.663585	1.61342	3.10282	1.99539	1.53916	2.14225	0.324723	2.84802	2.26236	1.07077	1.53596	3.86732		0.435383	0.89446	1.0026	2.5923	0.359222	0.997403	0.243016	2.079	2.08477	2.3631	2.61472	0.376836	1.97159	5.34312	0.30774	0.304405	6.81242	0.934474	1.64759	1.01944	2.3614	0.654746	2.3865	3.59539	1.13811	0.886982		0.744597	0.456034	0.782425	0.970916	0.835431	1.73898				0.435249		0.920745	1.44594		1.21764	0.829814	0.92012	0.372455	1.84521	0.921381	1.6703	1.01974	0.98423		1.00877			0.903033		3.02027	1.24882	1.31561	2.55757		0.983108	3.18642	1.11107	1.71802	0.564611		0.940397	3.70781	1.65641	0.439745	2.66336	0.44314	1.24675	4.89951		0.995204	1.64628	0.746818	1.80125	3.04113			2.47295	1.94003
100001579	1.08993	1.4773	1.03331	1.27142	1.09242	0.858691	1.03072	0.843442	0.861407	0.789232	0.920275	1.09029	1.11025	1.06742	0.706947	0.607435	1.20444	1.27202	1.20434	1.31136	0.550202	0.707091	0.732579	1.0046	1.58251	1.26309	1.10544	0.666255	0.742127	0.596252	0.619404	1.1765	0.957289	1.50621	1.40881	0.76433	1.57887	1.29244	1.20135	0.986892	0.815705	1.15618	1.08528	1.2975	0.756186	0.941498	1.64115	0.921625	0.686234	0.945442	0.987319	0.892998	1.42298	0.81792	0.589104	0.806575	0.767066	1.37453	0.961291	0.981817	0.64875	0.787189	1.26436	1.70777	1.21018	1.20527	1.71002	0.630399	0.893295	0.80199	1.13949	1.29894	1.02234	1.69261	0.891163	0.829092	0.965463	0.870558	0.877885	1.18544	0.724932	0.792977	0.95645	0.924777	0.997285	0.864138	0.737288	0.952268	0.980923	0.792832	0.878101	0.857897	0.913735	0.596853	0.878966	1.12382	1.27506	1.74481	1.17911	0.493567	1.08875	0.974867	1.00871	1.11211	0.887193	1.07639	1.12533	0.770349	1.06795	1.1001	1.3511	0.831505	1.37035	1.00272	0.744357	0.644409	0.879478	0.595099	1.17854	1.12151	1.02413	1.02664	1.01396	1.04698	0.732319	1.52756	1.12609	1.19054	1.00039	1.40675	0.974983	0.771335	0.750379	1.01863	0.787889	1.19525	0.8456	1.19915	1.20835	0.914501	1.03039	1.40607	2.51016	1.06259	1.17252	0.512244	0.733525	0.572305	1.06935	0.981427	1.49841	1.04528	0.491126	0.994504	0.780368	0.721749	1.19456	1.17769	0.911399	0.755217	0.581153	0.751801	0.686118	0.627034	1.29179	0.925344	1.03343	1.18087	0.821989	1.0641	1.13054	1.70361	1.05929	1.46705	0.641987	0.765359	0.694822	0.62208	0.824765	1.35398	1.0891	1.19275	1.25458	0.790836	0.684076	0.760622
100001580	0.876889	1.83783	0.765388	1.05896		0.490759	1.20233	1.86365	1.28836	0.561879	1.3558	1.38345	1.08955	1.2811	0.435743	0.490472	1.71203	1.11532	1.3231	2.08465	0.398457	0.490403	0.447933	2.92226	2.73662	1.17258	1.97433	0.937446	0.672888	0.396375	0.610942	1.39346	1.20931	4.29138	2.2527	0.718336	0.858889	0.553846	1.51473		0.501183	1.27987	0.76551	2.0052	0.602109	0.74361	0.851984	1.09162	0.524879	1.99721	1.25136	0.952093	1.65592	0.574703	0.76301	0.776451	0.728034	1.7469	1.11418	1.0604	0.657247	0.543625	1.04124	4.0436	0.992531	1.06438	0.643144	0.670038	0.561439	0.429132	1.94173	4.22051	0.868149	4.15058	1.56733	0.606585	0.922752	1.01037	0.536627	1.50857	0.974622	0.815934	0.801504	0.641638	0.748278	0.612036	1.6197	1.59568	1.01139	0.979594	0.78351	0.967172	0.71687	0.440499	0.457651	1.91502	0.977262	7.98927	1.56536	0.409428	0.690223	0.798348	1.2018	1.00747	0.474285	0.793775	1.48314	0.60803	1.3592	2.26348	1.48338	1.11194	4.01583	0.927534	0.530092	0.360937	0.780521	0.719485	0.954013	0.598368	0.810427	1.93646	1.02363	0.768358	1.26209	3.7698	1.28621	1.28043	1.39184	4.18394		0.606116	0.800924	1.04809	0.670915	1.1649	0.688602	1.06513	1.1306	1.05305	1.52237	1.66759	2.61261	1.86059	1.6922	0.318855	0.963143	0.548868	0.719381	0.502434	1.71301	0.584006	0.532189	1.77475	1.50572	0.798242	1.45081	1.17446	1.06498	0.609577	0.587961	1.21385	0.53466	0.451518	0.830388	1.05879	1.68274	1.57008	0.748115	0.602576	0.932899	2.98552	1.79237	2.57619	0.489426	1.39786	0.788421	0.623082	0.847022	1.21437	0.719448	1.29837	1.8609	1	0.812416	0.529323
100001586	1.13914	1.68937	0.935781	1.01243	1.33974	1.38185	1.54826	0.75911	1.14544	1.46306	1.18433	1.16782	1.20421	1.74716	1.56627	1.26931	1.58733	1.74899	0.98481	1.21088	1.71694	1.30929	1.49918	1.34343	1.91988	1.66355	1.00152	1.63011	1.23218	1.28486	2.13943	1.58806	0.754	1.17213	1.18096	1.19433	1.22082	0.787254	0.991557	2.2279	0.705456	0.779788	1.14844	1.02528	0.538747	1.35658	1.64956	1.38515	1.45323	1.31609	1.03376	1.64132	1.58035	1.65936	1.48742	2.33858	1.23636	0.934223	0.919655	1.47806	0.821883	0.658359	1.36989	1.83334	0.469014	0.440621	0.52397	0.551153	1.00405	0.521069	0.861697	1.0615	0.997327	0.700895	0.547821	0.714643	0.834651	0.603045	0.97866	0.525616	0.629409	0.416722	0.457542	0.821889	1.07113	0.702776	1.5281	0.634813	1.00897	0.659403	0.520292	1.22443	0.581897	1.0531	0.513328	0.731182	0.821592	0.527616	0.610865	0.634769	0.332986	0.604637	0.549361	0.692669	0.503632	0.534325	0.41004	0.612743	1.22478	0.605047	1.06694	0.648352	0.495914	0.940398	0.675583	0.653969	0.551499	0.960215	0.54845	0.444016	0.397826	0.560825	0.563849	0.667626	0.701231	0.605801	1.50709	0.997861	0.980162	1.08582		0.902785	1.29439	1.28899		1.00884		0.5054	1.21849	0.665808	1.94921	0.851185	1.06775	1.01657	1.26522	0.518353	1.15654	1.01668	1.43333	0.950965	1.20076	0.88286	0.405454	1.20814	0.797219		0.913539	1.03086	0.939251	0.830511	1.0876	0.402794	1.12288	0.84141	0.636741	1.03204	0.819304	0.601879	0.688985	1.17758	1.6928	0.892023	1.00214	1.01029	0.745368	1.08426	0.757183	1.21845	2.41223	0.982976	0.793576	0.623814	0.778857	0.85646	1.35889	1.43947
100001590	1.28373	0.494661	0.623015	1.17054	0.290609	1.48184	0.86013	0.343362	1.2591	1.53587	0.348351	0.307852	1.00001	0.872375	0.859215	1.46851	0.969646	1.10975	0.598686	1.00117	0.456943	0.610466	2.02927	0.573121	1.4447	1.89885	0.544889	0.864917	0.811612	1.03486	0.511292	0.850364	0.633861	0.524134	0.489511	1.10393	0.843982	0.641816	0.417984	1.02354	1.02403	0.818964	1.76347	0.907251	0.873152	0.922227	1.52362	1.12175	0.677074	0.844005	1.40221	1.61742	1.23662	0.677616	0.854599	1.63242	1.3357	1.3721	1.40656	2.00018		2.20834	1.29127	2.009	2.1886	1.0777	0.959301	0.745851	1.09207	0.628555	0.877184	0.467252	2.238	2.00413	0.773462	0.422053	0.625286	0.649504	0.999989	0.422674	0.839995	0.370022	0.5255	1.27966	0.908115	1.40118	0.600838	1.01776	2.49288	0.66344	2.28427	0.800416	1.63078	0.502882	0.989459	0.797983	1.60048	2.0064	1.4431		1.79662	0.688923	1.08749	0.436284	1.14917	0.42941	1.07749	0.440123	1.32419	0.807239	0.483832	0.553336	0.538365	1.91441	0.450938	2.06686	1.03321	2.82403	1.30383	1.8108	1.11413	1.57743	1.25306	0.660378	0.866687	1.99872	1.32491	1.28758	0.562564	1.0165	1.73943	0.351526	0.69451			0.610724	0.888702	0.40013	0.534431	0.820834	1.60515	1.10701	1.30867	0.459744	1.84695	0.99858	0.486751	1.52536	1.38106	1.45109	1.94931	2.04647	2.14157	0.478151	0.580505	0.689831	1.21334	1.01133	1.61902	1.00184	1.01784	0.420928	1.23319	0.914359	0.749664	0.541631	1.87916		0.616009	0.982232	0.445186	1.24935	1.19663	0.548276	0.696936	0.561209	0.490636	0.672599	0.864077	1.13042	1.37875	3.81627	0.53675	0.569334		0.811642
100001593	1.25383	1.08436	0.304773	0.613335	0.700457	0.611593	1.0048	1.0999	0.903556	2.59259	0.863501	0.798167	3.8744	0.936139	1.25594	0.729515	1.21806	1.02387	0.278201	0.760957	0.793092	0.809252	0.86729	1.04503	0.785743	2.01044	0.764875	1.38776	2.34674	1.03807	0.697137	1.0759	0.948506	0.947912	0.643118	0.84045	1.7334	0.969128	0.534671	1.20336	1.24441	0.860879	0.678052	0.742019	0.899075	1.29554	1.04773	0.912302	0.773156	1.31368	0.744845	0.732655	1.81156	0.799761	0.360896	0.856082	1.01458	0.592266	0.421134	0.484461	0.855035	1.57373	1.26707	1.35749	1.26676	0.607226	1.15546	1.60016	0.869737	1.07525	1.17399	1.37522	0.759827	1.15907	0.867292	1.16458	0.835941	0.692503	2.09863	1.34339	1.46671	0.312966	1.08544	1.74816	0.941232	1.06239	1.03262	0.982177	0.708519	1.12444	0.842552	0.88275	0.474845	0.627456	2.09858	1.10942	1.41367	0.945362	1.11136	0.837024	0.9952	1.83965	0.84421	1.64528	1.58395	0.990484	0.758221	0.93851	0.735764	1.41512	1.47511	1.85364	0.654773	0.799526	1.22317	1.05053	1.8313	1.47799	1.48923	1.43814	1.37026	1.0165	0.661092	0.95861	1.10208	1.34693	1.56456	1.68363	0.878859	0.958838	0.722585	0.812814	1.45938	1.12395	0.46457	1.18804	1.00133	0.630947	0.890021	1.40281	0.433275	1.03774	0.823477	0.973751	0.998671	0.911258	0.837795	0.606941	1.10162	0.496444	0.955634	1.20222	1.67147	1.12849	1.1191	1.15111	0.667686	0.598568	0.844605	1.93778	1.2584	1.12221	2.26282	1.20082	1.97944	0.901784	1.37193	0.727646	0.778943	1.02648	1.5039	0.576233	1.28773	0.899814	1.27171	1.16135	0.689067	2.15491	0.997807	1.73045	0.635379	1.20528	0.615564	0.660221	1.1125	1.41944
100001594	1.1527	0.713384	0.524997	0.996202	1.12078	1.18662	0.952453	0.539787	1.00083	1.12057	1.23848	1.03356	1.8737	1.10448	1.21456	1.12112	1.65073	0.669521	0.36242	1.00563	0.876696	1.11638	1.112	0.579343	0.644581	1.76288	1.59439	1.10631	1.47485	1.33593	1.01526	0.98323	0.735479	1.53196	0.884984	1.11633	0.859811	1.01163	1.05199	1.13426	0.671774	1.1478	0.804983	0.739023	0.919692	0.767009	0.649567	0.798462	0.934247	1.96838	0.695707	1.20022	1.04815	1.18354	1.04767	0.891109	0.693224	0.821597	0.464315	0.780597	1.06736	0.812297	1.11256	0.949998	0.541607	0.875795	1.54752	1.12585	0.90131	0.848159	1.54893		0.591171	0.936067	0.883591	0.62873	0.740802	1.06652	1.95598	0.738211	0.637964	0.913726	1.31533	1.12715	0.63648	1.05301	1.05124	1.32585	0.505484	0.802236	0.793521	0.550925	0.845842	1.13226	1.13148	1.23403	1.18304	0.666122	1.53232	1.44769	0.5772	1.62965	1.25468	1.24858	1.19133	0.658307	0.544073	0.718671	0.77402	0.981634	1.36898	1.34057	1	1.27858	1.54123	0.606325	1.50109	1.33633	0.962508	1.37879	1.28056	0.888133	0.801718	1.09544	1.20987	1.27386	1.04926	0.602836	1.13708	1.02931	0.697599	1.2061	0.781517	0.985357	0.941706	1.25773	1.36365	1.00318	1.61619	0.787681	1.17778	0.961929	0.53183	1.04913	1.74237	0.974504	1.56466	0.852003	1.13143	0.882466	1.88369	1.49386	1.23111	1.0565	0.750369	1.17639	0.948916	0.630705	0.79595	1.18998	1.04271	0.635861	0.998083	1.50977	1.16519	0.970682	1.26873	0.824102	0.94784	0.994322	1.32347	1.15983	1.29504	0.838841	0.745117	2.2373	0.806955	1.2356	0.78845	0.827603	0.944624	1.09414	0.705745	0.824879	0.871692	1.13259
100001597	1.16283	0.845784	0.407789	0.611474	1.53905	2.84777	0.947126	0.792361	1.39099	1.1467	0.794868	0.986999	1.40549	1.62759	0.845636	1.25039	1.77974	0.769662		0.500733	1.04566	2.17364	0.50679	0.702471	0.673203	1.28888	0.811184	1.11572	0.486755	1.33478	0.955053	1.95125	1.29547	1.10911	1.67529	1.83425	1.02974	0.903698	0.885345	2.70774	0.649368	1.18051	0.958003	1.65719	0.648477	1.29448	0.592993	1.13768	0.526662	1.42652	1.00563	1.00926	1.29329	1.17135		1.71238	0.350795	0.84504	0.630299	1.0387		0.831918	0.873951	1.78826	0.775263	1.28286	1.8307	0.746506	0.421542	0.870057	1.90275	0.695031	0.98917	1.70024	1.19456	0.785154	0.812239	0.890834	1.0146	1.0033	0.659266	0.578731	0.849648	1.45004	0.444626	1.13684	1.00443	0.379762		1.59467	1.36837	0.711719	1.1627	0.746455	0.446488	0.681338	1.18651	1.11863	2.37863	1.08105	0.546713	1.37696	0.989078	1.88797	1	0.766062	0.75402	0.559397	0.907327	0.67394	3.23931	1.00931	0.615363	0.999964	1.18449	0.905499	0.910157	1.29243	0.975625	1.20555	2.05046	0.604916	0.676077	0.808771	0.700873	1.15398	1.4458	0.762821	1.39101	1.53735	1.06623	0.708328	1.34091	1.34647	0.815783	1.42635	2.1373	0.626198	0.694652	0.898704	0.970348	1.24667		1.31457	1.54994	0.48777	0.419973	0.752249	0.941207	0.854735	1.59061	1.45048	0.537477	0.658415	0.713186	0.835875	1.58545	0.853912	1.27434	1.08768	1.22409	0.472902	1.02112	3.46037	1.16737	0.871187	1.6392	0.89377	0.767928	2.10966	2.28213	0.568923	1.56124	1.11234	1.12884	0.803848		1.13886	1.25433	0.653797		1.77858	0.994567	0.563471	1.04071	2.2243
100001604	1.17139	0.3621	0.653126	1.10457	2.52702	1.03846	0.422069		1.11571	0.528763	0.436562	0.368812	4.1105	0.426326	0.797423	0.72099	0.888171	0.386234	1.73115	0.501509	2.27404	0.655807	0.959063	0.35907	0.563584	1.36051	1.07663	0.861672	1.44039	0.889635	0.873778	1.46422	0.550227	0.633215	1.50573	0.627371	2.22049	0.584125	1.10719	0.976699	3.43845	1.97374	1.36216	1.57004	4.49894	1.97177	2.84649	0.283887	0.767872	2.18055	1.46039	1.06745	1.93134	0.730618	0.589959	1.17887	1.70218	1	0.510181	0.996745	3.83583	2.5733	0.877112	0.694795	0.569643	1.35655	0.916032	1.19172	0.595106	0.700167	2.30697	0.973557	0.970145	0.678488	0.782941	0.570116	0.412834	2.98432	1.1501	1.79507	1.46611	0.577335	0.813798	9.49373	2.31978	2.43993	1.88479	0.631549	1.56587	0.718062	0.715832	1.16504	1.20128	2.8357	1.88703	1.53692	2.37662	0.341096	0.292006	0.619228	0.599982		0.497263	0.90432	1.25677	0.832143	3.1701	0.477814	5.95928	1.27527	2.96856	1.9876	0.579925	2.60101	1.1176	3.29418	0.579328	0.966575	1.8442	1.18599	0.636279		0.430346	0.945583	1.38666	0.252117	1.97371	1.00621	0.496029		0.363198	0.535884	0.928261	0.244928	0.61543	0.845101	0.939169	0.669942	1.317	0.549865		1.9441	0.684773	0.575652	2.37951	0.445942	1.65971	0.958309	2.00532	4.63454	1.09939	3.33068	0.448947		0.222242	0.2597	1.11763	0.412889	1.42946	0.496213	1.62661	6.48513	1	1.30647	0.54742	0.835633	0.249449	1.05873	0.502261	1.05677	1.90621	0.820203	2.1743	0.67114	0.629601	2.78641	2.01953	3.62367	0.753778	1.50685	1.30593	1.15271	0.564309	1.4516	1.3952	0.470357
100001605	0.245355	1.18859	3.21257	0.709559	0.197645	0.816225	0.575192	0.209454	0.387136	0.360163	0.82502	0.650414	1.57244	0.310418	0.492302	1.20262	1.14624	1.10097	3.04615	0.448282	0.939122	0.464953	1.04815	0.379977	1.88736	1.78188	0.50552	0.792889	1.96442	0.993266	2.73876	0.541449	0.247576	0.574841	1.65567	0.390309	0.649516	0.572915	1.98511	1.19028	0.998955	0.876604	0.481488	1.25292	0.870418	1.08222	0.56724	0.829051	1.19058	1.69656	4.19671	2.23229	0.62021	1.00105	1.16067	4.44374	0.706504	1.42171	1.37876	2.01509	1.54237	0.86295	1.46045	0.994029	0.738035	0.404169	0.306536	3.0654	0.880745	3.51731	1.34712	0.705912	0.590063	0.636885	0.0955561	1.30594	0.645169	1.23141	0.383384	3.75692	6.25949	0.97909	0.664575	7.49651	1.15293	1.58479	2.24368	0.697344	0.345441	1.08738	2.16534	0.412294	0.802354	1.31803	3.09736	2.68712	0.794625	0.226197	1.28011	0.201933	0.637095	0.0332917	1.32484	0.897402	1.26973	6.54809	1.54634	2.23214	0.330316	0.85801	1.59222	3.96959	3.18288	0.979182	1.20307	3.87301	0.57729	1.0435	1.64833	0.326382	3.57629	0.237286	0.731849	2.85699	1.36979	0.940754	1.54568	0.577378	0.56225	3.6822	0.259013	0.664878	0.601522	0.937324	0.613717	1.68256	0.509814	1.07452	0.40814	0.354488	0.251115	0.91672	0.851322	3.0201	1.04229	2.51442	1.60694	1.53326	1.55445	4.75131	0.900534	1.17545	0.95069	0.337543	0.534294	0.341178	2.33135	0.66024	0.687069	0.796927	0.924902	0.47816	0.623138	1.40425	0.746053	2.19409	1.1768	0.79953	0.693176	0.516313	1.16092	1.65312	0.929254	0.804223	2.87432	1.18137	0.800527	2.60153	0.848715	2.2343	1.86268	1.1161	1.70103	1.5369	3.73609	3.82458
100001606	1.51641	0.705943	0.731056	1.44398	0.587664	1.04247	1.31336	0.6542	1.37913	1.24836	0.998325	0.944298	1.04271	1.34914	1.19491	1.15708	1.25012	1.03211	0.735879	0.927671	1.05868	1.03188	1.08152	1.0466	1.45751	1.59016	1.28334	1.87347	1.29395	1.77948	1.37936	0.907482	0.428699	1.18335	0.784853	0.499451	0.658397	0.828656	0.918446	0.982031	0.722383	0.809081	0.916413	0.78412	0.956269	1.07216	0.989133	0.838204	0.892737	1.62161	0.991212	0.859006	0.882853	1.0632	1.28999	1.12262	0.81655	0.962538	1.26123	1.14082	1.08579	1.02882	1.28704	1.80142	0.620291	0.906585	0.767106	0.940667	1.20171	1.32448	1.18095	1.07282	0.990886	0.742337	0.76196	0.886565	0.781287	1.3736	1.68039	1.44677	0.795191	0.816735	0.740914	1.71773	1.1324	1.22357	1.21562	0.965257	0.631641	0.933719	0.902249	1.18434	0.966004	1.19137	1.66423	1.02736	1.0146	0.996459	1.00168	1.05187	0.637861	1.46076	0.931319	1.15136	0.704415	0.958162	0.782383	0.465277	0.957178	1.29912	1.78666	1.07242	0.907865	1.50462	1.10156	0.742484	1.31332	1.2655	0.915768	0.565165	1.18728	0.983435	0.631302	0.782342	1.13914	1.20131	0.847821	0.883346	0.651655	1.155	1.53982	0.752827	0.791706	0.867731	0.418191	0.993311	1.30405	0.842189	0.908966	0.906465	1.43715	0.692282	0.643251	0.732251	1.42258	1.19853	1.19229	0.902402	1.07867	0.672497	1.28689	1.60663	1.10057	0.890494	0.954654	1.38136	0.994361	0.983857	1.0607	0.979075	0.92738	0.731789	1.01089	1.40997	1.07739	0.707733	1.05772	1.03357	0.804345	0.955962	0.89187	1.08558	0.862432	1.01028	1.2168	1.09861	1.0152	1.02941	1.08986	1.35575	0.796459	1.04658	1.10857	0.934787	1.28276	0.699653
100001609	1.22116	1.13954	0.67533	0.947306	0.712664	0.921473	0.729054	0.804642	1.4657	0.928833	1.09034	0.809226	0.980622	1.00151	0.814878	1.163	1.43088	0.773045	0.861632	0.918682	1.0666	0.982573	0.659333	0.817017	1.5942	1.05786	0.934804	1.1272	0.942412	0.692196	1.33082	0.574904	1.07617	1.09058	0.842703	0.977598	1.02344	0.796278	0.786693	1.36227	1.18135	0.821566	0.695235	0.951346	1.07632	1.36175	2.31373	1.02485	1.23613	0.686673	0.649964	0.839491	0.952105	1.1514	0.66526	0.796619	1.42078	0.695828	0.715656	0.610129	1.15217	1.03802	1.0066	1.0078	0.811141	0.952867	0.688145	1.00517	1.00415	0.847634	2.0174	1.00606	0.951195	1.26518	1.06676	1.94501	1.1882	1.07702	1.08341	0.735718	0.670106	0.7897	0.785151	0.916532	0.966552	1.40543	2.75562	0.657132	1.03463	0.924632	0.870783	1.09537	1.15155	0.803846	1.08586	1.10843	0.946482	1.3094	1.50455	0.97155	1.1686	2.20074	1.0703	1.21811	0.794162	1.11727	1.15861	1.14413	0.857582	1.29255	0.86903	1.20199	1.2829	0.962195	0.903305	0.831085	2.64937	0.643879	0.998486	0.838	1.14018	0.943147	0.723304	0.730434	1.42542	1.10876	1.03595	1.13209	1.74317	0.849384	0.903258	0.667307	1.4658	0.98734	1.06457	1.00632	0.827063	1.0131	0.781964	1.00402	0.772285	0.726306	1.0817	1.41875	0.82262	1.2028	0.892693	1.00648	0.873297	1.03401	1.01362	0.813143	0.691276	0.847585	1.35976	0.571565	1.97154	0.79071	0.931063	1.20001	0.812627	0.642088	0.892786	2.9756	1.54392	1.18349	0.970262	1.59378	1.27762	1.36832	1.25213	1.10758	0.707815	0.737799	0.921097	0.80224	0.806927	0.8863	1.74417	1.08245	0.790263	0.99598	1.34374	0.864893	1.30638	1.15821
100001612	1.18536	0.835163	0.682201	1.13413	0.996107	1.17532	1.08611	1.23661	1.21706	1.14831	0.865803	2.88441	0.641837	1.19248	1.01636	1.03387	1.52045	0.739318	0.939779	1.1594	1.20111	0.859849	0.715276	0.95843	1.05226	0.724895	0.939527	3.51007	0.737861	1.31715	0.728144	0.54034	0.418139	0.833689	1.56234	0.827361	1.42455	0.847241		1.0739	0.661563		0.838274	0.912137	2.17583	1.50327	0.852079		0.687438	0.63967	1.23801	1.14812	1.26203	0.784284	0.834186	1.34578		0.405532	0.739221	1.2063	1.44231	1.12978	0.672656	0.612956	1.36023	1.21995	0.83983	0.73176	1	1.11357	1.01032	1.07349	0.845499	0.633057	1.05301	1.10051	1.7313	1.20047	0.759118	1.01607		0.916559	0.968921	1.43884		0.745565	0.966168	0.655177	0.781255		0.891743	1.04244	1.00872	0.813409	1.02687	1.01815	1.13911	1.43757	1.17651	1.10729	1.34789		0.540283	1.35727	1.11446	0.938818	0.654844	0.709167	1.14109	1.18366	0.713948	1.2432	1.95977	0.763638	1.1437	1.46023	0.552923	1.01263	0.959229	1.60219	0.677005	0.593035	0.557736	1.09567	1.15146	0.649875	1.33563	1.11768	1.26277	1.12628	0.90963	2.5212	0.83079	1.11522	1.05713	1.26044	0.941829	0.729961	1.06131	1.01107	0.98639	0.910561	0.768766	1.13912	0.958042	0.797387	2.41076	0.738346	0.981755	1.01767	1.31586	1.0434	0.620091	1.46682	1.00062	0.668147	0.908772	0.608978	0.703593	1.07185	1.23054	0.918562	1.143	0.718182	0.97472	0.901291	0.798984	1.70286	2.10697	0.975587	1.25856	1.23399	0.991591	0.616441	1.57125	1.25619	1.21308	0.78747	0.718201	1.06515	0.768227	0.806767	1.75856	1.83733	0.839093	1.09923
100001613	0.735027	2.55116	0.803376	2.0804	1.03425	0.953794	1.09095	8.15847	0.65683	0.342595	1.22741	2.15351	0.525127	2.02783	0.586127	0.603574	0.264667	1.74134	1.18185	2.21192	0.164448	0.548382	0.827478	5.09204	0.644681	0.411904	2.53739	1.56704	0.372798	0.525447	0.890943	1.07442	1.34025	6.49007	1.32078	0.746635	0.36616	1.50082	1.28889	2.18503	0.565824	7.76626	1.01777	0.713598	0.985407	1.11623	1.39588	1.21926	0.421801	1.33616	1.07273	0.659467	0.567076	0.7806	0.23055	1.24951	0.272898	2.07169	1.19271	0.326794	0.663754	1.35153	1.58315	1.37711	2.08514	1.11316	1.56623	2.0203	0.484286	0.470191	1.08983	2.13469	2.20376	1.36035	0.570423	0.779095	0.980196	1.20053	1.22865	1.30805	0.755534	1.02883	0.62996	1.74637	0.961564	0.844001	0.638004	0.612339	1.15022	0.55344	0.750205	0.488988	0.465701	0.434807	0.801971	1.06939	5.03605	4.60086	2.76877	1.08546	0.377319	0.80465	0.454566	0.925991	1.14805	0.829843	0.914116	0.611386	1.38097	0.86304	1.5362	0.911412	5.4114	0.625553	0.996148	0.518757	1.08145	0.577886	0.378858	0.755401	0.317059	2.20659	1.29648	0.618375	0.833752	2.40864	0.403193	2.24088	2.13002	1.41065	3.68968	3.31593	0.3102	3.33051	1.25694	0.794227	0.751121	1.76772	0.694653	0.947642	0.986402	0.841049	2.32226	1.3968	2.24163	0.83243	1.35793	0.251165	0.68222	0.682934	1.16151	1.07455	0.690352	0.995154	1.20916	0.479392	1.90463	0.934965	1.77443	0.876978	0.460329	1.19166	0.338915	0.330102	0.533551	1.15622	2.93613	2.78335	0.700661	1.29819	6.95263	1.08515	0.638282	0.903091	0.746172	1.29316	0.601352	0.413883	0.429425	0.630557	0.847138	1.40203	2.09533	0.425179	1.32464	0.514322
100001614	0.672368	3.28229	0.698416	1.57363	1.10057	1.05717	0.85866	7.06006	1.05899	0.411227	1.29994	1.92774	0.696466	1.75229	1.07699	0.585343	0.382818	2.02857	0.823953	1.99202	0.466806	0.775531	0.81676	2.78102	1.43763	0.472499	2.79185	2.85517	0.372381	0.710082	0.827188	0.95265	1.09106	4.82846	0.797445	0.740576	0.925194	1.24754	1.29359	1.61645	0.717744	5.28444	1.2883	0.505011	0.866566	1.40959	0.898992	1.3808	0.430243	1.17382	1.10471	0.641622	0.711278	0.681223	0.339916	0.933003	0.326465	1.98941	1.07388	0.338793	0.641922	1.34687	1.25503	1.4357	1.8952	0.994794	1.92141	1.77929	0.531074	0.427397	1.11822	1.76658	2.38105	1.0999	0.412103	0.701065	1.12363	1.05197	1.41248	1.15074	1.00521	1.40703	0.859394	1.45098	1.08939	0.644265	0.919112	0.707367	1.30645	0.868727	0.733573	0.570523	0.565653	0.570535	0.918954	0.951579	3.63643	3.61709	2.76593	0.907371	0.421715	0.753469	0.700452	0.841355	1.63671	0.94371	0.988119	0.584553	1.11607	0.908041	1.937	1.47571	2.88279	1.05033	1.22896	0.771461	0.823124	0.570142	0.709931	0.863078	0.638536	4.08658	1.28105	0.446764	0.9226	3.1405	0.546622	2.77383	2.54833	1.08265	3.32575	2.54908	0.509833	2.77288	1.23525	0.622042	1.3198	1.64615	0.627637	1.20515	0.868149	0.599093	2.11302	1.76281	2.37727	1.06115	1.25495	0.455385	0.926662	0.660575	1.1465	1.49176	0.598135	0.885248	1.17841	0.829764	1.65396	0.889584	1.23774	0.703838	0.552616	1.51724	0.292659	0.398339	0.758958	0.794986	2.17281	2.15341	1.05768	1.60425	4.88388	0.977939	0.712903	0.80479	0.796343	1.46077	0.593997	0.387213	0.398638	0.592442	0.665189	1.54616	2.1307	0.725121	1.2214	0.82506
100001615	0.546349	1.99757	0.816387	1.90022	0.967332	0.936739	0.587649	1.85131	1.02109	0.560879	0.595432	1.02523	0.858222	1.0627	1.87295	0.331717	0.82611	1.29469	1.19795	0.936864	0.99716	1.26011	0.65333	1.03498	1.40853	0.640083	1.44422	1.80017	0.608808	0.990812	0.740986	0.644629	0.763764	1.2314	0.933333	2.4719	1.0109	0.86968	0.782828	0.456284	1.75044	1.18595	0.985961	0.213351	1.28421	0.888706	1.30914	0.889571	0.812484	1.10145	1.14033	0.806336	1.24772	0.956505	0.523909	0.493173	1.1043	0.827666	1.3023	0.400887	1.02404	1.55576	1.14714	1.39689	0.863925	0.827346	1.45448	2.26309	1.18236	0.683625	0.746178	0.800029	1.47096	0.867411	0.587377	0.999848	1.73268	0.88502	1.55587	1.47399	0.96428	1.14486	1.5729	0.977147	1.79365	1.99043	1.26789	0.638666	0.647331	0.909682	0.914384	1.33602	1.0142	0.841362	1.03699	1.09034	0.915473	1.40194	1.48358	2.78495	0.632055	0.628151	0.924233	0.884238	0.900438	0.789954	0.881885	0.748029	0.633867	0.944942	0.826525	1.02108	1.15398	1.06506	1.00994	2.10481	1.24066	0.532178	1.27377	1.07538	1.13945	1.87542	1.20072	0.378707	2.23731	1.68665	1.06309	1.75237	1.42801	1.18669	1.59922	1.30408	0.519572	1.17234	0.698271	0.834006	0.875057	1.28699	0.690763	1.47777	0.59701	0.873082	2.71993	1.54511	1.11088	1.96267	1.07201	1.09463	0.977802	0.52666	0.644611	0.612806	0.960044	0.917707	1.17663	0.919463	0.877804	0.764639	0.902131	0.836569	1.5789	1.01337	0.438045	0.476854	1.45839	0.633189	1.46178	1.40337	1.6022	2.27891	1.07009	0.994879	0.617794	0.885977	1.00015	1.59283	0.829205	0.597628	0.519265	1.02014	1.15972	1.45902	2.55731	0.612408	1.00354	0.620704
100001617	1.24969	0.807481	0.564313	1.08378	0.982585	1.00987	1.14161	1.19293	0.667058	1.36129	0.836241	0.493959	0.507397	0.891425	1.1739	0.61201	0.717316	1.23862	0.65585		0.596267	0.685995	0.895191	1.00062	0.897873	0.625328	0.773057	0.815858	1.21869	0.600093	1.38383	1.59562	0.743514	0.750023	0.975926	1.38252	1.4371	0.699268	0.585917	1.42846	1.09502	1.7907	1.11644	0.789825	1.21429		1.17593	0.8672	0.648528	0.652626	0.999382	0.990765	0.787701	1.40158		1.20688	0.674636	0.868767	0.969644	0.624695	1.15083	0.976769	1.37534	2.42455	1.11319	0.884118	1.48493	1.25276	0.822019		0.631519	1.0572	1.35311	1.92526	0.751529	1.19901	1.05238	0.925834	0.899952	1.17934	1.03366	1.08754	0.824264	1.1118	1.01228	1.99402	0.650306	0.618081	0.994034		1.21967	0.799753	0.800566	0.767152	0.889572	1.42281	1.63691	1.18081	1.07344	2.095		0.671457	0.901157	0.770511	1.54393	1.00303		0.720977	0.855133		1.25579	1.27957	1.52401	1.27655	1.91018	1.1021	1.25846	0.965516	1.44498		0.746874	0.811052	0.902573	0.871855	1.09673	1.32222		1.09901	0.899346	1.19513	1.29857	0.688469	0.428822	0.691448		0.772487		1.40962	0.723177	1.42521	0.816847		1.44142		2.29518			0.959607	1.16618	0.999382			0.803895			0.61419		1.58796			0.878612	0.986679	0.65433	0.814657		1.42425		0.599282	1.02188	1.59939	3.09731		1.0254			1.64197	1.21429		0.791528			0.652374	1.09635		1.25458	1.54535
100001619	0.744959	1.01252	0.549259	1	0.749527	1.93827	0.826866	0.290113	0.692985	1.01896	1.1123	0.899881	0.702277	1.1401	1.58313	1.36178	1.85509	1.21054	0.568072	1.03261	1.29607	1.36407	2.86735	0.649051	1.45835	1.17886	1.09884	1.66755	0.57608	0.863066	1.77672	1.47195	0.417759	0.578857	0.462617	0.844169	0.893806	0.680952	0.83464	1.00488	1.45773	0.968288	1.86306	1.09841	2.78916	1.32748	1.06661	1.18166	1.31977	1.17066	1.02841	2.17822	1.47192	1.47984	1.86736	2.31936	0.954584	1.28299	0.772104	1.80259	2.03706	2.13501	3.1315	1.5083	0.692443	0.643176	0.909125	0.744544	0.905631	0.851084	1.60639	0.535505	1.12614	0.851411	0.590988	0.945787	0.61086	0.919153	1.25227	0.726488	0.696661	0.860092	0.95699	1.04899	1.29401	1.57297	1.79081	2.10531	0.856987	1.29869	0.889952	1.87485	1.28637	1.58604	0.643937	0.758444	2.29461	0.717334	0.433915	0.570254	0.84502	0.482162	0.976408	0.419291	0.44784	0.4392	0.601513	0.479134	0.563752	0.912343	3.34059	1.39683	1.35348	2.31006	0.770651	1.37619	0.711536	1.13898	0.680879	1.18949	0.543443	0.553386	0.827444	0.737014	0.990861	1.01746	0.839911	0.533426	0.459902	0.59341	1.00499		0.939768	0.738322			1.6242	0.971351	1.50762	1.19826	1.98805	0.466216		0.905665	0.614645	1.46752	4.0675	0.675968	0.956099	1.75763	0.477778	1.87108	1.35817	0.380304		1.55243	0.681561	1.11354			1.20717	0.99543	1.07704	0.606525	0.824817	1.49084	0.925547			1.15381	0.835514	0.478747	1.20909				2.18325	1.76507	1.01456	2.05152	0.633188	2.3625	1.55653	0.939569	1.74821
100001620	1.14162	1.06105	0.883839	1.85542	0.647528	1.6444	0.903596	0.344358	0.784039	1.46219	1.1238	1.08225	1.14748	1.02294	0.735468	0.807018	2.42142	1.27168	0.881815	1.75449	0.711788	1.43785	1.40323	1.05281	0.927901	1.42684	1.32016	1.60779	1.00761	0.843166	1.3321	0.965241	0.421104	0.68256	0.544671	0.660239	0.662703	0.862984	0.884951	0.476166	1.25229	1.06833	1.57959	0.791689	0.885694	1.44512	0.967972	0.788653	0.970263	1.02405	0.917042	1.93206	0.932518	0.963334	1.23616	1.52595	0.699419	1.52253	0.862716	0.899187	1.65879	1.34253	2.34242	0.945683	0.611368	1.00958	0.653037	0.837358	0.886094	0.471036	1.45784	0.929417	1.00127	1.3978	0.738042	0.903282	0.684702	0.935266	0.994808	1.02175	0.37366	0.993045	0.916414	1.0644	0.982054	0.895345	1.07682	1.24178	0.942498	1.41578	1.02923	1.31934	0.983323	1.09737	0.704267	0.872368	1.52348	1.11192	1.16251	0.935071	1.32017	0.787404	1.12439	0.623596	0.852626	0.780221	1.1842	0.749363	0.693762	1.15076	1.42064	1.52763	1.63128	1.3224	1.19713	1.35799	1.27395	1.20102	1.40752	1.16412	1.25645	1.04943	0.960258	1.59621	1.22395	1.52458	1.0567	0.729756	0.411081	0.828473	0.650605	0.68378	1.04673	0.954636	1.13971	0.811641	0.829496	1.07184	0.695776	0.927312	1.16434	0.756491	0.497746	1.51256	0.893316	0.744174	2.14263	0.922482	1.76718	0.859172	1.03081	2.19263	0.663688	0.735528	1.06988	1.56226	1.08829	0.624065	1.11325	0.703453	1.54185	0.997348	1.0515	0.694019	1.31908	1.21957	0.941215	1.60597	0.758156	0.591568	1.17206	0.916812	1.09432	1.07233	0.713984	1.03022	1.44919	0.99873	1.16769	0.875327	0.752421	1.22815	1.46147	1.02987	1.01541	0.62154
100001624				1.82414	0.49023	0.370037	3.28836			0.410365	0.367164	0.239051	3.56177		0.324004	0.47398	0.729409	2.26107	1.75939	1.73717	3.07518	0.551671		0.301889	0.516574		0.360534	0.203075	2.72958	1.13375	1.49311	0.171165			2.38118		0.459954		0.326018	1.85222	0.268309	2.6398	0.35689	0.928394	1.81851	6.10789	1.39656	4.87705	3.4282	2.52583	1.14475	0.253472	1.87044	0.543145	12.0199	5.25541	0.81834	1.65117	0.651071	0.503654	1.39424	1.36255	5.90712	1.85357	0.33384	0.571632	0.233865	3.99633	0.149179	0.48486	13.7204	0.127229	0.147129	0.860118		5.84439	0.900343	2.79438		14.28	0.465618	0.820566	3.75842	8.3559	0.936308		4.66655	1.71965		0.893888	32.9457	1.67437		1.00396	14.8525	5.33313	0.653188				0.47418		3.09839	0.462164	0.722975	0.605228	0.221361	0.419559	0.962015	0.976811	1.18319	3.96733	5.24063	1		2.70231		0.891627	6.3364	0.264804	0.490914	0.591973	0.524119	2.14124	5.3186	8.96268	0.593014	1.70827		0.58901		0.806908	4.35047			0.355071			0.562504			0.332755	2.03212	0.610162	0.493556	1.70043	5.63278	2.03764	0.39006	0.465755	0.452802	1.06637	0.618727			1.19654	0.933632	0.127712	0.294621	1.28536	0.616789	0.27608		1.47883	0.361528	0.359267	4.6603		1.15284		1.10652	3.30054	0.139564	0.148327	2.40447	0.641795	0.45697	3.35949	1.23987	2.35995	0.7196	2.53061	1.29565		2.04599	3.40704
100001635	1.49793	0.979063		1.91984	1.48809		1.03472	0.650177	1.54843	1.90948	0.552447	0.566493	0.959189	2.50131	1.73866	1.32643	3.01607	1.01189	1.45174	0.558764	4.73436	0.507929	0.374239		1.41002	0.843009	0.906201	3.07546	0.752303		1.31688	1.756	0.545721	1.52797	0.439389	0.388937	1.36919	2.73299	0.84235	1.46341	0.47431	1.07207	1.18288	0.964613	4.17712		0.8557	1.05367		0.490322	0.602945	0.980554	2.152	1.29553	0.957506	0.795163		0.84112	0.293635			0.63751	1.00081	0.894681	5.57695	0.805704	2.14807	0.758519	1.10137	0.937458	1.36635		0.877985	0.476734		1.19833	0.834473	0.677005	0.412336	0.825767	0.581595		0.948973	5.63245	0.711083	1.32705	1.11336	0.849609		0.573573	1.57173	0.990204	1.57964	0.999188	0.908991	0.783616	0.935162	0.27644	1.43168		0.809066	1.61163	5.98456	0.742258	1.65973	0.991356	1.29351	0.833051	0.773185	0.944776	3.62887	1.44369	1.02199	1.05662	1.59028	2.97552	5.09683	3.5947	0.667714	1.32746	0.808031	1.90454	0.328754	1.07833	1.55027	1.17302	1.30768	1.41265	0.571852	3.53578	0.480389	0.911729	1.30976	1.24086	0.502827	1.3465	1.897	0.447664	1.42549	0.492986	0.613975	0.564438			1.15141	0.964611	0.363608	2.27727	1.69168	1.73849	1.2153	5.87925			1.25314	0.775882	1.1627	0.530324	0.550572	1.16868	0.866828	0.537892	0.592919	0.860503	0.894757	0.759166	1.75921		1.25054	1.03167	1.69958	1.02439	0.704382	0.50832		1.62749	0.125938	1.05058	1.38651	0.393036	1.47639	1.1991	0.351116	0.663886	1.1479	0.975614
100001654	1.16117	2.00863	1.02313	0.744529	0.964752	0.817795	0.809735	0.743286	1.25014	1.01819	0.82515	0.899745	1.00977	1.12915	0.746985	0.733845	1.86731	1.3263	1.22017	0.82458	0.58211	0.703497	0.672188	0.839671	1.46609	1.16541	1.21737	0.987348	0.746448	0.606679	0.6671	0.794341	0.717105	1.83072	1.077	0.532182	1.10388	1.25343	0.991839	1.41189	1.31555	1.03367	1.32088	0.772048	1.05631	1.44015	1.39906	0.827051	0.852002	1.264	0.710118	0.794687	1.10547	1.00671	0.658944	1.3079	0.813582	0.989831	1.46692	0.851801	0.784108	1.18793	1.12786	1.44035	1.10907	1.43563	0.748675	0.58706	0.633532	0.585305	1.43726	1.66828	0.713194	1.21124	0.885538	0.860002	0.92844	1.21049	0.998336	0.803712	0.533129	0.732537	0.471341	1.08495	0.852092	0.850607	1.12441	0.900203	1.3362	0.527734	0.876772	0.983393	0.878016	0.891399	0.8054	1.29855	0.991635	1.79303	1.2545	0.875842	1.09489	0.907926	0.850396	1.24951	0.714757	0.76428	1.34074	0.760539	1.00166	1.37687	1.7164	0.808134	1.65943	1.12553	1.03456	0.971488	1.07427	0.867253	1.45572	0.87617	1.00363	1.49445	1.08447	1.02435	1.07851	1.62061	1.12703	0.975435	1.18749	1.23265	0.832524	0.706459	0.867102	1.29791	0.869538	0.739318	1.15109	1.01885	1.04382	1.06666	1.23755	1.01474	2.02275	1.51883	1.28748	0.766607	0.780532	0.81722	1.50985	1.51771	1.07953	0.941861	0.504353	1.15185	0.807716	0.705552	1.1021	1.05867	1.33048	0.704323	0.905948	0.83304	0.847603	0.591965	0.962508	0.918213	1.03426	1.08653	0.721946	1.21547	1.16777	1.60312	0.925994	1.65253	0.734369	0.855864	0.685182	0.746821	0.708443	1.21134	0.934942	0.971444	1.33889	0.738909	0.681153	0.704273
100001655	1.35999	1.57949	0.70874		0.845706	1.22907			0.727903	1.07153		1.09897	1.27702	1.2984	1.04517	0.634175	2.47915	1.0653	0.572526		0.664621	1.15551	0.97654		1.06475	2.37813	1.33108	0.977193	1.26248	0.295111	1.22132	0.437806	0.445565		0.778404		1.20665	1.71159		0.93977	0.835567	0.944172	0.895367	0.936548	0.819061	1.2271	1.98187	0.699565	1.1363	1.62831	0.488185	0.633436	0.594279	1.13468	0.665194	2.16571	0.608786	0.791619	1.14292	1.12175	2.20816	1.57307	1.17154		1.14164	1.49588	0.762531	0.222722	0.447016	0.56805	1.26102	1.71455	0.789346	1.72563		1.00039	0.615899	1.30716	0.980461	0.779502	0.318391	1.01942	0.414566	0.433686	0.670835	0.855963	0.760306	1.53199	1.60342	0.678296	0.5932	1.58039	0.822358	1.28868	0.49634	3.24571	0.801125		1.07018		1.20523	0.606564	0.731189	1.09493	0.78014	0.953625	1.35153	0.470028	0.837816	0.480393	1.57185	0.772341		0.869358	0.925037	0.528759	1.15977	1.01482	1.62366	1.32006	0.924227	1.84843	1.06602	1.27916	0.483681	1.37886	1.29724	0.681043		1.04285	0.613148	0.322174	0.742554		0.258107	0.624913	1.10687	0.625468	1.01959	1.25671	1.49352	0.564218	2.87714	1.16115	1.24918	0.605239	0.927085	0.610315	2.08539	2.01955	0.999615	0.979432	0.434486	1.12547	0.796148	0.574118	0.754426	1.00656	0.600865		1.53763	0.547012	0.679653		0.516632	0.751486	0.487881		1.09677	1.0911	1.37651	1.03018	0.83961	1.57936	0.535862	0.982451	1.99216	0.720707	0.778375	1.21322	1.03515	1.45606		1.17552	0.559868	0.728705
100001657	0.976078	1.41189	1.38029	1.75887	0.019432	1.33325	0.706776	0.888412	3.34519	0.070772	0.756886	0.766624	0.482491	3.49233	1.09279	3.73496	1.31043	1.25491	0.370654	0.704452	0.0142988	1.18373	0.0261211	0.52552	0.173664	0.0357121	1.74114	1.80199	0.775281	0.685368	1.89604	0.88647	0.184257	0.79621	0.464416	1.88354	1.99194	0.498241	0.0487483	0.3311	0.189824	3.95279	3.34847	0.485821	0.950336	1.51279	0.0869259	4.68104	0.297779	0.54202	0.879909	1.06765	0.12595	2.05835	0.38972	0.885745	0.14393	1.07213	0.776437	1.56184	0.080664	1.58047	0.259878	2.23495	2.60389	1.20382	0.997472	2.11305	1.08911	1.18861	0.699522	0.597696	2.42866	1.3011	0.189482	2.90495	6.83772	0.64646	2.03208	1.24957	2.17335	2.59922	0.716108	1.92266	0.712363	2.8999	0.310755	0.272222	2.79159	1.81009	0.150517	2.04658	3.24632	0.610645	2.9301	0.52538	3.07342	4.47295	3.32255	2.12591	0.4582	0.0934449	1.1833	1.26185	1.50147	0.23605	0.0642542	0.100141	0.666066	2.05521	2.82067	0.665965	1.53493	0.742876	0.0956539	3.02485	0.0837111	0.990381	0.490581	0.478549	0.615966	0.191488	0.324907	0.952425	1.65534	1.76608	0.283135	2.12503	1.64049	1.25587	0.771656	0.985324	0.714176	0.375895	1.05376	0.415127	2.45639	1.12652	0.510515	3.22096	1.23232	1.18252	0.584187	1.10213	1.50541	0.0219472	0.698964	0.165884	1.6692	0.370497	0.551833	0.613449	0.535996	0.0822349	1.48099	0.877197	1.28216	2.46393	0.86514	0.862905	0.844764	0.375635	0.92076	0.721215	1.26964	1.22694	2.09734	4.10981	1.84508	5.24371	1.22195	0.750627	2.13819	1.00253	1.11746	0.222474	0.744948	0.825296	0.525633	0.960901	1.89584	3.15185	1.75983	0.890833	2.22321	0.739263
100001658	1.03541	1.84318	2.21366	1.65177		1.47515	0.904637	0.498633	2.54658	0.169843	1.46193	1.14686	0.524763	4.40763	1.48566	7.50289	1.47089	1.87971	0.496322	0.883555		1.97777	0.0443033	0.467612	0.226423	0.0667829	2.15686	1.52747	0.61944	0.409788	2.2311	0.617803	0.451939	0.734762	0.304415	1.3903	1.8022	0.61169	0.057646	0.429224	0.151746	9.0266	2.93238	0.526485	0.79502	1.35802	0.0354897	3.34292	0.0571303	0.67596	0.365704	0.405288	0.0894765	2.04104	0.258117	0.634203	0.0566691	1.24954	0.754355	1.04006		0.914519	0.399124	3.91032	4.15798	1.27987	1.97693	2.68471	0.583922	1.67524	0.619174	0.5185	2.07601	0.44342	0.322346	3.02463	7.09105	0.755233	1.86943	2.04277	2.20433	1.95373	0.949541	4.05814	0.880965	2.33977	0.143997	0.285469	1.78699	1.21484	0.0908551	1.64638	3.93998	0.397565	3.11552	0.269055	2.59358	5.29082	2.00817	2.55691	0.50714	0.0853692	1.02277	3.98276	1.78994	0.233202	0.12829	0.131033	0.981839	1.05377	3.22393	0.441422	1.27496	1.01566	0.139066	2.46926		0.794877	1.12802	0.712964	0.242302	0.326893	0.4617	1.17662	0.942747	2.18648	0.127822	3.79041	1.96798	1	1.82703	2.22765	0.400386	0.728993	1.20527	0.529776	9.98379	1.28215	1.05556	2.94099	0.566889	1.17894	1.16139	0.353778	1.44554		1.41287	0.069249	1.5046	0.130889	0.67769	0.505104	0.853553	0.139999	0.777803	0.393545	0.783323	4.22489	1.83702	0.807823	0.539743	0.544031	0.681081	0.211639	0.739369	0.864733	2.61367	3.02284	1.14106	1.86271	2.55862	1.18913	2.81765	0.971576	1.55822	0.56185	0.363476	1.23302	0.20079	0.655248	1.55483	2.97403	2.53119	0.691185	0.631761	0.618397
100001662	0.854823	0.693143	0.717693	0.682384	0.72708	0.815032	0.839293	0.499285	0.894656	0.911552	0.605818	0.847187	0.896941	1.01443	0.944839	1.15557	0.979329	2.23997	1.03798	1.17238	1.22921	2.69641	1.55999	1.12684	1.58893	0.936237	1.22476	0.86382	0.92167	0.982045	1.04677	2.68477	1.09079	0.661422	0.820908	1.1905	0.805242	1.01855	0.95322	0.870939	1.1143	1.07176	0.875628	0.659881	0.654776	1.10891	0.764658	1.23949	0.871067	0.86944	0.781919	1.40872	0.860179	1.81154	0.899669	0.70772	0.935738	0.863779	1.27687	0.591225	0.5859	1.31152	0.886925	10.267	1.16582	0.930604	0.939884	1.16421	0.711671	0.86237	1.13973	0.806746	0.869961	0.846042	0.725421	0.904124	0.919312	0.807299	1.32807	1.37549	1.2806	1.55911	2.62764	1.15963	1.24056	0.764825	1.04397	4.55619	1.00394	1.79107	2.76869	3.72812	1.8569	1.21284	3.16069	1.23917	0.867816	1.05035	1.05237	0.982103	0.649239	0.908852	0.823509	1.08857	1.22348	0.774326	0.737884	1.01928	0.898744	1.04756	1.34721	1.16602	1.14094	2.81654	4.0151	0.671205	0.884521	1.48883	1.84081	1.29697	1.13964	3.82212	1.80949	3.51835	4.01753	1.39858	0.836662	1.02	0.232202	0.811209	0.702675	0.973786	0.900595	1.17588	0.696705	0.951554	0.927643	0.799115	0.987047	0.969752	0.54638	1.26176	3.86863	0.254465	1.27473	0.717451	1.24012	0.797309	1.44179	0.811214	2.47799	0.915109	2.12499	1.23589	2.084	2.6734	0.808673	0.875337	0.856988	1.1247	1.34918	0.696489	0.99606	0.89116	1.07729	0.717916	1.18369	0.676627	0.78534	1.31374	0.86558	0.904621	1.26692	0.974328	1.0841	1.30893	1.42696	1.47413	1.02592	1.22556	1.27858	2.79326	1.21435	0.698655	1.66581	0.881645
100001664	0.743195	0.962205	0.930652	0.534735	1.05055	0.996695	0.896407	0.852933			1.00164	0.603202	1.05214		0.925291	1.14151	0.987369		0.759424	0.617008	1.25641	0.589812	1.19659		0.920151		0.659258	0.937457		0.835014	1.08298	1.18878		0.898928	0.940566		1.00947	1.3112	1.17583	1.27685	1.0189		0.735411		0.821429	0.577481	1.06127	0.787354	1.40843	1.18961			0.791344	1.27066	1.07738	1.682				0.646945	0.682072	0.930554	1.14259	1.52269	0.725521		0.842725		0.973269	1.27553	1.04049	1.39956			1.02218	1.06105		0.823607		1.07488	1.33093	0.780256	0.651669	1.36594	0.894252		1.06658		0.840693	0.815701				1.01819	1.04303	1.3977	1.27859	1				0.981151			1.16824	1.2137	1.05006		0.949036		1.26349		0.908964	1.33834				1.09131	1.03126	0.739254	0.753133	0.934618		1.13047	0.840277	1.28439		1.06914	1	1.23244	0.574516	0.979437	1.14518		0.561404	0.765311	0.944149					1.16519	1.15728	1.33552	1.27244		1.28618	0.526879	1.58458		1.18051					0.794479		0.762366	0.517547		1.12978		1.25832		1.05809		0.681446	0.753744	0.645004		0.992016	0.736037				0.977202		1.01352		1.15001	0.653609			0.835533		1.53382
100001668	1.20227	1.10398	0.601635	0.983754	0.62084	0.859883	0.725276	0.338079	1.59575	0.900474	0.428546	0.480532	0.495092	0.990495	1.62422	0.901517	0.53542	0.912507	0.732351	0.574441	0.730262	0.67307	0.442789	0.355296	0.990311	1.22754	0.299185	0.602652	0.669227	1.02064	0.752693	1.4684	0.732642	0.931055	0.558724	1.28207	0.696343	0.818302	1.24096	1.09304	0.839663	0.719599	1.61619	2.22681	0.559453	1.42038	1.31143	1.32515	1.78096	0.798288	1.00662	1.38828	1.01449	0.570735	0.761385	1.34152	0.981499	0.849622	0.544624	0.550376	0.53934	1.15611	1.34132	1.57816	0.989052	0.411636	1.19507	1.77112	1.17442	1.54757	1.03147	1.40312	1.08144	0.555268	0.761093	1.65413	1.32219	0.927979	1.00052	1.84388	0.965227	0.219784	1.10684	1.48583	1.16485	1.84154	1.77898	1.1789	0.483732	0.329027	0.853758	1.08838	1.00309	1.33911	2.75513	1.25602	1.5303	0.474172	0.741212	1.80157	0.618564	1.19244	1.2076	0.921988	5.25709	0.829765	0.449028	1.12804	1.13151	1.249	1.92757	1.45507	1.39057	1.27252	0.505395	0.527029	0.937159	1.04904	0.70866	8.79677	0.845937	0.469648	1.1991	0.952766	0.617198	1.53112	0.80882	0.867333	0.937192	1.42117	1.20542	1.04262	1.24571	1.26016	0.91267	0.960433	0.65262	0.42168	0.690018	0.807852	1.95176	0.687146	0.514935	0.999476	1.4792	1.11585	0.583825	1.06672	1.48867	0.910049	0.700517	0.741489	0.358571	0.512428	1.19121	0.646718	1.1113	1.52338	1.32665	1.32351	1.35494	0.571904	2.12465	1.48963	1.81948	0.73802	1.09732	0.623744	0.587987	1.31479	1.86329	0.911328	1.45063	1.06441	1.24971	1.07853	0.636876	1.00848	0.921174	2.24141	0.610238	0.656039	0.976193	0.769328	1.07915	1.81691
100001723	0.638332	0.637072	0.821789	1.16066	2.93673	1.16744	0.989423	0.629548	0.807589	0.584489	0.817003		0.963313		0.750367	0.986661	0.531374	1.10056	1.84153	0.948278	1.46161	3.25409	1	0.63357	1.9141	0.618898	1.19779	0.69341	1.10581	0.43572	1.85792	0.862098	0.601427	0.598786	0.620946			0.706071	0.706192	0.935811	1.16318		0.981075	0.842362	0.464313	0.676151	0.550953	1.09352	1.63322	1.10875	1.20965	0.923961	1.64873	0.866193	1.1647	1.10142	1.27517	0.657366	1.70969	0.699311	1.06669	1.16451	0.462677	2.62579	2.39571	0.46378	0.599149	1.83856	1.02262	0.764336		0.977392	0.833323	1.01449	0.907738	1.61863			0.481348	0.975902	1.18907	0.904746	1.28575	5.36806	3.53667	1.14481	1.21516	1.02206	0.954493	3.5482	1.51776	1.06504		0.740747	1.20513	1.49726	0.50707	1.35622		0.935217		1.09874	0.866363		0.625768	0.835395	2.40104	0.619104		1.83306	0.85913	0.800574	0.98288	1.26841	3.62507	1.24812	2.90492		1.32911	0.518786		1.87272	0.665556	1.327	2.23725	1.04261	0.989868	0.300471	0.43564	3.4198	0.837318	0.766945	0.71913		3.66281		0.879851	0.690059	0.753834	0.784053	1.69487	0.986524	1.47936	0.994711	2.34174	0.973948	1.18437	1.29399	0.626644	1.70491	0.735728	0.801697	0.416098	1.93571	0.827735	2.25879		0.793054	0.586258	2.9038	1.84437	1.11754	0.459324		0.766825	1.19592	1.99848	0.693794	1.01014	0.629517	1.04532	1.26593	0.908362	0.824774	1.23646	1.83884	2.01622	1.06776	0.984027	1.10494	1.66579	0.604963	1.13855		1.49042	2.65222
100001730	1.05516	1.22597	0.902338	0.617849	1.54307	1.14069	1.43465	0.796824	1.14709	0.968126	0.741549	1.2227	1.22595	1.28292	1.42528	1.22613	0.845049	1.13278	0.909982	0.609908	0.827925	0.827312	1.11403	0.663639	0.970357	0.867797	0.682555	0.795892	0.893298	0.660907	0.88592	1.28668	1.57095	1.14576	0.863555	1.16983	1.46121	1.39651	1.06229	1.0601	0.924582	1.10204	1.15798	1.11293	1.23902	1.22487	1.35723	1.5306	0.940698	0.803254	0.709276	0.720717	1.06252	0.880452	0.708682	1.29611	0.737722	0.730323	0.87356	1.19352	0.805918	0.682444	0.890425	1.06385	1.73977	1.05103	1.24874	1.18197	0.806275	1.06253	1.20492	1.12223	1.11293	0.985405	1.02517	1.21031	1.37226	0.991139	1.0835	0.783749	1.06544	0.549991	0.72405	0.905826	0.714401	0.876833	0.781355	0.77445	0.725025	0.804981	0.71768	0.71108	0.759381	0.649259	1.03889	0.889923	1.69311	1.16159	1.11781	1.35825	1.015	1.07066	1.12685	1.33742	0.995789	1.02869	1.14279	0.948461	1.43646	0.92919	1.69173	0.664331	0.702623	1.07222	0.934901	0.628512	0.652781	0.972545	0.993131	0.780702	0.652795	0.76248	0.665068	0.779687	0.564897	0.960889	0.901108	1.67587	1.90576	1.46817	1.83831	1.16965	2.21161	1.51439	1.49568	0.784986	1.65587	1.05583	1.16109	1.19549	1.63174	0.87425	1.01609	0.719693	1.33179	0.9192	0.851985	0.704367	1.25142	0.686658	0.711145	1.27794	0.722439	0.538874	0.723394	0.663744	1.04311	1.84058	1.20017	0.955619	0.779549	0.906041	1.3985	1.19421	0.999228	0.793615	1.34657	0.534484	1.04796	1.40565	1.97748	0.585505	0.920189	0.647557	0.514474	0.831926	0.568203	0.610312	1.11902	0.989691	0.731229	0.751851	0.624488	0.470414	0.979906	0.871268
100001731	0.544276	0.718959		0.407328		3.27677	0.595771			1.27764	0.506961			0.833719	0.819513	2.31537	0.730378	0.789274			0.39143	1.50354	0.538797			2.07577	0.447349	0.765136		1.44752	0.673567	4.28797				1.24927		0.900678		1.05516		0.587233	1.32773		0.646358		1.37867	4.77329	2.62437	0.792101	0.715157	0.965499		3.58209	0.67423	0.916481	0.597976	1	0.822246		0.535482	0.743178	1.32509	13.3182				1.76764	0.82644	0.58634	0.921595	0.474016		0.587937		1.65266	2.92036	0.821461	0.691656	2.33363	3.02453			2.44744	0.546969	0.714183	0.812978	0.484109		0.989974		1.82919	2.59244	1.32365	0.73441	2.23469	1.25574		1.3549			2.19845	1.18943	1.6169	1.64137	0.450312		0.632247		1.1481	1.53574	0.992978	0.522493	1.83893			1.5643	1.07693	1.8785	1.13001	1.13137		1.07753		0.881019	1.06193				1.80419	1.63653	0.691066	0.864302		0.660576	0.90238	0.553779			2.17636				0.786309	3.23976	0.656333	1.4355	1.47034	0.957099	4.55077	1.02684	1.1425	0.709186		1.72189			1.87558		0.475218	0.828782		2.76936	7.08036	0.583094	1.24721	0.776399		0.587088	1.63948	0.875871	0.649339	3.71509	0.526924		0.394834	0.837005	1.79181	3.46864	2.0314	0.650196	1.46271			1.77041	0.801084
100001733	0.604214	4.22694	0.551489	1.02907	12.5622	0.598138	2.13888	2.62607	3.16399	1.1915	1.12511	1	0.958125	3.51778	0.7798	0.392124	0.594396	1.47822	0.472858	1.3211	1.37582	0.451417	1.0345	0.814774	3.10378	0.346162	1.90207	0.330813	0.331908	0.531744	0.464548	0.961937	1.32702	6.07054	2.68926	1.71924	1.29247	2.50045	3.16931	2.84936	0.71062	1.74284	0.587621	0.709932	0.57629	0.835573	0.930969	2.01335	0.360119	0.567606	0.913431	0.575321	1.52636	1.06294	0.338603	2.12538		0.345555	0.530965	0.440464		1.00036	1.52822	1.92231	2.78592	0.861692	1.70773	0.652536	0.403575	0.703049	1.19469	1.42587	1.1456	1.01131	1.02185	0.756879	1.2452	1.45718	1.28163	1.04079	1.04256	0.447794	0.784058	1.00308	0.855559	0.608025	0.488534		0.664172	0.902667	0.544703	0.51424	0.406149	0.431677	0.359156	0.487342	1.89683	4.20906	2.85849	1.0296	0.382735	0.930683	0.622314	3.0451	1.29229	2.38358	2.62701	1.05072	2.93725	1.63046	1.311	0.223708	1.71299	0.80107	1.78571	0.446923	0.47334	0.544566	0.905063	0.6175	0.691992	2.32175	0.570392	0.960206	0.949706	0.73256	1.21466	1.86061	2.00427	0.784723	1.45072	2.83078	2.13944	8.70238	2.73147	0.500952	1.56932	1.28011	0.578382	0.279545	1.29482	1.22536	1.19403	1.41392	1.82871	0.613357	1.06288	0.242866	1.39719	0.685877	0.458843	0.664399	0.287169	0.617314	0.397476	3.70048	2.58285	0.412003	1.59045	1.05889	0.219462	0.959323	0.703755	0.469356	0.964551	1.01843	0.924873	1.13612	1.68974	1.20182	2.91347	0.563961	0.429558	1.36188	0.673464	1.03411	0.198962	1.37773	0.28417	0.26289	0.606796	0.132983	1.05905	0.673169	0.665333	0.956007
100001734	0.770317	0.866676	0.698706	0.755354	0.852674	0.901311	0.849316	0.596335	0.84825	0.793626	1.18191	0.707521	0.780788	0.843716	0.917251	1.07715	0.759673	0.942595	0.837707	0.747118	0.999626	0.74429	1.12201	0.643759	0.863359	0.906288	1.38054	0.999882	0.63387	1.17895	0.740489	0.806162	1.01555	0.756981	1.15753	1.37072	1.00012	0.913724	0.825452	1.43126	0.880328	0.998841	0.963537	0.918235	1.15276	1.13581	0.977336	0.852948	1.14774	0.914843	1.18173	1.15379	0.970594	1.01233	0.763501	1.40403	0.748489	0.889909	0.762656	1.02314	1.03104	1.0618	1.4724	1.36082	1.1824	0.892545	1.08127	1.19315	0.888001	0.840171	0.845895	0.936642	1.05013	0.980592	0.99459	0.95909	1.21433	1.19437	1.03279	0.918926	1.07383	0.814023	0.955237	1.66914	1.24996	1.00541	0.905003	1.00089	1.42714	1.1425	1.03071	0.870623	1.2781	1.17223	1.13545	1.17034	1.15626	1.04832	1.07754	1.41195	0.995134	1.13067	1.19346	1.0461	1.20494	1.0545	1.00725	0.973715	1.33331	0.948067	0.735081	1.12803	0.953641	1.22672	1.43592	1.04601	0.961223	1.64366	1.00386	1.15262	0.91914	1.08691	1.33342	1.24807	1.14617	0.984622	1.0316	0.778458	1.17488	1.01123	1.01408	0.762313	0.8376	1.02612	0.840149	0.951487	1.20114	0.712609	0.661067	0.712808	0.581777	1.07979	1.14753	1.09262	1.13735	0.800656	0.851563	0.799094	1.30879	1.49809	1.22779	1.06101	0.751471	0.948667	0.666166	0.649017	0.674776	0.831735	1.10921	1.06042	1.06399	0.921594	1.19747	1.72228	0.879894	0.898825	1.13616	0.899049	0.720152	1.22312	1.35812	0.873433	1.24817	0.894177	1.08222	1.07675	0.896337	0.974692	1.20447	1.19651	1.16131	1.14546	1.01833	0.974675	1.11552	1.15322
100001739	1.03671	2.42767	0.886581	1.1268	1.25425	0.60948	1.07117	2.97152	1.77162	0.935741	1.38703	0.894604	1.06551	1.67339	0.605088	0.328801	1.56515	1.24764	1.59668	2.31376	0.340444	0.844521	0.51956	3.67638	3.25669	1.78992	2.01936	0.824168	0.838466	0.431187	0.78	0.853063	1.10134	3.66831	1.55251	0.682203	0.890478	0.837597	1.19042	2.36164	0.574576	0.861116	0.812036	1.55183	0.581822	1.76708	1.20633	0.707462	0.838598	2.18955	0.859671	0.975205	1.49312	0.699172	0.692996	1.06244	0.661853	0.928185	1.13503	0.931657	0.830162	0.996443	1.0532	1.8134	1.3575	1.20664	0.764702	0.672452	0.533648	0.700403	1.57821	3.00509	0.755511	3.51355	1.53404	0.804405	1.06951	1.23812	0.673458	1.41755	1.30891	0.834887	0.807494	0.691051	0.536412	0.893904	0.978381	0.91508	1.00356	0.785114	0.865076	1.26775	0.67434	0.597402	0.490852	2.15885	0.916414	3.5312	1.93249	0.541064	0.908734	0.883439	1.48606	0.942824	0.462952	0.764397	1.20408	0.517217	1.41036	2.13254	1.83679	0.657885	3.09339	1.63589	0.613444	0.501255	0.900582	0.91854	1.03435	0.458226	0.770127	1.64223	0.987165	1.00606	1.16533	3.92636	1.5074	0.907143	1.29769	2.88211	0.779965	0.589218	0.993262	0.740685	1.23439	1.1272	0.623614	0.893765	1.1239	1.00674	1.71852	1.78723	2.85948	1.61689	1.63383	0.406453	0.938975	0.841022	0.741249	1.2206	1.53333	0.649814	0.409719	1.8771	1.59806	0.785621	1.26364	0.823975	0.651289	0.796126	0.626889	0.718944	0.606967	0.683049	0.983575	1.09689	1.68571	1.4394	0.841327	0.783059	1.31066	2.95818	0.979867	1.94648	0.57071	1.39312	0.783059	0.614201	1.0303	1.31235	0.626695	1.10599	2.06621	1.07762	0.699279	0.595591
100001740	1.80852	1.45863	0.661674	0.797021	1.49234	1.05913	0.878718	0.534634	0.981254	0.604221	0.667414	1.16363	0.550903	3.62252	7.65148	6.01847	1.77397	1.81379	0.572559	0.803989	4.59778	0.965028	1.17593	0.494327	0.685184	0.607643	0.73184	0.732116	0.555087	2.67471	0.768782	4.80506	0.7035	2.89333	0.554196	0.491886	0.867717	0.930643	1.05575	5.10385	1.05336	0.8886	3.12845	1.22405	14.3937	1.19118	1.86313	1.4382	2.37116	0.731923	0.564826	0.573453	2.59296	1.5428	1.26121	10.6913	1.1298	0.732537	0.993759	0.786731	0.928884	1.82337	4.06458	1.61413	0.87864	0.998746	1.00337	2.48353	1.22476	0.796992	1.0585	0.837787	0.546028	0.695961	0.669797	15.2241	5.96313	0.751734	0.762195	0.660422	0.587976	0.465273	0.595078	1.62652	1.02065	1.03221	2.69998	2.69939	1.22703	0.832912	0.454773	0.636826	1.63199	1.59809	0.729051	1.54714	0.956674	0.800184	1.32918	1.00839	0.661729	0.865634	1.01481	2.04976	1.57639	0.729034	0.858301	3.88547	0.698762	0.647052	14.2359	2.0616	0.970797	11.797	1.33702	0.802528	6.38362	1.13041	0.684339	0.557894	0.660951	1.05665	0.476203	0.922089	1.06809	1.03742	1.10003	0.604808	0.717389	0.737006	0.878449	1.18573	1.03602	1.14193	0.573713	1.14423	1.61024	0.614611	1.09987	0.956795	4.94647	0.661631	0.817619	0.881989	1.08962	0.670531	2.68231	0.758759	1.63352	3.23402	0.822199	4.07283	1.66875	0.581086	0.555995	0.663715	0.837586	1.45626	0.711516	0.617276	2.06287	0.532983	1.16699	1.02024	1.00125	0.755565	0.9249	0.593576	6.22805	2.43853	1.20054	0.780495	2.98809	0.576547	0.946981	1.15587	0.544574	0.744121	1.39308	7.68696	1.31338	0.979285	0.81803	0.632795	0.9271	0.989631
100001743	1.17605	1.11231	0.637086	0.766182	1.72589	0.779128	1.30393	1.04836	1.5365	0.525046	0.662983	1.60612	0.706996	1.11356	1.98795	1.89931	0.900463	1.20198	0.942303	1.30636	1.36123	0.816613	1.36873	0.787426	1.22833	0.543256	0.819605	1.8766	0.432264	1.58065	2.07856	2.43724	0.911746	0.878905	0.26005	0.38432	1.60356	2.27986	0.441151	1.39654	0.307088	1.7876	0.86134	0.623502	0.695805	0.91609	0.398896	0.482211	0.620218	0.672174	0.273557	0.318261	2.13991	1.57712	0.497921	1.95882	0.204768	1.41985	0.995126	0.94015	0.650066	0.973841	0.699131	0.316879	0.446521	4.44894	2.3935	3.46485	1.48363	1.99231	1.30584	0.201163	1.61671	0.246893	1.57813	0.754106	0.596349	0.340919	0.641244	2.86903	0.383905	3.9159	2.28974	4.59403	1.6245	1.25209	1.4115	0.100083	1.12469	0.151627	0.932644	0.785507	0.748499	0.602377	0.75084	1.92215	0.890649	2.0314	0.776679	1.55408	1.67281	1.67502	1.35844	0.564739	1.25716	1.07676	2.81373	2.15775	1.28086	0.527141	1.28761	0.775959	1.27367	0.634416	1.35584	2.54487	1.54703	0.90946	0.458155	1.53626	1.5436	2.1509	1.72839	1.19707	0.443522	0.857203	0.234762	1.52138	5.03098	1.0445	0.46091	0.87625	0.528941	0.210445	2.47932	0.47639	2.55284	0.50295	0.696849	1.17403	0.614919	0.133529	1.28915	4.65053	0.916087	0.3246	0.710432	1.45696	0.515277	2.56666	0.457647	5.31843	0.538094	0.824116	1.00431	0.337997	1.45715	0.812865	1.27671	1.00787	0.34527	0.415298	1.04594	0.893588	1.53378	2.04393	1.17827	4.68437	0.955308	2.08679	0.963319	1.24629	1.25827	1.02653	0.995692	0.332904	0.397168	0.964659	0.700955	1.22408	1.75945	0.950284	5.46046	1.04805	0.955165	1.29062
100001755	0.945497	0.804861	1.24453	0.387179	0.710307	2.83865	0.550628	0.339999	1.36448	2.66785	0.238297	0.286997	2.50033	0.755739	3.85254	2.96986	0.896482	2.59654	4.08118	0.477506	3.48214	2.38656	2.75279	0.679504	1.98063	6.97002	0.497916	1.09185	3.76584	0.703275	9.74988	0.882908	0.413061	4.76503	0.260463	0.218566	0.386478	1.28438	0.231508	2.19528	4.58687	0.663469	0.543028	1.01222	0.974606	2.30398	0.469082	0.546738	1.24085	6.86457	0.903399	0.496145	0.788205	0.725199	4.89624	3.15792	3.58193	2.89005	0.831806	0.565955	1.98299	1.78905	0.520163	1.11574	0.389701	0.796088	0.487742	1.35849	2.98312	1.42698	0.642828	1.50153	0.331984	0.534811	1.85957	1.38536	0.673099	2.19975	3.86667	1.15509	1.75088	0.89555	1.00029	13.4814	2.85285	1.66878	3.28507	0.807719	0.405951	0.708106	0.95843	1.03263	1.96024	2.21495	6.25125	2.84552	0.862438	0.161804	0.284658	0.557039	0.304018	3.69051	0.919412	0.748068	3.08863	0.986385	1.11709	0.34816	0.359947	4.96363	1.70421	1.47945	0.535698	1.15344	1.73342	3.59019	0.691579	4.84084	0.693373	0.292492	0.67162	0.382601	0.353373	0.766583	4.90785	0.999715	0.974456	1.20673	2.63849	5.10685	0.689321	0.268926	0.4434	0.452736	0.610384	2.10347	0.916146	0.493296	0.528435	0.467492	0.529546	0.95911	0.532708	0.838043	6.57586	3.25743	4.94679	5.9283	1.04236	2.08404	1.61307	0.807195	0.641695	0.302533	0.36285	0.142932	1.56195	0.761286	2.27537	1.4441	5.2302	0.231013	2.68569	5.33667	1.46594	1.02554	0.419323	0.593323	0.704291	1.57598	1.69974	0.93078	0.628706	0.571566	1.57614	7.29916	1.78178	6.01552	3.25798	2.38808	2.75635	0.700338	0.941624	0.57668	1.28945	1.80864
100001756	0.417674	1.50373	0.374578	1.41678	0.838428	3.17236	0.544176	0.174018	1.12026	2.10475	0.240916	0.855298	1.94114	1.23803	1.20794	0.893566	0.638924	64.8981	0.416377		2.02309	2.97222	0.638022	0.252785	0.60481	4.28148	0.321312	0.478118	2.59317	1.82127	1.82262	1.73601		5.3136	0.394518	0.788379	0.268092	0.510127	0.278908	1.20035	4.3015	0.530176	2.22453	1.13398	0.843525	0.890143	1.11716	0.226962	0.81415	5.56149	0.639377	0.987202	0.475811	3.44323	0.994193	1.32386	2.67396	1.16971	0.512199	0.673299	0.58392	1.15905	1.72144	1.05659	1.19897	0.3083	0.541113	2.1771	2.54101	1.01001	0.3204	0.846486	2.03232	0.364436	4.75516	1.67366	1.59675	0.911588	2.73362	1.24121	1.05261	0.471454	1.40676	2.00476	2.51736	2.67284	0.517017	0.892634	1.06661	0.234414	2.91118	0.644583	1.87558	1.3199	5.39652	2.65381	0.724721	0.100197	0.561529	0.879654	0.297469	0.196743	0.407507	5.11802	1.394	1.0279	0.612069	1.60478	0.378889	3.67846	2.55995	0.690422	0.383223	1.5196	1.23648	1.19975	0.630811	0.858271	0.687081	0.256407	1.23655	0.39531	0.468655	1.00581	3.38884	0.455461	1.54182	0.36486	0.686813	4.04958	0.456403	0.453215	0.230987	0.640665	1.22639	0.967599	0.332145	5.04291	0.155132	0.896921	4.89866	1.22121	0.233022	0.658481	4.2222	1	2.79632	2.62663	0.510806	1.87744	1.61643	2.29891	5.95512		0.434392	0.119897	0.847663	0.366377	1.69633	0.984322	4.74686	0.26423	1.78416	2.60224	0.550632	1.80804	0.388813	0.554833	0.42851	0.979794	3.6929	1.53352	0.66991	0.94542	0.917002	6.75633	0.570306	4.79876	1.83831	3.65414	1.895	2.93732	0.948579	0.467837	1.30755	1.8467
100001757	5.40739	8.49449	0.324045	1.5941	1.77345	1.24887	15.5427	4.37522	0.525725	0.353759	0.196522	0.183016	0.506744	0.483368	47.7083	27.5139	1.01101	20.4766	1.3928	2.30492	1.13073	1		1.00906	0.300827	0.351509	0.574312	0.429059	0.481208	0.250776	0.279939	0.284531	1.77135	5.10125			24.8568	0.225919	0.133903	54.9776	6.6484	4.67032	0.141083	0.653483	5.77413	0.304796	0.213715	0.39616	1.30966	3.20805	0.328974	8.51827	1.08399	2.54234	2.79811	5.35195	14.4391	4.60293	0.209839	3.12447	0.514673	1.64236	0.077184	0.208682	0.731501		10.7329	0.200376	7.32992	0.686368	11.9653	0.92242	0.294992		0.639445	4.54892	0.263358	0.511734	1.44514	0.820326	2.24036	1.34252	0.448139	8.59168	74.3776	5.08775	235.329	0.176505	0.324017	0.282629	0.218664	1.39024	0.324419	1.65271	0.295432	0.357305	0.754951	0.0991572	0.169539	8.04268	0.213409	0.94673	0.452277	1.3375	0.89145	1.4401	2.35769	0.175503	0.778432	1.30904	30.8854	0.744941	1.80266	2.55667	0.151527	6.54093	0.298192	17.7338	1.10435	0.823409	0.229694	0.36069	0.242458	0.646302	1.77668	1.63784	3.21955	0.416148	0.505487	0.478434	0.811675	1.45924	0.384941	2.48877	0.21132	0.772517	45.3503		1	0.129455	0.918753	8.56811	0.671582	0.623964	2.59648	1.21605	4.70369	2.74533	4.52876	2.56336	0.584765	0.161754	0.220467	2.71624	1.1781	0.158419	15.0784	0.853298	1.26304	1.19647	10.1979	0.341716		68.7691	0.441245	0.713476	0.409471	2.28135	3.25368	1.41741	1.30654	60.3824	0.505176		13.9985	23.6659	0.376303	0.282567	7.45885	17.1565	0.50081	2.5106	0.31643	0.361578	0.915249	0.636425
100001765	0.90125	2.26546	0.456795		1.00434	1.94183		0.613103				0.768759	1.11274	1.14908	1.58932	0.989414	4.79057	0.565874		1.75273		2.00005		0.949557				0.905145			0.477431	2.00561	0.468653	1.15215	0.338849		0.954219	1.25011	0.385976	1.26701	0.760659	1.11757	1.18174	0.647863						1.08253	0.817234				0.398148	1.34541	0.315854		0.854673			0.842271	0.796319	0.693699	1.10574	0.567098	1.15748			0.511836	0.618156	0.542457	2.40003	1.71866	1.00229	1.15362	0.736785	0.960292	0.689671	0.96475	0.5558	0.788086	0.863904	1.09569	0.691672	0.932852	1.72251		1.09691	1.05102	0.924729	1.06952	1.37794			1.57129	1.22664	1.625	1.62796		0.842075		0.942868	4.72719		1.96553	0.798053	1.11028	0.662426	0.485709	4.72956	0.66361	0.899804	1.9349	1.28174	0.483699		0.582527	1.42031	1.19293	0.971386	1.34136	0.89028	0.980795	1.38267	2.00763	0.797662	1.79	1.32514	1.77427	2.13728	0.997709		2.59551	1.88861	1.20022	1.21029	2.05557	0.750482		0.781534	0.54326	2.09549	0.697683	1.93079	0.908064		0.787177	1.95505	0.801145	1.67692	1.42943		0.597463		0.849969	2.11461	1.03812	1.11675	0.764149	0.707128		0.973585	0.610353		0.898373	1.26466	0.638296		1.3685	2.08899	0.70096	0.615744	0.571958				0.704969	0.667313	0.482162	0.844036	2.22854			0.993996
100001767	1.07192	1.06265	0.231177	1.75671	0.740635	2.30201	3.27705	0.351807	0.354152	3.89589	0.611748	0.765441	0.440037	0.405543	1.15514	0.895881	0.646636	0.787695	0.568847	0.153587	1.3573	1.14489	3.72142	0.500511	0.415796	1.28185	1.43741	4.55439	2.59161	1.76286	1.06343	0.358886	0.227901	1.14075	0.479569	1.20979	1.10272	0.492798	0.606703	1.54777	0.575221	1.04051	1.19664	0.759735	2.35388	1.02211	0.964042	0.854524	2.98152	1.26792	0.995957	0.863652	0.838895	0.913487	0.734254	1.59883	1.13849	1.64277	0.42145	1.95936	2.05946	0.930087	0.967127	1.46252	0.6872	1.68739	0.870899	2.26437	0.415855	0.513733	0.65867	0.498841	0.67782	1.44511	0.820291	1.1402	0.61769	1.28478	1.84951	1.27941	1.62862	1.00608	0.876156	2.90717	1.4072	2.42799	0.923385	1.53063		1.36963	0.848688	0.836482	1.14193	1.61493	0.833665	1.03688	2.80769	1.40883		1.09324	0.572758	0.298482	0.876884	0.933516	1.27799		0.596758	1.31652	0.68716	0.858851	4.38937	2.15785	2.98293	3.27951	1.14336	2.59011	1.90873	1.88	0.808012	0.902894	0.735606	0.273096	2.39123	0.293512	0.499579	0.507358	1.58576	1.70237	0.832922	0.308829	0.465979	0.630095	1	0.195831	0.414292	0.666626	0.277384	1.82037	0.246389	1.42565	3.50633	1.51826	0.803338	0.934253	0.514221	0.904962	0.407511	1.80884	1.39038	1.47808	1.0319	1.49558	2.84994	0.0985695	0.585814	0.264239	0.6505	2.35462	1.97305	0.205644	1.23588	1.36726	1.55498	1.96594	3.07512	1.18342	1.52306	0.162921	1.05906	0.92702	0.701501	0.204749	1.16391	0.577573	0.256771	0.865121	1.69383	0.252954	0.3828	4.63596	1.11444	3.32255	0.594603	0.635752	4.16011	0.130954
100001768	1.07887	1.10525	0.850564	0.878352	0.86648		0.74277					0.826065	1.31864	0.837982	1.19342	0.900244		0.707613	1.01379	1.43375	0.791165	0.602258	0.672607		0.967064	1.54738			0.677954			0.870106	0.682769	1.07513	1.14086			1.09711	1.41919		1.2958	1.44105	1.90658		1.13638	1.30222	0.795696	0.346762		0.944667	0.932723	1.54787	1.52133	1.82725	0.932927	2.26156	0.900342	1.54735		0.524763	1.58115		1.36115	0.913677					1.70741	0.920815	0.777049			0.978565				1.03361		0.707268		0.64113	1.41616		1.45694	1.02281	0.951051	0.721738	1.41836		1.488	0.686821		1.91669	0.800458	1.01625	0.663014	0.855946	0.986208				2.24056	0.51555			0.796157	0.943035	0.767083					1.82708		1.15312	1.25445	1.71679		1.06283	1.61101		1.02164			1.11193	1.53946	0.58259			1.18759	0.946083						0.750787							0.942926	0.68858	0.556643		1.29862			1.16186			0.816938					1.26758	1.69767		1.37568									0.624948						1	1.30049		0.70427		1.45396	0.710115
100001777	0.837374	1.44848	0.922654	0.741779	0.471777	1.17365	0.720777	0.597696	1.28769	1.17476	0.727289	0.805477	1.00087	2.23876	1.24144	0.966335	1.61509	1.21149	0.594434	0.374001	0.755927	1.23616	0.903726	1.08264	0.715826	1.31282	1.52919	2.65224	1.07127	0.977543	1.51218	0.584975	0.640839	1.04066	1.10951	0.216807	0.954989	1.16769	0.414055	2.53325	1.36339	1.11916	0.592017	0.821189	1.44115	1.63487	2.05857	0.718428	0.978472	1.43712	0.76269	0.575863	0.552565	1.30014	0.499908	1.69569	0.549912	0.860508	1.27018	1.13801	1.25835	1.89063	1.27515	1.15782	0.747159	1.0217	0.552951	0.573112	0.759404	0.643165	0.814257	1.43938	0.828982	1.08171	0.665226	1.06199	0.542933	1.55943	1.16482	0.609004	0.354828	0.68047	0.459724	1.78984	0.999126	0.78688	0.736499	0.791009	1.11125	0.652505	0.874762	1.21379	0.740025	1.32193	1.11676	1.92196	0.561342	1.41102	1.47771	0.829981	1.13013	0.564464	0.639205	2.35609	1.10632	1.3786	1.60145	0.48411	0.925286	0.754752	1.68436	0.729709	1.54014	0.836819	0.816956	1.48345	0.992274	0.676861	2.71744	0.718137	1.40466	2.12102	0.738078	1.30661	0.97292	1.11467	1.11446	0.774938	0.659331	1.67116	0.73979	0.365404	0.424395	0.848995	0.846993	0.828989	1.54455	0.5827	1.08618	1.10552	1.46977	0.872017	2.1162	1.31905	1.74485	1.31436	1.30739	0.695889	1.83034	1.9928	1.40709	1.52832	0.749237	0.851492	0.436901	0.644986	0.740282	0.758052	1.00836	0.444791	2.09233	0.627089	0.738944	0.454831	1.1166	0.844822	0.662812	0.971911	1.22438	0.887453	1.92031	1.36254	0.991641	1.35614	0.730277	1.0581	1.3748	0.795662	0.566181	1.57589	0.853752	1.60967	1.43967	0.771455	0.702534	1.16012
100001778	0.663598	1.58501	1.211	0.992657	1.16652	0.80848	0.818946	1.09701	1.73477	1.92776	0.913628	1.18198	0.760445	2.17625	1.16485	0.524426	1.24724	0.770148	1.44928	0.787008	0.834464	0.529695	0.828497	0.960895	1.79679	1.72176	1.32914	0.986724	0.447014	1.12018	0.721112	0.684979	1.30918	1.6447	1.00011	0.518926	1.065	1.09596	0.750695	0.989483	1.36084	0.532715	1.51399	0.797975	1.41553	3.05905	1.29695	1.2532	1.17265	0.999891	0.728148	0.785255	0.916561	0.895688	0.544291	0.627387	0.767031	0.460116	1.72085	0.825894	1.13962	2.0356	0.84861	1.77693	1.2065	1.08103	0.574051	0.382096	0.521681	0.684872	1.45852	1.79898	0.766912	1.53515	0.765209	0.978461	0.731694	1.34294	0.884909	0.864769	0.384994	0.578319	0.459421	1.06282	0.811733	0.72233	1.16818	0.714074	1.06266	0.518815	0.988331	0.808036	0.594573	1.22418	1.30606	1.28636	0.682408	1.63796	1.60399	1.08353	0.65431	0.782481	0.987468	1.52265	1.01093	0.774288	1.74656	0.612151	1.25691	1.29398	1.48143	0.709489	1.5245	1.21839	0.79598	1.08723	0.879786	0.564118	1.73874	0.867695	1.22116	1.3769	0.779712	0.895802	1.02255	1.221	1.0461	0.78574	0.871895	1.1741	0.7631	0.561202	0.914212	1.24325	1.29131	0.580515	1.05137	0.516043	1.11171	1.68212	1.54861	0.854804	1.51236	0.974499	1.31413	1.16329	0.605663	0.811779	1.1233	1.95607	0.889228	0.537132	0.340211	0.799452	0.994526	0.743759	1.11489	0.936482	1.34211	0.749326	1.30115	1.07369	0.799787	0.881682	0.954467	1.14808	0.790574	1.35118	1.13386	1.36259	1.07021	1.01869	0.586517	1.30162	0.666319	0.998022	1.15923	0.685103	0.611316	0.906414	1.01534	0.688461	1.53259	0.839982	0.6304	0.600659
100001806	1.09016			0.624362		9.26977			1.00339	8.67999		0.7901	4.92685	0.756045	0.609107	1.1023	2.12304	0.650879	0.772337		1.30114	8.04217			0.866497	12.5332			8.20881	0.813599	1.15359			10.117							16.9273		0.471973	2.68566	1.76223			0.749394	1.09797	14.662	0.644212	1.28311		0.481553	1.36694	1.07344	6.0226			0.553611	1.16321		0.613581		0.647846		3.13516	1.08676	6.5582	1.09845	0.915597	0.592004	0.777562			0.585097			4.82863	1.70023	0.763553			1.31467	7.67214	1.31706	1.10396	0.6422		0.658807	0.831016	0.685924			12.9552	0.585923				1.06635		0.740595	0.864605	0.768298	0.815821	0.709483		0.645519	0.978811	7.88747	0.940582	0.688882		0.636209	0.767112	7.14242	1.16213	0.633822	0.613056					0.811136	10.2047	0.596884	1.07706	0.636297		2.97991	0.639708	0.698611	0.630891	0.530981	0.634601	2.11721			0.713355		1.0275	1.41452	0.793488	0.759713	7.96907	0.985593	2.57909	1.41916	0.797477	1.01989	3.91372	0.71548			0.935693		0.626194	0.659653	1.72875	0.974632	15.9482	0.613053	3.17494	3.21615	0.968835	0.767131	0.833043	0.747876		0.948611	1.62262	0.870994	1.00705	0.502294	1.99157	26.3031		19.66	3.83864	3.96116	1.18661	0.722768	0.880165		2.55477	1.45193
100001810	0.921303	1.10552	1.04921	0.839337	1.16472	0.951907	0.867973	0.774017	1.20141	0.799668	0.962414	0.865835	1.18425	0.880327	0.716973	1.07383	0.903116	1.09585	0.857126	0.871313	1.10949	0.662476	0.967681	0.708129	1.2406	0.813844	0.836705	1.00151	1.06176	0.832226	0.83247	1.01982	0.981256	0.991177	1.17042	1.08912	0.864733	1.11771	1.20773	1.19981	1.11331	1.01497	0.917296	0.871256	0.906031	0.812396	0.842978	1.06753	0.992303	0.789286	1.09703	1.09813	1.01071	1.01184	0.923043	1.32736	0.928876	0.841623	0.883756	0.95946	1.03484	0.925851	1.38738	1.03458	0.958507	0.815816	0.998502	1.08136	0.806055	0.944822	1.16406	1.10805	0.987684	1.18796	1.06873	0.806692	1.00802	0.934357	1.15639	1.13296	0.945646	0.801616	1.06502	1.08878	0.888636	1.0245	0.968716	0.898189	1.01205	1.1401	0.791627	0.849378	1.00562	0.929005	1.08101	1.10983	1.0123	0.998289	1.17819	0.919628	0.828777	1.00987	1.13517	1.19105	1.14069	0.981426	0.924612	1.08316	1.19936	0.996991	0.951063	1.05779	0.913127	1.05482	1.18588	0.683324	0.927119	1.11326	1.0288	0.954621	1.15298	0.870104	0.988259	1.41461	0.883741	1.05735	1.16971	0.972306	1.32064	1.14242	0.924853	0.922395	0.952239	1.4716	0.987059	0.999525	0.954124	0.822261	0.831509	0.99178	0.759357	0.844717	0.936883	1.34074	1.21262	0.902615	1.10107	1.04753	1.35406	0.969611	1.04006	1.00047	0.74889	0.97195	0.930524	0.838223	0.826627	0.977181	0.977696	1.19842	1.17522	0.959082	1.08661	1.01964	0.963078	1.08717	1.00867	0.985157	0.689074	0.86133	1.10091	0.807456	1.08593	1.10715	1.17746	1.27657	1.10911	1.03387	1.0523	0.987808	1.01198	0.951647	0.820107	0.856156	1.10718	1.23893
100001843	0.57131	0.604475	1.05737	0.865793	0.857825	1.03148	0.617398	0.602077	0.504392	0.18286	0.982529	1.04537	1.09598	0.319466	0.599962	0.538537	0.446096	1.26691	1.12004	0.99143	0.90059	1.5182	0.673909	0.528807	2.79937	0.628315	0.80055	0.819964	1.91403	0.819879	2.51666	0.992701	0.621979	0.675565	0.675148	0.826294	0.515742	0.428156	0.989069	0.799996	1.18031		1.00959	2.05137	0.917488	1.71356	1.14549	0.848475	1.24277	0.595629	1.74145	3.01036	1.31954	1.08921	0.881785	1.42116	2.2399	1.86584	0.762358	3.19467	1.41585	0.797008	0.630844	1.43685	0.974573	0.277956	0.746565	0.956673	1.99964	1.11816	0.645347	1.3757	1.05397	0.86382	1.50613	1.92197	0.99994	0.601921	0.627895	1.27379	0.96144	1.49271	0.691593	1.68229	4.40944	1.04494	2.77356	2.23759	0.646943	1.99715	1.00006	3.06255	1.0159	1.01587	2.00111	1.10605	0.910369	0.577697	0.55084		1.20173	1.47788	0.889444	0.730797	0.534032	0.737979		1.30117	1.06537	1.71904	1.39226	0.921829	1.0317	1.75267	0.698256	1.69532	2.12758	0.561481	0.627807	0.661778	0.935019	0.236217	1.49212	1.64692	1.17999	1.70065	1.03347	0.689342	1	1.70691	1.1743	2.10145	0.306684	0.693204	0.276932	0.797035	0.998749	0.948581	0.695509	1.50171	1.00545	0.54348	1.11865	0.799926	1.35324	1.30753	1.20622	1.08579	0.828689	1.01248	1.16421	0.529906	1.20887	0.650459	2.07941		1.10734	1.2911	0.611544	1.48013	1.05904	0.935484	0.795288	0.704133	0.523547	0.640792	1.25728	0.749271	0.665594	0.907395	1.2705	2.07636	1.19813	0.643656	2.55163	1.16978	1.9442	0.600123	1.16643	1.6689	1.37001	0.942233	1.4767	0.678431	2.68319	1.08152
100001851	0.774121	1.15003	0.833698	0.891279	1.15922	0.843562	1.06085	0.739417	1.08214	0.790393	1.06262	0.827798	0.971194	0.965358	1.03198	1.57927	1.07237	1.1274	1.01515	0.886262	1.1661	0.883878	1.08493	0.660535	1.2834	0.909625	0.898137	0.892238	0.882928	0.967871	1.66353	1.46332	1.13337	0.980744	1.08026	1.05597	1.00788	1.04432	1.16184	1.27018	0.955706	0.95913	0.91673	0.911709	0.907704	1.04904	0.985501	1.25032	1.1466	0.998793	0.958379	1.30134	1.18123	1.12528	1.04739	1.37975	0.889993	0.77188	0.798107	0.958156	0.950407	0.977977	1.31395	1.74832	1.00811	0.859482	1.0779	0.945924	0.860233	0.990387	1.15471	1.0478	1.02381	1.25088	0.806689	1.02164	1.10486	0.876267	1.02164	1.08423	0.788265	1.2234	1.11021	1.01817	0.931146	1.00901	1.10281	1.28749	0.891509	1.88675	1.04667	1.72262	1.01914	0.914402	0.986845	1.12597	1.09182	0.948748	0.926611	0.761776	0.691918	0.981312	1.06054	0.987389	0.934087	0.75628	0.734815	0.915772	0.956272	0.93009	1.1702	1.15375	0.753514	1.37957	1.08793	0.708432	0.855812	1.81417	1.11459	0.957628	0.73884	1.0279	0.800136	1.12593	0.807146	1.19109	1.16385	0.964136	1.0698	1.2334	0.972088	0.914055	1.33284	1.30426	0.830191	1.14738	1.43695	0.627703	0.872456	0.878449	0.666445	0.870968	1.72774	1.15711	1.42829	0.831298	1.00978	0.852368	1.40765	0.939112	1.26592	1.44765	0.717213	0.84216	0.904698	0.944295	1.00121	1.07864	0.994094	1.07067	1.1336	0.789789	1.30154	1.05705	0.973381	0.99322	0.995087	0.855268	0.87944	1.29009	1.41921	0.991473	1.18437	0.936016	0.89302	1.23479	0.740552	1.38626	0.9576	1.01396	1.08567	1.29958	0.940456	0.936474	1.58741	1.21778
100001856	1.8546	0.654298	0.993984	1.91793	0.36976	2.37418	0.748949	0.286392	1.0106	1.56682	0.629244	0.60538	0.751118	1.27934	4.22919	0.700549	0.989965	1.27152	0.542454	0.772796	0.522794	1.80144	1.27481	0.702378	1.07315	2.74178	0.963448	1.62893	0.617065	2.999	2.25851	0.905379	0.86201	0.566152	0.353961	0.701659	1.08585	1.16268	0.473215	1.49638	1.06926	1.1936	2.51293	0.791763	1.34299	1.24457	1.58965	0.706363	2.70421	2.16348	0.684947	0.936709	0.731574	2.67097	0.864353	2.14755	0.508013	1.8142	4.30932	1.53387	1.22863	1.61401	1.1897	1.34901	0.417147	0.878684	0.577728	1.89295	0.548355	0.889602	1.022	0.554633	0.992343	0.502711	1.32463	1.94777	0.346861	0.817528	0.804619	0.38526	0.637045	0.78424	0.3663	3.00831	0.635911	2.03268	1.68617	0.759033	0.679873	0.616713	0.936298	1.4515	0.915839	1.6882	0.802076	1.12529	1.08762	0.76806	0.878665	1.14934	1.11672	1.20834	1.05009	1.08723	0.72066	0.802767	1.86708	0.644903	0.906303	1.02463	2.46385	0.833296	0.802258	1.25764	0.745206	1.19407	1.93917	1.33318	1.00602	0.496077	0.841834	1.87128	0.951241	0.964967	1.59557	1.97919	0.74817	1.08922	0.858679	0.938466	1.25965	0.571503	0.967076	0.418761	0.784579	0.615288	2.01185	0.656477	0.737326	0.802765	1.6909	0.543811	0.219226	1.30717	1.39931	0.75739	0.936479	1.43854	1.04612	2.33392	0.813876	2.13476	0.639601	0.422652	0.638345	1.39528	0.796045	2.06637	1.5059	0.549035	1.21939	0.623367	1.1686	0.930305	1.44063	0.610259	0.839973	1.01262	1.28116	1.8036	2.57924	0.615073	1.2946	0.97371	0.528273	0.751044	1.3516	0.94443	1.39477	2.46568	0.492646	1.63173	1.22679	0.635004	1.74229	0.58962
100001868	1.51017	1.30131	0.469099	0.239312	0.264673	1.23581	0.141986	0.238824	0.499383	0.570691	1.11574	0.333897	0.534445	0.677914	1.11163	2.17872	2.50807	2.69513	3.46717	2.64589	0.521651	1.86834	0.358639	0.222634	0.703591	1.02378	0.327241	0.294304		1.25018	0.913078	4.7824	1.38014	1.58082	1.55599	1.40334	0.162085	0.799648	0.942336	6.34037	0.574827	1.44865	0.0939894	0.43616	0.976222	3.68642	1.18154	0.406282	3.2562	1.58217	0.680958	3.02598	0.969387	1.82013	0.796656	10.2128	3.00875	3.28481	2.98931	1.55198	3.81432	4.03515	0.735717	1.47159	0.269577	2.19227	1.1272	0.868871	1.17603	1.98475	2.18295	5.50089	1.89006	0.926798	0.579733	2.05354	1.96189	0.351391	0.897449	0.383718	1.49028	1.94674	0.472996	2.28526	4.90288	0.414919	5.03269	0.502836	0.80598	0.485357	3.85542	0.405799	0.569615	3.80671	1.51141	0.72604	0.302532	0.525356	0.970205	0.140563	0.121356	1.8973	3.3639	0.701393	0.651026	2.67232	0.694479	2.40312			2.39836	0.449074	7.03616	0.899516	0.258851	0.699344	3.87625	1.56743	2.66006	0.115054	3.37943	0.48166	0.530304	1.25347		2.0571	1.08394	0.924288	4.34029	5.29046	0.174038	0.425596	0.619385	1.40449	0.892217	7.54008	0.372924	2.91591	0.379851	0.380041	0.990986	0.992666	1.10511	10.148	7.093	0.910682	0.35652	7.64896	1.58389	3.24407	2.14309	0.455077	0.765891	1.6242	0.316712	0.19801	0.828143	0.585286	1.07442	0.684283	2.17825	0.114792	0.383705	0.703727	0.230784	1.01617	2.56117	3.48041	0.700058	0.86446	2.94562	0.319372	0.449931	1.00733	6.7463	1.38223	0.249724	1.35286	0.804941	1.26669	0.321969	1.7385	1.46719	3.64479	0.907069	3.60838
100001869	1.32391	1.11782	0.863602	1.0286	0.654781	0.971666	1.04072	0.777266	0.958164	0.977227	1.05041	1.02896	1.22555	0.824015	0.709294	0.880567	1.38063	0.974521	0.978017	1.00064	0.658757	0.915514	1.20471	0.830505	1.01606	1.29179	1.05245	1.16859	1.16081	0.835402	0.803976	0.988814	0.696632	1.09915	1.1977	0.873177	0.865193	0.55134	1.03247	1.34443	1.12025	0.949153	1.35255	1.01676	0.963435	0.821704	0.770862	0.905873	1.15219	1.38482	1.1177	1.01652	1.20472	0.687149	1.29208	1.16828	1.23268	1.30535	1.5014	1.26225	0.941283	0.817771	1.0467	1.15443	0.42957	0.918069	0.927231	0.958024	0.909335	0.806352	1.29401	1.27961	0.976297	1.25695	1.00559	0.742596	0.896981	1.17808	0.902463	1.01598	0.574895	1.0448	0.886906	1.10903	0.885857	0.975026	1.31373	1.22312	1.07381	1.15061	0.921162	1.15826	1.13246	1.21896	0.744834	1.12329	0.84138	0.946102	1.10031	1.51985	0.711519	0.994814	1.189	0.917298	0.727743	0.836328	1.21512	0.956155	0.88349	1.21486	1.15401	0.772492	0.871196	1.13176	1.00897	0.799196	1.23329	1.45768	0.923115	0.832723	1.20643	1.26986	1.11418	0.865222	1.09744	1.30317	1.25652	0.849535	1.14965	1.01847	0.97879	0.859934	1.07182	1.03394	0.838604	0.747657	0.99881	0.934844	1.19683	0.924671	1.48603	1.1457	0.726081	1.20586	0.988268	0.900423	0.817704	1.11393	0.957247	1.23077	0.85161	0.818803	0.89847	1.29559	1.15891	1.36836	0.871916	1.01733	1.46382	0.781476	0.798252	0.875861	1.13132	0.853043	0.678864	0.979706	1.07009	0.999363	0.649561	0.88052	0.825987	1.19727	1.05303	1.38193	1.25713	1.02573	0.876671	1.28379	1.07972	1.00519	0.99664	1.04437	0.971505	0.911783	0.996328	0.706708
100001870	1.15817	0.510873	1.20246	1.56548	1.06955	1.59563	1.0272	0.841318	1.11098	2.23543	0.923109	0.536995	1.11228	1.38455	3.1864	0.553395	0.637655	0.608241	0.759612	0.627486	0.66023	1.123	1.03227	0.778794	1.4392	2.63273	1.13773	0.760744	0.89305	1.97898	2.06553	0.525522	2.4295	0.99844	0.511953	0.565191	1.11681	1.78213	0.713888	1.0823	0.713566	1.3561	2.60587	0.751288	1.22204	1.33717	1.20888	0.532409	2.90947	1.33867	0.417077	0.376979	0.603973	1.9984	0.693644	1.25356	0.577287	1.02623	2.42788	1.12784	1.73343	1.6079	0.735536	0.694435	0.905195	0.943887	0.739934	1.09868	0.560815	0.92077	1.06582	0.944382	0.787402	0.456185	1.18533	1.63743	0.399305	0.898766	1.29193	0.592931	0.782076	1.00156	0.375412	1.20932	0.560588	0.997973	1.38829	0.984753	0.598505	0.419647	1.06767	1.41653	0.697339	1.38927	0.898735	0.881835	0.766809	1.02418	0.774555	0.94009	0.7527	1.55094	0.95658	0.808571	0.978755	0.982374	3.12332	1.05299	1.63765	0.863685	2.16623	0.622865	0.905869	1.11254	0.731506	0.592495	1.71075	0.87792	0.689288	0.830792	0.628855	2.64514	1.12833	1.51287	0.991816	1.73946	0.711094	1.13304	0.855501	1.30441	1.5444	0.871873	0.891378	0.560775	0.812042	0.632815	1.72965	0.362166	0.742833	1.18161	1.1863	0.57274	0.33488	0.956713	1.70996	0.823889	0.969838	0.855052	0.908958	1.9165	0.577961	1.13934	0.282921	0.535037	0.709541	1.16163	0.646397	2.72349	1.3591	0.90899	0.871641	1.03662	1.28773	1.5805	1.10804	0.480157	1.00547	1.02439	1.49802	2.13669	1.64728	0.363086	1.20639	0.920965	0.624553	0.603638	1.9322	1.04321	1.18593	1.17032	0.50908	0.990944	0.66321	0.665136	1.34658	0.720697
100001872	1.42719	1.27287	1.1241	2.65632	0.556761	1.62576	0.775586		0.800248	0.738758	1.39414	0.876229	0.824275	1.14848	0.257565	0.823405		1.12558	0.52399	1.97178	0.759659	0.952891				0.764774	1.07139	0.971541	0.406135	0.523511	0.886504	0.878072		0.549458	0.43605	1.15926	1.1568	0.833293	1.16371		1.29289	1.35724	1.99948	0.716425	0.743194	1.06627	0.791836	0.948723	0.718321	0.630874	0.687791	1.97453	1.36167	0.9025		1.16835		1.5158	0.730518	0.969329	0.869756	1.59919		1.1795	0.660866	1.54052	0.826122	0.911179	1.04804	0.509978		1.02563	1.1386	1.96638	0.751002	1.11134	0.786093	1.11113	1.12869	1	0.413371	1.3672	1.2256	1.15566	0.885009	0.59551	0.896218	1.39074	0.93938	1.57128	1.1022	0.837355	1.30679	1.0435		0.348933		1.77672	1.18138	2.05041	1.45348	0.654062	1.17689	1.14575	1.17815	0.606595	1.87578	0.921245	1.39625	0.85974	1.33043			0.823808	1.30221	1.05903	0.968598	1.43741		1.55598	1.61847	1.8735	0.8371	1.5084		0.603713			0.251103	0.487323	0.233994		0.971831	0.922754	1.07947	0.707754	0.610893	1.44799	0.181108	0.930979	1.21051			1.69646	0.520872	0.187121	2.41887	0.953337	1.95287		1.3899	2.18781		0.219236	1.1644	2.13846	1.09229	0.422993	0.610386	0.660917	1.22534	1.3874		0.207611	1.6668	1.38747	1.36247	1.42942	0.464246		0.900995	1.25487	1.14107	0.897264		0.579973	1.35374		0.787023	0.522517		1.35223	1.83916	1.24135	0.590919	0.409547
100001876	0.586693	0.580195	0.328181	1.28413	0.616496	1.16494	1.23364	0.276814	0.854229	0.858972	0.891073	1.15438	1.02717	1.5109	0.661582	1.24895	1.19024	1.05599	0.993834	1.15009	0.846834	1.75115	1.25504	0.694732	0.993783	0.91853	1.02221	1.20673	1.04238	0.550301	0.959326	0.464796	0.382059	0.315853	0.437053	0.764804	1.05889	0.821666	0.676038	0.477225	0.717329	0.694046	1.02939	0.948746	1.6086	1.47568	0.85888	1.19966	0.801214	0.795462	0.809771	1.28111	1.0274	0.830306	1.29424	0.767024	0.482322	1.04149	0.941027	0.858818	1.42266	0.895812	0.976809	0.689236	0.426901	0.51243	1.79387	0.436185	1.47994	1.0357	0.865418	1.03411	1.13517	0.724943	1.07896	1.82851	2.70036	1.41339	0.617867	0.862505	0.256401	1.05337	1.12514	1.42061	1.46402	0.492763	1.00063	1.51773	0.845872	1.0023	1.03836	1.18853	1.06055	1.16463	0.609234	0.346198	1.28509	0.777044	0.813144	1.40541	1.27569	1.02913	0.944812	2.12133	1.55247	1.73873	1.58235	0.883022	1.04073	1.03994	1.34065	0.528482	0.900744	1.57802	1.29797	1.05884	0.842567	1.47417	1.34138	0.957119	0.605371	1.03293	0.903359	1.44102	1.06673	1.24364	0.620086	0.40963	1.76119	0.771192	0.599476	0.936427	0.965733	0.893133	0.942121	1.01217	1.12282	1.43316	0.727287	1.19681	0.787441	1.12262	0.748408	0.905446	0.907173	0.630151	1.17075	0.853861	1.09649	1.02103	1.31046	0.640071	0.544146	0.894559	0.957471	0.988251	0.545948	0.472595	1.68174	1.52744	1.06152	1.75776	0.822647	1.68556	1.08082	1.27467	1.62391	1.05911	1.53373	0.475444	1.43869	0.999366	0.686534	1.00815	1.09879	1.28882	1.48168	0.862395	1.13129	0.986726	1.09687	1.11585	0.822536	1.32439	0.903562	0.790683
100001882	1.12016	1.22187	1.34206	1.09527	1.43418	0.926786	1.37586	0.964774	0.302883	0.663913	1.2062	1.01415	1.52078	0.81995	0.831179	0.638351	0.727598	1.7457	0.951071	0.933634	1.18114	1.51746	1.0614	0.918067	0.507153	0.9605	0.904941	1.35378	1.27775	0.599643	0.857241	0.73256	0.648995	1.38714	1.05409	1.14503	0.998631	0.967987	1.20959	1.50747	0.916425	1.63758	1.32833	1.43347	0.854444	0.702961	1.14817	1.0305	1.03706	1.30493	0.797939	0.777826	0.827874	0.983135	1.20802	1.4721	0.975197	1.73145	0.961402	0.822991	0.828336	0.857225	1.53149	1.15114	0.267768	1.09267	0.820975	0.803953	0.923575	0.8364	0.939541	1.0385	1.37114	1.03533	1.33138	0.753555	0.580716	1.52092	1.06729	1.10985	0.36117	1.23565	0.67976	0.719096	0.994947	0.972706	0.938772	1.10032	1.15851	1.00137	0.835311	0.756374	0.547354	0.871102	0.70639	0.807856	1.2399	1.1966	1.01334	0.994705	1.27548	1.15823	0.880214	1.91474	0.825192	1.20216	1.54863	0.741327	1.51305	0.702815	1.69284	0.886793	1.27233	1.39528	1.77803	0.874587	1.07854	0.714006	1.36758	0.983966	1.179	1.5367	0.866643	1.39121	0.477255	1.61725	1.7137	1.385	0.842055	1.083	2.59864	1.43366	0.481252	1.56088	0.437931	0.726463	0.797256	0.828312	1.04239	0.757595	0.988162	1.54739	0.964323	0.803451	0.955394	1.75475	1.28704	0.595433	1.44085	0.39025	0.831597	0.981112		1.04219	0.730437	1.22248	0.723591	0.871605	0.698531	0.681874	1.0769	1.04931	1.24978	1.4636	1.30526	0.686306	0.893516	1.35539	1.00835	0.993252	1.49853	0.824582	1.0073	0.635145	0.581646	1.01639	1.16772	1.25209	1.30193	1.13939	0.587957	1.01861	1.03482	1.00675	0.873924	1.12086
100001925	0.359344	0.677763	0.577456	0.737174		0.600836			1.06821	2.07015	0.642819	1.05008		1.11484	1.35771	0.637826	0.643025	0.939962	0.61564	0.651416	1.63051		0.743401		1.45461	1.08731	1.25979	1.17504		0.821747	1.34917		0.768231				0.449724	2.00638	0.85486	1.25981	1.72943	0.671565	1.17753	0.940941		2.81131	0.89374	1.65222	1.38404	1.26385	0.828983	0.785884	0.953278	0.84364	1.02012	0.645531	0.992921	1.13914	1.23501	0.658867		2.20706		1.67495	1.69902	0.786579	0.986684	6.65426		0.592592	1	0.633528	0.765979	1.16883	0.845784	0.535384		3.07514		0.745702			0.765156	9.54493	1.22116	0.892056	1.6883	1.05678		1.9761	1.791	0.396452		1.49356	1.19546	0.79307	0.806777			0.927309	1.47843	1.80741	1.43286	3.03741	0.782731		1.4309	0.668853	1.27678	0.574107	1.48001	0.607523	0.64514	2.23111	2.12085	5.53562	1.81686	2.77528	1.51763	0.585435	0.999491	0.603049		0.77716	1.08774		1.03125			2.9076	1.02164	0.806039	1.53671				0.824511	0.680793	0.845568						4.50888	1.60223	2.36627	1.13446		2.5815	0.347698		0.93627		0.602656		0.907006	1.46997	0.962646		1.78256	1.23143		1.32956	1.55087	0.45792	0.77269		0.978365	2.51549	0.920149		0.567966	0.777568		0.688129	0.953508		0.335054	1.04185	1.1607	0.971656	2.7055		3.50359	0.811788
100001948	0.998986	0.540393	0.390879	0.630698	1.6849	0.950146	0.753178	0.406717	1.31946	1.13396	0.763522	0.987947	0.69871	0.925093	1.56424	1.1551	1.30427	0.589695	0.601738	0.570421	2.13202	0.797038	0.81249	0.390748	1.45724	1.05129	0.62708	1.07635	0.883671	1.4356	1.18486	0.80804	1.21618	1.03636	0.815518	1.22881	0.955552	0.727328	0.705542	1.15281	0.827282	0.832204	0.842415	0.579659	1.0701	1.20514	1.50887	1.26347	1.43403	1.04836	0.820162	1.00473	1.1107	0.852125	0.877637	1.21393	0.627519	0.849253	0.615774	0.616851	1.062	1.02686	1.3084	0.957241	0.836756	0.636512	1.09155	1.17053	1.19435	1.05154	1.15962		0.973672	0.612572	0.707533	0.968141	0.603337	1.15244	1.01651	1.07891	0.918221	0.308081	1.05699	1.18457	1	1.14877	1.14506	0.749256	0.911204	0.377495	0.482406	0.692288	0.793277	1.108	1.60997	0.970607	1.22681	0.5836	1.07122	2.2268	0.720222	0.93446	1.25621	0.647057	1.11951	0.686743	1.12956	1.03011	1.11148	1.18427	1.04956	1.38225	0.434645	1.0546	1.12802	0.571864	0.821657	0.910532	0.758528	0.904924	1.03015	0.818009	1.12529	1.03268	1.00018	1.05896	1.14893	1.16851	0.732021	0.759059	0.648852	0.976344	1.52274	1.0106	0.550879	1.28377	1.18524	0.821462	0.508477	1.12067	0.680679	0.870126	0.783683	0.824425	0.550831	0.746002	1.06635	1.57992	1.08507	1.03672	1.06379	1.27517	0.685323	0.5445	0.986199	0.721388	1.43627	1.43578	1.24592	0.978236	0.85884	0.554618	1.57337	1.45376	1.28236	0.864031	0.841666	0.60125	0.579431	1.64208	1.84955	1.12089	1.27104	1.07984	1.21917	0.88826	0.555251	1.28237	1.065	1.27927	0.989696	0.667781	0.707722	0.661057	1.01621	1.55052
100001950	1.85188	2.69201	3.11349	1.4037	2.63648	0.43518	2.06828	1	0.787875	0.623113	1.08488	1.30731	0.614857	1.6438	1.48085	0.832093	1.53108	2.70109	4.55574	1.50923	2.76556	0.534537	1.433	2.52839	1.28549	0.827689	1.78823	0.850639	0.834594	0.286877	1.08015	2.06091	1.37018	1.93527	1.38183	0.364344	1.46739	1.26726	0.567476	0.84888	1.15828	1.6454	0.982865	0.778772	1.17086	1.54489	2.20669	1.08172	0.911183	0.839734	2.52221	0.882488	1.69763	0.687018	0.884017	1.74361	1.04368	2.18951	1.0945	1.16499	2.51841	0.83571	2.17135	1.62782	1.95879	1.29719	1.32237	0.72236	0.62089	0.460393	1.17911	0.65197	0.643092	1.84824	0.411971	0.417375	1.84626	0.527843	0.555861	1.85	0.667788	1.42662	0.977235	0.595536	1.38627	0.66506	0.839467	0.749746	1.17886	1.23727	0.928247	0.779428	1.04124	0.542858	0.249346	0.9498	1.96082	2.5389	1.40891		0.64084	0.318991	0.547711	0.251319	0.725475	0.43579	0.37504	0.755198	0.328254	2.21376	0.814002	1.73098	3.17167	0.724993	0.461721	0.561786	0.843563	0.638291	0.487714	0.903076	0.346491	1.05799	1.00463	0.545784	0.893941	1.89029	1.02805	1.27823	1.84585	0.955274	0.814502	1.29366	0.760758	1.7393	1.45661	1.00821	1.0766	1.1905	0.250539	0.906531	0.348563	0.766439	6.36572	1.55822	1.69601	0.507852	1.45987	0.905241	1.53702	1.06807	0.969007	0.742568	0.588747	1.22701	1.92711	0.194547	1.25921	1.82433	0.878814	0.645926	0.575729	0.370916	0.326167	0.389444	0.591187	0.745486	1.39401	1.77066	0.626135	0.98624	0.729102	1.51107	1.53737	1.25691	1.27722	0.986698	0.668545	0.505639	0.921001	1.00737	0.730143	1.25568	1.21681	0.992626	0.570526	1.01419
100001951	1.03468	1.05508	1.4201	0.981491	0.987534		0.882003		0.649609	0.685174	0.783431	1.17177	0.773077	1.02757	1.02321	0.60835	1.0836	1.55964	2.35861	1.24771	1.30135		1.27694	0.904895	0.924213	0.98844	1.19873	1.03741	0.95859		1.25111	0.636894	0.457851	0.643952	0.914984		1.13711	1.02633		0.677911		1.31003	0.99632	0.709148	0.975089	1.14938	1.38791	1.21908	1.01166	0.824495	1.69588	1.46581	1.4741	1.01354	0.735695	1.4449	1.16964	1.8287	0.822258	1.38394	2.42133	1.51668	2.01019	0.887674	0.668149	0.903228	1.03978	0.802864	0.619201	0.935312	1.30359	0.516851		0.936536			1.03032	0.74613	0.414609		0.700649	1.54014	0.975039	1.24595	1.66821	0.62666	1.05407	0.700871	1.16401	0.792295	0.842252	0.868625	1.16613	0.758402	0.496451	0.983066	1.1673	1.56709	1.21732		0.518965	0.89477	0.801151		0.648533	0.660263	0.645714	1	0.425853	2.05554	0.997483	1.49384	1.95402	1.27603	1.24805	1.00928	1.48194	0.98905		1.11725	0.622682	1.0555	1.21165	1.01081	1.16432		0.8174	0.886192	1.54233	1.07195		1.12686	0.687186	1.08245	1.08128	0.991864	1.29298	1.35868		0.907277	0.504136	0.78146	2.59922	1.65178		0.668278	1.38766	0.777071	1.028	1.11368		0.820818	0.648929	0.953305	1.43509	0.434489	0.724476		0.804118	0.898279	1.06618	0.579487		0.926937		0.604368		1.86842	0.575968	0.870561		0.939655				1.36573	1.28678	1.02689		0.993187	0.742183	1.68417	1.19228	1.44742	1.07706	1.14642
100001956	3.80958	0.377246	3.0587	2.96208	0.459373	0.54739	0.179261	0.845742	1.06501	0.536706	1.02871	2.46568	0.661826	0.689335	1.03067	0.880423	2.80015	1.67984	1.34371	1.21121	0.545787	0.427703	0.492666	0.370951	0.860141	0.707278	0.952319	2.87194	0.548481	1.23749	0.956334	5.49322	1.87672	0.44152	0.740828	0.903298	4.45705	0.688661	1.28059	2.51885	3.45509	0.541622	0.981878	1.07281	1.05523	0.674996	3.2756	0.946593	2.24552	1.06679	0.748634	1.19809	1.38741	0.980414	4.91666	1.29411	2.64742	0.914499	1.44182	1.86046	0.689057	0.849451	3.47269	0.653109	3.18661	1.35664	1.68303	0.983286	1.39901	2.42358	0.724954	0.301432	0.614871	0.483118	1.61155	1.04051	0.732566	0.540205	1.3399	0.856422	2.98969	2.54033	1.57349	1.16351	1.01359	1.34231	1.76709	0.567254	0.435992	0.92737	1.11738	0.593369	1.39844	0.836909	0.783957	0.675649	2.43476	0.346353	1.81217	0.937185	1.09916	1.00407	0.509663	0.974061	2.40887	0.403175	0.898781	0.744442	37.3021	1.38316	0.608353	1.87467	0.374102	6.84096	1.00859	1.60072	0.793791	0.761233	0.373422	0.992245	0.815444	1.53213	0.938254	1.32345	3.12012	0.995928	0.80614	1.01215	0.901442	0.706252	0.913201	2.21742	0.503628	0.565861	0.205678	3.44808	1.13234	0.364933	0.689056	0.43351	0.381001	1.07125	0.665323	0.664885	0.265852	0.859141	1.27845	0.563061	1.6589	0.632443	2.20745	0.289423	1.29742	0.58724	0.487699	0.353323	1.07585	4.4424	1.58539	1.20909	4.83126	0.28609	0.856244	1.05944	1.18098	0.542889	1.10756	0.976024	0.95695	0.93168	3.56751	3.98661	0.919727	0.609928	1.73149	1.13042	0.458273	0.58315	1.05027	5.22047	1.57556	1.97955	1.08632	1.36879	0.755579	1.40302
100001977	1.74772	2.16811	2.04348	2.10713	0.735557	0.828979	1.51294	1.16786	0.739571	0.455212	1.07506	1.15645	0.507061	1.78111	0.504832	0.172651	2.20809	1.90925	2.59888	3.51205	1.13837	0.677893	0.94627	0.832671	0.763718	0.487754	1.33686	1.09668	0.221891	0.978875	0.626275	0.178867	1.69427	1.1807	1.07031	1.50975	0.381249	0.431671	1.9818	1.3002	1.42688	1.9391	0.880533	1.65143	0.808248	0.998664	1.02143	1.05829	1.06618	0.739506	1.05238	1.23345	0.488939	0.473489	2.10408	1.28354	1.26794	2.1621	0.683838	1.81374	0.809091	0.828042	1.04279	1.44311	0.700623	1.40235	2.48635	0.898676	0.915191	0.447718	1.94443	0.0993191	1.30925	0.5834	0.869905	0.784726	0.693388	0.777213	0.381643	0.909443	0.611624	1.26851	2.48335	1.46688	1.27873	0.448959	1.8621	0.122904	0.97517	0.655058	0.715562	0.716848	0.673303	0.707388	0.243013	0.721897	0.689807	1.19974	1.00123	0.305924	0.40523	0.998324	0.550134	1.17891	0.661467	1.22084	1.85398	1.27473	2.24896	0.494777	0.999561	0.725032	1.3837	1.50233	0.37303	0.49092	0.666008	0.724984	1.24292	0.456478	1.69187	1.74086	1.05895	1.98264	0.745656	1.10584	1.47054	0.359453	0.943812	0.696368	1.78439	0.884589	0.672159	0.994658	1.27653	1.47005	1.05387	0.818549	0.590636	0.804726	0.859718	1.39947	0.292955	1.1645	0.698614	2.11518	1.14413	0.894852	1.02287	1.20413	1.74776	0.788378	0.4774	1.02573	0.396462	0.652872	1.53418	0.951687	1.07538	0.873414	1.25057	0.516818	0.523462	1.36329	0.640607	1.29616	1.2763	2.51105	1.14916	0.899828	1.77232	1.63379	1.12511	1.15665	1.14221	1.11641	0.293471	0.548327	1.11234	0.777982	1.59588	0.755087	1.97122	1.70247	0.746999	2.06497
100001987	1.62971	2.45669	0.221089	0.39343	0.115492	0.410008	0.0741597	0.320628	0.736485	2.518	0.241347	2.44138	1.40803	0.949914	3.15901	2.04521	1.82521	2.68565	0.498287	0.331002	0.252664	0.273916	0.209686	0.588623	1.07902	2.5808	0.374036	2.67847	1.55901	1.2341	4.44866	2.40301	2.06709	1.27683	0.45524	0.709457	1.17843	1.65117	0.244966	0.688975	1.64232	0.434119	2.5164	4.65692	0.192227	2.48186	0.829686	1.45271	3.23917	1.38473	0.431427	1.41345	1.75503	1.89802	0.336366	0.655059	1.56189	0.440273	2.60777	4.05316	0.151065	2.95143	1.48162	1.98943	1.26523	0.651521	0.500079	1.70579	0.501251	0.756565	0.767871	0.705143	0.306547	0.0696688	0.733452	0.64478	1.37413	0.988326	2.70031	3.07994	1.46048	0.760684	0.72155	2.43815	0.564762	0.76361	0.838746	0.807782	0.37009	0.0835644	0.796859	0.753618	1.81163	1.21143	3.52741	3.14354	1.25662	0.277433	2.05897	1.32663	0.239159	1.29841	1.29937	0.924479	6.51545	0.993255	0.0802515	0.471915	0.177047	3.22967	3.36386	1.14135	0.315694	2.11138	2.87499	0.379367	1.22028	1.58442	1.20105	3.19913	0.983925	0.345327	0.699503	0.297345	4.00227	4.43778	0.510264	0.13192	0.74877	2.77862	0.172263	0.960236	0.570648	0.74166	0.509659	2.48649	0.550511	1.39758	0.363112	0.792732	0.179413	1.00675	0.315166	0.836708	3.088	0.414466	1.32554	1.3061	1.18259	0.760384	3.92227	1.63973	1.17981	0.505021	1.22054	0.245428	0.857874	0.785002	0.532977	2.40048	1.71649	0.269603	1.22918	1.74161	2.73229	0.798619	1.09455	0.412379	0.411946	1.85563	1.25052	1.02271	1.71751	0.575425	2.41728	1.79127	0.250746	1.86147	1.22063	3.13104	1.63225	1.42702	0.598291	0.316947	2.8112	1.73138
100001988	1.60637	1.21069	5.20131	6.35509	0.211715	1.11481	0.463712	0.369482	1.64295	1.57964	3.20224	1.52753	2.24939	0.772708	0.457402	0.718767	1.12452	0.934446	7.8968	1.03033	1.60979	2.96124	0.318025	6.3963	1.25736	0.657849	1.55247	0.891822	1.33804	0.610105	0.828961	0.919244	4.84668	1.64858	2.04815	0.816879	0.9108	1.22947	1.45147	0.635836	0.324975	1.93218	1.60819	1.206	1.15198	0.765977	0.159089	1.14528	0.94529	0.996033	12.2197	0.64432	0.567737	1.145	0.955193	0.616448	0.303738	7.83292	4.99562	0.55613	1.00397	0.729317	0.634718	1.02058	2.08263	5.55188	12.0802	0.358945	2.95189	0.920816	0.572643	0.886403	0.69948	7.9122	1.03348	0.930605	0.93515	1.33859	0.804786	1.38508	1.55116	2.58954	2.69336	0.628074	0.950509	0.679978	0.249079	0.609664	3.42816	0.877359	7.54184	0.532801	0.746168	7.67597	1.13527	0.608888	1.50942	2.23599	0.550752	0.361885	1.91135	1.53261	0.686281	0.402761	1.47287	0.510661	0.700541	1.18672	2.72304	1.41026	1.21424	1.00922	1.25249	0.447822	0.944347	3.4159	1.15626	0.398018	0.325574	0.776913	0.467209	0.743312	1.57618	0.517019	1.54812	1.45318	0.800369	20.9759	0.721696	1.34582	1.35081	2.23249	0.220363	0.257306	13.0293	0.564966	6.67284	2.32469	8.23326	1.75407		14.02	1.24796	0.411887	0.954311	0.355894	2.06193	0.670668	0.253525	0.87421	1.054	2.29395	2.1663	0.408843	0.459175		3.23354	0.731044	0.925298	1.75594	0.713993	1.57241	0.593134	0.379469	1.60287	2.7017	2.56551	10.857	0.53301	0.57185	0.590582	1.54841	1.15517	0.629278	1.60597	0.604146	0.901394	0.804088	0.538005	0.836807	2.28822	1.89738	1.55151	7.61811	0.760468	0.853983
100001989	0.703056	1.2741	1.28453	0.522626	0.320587	0.611352	0.437095	0.925886	1.83724	1.40848	1.18751	1.38133	1.78568	0.888361	0.546402	0.757709	0.591233	1.2042	1.45232	0.73505	0.410492	0.349639	0.25538	1.03506	1.08185	0.734393	0.986311	0.978357	1.29596	0.885633	1.12186	0.657863	1.61512	1.6125	0.896296	1.26341	1.0312	0.762203	0.890888	0.365339	1.69915	1.98281	2.06253	1.19513	0.685586	1.72173	0.275922	2.23904	0.606727	1.27994	0.747976	0.805845	0.848763	0.971061	0.430528	0.317138	1.47628	1.38566	1.05508	1.03535	0.607785	1.4702	0.999478	1.46136	1.13465	1.82695	1.20927	1.30256	0.79817	0.811471	2.03952	1.11943	0.582512	0.787573	0.871318	1.00052	1.77125	1.06752	1.29513	0.852781	0.620582	1.19522	0.707972	0.964557	1.5291	0.904004	0.875256	0.75051	0.603354	0.604126	0.775846	0.709795	1.42205	1.10575	1.30993	0.56989	1.35073	2.63449	2.09904	0.607011	0.895005	1.90802	0.995607	0.682255	1.32719	1.41905	0.997901	0.696091	0.851725	0.981708	0.892592	1.09034	1.22447	0.962499	0.92099	1.35548	1.54682	0.760854	1.60224	0.889878	1.20846	0.837107	0.794608	0.572659	1.11982	1.23236	1.30482	1.33119	1.03136	0.966017	0.538499	1.28536	0.669636	1.05803	1.32433	0.452958	2.08491	0.87232	0.497416	1.98854	0.497911	1.56638	1.0476	0.71644	0.633074	0.625824	1.10646	0.783683	0.820545	0.854006	0.581817	1.95443	0.562422	0.297885	0.82126	0.593488	2.24569	0.77368	1.17121	1.27287	1.51469	1.12895	0.758423	1.22195	1.90581	0.789968	1.33744	2.65979	0.529159	1.72236	0.844497	1.29965	1.12675	0.875568	1.14573	0.838722	0.569216	1.10689	1.24235	1.2006	0.593614	1.81125	1.42858	0.524601	1.4774	0.925076
100001990	0.946908	1.51761	1.96705	0.99232	0.372498	0.527461	0.574203	0.786168	1.82914	3.48956	1.22312	2.38061	1.91034	1.71907	0.564141	1.85795	0.72236	1.74362	0.990628	1.07233	0.234716	0.612958	0.305389	0.539014	1.08629	1.44905	0.795832	1.00768	0.984151	0.365535	0.87795	0.573516	2.22821	2.50933	0.435896	1.61219	1.54822	1.18816	1.13295	0.544348	0.62762	5.6995	2.1517	1.06788	0.613873	3.01718	0.195102	2.17343	0.225052	0.545364	0.633833	0.48377	0.561679	1.06698	0.299276	0.402303	0.443451	1.59784	0.981074	0.298019	0.20147	0.932808	1.43268	2.89432	2.46652	2.03749	2.96222	1.68902	0.386221	1.53554	1.45391	1.40503	0.642079	0.491407	0.583158	1.27618	2.59437	1.93417	1.40235	0.975963	0.920816	1.06117	1.14293	1.92015	0.400479	1.07708	0.254767	0.779181	0.461495	0.435669	0.399737	0.624503	1.88309	0.557643	0.933336	0.346153	1.61629	4.64145	2.20428	1.4433	0.595587	1.15145	1.50549	3.50679	1.88142	1.56563	1.85641	0.92577	1.29139	0.668946	0.848481	0.570193	1.01453	0.444326	1.65574	1.02675	0.510629	0.732517	1.20441	1.42075	0.458549	1.65393	1.02579	0.85501	0.682665	1.21511	0.520586	2.1128	1.63868	0.833397	2.6702	2.79245	0.616268	2.02922	1.58196	0.668856	12.7383	1.09581	1.22723	2.43146	0.309166	1.29655	2.0743	0.266621	0.904216	0.265796	1.82674	0.391358	1.05251	0.247706	0.684371	1.3343	0.589383	0.577997	0.633623	0.219445	1.33423	1.98088	2.78044	1.86925	0.668277	1.85301	0.792744	0.251726	1.20716	0.498389	2.177	3.00618	0.420605	1.00866	1.70042	2.08673	1.84846	0.774995	2.19664	1.60388	0.216564	0.910297	0.446555	0.775049	0.558009	1.62054	2.49133	0.283175	0.533457	0.919434
100001992	1.99804	1.37221	0.622902	0.621222	0.31598	0.560101	0.118025	0.56379	1.41212	2.66564	0.43544	1.67975	0.883863	1.14966	2.07578	1.18093	2.15832	1.33495	0.841635	0.456583	0.276738	0.382933	0.140461	0.682009	1.67608	2.2418	0.479668	1.90382	0.737711	1.10432	1.65023	1.13009	1.81327	1.03804	0.748762	0.478108	0.678977	2.15712	0.677856	0.722497	0.283802	0.191172	2.3411	4.82565	0.216318	2.17393	0.92631	1.14153	1.49711	1.05931	0.602161	0.578761	0.952895	1.64781	0.602372	0.615019	0.241078	0.166071	1.89632	3.76439	0.179844	1.93313	1.21277	1.29044	1.49961	0.768946	0.635352	0.89451	0.393822	0.71374	1.32051	0.585485	0.317931	0.346179	1.06953	1.44134	0.975898	1.45563	1.23298	1.42792	1.47485	0.652409	0.729934	1.00327	0.415476	0.549269	1.50666	0.466214	0.256642	0.34121	0.977901	1.51347	0.999953	1.17499	1.18273	1.38131	1.21897	0.605343	1.39581	1.22302	0.664111	2.02267	1.91497	0.87602	1.18236	2.16443	0.471307	0.608322	0.744199	2.51359	4.25106	1.05444	0.627294	1.44895	1.85264	0.636235	1.68107	1.32079	0.826713	1.18258	1.73403	0.78528	0.559853	0.787344	1.96471	4.28424	0.615929	0.525872	0.820777	2.65885	0.625263	1.1419	1.25183	0.15289	0.615229	1.93802	1.39413	0.78922	0.583891	0.902151	0.47932	0.67896	0.639116	0.792708	2.7745	0.85837	1.30824	1.94576	0.198054	0.723876	2.03827	3.2354	0.59165	0.637112	0.937647	0.683885	2.23837	1.5132	0.913009	1.0297	1.22872	0.300961	0.618074	2.12342	1.50714	1.51801	1.20471	0.791381	1.14687	1.20664	1.29999	1.80167	1.93605	0.867599	0.884353	1.07461	0.178045	0.861799	1.419	1.67473	1.5703	1.32652	0.791509	0.754682	1.49323	1.28005
100001993	2.48486	1.21662	1.31601	1.36041	0.227061	0.640945	0.0915352	0.514615	2.31669	2.05006	1.46915	2.04335	2.37851	1.63986	1.15519	1.08809	1.57543	0.976954	1.07322	0.808223	0.165146	0.351119	0.0798107	0.72939	1.4701	0.960841	0.889133	1.21897	1.26543	0.945478	0.876462	1.04043	3.22284	1.86212	0.855782	0.999636	0.956047	2.50942	0.960106	0.486159	0.235085	0.331247	1.04348	2.20211	0.348887	1.73768	0.547973	2.14223	0.593236	0.903015	0.806446	0.656702	0.552506	1.36762	0.435455	0.377012	0.183459	0.392197	0.723358	1.0729	0.132194	1.07204	1.28031	1.45025	2.52744	2.78006	2.0981	0.657035	0.360258	1.27111	1.45555	1.19999	0.352288	0.98172	1.1038	2.26005	0.985065	1.13161	1.36747	1.55863	1.57121	1.13799	0.857271	0.916317	0.2822	0.653664	0.688641	0.483166	0.238862	0.631934	0.760912	1.17456	0.598974	0.748287	1.03468	0.800464	2.11519	2.15647	0.950023	0.968358	1.07284	2.5065	1.2313	0.583032	1.42228	1.92825	1.3202	0.39877	1.00036	1.40764	1.54766	1.35582	1.37738	0.637065	1.47699	1.14547	1.56962	0.594619	0.392794	0.905391	0.9904	0.931263	0.279612	0.316007	0.829438	1.72386	0.588965	1.76433	1.0712	1.72913	0.535207	1.76658	0.697729	0.426485	0.879714	0.969074	11.277	1.43803	0.57466	2.03441	0.583026	0.7372	0.565749	0.545289	1.54893	0.477464	1.61119	1.17408	0.263488	0.378386	0.930871	5.56742	0.506177	0.313629	0.585734	1.00279	6.27625	1.5029	1.54441	1.81271	0.956565	1.10153	0.85314	0.731406	2.1304	2.57291	2.62897	1.6263	0.997205	0.798413	1.11578	2.48892	1.46211	0.933197	1.38084	0.905179	0.184423	0.975548	0.738691	1.15397	1.54042	1.86535	0.940445	0.809702	0.721944	1.10083
100001994	1.25928	1.54469	1.14172	0.964412	0.393236	0.44563	0.166868	0.661955	0.979003	1.34666	0.829556	1.14327	1.24783	0.835124	0.778629	1.05139	1.36437	1.54022	1.4571	0.846074	0.416581	0.416168	0.215216	0.948585	1.09865	1.49672	0.908882	1.23949	0.970329	0.726638	1.14335	1.10701	1.51406	1.1492	1.01069	0.463919	1.13312	1.20316	0.943091	0.573974	0.559789	0.365081	1.32519	2.38954	0.418185	1.20547	0.413843	0.962384	1.15209	1.05913	0.979727	0.5665	1.39673	1.09497	0.691527	0.589001	0.462789	0.271402	1.35344	1.61795	0.363417	1.09023	0.844869	1.11329	1.21366	1.44768	1.45861	0.916337	0.538066	1.06505	1.16331	0.701308	0.497901	1.04846	1.45134	0.610626	0.985507	0.870702	1.11848	1.32323	1.20297	1.19931	1.27153	1.11982	0.97425	0.8908	0.968777	0.479668	0.404339	0.943306	1.24287	0.818272	0.877979	0.661053	1.18358	1.1347	1.46434	1.01802	1.05951	0.97139	0.670921	1.45163	1.76438	0.528723	1.33529	1.16555	0.673875	0.6979	1.13064	1.31496	1.03342	1.40228	0.938957	1.09404	1.49648	1.05269	1.33793	0.783753	0.777861	1.16656	1.08211	0.887034	0.778993	0.916142	1.33924	2.02416	0.649268	1.55923	1.08519	1.1266	0.638122	1.4414	0.433865	0.385274	0.893609	0.757336	1.51611	1.96277	0.502879	0.83481	0.729428	0.716103	1.38526	0.877609	1.11303	1.01112	1.61963	1.80186	0.322247	0.860867	1.18215	1.41151	1.05869	0.536028	0.706274	0.858138	1.80426	1.09683	0.895235	1.24461	1.05548	0.592313	0.653872	0.71356	1.29454	1.46539	1.10581	1.08311	0.853303	0.495869	0.765255	1.81596	1.1888	0.734284	1.39626	0.989308	0.298433	0.939373	0.975926	1.26974	1.56496	1.53242	1.1917	0.735865	0.87112	0.960122
100001999	1.26174	0.825105	1.44335	1.26047	0.490088	0.62901	0.158807	0.794989	1.14986	1.11096	1.27043	1.65437	1.72598	0.550345	0.620057	0.667784	1.26368	0.936805	1.46633	1.03923	0.413156	0.614151	0.146457	0.934854	1.20134	1.23114	1.14171	1.33224	1.15894	0.709346	0.883376	0.84744	2.64	1.54303	1.31845	0.703683	1.07281	1.36738	0.947711	0.51368	0.528459	0.329638	0.876076	2.50385	0.696911	1.22599	0.528472	0.997266	1.08887	1.15402	1.72381	0.761454	1.06403	0.904214	0.72061	0.595019	0.339621	0.381779	0.909867	1.24463	0.389169	0.848803	1.11015	0.727275	1.42703	1.85544	1.98986	0.847793	0.583782	1.11561	1.37597	1.14159	0.601305	1.8193	1.4279	1.0666	1.23826	1.02247	1.73169	1.19667	1.02715	1.18332	1.48527	1.05387	0.86262	0.936827	0.745491	0.682694	0.472305	1.24067	1.16686	1.03049	0.698601	0.726638	1.30112	1.0234	1.72289	0.923979	1.0105	1.24716	0.661524	1.3198	1.52379	0.563979	1.17283	1.43502	0.702195	0.698543	1.22574	1.36646	0.538797	1.42393	0.858544	0.744068	1.4205	0.856704	0.97668	0.521485	0.661998	1.08978	0.994675	0.873981	0.739688	0.897413	1.2043	1.82768	0.988614	1.71103	1.2363	1.4512	0.72572	1.54277	0.476132	0.382296	0.802747	1.47221	2.54577	1.77302	0.522361	0.982982	0.832856	1.03551	1.06168	0.799513	1.42644	0.869822	1.32755	1.40143	0.159315	0.832969	1.70677	2.26116	0.923493	0.533559	0.607286	0.819995	2.78698	1.3615	1.00273	1.28226	0.899233	1.13149	0.593445	0.377082	1.2455	1.96583	1.78007	1.82435	0.770065	0.422736	0.707999	2.23182	1.57206	0.747607	1.13615	1.00354	0.48484	0.875483	0.801401	1.07046	1.71709	2.03876	1.26957	0.615283	0.459032	0.656357
100002003	0.72796	0.743209	1.35166	1.15416	0.638045	0.411832		1.28035	1.37895		1.0516	1.19651	1.18149			0.425408	1.15344	1.26963	1.95396	1.29274	0.613916	0.632525		1.50263	1.49268	0.933363	1.99837	0.875957	1.20635		1.11952	0.708501	2.27292	1.27867	1.51472	0.39657	2.35746	0.942877	0.689527	0.416421	0.598181		0.807822	3.76394	1.56355	1.0065	0.497065	0.787485	1.01244	1.55975	2.41301	0.853448	3.02323	0.490844	0.662672	0.776487	0.577737	0.599531	0.881368	3.31471	1.30429	0.827754	0.868076	0.774692	1.11275	2.55401	2.56875	0.939396	1.07818	0.884323	1.28041	1.05447	0.753748	2.85844	1.12523	1.0192	1.3514	0.80488	1.80367	0.980851	0.693697	2.36953	1.54032	1.46415	1.30244	0.983942	0.925226	0.891881	0.518643	1.88679	0.899397	0.624428	0.605401		1.43763	1.39549	1.86971	1.88477	0.61397	1.94578		0.919788	1.24355	0.524028	1.04123	0.752588		0.471628	0.940192	1.75321		1.07175	1.23446		1.10442	0.468416	0.713912		0.870869	0.8762	0.591879	0.724735	1.00746	0.99081	2.28846	1.42355	1.03991	1.44555	1.16628	1.21111	0.807621	1.65267			0.535319	0.628308	1.79416	1.76387	0.326325	0.63246	0.353762	1.06213	1.02133	0.970282	0.996576	0.916572	1.33535	0.978176		1.09667	1.21921	1.04735	1.00342	0.487346	0.790516		1.19753	0.851484	0.766713	1.33814	0.641282	1.14927			0.821318	1.31806	1.01895	2.51143	0.573131		0.783818	2.95868	0.824888	0.477176	1.00803	1.11061	0.770844	0.479333	0.619464	1.03992	2.14989	1.96789	1.73959		0.262833	0.5341
100002008	1.31075	1.34731		1.22399	0.457591		0.668478	0.6879	0.97159	1.85405	0.722403	1.81588	0.577531	0.938175	1.28198	2.20514	1.55072	1.53142	0.561444	1.14322	0.540363	0.323567	0.546145	1.25133	0.960116	1.61727	0.851405	2.03913	0.639005	0.435948	1.59243	1.69859	3.26101	1.62346	0.700506	0.75889	2.36184	0.858946	0.389537	0.577105	0.628401	1.17128	1.87718	8.21418	0.523053	1.8536	0.78346	1.03463	1.63017	1.2797	0.608154	0.865961	2.54571	0.849575	0.601448	0.444078	0.655228	0.611	1.94371	4.55503		1.73031	1.37537	1.22914	2.5684	1.50319	2.40481	0.706932	0.990649	2.07982	0.756425	0.851795	0.694833		0.695186	0.829654	2.52759	0.736695	1.70686	2.53249	2.09798	1.72688	2.06518	0.815251	1.47209	1.96972	0.705609	0.774751	0.621196		0.676417	0.598312	1.51443	0.452126	1.60314	2.06638	3.02682	1.66298	1.15685	1.19177	0.560148	0.543436	1.42637	1.67781	2.0544	1.43797		1.00317	0.522255	2.57305	0.994021	2.1949	1.49101	1.57848	1.47868	0.556967	0.818452	0.86829	1.89227	1.33416	1.18047	0.429305	1.19259	0.21395	2.54473	1.38414	0.490707	0.511933	0.866202	1.29695	1.07847	1.8301	0.389916	0.539242	0.540695	1.04058	1.7406	4.54782	0.274533	1.75942		1.19699	0.478155	0.616072	1.1689	1.12835	2.04321	1.05778	0.718828	0.469968	1.40046	0.964681	2.31604	0.259119	1.31284		0.947365	0.954958	1.06906	3.47679	0.991901	0.822771	0.773528	0.563052	1.72488	1.00274	1.57999	0.800092	1.30808	1.20037	1.32773	1.12858	0.85497	0.713806	4.12072	1.0956	0.543987	0.998598	0.873435	1.94325	2.24257	1.84685	1.43244	0.580475	1	0.90063
100002009	0.708942	0.763116	1.35575	13.9289	0.454928	1.35861	1.15902	1.40094	3.02849	0.869881	1.47379	1.08551	1.18087	1.11365	0.650568	0.635933	0.757225	0.823286	8.76296	2.11906	2.95399	6.04955	0.995577	11.2267	2.04599	0.550092	2.40714	0.759127	0.75333	0.288233	0.750335	0.731289	5.73388	1.60878	1.13147	1.12454	3.58055	0.986498	0.823765	1.29205	0.226624	0.657627	1.11117	2.29188	2.62756	1.05135	0.269095	1.07073	0.757478	0.915012	9.12294	0.714474	0.962585	0.569026	1.64859	0.807453	0.218461	8.66553	8.28905	1.22747	1.13742	0.523849	0.574354	0.717825	3.91523	5.10015	20.3309	0.303356	2.76256	1.49285	0.540456	1.27669	0.671913	4.84391	0.866669	1.27066	1.87411	0.855642	0.528674	1.40681	1.56623	3.21523	3.07719	0.429661	1.43342	1.15858	0.176204	0.674316	5.56629	0.427018	8.1119	0.670032	0.537085	5.46008	0.507151	0.733468	2.80873	3.62308	0.56041	0.972693	0.852187	1.14164	0.7859	0.856422	1.39991	0.958588	0.619097	1.00442	7.71751	1.4914	0.851994	1.08886	1.83391	0.537434	0.494593	2.57726	1.22915	0.283872	0.414905	0.83182	0.439642	0.818139	2.81385	0.28783	1.57482	1.20696	0.597274	12.5313	1.1912	1.05035	2.87866	2.77656	0.415414	0.370568	18.1116	0.394453	7.99933	3.88342	14.1126	2.49244	0.167816	12.6258	1.42346	0.487535	1.02839	0.795936	3.45756	0.608733	0.296376	1.33528	0.614148	0.851643	3.03552	0.953685	0.782346	0.102715	3.04616	1.06103	1.29033	2.65651	0.467055	2.46899	0.544585	0.149712	1.17943	2.3589	3.02876	5.41248	1.38353	0.765386	1.52826	2.19623	0.606932	0.821043	2.85321	0.670886	0.729424	0.757015	0.439393	0.862542	2.45644	1.82856	1.61807	7.28569	0.5051	0.827385
100002014	1.06033	1.06248	2.40279	8.86562	0.849498	1.69382	1.63762	0.796425	1.48428	0.688875	1.69882	0.955358	1.52095	0.669604	0.645367	0.524292	0.959948	1.01462	12.9675	1.38148	5.30263	7.69079	1.17496	8.79517	1.60092	0.566252	1.95772	0.90541	1.18327	0.281833	0.865947	0.879903	3.79283	1.7176	2.43852	1.06003	3.07835	0.774574	0.718498	0.934725	0.441496	0.942101	0.774414	1.11228	4.93316	0.821695	0.263814	0.478906	1.09845	1.20131	19.2362	0.804805	1.44626	0.675555	1.23177	0.688329	0.528208	9.28217	5.04948	0.734107	2.83646	0.558938	0.486028	0.496561	2.57737	5.22036	16.5072	0.347928	4.59247	1.3327	0.378315	0.983718	0.725657	11.3237	0.90523	1.13219	1.54855	0.985375	0.865167	1.67225	1.72483	3.57635	3.47835	0.661295	1.65866	1.52696	0.185254	0.910879	5.22154	0.911329	9.01371	0.729724	0.695835	7.44584	0.970506	0.822837	1.62677	2.3321	0.395748	0.813382	1.48109	0.415523	0.729686	0.888983	1.87046	0.450943	0.332065	1.53985	4.30801	1.56146	1.15009	0.872726	1.431	0.609076	0.714375	3.88588	0.516202	0.378605	0.491947	1.06354	0.324248	0.672195	3.21335	0.459603	2.03731	1.37418	0.699203	16.6824	1.19124	1.2124	2.4785	1.03514	0.233448	0.150478	9.97713	0.664999	3.85479	2.21844	9.89651	1.91328	0.0798804	16.8721	1.98307	0.620713	1.13883	0.603103	1.42573	0.576497	0.206288	1.22054	1.22611	0.518804	2.19434	0.640376	0.640101	0.0373958	1.81451	0.868761	0.620486	2.09829	0.665595	1.37388	0.705856	0.130237	1.32847	2.19166	2.12927	5.58852	0.812331	0.579589	1.03938	1.7986	0.627636	0.553397	2.24564	1.08915	0.990905	0.833854	0.379203	1.00909	2.27053	1.80917	1.62142	7.30429	0.451624	0.764581
100002015	0.668361	0.377668	1.25817	5.39828			0.466963		1.10003	1.54136	1.64465	1.75411	0.960393	2.17686		0.724446			4.21006	0.800898	0.645368	1.17348			0.325463		0.924048	0.873419		0.454763		1.23301	2.65984		0.965019			1.25131	1.00621			0.97976	2.02326	4.57193	0.688084	0.740374		2.84594			4.02698			0.614614	0.89914			10.4011	6.18296	1.85665			0.614225	1.59504	2.07288	3.55528	25.5314				1.28086	0.915728		4.12127	0.649129	0.59379	0.962003	0.682221		0.934469	0.827399	0.965578	1.19219						1.82642		7.12167		0.605905	6.16105			1.56698	7.24483	0.654874		0.848409	0.690083	0.476994	0.380768		1.79125	2.09931	0.587385	8.08394		0.633592	0.476672	2.07052		0.545228	3.27474	0.718024				0.99379	1.8394	2.46473			0.817351	0.23466	21.6994			1.08609	1.4385			6.28033		14.0107	1.53729	2.34596	1.4517	0.229449	9.2818	0.85874				0.503378				0.367841	3.78553	0.712047			0.568116	2.21973	0.661608	1.87139	0.495247		2.03006			0.35527	2.29614	3.1148	5.52229	0.913906			0.525219	0.900301	0.795509	0.685217						1.51876	1.12264	0.63669	4.38296
100002017				0.18147				0.0973546	0.809791	1.46224		2.07221	2.24557	2.08384	2.68765	2.95853				0.204525					0.703769	0.846043		2.06252	1.95969	1.69408	5.74449	2.74499	1.10411	1.02168		0.545032	0.975677	1	0.131803	0.120845	1.28597	0.108318	1.27993	4.95638		1.76489	0.347901	1.82216	0.588069	0.945938		0.461958	1.66103	1.06334	0.125413		1.15684		1.16492	3.90904		2.53379	1.10135	1.78775	1.35673	0.453226	0.368083	2.85104			1.10989	0.940879			0.213723			0.262507	2.2632		1.18444		0.457511	3.40218	0.230591		0.737178	0.442839			0.249901	0.630525	0.888862	0.222638	2.68994	1.63951	2.46402	0.478485	1.19869	0.901666		1.49976	0.941032		6.79328	0.273795	0.0995356		0.0978697	2.15692	1.23292	1.51654	0.280179	0.72773	1.68218		1.64222	0.536102	0.595642	4.88333	0.507402	0.234767	0.169894	0.115385	2.3278	1.55421	0.194319					1.07	0.482497	0.630009		1.56131	2.20413		0.202496		0.4488		0.247297	0.415566		0.184491	1.1262	1.1273	0.636436	0.273993	2.04297	2.06596		0.250842		0.683993	2.08084	0.704782	0.408703	3.52747	2.01081		1.44718	1	4.13412		1.05968	0.316253	0.350837	1.82408	0.758511	1.83904		0.334028	3.92886	1.28756		2.51425	0.768034	2.89701		0.931513	0.436034	0.116882	2.70311	1.41355
100002018	1.01445	1.39817	0.269762	1.09011	0.292895	0.484383	0.364199	0.713158	1.41668	2.11994	0.48701	1.82714	0.4899	0.828198	1.85561	0.701953	1.06885	1.17058	0.515424	1.19112	0.239856	0.521231	0.761314	0.90566	1.80254	2.16094	0.727145	1.51823	0.48771	0.526425	1.37525	0.871695	4.09216	1.51492	0.809745	0.438258	1.6071	1.84183	0.38114	0.686766	0.320634	0.526512	2.13828	3.29201	0.466502	2.4262	1.94306	0.69893	3.16283	1.51314	0.468469	0.513313	1.82865	1.02865	0.5469	0.493457	0.258666	0.349665	2.70413	2.07843	0.423668	1.9003	1.19271	0.732774	2.07394	1.81623	1.54557	0.521508	1	0.989109	0.621304	0.586598	0.412616	0.0575614	0.857188	1.44522	2.34544	1.20008	1.34821	1.60691	1.83972	1.63059	2.49063	0.698347	1.45495	0.711417	0.56876	0.495251	0.33398	0.0768234	0.540743	1.13498	1.5337	0.855647	1.33425	2.02324	2.52279	1.56509	1.17844	1.52422	0.604143	1.04591	1.48112	1.91326	0.94718	0.548895	0.122911	1.26022	0.628324	5.20066	2.80105	1.68595	1.4221	1.50514	1.51083	0.319963	1.01453	0.745227	1.68881	1.07491	0.648178	0.232231	1.34802	0.242797	4.68694	2.31558	0.791223	0.217446	0.476709	1.21406	0.843642	1.76425	1.04415	0.359427	0.591022	1.07423	1.12675	2.46286	0.502087	0.954309	0.0427392	1.03354	0.41647	0.469918	1.13142	1.12133	2.35554	1.07896	0.386908	0.723324	1.36116	0.870218	1.71801	0.790356	1.27359		0.9771	0.773154	1.07915	2.41894	1.03276	0.409257	0.360028	1.12383	1.32775	1.22917	1.35302	0.842127	1.54058	1.7213	1.13158	0.959827	0.627917	0.912788	2.1325	1.2992	0.412013	0.576419	1.0186	1.54483	1.81728	1.47486	1.37828	0.580011	1.7744	0.994554
100002021	6.00938	7.29922	3.09607	0.642298			0.149199	0.496254	0.49011	1.53677	2.72159	4.18665	0.226405	4.62208	3.56574	2.51057	6.21013	4.65448	3.9509	0.428477	0.204279	0.120972	0.359729	1.44824	0.689989	1.85883	1.86794	2.90091	0.209716	2.21947	4.45991	2.22281	1.83225	0.973415	3.5777	1.2932	0.75854	0.55256	0.167255	0.4435	0.337084	0.65553	4.96436	2.23161	0.500666	0.687331	0.362789	0.765647	1.26128	0.98183	1.14272	1.44387	1.11434	0.815486	0.321448	0.288742	0.29084	0.579687	3.62197	1.84475		0.77585	0.95999	1.3247	0.972605	1.80336	0.92035	0.217432	0.542416	4.93742	0.550478	1.13371	0.826585		0.777547	2.74057	7.16983	0.355478	0.985747	12.2523	1.18606	2.50017	1.22564	0.36764	0.929799	3.60728	0.372524	1.3256	0.728678		0.654018	0.703562	3.19862	0.584189	1.63861	4.35325	5.007	0.537403	1.17704	0.843361	0.85847	0.944771	2.75442	3.61461	1.56803	0.547574			0.133037	1.77185	1.20836	1.02601	0.441469	1.50749	2.20937	3.65862	0.743737	1.08548	2.77622	1.41023	0.762834	0.281426	0.554948	0.108695	1.86811	2.09915	0.385851	1.42874	2.7251	7.68082	0.259864	1.0761	0.121672	0.663939	0.927243	0.902834	4.00677	4.66534	0.268302	6.6303	0.112648	2.0627	0.349995	0.858884	5.92698	0.500928	1.20023	1.32075	1.0106	0.458907	2.43089	2.03302	3.14105	0.161683	2.76646	0.0705863	0.851701	2.13304	0.48252	1.63327	0.406875	1.2335	1.51619	0.557927	1.27972	6.80183	1.73611	0.259058	0.406232	4.28594	0.557629	0.750607	3.87401	0.406547	2.45262	0.356226	0.989397	1.20892	0.784068	1.39845	7.31391	1.54369	0.577268	0.323452	3.80983	0.917384
100002024	1.52861	1.86055	0.142978	0.740265	0.412089	0.666977	0.314487	0.438729	1.33961	2.22557	0.383747	2.45305	0.613123	0.775829	2.35806	0.803891	1.77833	1.67813	0.581856	0.942327	0.383792	0.695419	0.923727	0.910507	2.19672	2.53078	0.675511	1.9651	0.727025	0.70841	2.24981	1.35098	4.49046	1.93039	1.0698	0.66539	1.51986	1.59403	0.237426	0.648123	0.662765	0.420918	2.28602	6.25527	0.439153	2.12098	1.62862	0.556289	4.04931	2.16052	0.755891	0.921092	2.2323	1.34502	0.442387	0.535927	0.717044	0.252393	2.93181	5.24119	0.5722	2.03925	0.984149	0.691092	1.73564	1.62931	1.14131	0.728452	1.50004	0.832737	0.702795	0.682493	0.42224		0.746533	1.02119	2.1531	0.995078	1.73489	2.75971	2.01701	1.83072	2.73764	1.04188	1.86609	0.867557	0.76147	0.659217	0.440231		0.551658	0.926906	1.85898	0.980566	1.80373	3.78787	1.82328	0.712357	1.37707	1.31358	0.514088	0.861009	1.54095	2.0891	1.7215	1.00448		0.86053	0.368371	5.751	4.14544	1.39126	0.75348	1.81909	1.99335	0.341686	0.662625	1.16457	2.1432	1.65612	1.08463	0.265279	0.801825		7.02903	3.09105	0.667453	0.100245	0.743993	2.7415	0.525059	1.07831	0.82129	0.379112	0.643296	1.95199	0.752384	2.40321	0.610889	0.983703		0.926632	0.496874	0.817865	2.84487	0.94664	1.66607	1.21213	0.600101	0.995524	2.89892	0.818027	2.1339	0.877939	1.738	0.0877089	1.17297	0.740102	0.664527	2.36388	1.4385	0.233176	0.318513	1.29638	1.79917	1.31205	1.36351	0.510165	0.760142	1.74298	1.36374	1.1664	0.735161	0.632793	2.14583	1.67039	0.355583	0.705756	1.06828	2.29124	2.34662	1.77675	1.20732	0.364253	2.23506	1.40163
100002026	0.650251	0.895618	1.63816	1.02267	0.747788	0.473073	0.26963	0.954058	1.27066	0.651296	0.687416	0.772452	1.41366	0.300543	0.697396	0.788051	1.14783	1.35551	2.34356	1.21995	0.976142	0.688619	0.33729	1.0173	1.82456	1.66458	1.91689	1.03445	1.83708	0.592031	1.04211	0.71168	1.83786	0.815139	1.01541	0.346852	2.36636	1.0219	0.913134	0.580979	0.904702	0.264015	1.412	4.00486	0.841949	0.845053	0.630019	0.543839	1.17188	1.29846	1.26321	0.579694	3.62845	0.877486	0.999024	0.735898	0.960321	0.297603	1.45975	3.28989	1.45873	1.17901	0.723403	0.666931	1.26701	1.71358	1.93155	1.16026	1.02052	0.738727	1.10592	0.845184	0.608059	1.37488	1.44312	0.993977	1.27446	0.892431	1.16649	1.16308	1.34172	2.2908	2.07649	1.73049	1.49938	0.794033	1.3734	0.69808	0.558498	1.5673	1	0.779598	0.818004	0.585816	1.69023	1.27503	1.27011	2.20541	0.485835	1.53777	0.480933	1.45161	2.30159	0.567749	1.62864	0.717054	0.284613	0.734685	0.781687	2.49466		1.50838	1.90597	0.808758	1.04791	0.546114	1.03155	0.599672	0.981828	1.24558	0.771863	0.681562	1.18423	1.12233	2.72182	1.61723	0.92128	1.00728	0.618782	1.23558	1.0941	1.7447	0.474882	0.267027	0.997046	0.974295	1.1766	1.92831	0.4111	0.594248	0.361906	0.90925	1.5859	0.981045	1.01534	2.04411	2.05973	2.3913	0.248443	2.1617	1.15219	0.951953	1.6974	0.691533	1.001	0.210922	1.14731	0.892057	0.784135	1.79292	1.57168	0.720763	0.764692	0.65289	1.15579	1.52212	0.622584	1.81877	0.906253	0.549567	0.826027	2.86403	0.770959	0.694341	2.05476	2.08107	1.01792	1.06196	1.10817	1.83865	2.75135	0.958185	2.13338	0.634333	0.740852	1.14134
100002027	1.04843	1.07366	0.501151	1.20218	0.514677	0.447319	0.269176	0.739465	0.849442	1.49142	1.23534	2.47909	0.881064	1.21808	1.23467	1.20707	0.998787	0.74346	0.758684	1.09477	0.350176	0.36959	0.207103	0.862192	0.945366	0.931749	1.08446	1.94958	0.604827	0.971546	1.13923	1.74011	3.29583	2.05957	0.730755	0.603052	1.84009	2.22669	0.779217	0.497532	0.492246	0.707924	1.63307	5.30219	0.544797	2.17337	1.08342	1.5461	1.46425	1.4327	0.566481	0.631042	1.23832	1.54299	0.632982	0.323206	0.438866	0.515181	1.12845	3.18518	0.30461	1.67385	2.25059	1.40998	5.0323	3.525	2.64623	1.21811	0.619597	1.00838	0.63564	0.872938	0.433974	0.119748	0.778672	1.28088	1.61407	0.967909	1.24352	1.22947	3.40589	2.16946	1.83532	1.24238	0.556002	0.801265	0.527436	0.527086	0.328535	0.136032	0.53454	0.779014	1.22814	0.545717	0.983006	1.04307	3.38795	2.40727	1.37766	1.04918	0.713662	0.939738	1	1.65414	1.2007	1.51769	0.310995	0.885888	0.84537	2.74024	1.55844	3.10229	2.18039	1.00601	1.20532	0.42817	0.899229	0.503867	1.51162	1.12428	1.15281	0.435408	0.696452	0.231083	2.36907	1.74272	0.655853	0.374161	0.35742	1.16639	0.870621	1.87507	0.554543	0.53055	0.531771	1.59571	5.30458	1.87377	0.238469	1.41192	0.0722457	0.790779	0.667409	0.273071	0.936948	0.80873		0.730545	0.547322	0.479011	1.47659	3.34707	0.901391	0.202849	1.18309	0.0668686	2.1921	1.20284	1.0023	2.31467	1.33948	0.579239	0.555195	0.996344	2.16125	1.57435	2.51407	1.40263	1.11011	1.41346	1.03339	1.47183	1.20161	0.94864	1.99521	1.42118	0.32944	0.661711	0.836194	1.82683	1.57188	2.27137	1.26012	0.627374	1.15217	0.993054
100002028	1.92004	0.946355	0.505725	1.24187	0.729	0.592585	0.288289	0.904998	2.616	1.56733	0.665152	2.01517	1.05087	1.35218	2.07734	0.452778	1.82535	0.726231	0.717287	1.22373	0.408227	0.591396	0.417032	0.861182	3.7835	1.68765	0.837925	1.32159	1.05096	0.702186	1.13279	0.513109	2.95426	1.81765	1.36265	0.304763	2.07454	1.99412	0.573833	0.56561	0.226213	0.140221	1.93701	6.74478	0.512563	2.96185	1.45712	0.370809	1.68219	1.5046	0.868591	0.338113	2.35129	0.995869	0.670209	0.371233	0.243868	0.104322	1.81655	4.01942	0.546438	1.6252	0.71356	0.375316	2.15309	1.68478	1.3903	0.667084	0.927074	0.946403	1.5563	0.637988	0.419983	0.21732	0.969332	1.76994	1.16921	1.33304	1.47923	1.11231	1.66445	1.5243	1.84513	0.973815	0.878991	0.682945	1.61871	0.526479	0.263205	0.324153	0.803911	1.6899	0.874485	0.813765	1.21979	1.46406	1.87363	1.45052	0.896349	1.05658	0.945417	1.46482	2.12809	1.48415	1.1366	1.89841	0.28303	0.748661	1.04357	4.21951	2.44909	1.40357	1.79968	0.945712	1.00304	0.510395	1.08536	0.739394	1.07419	1.5297	1.31756	0.44198	0.604523	0.510344	2.58963	2.08376	0.658496	0.369767	1.31642	1.9012	1.53251	1.10389	1.20769	0.0742711	0.760741	0.929436	1.4869	1.16999	0.714358	0.750032	0.216448	0.471873	0.614604	0.902214	2.21347	1.49398	1.37751	1.90837	0.0615612	0.940795	0.982306	1.92568	0.920206	1.0148	1.05917	0.177801	2.91754	1.59286	0.759838	1.62479	1.20434	0.294274	0.761043	0.97289	1.5751	2.02125	1.56156	1.20801	1.36717	1.03266	0.996963	3.53868	0.93155	0.610498	1.11646	1.56631	0.202868	0.899026	0.971032	1.21972	1.49768	1.48282	1.28905	0.693087	0.879837	0.788857
100002029	1.59186	1.06888	1.19107		0.903341	1.31792	0.329921	0.870041		1.59709	0.392854		0.706979			0.797561	2.39671	1.42195	1.75252		0.87497	1.1604	0.681859	1.19278		2.5024	0.596289	2.09018		0.521135	1.54595	0.683294			1.19999	0.183488		1.06036	0.700704	1.54119	0.452203	0.276752	1.71923		0.350932			0.326278	4.65803	0.915195	0.889682	0.657788		1.07399	0.79694	1.21311	0.508896	0.278198	2.41596	3.45536	0.671644	1.08796	0.690775	0.462486		0.791148	1.05095		1.02518			0.533704	0.795298	0.528025	2.13818		0.640606	1.55828	1.00274	1.28993		0.859483	1.69793	0.599933	1.05766		0.965621	0.73882	0.871376	0.581077	1.99325		0.66013	1.56222	1.29602	2.06839		0.550421	0.574183	0.58636	1.29233			0.654437	1.29539	1.71623	0.378299	1.64096	1.26049		2.49577				1.07625	0.997476	0.840214	1.42756	0.930448		1.86942	1.15385	1.84837	2.12761	1.17187	3.70667	1.0865	0.882191	0.802903	1.68117		1.24514		0.101188	1.19981	1.47414		1.30721	1.23437	0.456115		1.20792	1.27994	0.997476			2.46093	1.33266	0.239021	2.56434	1.98676		1.2963	1.73274	0.899028	0.254593		0.979091	0.6014		0.98358	0.676453	0.43361	1.07838		2.25604		0.810493	1.29531		0.625755		1.34883	0.919682	1.04057	1.02136	0.680334	0.986198	1.01527	1.2113	2.59747	1.00252	0.970752	1.37814		0.660511
100002049	0.744214	2.0145	0.655421				0.521719		1.105			0.707244		0.81203	7.50154	0.530209		1.33577	1.14614			0.752281					0.985865	1.58568	0.476423		2.41897			0.595861						0.256268		0.741298	1.13508			0.760745			3.50041		0.60842	2.11455				0.541522		0.851705	0.964675	1.15922	1.00869				0.366616				0.822154	1.45784		1.28819	0.634654	0.588405		0.663652	2.53237	1.23217		0.848013	0.953492				1.37244	1.04111			0.64686		0.692168		1.02897	1.31844		1	0.576199	1.24627	0.853057					0.49111						0.630927	0.991698	2.94699	1.08438	1.01712			1.6615				3.47399			1.29349			0.733363	0.795713	4.24314	0.451532	0.870774				0.714967	1.30691	1.91964	0.456498		0.765375		1.51999		2.00232	1.18573					0.433545		1.03734			1.8888			0.64792	1.76894	1.08236	0.527932	0.288643	1.77299					1.55238	2.83637	1.09878	0.805826		0.915676	1.57575	0.478523	0.399449	2.34025	0.56224		2.52871			1.32862	4.14051		0.486207
100002067	1.47522	0.985311	1.13199	1.72873	0.886907	0.842876	0.189672	1.36548	2.70137	0.729201	1.2148	1.42939	2.17582	1.16406	1.31344	0.761816	1.35436	0.900449	1.36573	1.26258	0.509283	0.734774	0.179679	1.08638	2.41208	0.865392	1.39691	0.96782	1.23838	0.520491	0.863802	0.721984	2.09083	2.07742	1.15065	1.07547	2.83369	1.62878	0.707352	0.503711	0.254556	0.269443	0.687106	3.06021	1.06606	1.78122	0.916767	0.827125	0.575637	1.20236	1.27711	0.81958	1.57468	0.970825	0.530364	0.532673	0.249142	0.341811	0.665113	1.34896	0.430579	0.869399	1.11705	0.656324	2.84452	3.54249	2.62278	0.759331	0.598963	1.62131	1.21764	1.48943	0.445791	1.5222	1.37438	2.72403	1.93401	1.21414	1.62404	1.82892	1.59974	1.83493	1.34628	0.899887	0.597869	1.38632	0.641447	0.703745	0.340779	0.914563	0.861853	1.6614	0.628499	0.651802	0.933579	1.14189	2.33398	2.55392	0.616671	2.17433	0.792342	1.27646	1.32122	0.922024	1.69085	1.41938	0.611191	0.409986	1.05216	1.70055	0.75986	1.24674	2.25074	0.624326	0.919187	0.81096	0.787209	0.454455	0.530928	1.23366	0.682444	0.738872	0.463498	0.421449	1.20751	1.58014	0.753788	1.2369	1.68496	1.41487	1.06102	1.57944	0.606943	0.26413	0.7613	0.962428	8.34595	1.3216	0.518292	1.79418	0.396407	0.940721	1.11579	0.93497	1.61139	0.851029	1.53022	1.15787	0.153346	0.762789	0.973345	2.41061	0.74493	0.631402	0.924432	0.238711	4.55537	1.51379	1.09029	2.63917	0.912132	1.01199	0.958488	0.281272	1.86529	2.37385	2.22269	1.76266	1.16171	0.79737	1.57302	4.66195	0.90858	0.831339	2.35385	1.57974	0.483233	0.932112	0.630574	1.60476	1.81714	2.06435	1.39149	0.903981	0.392467	0.975833
100002070	0.924188	0.793298	0.933986	1.10952	0.719121	1.28886	1.16223	0.511114	0.838432	1.10911	1.03502	1.1258	0.745902	0.932703	0.921364	1.09517	0.916196	1.25544	1.07492	0.83511	1.12976	1.03847	1.20047	0.889121	1.02518	0.84687	0.827752	1.34178	0.743441	1.4241	1.43547	1.49279	0.810986	0.762289	0.635905	0.641461	1.23321	0.74827	0.772002	0.906582	0.888536	0.996177	1.06073	1.16226	0.955614	0.960075	0.790161	1.32	1.00382	0.765071	1.08418	1.08076	0.926303	1.15896	0.885126	1.33793	0.873727	1.15989	0.904815	1.29828	1.19555	1.10664	1.26584	1.24099	1.43517	0.799531	0.643404	1.085	0.619587	0.855881	0.774956	0.830832	0.754155	0.874021	0.919964	1.25286	0.849675	0.94881	1.59856	0.933915	0.916702	0.784096	1.09483	1.51318	0.951085	0.807701	0.900148	0.806426	0.718866	1.08666	1.13638	0.691824	0.726331	1.06215	1.83341	0.962867	1.53034	0.918059	0.822141	1.81902	1.296	0.897658	0.641492	1.23392	1.10511	0.836276	0.714706	1.20856	1.07898	1.343	1.39557	1.34499	0.992696	1.12065	1.34513	1.54318	0.873268	0.871842	1.24063	0.7589	0.819245	1.1057	1.08855	1.60823	1.25515	1.34646	0.704662	0.830482	0.764223	1.3089	0.820689	1.10425	0.861192	1.06956	1.3301	1.06739	0.87527	0.941184	0.646796	1.04451	1.12513	0.895255	1.26876	1.09145	2.00642	1.00697	1.33437	0.767079	1.67204	1.15854	0.619248	1.51758	0.820409	0.619391	0.949974	1.34627	0.852598	0.934496	0.755684	0.833436	1.31384	0.927739	1.49876	0.854347	1.51452	1.40373	1.20732	1.3943	1.02308	1.21778	0.993027	0.752721	0.962356	0.642091	0.602533	0.972567	0.870552	0.941343	0.713302	1.79054	1.13909	1.24118	1.37786	1.15289	1.54438	0.724994
100002094	1.08566	0.640364	1.67269	0.704259	0.772023	0.867802	1.34346	0.488241	1.53838	1.42343	1.50562	0.574567	0.466178	1.23544	2.38433		0.632649	0.63749	1.94038	0.719567	2.30491	0.384367	0.612602	0.573269	1.41875	0.770188	1.746	2.56511	0.677095	1.17343	2.26733	0.993099	0.838514	0.402246	0.41182	0.258315	0.547488	1.79905	1.38513	0.304632	0.426289	1.27381	2.37785	1.05732	1.06078	0.717001	0.759413	1.74577	0.794406	1.40884	1.59648		0.49677	2.28309	1.83051	0.518682	1.11661	3.61816	1.72957	1.56661	1.65515	1.40044	0.726002	1.08268	0.984437	0.982705	0.618494	1.0641	1.33227	1.24741	0.897284	0.799917	1.31744	1.20758		1.08114	0.526028	0.547089	0.559579	1.1027	2.8745	0.803364	0.981679	3.43604	1.30597	1.75662	1.81344	0.458596	0.93512	1.57082	0.602902	0.318419	0.593425	1.21342	2.12558	1.14955	1.62345		0.77093	0.843745	1.17251	0.797762	1.32181	0.904606	3.20561	0.503114	1.38985	0.799501	0.867537	1.08511	2.28082	4.10771	0.454896	1.05522	0.660766	1.58605	0.995894	2.31926	1.73754	0.674143	0.951497	0.758483	0.619387	0.64317	0.981691	1.02568	1.22416	3.20126	0.90626	1.03294	0.781668	0.95265	1.01167	0.421466	0.750376	1.38535	0.892099	0.307581	1.021	1.1151	0.907009	1.05514	0.953828	0.854239	0.584615	0.585672	2.20861	1.31531	0.70643	0.682431	1.54123	1.00411	0.870284	0.514646	0.633231	0.48051	1.27353	2.50787	1.30832	1.12535	0.814196	1.58665	0.94726	1.78728	0.905058	1.58175	0.578824	1.18741	2.27531	2.22443	1.52708	0.329726	0.431788	0.962063	1.16998	1.03327	3.00641	0.567126	1.34364	0.379177	1.17262	0.97986	1.31327	1.35054	1.88004	1.341
100002102	0.839741	0.889745	0.725448	0.962949	1.23574	0.977061	0.859845	0.694478	1.46585	1.17166	1.21508	0.685234	0.859588	0.9465	1.17195		0.78136	0.598822	0.759821	0.700678	0.980383	0.796855	0.826699	0.838261	2.23288	0.836348	1.04174	0.86445	1.32069	1.78953	0.680048	0.78699	1.12221	1.2971	1.01177	3.1232	0.734602	1.79119	1.26292	1.07797	0.892774	0.578914	0.653486	0.748946	0.893279	1.21624	0.812189	1.63385	0.78602	1.13057	1.26082	1.01508	2.08658	1.06524	0.967963	0.830673	1.47993	1.21192	0.545389	0.657354	0.751516	1.44972	1.26576	1.98563	0.674217	0.739398	0.814163	1.80923	1.84081	1.49993	2.59723	1.14468	0.666861	1.53903	0.727584	0.620981	0.762002	0.777482	1.86057	0.722646	1.51629	0.854867	0.978934	1.25303	0.775801	3.01745	1.3508	0.732355	0.971028	1.35221	1.31073	0.630827	0.815117	1.32189	2.01638	0.790367	0.687586	0.777265	1.50829	4.43264	0.318723	1.71723	1.32303	0.685153	0.99455	2.00051	1.1009	0.996444	1.01572	1.04476	1.14734	1.90916	0.662392	2.31936	2.54719	0.922967	0.918175	1.65808	0.969553	0.772504	2.52876	0.904129	0.910779	2.24702	1.82667	1.1684	0.993827	0.825838	1.3027	1.30278	1.03763	0.929687	0.887083	1.81394	0.587323	0.694242	1.03095	1.14746	0.820966	0.757854	0.528742	0.749013	3.99114	1.17089	1.03482	1.50713	0.963097	0.892632	1.23455	0.887967	0.871062	1.65151	0.995899	1.12944	0.751065	1.20076	0.969514	1.08565		1.03229	1.29975	0.756408	0.600835	1.13095	1.34806	1.21436	0.841247	0.532367	1.98206	1.1442	1.03914	0.799329	0.866203	0.700564	1.16964	1.66395	0.633613	0.544934	1.00192	0.905918	0.849382	1.10133	0.766652	1.70961	1.19993	1.69046
100002103	0.872259	1.1775	0.699788	0.899916	0.767897	0.770625	1.11131	0.707766	1.13741	1.00617	0.542182	1.00722	0.762104	1.62695	1.41059	1.40714	1.35643	1.10807	0.82561	1.17732	0.846101	0.786564	0.862145	0.658988	1.26175	1.19001	0.574282	0.691316	0.887349	0.770604	1.31153	1.0398	1.23113	1.27715	1.04867	1.00221	1.82196	1.17806	0.755848	1.11537	1.02126	0.739307	0.890371	0.839259	1.0274	1.92116	0.987574	0.764992	0.98381	0.956515	1.12908	0.851446	1.33951	0.941276	0.635806	1.86367	0.868372	1.03406	0.528213	1.01871	0.792082	1.07459	1.11371	1.38681	1.40072	0.554969	1.36794	0.734741	0.870913	0.966229	1.06869	1.0879	0.644136	1.19052	1.03542	1.36458	1.38812	0.879607	0.958779	0.983435	0.553954	0.464777	0.819016	0.938782	1.13178	1.00329	1.1191	0.880608	0.835785	1.0078	0.940838	0.966633	0.655481	1.01286	0.79036	1.08794	1.49365	1.12206	0.925613	1.02064	0.833167	1.38315	1.02855	1.31838	1.19806	0.952124	0.649979	0.908624	1.0544	0.735574	1.24652	1.0407	0.851481	0.943936	1.03707	0.6578	0.832591	1.19429	1.22902	0.671123	0.587122	0.973033	1.37237	1.21407	0.631448	1.0974	1.21778	1.11908	1.42022	1.0018	1.0767	0.814612	1.22014	1.26539	0.979375	0.946577	1.14832	0.760522	0.781633	1.11122	0.744771	0.824447	4.02111	1.00404	0.926177	0.906504	0.756175	0.798737	1.30116	0.78249	1.04116	0.916722	0.49352	1.01338	0.838325	0.383612	1.24528	1.36612	1.1581	1.26282	1.13419	0.789403	1.73518	1.01941	0.785852	0.836037	1.10171	0.709562	0.753093	1.34864	1.49118	0.998196	0.994691	0.952893	1.23666	1.01394	0.593793	0.857797	1.01966	1.11327	0.427926	0.74059	0.903439	0.840242	0.771107	1.33148
100002106	1.25928	1.03778	0.792755	0.979547	1.07305	0.900504	1.07955	0.89278	0.591845	1.03504	0.886141	1.05371	1.35775	0.917204	1.06642	0.683601	1.08449	1.068	0.70055	0.892045	0.869485	1.15868	0.87541	0.95651	0.554552	0.971279	0.802099	0.919709	1.08231	0.706006	0.879657	0.788625	1.06897	1.1662	1.10919	1.02135	1.2396	0.907226	1.26386	1.35577	0.863636	1.64903	0.98334	0.928846	1.05884	1.40216	1.03437	0.937739	0.91439	1.11215	0.85295	0.800576	1.11824	0.873183	1.14434	1.14684	0.842844	1.45239	0.767467	0.748147	0.713171	1.13059	1.05709	0.902949	0.61987	0.906763	1.18785	0.681808	0.820209	0.808156	0.849253	1.19421	1.2668	0.716678	1.24416	1.1145	0.722569	1.57769	1.10223	0.735672	0.575874	0.820835	0.792131	0.818128	0.841052	0.801437	0.790043	1.06093	1.15069	0.838027	1.00561	0.998877	0.627109	1.17513	0.781548	0.657887	1.05305	1.28377	1.4145	1.3766	1.27358	1.59606	0.874133	1.54961	0.721427	1.59108	1.46427	1.177	1.16635	0.952416	1.07371	0.833416	0.9926	1.14251	1.53981	0.889285	1.24178	1.05155	1.26032	0.886577	1.22727	1.11183	1.08779	1.07194	0.742034	0.977806	1.79131	1.18265	1.00112	0.799342	1.78728	1.00996	1.2924	1.05887	1.04005	0.836527	1.31774	1.06192	1.20613	0.720482	0.970702	1.6704	1.06562	0.889807	0.928023	1.30861	0.827375	0.656965	0.867899	0.896556	0.973647	0.990353	0.620465	1.19719	0.625661	1.315	1.10868	0.879872	1.15582	0.731856	0.553499	1.36794	1.23321	1.35088	0.881807	0.557327	0.760735	1.13915	0.915061	0.910743	1.14251	0.922118	1.2576	1.37545	0.910958	0.604424	1.062	1.26733	1.14225	0.890918	0.651509	0.639113	0.934017	0.979352	0.872108	0.989439
100002107	1.08603	0.973333	1.06514	1.10903	1.07375	1.00088	1.1833	0.893374	0.862951	1.13425	0.8524	1.12048	1.32563	0.990306	0.958107	0.770884	0.970938	1.02134	1.02617	0.945175	0.941777	1.04309	1.06295	0.969968	0.85399	1.0531	0.80601	1.04798	1.14568	0.82243	0.805121	0.853538	1.00051	1.00193	0.947377	1.01078	1.25086	0.868234	1.12985	1.09779	0.9627	1.19321	1.03048	1.04533	1.01755	1.16012	1.18972	1.13374	0.82305	0.969484	0.947233	0.819564	1.0216	0.834331	1.07776	0.912707	0.926637	1.26648	0.883427	0.929118	0.830235	0.942881	1.26	1.10443	0.749476	0.965575	1.08858	0.836019	0.986906	1.00948	1.02254	1.09357	1.06481	0.969249	1.03126	1.09961	0.746663	1.16082	1.18605	1.04375	0.640225	0.906413	0.866067	0.993337	0.940808	1.02436	0.859921	0.985959	0.888121	0.975944	0.92512	0.945263	0.755624	0.989979	1.02592	0.796334	1.03179	1.10886	1.13178	1.30549	0.996044	1.25448	0.975844	1.30185	1.00762	1.34101	1.27295	0.939346	1.07085	0.850292	1.0592	0.842562	0.956329	0.986466	1.07115	0.863042	0.9935	0.913161	1.00951	1.17393	1.33267	1.03041	0.94684	1.03044	0.730419	0.997269	1.3978	1.15847	0.960587	1.05251	1.52523	0.992771	1.084	1.2325	1.02988	0.846544	1.28066	0.884875	1.23488	0.924919	1.18332	1.23639	0.977067	0.813706	1.10365	1.18003	0.865791	0.741057	1.11709	0.832501	0.988827	1.01552	0.619159	1.07642	0.814469	1.36137	1.02928	1.10322	1.04031	0.89173	0.861434	1.12268	1.42842	1.37364	0.996765	0.754423	0.941229	1.17215	0.929138	0.980007	1.14451	0.876847	1.12282	0.994127	1.01767	0.936492	1.00252	1.38989	1.1713	0.996547	0.709801	0.870621	1.0056	0.922605	0.870113	0.95735
100002113	0.789793	0.755484		0.739848	0.671935	1.29712		0.560683		1.54489			1.14431		0.858577	0.711798		0.771804		1.22036		1.18563	0.695868		1.37402	1.78497			2.16005		2.46411	1.21332		2.42949	0.339732	0.651531	0.870192	1.05147			1.43985		0.869299	0.753626	0.82743	0.901903	1.13355			1.19537	0.816655		0.899963	0.775469		0.997154	1.58954	0.909677		1.02549	1.29188	1.10343		1.0785	1.38302		1.38031		1.44792		1.42664						0.490858	0.813001	1.53038	1.33377		1.00285			1.20803	0.732003	0.867734	0.76502				1.76852	0.882489		1.48029	1.04079	0.65613		0.854471		0.786317				0.614523	0.884064			0.653883	0.996997		0.959244		1.25594			0.897653	0.814261			0.996986	0.766091	0.915316	1.255	1.39749	1.05277	1.35425	0.713852	1.49535	2.38868	0.500316	1.07456	0.889651	0.570133	1.04195	0.902479	0.859905		0.692851	0.774581	0.959324	0.47453	4.02166	1.91976	2.49328	0.641874	1.36378	0.858165	0.65703	0.863423	1.35029		0.815491	0.926334		0.873015	1.48057	1.13541	1.06607	1.11473	1.70959	0.372348	1.54728	0.98933	0.402782			0.53039	0.527674	0.706495	1.28547	1.26089	1.00482	1.2894	1.04894	1.33372		2.83504	1.5081	0.51857	0.717102	1.23882	0.594546	0.96652	2.04192	1.34785
100002122	0.0969051	0.202179	0.183266	1.05836	0.145519	0.767614	3.66102	0.150557	0.0939936	0.702353	0.300141	0.150223	1.32677	0.239475	0.299964	0.801787	0.724262	2.80237	2.04548	1.55457	2.13121	0.881867	0.0764796	0.208123	0.437588	0.210694	0.35132	0.513452	1.66395	2.30304	2.58252	0.187374		0.138657	2.07375	0.416547	0.663867	0.138305	0.143907	2.95238	0.343208	2.42965	0.686195	0.335923	2.07644	11.6162	1.5303	5.8011	4.09732	2.81471	1.26258	1.23714	1.07501	0.709411	6.41487	7.49106	0.841565	1.48002	1.35843	0.274145	1.17456	3.01232	7.15678	3.2269	0.209376	0.278225	0.158341	2.94521	0.166218	0.934787	10.477	0.0961556	0.470342	0.735642	0.110488	7.96018	0.796992	5.34967	0.136776	14.6158	2.80737	0.614759	3.26121	9.49789	0.886079	0.163197	5.15417	1.10463	0.882677	1.59929	24.4153	2.5624	0.696284	2.50412	9.00082	5.69364	0.521808	0.0895444	0.693888	0.0880239	0.314659		3.5843	1.10496	0.710828	0.613344	0.123214	0.4181	0.751329	1.21953	0.941642	3.59783	3.36327	1.68716	0.356415	2.61588	0.0397106	1.77382	7.20346	0.130074	1.31888	0.815174	0.655152	2.2461	6.96237	9.41152	0.993659	1.22247	0.459133	4.3247	0.167094	1.05616	8.33863	0.0397558	0.15545	0.689492	0.155771	0.0643692	0.935731	0.165591	0.102868	0.358733	1.66933	2.36742	1.00634	2.2479	7.03053	3.7796	0.537208	1.50589	0.689012	2.28465	0.579334	0.355199	0.651393	0.813942	0.694375	0.25269	0.297712	1.54048	0.642483	0.223514	0.176893	4.64001	0.393792	0.954205	6.86576	0.144527	1.72192	0.275152	1.67405	3.7851	0.726064	0.26466	3.02138	0.66077	0.833629	11.5859	2.50581	4.01552	1.61177	3.63206	1.73326	0.454449	4.27131	7.40453
100002126	1.16849	1.76087	4.48734	1.2539	1.73548	1.07038	0.207584	0.691713	0.518308	1.5573	0.428114	1.1755	1.30683	0.397445	0.335811	1.0784	1.43349	1.97688	3.75116	1.30643	1.42283	0.879967	0.19128	1.57259	1.01157	1.74675	0.451659	1.42054	1.03796	0.508993	0.870349	0.946909	1.47904	1.29935	1.69847	0.372655	0.721639	0.781433	3.12836	0.499474	0.454307	0.539376	2.34222	3.9102	0.343048	0.997594	0.20927	2.2863	1.13332	1.48596	1.93714	0.52765	1.76463	0.258547	3.35455	0.673737	0.351964	0.473079	1.44874	2.98271	0.447621	0.972747	0.454655	1.70791	0.730189	0.925728	1.08484	0.203706	0.494885	1.00241	1.34821	0.778769	0.42964	5.46179	2.30353	0.606516	0.74219	1.72029	1.20258	0.894022	0.839174	0.966239	0.986248	0.451816	0.595355	0.806672	1.23944	0.328736	0.332718	3.96691	2.12636	0.517142	0.731459	1.74545	1.30417	0.897765	0.97587	0.603613	0.825329	1.30355	1.43236	1.31681	3.24618	0.331854	1.38211	1.19987	2.46604	0.44159	1.7883	1.64221	1.09755	1.04043	0.671479	0.625276	2.11577	3.24472	0.60995	0.501216	0.70676	1.23901	1.2487	1.43941	0.522862	3.08907	1.23326	1.21777	1.05821	8.01055	1.38645	1.13386	0.934951	1.78952	0.305503	0.208481	1.19286	0.884088	0.589856	2.13277	0.599753	0.577177	1.6363	0.5385	2.55989	1.17355	1.23896	2.27666	1.63769	2.63526	0.0868609	1.2653	0.923299	1.95017	0.58208	0.576901	0.455856	1.55146	1.45528	0.966378	0.736024	0.993159	0.764443	1.86873	0.17672	1.35489	1.27085	2.75585	0.906576	1.01663	2.00767	0.245747	1.70471	0.766704	0.884812	0.825021	0.710885	0.572002	0.305946	0.402499	1.72426	0.955512	1.97008	1.58779	0.74538	2.26888	0.483243	0.995495
100002128	0.876949	0.670051	1.07973	1.18647	0.258047	0.443571	0.322187	0.243172	1.81221	0.574352	0.633547	0.623361	1.5797	0.213958	0.917074	0.685691	1.61599	1.37654	1.67354	0.99738	0.47537	0.554384		0.525506	2.11795	1.44548	1.87479	1.37537	1.8103	0.875617	1.11835	0.518933	2.89252	0.878957	1.09373	0.653053	1.20501	1.8261	0.477838	0.974129	0.577634		1.15341	2.45182	0.487332	0.872097	0.425397	0.464427	1.16911	1.26686	1.52273	1.3168	2.00517	1.28501	0.682375	0.934532	0.542183		0.6578	3.18548	1.38157	1.25667	0.748317	0.734774	1.76742	3.80703	2.21725	0.921294	0.81114	0.508312	1.00262	1.98934	0.633851	3.01735	1.08652	2.51327	1.15455	2.57508	1.74466	1.56366	1.34894	4.28618	0.886213	2.45844	0.736017	0.796989	1.42876	0.64035	0.344894	2.98868	1.11009	3.0032	0.619585	0.962027	1.79331	1.6946	2.62827	2.751	0.428968	2.02804	0.414546	1.25427	1.05119		1.2876	0.378979	0.424287		0.515296	2.46998	0.241683	1.94942	2.73334	0.712882	0.847307	0.928937	0.891257	0.560637	0.432308	0.882881	0.231753	1.0355		0.48753	3.03193	2.49532	1.06133	1.16788	0.490576	1.24168	0.63604	1.76843	0.188745		0.533536	2.92146	1.53665	1.56692	0.372633	0.689846	0.384137	0.9459	1.5084	0.739606	0.880255	1	2.10952	1.12518		1.05681	2.7663	2.57825	0.663156	0.673227	0.702419		0.826979	0.408479	0.828272	2.02924	1.07646	1.35966	0.519348	0.49581	1.13871	1.53219	0.889641	2.46865	0.965853	0.506845	0.845374	3.74714	0.767806	0.645684	2.22054	1.36876	1.63322	0.442947	0.524052	1.71624	2.76457	1.87011	2.74682	0.63344	0.328478	1.18267
100002129	0.811369	0.947907	1.19222	1.22855	0.45167	0.657478	0.183052	0.709533	1.56381	0.632155	1.00362	0.878125	2.3703	0.401051	0.692992	0.777991	1.18163	1.25444	1.74893	1.00576	0.426874	0.59184	0.103125	0.945188	1.84364	1.13204	1.86545	1.09896	1.65409	0.599975	0.84413	0.75893	2.93014	2.09505	1.2097	0.857007	1.90184	1.20781	0.591435	0.605667	0.485839	0.296397	0.753472	2.10758	1.0767	1.08458	0.420843	0.688055	1.02543	1.64097	1.58825	1.11592	1.40856	1.10429	0.534428	0.750486	0.552152	0.488869	0.611894	1.80509	0.789084	0.914272	1.00627	0.938087	2.18082	4.09529	2.80046	1.19501	0.925748	0.964485	1.04212	1.61628	0.492098	3.75045	1.33924	1.99562	1.11616	1.22819	1.38126	1.40583	1.33314	2.9297	1.22203	1.75183	0.999224	1.04997	0.887535	0.865899	0.368606	1.92861	0.973673	1.57624	0.644433	0.740501	1.10432	1.1115	2.20344	2.95268	0.555667	1.85212	0.404415	1.32796	1.00078	0.260005	1.69717	0.788343	0.653856	0.262422	1.093	1.83461	0.366583	1.56094	2.51468	0.639296	0.845504	0.718357	0.809618	0.349594	0.415708	1.2731	0.509425	0.968398	0.522187	0.681435	2.09399	1.97187	0.903662	1.40041	0.693351	1.2923	0.685196	1.6627	0.181137	0.183081	0.639794	1.67696	6.65957	1.32966	0.51681	1.06679	0.465337	1.39994	2.019	0.581955	0.961893	0.666109	2.01297	0.921172	0.147581	1.36711	2.13373	3.42065	0.620272	0.503936	0.742872	0.202105	2.43351	0.768145	0.789742	2.0614	1.011	1.23558	0.666523	0.353421	1.62645	1.77632	1.4311	2.58737	0.800297	0.545698	0.825175	4.33144	1.1109	0.654176	2.29008	1.3885	1.35271	0.668024	0.573036	2.23934	2.74106	2.52001	2.50259	0.654593	0.306607	0.86421
100002137		1.3323		1.01274	0.987944		0.893773		1.13104	0.461852	0.701725	0.790546	1.27457	0.669888		0.492367	3.12855	1.58482		0.825341	0.554884				1.30491	1.25703	1.02095		1.48262		0.544672	1.62001	0.507329				0.755517		1.03504		0.800411	1.32672	1.15962	1.00534	0.385365		0.823436	0.663329				1.14712			0.65056			1.46098	1.06911	1.99416	0.920364		2.05892		0.750524				0.614695		2.1928			0.837919	0.815564		0.865563	1.01494	0.603265	1.90413		0.710206			1.47892	0.869408		2.49048	1.70642	0.469464	0.92133	1.72986	1.44804	0.73571		2.11887		1.26371	0.969633		0.868077	0.613904	1.28704	0.887092	0.443472	0.651856				1.3907	1.47587	0.596167	2.0374	1		0.560938	1.38911	1.15162	0.858248	0.759379	1.21314	1.73813	2.15872	0.662981	0.824349	3.76307	0.997941		1.59999	2.33106	0.579091			0.862743	0.695406		0.775144	0.756468	1.08975			0.896765		1.35872	1.8169	0.4029	0.920941	0.837677	1.398	0.807466	1.09728		0.429221	3.04999	1.51737	1.11881			1.18665							1.15816	0.98069	1.39031	0.408148		0.836685	2.32787	0.921272	1.73388	0.683561				1.78903	1.27623	0.510146	1.1211		1.37111
100002152	0.928745	1.6522	2.57226	0.934337	1.58415	0.725882	0.2521	0.645453	0.557083	1.48122	0.358147	1.15338	1.18001	0.336233	0.36932	1.03719	1.28319	2.04317	2.65807	1.1215	1.26649	0.765951	0.291761	1.3185	1.2015	2.14339	0.451328	1.26809	1.30084	0.547753	0.914449	0.853678	1.58235	1.30832	1.54345	0.415239	1.15786	0.740568	2.04594	0.484605	0.449537	0.396034	1.12616	5.60381	0.471101	1.22215	0.20544	1.40227	1.36235	1.37049	1.72577	0.609455	2.69339		1.76639	0.755668	0.292105	0.336503	0.82434	5.86852	0.677587	1.30768	0.447177	1.02301	1.13719	0.947002	0.955947	0.248282	0.513587	0.987932	1.46585	0.780028	0.458482	5.20096	1.68608	0.886673	0.968492	1.30667	1.76112	1.06021	0.95837	0.918319	0.965133	0.430309	0.708412	0.96577	1.64651	0.425573	0.471055	2.53347	1.77943	0.741447	0.889009	1.54397	1.79175	1.61479	1.44552	0.814866	0.759078	1.49301	1.17435	0.969904	2.97166	0.391343	1.53308	0.948013	1.8767	0.479047	1.45325	2.02244	1.31694	1.17555	0.797046	0.745535	2.00991	2.02164	0.448905	0.609455	1.09001	1.50199	0.828117	1.05186	0.617125	2.43831	1.93842	2.01239	0.773976	8.2065	1.76985	1.32456	0.663097	1.36545	0.265462	0.0943277	0.947609	1.98895	0.358266	1.61592	0.545929	0.550246	1.76317	0.387087	5.07681	1.44491	1.7595	1.6837	1.42788	2.85534		0.926181	3.00439	1.62353	0.545605	0.701708	0.642759	1.61331	1.39173	0.84761	0.403883	0.955436	1.01515	1.66244		1.40044	0.918132	2.0239	0.733106	1	1.36518	0.189981	2.00616	1.35269	0.951774	0.527142	0.637547	0.715313	0.282387	0.443644	1.29132	0.809174	1.95901	1.55239	0.75228	1.83754	0.602296	1.03085
100002154	0.576599	0.401094	0.921099	2.43381	0.608172	1.82757	0.659582	1.45114	2.32996	1.64587	0.308772	1.45119	0.582594	1.3874	1.5715	0.676066	0.357052	1.1787	1.10657	2.34617	0.353151	2.82791	0.716006	1.29151	3.10653	1.88919	0.467903	1.41576	0.769791	2.98326	1.49602	0.976703	0.847974	0.776548	0.806989	2.327	0.439842	0.736946	0.682127	1.29967	0.786316	1.63796	1.10012	0.783208	0.853589	0.848254	0.773146	1.481	0.458105	1.59825	0.849736	2.18029	0.813268	0.777355	0.648749	1.42037	0.781528	1.55607	0.790641	0.564151	0.725089	0.913933	0.659279	1.37959	0.217722	0.509951	1.36673	1.74694	0.836677	0.859274	1.61864	0.763951	1.3926	0.686964	1.55835	2.67079	0.569148	0.925861	0.595158	0.531924	0.405428	0.747814	1.37147	1.60099	0.780214	0.712078	1.61003	1.10289	1.23459	0.915352	1.66263	2.64348	0.834883	1.16866	1.01713	0.364057	0.867824	1.11022	0.982867	4.11523	2.02635	2.28373	2.10076	0.949968	0.527551	2.56992	1.8123	1.43352	0.530993	0.681621	2.255	1.15635	0.85473	1.55727	1.88923	2.1096	2.02163	0.679689	1.07852	0.872638	2.26321	1.96798	0.820536	0.52167	0.884165	1.33223	0.794982	0.580989	0.768513	0.808128	1.46498	0.672113	0.739189	0.705594	1.47296	0.844991	1.92166	1.00317	0.693879	1.35732	0.485604	1.70896	0.559047	0.769104	0.801395	1.64566	0.724047	1.29545	0.653931	1.91597	1.02975	2.02062	1.58858	0.492718	1.3575	0.40627	0.696002	0.460177	1.68847	0.85989	0.315699	0.793477	0.609439	3.14185	0.996833	0.615834	1.10659	1.13006	1.10923	1.51849	0.507583	0.922586	0.831904	1.36981	0.879284	0.34735	0.712289	0.781105	1.70939	1.03923	1.16952	1.14388	1.85906	1.34571	2.38067	0.532119
100002167	0.665528	2.18267	0.336021	1.72866	0.526563	0.883169	1.11903	0.369907	0.9195	1.14724	1.50838	1.58651	1.24066	1.08169	0.252114	0.474736	3.66814	1.90107	0.579237	3.19004	0.388296	1.41101	1.27599	1.49067	1.02796	1.1708	1.41363	1.44404	0.85415	0.567144	1.24918	0.988893	0.20911	1.17479	0.413757	0.399935	0.706884	0.506124	1.63547	0.476995	0.880464	1.23835	1.12535	0.998028	0.60087	0.969344	0.649365	0.616756	0.333817	1.09667	0.739216	1.95676	1.1162	0.807218	1.66505	0.628501	0.245724	0.938605	0.532316	1.1114	1.27552	1.41239	3.61898	0.794855	0.268343	0.866351	0.279188	0.557973	0.617064	0.222576	2.71738	1.36986	0.955447	2.41954	0.893859	0.680883	1.09157	0.812629	0.626494	1.1393	0.109691	0.610409	1.25043	0.399552	1.48456	0.703793	1.24597	0.966864	0.951287	1.79295	1.17746	1.63531	1.93664	0.62928	0.332674	0.518666	1.92609	1.91012	0.872599	0.734197	0.746672	0.436588	1.77808	0.848146	0.656021	0.66997	1.1707	0.921726	0.493704	2.42943	1.86904	1.69274	4.32193	1.1447	1.21864	2.12918	2.9286	0.873695	1.93661	1.00197	0.910193	1.27501	0.796681	1.59914	2.95739	2.64283	1.14784	0.362016	0.36576	1.65143	0.323503	0.696435	1.32298	1.13567	1.1809	0.804715	0.714071	1.20829	0.295642	0.988216	1.53511	0.758792	2.65521	1.89916	1.51913	0.605578	2.12838	1.18414	1.42451	0.224005	0.836801	1.42997	0.291089	1.3135	1.81427	3.20796	1.31016	0.205801	0.56126	0.416899	1.07265	0.857715	0.456131	0.281712	1.18451	1.23378	1.35905	1.43377	0.352733	0.290592	0.747335	1.78419	0.861216	1.23775	0.20726	1.01178	1.13008	0.575529	1.06738	0.501123	0.362055	1.38069	1.33994	1.06294	0.482634	0.277483
100002185	0.903448	0.670774	0.669575		0.859697	0.682174	0.792375	1.1796	1.09562	0.923168	0.812316	0.66646	0.896824	2.80577	0.715261	4.70183	0.895455	0.794275	0.976385		0.935834	0.798554	0.842734	1.00588	1.13275	1.50663	0.81829	1.34105	0.746963	2.38964	0.621134	5.08519	0.985423	0.582877	1.29684	0.88438	0.913822	1.07868	0.848485	1.09648	0.880152	0.970308	1.35129	0.556602	0.945386	0.906166		1.04574	1.33448	0.966166	1.18162	0.80131	1.0898	1.20492	0.736453	0.909902	0.835493	0.976505	0.852525	1.12539	1.11678	0.881761	0.871645	1.08898	1.1459	0.84958	1.23229	0.978542	1.04725	1.1322	1.11276	0.858002	0.735597	1.13924	1.04016	1.00121	0.935817	0.968049	0.924212	1.32599	1.83591		0.928611	1.57113	0.856136	1.0537	1.29035	0.783337	0.991945	0.787308	1.25007	0.775326	1.08616	1.12779	1.1658	1.32592	1.85198	0.831915	1.22881	1.41825	0.779828	0.992338	0.793676	1.89276	2.01633	0.716357	1.0322	1.02541	0.791194	1.18996	1.46075	1.29174	0.752611	1.19763	1.04484	0.905383	1.15014	1.18905	1.59372	0.965858	1.02214	1.12982	1.24728	0.801122	1.07858	1.32332	0.712235	1.16301	1.26802	1.05435	0.779234	1.20661	0.857079	0.905324	0.919128	0.917961	0.724997		0.893294	1.71514	0.683522	1.04877	1.05031	1.1024	2.0508	1.04783	1.0692	0.791653	1.24638	0.968074	1.07546	0.901107	0.930458	0.89166	1.71193		1.22519	1.36359		1.27644	0.984539	0.748575	0.972509	0.998795	0.802142	0.877949		1.0681	0.881591	0.890306	0.960106	1.02569	1.59775	1.08453	1.24454	1.27726	1.33579	0.986516	0.889201	0.997908	1.62013	0.788462	0.724375	0.807574	0.919502	1.2826
100002196	0.982581	1.38387	0.718677	4.16724	1.03607	1.85165	2.30445	1.20937	1.09691	1.19577	1.33899	0.757741	0.685034	1.15088	1.37826	0.576463	0.771997	0.995991	1.24042	2.28295	0.661186	0.910873	1.32615	2.01209	1.49863	0.899583	1.73661	1.55627	0.43383	1.63292	1.37227	0.810992	0.887144	2.22837	0.942662	0.871608	0.762061	0.60989	0.836822	1.95908	0.679273	2.31705	0.836015	0.903379	0.798246	1.05764	1.4731	0.615103	2.38276	0.964129	0.861264	0.900067	1.04505	0.917463	0.559064	0.552668	0.532987	0.772194	1.54499	0.665663	0.724281	0.82373	1.20519	1.11268	0.902781	1.10057	0.637633	0.88772	0.594329	0.489452	1.14823	1.39713	1.12284	1.41319	0.921887	1.13467	1.17531	0.948959	0.839001	1.4868	0.550911	0.898046	0.835081	1.62633	0.765835	2.16704	0.823195	0.542642	0.670769	0.54976	1.55568	1.20707	0.981212	0.741882	1.49204	3.10482	1.40707	2.78145	1.06236	1.2061	0.860805	0.498991	0.8192	0.86455	0.631323	0.473132	0.958507	0.625323	1.44346	1.28146	2.31419	1.00122	3.24082	1.26618	0.725379	1.49456	0.691325	0.699961	1.01127	0.44132	0.621327	1.61042	0.799572	0.598595	1.16018	2.02986	0.721564	1.39915	1.34035	1.68871	0.946323	0.664672	1.06973	1.18423	1.20419	0.65163	2.56972	1.35177	0.595867	1.44063	1.60154	1.1231	1.96863	1.48382	2.50564	0.751341	1.52344	0.905083	0.420772	0.863611	1.25513	0.762408	0.481538	1.41658	1.12012	0.974492	0.945087	2.02008	1.46638	0.737532	0.742441	1.07524	0.273625	0.710194	1.32085	1.1242	1.47206	1.66876	1.54996	0.813756	1.8808	1.36973	0.619522	1.00853	0.390903	1.38031	0.861426	0.464233	0.860546	0.979793	0.615482	0.782627	1.93721	1.11857	0.89504	0.460293
100002199	1.04223	1.69749	0.484419	0.562485	1.26202	0.361159	1.00406	2.39388	0.683385	0.747628	0.627666	1.41006	0.743556	2.4076	0.94893	1.03353	1.90582	1.00291	0.827501	1.4796	0.403494	0.707602	0.381254	1.11011	0.497936	0.271142	0.913133	1.34282	0.428108	0.458269	0.591045	0.930488	1.04988	2.21452	1.13408	0.877443	1.40552	2.82043	0.99109	2.10762	0.547438	3.25894	0.958389	0.68757	1.18622	1.22598	1.13321	1.38159	0.331151	0.647131	1.16975	0.322131	1.04534	0.73509	0.453267	1.26504	0.163227	1.23578	0.557728	0.245693	0.176098	1.0779	1.42771	1.57326	1.97434	1.27826	2.65214	1.27367	0.731688	1.15909	1.25999	1.80249	1.0871	1.90738	0.546515	1.25933	1.42404	1.04095	1.09623	1.79636	1.05233	0.854013	1.04228	1.69024	0.673246	1.34792	0.787911	0.502761	0.615196	1.18059	1.10929	1.96088	0.423656	0.368292	0.466287	0.596111	2.77022	3.37144	1.49122	0.919547	0.737012	0.543031	1	1.16674	1.85185	1.12567	1.08	0.843823	0.915888	0.863154	1.63908	0.612675	2.73226	0.557889	0.830665	0.440556	0.415468	0.399212	0.548828	1.96433	0.460124	1.59184	0.915233	0.590638	0.409292	1.30047	0.773332	1.97403	1.68569	0.876846	1.96322	1.54621	0.528412	1.26799	0.925808	0.995545	1.12918	1.14597	0.818884	0.638173	0.270984	1.22294	1.55969	1.52974	1.60973	0.900512	0.696799	0.506417	1.88299	0.333516	1.66151	0.59234	0.604687	0.962614	1.06085	0.218845	2.39075	2.75176	1.15111	1.10564	0.486467	0.753558	0.291548	0.433588	1.26805		1.59534	2.18206	1.47994	1.17692	3.1236	1.90996	1.6437	1.15561	1.36079	0.95512	0.152867	0.763438	0.367529	0.400634	0.17384	1.03273	2.54181	0.542422	0.502218	0.825482
100002227			1.06477	0.9131			0.770868		1.09086						1.06519	0.357661		1.18624				0.763218	0.995426			1.26021		0.791824	0.553399	1.16897	1.06321		0.992117							0.977667	0.978066	1.10363	1.16124	0.781899	0.865863		1.13356	0.709437	1.42097	0.750803	0.804747	0.630227	0.804166	1.06677	0.791205	1.31181		1.24126	2.24819	0.70712	1.03228	1.32046	1.28927				0.820449	0.462059			0.8242	0.763303	0.786588			0.934267										0.807672	1.04774	1.01764	0.760488	0.825795		1.12435		0.98763		1.01725		0.732343		1.06372		1.29595	1.29587	1.14747	0.517403		1.09638	0.791508		1.14655	0.800152			0.974032			1.05744				0.956666		1.11216			1.50684	1.24995	0.626466		0.895345	1.21147	0.503891	0.705633				0.936593	0.661947			1.80343			1.36861	1.15168	0.878385		1.34531	0.89477	1.23521						1.73556	0.756018		0.787919				1.64597	1.23651	0.741436		1.0139			0.98297	0.642462	0.933687	1.00457	0.919548					1.81542	1.21136				0.561642	1.0323
100002241	0.861627	0.656251	2.64126		0.404258	2.19653	0.858101	0.406817	3.41536	1.72993	0.247711		1.99205	1.46643	0.634051	2.79748	1.672	0.448548	2.09962	0.468854	2.83996	0.278893	0.794975	0.235705	1.07302	2.31228	0.993655	2.06085	3.35352		0.83557				0.716391		0.638961	2.38623	0.229672	1.68009	0.971999	0.171921	0.228797	0.40558	2.75937	1.40775		0.793122	0.332008	4.16371	0.855633	0.334239	0.887425	4.08318		1.27266	1.23461	0.896965	2.16682	0.119066	0.688952	2.01219	0.265369	2.44454	1.11655	0.511476	0.351729				1.39333	0.96546		1.11225	1.03409		0.671013	1.63603	1.86877		0.257582		0.893887	5.20593	1.13904	2.23553	1.22792	2.59229		0.727957	0.812343	2.2045	2.18411	2.62552	4.14684	1.17942	0.544883	0.12167	0.353336	2.07711	1.00356	0.981447	0.428209	5.59565	1.39407	0.218495	0.584303	1.3119	0.992166	0.921769	0.23079	1.24027	0.276082		0.384595	2.52925	1.99294	1.34478	1.50569	0.126201	1.33395	0.996444	2.51693		1.17569							4.71954		1.81993		0.313185	0.314865	0.202391		0.961777	0.328349		0.683163	1.68151		2.1836	4.99456	1.02832		3.39228	0.159663		3.81602	0.375528		0.539283				0.750042				3.39272	2.75012	0.803294		1.09125		1.29129				0.837801	1.03727		0.615723	3.2555			7.9141	0.535255	5.39817	2.37607
100002253	0.35483	1.78683	1.8403	0.338228	0.396588	1.67079	0.16932	4.14206	0.320185		0.548629	0.810656	1.36138	3.07111	0.141529	0.500204	0.33763	1.46928	2.89278	0.275837	0.309404	1.1069		3.10716	0.250107		1.68394	0.583438	1.38437	1.39334	2.39047	1.18466	0.12712	3.73438	3.3361	0.505784	0.386427		0.126761	1.94314	0.257232	1.07702	0.778759	1.90892	0.187953	0.472293			0.132625	4.28082	1.38519	1.53995	0.23157	0.140758	0.199492	0.590716	0.862162	0.538253	3.82768	5.96376	0.647097	0.229293			1.07272	1.0138	0.162049		0.656581	1.46006	0.624381	4.27953	1.90734	0.936107	0.188659	1.25537	1.01094	1.48148	0.236755	3.26838	0.909181	1.30946	1.29442		1.80093	0.873606	1.49264	0.417701	3.0776	1.53965	0.166644	0.247647	0.733949	0.468395	1.43774	1.34374	0.313339	2.31067	1.87834		0.505573		0.216557	4.6736	1.73714	0.6356	0.215027		0.40596	0.495462	0.765534	0.850295	4.06575	1.87832		2.79595		1.73296	1.72362	0.466448	1	0.271636	0.200927	2.1119	0.371631	1.48012	2.1706	0.760712	3.21004	3.11933	2.10064	0.4542	0.282175	0.48402	3.0762	1.14591	0.254343		0.343634	0.410126	0.384216	2.64254	1.14245	2.60219	2.75536	1.26984	0.560126		2.4842	1.40233	1.04948	0.368552	0.166137	0.519016	0.922217	0.834088	1.255	0.327072	0.598607	1.62705	0.251549		0.483359	0.686765	0.355152	1.52883	0.070278	2.46515	0.997408	0.291375	1.09203	1.10082	1.00259	1.48908	0.904243	0.446019	2.04955	1.45992	0.381823	0.149092	1.32256		1.27052	1.53677	2.57306	1.07137
100002259	0.52628	0.897525	1.63849	0.628364	1.47728	0.403673	1.5942	0.699247	2.2683	1.47536	1.6483	1.5631	2.37556	2.46495	0.931917	0.494777	0.989702	0.639262	1.77232	1.22419	1.47688	0.544602	0.33656	0.667346	2.60667	1.99753	1.90837	0.693704	0.814198	0.710316	0.534324	0.85614	1.00226	1.08687	0.852123	1.34426	2.14892	1.3858	0.960153	1.29602	1.76649	0.491014	0.827582	0.933768	0.761999	0.940975	0.306288	1.0819	0.651629	0.508418	1.37457	0.622913	3.10311	0.796555	0.914431	0.792233	0.779583	0.165721	1.23943	0.7889	0.428469	1.24409	0.651808	2.08331	2.0419	1.12084	0.894887	0.569557	0.703161	0.970732	2.04002	1.53008	0.703584	1.27233	0.904439	0.615947	1.05182	0.894061	1.23796	1.75211	1.6195	0.675578	1.16277	0.779041	0.598229	0.589585	1.29796	0.402962	0.851821	1.21405	1.62441	1.28633	0.682064	0.491235	1.46469	1.37106	0.750615	2.3261	1.37873	1.58812	0.380729	0.770778	1.14371	1.22298	0.941967	0.944312	1.61916	1.10112	1.50739	2.42177	1.1656	0.5057	0.969621	0.932739	2.45333	0.330826	0.645153	0.902404	0.998665	0.98605	1.62186	1.36549	0.665775	0.796644	1.35642	1.60905	2.09226	2.0288	1.36386	1.19148	0.791802	0.944579	0.785866	1.67882	1.20454	0.843248	1.33622	0.926476	1.12995	1.17193	1.51391	1.3026	1.79845	1.54466	1.19919	0.987032	0.710216	1.00262	1.58609	1.06958	1.15188	0.355371	0.192165	1.24481	0.739274	5.11103	1.1655	0.521783	1.75423	0.683721	0.767626	1.02955	0.885892	0.808119	1.3907	0.54032	1.27881	1.29298	0.773871	0.981379	0.806926	0.832256	0.655001	1.84996	0.693723	1.04558	0.26329	1.75436	0.482928	0.449071	0.362335	0.462434	1.00133	1.19619	0.547262	0.747193
100002284	1.12891	1.68355	0.319577	0.397366	1.39072	0.619675	0.772076	0.75205	1.89702	2.54096	0.443165	0.925485	1.30221	4.33845	2.01459	0.562488	1.92097	1.26104	0.203418	0.486848	0.587937	0.578174	0.446678	0.6438	1.02223	1.9959	0.397186	0.815744	0.485223	1.40257	1.17351	1.08118	1.18295	1.23803	1.12726	1.40545	3.63696	1.32979	1.26405	1.1076	0.535373	1.18067	0.9695	1.18636	0.799969	3.34961	0.474052	2.09709	0.414077	0.627349	0.62644	0.956208	1.89788	1.05161	0.394561	0.805219	0.461244	0.416136	0.405458	0.768104	0.300252	1.48784	1.30525	1.70865	1.52095	0.720047	1.35393	1.04546	0.348715	1.508	2.1303	1.08659	1.22621	0.667806	1.35763	1.94786	2.08355	0.962179	3.09775	1.24258	0.621063	0.35603	0.445553	1.4661	0.326251	1.00342	0.996583	0.47767	0.443224	0.507905	1.1867	1.20878	0.689761	0.641979	1.2524	0.780176	2.3718	2.3781	2.54942	1.36939	0.646685	1.81493	0.840905	2.65935	2.00457	2.95726	0.82216	0.607463	2.00839	0.959867	3.96734	0.879323	0.496623	1.13565	2.44358	0.629177	0.975913	0.975983	1.04884	1.89981	2.06776	0.682847	0.417788	0.478388	0.983436	0.925493	1.28158	1.22153	1.75663	1.79324	1.96123	1.13684	1.59131	2.61397	0.75624	0.84762	2.65031	0.951835	0.792352	1.95065	0.738654	0.63469	0.575652	1.22671	3.18745	0.560857	0.386947	1.01038	0.960561	0.556706	1.22282	1.07423	0.298416	0.733565	1.4546	0.793981	2.4904	0.847338	1.3424	1.90114	0.908537	0.854729	1.02884	2.44754	0.68101	0.547902	1.20728	0.554726	0.91399	1.80583	2.31559	1.06289	1.56407	1.14222	1.73849	1.03946	0.246623	0.80244	1.08466	0.63047	0.284094	0.442765	0.590759	0.526969	0.969638	2.2146
100002356	0.900084	3.15796	0.584419	0.86337	1.62079	0.866572	0.620198	2.70723	0.467583	0.293282	0.519645	1.17775	0.819119	1.07128	0.317861	0.395116	2.48804	2.14932	0.943087	2.30131	0.461255	1.49888	0.380825	2.38935	1.34334	0.569763	0.985533	1.59978	0.572469	0.975813	0.536153	1.61571	0.956505	1.82593	1.84252	1.10948	1.10451	1.19703	1.114	1.87991	1.00522	2.02712	0.428367	1.17786	0.499669	0.965374	0.939667	0.661462	0.65191	2.22923	1.10629	1.48115	1.73568	0.664082	1.67934	1.11709	0.556162	1.07066	0.596548	0.899888	0.303579	1.19166	0.994779	1.55416	1.08284	0.467211	1.31414	0.413817	0.614902	0.529254	2.53946	1.08562	1.73924	1.98955	1.69993	0.703317	1.04004	0.880454	0.813228	1.15814	1.6694	0.344869	1.56353	0.885117	0.935423	0.951963	3.46393	0.309928	1.2213	0.963405	1.5638	1.29326	0.701659	0.469155	0.515369	2.54295	1.22263	2.0074	1.60919	0.641822	0.732727	0.694396	0.974673	3.40956	0.431543	1.36194	1.18249	0.64806	0.83815	1.38113	4.37343	0.585039	1.93667	2.03641	0.603883	0.393355	0.444808	0.370435	1.90654	0.422686	0.574541	2.12118	0.728086	0.802472	1.37231	7.5109	1.3892	0.759279	0.650939	5.3544	1.47771	0.944049	0.511185	1.25742	0.949936	2.01173	1.87358	1.77962	1.3559	0.751972	0.973612	1.78635	2.2361	0.99498	3.36368	1.01596	1.09686	0.539443	1.06101	1.00721	3.64603	1.33504	0.673362	1.28935	1.11347	0.573456	0.996389	0.518926	0.721473	0.900783	0.902975	0.251459	0.155791	0.544846	0.844156	0.848767	1.47103	1.37009	0.710266	0.492959	2.3769	2.87558	1.40793	1.4609	0.989126	1.32162	0.215535	0.357146	0.938168	1.12496	0.526107	2.0451	1.94512	0.806332	0.453614	1.05055
100002367	0.691242	1.01338	0.761388	0.800429	0.911994	2.50919	0.887512	0.806601	1.17501	0.982819	1.23988	0.600593	1.32732	1.23566	1.14325	0.643381	0.979908	0.637161	0.348375	0.836376	1.15043	0.831799	0.937683	0.819339	0.689243	1.43238	1.08359	1.01164	0.802722	2.95837	0.828959	0.636505	0.751548	0.559697	1.75119	1.25817	1.29752	1.12843	0.895099	1.64462	0.877974	1.03863	1.34117	0.878512	1.43777	0.989019	1.32928	1.46434	0.799997	0.837105	1.37364	1.26567	1.57998	0.744315	0.775976	1.82649	0.78052	0.873237	0.435261	0.498151	1.38967	1.0891	1.44158	1.33609	0.818823	0.710914	0.596964	1.47931	0.916226	0.717999	1.27084	0.784518	0.840528	1.96396	1.40792	0.657232	1.05159	1.47921	1.09152	1.18037	1.10332	0.229578	0.511589	1.88082	0.742122	0.838552	0.999291	0.59314	0.55159	0.961012	0.927381	0.512713	0.674449	1.36075	1.06588	1.51131	1.04804	1.19299	1.54053	0.899238	0.928012	1.48314	1.15099	0.838393	0.96182	1.29226	1.22878	1.39259	1.60116	0.741294	0.726599	1.34918	1.15897	0.899208	1.07859	0.943085	0.984121	1.24626	0.521784	0.82872	1.66462	0.748171	1.09094	1.30315	0.602789	0.866619	1.83974	0.665665	0.701512	1.45694	0.856548	0.862287	1.20302	0.982704	0.932383	1.40058	0.829528	0.280838	0.907369	1.00249	0.942663	0.476773	0.552673	1.16145	1.05246	1.24477	0.856595	0.767239	1.07451	1.53737	0.848608	1.59072	0.487901	0.744053	0.687514	0.511244	0.770011	1.25267	1.02503	1.2052	1.46377	0.69303	0.83153	1.13989	1.0704	1.34748	0.779307	1.21614	1.18476	1.17495	1.06851	0.72483	1.98273	0.955092	1.12596	1.11191	1.04254	1.09159	1.04645	0.696971	0.366726	0.625758	1.40289	1.51424	0.737946	1.3786
100002376	0.787808		1.0472		0.696509	1.10644	1.46837	0.800814		5.28858			1.68007	0.877377	0.651417	19.4959	1.04719	3.85789	2.22385		1.22298	0.795343	1.3123	0.74016	0.938274	0.929238	3.33487			0.902387	1.45671	0.755977	1.21646			0.899583	0.983904	1.10055	1.26505	1.2289	0.848122	0.839695	0.769776	0.19107	1.15219	1.25056	1.03792	1.93898	1.11346	1.65539	0.70833	0.943175	0.986701		1.238	0.946746	1.88367	1.78156	1.18541	2.12643	1.79985	1.19498	0.647872	1.11355	0.36243	0.587126	0.406789	1.04728	2.17205	2.94076	2.05875		0.308886	0.847938	0.643528	0.729716	4.9482	0.80586	0.606835		0.857137	1.63603	1.01647	1.17261		1.10985	1.12527	1.01726	0.861488	2.04695	0.837271	0.636445	1.28233	1.05775	1.07712	1.09376	1.20646	0.759909	1.11832		1.79105	4.50385	0.46418	0.47657		0.791759	1.14479	0.890764	1.12959		3.21398	0.97878	3.40328	0.745776	0.916979	0.68083	0.730699	0.632009	1.52143	0.532592	1.10935		0.59092	0.834152	1.49861	0.851247	0.986701		1.49188			2.37418	0.417082	0.981683	0.949363	1.19399		1.81982	2.78886	0.971198	0.954001		2.54139	0.96043	0.380828	1.12878	1.07367	1.57752	1.12598	2.17433	1.0133	0.14431	1.12451	6.19284	2.18266		0.761374	0.357123	0.638097	1.18062	1.08173	2.84637	0.863336		0.969284			1.29455	0.803166	0.843529	0.825442	0.946532	1.45932	0.650831			0.505551	1.10209	0.625142		2.00526	0.74968	0.775052	2.94482	1.0515	1.04792
100002397	1.56168	0.997635	1.05118	1.28349	1.23006	1.08071	1.17009	0.83965	1.21653	1.09637	1.97733	1.07639	1.32932	1.69166	1.71489	2.05739	1.46206	1.02778	0.710032	1.18241	1.39023	0.623879	0.998896	0.889359	1.0819	1.05899	0.957731	1.02592	1.22679	1.18796	1.4986	1.39405	1.01655	1.01845	0.809243	1.13413	1.29645	1.07598	1.48823	1.27701	0.969464	0.825453	1.23203	1.12742	0.942018	1.07042	1.2295	2.13884	0.999971	0.976383	1.0226	0.985226	1.51335	1.02276	1.10481	1.77032	1.13618	0.66466	0.651119	1.25863	0.960703	0.970175	1.14045	1.54681	1.02012	0.99829	1.22015	1.13919	0.899168	1.70434	1.01145	0.768478	1.14818	0.937562	0.717518	1.07531	0.94376	0.778994	1.09103	1.27819	0.690092	0.77396	0.761507	0.968476	0.805708	0.999961	0.901077	0.677693	0.661005	0.740017	0.614868	1.09609	0.974408	0.695937	0.872864	0.978833	1.56915	1.08565	0.805738	0.552735	0.715993	0.842957	0.769915	0.878832	1.22749	0.827841	0.594424	0.669511	1.46435	0.803742	1.63027	1.05867	0.878417	0.988724	0.853739	0.666857	0.663276	1.01468	0.77116	0.86143	0.799784	0.562307	0.568908	0.776174	0.671854	0.866337	1.3041	0.917605	1.174	1.2892	0.853954	0.732804	1.36615	1.1761	0.899819	1.00003	1.10777	0.669086	0.92405	1.15101	0.737352	0.819216	0.648249	1.15019	1.18628	0.658606	0.966405	0.907464	1.31535	1.02905	1.21365	1.23239	0.481249	0.727167	0.990115	0.593341	1.54409	1.41364	0.944151	2.58882	1.07543	0.658085	1.14277	0.797438	0.99278	0.984407	1.24902	0.988557	1.02244	1.448	1.15399	1.29649	1.15233	0.777278	2.29871	1.04641	0.617697	0.862553	0.885728	1.18031	0.768381	1.20252	1.05517	0.919589	1.11676	1.02081
100002417	2.48083	1.36795	0.211184	1.591	0.795078	0.997145	2.62823	0.301276	0.333527	1.71527	3.45421	0.430859	0.254008	0.571906	1.85823	78.1696	0.957106	0.735836	0.669717	0.15807	3.34787	0.739009	3.63794	0.357612	0.212987	0.83115	0.431397	1.88263	1.89169	0.74691	33.2396	2.75879	2.23225	0.74896	0.568048	2.24495	1.8099	0.260737	1.20101	3.44984	0.879034	5.29641	5.49095	1.75792	5.29976	0.248601	2.66675	1.52271	5.55174	0.80767	0.883973	0.771656	1.11819	2.39765	0.474798	4.13192	0.919176	0.896736	0.418889	6.02452	0.906195	0.512209	2.50053	1.82916	0.813441	2.74495	4.16557	4.08794	0.295237	6.70968	2.01382	0.677702	3.72878	0.896926	0.431384	1.67301	0.734488	0.27259	3.08403	1.67457	2.54572	0.50462	0.362718	2.89728	9.31849	0.612268	0.770346	1.98072	0.308131	0.430758	0.321442	1.40728	1.34483	0.519863	1.32895	0.664109	2.33212	1.49337	0.455115	0.332077	0.556595	0.473341	0.408607	0.52378	2.82781	1.00849	0.434023	1.65666	1.61586	0.294718	6.28929	0.421036	2.38423	1.25663	3.17431	0.687288	2.09976	1.34026	0.72563	0.613521	0.41471	0.40272	2.34164	1.28746	0.466347	0.544597	18.2756	0.592171	0.586933	1.9869	0.629719	0.590493	1.02104	0.476481	0.960593	0.386374	19.4856	0.966468	0.853878	3.24913	0.982522	6.14192	0.877102	1.12083	2.8676	0.274118	0.287901	0.757777	3.38063	2.74983	1.68663	27.1022	1.36763	0.665514	0.478992	1.54613	2.43953	2.13955	2.38999	0.650674	1.30577	1.09552	2.58593	0.776401	2.40698	3.68536	1.01748	0.219805	0.351537	3.31408	7.1982	1.07744	2.21765	0.344663	0.93268	0.98191	0.718339	0.900349	0.555912	5.19181	0.917815	3.84852	0.43534	0.278911	4.06589	0.795701
100002458	1.35029	0.965232	1.45028	0.796134	0.936198	2.95784	3.26518	1.25788	1.68382	0.836064	0.765255	0.682781	1.4533	1.415	1.45682	1.97707	1.80512	0.979971	1.83881	0.783124	0.838586	1.51447	3.55407	1.28074	1.57137	0.840516	1.67272	1.0331	0.758236	0.787591	1.26799	2.04485	1.08905	1.3058	0.758307	2.01392	0.708729	0.816938	0.989018	0.875755	0.752689	0.881683	1.59831	1.66653	0.663004	1.47336	1.9355	1.15114	1.76668	1.26936	0.752137	1.88747	0.91468	0.803627	0.561342	2.25247	0.836729	0.955501	1.33707	1.47046	0.230905	0.449363	1.38732	1.245	0.659173	0.749779	2.11845	0.742482	1.034	1.30018	0.688657	1.04049	1.28466	1.11471	1.72115	0.98627	0.9178	1.12385	0.82972	0.8891	0.344394	0.506403	0.658437	1.03944	0.992634	1.58251	0.335112	0.740687	1.05491	0.933479	2.52467	1.00564	0.77244	0.743306	0.416131	1.62702	1.12613	1.95491	1.77166	0.450228	1	0.906439	0.665344	0.841055	0.912013	0.618519	1.59707	0.646809	2.00346	1.39115	1.81927	0.898267	0.737514	1.61764	0.623153	1.09998	0.639813	0.84679	0.481931	1.07295	0.728113	2.02683	0.649661	1.90149	0.896417	1.11795	2.69843	3.11508	1.86904	1.37914	2.03287	0.887301	1.08842	2.52844	1.13054	0.767461	1.89062	0.680616	1.32259	1.08129	2.79787	1.30116	3.21705	1.54279	1.89396	1.71191	0.47993	0.413949	2.68847	1.23489	0.753346	0.719618	0.596871	0.895891	0.828389	0.503112	0.892987	0.926114	1.15085	1.44541	0.64795	0.940018	1.21094	0.741933	0.694897	0.533128	1.55078	0.867057	0.378924	1.51561	0.934186	0.479319	0.793488	0.730452	1.30656	0.68199	1.22793	1.10345	0.409014	0.528918	0.423559	1.60392	0.861611	0.504912	0.53903	0.893356
100002462	0.494442	1.10268	0.572077	0.706208	0.909994	1.04967	0.935737	0.738112	1.11591	1.01418	0.675162	0.755077	0.998741	0.674275	1.00461	0.978311	1.40504	0.991789	0.594563	1.01589	1.43276	0.807	0.4963	0.711454	1.23	1.31887	0.823633	1.0434	1.02024	0.783628	1.12609	0.661799	1.33098	0.885161	1.02012	1.28717	1.15204	1.38453	0.774464	1.34777	0.984994	0.589782	1.17788	0.727351	0.705414	1.58549	0.840324	0.405874	1.38934	0.583459	0.893474	0.70093	0.886926	1.10752	1.03341	2.58279	0.9435	0.855643	0.677671	1.02492	0.72119	0.992232	1.11721	1.13877	1.25816	0.700133	1.1648	0.59752	0.890743	0.678864	1.20837	1.15938	0.62199	1.2285	1.27237	1.106	1.23523	0.690834	0.7689	0.66768	0.803328	0.749219	0.954453	1.2643	0.930348	0.929458	1.53164	1.14253	0.623548	0.794002	1.14746	1.24489	0.959839	0.868201	0.855132	1.08425	1.13124	0.875585	1.35117	1.5922	0.732185	1.88877	1.43892	1.70613	1.39619	0.63803	0.591202	0.634886	1.24697	0.656798	1.05786	0.706516	0.820813	1.51959	1.32787	0.726749	1.35779	1.20506	1.24703	0.485127	0.690718	1.00126	1.13829	1.45766	1.02642	1.37692	1.30545	1.01315	1.54793	0.620954	1.3223	1.1653	0.607287	1.20002	0.683637	1.05678	1.25217	0.601427	1.09699	0.656625	0.788278	0.917721	1.60108	1.18914	0.789781	0.705938	0.922902	1.44175	1.67773	0.960085	1.19873	1.24133	0.367171	1.16576	0.721689	0.590241	1.02823	1.3405	1.0223	0.905043	0.730669	0.914023	1.58663	0.725279	0.558802	1.0548	0.685403	0.57595	0.868266	1.22047	1.25337	1.33624	1.2897	1.1283	1.75755	0.967296	0.77514	0.735696	1.33673	1.31197	0.791473	0.921656	0.815518	0.837563	0.688062	1.54897
100002466	0.764289	0.775157	0.728415	0.718311	0.948847	1.09579	0.635491	0.382338	1.26851	1.19299	0.816898	1.10856	1.37253	0.719171	0.78717	1.13615	0.751132	0.847686	0.827851	0.835781	1.05808	1.15746	0.878703	0.6225	1.26027	1.60099	0.796819	0.934856	1.26053	1.33956	1.37197	0.891341	0.591132	0.563328	0.856477	1.05508	0.672195	0.917991	0.879693	0.903684	1.1204	0.768194	1.20101	0.987833	0.70509	1.05807	0.777093	0.884521	0.860749	0.73609	0.947366	1.69713	1.36736	1.25764	0.935925	1.31809	1.08454	0.921453	0.795958	1.20469	1.01745	1.68144	1.29207	0.954899	0.820513	0.638826	0.752167	0.752912	1.10822	1.34502	1.08164	1.48283	0.841763	0.860736	1.07281	0.87222	0.816686	0.9419	0.919276	1.22457	0.838701	0.653865	1.0037	1.58156	1.50183	0.987017	1.57917	1.33733	0.878554	0.944932	0.905751	1.11709	1.47781	1.30186	1.44036	1.07954	0.774803	0.689547	1.10452	2.13681	0.818206	1.56244	1.03394	1.50377	0.912686	1.23349	0.934241	0.980726	0.882717	1.14471	0.78278	1.03274	0.694464	1.55172	1.59427	0.963879	1.64041	1.14589	1.46383	0.887679	1.30917	1.02523	1.07341	1.43646	1.11494	1.18123	1.03032	0.596919	0.877896	1.2538	0.502585	1.12949	0.949932	1.28063	0.975947	1.1781	1.15908	0.867582	0.709358	1.05091	0.96929	0.998846	0.626175	1.23225	1.45592	0.72636	1.12785	1.05038	1.01955	1.00115	1.09867	0.92845	0.841958	1.03044	1.25328	1.19514	0.68959	0.673553	0.952063	0.935203	1.05802	0.717119	1.03557	1.10777	0.907248	0.698454	1.00739	0.804464	0.628212	0.835956	1.11577	0.933365	1.46871	1.07506	0.858067	1.21676	1.08633	1.09216	0.935273	1.21583	0.714484	0.957983	0.766002	0.962363	1.24909	1.2886
100002488	0.417728	0.212357	1.2061	0.440004	5.09711	1.54523	0.467427	1.83608	3.74702	3.43838	0.515853	1.21256	0.977002	0.757314	0.252717	0.186013	1.05957	0.5092	2.15369	0.478816	2.96438	0.468317	0.147184	0.661548	2.12284	1.38793	1.08003	0.444213	0.271709	1.10275	1.39026	0.154348	0.0594092	0.972848	2.72467	0.489858	12.3161	2.18146	1.96838	0.937001	1.05963	0.827614	0.610317	0.627678	4.09164	3.02769	12.0223	2.41972	1.84245	1.09446	3.85049	6.69647	8.60009	6.3434	0.341805	1.26818	0.555743	0.386877	0.415263	0.472896	7.36901	1.25271	6.74281	0.715662	0.673236	0.596068	0.865278	4.18263	0.563788	3.84843	1.26202	1.56444	3.47307	1.32616	2.01081	0.616427	0.542825	0.218237	0.80492	0.347314	2.28425	1.14929	0.75818	4.26292	0.422044	1.023	0.802442	0.480389	1.39595	0.841274	22.1125	8.03129	1.02754	0.746479	0.816199	0.680087	1.47781	0.63079	0.85208	0.419638	0.553015	0.249888	0.57961	0.431273	1.59313	1.23682	0.456816	1.32868	1.87106	0.636885	0.716874	2.07173	0.572837	1.19084	10.0537	0.316019	0.238292	0.648301	1.90868	2.10517	0.799928	4.92076	1.31278	0.712276	3.66055	1.87503	1.36194	0.245997	1.22358	1.20127	0.415163	0.587993	1.67002	0.195956	0.772221	0.287566	1.27832	1.5899	3.00536	0.994136	1.20756	1.64274	0.793219	4.16623	0.371607	4.88212	0.173068	0.71699	0.435876	1.10519	1.20862	0.400781	1.81419	4.79891	1.04549	0.869771	0.795121	1.12867	1.46536	0.776292	0.378774	0.328742	0.465733	4.50847	0.308223	0.975242	0.700332	1.03199	1.75306	1.0431	1.58989	1.87627	0.364571	0.998706	2.37972	0.687624	0.384188	0.894381	11.4047	0.736335	0.847141	2.20789	0.352403	1.9343	1.00129	1.68013
100002500	0.697814	1.29829	0.423096	0.319948	0.700911	0.901062	0.835666	0.410827	1.87969	3.1233	1.74376	1.1021	0.637327	1.37644	1.02805	0.953806	0.407793	1.60394	0.684281	0.312135	0.496786	0.647609	0.641899	0.404933	0.41125	1.16513	0.699783	1.39871	0.330562	5.09706	1.04636	1.18457	0.916172	0.562578	0.243086	3.4436	1.38762	1.13462	0.440393	2.14842	0.382523	1.31355	1	0.911604	1.67705	2.08952	0.692441	3.8634	1.12539	0.987383	0.622607	1.84757	1.23712	4.3829	0.540137	1.00887	0.294833	0.461869	0.615993	0.500434	0.352797	2.55216	1.91622	3.55259	0.658728	0.334782	0.763257	2.55955	0.26018	3.31924	1.06281	0.617706	0.463303	0.857319	0.809018	1.04155	1.16687	0.878963	1.55431	1.03731	1.61198	1.04526	0.774448	2.5587	0.224925	1.49141	0.506345	0.353792	0.261241	0.91733	0.461855	1.26394	1.01775	1.69231	0.72813	0.670889	0.93378	0.777741	4.45242	4.53465	0.142715	1.98244	1.97128	1.38607	0.818515	1.40256	0.995201	0.494543	1.29126	1.84544	1.56913	1.10046		2.79827	5.34766	0.49283	1.14725	7.7068	0.68762	0.446025	0.814441	2.08294	0.80934	0.418055	1.78245	1.14632	0.654839	0.627195	1.15048	0.401287	0.94964	1.04176	1.77602	1.44654	0.449176	1.48859	1.54067	0.760599	0.573391	0.68783	3.22377	1.11018	0.128919	0.782212	1.08143	0.217815	0.858883	0.833722	0.922393	1.70094	1.62357	1.44589	2.00222	0.865626	0.596447	5.95657	0.576862	1.73139	3.10848	0.853025	0.600052	0.985802	1.36682	2.26957	1.35122	0.569133	413.211	0.929845	0.534235	2.02725	1.84562	0.760545	4.48487	0.71932	1.52641	1.41071	0.754316	2.33535	1.41678	2.36223	0.760938	563.929	0.388358	0.764749	1.48406	1.0142
100002514	0.710532	1.07065	0.409798	0.456548	1.79953	1.57038	1.50077	0.153991	1.93042	1.72522	1.06469	1.53493	0.651422	1.08149	1.43196	0.641071	0.555532	0.579886	0.287882	0.678599	0.83951	0.258561	0.716655	0.366599	0.417195	0.65219	0.470559	0.827379	0.692538	1.67795	0.574481	1.19277	1.01144	0.610157	0.387869	2.83875	1.44397	1.2823	1.30083	1.47243	0.36091	1.45408	0.988559	0.806878	1.26548	2.27843	0.966252	2.76206	0.578488	0.404247	0.644414	1.308	1.77892	0.984181	0.467426	2.01281	0.261725	1.05545	0.0960009	0.954355	0.217425	2.13023	4.89721	0.631224	2.54738	0.652335	1.69438	1.29322	0.189947	1.78164	1.25659	0.773923	1.81121	1.36511	0.709012	0.973862	2.42608	0.430478	1.3694	0.603259	1.36441		0.320565	2.29451	0.2071	1.14821	0.463949	0.275819	1.29152	0.332794	0.406605	0.91361	1.3135	0.488613	0.313775	0.368538	1.18796	2.37878	2.89857	1.89866	0.274939	1.54571	2.08065	1.20913	1.15098	0.914667	1.17426	1.03261	1.65795	1.06653	1.48681	0.78618	0.851016	0.325426	1.04014	0.403649	1.22276	1.56728	0.483966	1.12804	0.511859	0.294036	1.5587	0.398733	0.176523	0.388779	1.01976	0.784301	1.0372		1.41496	0.48069	1.88554	1.19926	0.568666	0.952395	3.555	0.987243	0.997507	1.21149	3.99179	0.251394	0.292292	0.77515	0.783231	0.166746		0.602809	1.52512	2.36632	0.309774	3.15043	0.374835	1.2856	0.568396	1.63373	1.42267	2.00544	4.32472	1.39992	0.459893	0.416665	1.57401	1.19326	1.23308	0.499144	72.0214	1	0.264732	1.83143	4.02971	0.229567	3.49705	0.861667	0.926697	0.881002	0.344416	1.46901	0.955128	1.4341	0.189061	47.3276	0.719099	0.638081	0.303313	1.61609
100002528	0.899057	0.927134	0.471997	0.904991	0.625258	1.1326	0.856107	0.511875	0.861617	0.863103	0.725735	0.590747	0.745808	1.19005	0.701881	1.06823	1.12913	0.892606	0.57392	0.723579	0.765505	0.85951	0.803874	0.587897	1.12778	0.877643	0.9167	0.635294	0.623459	0.697594	1.29017	1.04394	0.919351	1.03075	1.02259	0.826743	0.81264	0.908043	0.825642	1.02905	0.580036	1.16317	0.887445	1.0828	0.990504	0.908447	0.841745	0.739096	0.870012	0.950473	0.857193	1.123	0.841242	1.40972	0.982836	1.14617	0.501557	1.08488	0.775005	1.2041	0.890534	0.839896	0.943678	1.24968	1.27978	1.52645	1.66957	0.764981	0.896274	0.939443	1.02715	0.975942	1.06557	1.33304	1.08208	0.653265	1.06415	1.10865	1.07489	0.923459	0.661192	1.94725	1.40029	1.24353	1.29228	1.24178	0.778472	1.0772	1.01551	2.035	1.35963	2.08705	1.24884	1.10419	0.864935	1.1958	1.38733	1.79884	1.45634	0.602071	1.02128	1.04984	1.00057	1.28227	0.860788	0.857521	0.837531	0.967778	1.56832	0.720263	2.01251	1.20386	1.14624	2.03322	1.1659	1.13063	1.04511	2.79252	1.53144	1.01476	0.906362	0.889772	1.19056	1.77721	1.03343	1.39329	1.37011	1.46821	1.37177	1.03917	1.12667	0.817704	1.20303	0.906032	0.716861	0.907563	0.899018	0.905596	0.948128	0.959741	0.954025	0.915023	2.72033	0.845318	0.981264	0.884974	0.84854	0.812676	1.25921	0.801696	1.34772	1.00307	0.783261	1.08905	0.771712	1.11235	1.14131	1.09324	1.67494	0.982396	0.995973	1.12029	1.13718	0.704	0.999425	1.07042	0.957347	0.764265	1.37992	0.950794	1.20864	1.12306	1.08742	0.91375	0.938045	1.03831	0.777325	1.54926	0.901949	0.948093	1.09158	2.19205	0.834216	1.25603	1.26839	1.11236
100002537	1.18601	0.637177	0.667072	2.07048	0.724032	1.17299	1.31895	1.35844	1.61751	0.721556	2.05174	1.1301	0.947416	1.3292	1.34068	1.38449	1.28218	1.84467	1.4927	2.54668	1.54318	1.03497	2.5134	2.54403	1.04885	1.15802	1.40169	1.47655	0.542641	0.783437	1.98431	0.877368	0.56428	0.426454	0.882299	0.637639	0.812825	1.36289	0.867121	0.983193	1.22244	0.965574	1.75525	1.15018	1.51274	1.00025	0.922743	0.784913	2.31832	1.63255	1.58863	1.67991	1.26975	2.18299	2.01916	1.51009	1.70869	1.33318	1.61493	1.50965	1.56743	0.992787	0.996011	1.46206	0.498799	0.628119	0.845169	2.02837	1.38365	1.10792	0.992663	0.507716	1.48732	0.828931	0.938355	1.17767	0.880425	0.572787	0.7524	0.680116	0.780392	2.23221	2.00159	1.63617	1.15469	1.09325	1.22372	0.822861	1.14096	0.618018	0.832852	1.71817	2.126	0.747334	0.687763	0.948524	0.669253	0.239316	0.448452	0.656	0.684097	0.482643	0.880623	0.554345	0.896653	0.610455	0.571382	0.83512	0.858204	1.00381	0.66598	0.535829	0.76898	1.33385	0.622122	1.00041	0.76766	1.14716	1.23888	0.527736	0.519468	0.908327	0.660867	0.800837	0.958537	1.09598	0.556511	0.723069	0.644567	1.09837	0.848195	0.967677	0.996667	1.04902	1.3026	0.831546	0.802231	1.02673	1.73204	0.885597	1.15883	1.56887	0.023452	0.882412	1.22977	1.42024	1.44297	0.930116	1.53375	1.08506	1.59533	1.46066	1.28407	1.20962	1.35218	0.908706	0.578255	0.64363	0.789557	0.999752	1.12388	1.02422	0.753779	0.773654	1.03313	1.28881	0.992202	1.09688	0.829455	0.773802	0.761975	2.20284	0.786973	0.938771	1.53915	0.867312	0.77795	0.749337	0.974478	1.33479	1.5995	1.15625	0.939499	0.949008	1.11855	0.929972
100002544		0.801163			0.660512	2.62267			0.652563	1.64472		0.635609		1.03308	1.36312	1.02231	1.13888	1.71941	0.498488	0.625148	0.655003	1.99946			1.27072	1.51795		2.4424	0.96993	2.82311	1.58192	1.09576	0.534533	1.07278		6.5838		0.712892	0.656717	0.595124	0.662451	0.54124	0.733534	0.623004		0.868689	1.07518	0.878932	3.37227	2.70998	0.381365	16.6017	0.429365	1.26917	1.06482	1.5087			0.217125		0.443254		1.0747	1.37397	0.505343	0.783647	0.331195	0.815104	0.532927	1.60922	1.20683		0.989237			0.772188		0.77513	1.05452	0.301447	0.461476	0.694665	0.474138	1.6	0.73337	2.2644	4.21742	0.891358		1.95606	1.56217	0.92372		0.918272		1.96612	0.434281	0.491551	0.789791	2.44406	0.504883	0.850627	6.6824	1.05105			0.992342		1.09523	2.44935	1	1.28312		4.12596	2.20547	0.490068	1.58261	6.28658	1.23986	0.629644	0.594883	0.84014	0.703469		1.95535	1.39167		0.409887			2.77916		1.52031	0.888295			0.807555		0.569428		0.771771	0.419508		0.60046	0.442051	0.372407	0.488884		1.402	1.07038	0.634978	1.15202	0.814979		0.998433		1.05983	0.869522	0.716717	0.528542	1.19065			1.99002	0.910547	2.14514	0.989433			1.33447	1.01428		1.18053	1.55201		0.842136	1.31674	1	1.69798	0.954351	0.557486	1.30536			1.7207	1.21681
100002613	0.862594	1.05822		0.85596	0.728106	1.51794	1.25828	0.518895	0.829652	1.24162	0.35309	0.877789	0.410871	0.971486	1.8136	1.19617	0.79883	1.06512	0.826558	0.410185	1.12548		1.25834	0.35976	0.961565	0.824307	0.51078	1.21302	1.02314	1.04369	1.55168	2.44237	0.736136	0.817371	0.487085	1.32382	1.00422	0.823753	0.874454	1.33757	1.29675	1.18946	1.6242	1.24305	0.806078	0.963605	2.79504	1.15894	1.31892	0.790943	1.12677	0.682245	0.851	1.1881	0.979047	1.68314	1.12959	3.08501	0.380855	1.3553	0.673865	0.78691	1.52891	1.59584	0.795314	0.933306	1.11224	2.79318	1.17966	0.9482	1.15512	0.803164	0.910358	0.46758	0.810304	1.40445	1.16292	0.682437	1.30301	0.903097	1.36577	0.862534	0.683003	2.41354	1.13854	1.46777	1.86406	1.11417	0.654961	0.572727	0.322051	1.1949	1.20714	0.902604	0.871348	0.756412	1.65784	1.11304	1.05666	1.02935	0.677886	0.781805	1.12709	1.01472	1.68127	0.782937	0.553908	0.980383	0.858055	0.873406	1.92386	0.992797	1.30876	1.73659	1.81757	1.54528	0.764431	1.62783	0.889119	0.775616	0.660067	0.473636	0.975892	0.992412	0.716884	0.563817		0.878111	0.989431	0.881652	0.835829	0.693455	0.950549	1.07379			0.913664	0.893295	0.808085	1.59942	1.05502	0.582983	0.889148	0.995777	1.27451			1.71424	3.61611	3.38139	0.907873	2.09286	0.681571	0.84282		0.773752	0.744303	1.91646	1.21373	0.632721	0.801567	0.631318	1.83401	3.51513	1.25294	0.773772	0.813906	0.399669	0.837776	2.48248	2.32429	0.791963	3.02444	0.716448	1.10505	1.24045		0.62702	5.48225	5.21309	1.56406	1.50784	1.00587	0.655955	1.87516	0.966873
100002749	0.838508	0.965388	1.84669	0.84767	0.959031	0.930628	1.72601	2.52358	1.26415	0.401543	0.939092	0.803283	1.104	0.461991	1.14562	1.17802	1.00384	1.67599	1.51335	1.20818	1.70677	0.880615	1.96062	2.68827	2.58407	0.578462	2.09682	0.892067	1.20387	0.594932	4.74758	0.908023	0.648478	0.99034	1.20354	0.635824	0.764307	0.592478	0.866382	1.24665	2.14694	1.03692	0.8269	1.00436	1.08059	0.59591	0.958811	0.350561	1.25177	1.29131	1.61356	1.00847	0.720664	0.933514	0.923486	0.957492	1.86575	0.906988	0.982934	2.01972	2.76389	1.52827	1.05541	0.738024	0.915886	0.928067	0.65151	0.934756	1.06461	1.44356	0.954222	1.01988	2.0692	0.591616	1.29359	0.509906	1.08635	0.832347	2.17339	1.2086	0.883496	1.83684	1.04841	0.874117	1.59389	2.50844	0.632765	1.43096	1.44922	1.17001	3.98917	0.949583	1.51301	1.29174	6.38933	1.23164	0.762372	1.10214	0.703496	0.790695	1.17685	0.586703	0.799707	0.739913	0.995728	0.89041	1.22739	0.87258	0.864352	2.21071	0.317465	0.745823	0.947476	1.23337	1.08724	0.960015	0.733788	0.792876	1.26544	0.894876	0.724113	1.13195	0.954879	1.65859	1.66287	0.883286	1.04816	0.610774	0.738135	1.22088	0.723655	0.919421	0.515582	0.889359	0.683362	1.05968	2.92744	0.818327	0.438966	1.30502	0.42946	2.72522	2.29673	1.69452	1.25415	0.935068	1.25655	0.83868	0.961922	0.967884	1.27215	0.65958	1.05552	0.896108	1.03394	0.914	0.76011	0.694849	1.61762	0.908772	1.09139	0.719465	0.887926	1.11591	0.89049	1.05094	1.08178	1.14534	0.86687	1.03212	0.622642	1.74396	0.82058	2.01778	0.993417	1.04443	1.0392	1.54335	2.74016	1.20599	7.65897	1.70003	1.65317	0.856096	3.38598	0.787314
100002761	1.31619	0.770428	0.532504	1.09182	0.585168	0.40135	0.551673	0.501468	0.831229	1.01211	0.449721	0.447085	0.948826	0.655666	0.474993	0.60781	1.83732	1.20445	1.76863	0.992931	1.20292	0.844784	0.711555	1.05932	1.83125	1.70122	1.76181	1.03045	1.59469	0.797162	1.05001	0.953283	2.56891	0.816265	1.78788	0.451292	1.43822	1.72482	0.744801	1.5975	0.801393	0.0708784	0.963689		0.739595	1.14958	0.389152	0.5244	4.14658	1.44337	2.26153	0.959028	3.4987	2.29187	1.35496	1.92486	0.954755	0.225498	1.65795		1.47645	1.58388	0.902296	0.962924	1.13052	0.998501	1.76661	0.915433	0.592595	1.13841		0.602635	0.679134	0.909524	0.97222	0.897202	2.05464	0.778019	2.65398	5.12177	1.99953	1.7561	2.64046	1.31053	2.01338	1.70572		1.11034	0.95739	1.26467	1.1963	1.08773	1.26889	0.66049	3.45612	5.11341	1.20658	0.796507	0.471938	1.38291	0.36456	0.986807	2.11305	1.36118	1.76787		0.134156	0.663534	0.403785	2.18059	0.632377	1.7983	0.733088	1.08182	1.11959	0.798568	1.26849	0.982921	2.985	1.51664		0.844111	1.19912	0.652542	2.99731	1.13617	0.871587	0.388615	1.0015	1.18936	0.604771	0.992931	0.476031	0.756167	0.783115	0.523586	0.288841	1.16112	0.418355	0.715339		1.20521	1.13713	1.24228	1.68515	2.16176	1.80759	2.39154	1.06988	1.80972	1.38087		1.53466	0.700424	1.04357		0.98488	0.724588	0.268491	1.31418	0.909907	0.398099	0.74327	0.414387	0.643561	1.33586	0.69541	1.47059	0.766459	0.254769	3.0132	1.97883	1.12675	0.319567	1.84331	1.10118	0.652176	0.793254	1.12075	1.08948	3.35388	1.19984	3.64661	0.690303	0.604848	2.73318
100002769	0.658319	0.50673	0.656587	0.498717	1.44174	1.08464	0.324387	0.531137	2.00241	1.69966	0.596254	1.37011	0.530041	0.86665	0.970316	1.01087	0.615675	1.01989	1.23736	0.992262	1.90875	0.780993	0.398429	0.526296	1.36603	2.08307	1.03926	1.9053	0.380008	1.71575	0.673094	1.86177	0.45124	0.522128	0.262475	0.571173	1.24611	1.51198	0.259175	1.4545	0.531511	0.609307	0.309311	0.511397	0.945193	0.855069	0.704084	0.930363	0.480053	0.690118	0.166784	0.712593	3.00634	1.49728	0.164129	2.44223	0.359302	0.420853	0.317193	1.68675	0.701535	0.896635	1.27725	1.40566	0.391478	1.27741	1.2065	1.15493	0.640783	2.2794	1.39749	1.8113	1.21769	0.437992	0.975873	0.781036	0.519216	0.585061	1.0152	3.65672	0.477903	0.713881	1.90624	1.54839	0.739782	1.83355	1.0998	1.22578	0.720226	0.311227	1.11374	1.00774	1.16394	0.839627	1.30293	2.37995	0.504562	1.37827	1.68599	1.28085	0.779856	1.55441	0.836293	0.988697	1.17584	1.35093	0.426479	2.09484	0.491374	0.82507	2.029	0.639261	1.10421	1.90855	1.53871	1.91088	1.77653	3.88307	1.15934	2.39546	3.20993	0.808572	1.53791	0.682604	1.26902	1.52244	0.695953	0.768173	3.12326	0.920099	0.657357	0.347761	2.10013	1.36682	0.752445	1.40815	0.846242	0.529732	0.582111	0.864393	1.38985	0.52431	1.31027	2.83271	0.565607	0.770406	0.206723	1.35977	2.24125	1.03409	1.61648	0.812171	0.946866	0.383257	0.540201	0.677198	1.13413	0.754284	0.657069	2.0208	0.900895	0.343715	1.48908	1.57996	1.81385	1.09757	3.11105	2.02546	0.430042	3.38333	1.55232	1.12599	0.831701	0.579012	1.50453	0.821957	0.696696	1.52898	0.78374	1.52695	1.46171	3.07846	3.18122	0.879655	2.43063	2.0467
100002784	1.05641	0.630965	0.604177	0.596843	2.39671	1.66132	0.606205	0.973189	4.12406	2.13429	0.879929	0.655311	0.617023	1.3337	1.06666	1.41966	0.809015	0.895359	1.61347	0.773935	2.05013	0.657841	0.47363	0.833072	0.916761	2.20443	3.68051	2.8358	0.380586	5.22583	0.607294	0.760603	0.570954	0.513887	0.372272	0.815441	1.23013	2.02308	0.389336	1.15247	0.449811	1.88774	0.772912	0.660852	2.27968	1.18767	0.805106	1.62002	0.927505	0.79937	0.565656	0.791676	2.61194	1.52793	0.41608	3.97287	0.371424	0.500432	0.581165	1.85538	0.786173	1.63498	1.68464	1.93079	0.524161	2.75389	1.27622	2.28856	0.515085	5.39511	1.56062	0.963515	1.07645	0.528147	0.718668	0.6085	0.583189	0.725605	1.31725	2.17251	0.578238	0.64134	3.05899	3.27723	0.651644	1.51193	0.689167	0.808242	0.58708	0.59759	0.947881	1.03087	3.36817	1.32279	2.13996	1.49151	1.19238	1.91439	1.75619	1.15982	0.969948	0.982755	0.91241	0.777233	2.22756	1.88923	0.474869	1.09495	0.43789	0.709517	2.3599	0.822274	0.807633	1.9181	1.50764	4.45663	1.39751	3.58607	1.04466	3.15143	5.25533	0.774245	0.784898	0.482263	1.0677	1.27645	0.945924	0.644624	1.75813	0.594362	0.817712	0.280338	1.77724	0.753376	0.369971	1.40875	1.35804	0.631511	0.553084	1.186	1.13749	0.496362	0.946813	2.13428	0.587078	0.517203	0.41297	2.02438	3.68544	0.96311	1.4619	1.08332	0.853605	0.376886	0.376184	0.603706	0.799815	0.956572	1.1268	1.16908	0.935279	0.569558	1.08466	1.41125	1.76434	1.10034	0.773097	1.36319	0.783862	2.81724	1.66068	0.751914	1.0006	0.50346	1.24104	0.830432	1.03102	1.14259	0.874066	0.915439	4.08985	1.25382	2.24413	1.26777	1.08045	2.90752
100002796	0.668701	1.37091	3.963	1.6797	1.41236	0.783768	2.13465	1.86099	2.1456	0.997721	1.09302	1.35063	2.77153	1.32094	0.726661	0.601588	0.756344	0.60203	4.7083	2.38277	1.08582	0.617114	0.367867	1.57125	1.97111	1.50983	1.37831	0.910034	0.631105	0.362259	0.489468	0.990295	1.40094	1.7557	1.74615	0.990438	2.25202	1.0218	1.29234	1.10151	1.18585	0.713777	1.03098	0.955952	0.725731	1.06649	0.806135	0.803132	0.801317	0.488586	1.25495	0.577928	2.58229	0.498293	0.689733	0.430503	0.771485	0.343902	1.52975	0.46769	0.436834	0.876915	0.706626	1.29223	1.71597	1.54874	1.0957	0.429804	0.499947	0.810783	1.12568	1.89773	0.737036	1.26228	1.52235	0.616098	1.36599	1.56036	0.536132	1.86928	0.597511	0.636484	1.3072	0.663476	0.446533	1.11692	0.63009	0.291138	0.545403	0.722352	1.78818	0.656016	0.593867	0.520871	0.806297	1.10525	1.10366	5.47654	1.11225	0.892905	0.658288	0.62519	1.27797	0.786363	1.06038	0.863427	1.57582	1.16566	1.86905	1.76456	0.911677	0.419828	3.6326	0.927327	1.18589	0.64628	0.551744	0.45367	0.689977	0.687966	1.1243	1.71489	0.763183	0.906654	0.980296	1.12188	2.29996	2.62061	1.4728	1.7335	1.37338	1.06674	0.827877	2.18448	2.83207	0.78933	1.46337	1.52817	0.730724	0.852054	2.91264	1.83205	3.02599	1.69029	1.45838	1.74944	1.19391	1.13819	0.78308	0.80404	1.03109	0.406441	0.434164	1.22602	0.603645	11.2052	1.34337	0.802308	2.31052	0.913541	0.592804	1.81631	0.438133	0.832835	1.26244	0.549461	2.13827	2.66179	1.08312	0.667616	0.902053	0.95707	0.454059	2.13607	0.659077	1.16874	0.320824	0.909235	0.708957	0.391513	0.233357	0.45036	2.13779	1.35089	0.694998	0.562546
100002825		1.70673	0.504842	0.86238	0.992434		0.861272	1.51744	1.39395			0.998399	1.4033	1.95351		0.561471	1.35512	1.63911		0.694349		0.812077	0.575527	1.34583	1.71343			1.11073	0.676093				0.910587	0.760159	0.945524	0.609917	0.899888	1.25221		0.779743		1.23516			1.56137	0.948512	0.869465	1.18153		0.750855	1.18872		1.13797	0.684502		1.01718	0.712292	1.18994		0.840974	1.05234	0.703583		1.1528	1.28231	1.20633	0.985344	1.04181	1.09368	1.12598	1.09327	0.625918				0.901261	1.21046		0.496605		1.44349	0.7585		1.33243		1.1332					0.681228		0.729409			0.965549	1.19624	0.961128	0.943556							1.28438			0.697093		1.11244	0.96595	0.912952		0.626602	0.661477			1.00283		1.18507	0.77129	0.401832			0.729696			1.08113	1.31463		0.767045	1.02269	1.17789		1.11415	1.92149	0.787145				0.758283	0.633179		1.59314		0.906954	1.0016			1.18111	1.1025			0.769779		0.968312	1.50493	0.995354					0.985875						0.98666	1.19845			0.998399	1.08618				1.06226							0.861254
100002873	1.10008	0.869351	0.860268		0.7738	1.02299	1.24925	1.12523	0.857603	1.02032	0.799449	0.667323		0.631672	1.1457	0.564316	1.26696	0.892551	1.46581	1.34468	0.996017		1.67074	0.999278	0.866488	2.24582	0.980093	1.20735	0.968981	0.80921	1.80693		0.429711	0.734095	0.875006	0.646702		0.637324	0.57983	1.21226		0.782332	1.24048	0.944661	0.879337	0.639395	1.00072		1.59961	1.56382	1.08745	1.37134	1.20306	0.802859	1.37324	1.28918		1.17731	1.43887	1.68422	1.48892	0.889917	1.22531	0.892177	0.523595	0.846354	0.90926	1.07296	0.978778	0.769803		1.25151	0.851431	1.2701	0.527282		0.746593	1.22296	1.04269	1.49342		1.11953	0.919106	1.41917	0.900822	1.07964	1.00386	1.37322	0.793012	1.24453	0.840085	1.27133	1.00642	1.35858	1.11219	1.13069	0.608904	0.679797	0.766174	1.06856	0.737699	0.793557	0.787646	0.697419	0.70955	1.09472	0.840219	0.792742	1.01823	0.907839	0.81342	0.808462	0.832444	1.5229	0.890035	0.929792	1.25965	1.5268			1.47096	1.09442	1.20176	1.10989	0.910562		1.00523	0.834429	0.761847	1.07188	0.827857	0.90873	0.654687	1.03326	0.639597	0.667432	0.593074	0.603929	0.93988	0.863059	1.37202	1.05681	1.05933	0.726294	0.948288	1.03076	0.913553	1.15737	1.58573	1.2723	0.750789	0.933934	0.811224	1.08756	1.4416	1.07174	0.622398	1.32492	1.43568	0.841013	0.966128	0.501555	1.64293	1.07915	1.13437	1.30013	1.19189	1.03711	0.806237	0.657006	0.760783	1.15581	1.535	0.92735	0.881322	1.00287	1.384	1.58244	1.03565	1.48813	1.26134	1.33475	0.99242	1.03451	0.922271	0.632442
100002875	1.48678	0.738264	0.904549	1.4711	0.723857	1.32249	0.986768	0.632615	0.596595	1.12068	0.87642	0.899842	1.52242	0.695243	0.867504	0.795948	1.7526	1.05554	1.23074	0.84207	0.861605	1.29591	1.40744	0.841092	0.709018	1.88744	0.793139	1.74681	1.71259	1.19839	0.937931	0.752886	0.457173	0.934461	1.13219	0.922575	0.895583	0.879792	0.619003	0.94169	1.12603	0.928155	0.882895	0.962537	0.950711	0.62998	1.24919	0.707569	1.27766	1.38674	1.07671	1.61652	1.47562	1.00671	1.15682	0.996785	1.05544	1.61471	1.18609	1.11051	1.3056	0.699263	1.27104	0.913665	0.46985	0.818699	1.04642	1.02506	1.03674	0.797309	0.758493	1.06699	0.849112	1.3744	0.959949	0.980024	0.799607	1.24102	1.21705	1.17199	0.676112	0.943875	1.29917	1.18735	1.49317	1.0875	1.15747	1.49266	1.01562	1.38574	0.99964	1.221	1.21475	1.23275	1.44267	1.20361	0.866747	0.613378	0.992233	0.85619	0.795942	1.29895	0.718778	0.800724	0.795781	1.4458	0.856669	1.01444	0.653211	0.881761	1.17887	1.14964	0.948343	1.16682	1.02296	0.997297	1.32424	1.03174	0.82602	1.06615	1.48807	0.882605	1.11644	1.10833	0.953967	1.21538	1.31974	0.897194	0.857498	1.00036	0.661661	0.926386	0.599786	0.952593	0.559609	1.03059	0.570066	1.00414	1.1704	0.831943	0.728064	1.52873	1.02916	1.11694	1.3202	0.847893	1.10549	0.789483	1.22223	0.903827	1.19462	0.882752	0.964709	1.12106	1.17061	0.835567	0.804367	0.712756	0.802189	1.16488	1.24002	0.702852	1.29031	1.56782	1.09026	0.956624	0.890648	1.22407	0.762279	0.682534	0.835731	1.1874	1.15438	1.02056	1.11061	1.06002	1.1582	1.61662	1.00093	1.31781	0.857919	1.6004	0.950351	0.881994	1.08137	0.99793
100002911	0.526535	1.31098	0.831744	0.871153	3.46043	1.53511	1.61064	0.532767	2.30472	8.61502	0.193636	0.18313	0.334891	0.961803	0.309546	2.29274	0.396619	2.65561	0.318408	0.268885	0.81739	2.26477	1.07394	0.525264	0.579425	2.63159	0.678644	1.37121	0.891225	0.332679	0.673126	0.306345	0.226103	0.46827	0.502862	0.999907	4.35592	1.43831	0.458932	0.515591	4.01644	0.899877	1.02735	0.302479	10.2013	4.30055	25.7062	1.1043	4.18033	0.147235	2.92273	1.46917	2.31928	6.17116	0.188671	0.896999	0.591123	0.876057	0.323033	0.153143	7.36207	2.80816	10.2923	1.36488	1.06338	0.374794	1.8895	3.91998	0.606573	1.08595	0.296381	0.598207	1.61579	1.53468	0.416529	1.04843	1.00009	1.15765	1.34545	1.04253	0.315012	1.77157	0.30993	2.38017	1.43218	1.63948	0.473676	0.698733	1.48041	1.47549	11.387	3.72846	1.56948	0.45201	1.41161	0.630446	2.65309	3.81162	0.250607	0.347012	1.18537	0.0422925	1.01734	1.64955	1.69811	0.220163	3.05236	0.599653	0.985228	0.207915	0.524068	1.58185	2.31705	1.28133	2.52843	2.123	0.263839	0.355388	0.35693	0.521697	0.140087	2.09211	0.899642	0.495602	1.60916	0.682649	0.663167	0.232861	3.6949	0.271426	2.85192	0.819311	1.00715	0.584066	0.860213	1.4805	1.62762	2.58937	3.76172	0.682005	1.67516	0.602175	0.184092	0.992847	0.945232	4.34195	1.27186	0.935954	2.57257	2.42466	1.5199	0.830014	1.59012	2.03442	0.980561	0.764325	0.174609	0.738689	1.73586	0.654395	1.68051	2.21884	2.28877	1.02563	0.551043	0.183017	1.46399	0.636931	5.60671	1.67033	3.99924	0.593895	0.518028	0.470685	1.7162	2.77382	0.854538	2.20694	1.10061	3.87544	0.734654	2.49888	0.929408	0.727984	1.90176	0.408365
100002927	0.884091	0.953358	2.00598	1.42426	0.767711	0.739415	1.89241	2.63282	1.28639	0.514369	0.764244	0.795752	1.03343	0.507619	2.23327	1.35493	1.12821	2.1633	1.63806	2.68483	1.25685	0.744127	1.94878	2.27697	3.48524	0.549377	1.84407	0.794752	1.32435	0.616726	4.74832	1.57937	0.666595	1.51965	1.50268	0.751736	0.621043	0.523085	1.04913	1.72183	2.75424	0.955382	1.07471	0.74726	0.822543	0.512491	0.821716	0.431401	1.17922	1.53214	1.72212	1.51668	0.780849	0.659111	0.997773	1.7057	2.91502	0.765051	1.0136	1.5982	1.8491	0.978594	0.867666	1.81615	1.11498	0.705516	0.946533	1.26947	0.967041	0.981793	1.25403	0.582643	2.04729	0.646326	1.71331	0.484559	0.853913	0.697151	1.69117	1.03948	1.07901	1.01529	0.926825	1.07563	1.47855	2.13466	0.613777	0.868623	1.1658	1.03013	3.52559	0.859359	0.982283	0.946274	2.78286	0.762311	0.90245	0.952808	0.659202	0.482747	0.977687	0.473018	0.771783	0.641682	0.766697	0.691801	0.771036	0.989416	0.858102	1.30823	0.528179	0.658619	0.69077	1.37098	1.04541	0.935501	0.672442	0.621342	1.05372	0.713507	0.616087	1.06251	1.05656	1.88852	1.12896	1.14591	1.34576	0.711637	0.935538	0.999473	0.721055	0.635528	0.487596	1.23423	1.03434	0.926964	1.1288	0.991351	0.389703	0.912396	0.68593	2.67318	1.87306	1.7004	1.04773	1.00324	0.8734	0.859986	1.27669	0.994038	1.03149	0.662234	0.813693	0.829747	0.847219	0.956184	0.869811	0.815528	2.68815	0.941397	0.773509	0.533377	1.35196	1.09745	1.02995	0.670625	1.00053	1.38725	0.470366	0.894347	0.78927	1.24821	1.27419	2.36805	1.02849	0.727739	0.659762	2.23457	2.3226	1.54687	3.00285	1.35013	1.86762	0.583689	2.37294	1.07669
100002945	0.989812	3.60993	0.514005	1.13904	1.28959	0.882997	1.01951	3.43058	0.33057	0.378786	0.641223	1.21936	0.891735	1.39456	0.374322	0.445374	1.65447	1.70057	0.729563	1.81419	0.313761	1.34778	0.552563	3.33076	0.579675	0.490809	0.838939	1.53544	0.475174	0.930768	0.408127	1.16026	0.906706	2.91329	2.53696	1.31744	0.934813	1.09561	1.01131	3.90849	0.993574	3.13671	0.382191	1.19977	0.571103	1.44044	1.32441	0.594687	0.603982	1.7486	0.928582	1	1.54801	0.728653	0.998353	1.04738	0.392576	0.908314	0.727098	0.66333	0.253295	1.15647	1.13561	1.56171	1.09359	0.655647	0.914643	0.516765	0.545009	0.558996	1.84187	1.27169	2.09566	1.93659	1.7922	1.03452	1.00075	1.3604	0.565986	0.994169	1.14971	0.35492	1.29022	0.964188	0.780013	0.75535	2.03583	0.342548	1.10079	0.65872	1.24461	1.1629	0.538136	0.460452	0.54699	2.33981	1.42479	2.62561	1.6734	0.792783	0.980774	0.827509	0.889452	2.28778	0.354392	1.38962	1.37847	0.713047	1.25669		2.66313	0.622108	3.08597	1.41245	0.754728	0.463608	0.433933	0.276433	1.4952	0.273471	0.657662	2.40699	0.708353	0.752359	1.17769	5.65826	1.18052	0.952869	0.868178	4.12876	1.98182	0.592915	0.491993	1.41547	0.953254	1.71357	1.27755	2.111	1.17189	0.520325		1.63095	2.37406	1.287	2.76074	0.719698	1.06602	0.512039	0.684228	0.676803	2.50631	1.23482	0.632249	1.61844	0.999991	0.606402	1.09733	0.470987	0.961399	0.966899	0.766351	0.232083	0.196015	0.666414	1.07766	0.632131	1.44334	1.21907	0.737837	0.512759	3.1951	2.49025	1.04646	1.71456	0.732916	1.08775		0.403557	0.850362	0.990392	0.396242	1.54817	2.26284	0.77181	0.469972	1.27034
100002951	0.835693	1.1792	1.3951	2.58495	0.685777	0.846115	0.852031	1.1157	1.02174	0.835622	0.710211	0.925471	0.914629	1.65224	1.29562	0.471552	0.802647	1.1725	1.58747	1.29565	1.83839	0.410855	0.742758	1.27938	0.965749	0.47354	1.17791	1.69263	0.371802	0.81633	1.4828	0.507279	0.673531	0.609849	0.747807	0.540477	1.36759	1.64984	0.822481	0.781975	2.40403	0.895375	1.1474	0.448901	1.62749	0.959156	0.816365	0.664527	1.11214	0.949272	1.54964	0.658814	1.09806	0.955809	1.10081	0.980786	1.21172	1.46147	1.18683	0.375062	1.76588	1.30559	0.505384	0.826102	1.00693	1.24303	1.19627	1.20397	2.76557	1.33641	0.715422	0.854522	1.0013	1.15295	0.65497	1.28036	1.06705	0.993914	0.880986	2.03938	1.36429	1.02573	1.46397	1.52126	2.86579	1.5478	0.872154	0.573926	0.581216	1.00226	1.37828	1.51958	0.740496	0.800332	1.1837	1.21744	1.09856	1.28792	0.528893	1.0352	0.895275	1.52643	1.24448	0.784095	1.17297	0.907646	0.693043	0.771297	0.796963	0.824436	1.26894	2.17141	1.52092	0.700523	0.440504	2.51973	0.821474	0.642457	1.11106	0.860593	1.42411	0.665567	1.26723	0.620151	0.991529	1.14268	1.62501	1.66133	0.730269	1.53407	1.13684	1.41783	0.552039	0.791109	1.00167	1.34083	1.31796	0.883538	1.37587	0.868563	0.406285	0.635318	1.98287	1.07917	0.882089	1.25406	2.20854	2.151	0.684044	1.07386	1.85645	0.557238	0.940601	0.615216	0.985382	0.442853	1.10248	1.311	0.975037	0.958226	3.30274	0.720208	0.732339	1.16384	1.65082	1.09542	1.08105	1.12751	2.78427	1.28781	0.707066	0.983282	0.397666	0.877844	0.999939	1.58022	1.13716	0.703589	1.00314	0.746932	0.985035	1.66861	1.18226	0.710296	1.1332	1.00006
100002952	0.858848	0.910155	1.07249	2.18398	0.632991	1.39921	0.845582	0.923734	0.791494	1.11932	0.579202	1.10932	1.07545	0.935418	2.12728	0.560527	0.834548	1.01276	1.71775	0.855277	1.43112	0.811581	0.811515	1.06525	1.02296	0.711475	0.996463	2.33626	0.419367	0.686734	1.49454	0.4669	0.662793	1.01488	0.75152	0.513071	0.980994	1.24086	1.04905	1.0553	1.25941	1.32917	1.10047	0.66377	1.16199	0.893293	0.801315	0.833143	1.01858	1.67133	1.13717	0.774696	1.00937	1.0519	1.02891	0.831409	0.939292	1.10747	1.29812	0.644975	1.17429	1.10614	0.758021	1.29153	0.981712	1.07224	1.05094	1.15697	1.73056	0.937558	0.769583	0.842167	0.904162	0.954482	0.819747	1.10307	0.794983	0.893643	0.852509	1.33372	1.38801	1.26568	1.24315	1.78013	2.42428	1.30713	0.915192	0.674152	0.581837	1.01766	1.05765	1.67638	0.914391	0.845137	1.51144	1.37468	1.0585	0.99635	0.798248	0.721914	0.990689	1.50907	0.933867	0.814275	1.1864	0.743582	0.805352	0.813648	0.43269	1.02916	1.45607	1.85116	1.385	0.853732	0.610004	3.22615	0.851061	0.604622	1.60183	0.927883	1.08235	0.808737	1.04602	0.746307	1.20412	1.41276	1.46468	1.70352	0.928105	1.99759	0.891541	1.021	0.745988	0.787805	1.0864	0.928116	0.933202	0.543366	1.36536	1.04383	0.685696	0.850145	1.41516	0.998153	0.752368	1.27925	1.82614	1.61213	0.765096	1.19207	2.49602	0.569516	0.463269	0.630823	1.26744	0.568592	1.17309	1.55664	1.24453	0.928842	4.76434	0.916839	0.775606	1.347	1.63434	0.983075	1.07681	0.78006	2.50482	1.57785	1.02542	1.00185	0.856581	0.866326	0.698435	1.314	1.16113	0.635952	1.05701	0.916469	0.940085	1.29753	1.40283	1.03323	1.27763	1.18129
100002953	0.816179	2.1747	0.87181	1.63058	1.05508	0.975711	0.615893	2.66251	1.02866	0.892615	0.97369	1.33339	0.903608	1.50167	0.709007	0.510935	0.938438	1.03354	1.13868	2.22484	0.574231	1.13533	1.23065	2.76358	1.62717	1.18	2.61963	1.57512	0.650276	0.804603	0.742825	0.636411	0.872337	3.06832	1.70209	0.835241	0.571326	0.925756	1.1041	1.9277	0.848167	2.39879	0.843447	0.898824	0.699153	1.8288	1.05702	0.667669	1.18052	0.990101	1.15418	0.867559	0.824422	0.930373	0.631245	1.01721	0.794632	0.964531	1.45052	0.753709	0.944084	1.06478	1.17787	1.08912	1.04382	1.54407	0.674965	0.955334	0.646526	0.829004	1.12715	1.25821	1.22091	0.947881	0.857447	0.846047	1.35359	0.892339	0.832258	1.55337	1.05822	1.0127	0.891155	1.45497	0.747833	0.977926	1.23623	0.827177	1.04318	0.64904	0.970787	0.863118	0.794939	0.795999	1.00208	2.10071	1.67266	2.64674	2.62023	1.6052	0.88416	0.765722	0.89481	1.42996	0.545714	0.996974	0.819544	0.877613	1.3061	0.952489	1.65639	1.2501	2.86604	1.17258	1.10839	0.828558	0.893635	0.972453	1.21778	0.733264	0.863177	3.20555	0.622887	0.653339	1.52782	3.05147	0.957727	1.5926	1.92316	1.11585	1.11393	0.621706	0.844695	1.46553	0.664531	0.956935	0.618877	1.37868	0.463437	0.864397	0.972936	1.28668	1.41114	1.81943	1.81118	1.16538	2.07991	0.658326	0.877345	1.2852	1.67162	0.735326	0.791449	1.07022	1.33791	1.10079	0.946682	0.761804	1.13205	0.694324	0.912244	1.14752	0.226895	0.655336	0.755767	0.787234	1.35568	1.39622	1.33083	0.700794	2.87029	1.02403	0.711313	0.742094	0.623808	2.21077	0.90657	0.696835	0.979158	1.01323	1.07499	0.752385	1.60868	1.83522	1.25466	0.981664
100002989	1.61789	1.23207	0.890812	1.14345	1.10909	1.36844	0.558101	0.606041	1.74942	1.79748	0.660018	0.728789	1.4999	0.778049	1.84861	0.489058	1.52868	1.23785	0.823708	0.835798	0.768851	1.14755	0.808161	0.913239	1.99001	2.28495	0.945144	0.606358	1.15423	2.11973	1.6908	0.758716	1.08941	1.47609	1.10285	0.508253	0.723581	1.26209	0.585116	1.21037	1.03652	0.955252	2.97683	0.960502	0.516466	1.12227	0.898923	0.701717	2.73501	1.52777	0.911349	0.864885	1.46941	2.11246	0.719897	1.20153	0.895292	1.02776	4.32973	1.49322	0.84381	1.40594	0.967591	1.17678	0.70291	0.86259	0.534055	1.05963	0.280964	1.10284	1.19803	1.03104	0.773933	0.98813	1.55897	0.825613	0.552934	0.972596	0.690641	0.878166	0.965915	1.07107	0.570436	1.86006	0.408098	1.35332	1.26644	0.767812	1.52684	0.5776	1.25585	1.43163	0.981607	1.03199	0.905776	1.22139	0.285555	0.549093	0.998056	0.546387	0.609924	0.998966	1.99926	0.635276	0.484498	0.978988	1.4719	1.10898	0.927217	1.62653	0.786326	0.40059	0.552276	1.21389	1.17428	0.644963	1.9007	1.20204	0.944581	0.612337	1.12275	1.47653	1.48119	1.24723	1.26288	1.45436	0.994356	0.630044	1.78106	1.05056	0.707885	0.797333	1.50427	0.57133	0.843103	0.964653	1.81228	0.360846	0.589186	0.789047	1.95563	0.920277	0.506758	2.68822	1.19886	0.743522	0.330085	2.4211	0.995987	2.12186	0.682067	0.986164	0.209019	0.829675	1.18591	2.32584	0.635783	1.79283	1.51809	0.951116	0.9199	0.600945	1.52894	1.24396	0.788108	0.474854	1.00103	1.30514	0.343225	1.30074	1.77611	0.976832	1.81997	1.37085	1.42099	1.00758	1.00451	2.22722	2.25824	1.49151	0.342535	0.864862	0.465622	0.615919	1.37878	0.720808
100002990	1.4575	1.22359	0.823923	0.933872	1.02553	1.50055	0.536294	0.649172	1.87814	1.61095	0.679566	0.68893	1.62617	0.752257	1.87708	0.50779	1.52805	1.1086	0.719587	0.695305	0.784509	1.2111	0.766889	0.986293	1.90799	2.46605	0.936732	0.600681	1.10385	2.52729	1.6774	0.742495	1.0513	1.33631	1.07453	0.473926	0.673814	1.28454	0.491705	1.31939	0.995129	1.07469	3.05099	0.89479	0.502406	1.11177	0.863518	0.651693	2.92667	1.62414	0.760707	0.850715	1.3342	2.18327	0.769374	1.29346	0.807605	1.04825	4.57813	1.46882	0.803416	1.49109	0.9223	1.11618	0.611237	0.783375	0.422886	1.0677	0.24466	1.0376	1.20355	1.00487	0.698949	0.927061	1.59415	0.717271	0.476162	0.985169	0.639948	0.798091	1.02436	1.16076	0.522574	1.88528	0.375267	1.28191	1.23895	0.73241	1.60887	0.530259	1.10933	1.41485	0.949391	1.05771	0.807729	1.42594	0.247691	0.493635	0.964096	1.44026	0.512191	0.969349	1.9303	0.646782	0.486978	1.0543	1.38016	0.96819	0.848527	1.54926	0.72816	0.317854	0.547567	1.0978	1.17569	0.554679	1.81091	1.28633	0.974778	0.543597	1.03366	1.3693	1.40105	1.23511	1.35629	1.35485	0.992301	0.715439	1.65128	1.08096	0.749708	0.805339	1.83094	0.589612	0.804247	0.944696	1.98742	0.411384	0.591129	0.874159	2.08128	0.946297	0.494022	2.66351	1.30738	0.769569	0.333581	2.11879	0.989408	2.2674	0.650186	0.957427	0.197562	0.881392	1.13915	2.59167	0.688522	1.77814	1.54419	1.04748	0.881509	0.578943	1.72755	1.68903	0.740886	0.460394	0.910567	1.20496	0.336496	1.25721	1.71732	1.11782	1.84545	1.49459	1.29169	0.969361	0.989213	2.55713	2.44838	1.57283	0.349188	0.91513	0.494461	0.579035	1.55299	0.710973
100003000	1.19945	1.14031	1.11458	1.92642	0.566796	1.8406	0.828077	0.264465	0.831404	1.46642	1.0408	1.04602	1.20634	1.25287	0.521695	0.860338	2.68829	1.20554	1.04714	1.63025	0.649765	1.56141	1.24996	1.13669	1.03079	1.40796	1.23424	1.60088	1.19052	0.836384	1.04534	1.00365	0.333952	0.490551	0.505611	0.670765	0.630935	0.905001	0.924725	0.417853	0.91161	1.0079	1.47905	0.891822	0.724321	1.18871	0.891323	1.03419	0.832839	0.831586	0.8181	1.7809	0.935807	0.808565	1.22261	1.42627	0.557706	1.74305	0.86039	1.06745	1.39356	1.00455	2.43802	1.21762	0.494034	1.215	0.677323	0.582063	0.734414	0.33952	1.66355	1.04626	0.919957	1.8804	0.651622	0.922462	0.506038	0.936087	0.831012	0.955711	0.322958	0.869737	0.734806	0.885163	0.685243	0.568601	1.10882	1.29399	0.671407	1.76469	1.00662	1.12925	0.770755	0.865482	0.577799	0.510962	1.98424	1.11618	1.0974	0.762471	1.21164	0.657813	1.02586	0.636833	0.993111	0.722097	0.996347	0.660288	0.695348	1.14308	1.85142	1.94138	1.62188	1.08784	1.16233	1.05561	0.913794	1.26502	1.36762	1.21361	1.4115	0.838633	0.688983	1.59259	1.02788	1.64363	1.29409	0.705215	0.521817	0.921948	0.552297	0.667543	1.43972	1.07944	1.41104	0.856748	0.719474	1.3726	0.662903	0.741385	1.36745	0.726048	0.396	1.60342	0.888784	0.616455	2.30562	0.9092	1.83346	0.70655	1.25575	1.9471	0.518372	0.654713	0.79817	1.62329	1.37128	0.689842	1.16753	0.630085	1.62181	1.23032	1.07026	0.842601	1.4838	1.35604	1.03237	1.40886	0.757471	0.586376	1.09534	0.957085	0.907951	1.19194	0.503573	1.13707	1.39936	1.15697	1.35193	0.661584	0.520022	1.28141	1.44528	1.08213	0.800123	0.62146
100003001	1.23925	1.21185	0.813868	2.04163	0.689883	1.72142	0.9981	0.29259	0.629828	1.43805	0.895805	1.19858	1.3334	1.1845	0.496812	0.622972	2.75694	1.37315	0.8792	2.08354	0.687402	1.62563	1.30218	1.24842	0.843339	1.52026	0.934061	1.87277	1.13246	0.871907	1.06937	0.792063	0.278679	0.580153	0.622214	0.706699	0.723822	0.87495	1.03036	0.39089	1.16625	1.2129	1.53276	0.868315	0.877226	1.11766	1.02796	0.967094	0.841727	1.09969	0.925426	2.44855	1.10842	0.77849	1.39896	1.30659	0.684082	1.92419	0.888468	0.926313	1.23737	1.02144	2.77945	1.18091	0.424278	1.09205	0.62617	0.711515	0.980809	0.414644	1.77974	0.910747	1.07285	1.65086	0.70129	1.03854	0.46028	1.17676	0.987953	0.88259	0.332139	0.823664	1.03593	0.915127	0.980394	0.654576	1.23028	1.25923	0.83022	1.63337	1.02495	1.34979	0.816864	0.909708	0.721135	0.659685	2.0508	0.988257	1.21047	0.806672	1.47231	0.757956	0.976126	0.777567	0.896632	0.824492	0.956164	0.768233	0.60998	1.22553	1.9097	1.8036	1.63074	1.41117	1.20785	1.20315	0.936549	1.11385	1.52005	1.30782	1.50581	0.853093	0.725197	1.54037	1.01659	1.88526	1.33148	0.693662	0.435202	1.00313	0.695213	0.703869	1.21962	1.08992	1.21917	0.874422	0.709512	1.1503	0.794638	0.705366	1.30893	0.916223	0.341118	1.4759	0.947601	0.628301	2.01371	0.801598	1.85566	0.582938	1.22876	2.21173	0.503151	0.736675	0.919485	1.98423	1.05937	0.576109	1.08945	0.766866	1.51759	1.0304	1.01665	0.777989	1.52303	1.18446	0.9428	1.80279	0.694435	0.510109	1.12446	0.843312	1.12406	1.27094	0.629038	0.983231	1.14949	1.15618	1.33547	0.804922	0.480034	1.381	1.46294	1.06538	0.804233	0.6782
100003119		3.09016	2.14984	1.15594	1.5393	0.645957	0.503965	2.46873	1.28769	0.591484	1.4055	1.64409	0.900703	2.11666		0.522845	0.782724	1.7469	1.50032	1.53836	0.517888	0.736555	0.482477	1.32084	1.4353	0.708908	1.37611	0.624841	0.489032	0.854176	0.585386	1.07356	0.971334	2.56965	2.51669	2.01653	1.25481	2.03008	1.3297	2.05368	0.930373	1.07632	1.22737	1.11479	0.476752	0.752709	0.567076	0.906345	0.363327	0.818272	0.841912	0.924039	1.05342	1.20303	0.686781	1.26508	0.396107	0.819481	1.26554	0.688302		1.0789	1.59331	1.93382	1.32112	0.621739	1.13329	0.675193	0.556773	0.856762	1.36244	1.68544	0.70557	2.30122	1.43349	0.453424	1.1817	1.01758	0.676349	1.1958	0.697266	0.745124	0.964514	0.90944	0.660016	0.434688	0.456412	0.460373	0.809391	0.840992	0.924503	0.854876	0.567798	0.527613		0.845052	0.899038	2.6743	1.89978	0.843681	0.385796	0.933027	0.672167	2.76168	1.60848	1.94032	1.57213	0.807262	0.767251	1.5198	1.10135		1.4361	1.12462	1.67212	0.63281	0.803498	0.577356	1.54982	1.03184	1	1.61645	0.639957	1.26462	0.982709	1.87414	1.07301	1.45533	1.16889	1.41693	0.833234	0.917154	0.722605	1.45877	1.48121	1.11911	1.13594	1.36348	0.94156	0.747431	1	1.47937	3.26786	1.12498	1.04799	0.37959	1.10562	0.588757	1.08334	1.09584	1.22658	1.06321	0.546849	0.719923	1.07094	0.80376	1.18944	0.86374	1.06807	0.86206	0.624788	0.640905	0.179143		0.678855	0.722226	1.50386	2.73824	0.537979	0.46947	1.54222	1.78277	1.33021	1.6064	0.571976	1.04143	0.45505	0.367903	0.522391	0.919167	0.670161	1.34352	1.98162	0.768932	0.314033	0.817527
100003151	0.536917	0.690873	0.8073	1.62669	1.29178	0.837687	0.979918	0.742714	1.98172	0.720406	1.23809	1.40248	1.38846	0.998596	0.895191	0.823981	0.860113	0.907026	2.00144	1.11469	2.06883	0.90421	0.9557	0.791726	2.34627	0.994557	1.4317	0.988872	1.01987	1.09469	1.13282	0.591803	0.603561	0.926452	1.02566	0.975814	0.806118	0.871509	0.600339	0.625925	1.32744	0.45124	1.64901	0.847184	0.947201	0.896046	0.392342	0.597386	0.846101	1.16565	1.81094	1.892	1.35582	1.25446	1.07427	0.483686	1.24556	0.832291	2.04159	0.994215	1.07107	1.71403	0.648921	0.886165	0.803185	0.472981	1.07887	0.465309	0.788435	1.28409	0.871062	0.724863	0.892834	1.83451	1.29112	0.622188	1.60841	0.940895	0.928934	2.07203	0.480987	0.590875	1.26601	1.65315	1.53171	0.855293	1.19735	0.778724	1.12424	1.58832	1.38044	0.727961	1.79144	1.65951	2.26233	0.693811	0.55512	0.874764	1.05779	1.54091	0.487572	1.28089	0.784543	1.61533	1.17737	1.13786	0.851134	1.23033	1.22905	1.67641	0.702288	0.45455	0.755285	2.03567	2.11059	1.39055	1.51891	1.34611	0.935468	0.931809	1.13277	0.859729	1.06184	1.68839	1.9244	1.08871	0.579139	0.49959	2.41208	1.65685	0.367178	1.11131	0.671836	1.73556	1.43897	1.17768	0.99175	1.1467	1.04086	0.911624	0.470375	1.25458	0.794277	1.58301	1.77648	0.695418	1.22593	0.895626	1.05058	1.08119	1.51938	0.306164	0.583395	0.955877	1.01633	1.19004	0.62097	0.488448	1.4891	0.979929	1.02017	0.600008	0.898628	1.54999	1.42947	1.05391	1.51552	2.22037	0.678957	0.802562	0.736921	1.0014	0.72021	1.1258	0.898986	1.5058	0.557703	1.08645	0.855179	1.1381	1.02219	0.879744	1.67476	0.831546	1.32543	0.822133
100003169	0.813046	1.52697		2.21356	2.32519	0.802031			2.07757	1.5863	0.875311	0.856293	0.80125		0.661576	0.841421	1.57902	1.79827	1.08098	1.98007	1.21504	0.955063	1.02708	0.912118	1.42846	2.09526	2.58222	2.21702	1.31357	0.76999	0.856835	0.836351		0.625662		0.526749		2.64748	1.10106		0.807674	1.4857	0.884493	0.63089	0.724542	0.701835	0.604907	0.96163		0.717353	0.632245	1.05991	1.00169	1.2812	1.12861	1.30885	0.686269	1.01463		1.14922	0.99831	0.885927	1.75422	0.945355	0.852691	1.82969	0.874004	0.744054	0.854604	1.52356	1.19398		0.910636	0.71976	0.632596	0.966429		0.904626	0.619716	1.4956	0.778773	0.772827	1.59501	1.1466	0.687002	0.739415	0.968915	0.736881	0.964101	1.31058	1.25642	1.45557	2.27378	0.846888	1.05386	0.857856	2.19049	1.3364	0.781372	0.972125	1.52712	0.653478	1.02398	0.805378	1.16134	0.844386	0.682698	0.647277		1.35475	8.6819	2.49421	1.41488	1.19641	0.842887	3.57629	1.70337	1.06813	1.6769	1.30123	1.6735	0.975818	0.831091	1.54247	1.46316	1.09077	0.976191	0.838961	0.782179	1.16149	0.588834	0.567343	1.57116	0.803394	0.596199	1.02464	5.72164	0.905006	0.338568	0.861433	0.565005	0.69306	0.951859	1.78589	0.922362	1.06021	1.68101	1.48899	2.53002	0.830264	1.15052	1.47548	0.605084	0.508198	0.912019	1.99921	1.18106	0.569617	0.828052	1.35435	1.3417	0.495894	1.25255	0.525265	1.5843	1.17588	1.10055	0.660572	0.530405	0.928344	1.16563	1.26359	0.727571	1.04147	0.658137	1.01433	1.10745	1.03873	1.37588	0.900833	1.6407	1.40263	1.313	1.21443	0.83142
100003179	0.813705	2.93753	1.18089	0.789095	4.45008	1.3176	2.29427	3.37769	1.06808	0.939152	0.835553	1.65277	1.83872	2.77037	1.34078	0.771019	0.447047	1.72454	0.381238	0.80565	0.371499	1.3947	0.480133	0.777721	0.911908	0.635707	0.78268	0.696834	0.613324	1.18959	1.72792	1.63841	1.9528	3.34429	1.50747	1.17549	0.671929	1.74785	1.85231	2.78236	1.00741	1.61604	1.28555	0.767136	1.24366	1.06739	0.842959	1.00813	0.17349	0.897375	0.891883	0.642702	0.842127	1.75768	0.5051	1.3279	0.28099	0.260018	0.59196	0.621386	0.231881	0.635444	0.837396	0.861966	3.29501	1.46728	1.28041	0.608258	0.325857	0.512522	0.853316	1.0413	1.16857	1.20898	0.747757	0.553165	1.60097	2.26117	1.25783	0.990469	0.542821	1.93704	1.32639	0.843665	0.615028	2.56923	0.58741	0.790188	1.14749	0.746178	0.725193	1.38711	1.97324	0.913078	0.401054	0.456227	1.38102	2.31874	5.22542	2.51546	0.948874	0.454745	1.62721	3.5859	0.756695	1.08294	0.992591	0.812467	1.26996	0.631252	0.810549	0.777817	1.66529	1.01974	0.688811	0.860351	0.938345	2.45259	1.24378	0.841329	0.342042	0.710958	0.658915	1.14199	1.01005	2.47355	0.360832	1.12363	2.99914	0.358889	1.47712	0.594097	1.79579	5.16115	2.05775	1.24816	1.34445	0.729234	0.347852	1.18208	1.76058	0.539001	1.70724	1.24101	1.41901	0.648024	0.186081	0.640989	1.0079	0.643022	0.970687	2.46722	0.367891	1.07777	0.334648	1.31817	1.4417	0.693207	1.8348	0.503093	0.975156	2.40192	1.02014	0.390974	1.42166	0.839715	1.60716	2.39097	0.665168	1.4144	4.13692	0.446565	0.654899	0.594539	0.568598	0.885827	0.550767	0.516195	0.429233	0.16077	0.561006	0.657828	1.60487	0.345117	1.9394	0.951298
100003183	0.960049	1.3774		4.14497	0.457059	1.08023	0.689875		0.771082	1.21854	0.881363	0.917864				0.686191	2.38409	2.27759		2.16366		0.947967	1.37082	0.564982	1.2435	1.59291	1.0372	0.978346	0.73654	0.349065	1.53995	0.606637							0.611168		1.31349	0.771746	1.41002		0.52395	0.847318	0.441508	0.566186		0.405884	0.521378	1.83802	0.501857	1.02607	1.45891	1.21993		2.28292	0.524164		1.67403	1.49238	2.65586	0.732428		1.20325	1.54517				0.87924	0.624332	0.983765	3.13194	0.713264	0.775032		0.911476	0.552461	0.463703		0.568248	1.25432					1.34954	1.01624	3.77628	1.65484	1.27793	1.49471	1.26665	0.51595		1.80031	1.23787	0.824319	2.30559	1.77829		0.732509	0.876066	1.28552		0.745724		0.724142	2.20862	1.25577	1.78545	2.12754	1.4434		1.23674	0.750612	0.98055	2.48631	1.33694		0.559655		2.98031	1.42117		0.763258	0.487542		1.07793			1.86331	1.10664	1.00325		0.691071	1.90715				0.811454	0.505502	1.64212	0.911578		2.1788	0.381623	2.52018	0.815592	0.788895	1.05779			0.527125	1.91207	0.619662		1.46505	0.893315	1.64362	0.894769	1.24201		0.972999	2.08995	1.13926	0.734611			1.20398	0.814746	0.694273	1		1.19359	1.89794	1.30611	0.970823			0.679481		1.34914	0.670699
100003185	1.33952	2.29677	1.52952	3.29955	0.758575	0.971662	0.716314		1.03311		1.23517	0.896936		0.656323	0.659992	0.604482	2.20694	2.55985	0.479995	2.38495	0.551439	1.01151	1.55176	1	2.03361	1.18326	0.994685	1.29537	0.947432	0.505435	0.89164	1.03724			0.360831		0.883825	0.690856	1.00599		1.14694	1.09739	1.46334	0.531427	0.870027		0.479634	1.0197	0.547312	0.432983	0.730006	1.2112	0.548105	0.568541	1.29665	1.8599		1.1956	0.663264	0.672241	1.30898	0.661919	2.39016	1.50746	1.02642	2.24296	1.11961	0.511119	0.732876		1.1769		0.864903	1.76981	0.722499	1.28853		0.834773		0.696829		1.00955	1.00483			0.487942	0.848707	0.796939	1.44013	2.13864	1.41732	1.30723	1.3755	0.79585			2.54388	2.47205		2.2921	2.01662		0.608148	0.770863	0.856587	0.468072	0.970295	0.407419	0.51318	1.24123		2.42857	3.27828	0.655621	0.842643	1.25658		1.09051	1.89804	1.42869	0.953934	1.04515	0.562455	1.85043	1.20974	0.849939	1.45955	0.888371		0.986803	0.532047	0.671763	1.60296	0.752775	0.939112		1.18056	0.97725			0.94383	0.691438	1.88777	1.43646		0.594865	2.25873	0.591786	1.75727		0.979007	1.13833	0.507484	0.745205	0.508283	1.80301	1.31846	0.892958	0.927777	0.756769	1.50317	0.354549	1.02751		1.19405	1.60826	1.13146	1.04857	0.761074	0.680652	1.08659	1.24423		1.18528			1.0132	1.19383	1.09735	0.747106	0.506293	1.25228	1.10479	1.48726	0.461093
100003210	1.06416	1.70618	0.726622	3.04972			0.757806		0.839905	0.545415	0.675372	0.889118	0.710989	0.723752			2.33639	1.94239	0.863557	2.08964		1.09667	1.28253	0.676853	0.892994	1.10465	0.959946	0.964956		0.688621						0.957215					1.56446		1.07707					0.60768				1.1635	0.912017	1.28346	0.819886	1.18898		0.67204			1.05441	1.07617	1.88955	1.02621		1.47989	0.823879	0.866866		0.840183	1.97491		0.78309			0.893966			0.773323			0.967363	1.08303			0.985773		0.960027	0.668591	1.56749	1.13331	0.848954	1.37717		0.611429	0.787961	2.68367	1.31295	1.15157	2.5278	1.47608		1.03827	0.894417	1.12576	1.01423	0.794661		0.893978	1.40376	1.7067	2.98924	1.93053	0.853432		1.18264	0.78287	1.41908	1.78119	1.10558	1.08022	0.923323		1.82606	2.72441	0.839882	1.23825		1	1.17713	0.688649		1.23536			0.813484	0.648413	1.04774			0.49815	0.936955	0.81774	1.60928	1.06464		1.87712	0.761953	1.13039	0.595244	0.758679	1.06646			0.810047	1.18948	0.887726	0.905285	0.91311	1.16058	1.3767		1.05436	0.571945	1.32746	1.09545	1.20873	0.885533			1.07915	1.07612	0.638133			0.873244	1.06056	0.900473	1.25512	0.96558	0.736099	1.14514	0.843146	1.18254	0.744426	0.652843
100003240	0.891925	1.69968	0.916047	1.11554	1.39223	0.71801	0.5287	0.766034	0.650982	0.848952	0.969044	0.978805	0.886004	1.34939	0.303856	0.585703	1.56518	1.62517	1.0712	1.65975	0.503753	1.0559	0.791443	1.12335	1.27136	1.31194	1.11281	1.14143	0.750451	0.880865	0.780659	0.985892	0.552557	1.88314	1.64915	0.933049	1.19018	1.02719	1.4057		1.38637	1	1.37603	1.11209	0.935184	0.965355	0.704507	0.873041	0.503841	2.0362	1.02669	1.68003	1.55387	1.14915	0.684281	0.914715		1.04057	1.01628	0.760828	0.620752	0.992099	2.07368	1.23504	0.677128	0.68734	1.17582	0.749318	0.897977	0.549179	1.36747	0.935173	1.30712	1.96933	1.01911	0.938628	1.04488	0.576932	1.22877	1.12963	0.66992	0.827285	0.79251	0.947665	0.824698	0.757241	1.23091	0.632626	0.818525	0.711407	1.1919	1.56756	0.841304	0.607613		1.4057	1.64166	1.43008	1.25304	0.692513	0.854752	0.830256	0.837178	1.76272	1.18919	1.30997	0.946892	0.712178	0.669183	1.49231	2.0357	0.722324	1.11497	1.20266	1.47097	1.21539	0.979224	1.01788	1.69435	1.15722	0.65699	1.24242	0.746082	1.21762	0.899914	2.39287	0.890169	1.19977	0.586003	1.06435	0.817849	0.864272	1.00269	1.27385	1.068	1.10048	1.04455	1.15783	1.1486	0.861721	1.31477	1.1718	1.39507	1.4371	0.971678	0.590861	1.12484	0.63861	1.44834	1.45633	1.56949	1.14753	0.560366	0.738841	0.997315	0.926556	0.839752	1.09497	0.872353	0.620291	0.513783	0.556732	0.332514	0.431998	1.40904	0.791449	1.02571	1.46692	0.588101	0.709755	1.10243	1.77809	1.8623	1.39002	0.665653	0.669299	0.753703	0.464725	0.747317	1.37603	1.59014	1.42292	1.96073	0.410725	0.638501	0.63517
100003258	1.0339	1.37707	0.435478	0.634356	0.853626	1.14455	0.844188	0.683496	1.38271	1.115	0.757477	1.12338	1.16192	1.75265	0.908299	0.861465	1.38912	0.784576	0.543708	0.783708	0.955845	0.698435	0.863216	0.670091	1.08504	0.940921	0.736681	1.14508	0.80567	1.11786	0.758346	0.591915	1.1804	0.917686	1.03239	1.13293	1.16069	1.21712	0.742436	1.69459	1.09459	0.749485	1.09282	1.01263	0.942888	1.16953	1.40384	1.24711	1.19986	0.855507	0.894022	1.15241	0.967437	0.812092	0.966313	1.66645	0.921334	0.61626	1.03245	1.19458	1.03763	1.00183	1.33258	0.998173	0.997964	0.832599	0.973609	1.02839	0.645395	1.06513	1.24427	0.683263	0.837257	1.31132	1.2491	1.02837	1.05703	1.06468	0.706591	0.739599	0.997607	0.68947	0.788948	1.32935	0.563625	0.990862	1.13236	0.372678	1.03476	0.960563	0.808544	0.722562	0.651546	0.975975	0.587763	0.836039	0.767881	1.08448	1.54132	1.93493	0.714094	1.64982	1.17405	1.59257	1.14736	1.39138	0.997896	0.916028	1.87201	1.19801	1.52852	0.660517	0.75704	1.29482	1.40002	0.685132	0.987784	0.968944	1.25706	0.778517	1.14516	0.962754	0.945548	1.15661	1.04238	1.12953	1.20579	0.843906	1.37024	1.46041	0.788747	0.652595	1.01038	1.26421	1.16614	0.934859	1.0313	0.685782	0.731563	1.38776	1.05374	0.688604	0.753673	1.08602	1.41656	0.831971	0.778094	1.18449	1.31645	1.17341	0.822215	0.872445	0.515417	0.913913	1.17207	0.800095	0.865761	0.954836	1.74768	0.72994	1.16924	0.835918	1.22215	1.451	1.12517	1.07514	1.17796	0.57672	0.882443	1.15455	1.55419	0.578639	0.929799	1.45342	0.771685	1.19703	0.695506	0.985761	1.16396	1.22261	0.705058	0.931386	0.573033	0.811276	0.837192	1.39088
100003260	1.0079	0.807689	0.529671	1.25304	1.10889	0.822153		0.887071	0.475582	0.918713		0.821499	0.57608		1.71556	0.799155	0.941766			0.962594	0.861396		0.745961		1.02144	0.924712		0.64285	1.1952	0.520093		0.926011	0.940996	1.22871	0.536688	3.32263	1.01545	0.688232	1.35778	0.516499	0.961715	0.911913	1.34885	1.64094	1.40821	1.619	2.05783	0.974894	0.548016		1.16302	0.431678	1.07019		0.606695	1.05517	1.49125	0.941797		0.835799	1.04014	1.18577	0.82665	1.42609	0.942645	0.670991	0.788379	3.01067	1.38272	1.85511	1.1724	1.20154	1.08077	0.794735	0.802733	1.62881	1.16202	0.902422	0.781921	1.21262	0.857794			1.04702	0.965418	2.56945	1.09801				1.10236			1.16467	0.896586	1.38918	1.38889	0.570338	0.980442		1.03756	1.49181	1.33275	1.54	0.882084	0.581222	0.573248	1.1272	0.838701	1.63411	2.28342	1.53497			0.700408	1.63892	2.11464			1.19899		0.833761	1.92656	0.815065			0.762867	1.31999		0.843934	0.806479	0.906234	0.87773	1.41985	0.81688	0.96144	1.52939	0.834014	0.994972	1.23636	2.09963		1.79379	0.784557	0.845383	1.51833		1.00625	0.705003	0.646674		1.00527		0.654937	0.586776		1.15829	0.851645		0.926651	1.24243	0.753643	1.13943		1.85713		1.36106	1.01657	1.55698	1.4547	2.38564		0.995092	0.414985	0.491339	0.867274	0.544117		1.39509	2.38739			2.40202	0.537928		0.877802
100003271	0.692127	1.26556	0.586179	2.17215	1.58323	0.898868	1.18646	0.265399	0.79829	0.631214	0.861355	1.14692	0.600169	1.37339	0.610762	0.853416	1.51865	1.21867	0.432767	2.47413	1.11493	0.785026	2.05743	1.17529	1.10302	0.622089	0.785306	0.986157	0.420735	0.570487	1.68733	1.30681	0.610156	0.759268	0.814184	0.503395	0.548744	0.906011	1.21197	0.543068	0.829122	0.901708	1.85815	0.620963	0.657755	0.998723	0.894177	1.21074	0.965098	0.615283	0.763629	1.67295	0.682482	1.00529	1.30597	1.32579	0.291239	1.15593	0.656498	0.601615	0.950383	1.09382	3.40066	1.40304	0.408057	1.26632	1.10299	0.537557	1.16196	0.667174	1.91551	0.806035	1.48184	1.32947	0.696921	1.2218	0.796477	1.25487	0.563884	0.510905	0.189824	0.956937	1.29581	0.95413	0.907573	0.827716	1.02223	0.906131	1.44715	1.96444	1.14398	1.32579	0.9902	1.11808	0.232857	0.457132	2.04978	1.27367	1.35501	0.589427	1.88443	0.536358	1.02778	0.573904	0.766762	0.802709	1.34248	0.763056	1.41744	1.19038	1.23703	1.46805	1.50341	1.43007	1.58989	1.48292	1.02894	1.02158	1.54987	1.41186	0.965737	1.10814	0.859747	3.58823	1.22663	1.22491	1.65593	1.00128	0.766936	1.06657	0.787052	0.932506	1.21874	0.994214	1.51471	0.811799	0.64161	1.2053	0.539235	0.740318	1.61414	0.639671	0.849731	1.65263	0.757931	0.709256	2.3766	0.633873	1.30516	0.636211	1.37134	2.79105	0.41339	0.663196	0.642966	3.80669	1.07223	0.792151	1.2322	0.492425	1.22658	1.24296	0.720553	0.578491	1.02525	1.34818	0.578771	2.34648	0.601811	0.834688	1.71678	0.634501	1.21394	1.16565	0.56094	0.721016	1.16012	0.764355	1.26225	0.451238	0.627586	0.67601	2.38184	1.11831	1.18592	0.948414
100003397	0.433366	0.480339	0.346183	0.368895	0.347452	2.41257	0.512044	0.500937	1.00179	0.560765	0.184752	0.509712	1.03422	1.16001	0.312985	2.3647	1.02714	16.5662	12.088	0.372109	0.443936	9.39435	0.379609	2.48893	0.634018	0.371306	2.2533	1.14603	1.03942	2.09913	15.2625	3.34463	0.0707041	0.744745	1.74353	0.769438	0.737487	0.446899	0.292149	1.98131	0.314525	1.34449	1.2595	0.568898	0.690016	0.82926	0.257039	0.562872	0.660039	10.043	1.18059	2.90418	0.332045	20.5983	0.962624	1.94001	0.764462	0.998206	22.7524	0.730709	0.503531	0.615256	0.324617	0.364733	1.11654	0.414851	1.47078	0.455679	1.02635	1.34473	0.925471	0.749299	2.27119	0.687882	0.0769722	0.95146	0.86872	1.4586	2.00094	0.915926	1.33727	13.6896	17.0437	0.498913	2.98809	1.46538	1.10192	10.0839	6.03185	11.3566	0.985465	18.5393	23.219	1.00656	3.28172	1.17357	1.34323	0.567859	0.673193	0.822445	0.260408	0.0686648	0.717599	1.17362	0.610422	0.921709	0.226576	0.219794	0.549253	1.23669	1.05593	1.02891	2.93724	16.088	0.507197	0.786083	0.0470738	20.6074	18.1588	1.18732	1.4731	0.183561	0.899414	0.822707	12.4009	22.8127	1.31933	1.11882	0.738714	1.833	0.596077	0.298098	1.31684	0.277655	0.68992	0.879222	0.842358	0.372139	0.602907	0.97309	0.416188	23.4199	31.2835	0.818017	2.7691	0.375924	0.193186	0.303015	3.20838	0.846552	15.6745	1.24867	9.58375	0.291124	1.19331	9.90325	0.870281	1.3466	1.9075	1.17057	1.02525	0.681119	1.50133	3.3045	0.505052	0.974745	0.57903	0.504131	0.673252	0.862929	1.19961	21.4678	1.27028	2.55795	1.7324	0.968102	1.10237	7.8994	0.627833	0.846298	26.3885	19.3392	1.33403	0.28859	22.9533	0.934006
100003415	0.464579	2.868	0.412617	0.655678	0.984938	0.639194	2.61422	0.80465	1.13648	2.88467	0.635023	3.44634	3.06327	0.667603	0.910426	0.700374	0.48584	4.22211	0.442951	0.767494	1.07384	0.493262	3.2464	0.802413	0.985706	3.61321	0.560717	3.68086	2.91457	0.850815	0.875617	0.788762	0.973346	0.54169	0.738212	3.08525	0.941257	2.35681	0.611465	0.973471	0.781422	2.18531	3.35241	0.626036	2.26221	0.791052	0.637096	0.630515	1.01883	0.652452	0.749836	3.44078	1.14198	2.87939	0.497768	1.17823	0.793959	2.06724	2.92856	0.616045	2.04297	0.85737	1.04417	0.694986	1.28544	3.3124	0.536524	0.92364	0.494718	1.34302	1.0602	2.19197	0.886881	2.76498	0.916216	0.830906	4.02774	1.70141	5.61245	0.511367	1.07078	3.38666	0.602123	0.81907	0.607697	1.06535	0.940136	2.38291	0.73617	3.61189	0.684154	0.840244	4.02131	1.84818	5.9196	0.512313	0.593893	2.15075	1.0834	3.19049	0.965189	1.818	0.934702	3.56475	4.5441	3.44167	1.38662	0.695036	2.67213	1.1089	0.786842	0.630189	1.92241	1.11884	4.03965	1.01429	1.71172	0.823596	3.66775	4.04071	2.91787	1.72753	0.706533	3.31117	1.05772	0.968668	1.53585	3.22226	2.00831	1.03858	0.294336	1.11756	0.464292	0.670717	0.371751	0.489311	2.72193	0.640504	0.590567	0.428225	0.49027	1.22584	3.49258	2.15189	0.854352	0.241859	1.535	0.664545	0.565051	0.398931	0.612884	1.33226	0.625131	0.561383	0.522097	0.427349	0.46048	1.69724	1.58894	1.58735	0.907179	1.59869	0.944346	2.33969	1.37336	0.464262	2.91932	0.206657	1.25802	0.547812	3.59226	0.544148	2.27671	1.86014	1.54176	0.872707	1.42167	0.96142	2.48064	1.86758	0.436685	2.46885	0.230071	1.30711	0.610825	3.15908
100003432				0.961392						0.762692		0.741057	1.22549						0.78423		0.607176	0.440756			23.6189	2.057			1.35691	0.634601		0.430916	0.555645					0.372274	1.49921	1.00066	0.584499	0.53285		0.612665		1.15014			0.885713	1.6146	0.655967	0.457922	1.01696		0.942668	3.03528	1.60287			0.758836	0.836545	1.83744	0.562509			0.974519		1.92518		0.304297	1.78993			1.08048		0.999345		0.376303		0.846138	1.07308	0.654141		1.31855	1.16257	0.386207	1.40133	1.09382		0.733881	3.20204	1.36364			1.91573	2.09835							0.460909		0.887367	1.06957	1.17321	1.76907	2.84658	0.392803	1.47153	0.692878	0.716876	0.537824	1.83396	0.680954	2.79476	1.31217	1.04352					1.26052		1.9176	1.33298				0.601807		1.16238			0.798643		0.828299			0.887723	0.844788			0.694108	6.81103		1.28612		2.17092		0.836203							1.05015		0.923711			0.873312		0.901584			1.05922		1.15655	0.768997	0.517728			2.12687	3.19984	1.714	0.529963	1.89473				0.818077	1.53928	0.760951
100003434	0.395283	0.665659			4.16234	0.649546	0.54034		0.623991	3.38397	0.451011	0.535108	0.349769	2.92605	1.89745	2.29172	0.594476			0.427964	0.78853	0.33976	0.952146		0.853941	2.37242		0.548567		1.17593	0.774636	4.3117	0.641732	0.645023	0.769926	0.917447	0.697596	2.38296	5.35742	0.562337	1.21297	0.272289	0.746846		1.72333	3.09544	3.22021	1.86507	1.1047			1.13899	1.57125	2.5766	2.48636	0.811603	0.808901	0.330737		0.438094	2.8758	1.38402	4.25833	1.10436	0.724246	0.819556	1.17028	4.32574	1.03771		1.3412			0.563576	3.02987	0.445076	1.31327	2.59145	2.16825		0.41174	0.407491	0.325824	5.69877	0.700265		1.55935	0.918044	0.454741		0.644799	0.621587	0.908774	2.25833	2.45005	0.822777	0.931238	0.506552	1.12395	1.2707			1.02309	1.23372	1.09437	1.17833	3.29054	0.475595	3.96653	1.00373	0.996267	0.90663	0.541604	1.12979	1.59466		0.663078	1.62594	0.961519	0.89596	0.933295	4.34694	1.1243	5.30344	1.16266	1.17992	0.527893	0.637803	0.223586	1.09016	1.18422	1.29058		1.67033		0.98648	0.590922		3.93259	0.686806	0.824394				1.11281	0.75078	1.36381	1.25382	1.35233	2.10122	0.768941	1.09198		3.09172	0.982295	0.360773		0.996267	1.14955	0.401792		3.23064	1.219	1.51304	0.578688					0.755023	1.5674	0.299561	1.64646	0.137184	0.868513	1.47728		1.28426	1.09909	0.541461		0.497006	0.55598	0.33339	0.740921	1.36885
100003470	0.870834	0.763366	1.48332	6.7409	0.488129	0.924152	1.34574	0.825061	1.08845	0.605914	0.811952	0.815047	1.37676	1.04622	0.405857	0.595902	0.989968	1.04627	12.0681	1.16315	3.23661	3.31088	2.11826	4.84908	1.04935	0.461659	1.78542	0.771415	1.1625	0.433067	0.610091	1.22095	1.99718	0.846401	1.22621	0.703713	1.5266	0.867928	0.649873	0.742074	0.22407	0.488888	0.716967	1.54945	2.73527	0.444418	0.252361	1.01003	0.538524	0.882451	8.91782	0.778587	1.20511	0.817698	1.40405	0.632289	0.382065	9.50589	5.07867	1.11747	0.751154	0.296221	0.651462	0.778975	1.23313	2.21576	10.497	0.282886	1.43553	0.973711	1.23965	1.33007	0.588107	7.96412	1.11755	1.16883	1.02244	0.6252	1.71351	2.38448	1.19101	1.9928	3.25667	0.397315	1.3073	0.694014	0.518491	1.16765	5.55558	1.2012	9.16158	1.07514	0.493806	4.19637	1.46223	1.13333	1.24211	2.7258	0.403597	0.791829	0.717551	0.381485	0.92171	1.35055	1.19487	1.33273	0.52315	1.01634	6.72936	0.447929	1.36583	0.689311	1.43267	0.351394	0.73133	3.73249	0.365527	0.381619	0.819519	1.28589	1.1575	1.25673	4.66208	0.739583	0.522711	1.14611	0.868053	5.17048	0.990552	0.990073	3.80959	1.37505	0.440276	0.10083	6.82191	0.862316	4.94085	0.92764	5.47331	1.7591	0.313367	17.8436	1.51359	0.61051	0.91291	1.52331	1.31395	0.562379	0.230987	1.12028	1.43391	1.3374	1.62661	0.552998	0.393443	0.154011	1.41394	1.35609	1.61972	1.3692	0.455624	2.08932	1.01555	0.132466	0.43572	2.44658	1.00945	3.06771	1.02665	0.280725	0.9772	1.96047	1.29254	1.15855	2.09887	0.725772	0.758919	1.48084	0.275526	0.460085	3.29545	0.954209	1.97028	7.14208	0.365559	0.869243
100003473		0.405602	1.15586	0.999524	1.28788			1.87333	0.266268	0.989243		8.28154		0.519421	1.00048			0.903279			6.79743			4.30652	0.545627		0.85703	0.487123	4.21416	1.2924	0.229098			15.5789						6.16648	0.211957		0.780989		1.02519	0.795124			0.48492	9.26189		1.84055	0.707467	1.39757	2.28656	4.18736	12.4896	3.72303	0.346492	11.1851	0.530683	0.989982			2.24949			23.8625	0.38882	4.66092	2.72499		4.01402		0.305601	0.256719			0.20032		0.908021		0.390931	4.64106	5.1342	12.1758	3.01737	0.579224				0.893035		0.411772	0.385592			1.13173			0.265309	0.194069			0.424923	3.16463		0.550289	0.384558	0.526076	3.50141		3.26104	1.3375		2.87336	0.386279		0.614174		1.55844		0.233882	2.26719	1.25233		0.298678			2.92933	0.180015	0.990155	0.583954		5.22439	14.9692	1.7288		0.240404	0.161382	0.376375		3.9605			0.372158	0.797626	2.37608	0.291992	15.2635	0.171898	1.97521			2.72292	2.16136	1.00984	0.141834	0.642236		0.750255		0.500312	2.7576	8.94185			0.165749	0.141603	1.01678		2.31383	1.31433					0.219015	2.90563	3.31861		0.189191	1.58767	0.346588	1.04365	0.171711
100003589	0.835675	0.85089		1.58065			0.715724		0.877736	0.86037		0.870626		1.05351	0.684357		1.2832	1.15052		1.38534		0.701703	1.33966	0.986594		0.874968		1.14654	0.92643	1.36298	1.02854				1.28393							1.19668	1.00561		0.643371		0.747907				0.848361			0.964906	0.897572	0.808092		0.701185			0.99942	1.01583	1.62773			1.10527	0.771129		0.804547		1.57581		0.521707	0.821913				0.606427					0.674379			0.791203				1.43515	0.863417	1.28272					2.10099	1.10075		1.81463	1.0467		0.821017	1.23114						1.47586		1.39004	1.78513	0.78487	1.56673	1.10453	0.731098	0.929855	1.29299	0.917846				1.55958	1.25316		1.14138			0.604146	0.838019	0.838103	1.05375	0.937198	1.4006	1.0051	0.82585	1.6807		1.17668		0.920159		1.08132	0.853666	1.41751	1.61186	0.916932	0.986335	0.981758	0.928088	18.917	0.809169		1.27251		0.875704			1.46543	1.50083			0.82081	0.940783	1.46895	1.36431	0.817499		0.89422	0.891478	1.18562	1.0376	1.16276	1.00967	1.16107	1.4689	1.10156	0.582783	1	0.826842	1.42409	0.99884	0.782492
100003641	0.957324	2.83377	1.05521	2.95523	0.845761	1.2822	1.01897		0.247382	1.3131	1.11189	0.951378	0.75593	0.734434			2.19745	3.08914	0.582119	2.23568		0.780895	1.61314	0.931239	1.37131	2.12555	1.56365	1.6544	1.32479	0.883958	0.956015	0.68873		0.691269			0.778829	0.642064	1.27195		1.03503	1.07262	1.41391	0.676224			0.46603	0.785074		0.583381	0.496026	1.52003	0.893988	1.31054	1.29089	1.5617	0.618439	0.951205		1	1.32848		2.51334	1.24727	0.627508	2.505	0.889478	0.3973	0.926255	0.988266	1.59507	0.673259		0.812863	0.54113	1.44215	0.566916	0.997209		1.60226	0.420909	0.895045	1.26451	0.647947		0.76033	1.21513	0.983236	0.946552	1.71064	1.57335	2.09168	1.58439	0.850208	0.650659	0.931318	4.48794	3.12338	0.965793		2.39451	0.657188	1.24065	0.756561	1.19624	0.715525	0.975319		0.612557	1.83016		4.84606	2.63869	1.26993	1.11691	2.93381	0.867966	1.53695	2.28465	1.81482	0.912566	1.11689	0.977211	1.94827	1.4431	1.00408	1.43036	0.971452	0.922863	1.31568	0.599259	0.671018	3.0295	0.883677	0.716423	0.702814		0.975541	0.369999	0.68566	1.00773	0.701952	0.780175	1.73408	0.95894	0.902418	2.35831	0.842851	2.00169	0.497663	2.07038	1.63008	0.565056	0.471766	0.733961	1.84322	2.01409	0.807041	1	1.66765	1.67175	0.644216	1.5653	0.374557	2.95023	1.52401	1.44633	0.841467	0.701015	0.745504	1.78918	2.03324	0.745994	1.14551	0.94519	0.855438	1.20893	1.55907	2.31206	1.30249	0.93989	2.16674	1.58618	1.56226	0.589633	1.11079
100003674	0.631383	0.816288		1.21004	0.461844	0.946913			1.03246	1.83293		0.343672	0.212288	0.861017	1.47655	0.911921		1.1914		0.657514		0.342713	0.642281	0.177813	1.20859	1.40855		0.799895	0.587956	1.70122	1.40005	1.03326	0.539152	0.88728		1.18477			0.706902	0.856578	0.229164	1.68588	3.07963	0.797203	1.63941	0.854751	1.25975	0.924898	0.919907		1.28013	1.55666	1.23477	1.58131		1.50421		0.780377		0.828452	0.819841	1.5803	1.28144	3.85219			0.486532	1.75423			0.366971		0.995365			1.07565	0.705841	0.529984	1.12098	0.811479		0.665038		2.1806	0.509082	1.62064	1.13689	0.948609		0.521467	0.839506	1.43791	0.99605			1.00395	1.49237	1.19307	1.24529	0.607865	1.24474	0.49434	2.46467	1.08266	1.2818		0.747893		0.605947		2.87632	1.63132	1.25003	2.53178	0.849516	2.11807	0.860194	2.47466	0.953123	0.98402	0.229757		1.55513	0.713239	0.751871	1.05461	1.0132	0.554101	0.341508		2.34086			0.819723		0.491161	0.981101	0.750982		1.79555	2.41761		0.607663	1.15355	1.21324	0.984379	1.00704	0.924509	1.61856	3.05885	0.70671	2.69646		0.516628	0.628355		0.641964	1.75326	2.812	0.745605	1.20428		1.92389	0.792111	0.928782	1.17211	1.30862		0.572273	1.65821	1.5944	0.819763	1.65087		1.20415	1.30245		0.809662	1.02171	2.8205		1.92377	0.590327	0.892756	1.57074	0.659925
100003686	0.733118	0.701777	0.890828	0.568961		0.514815	0.40145		0.624635	1.08488	1.19926	0.970727	1.30393	1.49596	0.760748	0.514541	0.873973	1.53481	1.38651		0.61824	0.783998	0.748345		2.1524	1.13714	1.5288	1.08435	0.775307	0.834474	0.871299	1.00929	1.3349		1.15989	0.95197	0.96613	1.19496	1.44084		1.07412	1.02458	1.20598	1.12732	0.757654		0.887075	0.836916	0.901598	1.24258	0.961066	0.979248	1.19704	0.679382	0.631378	0.85348	0.818817	0.74268	1.62168	1.1261	0.671146	1.04776	0.971961		0.882271	0.7907	1.00804	0.592797	0.955199	0.773529	1.1097	1.73683	1.0983	2.12906	1.16451	0.455844		1.07534	0.729677	1.18539	0.982658	0.919821	1.0378	0.800495	1.03049	0.825399	0.861203	1.17928	1	1.47428	1.09454	0.94092	0.897058	0.577466	0.586785	1.51186	1.30929	1.22791	1.30955	0.525855	0.782532	0.875295	0.748988	1.26938	2.22615	1.28387	1.22988	0.568904		1.28845	0.989251	1.10127		1.20292	1.24656	0.66176	0.750864	0.831676	1.57093	1.90947	0.921443	1.4773	0.70172	1.1979	1.46673	1.82379	0.960236	1.22731	0.849642	1.3761	1.14596	0.809486	0.84253	2.19768		1.4154		1.33824	0.957222	0.594864	0.950313	1.70945	3.49415	1.8092	1.8082	0.809089	0.928757	0.758498	1.75704	1.6985	2.63405	1.03359	0.570314	0.805513	0.780555	0.924685	0.670672	1.03734	0.674203	0.96641	0.87464	0.565551	0.429184	0.512332	1.13062	0.763793	1.18082	1.39456	1.14714	0.662124	1.04754	2.12348	1.60666	1.25273	0.910574	1.45372	0.903675	0.682731	0.884067	1.37956	1.235	1.49786	0.952642	1.65334	0.841656	1.16551
100003695	0.818031	1.25297	0.702373	0.696338	1.31853	0.901952	1.28305	0.709807	1.61933	1.32877	0.721797	1.2798	1.10226	1.34567	1.34254	1.35282	1.07183	1.5764	0.882438	0.818179	1.43799	1.11554	1.00712	0.81074	1.5856	1.38848	0.756469	1.01635	0.920686	1.08091	1.49205	1.20201	1.12555	0.89943	0.785985	0.940599	1.51711	1.16797	0.823736	1.11983	0.856084	0.694023	1.35483	0.605621	0.885784	1.22593	1.26325	1.66299	0.859726	0.897499	0.733541	1.13384	1.40863	1.14454	0.865783	1.31201	0.63075	0.773602	1.07806	0.782315	0.99906	0.892446	1.14283	1.33448	1.00508	0.551714	0.794364	0.751908	0.582821	1.05123	1.4527	0.675974	1.01631	1.23469	0.660201	0.887236	1.09168	0.7091	0.98877	0.714119	0.744965	0.452272	0.606284	1.13664	0.775977	0.959178	1.27005	0.768614	1.00122	0.907402	0.694308	0.836093	1.13632	0.802165	0.745243	0.730091	0.986959	0.648773	1.41864	1.69358	0.924068	1.14736	1.30136	1.08128	0.959469	1.09531	0.852774	0.981848	1.24406	0.775827	1.3616	0.679162	0.477293	1.11973	1.12803	0.676165	0.873708	1.15124	1.10637	0.966135	0.827823	0.821826	0.750096	1.06574	0.647362	1.26302	0.78166	0.73869	1.25471	1.03026	1.49387	0.601753	1.27934	1.1689	1.3893	1.16074	2.05824	0.596089	0.892932	0.763936	1.57234	0.886713	0.962971	0.98023	1.03334	0.926633	0.692206	1.04636	1.28796	0.768385	1.34213	1.04459	0.463153	1.03929	0.716307	2.41508	0.807849	1.07567	1.31067	1.39316	0.747291	0.680623	1.08601	0.742763	0.828028	0.589602	0.922196	0.599577	0.916112	1.00094	1.34198	0.825946	1.52868	1.25475	1.24438	0.883813	0.624991	1.08831	0.756175	0.913975	0.589084	0.677343	0.674243	1.18465	0.968681	1.23465
100003696	1.98121			0.928377		0.929425	2.9756	0.348427		0.424843				0.779164			0.782135		0.277553	2.31219			0.851172	0.309956		1.82261	0.929279						2.05577	0.86491		0.893613	2.95324		0.827189	2.58808	0.450457	1.42581	0.897406	1.29591	2.48321	0.985675	4.13448		1.21863	2.27966									0.527596	0.816706	0.892009		1.22265		0.625549	1.00123	3.28227	2.67309			0.589784	0.494311		0.876759			2.68117		0.998767	0.511126	2.07156	1.0711		4.07673	1.01195	3.21123			0.696164	0.789057		0.645765	0.426342	3.20112	0.957684	0.796119					3.13221			3.92986		0.707515	1.25636		0.542972		2.97412	3.97393	0.9903			1.64997			1.21118	3.57746	0.383111	0.909421			2.32935		1.27407	1.85269	0.482817	1.22248		0.558352	0.545795	1.17739		1.06692	1.06584	2.25193	1.03762			0.450582	0.643324		1.69427		1.428		1.00343		1.14013	1.15799	0.970857	0.789393	0.584093	1.05707	0.451513		0.610069	0.600707	2.29331	0.534196	0.425144	3.86285	1.29559	1.46752	0.73739	0.890793	1.18469	0.65391	1.3176	0.71797	0.68731	0.385884	0.970644	0.91398	0.741429	2.2848	0.997549	1.09324	2.11869	2.04829	1.32472	1.01474	1.12984	0.73932
100003892	0.98584	1.26175	0.823426	1.01095	0.920486	2.10943	0.964397	0.868816	3.23305	1.01749	0.669142	1.04127	1.61261	2.896	0.945861	1.45101	1.9073	1	0.65923	0.641928	0.704736	1.26376	0.687669	0.781402	0.929808	1.1837	0.860376	2.06701	0.739611	2.82239	1.0216	1.37108	0.656803	0.562531	0.694341	0.897181	0.59695	0.455973	0.706006	1.6899	1.23676	1.3072	0.801668	0.807925		1.13919	3.52149	1.82034	1.05347	2.12151	1.18536	2.98318	1.02704	1.38835	2.13322	1.72535	1.54719	1.4747	0.843405	0.629744	2.43807	0.968621	1.87573	4.45747	0.799614	2.54393	0.886905	0.881199	0.556491	0.802508		0.772176	0.970121	1.32421	0.85414	0.712802	1.25981	1.64102	2.5039	0.874036	0.781465	0.608317	1.21419	1.14785	0.751133	1.13625	1.48995	2.44613	0.903903	1.69653	2.51999	0.836281	2.09134	1.4133	1.84958	1.04236	0.820773	6.77399	2.39664	0.428934	0.403071	1.1249	1.06413	0.725859	0.753604	1.46977		0.61523		0.632848	1.19587	0.967134	0.761763	2.98999	0.896468	0.768029	0.845012	5.78865	1.12251	0.979535	1.44971	1.23752	0.63751	0.850614	1.05373	0.85736	2.25327	0.941163	2.19938	0.645292	1.11112	0.624653	2.98218	1.38162	0.699736	0.893805	1.30932	0.433256	0.629147	1.008	1.396	1.33707	0.868596	1.01926	0.855388	0.992852	0.685324	0.685337	1.59934	1.99709	1.19258	1.64078	0.886154	0.831194	0.791128	0.723576	0.660961	0.839035	14.5703	0.83995	1.19781	4.25618	1.43437	1.41246	0.71001	1.42425	0.861586	0.947592	0.938029	0.852036	0.888441	0.729205	2.0553	1.11186	0.913502	1.03422	0.971006	1.02476	1.03498	1.60657	0.599044	1.12126	2.77637	0.978828	1.35842	1.42937
100003901	1.81756	0.825382	0.403113	2.4618	1.08403	1.19669	0.616518	0.766133	0.507519	1.25636	0.628918	0.88472	0.742969	0.665959	1.12994	0.330184	1.76893	1.35121	0.941178	2.1981	0.344923	1.0368	0.846939	0.704232	1.93758	2.21265	1.02911	0.998925	0.556876	1.12422	0.680278	1.00108	1.01206	1.85151	0.750508	0.672311	0.875967	0.518625	0.929794	0.856355	1.38912	1.2896	1.8854	1.03362	0.795348	1.00586	1.8989	0.504488	1.25665	1.59015	0.929693	1.27199	1.2173	0.822093	0.891092	1.01443	1.182	1.47805	1.31318	0.980079	0.795935	0.925396	1.64839	1.07384	0.512081	1.83785	0.50971	0.767832	0.729568	0.766003	1.44696	0.633744	1.20494	2.09752	1.04854	1.07052	0.430232	0.790801	0.716418	0.788003	0.514036	0.869717	0.478044	0.932282	0.963449	1.08123	1.84948	1.16415	0.941699	1.02498	0.814496	1.49119	1.22875	0.781367	0.699251	0.662497	1.34757	0.841233	0.848194	0.434028	1.28742	0.902141	0.939579	0.590492	0.588845	0.910868	1.20816	1.01064	0.72475	1.22408	1.57048	1.19461	1.03134	1.08914	0.969085	1.32564	1.37752	0.794759	1.035	1.01826	0.486284	0.99336	1.02631	1.50142	0.880514	1.75048	0.931388	0.796657	0.501373	1.24059	0.757433	0.625416	1.05359	0.514309	0.985003	0.897255	1.11372	0.983991	1.24256	1.01756	1.18562	1.17743	0.920854	1.39428	1.14937	0.462935	1.31096	0.652389	1.44561	2.31231	1.46568	1.48813	0.248705	0.492581	1.59854	1.65894	1.00577	0.946339	0.633946	0.793987	0.85302	1.1243	0.886599	0.801929	1.66643	1.29333	0.986516	1.29235	0.680442	0.707891	1.02356	1.47604	2.0215	1.364	0.385172	0.588797	0.932086	0.546992	0.888748	1.64412	1.8105	1.39331	1.63516	0.404276	0.924117	0.661738
100003926		3.69686	0.433918	0.299434	5.83694		0.911321	3.76673	1.46624	0.884861	0.510396	1.20487	1.19248	2.91072	1.27006	0.595429	0.793408	0.960619	0.557176	0.934054	0.387942	0.823881		0.76533	1.69164	0.94119	0.89245	0.650279	0.39187	1.01138	2.44922	1.17697	1.91095	2.7817	1.73151	1.24026	1.36742	1.93767	1.73543	2.63884	0.541304	1.30174	0.922841	1.36392	0.629951	0.810833		1.69779	0.418799	0.800101	0.802836		0.639558	1.92989	0.363319	1.50538		0.283634	1.07547	0.623003	0.188207	0.988616	0.572602	3.95902	1.64595	0.715093	4.10634	0.718563		0.784408	1.06257	0.756216	0.953649	0.785194	1.12668	0.555116	1.63364	1.11184	2.55661	1.22326	0.650989	1.32353	1.20724	0.953684		0.599208	1.47225		0.389477	1.89075	2.61299	1.54614	0.528491	0.376934	0.42529	0.477634	0.645414	3.46622	2.15724	0.925777	0.244999	0.916962	0.456105	3.0193	1.21858	1.43478	2.33903	0.424979	0.6675	1.1291	2.5448		0.6588	1.74264	2.20888	0.608633	0.758585	1.82907	1.66606	1.3445	0.588897	2.39236	0.276063	0.9054	1.36401	2.31475	1.02308	5.10359	2.04026	0.700738	1.38625	1.80837	0.605388	7.80755	4.98412	0.820715	1.53544	2.29474	0.676692	0.46257	0.608763	2.08968	1.21801	1.2564	4.03653	0.592163	0.51405	0.581022	1.1659	1.21069	1.45857	1	0.701391	1.39433	0.62663	2.51112	1.60499		1.54065	0.381575	0.306062	0.761031	0.518363	0.936701	0.619577	0.413903	0.777185	2.39344	0.55294	0.807955	2.64296	1.01501	0.801172	1.67253	0.482176	0.532993		0.912163	0.808333		1.09606	1.02972	2.23262	0.657981	2.10684	1.21636
100004046	1.32368	1.00175	0.31805	0.733296	0.821095	0.382936	0.298459	0.581997	1.24278	1.28966	0.624258	0.671567	0.575682	1.80565	1.18671	0.83443	1.35243	1.05002	0.370431	0.7345	0.81994	0.393783	0.395771	0.486356	1.51968	1.20742	0.56688	0.643977	0.445066	2.2147	1.05297	0.857664	0.899625	0.998252	0.931833	1.48741	1.86585	1.34236	1.38624	0.686674	0.686139	0.775018	0.782079	1.40199	0.573359	3.26171	1.23376	1.46545	0.9801	0.904532	1.36601	1.35591	1.88447	1.59597	0.976435	0.664495	0.832889	0.949601	0.533727	1.16201	0.365244	2.21204	1.16627	1.93051	1.45962	0.698201	0.470672	1.79648	0.753154	1.69922	1.6844	1.23391	0.466499	0.473195	1.5163	1.63073	0.887176	0.841705	0.959783	1.99231	2.15463	0.636781	0.502903	1.51192	0.834413	1.57377	1.96838	0.909555	0.333954	0.512282	1.63253	1.08963	0.897011	0.684186	1.23483	1.41587	1.95881	0.675323	1.22071	2.75062	0.618515	1.20895	1.73181	1.62413	2.02263	1.67423	0.519457	0.445737	0.674226	1.28125	2.36019	2.03321	0.580833	1.58417	3.07944	0.876653	0.788775	1.63545	1.48496	1.81306	1.91203	0.523738	0.550999	0.598841	1.26384	1.45153	0.505806	1.49993	1.09522	1.35942	0.71535	0.85867	1.68963	0.933374	0.390907	1.84181	1.61237	0.249317	0.706983	1.24979	0.714809	0.410396	1.03573	1.1433	1.72851	0.704162	0.813656	2.27047	1.12447	0.458609	1.913	1.53779	0.211125	0.719994	1.67308	0.572709	1.23872	1.58368	0.598209	1.99727	1.72547	0.474822	1.4236	1.57451	0.712807	0.347058	1.26753	0.643061	0.814112	1.92531	2.60944	1.25222	1.70834	0.452329	2.1441	1.90658	0.36823	0.920769	1.70745	0.964271	0.30779	0.932389	0.69563	0.604636	2.09723	1.94826
100004054	1.53332	1.42066	0.52463	0.731947	0.925674	1.01783	0.528304	0.951732	0.681432	0.439799	0.463945	1.31555	1.45926	0.74015	0.516793	0.949675	4.30114	1.88081	0.699407	0.830109	0.512209	2.30936	0.624925	0.729706	0.599839	0.623383	0.543325	2.47752	1.00739	0.753246	0.7054	0.842617	0.454899	1.69255	1.58862	1.20913	0.975818	1.01038	0.71452	1.78272	2.10596	1.3138	0.929876	1.18507	0.801156	1.07737	1.06864	0.801956	0.83526	2.10026	1.55729	1.81012	1.46771	0.901408	0.877304	1.60504	0.586249	1.27483	0.826133	1.05841	0.473102	1.48514	1.14863	0.657014	0.651421	0.51433	1.31087	0.746667	0.888943	1.06702	0.950302	0.738226	1.58118	1.16491	1.31993	1.34958	1.00384	1.00552	1.38577	1.33757	0.847823	0.487071	0.941899	1.33587	1.17343	1.56055	1.78659	0.568158	0.994983	1.09836	1.22003	1.4942	0.815506	0.987666	0.819602	1.34453	1.25014	0.717228	1.25341	0.944239	1.0205	1.10972	0.805649	2.39428	0.709538	1.92731	1.00264	1.05959	0.880605	1.13246	2.55222	0.474835	0.807698	1.64005	1.17601	0.982113	0.964346	0.559654	1.23314	0.776377	1.03522	1.51107	1.2313	1.15426	1.21832	2.32568	0.641168	1.0602	1	2.50226	0.915772	1.12992	0.441061	1.03473	0.766666	1.39244	1.08625	2.00418	0.998812	0.459737	0.762409	0.79623	0.709362	1.50315	3.02301	0.532879	0.82654	0.606983	1.36003	0.844465	1.55236	1.45787	0.650559	0.978193	1.03544	1.30089	0.868734	0.544432	0.940164	1.31087	1.23689		0.664709	1.11414	1.03146		1.15557	1.34321	0.400133	0.429721	2.5034	1.32246	1.01444	0.997183	0.852524	0.87408		0.946645	0.776166	1.54173	0.4989	2.08814	1.39823	0.582834	0.969137	1.46591
100004056	0.647692	0.389539	2.75375			0.32739		3.08203	1.3018			0.885799			0.860084		0.767605	2.25311	6.31426		0.465778			1.95053	0.669705			0.947702	2.00985		2.67103			0.251262		1.52212				2.23556	1.92281	1.62016				0.651817			0.953939	0.521494	1.23124	8.283		1.04606		3.78351	3.07426	0.598664	0.180404	2.10714				0.410731	0.290876		1.70892	1.5707	1.07337	3.58614		0.318404	1.16803			0.907579			0.355417	0.829366	0.734985			2.1976	1.08848	3.32686			0.353145			0.263634	0.596691		0.410549				0.535621	0.456735														3.29951		0.424694					0.214436		0.44201	0.294895	0.656843	0.472136		0.262792	0.799816	2.32853					1.8583	1.59713	1.04796				0.330256	0.843352	1.03424	1.60535				0.971665	0.890245			0.784883			0.789272	0.92734		0.280167	4.45062				0.718121	2.12769	1.52515		0.313942	0.703441		0.423509		1.02833	2.09661	2.81625	0.94939			0.953397	1.4506		0.287454		1.05929	0.380002	1.85714	2.39351
100004059	0.92463	0.726221	1.15871	1.32278	0.60924	1.79059	0.965485	1.13006	1.73078	0.501295		0.861098	0.686721	1.08788	0.891478	0.878712	0.708179			1.8591	0.561118		1.30836	1.09648	2.17738	1.02796		0.92714	1.32996			0.796077	0.708754	0.916092	0.528087	1.1511	0.691408	1.33718	1.11971	1.05896	1.77511	1.42883	1.05281		1.84987		0.880947	0.841683	0.334812		0.459164	0.952105	1.0395		0.790093	1.11057	0.448153	1.56359		0.987525	1.06943	0.855644	1.16845	0.67801	0.505485	1.06985	0.937161	1.10992	0.649749	0.860255	2.49787	0.790533	0.524038	0.827256	0.875474	1.31208	0.30021	1.53457	0.468558	1.15166				2.23188	0.691792	0.658773	1.28022	0.851096	0.760612		1.42206	0.911896		1.42495	0.857438	2.42057	0.980378	1.57012	1.45511	2.92271	1.68427	1.30274	1.67661	0.689959	0.677262	1.95414	1.60734	0.659323	0.989549	0.750969	0.671617	1.42241	1.25772		1.79218	1.39565	2.07254			0.706212	2.10342	2.61505	1.57773	0.649181			1.22749	0.349322	0.904817	1.47491	1.0141	0.694304	0.729733	0.898839	1.33102		1.61188	0.791429	0.401644	1.34422	0.572149			1.86208	0.938527	0.801226	0.979098	1.90118	0.977938	1.15211		1.57374		1.04377	1.53785		0.575111	0.683189	1.92976	0.569958	0.709537	2.33792	1.21708	0.823055	0.68174	0.691434	0.926891	0.88155	0.822079	1.63714				2.67835	1.0969	0.610627	1		1.46647	0.586601			1.72027	2.90452		0.715607
100004083	0.756548	1.00966	2.46279	1.16902	1.58201	0.878054	5.4206	0.608875	2.02354	2.67948	1.6685	0.562952	0.974494	0.479428	0.990339	9.4104	0.87237	2.33248	0.516039	0.587088	0.406286	0.958219	2.69055	1.58746	0.957987	2.31218	0.684764	1.1204	1.30942	0.283305		0.653292	0.729671	0.344425	0.404053	1.06415	1.14598	0.449064	0.425754	0.341813	1.26599	2.69598	1.51741	0.837717	2.90114	1.31088	4.72859	0.483692	1.14765	0.249521	0.430826	0.295505	0.574571	1.52379	0.336166	0.511101	0.279237	1.0671	0.350048	0.57681	1.61945	2.13711	1.8779	0.740347	1.36949	0.709426	1.03003	1.66853	1.01209	1.13085	0.472777	0.68942	2.25272	1.30006	0.427045	2.28647	2.58254	2.22287	2.01052	1.25665	0.665792	1.65698	0.752002	1.26278	1.16261	1.70314	0.526189	0.473163	2.08273	0.955228	2.35997	1.74751	2.50751	1.25717	3.91479	1.14649	1.33856	2.46107	0.828246	0.927812	1.26487	0.219475	1.04063	4.91304	4.99523		4.27615	0.359164	0.69254	0.468281	0.726404	0.487375	1.50478	0.877295	0.949097	1.32281	0.783951	0.505344	0.579985	1.29681		0.73749	0.254018	0.397935	0.629346	0.293058	0.210336	0.999924	1.44006	0.280003	3.78409	1.60453	0.254018	2.21166	0.698082	2.07751	2.47497	0.558907	3.75717	0.208182	1.59782	0.347155	0.131222	0.441638	2.79473	0.760067	2.31941	0.324316	2.56533	0.495985	1.00008	2.74415	1.05453	4.96153	0.480078	4.38217	0.542872	1.40566	1.39149	0.777364	0.947584	3.2881	0.890402	0.318586	1.02132	0.578472	2.40155	3.2826	1.99808	0.708683	3.28033	0.714502	1.35094	0.459867	1.42119	0.98628	0.785056	1.92343	0.23679	2.29428	0.593318	2.77778	2.09768	0.984702	0.745743	0.230557
100004088				0.805829						0.485136		0.785252		0.819843		0.962122		0.945512	0.494328	0.731913				1.27761	0.868022				1.00738	1.22589						1.25334			0.532595	1.37552		1.12896	0.676069							1.03565		1.23543	1.2873	1.24217			0.729638		0.948479	1.42776			1.20726					1.14035	0.608219		1.39715									1.26624			0.803271	1.24558		0.881655		1.13644			0.813472	1.47813	0.984914		0.707278				1.44857	1.44172		1.01772	0.751016			1.62867	0.793942				0.784925	0.654462			1.59688		0.968199	1.46101	1.216		1.7207	1.62377			1.23818	1.2972	0.992622	0.554809	1.33926	1.48449				0.870833	0.818058	1.10862	0.78128	0.384822	0.652876		1.06028	0.950267		1.50821	1.70395			1.31525		1.51305	1.39114	0.916519		0.720969	0.980887	1.02569			0.827224	0.682267	0.839944	0.384036	1.24253	2.27041	0.988753	0.623436	0.93562	0.481224		0.599715	1.08945	1.31893	1.20836	1.51683	1.4898	0.811064		1.62425	1.78713	1.16617	0.925015	1.06788	0.573853	0.59227	1.1613	0.946848
100004089	1.19985	0.928902	2.01657	1.9661	0.664056	0.693614	1.61412	0.50314	1.17453	1.20592	0.584393	0.501184	0.497447	1.23156	1.68612	3.07474	0.578017	2.49581	1.67555	0.600202	1.25422	0.709917	0.581095	0.548049	0.826794	0.488396	0.986985	1.22028	0.92801	1.08219	1.1971	4.97331	0.361562	0.677303	0.582231	0.403009	1.75558	0.596457	0.502145	1.47553	1.37746	1.63699	1.1999	0.423812	1.13529	0.80804	1.21627	0.603651	0.794904	1.20939	1.11924	0.320458	1.44484	1.65945	0.423766	1.2644	0.618175	1.13366	1.48928	1.30246	0.85852	1.03293	1.78367	1.22802	0.901464	1.40259	1.64251	0.933936	0.620708	1.31154	0.515762	0.636913	1.06179	0.889185	1.40489	1.0335	0.631012	0.875022	1.10477	1.07436	1.22491	0.873774	0.821649	2.53886	1.11313	2.74783	0.85215	0.503356	0.770275	0.758717	1.78354	1.57088	1.15565	0.789757	1.16215	0.94197	1.22027	0.952334	1.09568	1.68463	1.20772	0.26948	1.04822	1.07258	1.28957	0.462187	0.565934	0.44559	0.60334	0.897311	1.98963	1.14412	1.05358	0.977358	0.956533	2.39756	0.982094	0.872317	0.813335	0.65224	0.900725	0.69363	0.684874	0.823589	1.06052	0.939375	0.604508	1.73847	1.0261	1.66254	1.06034	1.3921	0.633009	0.579624	0.695455	0.901785	2.14086	1.67614	0.789375	0.984745	0.642153	0.718875	1.0704	0.755082	2.35497	0.730026	1.0428	1.51601	1.10046	0.650074	1.44744	0.848111	1.37931	0.6213	0.535945	0.389054	1.02449	1.12072	1.77403	0.774027	1.93964	0.683594	0.669963	1.16109	1.03819	1.34911	0.91308	2.37142	1.54614	1.01302	4.25275	0.698147	0.596304	0.755928	1.47732	1.06153	0.762141	0.505006	0.477503	0.883142	1.06341	1.94783	3.26817	0.844346	0.84324	1.10611
100004111	0.0915745	0.639131	0.301137	0.152896	0.156786	0.353194	1.45589	1.57913	3.3514	0.0793856	0.371866	0.881477	3.16327	2.63864	0.0841723	3.38921	0.215754	3.66604	0.724878	0.528322	1.05833	0.307509	0.0851161	2.24266	6.87346	0.0932758	0.515529	3.55531	1.25019	5.58652	0.497825	1.34654	0.00718848	0.451221	3.56518	1.11618	2.40196	0.546256	0.0353911	2.63043	0.296395	0.210396	1.93186	0.778433	0.686241	1.33358	0.762952	1.95562	1.44525	1.16905	9.75077	6.36142	0.996852	1.46261	0.123184	1.81715	0.11114	0.766796	3.40026	1.26967	0.166519	1.23841	0.61679	1.85405	2.42454	0.212809	1.30356	0.802026	0.52947	2.17651	0.234355	0.915962	0.86324	0.378673	0.0253331	2.04549	1.424	0.69727	0.40857	3.01519	3.42915	1.77157	0.289542	1.64222	0.830341	1.22562	0.287307	0.318452	0.819992	0.535199	1.51894	1.09698	2.13033	1.35683	1.00315	2.18479	2.0638	1.03735	2.46202	0.420877	0.176526	0.00561079	0.547841	1.1003	4.36395	0.177142	0.288678	0.255305	0.490622	0.310204	2.7672	1.34705	1.2467	1.31815	0.179808	0.917702	0.0120859	0.728393	4.36355	2.21063	3.64084	0.613213	0.445545	4.55281	1.4102	0.885476	5.5336	0.458169	5.71579	2.63264	0.623989	2.86122	0.401371	0.060394	0.373639	0.225046	0.493199	0.158197	0.827936	1.06811	1.11324	1.15282	1.82971	9.48681	1.01225	0.221173	0.992578	0.641534	0.363379	0.277628	0.0726759	0.460432	0.562827	0.411993	2.78318	0.498026	2.57882	1.00742	0.73179	1.34541	0.434524	0.580521	2.9095	0.55309	0.419465	1.60004	1.97843	0.486215	1.18924	1.17187	1.06569	1.06438	3.04311	1.30847	2.0446	0.407245	0.921822	8.96134	0.129671	0.445098	1.60549	0.36798	0.161499	1.25802	1.70364	2.84129
100004112	0.552225	0.970854	1.02108	0.327731		8.21873	1		0.598822	5.30167	0.91781		3.59771	0.526069	1.28633	0.896259	0.721468	0.711504	1.42229		5.25602	6.34056	0.795865	0.635008	0.417546	11.0873	0.680201	1.29255	8.19975	0.92993	4.50767	2.0952		10.9445	0.83309	0.45491	0.737002	0.473273		1.35319	15.641	0.530616	0.82075	16.424	5.11157	1.01726	0.593185	0.443432	2.20962	15.9652	1.19312	0.773956	0.515008	1.54689	6.69618	0.68023	5.04322	0.635834	1.10142	0.474077	1.08311	0.882493	0.391331	0.795602	0.969786	0.450838	7.1662	12.3322	5.42152	0.579873	2.1202	0.660945	0.527662			0.587761	0.398196	1.27312	5.3611	1.45541	1.09438		0.417846	26.3996	6.93552	2.55879	0.881886	2.42258		0.458163	1.89952	1.047	0.855035	0.851212	18.4773	0.970671	2.48826	0.572716					0.897808	2.15524	1.23838	0.281011		0.296077	0.33828	7.29823	2.14754	1.92785	0.613004	0.890768	9.04137	56.9514	1.69222	3.17508	2.17038	0.40843	0.406478		0.30455	0.647406	13.0033	0.436816	1.53572	0.850784	0.308834	2.15221	0.259701	0.903233	0.273487			2.11501	0.386011	1.19855	0.483128	0.565238	0.837238	1.81037	0.463578	0.522959	7.13317	5.18094	5.01832	1.27656	2.06604	1.31722	3.50844	0.859449	1.47153		0.301876		0.37808	0.645914	0.222862	0.578362	10.0728	0.312189	2.01334	3.149	1.01628	1.56077	0.611339		1.18129	1.87059	0.318634	0.745049	0.691074	0.216384	0.489037	19.3852	0.479357	11.1239	7.54701	3.36318	1.89804	1.63076	3.51907	0.925424	6.80939	0.498977
100004182	1.02566	0.860696	1.07416	1.60661	1.17714	1.06151	0.893209	1.00544	0.872386	0.67048	1.06765	1.22813	1.57412		1.11933	0.849334	1.59278	0.835076	1.26563	2.57052	1.1977	0.811868	0.691015	1.29794	0.633145	0.706859	0.500315	0.63591	0.745413	0.550545	3.12164	0.889959	1.02016	0.52161	3.30559	1.13052	1.45265	0.701434	0.776537	0.936534	1.51225	1.87322	0.779918	1.1904	1.5231	1.53044	0.638858	6.18332	0.409525	0.515071	1.5698	0.669484	0.890143	0.439967	0.333373	0.49257	1.14573	1.01588	0.550637	0.867471	0.800545	0.928723	0.620747	4.48005	1.24986	3.27523	1.66837	1.73967	1.22519	1.34012	1.52183	1.78583	0.527651	1.08143	0.919746	1.91749	2.29253	0.592808	1.07775	1.22981	0.938748	0.993932	1.18749	1.51214	1.41693	1.2472	0.514677	0.340423	0.845115	0.516289	0.503499	1.17731	0.964801	0.513812	1.48859	0.620315	1.9569	2.51071	0.893524	0.798475	1.18482	0.664675	0.722179	1.49309	1.37242	1.27143	0.696834	1.03537	1.00592	0.916142	0.875256	1.05685	1.40009	0.481863	0.583071	1.04267	0.375098		1.73051	1	0.810688	0.685118	0.630065	0.712822	0.642973	0.7676	0.769402	2.3758	1.62672	1.9462	0.439276	0.925404	1.13406		0.800123	1	0.909806	1.91755	0.83507	2.45287		0.930383	2.86104	1.59305	0.813289	0.443329	0.868223	0.619688			0.628535	0.474594	1.34345	0.605711	0.882964		2.30301	1.23339	1.10291	1.1645	1.3662	2.17238	1.51569	1.44248	1.46723	1.01002	0.784826	2.04955	0.850622	1.08433	1.21244	1.17057	0.536418	2.11968	0.970712	1.03468	0.486394	1.50387	1.17335	0.796313	0.628859	0.482144	1.58694	0.995739	0.538804	1.38459
100004208	0.237862	1.86055	1.86166	0.505138	0.33035	0.983963	0.563885	0.0688472	0.480657	0.820434	0.801674	0.444123	1.80641	0.601157	0.441589	1.52967	0.841551	1.2101	1.72745	0.209744	1.00803	0.66144	0.696349	0.15362	2.1473	2.47151	0.340295	0.521199	2.2347	1.04917	1.6417	0.441221	0.165524	1.00339	1.04175	0.564824	0.673551	0.498778	0.928091	1.03357	1.8166	0.501593	1.12195	1.11892	0.399738	1.27574	0.444993	0.741732	1.31974	1.64742	2.32552	1.86093	0.668075	0.965828	0.545071	3.9663	0.660635	0.659022	1.67628	1.77911	0.479302	1.04999	1.4825	1.3393	0.627302	0.179305	0.330115	1.81019	0.861924	2.39998	1.1161	0.421645	0.547961	0.614383	0.091272	1.63728	0.767777	0.997413	0.410731	3.48261	4.82692	0.467757	0.376103	5.06777	1.16759	1.18399	1.85215	0.332633	1.66828	0.926107	0.828167	0.189737	0.532345	0.769317	2.03556	2.86991	0.595982	0.178582	1.39529	0.410076	0.225123	0.102595	1.3375	1.66608	1.14574	6.26243	1.82778	1.94928	0.243627	1.00259	1.4689	2.87701	2.05638	1.1011	1.44258	2.60615	0.813222	1.41919	1.89867	0.156324	4.06561	0.1032	0.556876	1.16403	1.69572	1.03783	1.33515	0.700694	0.326735	4.00326	0.0879376	0.592801	0.938965	1.86027	0.551327	1.20072	0.348493	1.14389	0.286517	0.732284	0.943044	1.00235	0.843692	1.94973	1.43919	0.672263	1.76049	2.17621	1.98582	3.86282	0.931723	0.876121	0.991936	0.330842	0.859764	0.374889	1.56689	0.63491	1.02274	0.927851	1.71159	0.382738	0.646138	1.48371	0.606658	1.82174	1.08993	0.997648	1.6089	0.568269	2.62347	0.688381	0.775885	0.766602	3.20436	2.94899	0.425421	2.67498	0.819004	2.41592	1.41327	0.846702	2.48122	1.15825	2.53722	5.97024
100004227	0.935012	1.14696	0.68183	1.25296	1.0468	0.843793	0.801979	0.668639	0.984601	0.880636	0.596902	1.29112	1.44711	1.45923	2.07781	0.800035	1.34686	1.84094	0.952882	0.838765	1.85952	1.58026	0.783555	0.860292	1.44243	0.654878	0.776664	1.97979	1.12731	1.21238	2.08235	3.40458	0.78802	1.34523	0.833113	0.396277	1.55751	0.80039	0.83148	1.26428	2.37597	1.12124	0.944213		2.05207	0.725375	0.764715	0.572474	1.53423	1.7799	1.52391	0.402212	1.3649	1.60019	0.968138	0.748255	1.9902	0.796539	2.73316	0.392659	0.851169	1.39026	1.25093	1.22594	1.463	0.989526	0.483232	0.981518	0.513802	1.16007	0.846943	1.02965	0.721218	1.45851	1.77487	1.22678	0.757579	0.608152	1.48286	0.919958	1.48431	1.05274	1.00639	1.59201	1.90609	1.46027	1.20731	1.09618	0.759583	1.99469	1.10082	0.892502	1.07731	0.392268	2.53317	0.850471	0.888389	0.685883	0.649566	0.768816	1.15713	0.715207	1.70564	0.914822	0.933164	0.797766	0.458272	0.622158	0.403959	0.993611	0.691336	1.03299	0.494195	1.13795	0.86847	1.47887	0.974481	0.800507	1.67395	0.518601	1.28154	0.372444	0.668242	0.475582	1.67175	1.3976	0.69786	1.05924	0.738224	1.20474	0.492053	0.773072	0.586328	0.996798	0.998547	0.972671	0.635073	0.832909	1.25736	0.962661	0.226469	0.948025	1.07027	1.27461	1.47415	0.848092		2.34028	0.815286	0.834489	1.54135	0.701681	0.611026	0.937802	1.11514	0.30754	2.06201	1.32471	1.00395	0.999033	2.88408	0.829285	0.89327	1.41889	2.19002	0.504609	1.83817	0.900734	0.884994	1	1.08423	1.17148	0.751087	1.19931	1.30265	1.10479	0.918148	0.791637	0.849236	1.1392	0.523457	1.84197	1.8897	0.478188	1.01663	1.30932
100004284	0.303627	1.06048	0.893469	0.993666	1.40567	1.15289	0.600273	1.75462	0.656176	0.604074	1.2176	1.16022	1.39976	0.96114	1.18043	2.99903	1.04246	1.13014	0.794878	1.57188	1.21051	0.47401	0.756938	0.620515	0.711042	0.56076	0.676521	1.11822	1.46343	2.12363	1.49562	1.69066	0.429451	1.16185	0.636723	2.5655	1.31315	1.24421	1.46561	1.81612	1.27194	2.10033	1.52243	1.19137	0.931228	0.787301	0.969039	1.31104	1.24577	1.55149	1.01947	1.36909	1.24972	1.50248	0.751593	1.51294	1.54197	1.01458	1.586	1.58802	0.878981	1.38723	1.01245	0.921202	0.629285	0.763368	0.8553	1.53034	1.24113	2.43013	1.28029	1.09022	0.748906	0.482732	1.09467	1.00039	0.78375	0.447561	1.51354	0.880687	2.16353	0.733937	0.999615	1.24194	0.823867	2.26156	0.794158	0.622668	0.498944	0.283518	0.386608	0.795116	0.488229	0.646526	1.45216	0.392218	0.542677	0.817767	0.889668	0.825539	0.589918	1.32581	1.67232	1.95089	1.107	0.784334	0.880154	1.0526	1.24049	1.19116	1.95048	0.426011	0.667887	0.680443	0.629936	0.709162	0.654148	0.537465	0.69608	0.957134	0.924283	0.610467	0.494079	0.652075	0.741327	0.875129	0.426623	0.372631	0.862761	1.49115	0.600071	0.825918	0.73643	1.04149	1.00089	0.715887	2.1439	0.555555	0.658525	1.33681	1.0562	0.831902	0.163142	1.34494	1.75035	1.27185	1.5609	1.1141	0.565882	0.596496	0.495191	0.795449	0.823508	0.639698	0.936153	0.969772	1.19366	0.891135	1.04313	1.08915	1.10728	0.77248	1.23758	1.99395	0.913981	1.2149	0.970418	1.1147	0.518299	0.969046	1.82069	0.858465	2.63383	2.03539	1.27675	0.557591	0.886578	1.45784	3.47694	1.61104	0.973693	1.00908	0.68192	1.06641	1.283	1.5647
100004295	0.620953	1.68249	0.38571	0.366331	1.29922	2.58806	0.660582	1.64261	0.861722	1.36421	0.58236	0.750466	6.60772	0.689838	0.47999	4.81898	0.893316	2.42389	0.425697	0.449387	0.803866	0.393257	0.396297	0.574355	2.11262	1.6454	0.614966	1.14788	5.1961	0.757825	0.51538	1.60676	0.367792	1.34773	0.58517	1.21386	4.1403	1.37153	1.63534	0.395852	4.69214	0.684251	1.24893	0.840092	4.8381	2.44817	10.6198	0.395579	2.29524	2.83607	0.606344	1.51408	2.9779	0.696779	0.833001	0.414584	6.72913	4.29729	0.465908	0.67429	7.36524	2.85514	5.04999	0.388953	0.581874	0.794164	3.92292	0.462942	0.618473	0.455015	2.16837	0.854735	1.21148	2.44663	0.49066	0.972938	1.03877	0.942998	1.23684	2.49517	0.622694	0.812292	0.769586	0.49493	1.46137	0.814417	7.48604	1.02706	0.669688	0.516054	9.68429	0.475862	0.777283	0.537718	0.700935	3.97303	1.80284	0.754617	0.610181	0.392648	1.59359	0.426955	1.88718	1.18408	2.20231	4.38144	1.80703	0.369249	0.533768	2.13249	1.69826	5.00336	0.683946	0.491439	1.67496	0.510403	1.58009	0.636378	1.23521	1.60495	1.77858	0.411369	0.407857	1.08323	1.58204	2.94635	1.26082	0.572735	0.711496	0.658996	2.22017	1.14804	0.535199	1.7756	0.114052	2.06291	0.698091	0.757845	1.69832	0.769799	1.20311	0.410839	0.324842	0.717152	1.10385	7.74186	0.39226	2.57939	0.873651	9.99559	0.558214	2.23326	5.7509	2.20624	0.919081	0.715017	0.81897	1.00436	1.15497	0.672913	0.781055	1.45289	0.928299	6.14532	2.77707	1.34269	1	0.895418	1.02433	0.530045	1.13035	1.21305	1.08392	0.748421	0.830841	1.84866	0.604499	1.13936	1.73701	1.80211	0.738449	1.56927	0.749797	0.498661	0.593119	0.339422
100004299	1.41912		0.393839		0.422966	1.00207		0.312814	0.477625	0.684432		0.423765	0.473259	0.571484	2.39925	1.12326	1.8352			0.678532		0.314883			0.613252	1.27769		0.351279	0.486813			0.988115	1.11431	1.0574	0.741859	4.71692	0.739219	1.32677	0.755898		0.887251		0.462751	1.28112	0.512866	6.90886		2.06072	0.438825		0.548698	2.53579	0.874368			0.680844	1.01557	0.635773				1.07237	1.15019	2.18398	1.31144		1.92114	1.09365	0.900641	1.20874	0.825566	0.93514	0.914559		1.49183	1.18173	1.49993	0.91737		1.25382	0.890561			1.18434	0.473338	1	0.883948				2.18471			0.572047		1.30463	2.04726		1.08322	3.53976	0.66953	1.43866	1.02023	1.70946	1.60325	1.14928	1.12408	0.708316	1.12808	1.35704	1.16854	1.75567			1.48283	0.548427	0.858723			1.4779	0.772619	1.33543	0.976979	0.916671			0.521741	0.671365			0.582251	1.56822		2.25326	0.40886		0.71109	0.467327	1.0426		0.74126			0.408196		0.268381			1.819	0.569819					0.323476		0.836045	2.47326		2.34438	1.58134		1.32158	1.97609	0.862596	1.07374	1.03484			1.40544	2.24956		1.75168		2.00211	3.15292			2.50919	0.693352			0.41672			1.29154
100004318	0.853045		0.749313		0.517711	0.939434	0.825877	0.52017					0.534426	0.88837		1.04782	0.947698	1.10314	1.04392		0.700322	0.626156	0.929622					0.822104	0.296025	0.770282	0.783818	0.938185		0.808234	1.47781	1.02587	1.45912		0.704532	0.898711		1.49145	1.50885		0.774097	1.67202	1.35773	0.758896		1.58797	1.55913	1.19268	0.750341		0.431708	0.339666	0.665778	1.90629	0.902835	0.741699	0.980339	0.439947	0.621066	1.24322	1.31333	0.819026	1.54665	0.755366	0.9121		0.848436	0.262365	1.45571	0.804089		1.06888	1.93866	0.912027	1.26424	3.1409	0.931295	1.26626		1.27066	0.829159	0.87512	1.03777	0.666797	1.37743		2.18735	0.735477	1.41392	1.15573	1.16672	1.75199	2.21987	1.38259	0.734905		0.702464		0.920269	1.01836	2.53583	0.980573	0.929275			1.14283	1.27239	0.868776	1.7482	0.983469	1.2513	1.10177		1.94063	1.17255	1.89396	1.04042		0.955668	1.43454	1.664	1.19112		0.801262	0.994469	0.801889	0.880525	0.811114	1.15691			1.17799	0.993749		1.22482	0.582824	0.555921		1.49712		0.98313	0.715214	0.718031	0.684784			1.20352	0.931496		0.782602			1.05183	1.35075	1.66742	1.50268			1.49344	1.38147	1.13665	1.15277	1.39357	0.829565	1.46366	1	1.4261	0.923903			0.786834	0.664887	0.953531	1.5292		0.475119	1.70847	1.26732	0.465097		1.59447	0.727448
100004322	0.592257	0.43439	1.84095	0.303138	0.151441	0.87702	0.615338	0.138955	0.331959	0.600529	0.750403	0.63698	0.281589	0.58801	0.71451	1.68462	1.24776	0.640659	3.26748	0.124711	1.70202	0.737778	2.37637	0.630435	1.42934	0.909556	1.61481	2.09929	1.29819	0.543224	1.08803	1.40595	0.572274	0.279968	2.81227	0.204154	0.393957	0.352672	0.379141	0.773945	1.05731	1.75961	0.759233	1.30116	0.776351	0.650313	1	0.301807	1.08064	2.93556	1.00885	1.03612	1.10781	1.45555	0.329023	0.980928	1.93377	1.04801	1.37044	1.54448	1.10716	2.85514	0.630097	1.11691	0.583188	0.737342	0.520751	0.421073	0.364616	0.779742	1.74602	2.36018	0.386281	0.426378	0.962956	0.495152	0.614298	2.64526	0.397791	2.83666	1.6892	0.780698	4.46053	0.632045	1.80863	1.52385	1.15928	1.80192	0.771542	1.78204	2.89076	3.61026	2.97516	2.12257	1.21265	3.7862	1.21779	0.484085	0.177323	0.445996	0.301731		0.867583	1.03042	0.657848	0.5982	0.923379	0.455595	0.217884	1.26977	2.12813	2.97338	0.681237	3.29989	2.17915	7.31525	0.705445	3.02	4.68366	0.618266	1.60332	1.31255	0.77546	1.48229	4.93416	2.28685	3.67233	0.471975	0.495025	1.93109	0.272282	0.528778	0.894891	0.214212	0.975891	1.67783	0.831199	0.515965	0.421852	1.07443	0.214476	6.60865	2.09397	0.730959	5.8009	0.448032	1.08993	1.60671	2.49008	3.48686	3.43307	1.96914	1.62127	0.191064	0.663105	0.381434	0.923266	0.407948	0.510486	0.420807	0.957906	0.668697	1.57414	1.44195	0.509014	0.937241	0.461041	0.844225	0.899454	0.853851	1.22363	2.68538	3.41979	0.735706	0.746243	1.05199	2.16499	4.86284	2.38084	2.33693	1.6769	4.01231	0.756482	2.03621	3.37118	0.942217
100004327	1.12348	1.98425	0.701859	2.83552	0.736425	1.6487	1.20859	0.0975539	0.780709	0.861039	1.44836	1.10701	0.998467	1.92232	0.341947	0.681421	4.14236	1.7917	0.397682	3.27489	0.423977	1.18899	1.96118	2.46001	1.74371	0.783832	1.86402	1.44617	0.741574	0.276676	1.13264	1.2607	0.258098	0.422409	0.322234	0.408837	1.27625	0.958676	1.50828	0.106525	0.96962	1.25119	1.53774	0.697364	0.564819	1.65204	0.860916	0.921298	0.373626	0.787842	0.786087	1.88207	0.895951	0.570532	1.43314	1.43884	0.126195	1.41809	0.593681	0.785748	1.31698	1.33032	2.4975	1.7167	0.548894	1.59629	0.754182	0.445871	0.937676	0.231169	2.13105	0.938693	1.19106	2.47278	0.337836	1.14938	1.0941	1.35375	0.754396	0.940324	0.0882993	0.928253	0.922381	0.407656	0.65326	0.570338	0.795874	1.21196	0.914592	1.43426	1.13915	1.25491	1.33753	0.504941	0.205587	0.293111	3.53944	2.56693	0.863777	0.506286	2.17955	0.248799	0.837997	0.773852	1.06772	0.514417	1.71788	0.671726	1.06123	1.09722	1.49914	1.84763	3.03706	0.959882	1.61503	1.31386	0.716706	0.706702	3.15691	2.05621	1.00204	1.4822	0.659757	2.54766	1.00153	2.04169	1.3799	0.556977	0.293782	1.00412	0.456875	0.336803	1.04212	0.931629	1.58271	0.922421	1.26277	1.93734	0.509351	1.62092	1.62463	0.84214	0.626328	2.66711	0.64702	0.441659	2.87379	0.765728	2.90091	0.582425	1.78238	2.80817	0.481587	0.726337	0.869598	1.42785	1.79746	0.742144	1.07257	0.534611	1.96043	0.98474	1.04235	0.135767	2.92352	1.75514	1.38015	2.03161	0.658543	0.489632	1.24625	2.21234	2.35025	2.48083	0.373794	0.81899	1.22286	0.689206	0.995885	1.03742	0.83226	2.70461	2.93053	0.960414	0.390322	0.371088
100004328	1.03194	1.25924	0.761104	1.25755	0.581826	0.986589	1.19233	0.988134	0.569296	0.911186	0.594814	0.811719	1.34183	0.970744	1.01634	0.588239	0.89368	1.34673	0.87874	0.873914	0.43753	1.08165	1.20861	1.00275	0.543346	1.04025	0.79482	0.933165	1.54179	0.850092	0.797287	0.629565	0.706949	1.15046	1.10106	0.721701	1.11632	0.941596	0.785132	2.31762	0.830173	1.78171	1.18761	1.09084	0.881339	1.54436	1.4834	0.962925	0.860109	1.18837	1.11865	0.759219	1.08942	1.12976	0.829223	2.1	0.699477	2.15013	1.23605	1.1587	0.881795	1.30655	1.51788	1.06878	0.482531	0.862906	1.07384	0.954851	0.938254	0.984713	0.995497	1.04802	1.07343	0.913563	1.16349	1.32144	0.451338	1.81835	1.2479	0.877774	0.513225	0.892218	0.775777	1.19169	0.974432	1.29199	0.758439	0.96031	0.914229	0.928831	1.042	1.28165	0.522488	1.53778	1.09089	0.854226	0.99047	1.19113	1.36862	1.00817	0.770939	1.59394	1.00648	1.24021	0.685288	1.66443	1.32534	0.850434	1.24565	0.792252	1.08002	0.775049	1.17386	1.26874	0.99006	0.731678	1.37964	0.851231	0.778761	0.665108	1.76749	1.20819	1.14346	1.19205	0.644562	1.08229	1.40338	0.87791	0.899859	1.10326	1.78819	0.769891	0.861467	0.997254	0.970399	0.784749	1.44171	0.97662	1.30321	0.569186	1.36718	1.18076	0.754583	0.791311	1.25551	1.34759	0.741306	0.965551	0.901623	1.06538	0.853155	1.11649	0.56397	1.22787	0.580911	1.20929	1.10561	0.868958	1.09754	0.83687	0.769493	0.853587	1.40524	1.83773	0.973636	0.50599	0.917366	1.24306	0.877169	1.24156	2.15422	1.07033	0.779913	0.988713	0.947513	0.835411	0.769053	1.48939	1.58023	1.22447	0.580903	0.92478	1.20829	0.874792	1.08092	1.4404
100004329	1.16527	0.935176	0.915345	1.12402	0.911325	1.007	1.26168	0.926776	0.65697	1.24411	0.803688	0.884433	1.22497	0.823157	1.00764	0.404773	1.0002	0.965551	0.847543	0.837111	0.808802	1.08438	1.16432	0.944896	0.688636	1.3271	0.845136	0.938786	1.05665	0.595434	0.822268	0.480024	0.824339	0.998517	0.977083	0.788009	1.12571	0.796092	1.07049	1.54137	1.02758	1.33904	1.25112	0.897761	1.00357	1.278	1.06029	0.895798	0.949895	1.02038	0.948535	0.766194	1.00538	0.762424	1.13353	1.40376	0.892205	1.44634	1.22349	0.863619	0.938435	1.13193	1.01533	1.03581	0.538411	0.814412	0.9687	0.803064	0.943992	0.901286	0.943269	1.16942	1.00461	1.05254	1.03361	1.04319	0.523538	1.61797	1.27171	1.18809	0.454233	0.707468	0.722337	0.908385	0.925929	0.895541	0.796035	1.05251	0.880545	1.05817	0.904341	0.904331	0.540438	1.34761	1.03292	1.02373	0.827128	1.16955	1.20407	0.912608	0.775233	1.54916	1.03715	1.63624	0.750289	1.41198	1.53102	0.881556	1.1194	0.858227	1.20473	0.680169	0.999797	1.10754	1.05812	0.674902	1.25644	1.04012	1.14006	0.79016	1.31111	1.20906	1.07561	1.0293	0.725658	1.22406	1.72972	0.952758	0.961759	1.00304	1.55908	0.79825	1.03685	1.27777	1.0953	0.739471	1.2262	1.02407	1.29015	0.739275	1.03008	1.47847	0.789001	0.747015	1.06042	1.0916	0.671228	0.921326	1.10796	1.09772	0.831842	0.925594	0.531511	1.21217	0.647589	1.1017	1.05713	1.03817	1.48265	0.806374	0.711916	1.32634	1.5641	1.39277	0.85032	0.609243	0.846078	1.15202	0.978259	0.996962	1.12414	0.933801	0.902778	1.29165	0.879053	0.747088	1.14232	1.55156	1.20282	0.888281	0.601267	0.741008	1.00426	0.867031	0.897843	0.85364
100004396		1.53393	1.10497			1.27237		1.50478									1.01059						0.217303				0.399585	0.878672					1.17256	0.872365	1.867	0.604457	1.39174	1.6416	1.59007	1.83034	0.998602	0.871699	1.0316		0.699931	0.849918	1.02351	2.50276	1.49703		1.20398	0.469717	0.507723	2.57613	0.481339	1.45814		0.520156	0.615066	3.71315	0.379665	0.776358	1.24707	1.76036	2.13593	0.825382	2.7751	0.30934	0.51508	0.8204	1.45606	1.64229	1.00388	1.21332	0.783629	0.916778	2.65877	1.14491	1.76087	0.88688	0.433822	0.428587	0.637322	0.926719	0.718712	1.0014	0.94967	0.581374	0.456705	1.77705	1.32736	0.530337	1.09363	0.60953	0.48414	0.779888	1.59431	2.84184	1.55263		0.752943	0.388028	0.73213	1.65244	0.733839	0.815106	1.5456	0.904668	1.63387	0.722879	6.54015	0.530644	0.945775	0.947437	1.01972	0.773718	0.551257	0.562094	1.34644	1.23013	0.502016	1.57307	0.867546	1.27026	0.345385	1.5993	1.48822	2.7918	3.32416	1.44486	2.02104	3.23672	1.31744	6.65011	3.38926	0.593824	0.682997	2.81094	1.16888	0.853569	3.53079	0.718195	3.9955	2.09064	1.9336	1.17689	0.274206	0.760516	2.32897	0.6665	1.06709	0.547069	0.568614	1.55353	0.319583	4.67138	1.86493	1.22559	2.32072	0.855776	0.561365	1.86681	0.733421	0.491529	0.836399	0.650482	1.70201	1.70757	0.852967	1.44967	2.7467	0.697124	0.788045	1.58478	0.423164	0.804026		0.787352	0.652447	2.41151	0.390754	0.763494	1.5729	0.382663	1	0.571707
100004414	0.739755	1.25126	0.99666	1.39057	1.00246	1.49257	0.722839	2.36119	0.471409	0.462787	0.287665	0.961734	0.78377	1.84655	1.41416	0.371271	0.974745	2.17051	1.43466	0.599686	0.99655	2.19378	0.919908	1.72922	1.28581	0.547258	0.476767	0.680352	0.781667	0.540361	0.73535	0.58482	0.6103	2.45979	1.68288	1.04258	1.34296	1.03772	0.829173	2.57605	0.89029	1.26847	1.03284	0.627623	1.14235	2.56058	1.24878	0.31291	0.672628	2.24028	1.31263	0.849555	1.44965	0.843345	1.4423	2.48237	0.626639	1.37825	0.59719	0.440147	1.05666	2.06149	1.27007	0.693791	1.4716	0.875135	3.54754	0.908756	0.890497	0.896333	0.793405	1.8331	1.79953	1.78042	0.997544	0.81132	0.640589	0.679711	0.848024	1.28049	0.943614	0.636746	2.48045	1.06956	1.34298	1.02361	1.41971	1.23313	0.913269	0.772658	1.24744	0.8549	0.56449	0.64212	0.561034	1.16871	1.48381	1.79866	0.550551	0.445537	1.55338	0.465091	1.76885	0.623471	1.14642	0.96605	0.690071	0.722822	0.831858	1.17145	2.36393	0.527193	1.93685	1.26103	0.581397	1.26534	0.487836	0.304217	0.572684	0.956321	1.20713	0.653647	1.08536	0.741559	0.924363	1.09176	0.853583	2.06979	0.987829	1.39692	1.20199	0.912868	0.484049	0.947309	0.77713	0.919604	1.09598	3.69954	1.16846	0.580705	0.52203	0.846329	2.34286	1.57493	1.32456	0.543058	0.723999	1.97546	1.02174	1.53392	1.51553	0.898439	0.708126	0.497565	0.497681	0.171056	1.08236	0.86725	1.75213	0.865863	0.912082	0.412651	0.23785	1.00538	1.09475	1.26493	0.758665	1.08158	0.91479	2.06351	6.79132	2.35058	1.36774	2.70592	1.14293	0.588346	0.351651	0.222762	0.567201	1.24529	1.12896	1.02831	1.65834	0.548687	1.02881	3.31346
100004499	0.846476	1.29777	0.575795	0.699937	1.03736	2.16201	0.967251	0.981214	1.62857	0.775626	0.542579	0.666426	1.59954	1.19278	1.06438	1.42379	0.805187	0.626691	0.655155	0.683462	0.739664	0.868725	1.26322	0.759194	1.01764	0.878764	0.677984	0.943663	1.1037	1.18699	0.760883	0.746172	0.718684	1.05429	0.846021	1.55568	1.17907	1.06172	0.60228	1.70533	0.824469	1.05367	0.687101	1.46509	0.961248	1.62222	1.30253	1.74475	0.950402	0.877535	0.997845	1.06782	0.997597	1.05056	0.560477	1.29571	0.52714	0.682059	0.278789	1.0528	0.556994	1.15224	2.51517	1.50352	1.2036	0.701131	0.940742	1.37653	0.417071	0.964973	1.14168	1.17794	1.77541	1.51898	0.857395	0.851997	1.45533	1.03465	1.78506	0.597547	0.668405	0.483153	0.630663	1.55591	0.419048	1.54	0.737881	1.00216	1.13212	1.1327	0.802374	0.869607	1.25341	0.692512	1.31849	0.780959	1.06737	1.58054	1.65844	0.953307	0.562343	0.729208	1.14322	1.47758	1.66233	1.07661	1.05466	0.844373	1.17606	0.632769	2.28616	0.760928	0.956241	0.592324	0.985683	0.78411	0.524991	1.92854	1.0791	1.51033	1.18176	0.62636	0.945868	1.07157	0.263562	0.946166	1.90431	0.772015	1.17252	0.57825	1.1289	0.635346	1.05939	1.28633	0.747853	1.12913	3.60561	0.643834	0.927241	1.10284	4.30209	1.15669	0.603315	1.10111	1.01442	0.435294	0.487344	1.06131	1.94777	1.24102	0.547352	2.35677	0.566543	0.788705	0.606226	1.65728	0.791531	2.02846	3.12088	1.09736	1.56913	0.549983	1.03622	0.981023	0.889562	0.918785	0.653014	0.743709	0.833356	1.8882	2.69274	0.499619	3.25682	1.40424	1.08879	1.25172	0.445622	1.16207	0.800735	0.926652	0.604979	0.731853	0.860498	0.800896	0.96988	1.61177
100004509	0.847097	0.393915	1.71223	0.185483	0.976732	0.0931835		1.23018	0.0654146	0.188206		9.27307			2.00693	1.04852		1.08129	0.198325		14.2426			1.82359	0.188615		2.3913	0.84738	4.50793	0.39146	0.324874			10.8691						3.37158	0.226049				1.29954	0.263358			0.163715	10.9973		1.35254	0.846224	1.20335	2.62351	2.06134	5.60446	4.22435	0.228114	5.48591	1	2.32897			0.621459		0.550956	9.94469	1.05629	3.00877	2.27146		11.757		0.602557	0.293625	0.0744579	0.223524	0.280466	0.91044	0.718213		0.665483	4.27792	6.70027	4.69062	1.54314	0.707055	0.652141		0.25656	1.03016		1.1294	0.181976	0.591417		1.11687			0.644416				1.64675	5.36636				0.218893	5.53587		6.34535	0.793368		3.56302			0.269494		0.785422			2.35158	2.33223	0.0834364				10.9797	0.594397	2.19142	0.560894		4.35313	13.8017	0.656192		0.492168		0.0988455	0.266227	8.04098		0.263633	0.111237	0.580336	0.930692	0.382283	14.2959	0.146937	1.01748			1.73764	1.44614	2.23663	0.423466	0.138358	0.0906308	4.41777		0.309869	18.408	5.37646				0.301597	3.54364		7.2556	2.26043			0.125886			3.84045	6.88277	0.319539	0.272417	0.982518	0.36262	3.73085
100004523	0.623301	0.631935	0.462802	0.994142	3.91658	0.720558	0.921108	1.2153	2.93856	1.61533	0.323952	1.48242	0.66825	1.8401	0.739997	1.13541	0.386106	0.991436	1.38012	1.23571	3.16956	0.39462	0.970168	1.09704	1.65192	1.55253	3.08515	4.28077	0.467096	3.32194	0.460053	0.529311	0.633955	0.796167	0.494617	0.440645	1.55926	8.32923	0.446301	1.64115	0.736221	4.73084	0.571924	1.07251	1.48508	0.323434	0.370166	1.02608	1.77919	0.762484	0.983066	0.45912	3.20815	2.98259	0.694381	3.82768	0.593055	0.621406	0.926975	2.75578	0.757056	0.918544	1.00586	0.613599	1.07777	4.50363	1.0341	1.97384	0.863056	5.36628	1.47346	0.232021	1.00929	0.413692	0.43453	0.685985	0.806609	0.239124	1.20296	1.22296	1.0872	0.377847	2.40432	3.78057	1.06162	2.31206	0.855564	0.206612	0.430068	0.301093	0.571379	1.3811	3.15364	0.5054	2.71939	0.298967	0.495118	1.08561	0.881228	0.455844	1.17302	1.0543	1.45564	0.736125	1.60571	2.68417	0.441755	2.13859	0.904924	0.619924	5.78616	0.352914	0.496615	1.76351	0.735248	6.86802	1.35297	2.35657	1.0348	1.05442	6.32056	0.991119	1.10835	0.575603	0.602659	0.932851	1.48975	0.699083	0.874808	1.0112	0.322589	0.216583	1.54562	1.45197	0.715125	2.86371	8.26091	0.239359	0.376343	1.96718	2.62647	0.823516	1.82458	0.988799	0.95446	0.524723	0.419324	4.45455	3.81895	1.28561	2.23166	1.66945	0.431333	0.429727	0.458297	2.05136	0.852482	0.390376	1.07417	0.735521	0.781945	0.218507	2.02634	0.783027	1.54085	0.300162	1.71842	1.04627	0.347319	3.5001	2.6062	1.62648	0.46128	0.983384	0.96345	0.615261	0.464157	2.34778	0.796014	1.79776	1.91501	2.07252	2.95169	0.899983	0.797357	4.23276
100004541	0.517632	0.84516	0.600254	0.706516	2.49957	0.773224	0.952087	0.71165	0.639076	1.8003	1.38364	0.751888	0.763916	0.710346	0.716656	2.33428	0.671033	0.707663	0.949367	1.19378	2.28053	0.348918	0.931223	0.855115	0.640196	0.696514	1.32076	0.99659	0.521657	0.363555	0.429089	3.26948	1.27484	0.576097	0.670848	2.17522	1.2035	1.11592	1.31431	0.947674	0.813452	0.877736	1.30197	2.33295	0.809853	1.28439	0.482918	1.85797	0.975514		0.875183	1.14607	0.868466	0.880697	1.16042	1.52883	0.91494	0.708819	0.969657	2.17216	0.755404	1.25338	1.31238	1.58246	1.06122	1.4317	0.858806	0.995535	0.398704	2.36504	1.30411	1.00165	1.12229	2.01151	1.12236	1.1766	1.01087	0.795392	0.657766	1.02377	0.6013	0.95539	0.640871	1.23259	0.496472	1.51173	1.15555	0.752073	1.5363	2.02014	0.481012	0.589882	1.26388	0.596766	0.507279	1.35812	0.706997	1.01768	1.34344	1.97019	0.741785	1.06131	1.29022	1.46024	2.20932	1.39615	1.02598	0.833289	1.07916	2.03223	1.09588	0.535729	0.648356	1.03776	1.63931	0.534906	0.545213	1.50281	1.15083	1.76093	1.2903	0.858557	0.738907	0.857474	0.851507	1.37203	0.707936	0.939292	1.14203	1.17665	0.621944	0.396421	1	0.921574	1.23995	0.913419	1.13774	0.621471	1.03247	0.731768	1.14811	1.26298	1.03072	1.45582	1.38383	0.327155	0.305202	0.979033	1.11545	0.841078	0.718851	1.40399	0.620736	1.07436	0.919363	0.937023	0.960294	1.05532	0.952401	1.41748	1.28817	0.729982	1.0468	0.967511	0.871111	1.35592	0.589087	0.533058	0.874465	1.23192	2.12902	1.17299	0.992923	0.895759	1.52616	1.09229	1.35746	1.16271	1.05167	0.921545	1.28898	0.375559	0.748966	0.806961	0.61933	1.56654
100004542	1.20685	1.01024	1.37272	1.24237	0.94977	0.979254	0.782893	0.907541	0.945319	0.903778	1.72823	0.570948	0.71381	0.507522	1.14009	1.22422	0.916986	1.69754	1.97108	0.567653	1.45913	0.821827	0.961034	0.855289	1.7706	0.586931	1.41837	0.849615	0.707801	0.847455	2.6246	2.25829	0.952767	1.00263	1.07316	0.934583	0.561789	1.31352	0.60389	0.995641	1.9244	0.531932	1.21882	1.39497	0.614052	0.397805	1.47503	0.990238	2.46247	0.768941	1.74052	0.909744	1.03812	0.872743	0.994244	0.833243	1.73388	0.457428	1.81325	3.01017	0.651223	0.891833	1.21858	2.451	0.771635	1.06973	0.439047	0.982948	0.980435	0.637492	0.972731	1.07384	0.630312	1.60907	0.827372	1.44141	0.849748	1.25948	0.987435	1.87448	1.53977	1.33945	1.16155	1.10931	2.17335	1.11406	1.46126	1.22249	0.676625	1.96045	1.90884	1.11244	1.17028	1.11662	1.14183	1.84893	1.11946	0.661647	0.858512	1.3394	0.496244	0.343018	2.03532	1.10634	0.686147	0.42995	0.655495	0.425827	0.302318	1.39736	0.908444	1.53293	1.15095	1.78875	1.07263	1.10642	0.727611	0.811527	2.60775	0.555932	0.983577	0.513726	0.474162	1.01607	2.56014	1.22345	1.09735	0.468783	0.89034	1.36252	0.3925	0.525108	0.858592	1.40093	1.06027	0.57638	0.1922	1.0761	0.416003	0.879035	1.94654	0.925956	1.26307	1.6116	1.70449	0.408286	0.495957	1.27448	1.48375	1.31359	0.698369	0.80486	0.772242	0.237224	0.655645	3.76097	0.928684	1.03446	0.798681	0.844796	1.82832	0.977413	1.03341	1.12196	1.40837	1.77129	1.04774	0.953787	1.01247	1.13207	1.10014	1.26955	0.622467	0.724982	0.752443	1.46059	1.75647	0.756705	0.591717	1.84784	1.50345	1.26407	0.805978	0.380706	1.27477	0.93041
100004561	1.20263	0.47065	0.528097	0.504367	2.85331	1.20021	1.33597	0.479905	0.909348	0.420119	0.506201	0.68044	0.728826	1.80135	2.79273	0.992195	1.10648	0.866383	0.774632	0.430243	0.815784	0.642041	2.43254	0.230701	0.549538		0.451312	0.40405	0.414409	1.18288	0.742178	0.6246	0.966913	0.95052	1.24374	1.56299	2.10921	1.53276	0.686475	0.82779	0.533821	1.45762	1.08557	0.395492	1.12976	2.44745	2.43079	3.79743		1.79238	1.38845	1.27623	0.874638	1.2945	0.444988	0.511746	0.473519	1.44467	0.50698	0.539408	0.94452	0.608938	0.770543	4.89688	1.36417	0.868721	2.29184	0.916403	2.36137	0.909245	0.767722	1.1151	1.62509	2.09979	0.747971	2.18737	1.33875	0.374299	0.823039	0.915872	1.50236	1.12959	1.09088	1.20309	0.915334	1.06345	0.737012	1.04073	1.22379	1.64422	1.70799	1.11653	1.07108	0.793929	1.01377	1.40443	2.47735	1.15539	0.968975	0.584717	2.42498	0.720005	0.861273		3.86645	0.874169	0.843032	0.712468	0.903479	1.5537	3.74654	1.26362		1.09255	0.689764	0.723985	0.554959	1.57306	1.25184	2.31825	0.585731	0.446988	1.01147	1.03137	1.45297	1.88543	0.815025	1.21792	1.35632	1.0078	3.99609	1.09302	1.52206	0.958058	0.858841	1.34769	1.55133	0.498598		1.27363	0.513878	0.765625	0.93253	0.730522	1.28268	1.69301	0.857567	0.572938	1.18221	1.33065	1.64999	1.49054	1.12367	0.532937	0.563009		1.30647		0.973069	1.32121	0.484818	1.53405	1.36745	1.4213	1.04126	0.755427	0.728809	0.808528	0.91599		1.47235	0.85974	1.51585		1.51507	1.17364	0.785923	0.926352		0.716771	1.1356	1.14092	0.730303	0.862663	0.933167	1.24496
100004575	1.17099	0.515119	1.20239	0.658074	2.18944	0.620334	0.640127	0.770335	2.54463	1.36806		0.872004	0.704627	0.786947	1.44761	3.19874	0.801576	0.849167	5.3826	1.05955	1.75913	0.3483	0.388035	0.599548	1.46139	1.28493	2.15501	2.45965	0.506887	1.58231	1.57286	1.90805	0.449832	0.728445	0.612455	1.50968	0.954621	7.0674	0.444519	1.10117	1	2.52164	0.526395	0.743826	1.0509	0.595683	0.53465	2.72951	0.997275	0.792375	0.861366	0.977197	2.38879	2.19637	0.582127	3.10983	0.93916	0.40239	0.598887	1.46861	0.499521	1.41695	1.13878	1.69905	0.7367	2.65795	1.80933	1.27344	0.534958	5.49515	1.36401	0.378298	1.43849	0.463115	0.701115	0.54417	1.23532	0.523499	0.790972	2.54622	0.582777	0.310583	3.9498	1.98642	0.672907	1.54668	0.775739		0.616161	0.419652	0.897955	1.37625	3.70633	0.919253	1.39866	0.659761	0.839521	0.906084	1.03696	0.581868	0.669589	0.914704	1.11756	0.582708	2.54684	2.07526	0.703555	1.74303	1.08941	1.02844	1.90179	0.870613		2.05634	1.3162	4.46842	0.962374	2.4529	0.844218	1.34764	4.60132	1.80631	0.939366	1.35925	0.930689	1.10631	1.17052	0.430493	0.81262	1.53271	0.317258	0.36065	1.35809	3.14617	0.49715	1.59275	2.62028	0.321924	0.374956	1.16168	1.96633	0.593005	0.955285	0.92388	1.86157	0.323358	0.639695	2.46549	8.17158	0.897225	1.16828	0.773289	0.617938	0.387566	0.287632	1.09214	0.595697	0.562122	0.716522	1.59315	1.25407		1.30688	1.45074	1.21514	0.780944	1.15156	0.52198	0.341725	4.88569	1.76512	0.941986	0.881978	0.602543	1.33287	0.956021	0.365475	2.05123	1.36487	0.868241	3.89829	1.49592	1.55688	0.508671	1.86404	4.06985
100004601	1.09839	0.597909			0.394738			0.271984			0.332968		0.698717		1.17365	0.955496	1.33113	1.16618				0.674294							0.642201		0.29538	1.30729		0.992013	0.711483	1.05025	1.39715	0.986041				1.2973	0.807882				0.85579			2.01361	1.20883	1.48058		1			0.289031	1.08973	0.664593	0.274883				0.660984	2.37346	1.06529	1.18219		1.54513				1.30039	0.97101		1.11678			0.934826	0.730198	2.12795	1.01412	1.15366						0.800121	0.789242		1.28102	0.857232		0.511936	1.01503	1.24627		1.15414				1.37159	1.00948	0.969674						0.371969			0.581602				1.41018		1.68331			0.555707	0.560124		0.582304	0.89799	1.7134		1.56257	1.16535	0.811749	1.01324			2.55292	1.72376			0.727372		2.30216	1.80165		1.84879			0.809841	1.78899		2.08189		0.986756			0.579122		0.662382	0.70942	1.5673				0.878885		1.06932		0.924689	0.561163	1.97732	0.69413	0.842575	1.01802	1.29492	0.789681	1.25856	1.35133	0.759707	1.46384		0.797119	0.691236	0.842002			1.35063
100004634	0.995976			1.59748		0.800874				1.3586	3.44769						0.954069	0.871644	0.712135			1.0545			1	0.639527				0.996566	0.778048			0.984771		1.87969						0.804378		0.853674	0.929543					1.02623	0.772428	1.44848	0.843336	1.70544		0.806113			0.823874					1.6055		0.729758	1.99247			2.2342	0.795011						0.886526	1.23042				0.861861	2.25012	1.19445	0.68466	1.62249		0.965413		1.2785	1.24617	1.16058	2.69118	1.31114		0.861132	0.878859	0.981128	1.17401			1.39804	0.976063	0.661105	0.847013	0.923507	1.07153	0.783772	0.836016	1.29189		1.16006			3.661	0.699091		2.21973	1.40692			2.39485	0.994276	1.2828	1.85399	1.66704	1.14681	1.11452	0.891641	0.886693	0.694752	0.8339	0.77726	1.45759	2.74763		1.0795	0.841076	0.586704		1.42764	1.10863	1.58972	0.641514	0.654999	1.58822	0.998283	0.515265	2.47792	1.67385	1.17864	0.803575		0.917276	0.593317	2.09582	1.36478	0.657157	3.75937	0.54878	1.55705	0.802308	0.896332	1.83647	0.985126	1.88964	0.821751	1.62378	0.729486	0.805498	1.18715	1.64477	1.09294	1.08171	1.82248	1.27383	0.598055	0.951072	1.05853	1.21447	0.92851	0.843234	1.64331	1.12179	1.06376	0.70608
100004635	0.961013	0.866473	0.692752	0.770496	1.50642	0.941845	1.15145	0.810886	1.27342	1.00523	0.555604	1.4277	1.14883	0.903333	1.06134	1.1267	0.753763	1.14904	0.63378	1.00585	1.10446	0.676569	1.07675	0.778809	1.28324	0.920064	0.472282	1.14588	1.08182	0.826963	0.924091	1.38418	1.39428	1.14353	0.730726	1.13026	1.00085	1.27373	1.3286	1.50575	1.09869	1.26503	1.41671	1.44774	0.786397	1.25246	0.570416	1.21872	1.00162	1.11368	0.973947	0.887654	1.25546	1.13422	1.06023	1.57947	0.940622	1.01043	0.813738	1.40847	0.786165	1.07386	0.570457	1.2943	1.09322	0.665089	0.818264	1.85975	0.829656	0.979237	1.31077	0.672033	0.881732	1.01773	1.21848	1.05836	1.00504	0.751189	1.38055	0.533227	0.992507	0.512689	0.802919	1.70273	1.06554	1.0338	1.24704	0.581734	0.638032	0.921787	1.03455	1.27735	0.794823	0.510827	1.17897	0.555584	0.818885	0.589297	1.19182	1.1232	0.902598	1.16619	1.34117	1.59319	0.781484	0.751782	0.791305	1.90989	0.717051	1.11736	1.5678	0.8457	0.552854	1.21076	0.987528	0.876788	0.947589	0.559625	1.30534	0.776759	0.728557	0.565646	1.90473	0.649912	0.819916	1.26611	1.13061	1.05968	0.572189	1.04195	0.994213	0.614386	0.521484	1.80034	0.790461	0.818209	1.31749	1.17615	1.1656	0.723639	3.00795	1.13764	1.01943	0.687718	1.16169	0.704318	0.718985	1.0268	1.24023	0.745213	0.819587	0.586032	1.04976	1.03659	0.485037	2.0011	0.56126	0.87743	0.90535	1.54888	0.832812	0.716974	1.43082	1.02637	0.626632	0.586728	1.31083	0.723946	0.581769	0.795584	2.44459	0.49191	0.83444	1.18707	1.61173	0.680255	0.463257	1.1212	0.999147	0.900128	0.593946	1.11163	0.947978	0.51253	0.663188	1.69298
100005350	1.30838	1.70425	1.13958	0.869971	0.389538	0.823413	0.438329	0.769078	0.692214	1.07379	1.19929	0.545824	0.838178	0.363979	0.588683	0.549302	1.53963	1.43002	1.38114	0.714373	0.614082	1.32529	1.66741	0.722634	1.09945	2.69836	1.00697	2.9401	1.56896	1.09196	1.29546	0.360756	0.311057	1.30375	0.91969	0.574782	0.350181	0.416059	0.435533	1.52407	1.8831	0.931866	0.568228	0.876563	0.920828	0.715449	1.56097	0.342416	3.86078	2.49637	1.041	2.20517	1.03962	1.33668	0.985307	2.08832	4.06617	1.51573	1.26831	1.60358	3.10344	2.1739	1.23622	0.514922	0.402502	0.643265	0.541615	1.54409	1.04545	0.558955	0.989778	1.29365	0.999835	0.914027	0.745584	0.592795	0.22065	0.908062	0.58615	1.49715	0.936489	0.932586	0.572948	1.90796	1.52984	1.35119	1.74032	2.4286	0.939541	0.947857	0.685695	1.9332	0.757772	3.27906	1.00017	4.7354	0.466166	0.518058	0.685547	0.349084	1.0447	2.17618	0.837536	0.448805	0.717077	1.0647	0.468947	0.831206	0.460087	1.15699	1.66439	1.65021	1.01399	2.92829	0.65409	2.00428	2.45915	2.19837	1.08062	0.441685	1.96941	0.750675	1.34052	1.37281	1.65079	3.13022	1.27541	0.893489	0.324368	1.24975	0.452541	0.838674	0.5689	0.234002	0.452377	0.77864	0.43627	0.417361	0.630291	0.607839	1.10546	1.26843	1.19471	1.01977	1.30038	1.74103	2.73906	1.10529	1.00202	2.78993	0.696524	1.13515	1.26895	1.1605	3.21312	0.679449	0.859082	0.484969	0.685073	0.891709	2.6294	0.231918	0.925713	0.867176	0.464279	1.68472	0.556853	1.23782	0.868864	0.396876	0.834689	1.20547	0.595	0.802487	0.869794	1.69483	2.13196	1.38329	1.18913	1.39997	1.96325	1.14586	1.07809	1.32877	1.93245	0.827225
100005372	1.07676	1.31942	0.924579	2.15246	0.59813	1.99051	0.924571		0.748776	1.43383	1.1029	1.0413	1.08185	1.2646	0.530404	0.834143	2.94696	1.60453	0.875329	1.92015	0.68969	1.60343	1.59086	1.25451	0.956224	1.50366	1.18909	1.97439	0.865491	0.933368	1.09966	1.50017		0.350008	0.541798	0.726007	0.468886	0.820599	0.781982	0.444302	1.14603	1.33391	1.34666	0.75728	0.909948	1.03352	0.980284	0.960151	0.648393	0.78337	1.04043	2.36902	0.926479	0.775529	0.981452	1.73588	0.532326	2.29013	0.81172	1.09742	1.61241	1.22373	2.67074	1.13681	0.435556	1.24343	0.62741	0.629815	0.948128	0.297112	1.71094	0.743668	0.948194	1.80367	0.910789	0.934957	0.561701	1.00004	0.986282	0.889872	0.280197	0.872099	0.875635	1.03252	0.886174	0.583191	1.08412	1.03195	0.747801	2.03165	1.15734	1.10675	0.764991	0.916302	0.701426	0.551556	1.78593	1.08787	1.02281	0.658029	1.83492	0.65419	1	0.682239	0.959058	0.795879	1.18863	0.579981	0.783307	1.00153	1.6287	1.6495	1.61134	1.24353	1.34389	1.49849	0.946794	1.26487	1.53368	1.26907	1.66632	1.03975	0.588612	1.97495	1.0564	1.59173	1.32089	0.665374	0.459573	0.983867	0.522552	0.732331	1.08771	1.03971	1.24109	0.927863	0.759461	1.50979	0.738531	0.667176	1.16223	0.897864		1.79086	0.888126	0.672737	2.13131	0.976977	1.58381	0.531223	1.2974	2.54997	0.463466	0.762869	0.68247	1.33177	1.26164	0.414691	1.27383	0.683473	1.52779	1.10986	1.01556	0.811988	1.27887	1.21421	1.05219	1.61727	0.757134	0.510066	1.2934	0.973092	0.897368	1.17428	0.614132	0.979078	1.09152	1.06021	1.11832	0.872403	0.529826	1.12111	1.42987	1.08374	0.779213	0.615885
100005373	1.53735	1.4089	2.16792	1.20683	1.49891	1.62527	0.854788	0.487768	1.37171	1.14846	1.03092	1.00197	0.949274	1.228	0.998029	1.2232	1.28025	1.95284	1.095	1.22306	0.876373	0.990722	0.640243	0.875048	2.15191	1.11046	0.746532	0.700995	0.969857	0.820814	1.3287	4.40058	0.886613	1.98506	1.11986	0.450329	0.877603	1.08839	1.49785	0.813894	1.96334	1.37726	1.62447	0.941218	0.969179	0.978588	1.09867	1.68252	0.638839	0.82128	1.20205	1.15463	1.35919	0.906421	0.901141	1.93932	0.908621	1.2232	1.08256	1.20718	1.0045	0.841785	0.965919	2.39752	1.6299	1.09402	1.24718	0.38876	0.670898	0.364525	1.73413	0.802297	1.27368	2.31394	0.790193	0.502648	0.903411	1.02319	0.943654	0.818824	0.531367	0.647548	0.936737	0.501382	0.827518	1.20222	0.913362	0.972041	1.69774	1.16034	1.29904	0.761026	1.07018	0.85799	0.596417	1.16655	1.60501	1.15694	0.916027	0.337961	1.04876	0.419189	1.37378	0.700836	1.11521	0.568379	0.965763	0.736358	0.783879	0.48734	2.5376	0.88739	1.5517	0.714807	0.45356	0.878745	0.829084	0.95061	0.889591	0.96043	0.761966	0.741232	0.71438	0.934398	0.390218	1.72693	1.71974	1.30961	1.30553	1.32215	1.54242	1.26062	1.20095	0.920525	0.870724	0.72578	1.03891	1.18473	1.02647	1.3349	1.9744	0.56409	2.28236	1.48308	0.889954	0.785148	0.818324	1.2113	1.79854	1.74728	0.869771	1.02407	0.703737	0.801092	0.642932	1.09114	1.20765	1.67441	1.4837	0.862418	1.1681	0.820896	1.04857	0.277079	0.865156	1.02815	0.724883	0.679347	0.641824	0.943328	1.15048	0.665228	0.654334	1.05203	0.806442	0.866843	0.692934	0.77025	0.907377	0.595635	0.590344	0.82492	0.879506	0.734929	0.854525	1.05223
100005383	0.442183	2.87839	0.407967	0.627106	0.94106	0.756124	2.2008	0.708971	1.43498	3.34057	0.473505	2.28418	2.18478	1.78347	1.18811	1.35086	0.693362	1.62655	0.336051	0.775506	1.44338	0.34227	2.96336	0.712491	0.725687	3.76443	0.440689	2.70733	1.54691	1.11769	0.623911	0.850331	0.972923	0.474045	0.699212	2.69084	1.52757	3.37928	0.459338	1.57083	0.885676	1.78333	1.78114	0.71573	1.69688	0.554715	0.726197	1.1055	0.776895	0.615853	0.785406	2.10365	1.17161	2.78185	0.676505	1.53364	0.512422	1.41849	1.80531	0.61894	1.51913	0.618132	1.11331	0.760023	0.999776	2.39953	0.558425	0.865846	0.392121	1.42064	1.2228	1.22349	0.648812	2.40738	0.892997	0.698172	4.42117	1.42112	4.5801	0.575199	0.959897	0.96055	0.565351	0.978096	0.404853	1.00533	0.732335	0.741141	0.660232	1.21266	0.579784	0.425803	2.68247	1.30873	3.32872	0.655842	0.998305	1.36729	1.43229	3.06543	0.693453	2.4573	0.760948	3.0134	4.12133	2.40649	1.23692	0.720662	1.99596	0.985363	1.17872	0.626073	0.765826	0.901119	2.99122	1.23188	1.39938	1.00022	2.47105	2.4316	2.95284	1.42108	0.568431	1.71758	0.554398	0.611202	1.96146	3.47132	3.17083	1.87572	0.278601	0.781555	0.750889	0.884006	0.733293	0.342703	6.99834	0.458202	0.932268	0.841124	0.881018	1.25824	2.24853	3.05536	1.01956	0.537178	1.22093	0.842437	0.978521	0.804618	0.26211	1.74539	0.50594	0.790479	0.538657	0.340089	0.481003	2.19216	2.2414	1.29928	0.735078	0.976997	1.42067	2.50222	1.69538	0.878615	3.19759	0.334645	1.98649	1.84028	5.21827	0.357723	2.96041	2.11429	1.135	0.831642	0.796575	1.71866	2.1191	1.49123	0.632269	2.84327	0.488401	1.74984	0.704108	3.34685
100005384	0.6584	1.34011	0.682693	0.436611	0.915578	0.947819	0.817468	0.782614	1.01119	0.863719	0.927454	0.64332	0.852156	1.32012	0.865085	1.21874	0.830236	0.837464	0.773968	0.656245	0.963778	0.722243	0.963226	0.805507	1.085	1.0737	0.956932	0.973932	0.800941	1.21316	0.900842	0.878691	0.873891	1.25928	1.30433	1.11445	1.35295	1.23975	0.850704	1.1498	1.01209	0.667118	0.805692	0.825385	0.710636	0.974462	0.813138	0.998618	0.985495	1.21848	0.979313	1.30875	1.71588	1.04775	1.17695	0.997849	1.04526	0.820867	1.09239	1.40571	1.08549	1.30481	0.963724	1.34471	0.896506	0.66124	0.960514	0.900103	0.825148	0.987118	1.23539	0.950113	1.03598	1.05146	1.53886	1.06337	0.874067	1.13715	1.36255	1.31142	0.924166	0.571317	0.98866	1.40222	0.978724	0.951646	1.56342	0.673376	0.789224	1.16972	1.08624	0.744931	0.767929	1.3087	1.43803	1.56021	1.13074	1.15034	1.58859	1.34097	1.06086	1.00581	1.05913	1.8519	1.7704	0.956279	1.14838	0.854454	1.15144	1.09986	0.838405	1.76421	1.05415	1.7607	1.86736	0.922275	0.996172	1.02746	1.82171	1.41423	0.919459	1.07235	0.8836	1.17585	0.940442	1.23606	1.15274	0.874744	1.10232	0.948769	0.831163	0.995085	0.683622	1.65843	0.950442	1.10157	1.09382	0.63788	0.642111	0.654971	0.662442	0.917979	0.91751	1.0908	1.21697	0.839953	1.17731	1.17705	1.73249	1.19337	1.21947	1.10264	0.609065	0.974295	0.730097	0.581224	0.777007	0.857951	1.09826	1.62445	1.61355	0.702209	1.00138	1.42604	1.19874	1.35133	0.974182	0.987959	0.845951	0.887893	1.07475	0.731592	1.12555	1.5235	1.32326	1.379	0.98754	1.07546	1.13187	0.96811	1.03484	0.885543	0.795997	0.847694	1.01121	1.28282
100005389	1.21159	0.348955		1.17551		0.757428	0.976722		0.474458	0.503004	0.6103			2.0677	3.71338	3.13793		0.380557			0.96917	0.408765	1.7229		4.43979	0.373769		0.480332	0.570115	1	0.548852	1.87439	0.77606			1.52098	1.99617		0.533465	1.50613	1.65588	6.90723	1.58941	1.25815	0.499035	3.03217	1.16465	0.722983	1.79021	0.34067	1.50219	1.919	0.61071	0.919455	0.699571	2.25814	0.728724	3.56189		1.95844		2.78727	2.06628	1.28599		1.29848	1.00554	4.52338		1.37964	0.695641		1.94487	0.364287	3.09788	0.583982		0.996118	1.26178		1.37723	0.73048		10.4582	1.67997	2.5255	1.0238	0.786093	0.858771	0.262149	0.761578	1.43849	1.35154	0.943757	0.722896	0.653054	1.10976	0.50024	0.248305			0.445942			1.37348		0.264252	0.467764	5.1119		2.16733	0.959468	0.582651	2.5983	3.57164	10.6591	0.82131	0.716085	0.558775	0.888318	0.35868		0.611269	0.37999			0.294455	0.375937			0.761777	1.02536	0.519167				1.79997	0.905053		1.83262	0.883227		0.262005		1.10172	1.44026	1.00893	0.820634	4.0486	1.43614		2.15204	0.8771					1.60364	2.47297		0.619907	0.201342	1.57079	0.89758	0.615579	0.741673			1.38024	3.03797	4.26388		1.10304		1.4858	1.37776	0.887663	0.878768		2.30333		0.859588	0.941185		1.38724
100005402	1.10724	1.11739		0.682059	0.697284		1.3444	0.5354	0.749205				0.547069	1.47849		2.27684	1.39579	0.925966	0.786013			0.60822		0.860953	1	0.790921	0.9211	0.819084	0.835508	0.912414	0.604526	2.46698		1.24679	1.35483	0.92223	2.03834	0.667503	0.685349	1.78384		0.710906	1.4506	0.47344		2.51053		0.680316		1.48412	2.45078	1.3485	1.19314	0.748648	1.14168	2.2493		0.849088	1.52126	0.924126		1.06395	0.931055	0.827059	2.33328	0.968393	2.14982			1.60967	0.836721	1.44897	1.17694			2.61567	2.6481	0.955552	0.896562	1.58522	2.58343	0.827784	1.17625		0.947507	1.99674	0.906726	0.560161	1.33786		0.416262	1.45313	1.41201	1.13103	1.15137	0.677611	2.6205	1.63429	0.791423				1.63774	1.34301	3.81288	0.743991				0.991202	0.511837	1.72193	0.553065	1.86659	0.869207	1.44013	0.775501	0.835968	1.38963	1.37701	0.902208	0.55404	0.621256		0.862766	0.788592	0.758541	0.736258	3.43758	1.25732	1.55594	1.03116			0.437058	1.32842	1.57675	0.477047		1.8853	0.327273	1.1554	0.848054	1.46033	2.60401	0.328487	0.960647	1.3838	0.570813	0.543514	1.87036	0.81649	0.682701		0.973071		1.03405	1.73264	1.42498	1.23833	0.638967	0.371238	1.30795	0.349013	0.379594	1.16075	1	0.616511	0.849799	0.668057	1.35161	1.07822	1.69139	1.98694	1.92695	0.421536	0.780362	1.20632	1.17044	0.358594	2.28345	0.974955		0.794219	0.68789	1.82534
100005418	0.989304	0.916819	0.716717	2.19028	0.412829	0.371718	0.400977	0.475343	0.494353	1.63315	0.374158	0.926111	1.20904	0.480286	0.682778	0.512884	0.951963	1.25529	2.89277	0.511198	1.72593	0.914963	1.01426	0.832958	0.984248	1.02917	1.83436	1.09015	1.19387	0.82106	0.674254	0.928397	1.46771	0.949513	0.595539	0.639427	0.950857	1.63386	0.452418	0.585117	1.07609	0.242686	0.398153	1.29025	1.50692	0.869675	0.432938	1.48995	1.63657	1.64364	1.98144	1.40129	1.25697	0.99743	1.09615	0.917648	1.04591	2.61974	1.3549	1.19061	1.15327	1.61009	0.85349	1.74857	1.07155	0.812501	2.70185	1.15483	0.451931	1.67623	1.51043	0.92285	0.28087	4.00685	0.977982	0.909821	0.732989	0.58092	2.04372	3.11955	2.26914	1.48353	0.861495	1.26362	0.99211	2.06055	1.53029	0.710479	1.14876	1.18021	2.81689	0.665564	0.85908	1.95729	2.25127	2.71544	0.978035	0.47433	0.499833	1.14473	0.21827	0.641774	0.904878	0.96949	1.26632	1.10048	0.419002	0.302284	3.1842	1.11306	1.27324	1.46821	1.57107	0.791741	1.09326	0.838043	0.679848	0.990552	1.4644	1.41553	1.91374	0.761053	1.49506	0.936846	1.46356	1.66772	0.394588	1.43391	0.516155	1.55445	0.333445	1.09823	0.758755	1.26782	1.11394	1.98143	1	0.844499	1.45305	0.751726	0.456559	2.97396	0.59941	0.882399	1.64934	1.49666	1.10561	0.834591	0.794791	0.864202	2.15704	1.09629	0.829769	0.281209	0.830848	0.495162	1.32681	0.582903	0.642564	1.62064	1.46267	1.25181	0.559219	0.447087	1.22376	0.951752	0.452624	1.16591	0.543144	0.260496	1.50834	1.33564	0.99486	0.855664	2.08487	2.26188	0.585266	1.59949	0.7668	1.95733	1.7452	1.19311	0.971281	0.900973	0.356481	2.01353
100005463	1.11892	1.00127	1	1.89838	0.979886	0.688654	0.90811					1.23043			0.873518	1.40783	1.01819	1.42507	0.920269	2.37333	0.57558	0.669941	1.80887	0.885948	1.26356			0.854881	1.19678	0.92292		1.67131	1.05296	1.15228	1.34603	1.27183			1.22967		0.611966		1.3683	0.592741			1.17855	1.15482		0.740919	0.96366	1.3264		0.624561			0.832206	1.13698		0.849336	0.929143		1.5362	1.98007	1.71808	0.728233	1.35291	0.613141				0.993401	0.958206	1.0331						0.769304		0.946379			0.779127			1.49498	0.705558	0.744987	1.12677	1.10213	0.890558				1.54808	0.837961					0.645368									1.7725	0.934958	1.21461		0.875371		1.24436	0.911591					0.79576		0.939569	1.20949	1.015	1.19873		1.47032	1.527	1.64875	1.31443	1.21032		2.2323	1.40911	0.739598	1.5205	1.20749		2.13171	0.81645	0.630942	0.996904	1.69007	0.706593	1.90332	0.758363	0.780122	2.15018	1.24925		1.0031		1.24168	1.77253	0.569641		0.68552	0.675272	0.749097			1.05374	0.794254	0.951919		0.797779	1.28664		0.699605		0.92594		0.917073	0.966456	0.656991	0.589264	0.984332	1.00735	0.86758	0.695752	0.993753	0.700743
100005466	0.711512	1.36885	0.601087	0.992479	0.574888	1.32864	1.17133	0.52684	1.0274	1.00055	0.96821	0.813234	1.14396	1.4253	0.564639	1.09601	1.75744	0.888527	0.609129	1.13531	1.08361	1.21375	1.45025	1.02717	0.973208	0.874142	0.925584	1.36547	0.718444	0.572537	1.29606	1.08885	0.660199	0.909281	1.05565	0.742663	1.52226	0.999022	0.920296	0.996296	1.8782	0.934734	0.808174	0.683035	1.23961	1.23191	0.779769	0.73661	1.28391	0.893732	0.933718	1.47645	0.793605	1.03706	1.84548	1.54969	0.723053	0.737208	0.846549	1.33555	1.52768	1.8061	2.53591	1.05257	0.813067	1.17874	0.669718	0.830066	0.647363	0.570975	1.7443	0.905619	0.665296	1.72449	0.816463	0.891082	1.22998	0.959694	1.2249	0.863903	0.626895	1.27487	1.13698	1.68381	0.56598	0.796686	1.05085	0.479357	0.983374	2.04789	0.766821	0.765061	1.14042	1.03357	0.784747	1.20888	1.24117	1.68188	1.37295	1.43412	0.668682	0.790277	0.840798	1.31897	2.21782	1.70481	1.22743	0.504649	1.82859	0.983667	0.919445	0.851228	1.59031	1.21468	2.81029	0.935767	0.762694	1.93761	2.47593	1.09923	1.59595	1.23348	0.40823	2.59667	1.78293	0.825693	1.47672	0.995625	1.02546	0.722331	0.510998	0.763914	0.909476	1.71466	1.17217	1.00605	0.682418	0.667445	0.382421	1.13125	0.598895	0.611859	2.23952	1.40955	1.22543	0.482139	2.14522	1.37255	2.33502	0.909247	1.23942	1.25743	0.460183	0.944387	0.704818	1.2055	0.747069	0.913359	1.17498	0.889842	1.64028	0.744764	0.913298	0.490479	0.809943	1.00031	1.09634	1.26551	1.2291	1.21232	0.897134	0.613637	0.954645	0.921071	1.59676	1.77401	0.770245	1.25932	0.943602	0.801686	0.504962	1.86189	0.900061	1.3024	0.999693	1.13702
100005716	0.890748	1.69323	1.38556	0.931397	0.9015	1.0572	0.524117	0.824498	0.651147	0.985966	0.987937	0.880932	0.721094	0.919716	1.02564	1.01461	1.05341	1.65233	0.843784	0.705159	0.713149	0.7361	0.636804	1.00222	0.799618	0.918013	1.07631	1.12041	0.662461	0.972775	0.804321	0.847684	0.787324	1.44283	1.40667	0.704124	0.952161	0.912231	0.848608	1.94885	1.28169	1.6084	1.41206	0.781366	1.06444	1.29394	1.49081	1.45356	1.02481	1.05129	0.937123	0.713568	0.806945	0.997776	0.503198	1.31455	1.11436	1.11276	1.35719	0.897301	0.850167	1.3154	1.5771	2.32331	1.07671	1.00286	1.00345	1.3717	1.09015	0.884503	1.00399	1.08046	0.951531	1.74735	1.0385	0.764839	0.634367	1.0892	1.03234	1.04778	0.892722	0.876059	0.697777	1.37256	1.09968	0.996398	0.926996	0.715254	0.785835	0.891021	1.1524	0.979809	0.810903	0.854243	0.801087	1.37632	1.03458	1.95671	1.50737	0.94456	0.821059	1.05593	0.916195	0.866064	0.864144	0.954366	1.13437	0.817661	0.760221	1.08741	1.30098	0.934176	1.61203	1.3099	1.16417	1.14505	1.28366	0.906446	1.18195	0.767712	0.88397	1.34155	0.932672	0.757896	1.24027	1.46306	0.874881	1.37374	0.828286	1.43226	0.99073	1.22346	0.56699	1.00288	0.830092	0.962927	1.38869	1.51291	1.03363	0.997123	0.913076	1.40622	1.43588	1.08222	1.46056	0.541228	1.20565	0.703158	1.23108	1.95306	1.49453	1.58355	0.847937	0.676197	0.59398	0.463734	0.898368	1.22914	1.24483	0.735689	1.14264	0.679294	0.627605	0.70125	1.08687	0.722712	0.791176	1.5369	0.830844	1.2678	1.86629	1.13747	1.53388	1.51388	0.636463	0.881263	0.832322	0.644829	0.768807	1.72316	0.774146	1.71515	1.29959	0.589318	0.90064	1.02581
100005717	0.948916		0.983664			1.20237			0.890607	1.28307	0.567521	0.700621	0.984		1.49682	0.849183	0.975845	0.92823	0.915514		0.761252	1.12433	0.8466			1.32811		1.25717	0.931273	1.12605	1.08021	0.886795	0.869795		0.938522	0.586472	0.955635	0.808345	0.836624	1.43027	1.48457	1.15444	1.54696	0.98874	1.21721	1.37085	1.21547	0.997967	1.42127	1.37653	0.793729	0.758681	0.824552	0.977726	0.780971	1.18402	1.0584	1.18266	1.23761	1.16426	1.55442	1.25798	1.24928	1.45631	0.70011	0.969591	0.985459	1.09221	1.06623	0.923997	1.25537		0.774393	1.71325	0.845059	0.968319	0.810362	0.846237	1.1167	0.911527	1.21051	0.973313	0.76085	1.22555	1.03484	1.06651	1.42473	1.33179	0.958549	1.10562	1.03793	1.15731	0.927165	1.26744	0.688784	1.51881	1.14756		1.14641	0.959583	0.897388	0.758478	0.811181	0.637774	0.860053	0.961819	0.880622	0.824724		1.17661	1.40294	1.19043	1.67686	1.29324	0.978424	0.949942	1.27621	1.09799	1.00306	1.0463	1.01564	0.825719	1.00974	0.777549	0.982314	1.31619	0.894183	0.868906		1.07158	0.646892	0.694569	0.634862			0.997679	1.06645	0.936632	0.728842	1.35157	1.00014	1.21583		0.88922	1.69519	0.542688	1.16349	0.852671	1.22845	2.41484	1.06518	1.34945	0.865654		0.748		0.293067	1.52087	1.1281	0.535844	1.4812	0.552723	0.678856	0.785118	0.575707	1.21867	0.57269	1.76194	2.0941	1.2987	1.01099	0.904915	1.87124	1.18542	1.55031	1.89014	1.80161	0.675142	0.919423	1.81695	1.18471	1.61939	0.421316	0.504304	1.04039	0.786268
100005814		2.38915	1.7072	2.3395	1.84038	0.556653	1.16062	1.46215	1.59108	0.702436	1.07376	1.75578	0.939509	2.86276			0.659654	0.721525	2.00051	2.61769	0.587601	0.412224	0.486731		4.18673	1.06434	1.42854	0.564425		0.93392		0.880965	1.62123	3.05603	1.84319	1.64886	1.18941	1.54789	1.67535		1.06782		1.11799					0.579489	0.73748		0.675487	1.09488	1.22747	0.638321	0.782479		0.662379	0.414625	1.79443		0.490818	0.655567	0.785072	2.20551	1.02542	0.92972	0.878686	0.425052	0.552749		1.72253	1.8312		2.89939	1.00141	0.561447	0.732371	0.940347	0.536184	1.59364	0.561028	0.440666	0.931335		0.40557	0.370072	1.06419	0.619187		0.619362	0.904989	0.644783	0.629247	0.502554	0.595635	0.80528	0.902736	2.60256	1.28773			0.521033	0.854226	2.54733	1.88872	0.998262	0.668273	0.63736	1.02057	1.40071	1.00472	0.463301	1.99417	0.9763	1.51438	0.662073		0.598037	1.72523	1.42448	0.856104		0.547248	1.07546	0.998585	1.94257	1.08333	0.90469	1.1414	1.23345	0.625631	0.46624	0.756089	2.01327	1.59886	1.01128	1.20746	0.612941	1.03816	1.04173	0.873921	1.56407	1.51834	1.07876	0.686064	0.532258	1.17861	0.75419	0.919071	1.39313	1.20811	0.57797			1.49588	0.703077	1.52674	1.19217	0.999874	0.791894	0.414225	0.578159		0.536568	1.26971	1.32159	2.04842	3.46091	0.658836	0.700496	0.774402	1.78247	1.52551	1.51072		1.05421	0.609079	0.388056	0.735404	1.07683	0.756342	1.2999	2.48493	0.852952	0.398537	0.526453
100005850	1.20518	0.674494	0.489763	0.273861	0.489104	3.01092	2.52486	0.653305	1.80341	1.18714	0.549135	0.824311	1.09576	0.386762	1.35301	2.48411	1.09872	0.695112	1.09488	0.340863	0.486859	1.34145	4.58906	0.432016	1.1011	0.774781	0.635844	0.863749	0.743059	0.198888	1.03257	2.00674	0.807556	1.6631	0.753086	1.12011	0.588947	0.997622	0.689584	1.16172	1.81501	0.762659	1.34861		0.45643	1.16242	1.21958	0.809534	0.657631	1.23269	0.763562	1.20031	0.701891	1.018	0.579328	1.02961	1.30869	0.925683	1.47422		0.236866	0.53192	1.02233	1.05494	0.460693	0.585496	1.07782	1.01247	1.26009	2.36768	1.05233		0.869141	0.677903	2.42504	1.2643	0.697223	1.11671	1.10153	1.3835	0.71005	0.392805	1.12588	1.25571	1.4568	2.32606	0.760986	0.69559	1.56552	0.864877	2.30709	0.928987	0.513503	0.607974	1.85086	0.639144	1.60139	0.209599	2.13155	0.753705	0.974422	1.35993	1.06513	1.38539	0.386919	0.635675	1.34895	0.583783	1.96356	2.0051	0.405486	1.41037	0.453165	1.40079	0.801749	0.609182	0.730396	1.12195	0.826445	0.365147	0.740432	1.74281	0.709215	2.54459	1.29592	0.920992	1.80539	1.73214	1.57642	0.730598	0.988951	0.641915	0.718554	1.15625	1.31249	0.980644	0.617727	0.202275	1.53936	0.609982		1.62332	2.67858	1.24384	0.961189	0.997622	0.334647	0.730275	3.14263	1.56872	0.948802	0.610211	0.743472	1.88203	0.53623	0.165093	0.458838	1.05696	1.147	2.5866	0.585137	0.410074	2.14705	1.15546	1.12585	0.56756	1.63371	0.54211	0.378491	1.74345	1.58496	0.245049	1.15355	1.14633	2.11671	0.708064	0.361431	1.72067	0.931982	0.723508	0.685711	1.7758	0.42476	0.264355	0.763337	1.23074
100005864	0.572259	1.01874		1.0878	0.489069	1.00723	3.35756	0.739128	1.38109	0.484828	0.781389	0.654832	0.366165	0.746405	1.23424	3.51129	0.689408	0.807789	0.819318	1.25114	1.13907	0.360501	3.71989	0.464943	1.27536	0.383729	0.637721	0.658149		1.2624	1.40602	3.38933	1.34896	1.18248	0.515914	2.19756	0.720331	0.758051	0.622613	5.75377	1.18877	1.15788	0.956115	1.52001	0.832096	0.535977	2.92324		1.75047	0.453062	1.05807	1.41164	0.512343	0.788204	1.02374	3.05852	0.945566	1.40946	1.00907	0.935288	0.742699	0.554396	2.77177	0.877557	0.96816	1.03126	1.51232	1.87043	0.64518	1.28402	0.953315		1.36266		1.54265	2.63282	0.753484	0.584748	0.826722	0.716869	1.81613	1.17441	1.85241	1.38668	0.927938	1.31545	1.08582	0.301301	1.01614	0.806638	1.10486	2.29913	0.808669	0.792835	0.488942	0.48335		0.697039	0.603554	0.91144	0.695408	1.04888	1.3292	0.96255	0.982607	0.920189	1.76007	1.68259	14.3923	0.6891		0.70738	0.809384	3.39269	0.707054	0.550335	0.476453	4.66616	1.47153	0.215574	0.782567	1.35719	1.46112	4.03714	0.782984	1.29694	1.60236	0.542366	0.860139	1	0.430417	0.714625	2.34521	0.789691	1.47247	0.669748	0.662111	0.629868		0.388872		1.30555	1.00909	1.09828	0.994919	0.89178	0.808222	3.79167	0.928583	1.77814	0.604883	0.914085	0.621947	0.652187	0.452453		1.4913	1.26548	1.4815	0.489151	1.79926	0.237247	0.401844	1.08402	0.458211	1.08481	1.36916	0.99468	0.879336	1.2178	1.86018	4.49728	0.629355	1.22777	1.08217	0.738709	0.523045	0.224379	0.497768	1.50164	1.20486	0.796821	1.36168	1.15666	1.66187	1.45272
100005946	0.899988	0.814687	0.893428	0.606986		0.434401		0.504511		1.32918			0.978603			0.73118	2.89604	1.0975	0.97116	0.587726			1.10701		1.22165		0.692745					0.423726	0.675935	0.66093	0.45014	1.15232	0.944965	0.770941	0.774566	1.02137	1.03722	0.890171	1.38934	0.875336	0.722929	1.18345	2.13872	1.38741	0.923108	0.808773	0.894691	1.96279	1.27446	1.15708	1.98836	1.12101	0.771934	1.09103	1.64396	2.05857	1.08992	1.51574	0.990428	1.25283	0.770818	0.242037	0.79753	1.17894	1.09038	1.48207	1.53026	1.28278	1	0.610372	0.751604	0.870919	1.14486	0.585876	0.701529	0.994669	0.625105	0.554484	0.623295	1.4506	2.09886	0.998101	2.69599	1.43121	0.956508	0.550671	0.687531	0.969049	1.21905	1.01498	1.30694	0.73678	1.05927	0.466995	1.6464	1.59538	0.526102	1.2696	0.940345	0.974416	1.26266	1.11252	1.37356	1.40943	1.1552	1.11941	2.07271	0.747595	0.544104	2.15043	1.20414	0.886486	1.36343	1.22103	1.11104	0.819769	0.928499	1.17432	0.890029	0.855823	0.914763	2.51061	0.7046	0.527251	1.75571	1.3385	0.554008	0.997671	1.00095	1.44921	0.514315	1.34976	1.33729	1.07274	0.909017	0.870593	1.35123	0.951457	0.435925	1.18499	1.46164	0.731288	1.42331	0.765873	1.5743	0.784979	1.49039	1.17872	0.83649	1.00661	1.09597	1.34944	0.522469	1.15663	1.0516	1.2471	0.882398	0.577264	0.967806	0.933234	1.01795	0.629272	1.1313	0.771308	0.404811	1.65289	1.48476	0.869671	2.42268	0.917697	1.40074	1.23219	0.81875	0.657766	0.642672	1.38365	0.666385	0.848545	0.785774	1.11354	1.76804	1.19923
100005972	0.746119	0.485751	1.2094	0.552608	0.445998	1.00117	1.17104		3.28925	1.51448	1.06094	0.845992	0.95495	1.6581	2.01029		0.602574		1.41383	0.665189	2.6679				2.52404	1	1.20528	2.47721	0.579667	0.667038	1.11286		0.440745		0.822		0.675902	1.81764	0.589073		0.581736	1.22374	1.3149	0.435374	0.844099			0.762613			2.01008		0.735685	0.942506	2.11199			1.46419	1.43358	1.36191	2.05556	1.10268	0.526458	1.65737	0.545901	0.493353	0.309116	2.41954		0.574707	5.10004	1.43881	0.561251	2.19379			1.70945	0.39163	1.0921	0.797083	0.775878	0.354504	1.30335	2.87766	0.512385	0.288674	1.02056	0.592507	0.449814	1.94124		0.64309	0.640419	1.04841	1.9514		1.81286		1.84136	2.07227			0.802483		1.16121			0.432102		2.08279	2.75426	1.59814	0.461671	0.604687	1.36326	0.463241		3.2493	0.680216		1.23177	0.560737	0.517286		1.92297	2.92428	0.906595	0.695391	1.18024	1.2793		0.2408	0.873139	2.05207	0.886693	0.438648				2.34865	0.322157	0.340851	1.22207	1.09313	0.620535		1.0662	0.598848	0.550224	0.968691	0.89131		0.333799		0.497056		0.346117	0.834561	2.28161			1.51649	0.9451	1.54512	0.361853	2.54875	1.3405	1.51562	2.33431	4.72989	1.34723	0.524857		1.11973		1.06907	1.81434	0.930816	1.05964	0.399953	0.719405	1.95168	0.456954	0.752662	1
100005977			1.50593	0.773052					1.4629		0.58536		0.897683	2.88452	1.50086				2.67686	0.603714					2.00687		0.583071	0.85397	1.13356	0.930365	1.35872						0.723919					0.951036	1.00345	0.556953		0.934978		2.40719			0.574452				1.11563			1.43805	0.622496	0.638312		0.635844		4.03711	0.542694				0.658252	1.53769	2.96738						1.27487		1.45322	0.852301	0.535993				0.536406	1.08183	0.759855			0.541633		0.643746	0.53038		2.39758		1.98019		1.08274	1.47881			0.955242		1.56639					3.85603	2.49656	1.15759	0.930861					1.1116	0.395862	1.06843	1.28588				2.42954	3.49913	0.523422	0.799346	0.377916		0.921901		1.38811		1.44055	0.581551	0.753125			1.67217	1.07043	1	1.71637		0.511468			0.566905		1.91287	0.883331		0.979346		1.13095	0.592213	0.500335	1.34429	1.27376			1.4946	1.63226	1.12424		1.35807	2.87992	0.673475	1.58392	3.08823	2.84884	0.658829	0.310601	0.635452		0.68254	0.864	1.81017	0.45927		0.957506	2.9663		0.89676	1.1171	0.567163
100005985	1.0086	0.99838	0.543654	1.04669	0.560082	1.07357	1.08995	1.03992	0.418678	0.980378	0.573932	0.522003	0.82484	0.660479	0.908106	0.507092	0.952031	1.15877	1.20606	0.830195	0.452298	1.30484	1.43453	0.952555	0.468374	1.44002	1.0722	0.799763	1.39343	0.697621	0.801637	0.458888	0.658201	0.844301	0.985972	0.569056	0.933684	0.695232	0.681702	2.42285	0.679505	1.15142	1.20025	0.881886	1.00162	1.50042	1.1043	0.599405	1.07627	1.11398	1.15285	0.831609	1.10897	1.08517	1.10635	2.5708	0.731415	1.92754	1.69276	1.10465	1.21298	1.54589	0.87988	0.785479	0.320068	0.665956	1.0741	0.789842	0.963874	0.732082	0.58527	1.06276	0.905629	1.00771	0.921939	0.952424	0.409895	2.13955	1.08657	1.1166	0.447074	1.01083	0.832772	0.996348	1.02842	1.14196	0.636778	1.39362	1.02891	1.10818	1.04076	1.25934	0.512951	2.07236	1.13013	1.2849	0.79943	1.0719	0.932916	0.823274	0.674488	1.30151	0.906091	1.21483	0.412188	0.914844	1.36345	1.05036	1.41442	0.901072	1.0554	0.722146	1.27636	1.3211	0.757091	0.711054	1.48838	1.08201	0.875427	0.409572	1.11314	1.59076	1.6565	1.58944	0.77859	1.10814	1.80567	0.882211	0.85233	0.963747	1.89658	0.732533	0.894997	1.02892	1.22615	0.567785	0.992328	0.886832	1.65693	0.509291	1.19319	1.83146	0.926166	0.881413	1.10329	1.4003	0.896001	1.00767	1.04037	1.97069	0.743895	0.757942	0.813806	1.8628	0.673053	0.73121	0.928636	0.879686	1.59151	0.712498	0.557338	1.06884	1.33688	2.01639	0.626259	0.62537	0.74737	0.906703	1.03338	0.872102	1.89133	1.35854	0.671942	1.94198	0.957048	0.78096	1.43573	1.52948	1.74434	1.27758	0.908004	0.772579	1.44821	1.23506	1.03274	0.967835
100005986	1.25946	0.985955	1.06222	0.912161	0.995004	1.22577	1.23877	0.760956	0.827271	1.32834	0.921675	1.24972	1.25794	0.926421	0.918749	0.68349	1.16767	1.11751	0.962212	0.810846	0.874354	1.04239	1.17121	0.878467	0.746378	1.22492	0.791372	1.11098	0.958311	0.782868	0.786574	0.88773	1.05205	0.859336	0.873377	1.11541	1.30928	0.831792	1.04741	1.32427	0.913045	1.12266	0.963129	1.27634	1.03004	1.11388	1.15447	1.08694	0.958113	0.828827	0.901972	0.914057	1.13654	0.823058	1.03631	1.05957	0.796042	1.35229	0.789731	1.22691	0.78575	1.07592	1.40828	1.24519	0.634354	1.15095	1.066	0.837176	0.859938	0.853826	0.985912	1.40238	0.99413	0.91011	0.928103	0.921194	0.68936	1.28143	1.16188	1.00374	0.58892	1.06368	0.816763	1.04064	0.806986	1.03953	0.688771	1.19336	0.865797	1.03473	0.817602	0.884203	0.831364	1.13661	1.02706	0.663359	0.941621	1.17748	1.36552	1.31098	1.0198	1.39159	0.887445	1.15103	0.897796	1.40215	2.04586	0.871019	1.14807	0.88769	0.998295	0.752923	1.02684	0.992505	1.26954	0.862907	0.927395	1.03539	1.0017	1.22918	1.75007	1.47482	0.877881	1.16178	0.711769	1.10178	1.69397	1.1435	0.98518	1.14103	1.49424	0.935269	1.07998	1.13546	0.933836	0.737927	1.18429	0.895897	1.09696	0.763332	1.33587	1.39727	0.997445	0.887465	1.26294	1.10822	0.817421	0.75063	1.08342	0.814372	0.951439	1.13599	0.402905	1.09988	0.802459	1.70739	1.09089	1.08567	1.12442	0.727304	0.881473	1.22352	1.5158	1.36801	0.781088	0.661961	0.906922	0.985391	0.78034	0.818037	1.15462	0.923348	1.12652	1.12622	0.950584	1.04903	0.973869	1.70179	1.28469	0.998	0.639743	0.995855	0.892838	0.865347	0.791223	0.925463
100005996	0.702552	2.47886	1.40193	0.770189	2.87646	0.459073	0.694875	2.78574	1.41894	0.822157	1.18459	3.42368	0.620718	1.50427	1.48194	0.626885	1.04993	1.73871	1	1.27675	0.709376	1.02148	0.430845	0.656844	2.72727	0.34758	1.60759	3.96661	0.347689	0.586269	0.811651	1.19251	1.4114	2.88651	1.08238	0.859385	0.807694	1.32456	1.45584	1.37885	0.848907	1.68143	1.11215	0.77109	0.905778	1.50153	0.734247	1.35395	0.357408	0.761122	1.1092	0.452004	0.823888	0.705269	0.531323	0.743985	0.320178	1.20806	0.858359	0.429874		1.0743	1.22747	1.5568	1.3401	1.06039	1.9568	0.874053	0.670152	0.960584	1.20405	1.05736	0.981481	1.0362	0.431672	0.482243	1.5943	0.92759	1.81541	1.67271	1.08164	0.799168	0.858772	1.45083	0.912025	0.926004	0.941912	0.54835	0.467093	1.39783	0.881297	0.415056	0.679034	0.351492	1.12144	0.769269	2.53531	1.98537	2.40455	1.14204	0.580732	1.26977	0.707232	1.10598	1.15829	0.751444	0.992218	0.834872	0.74872	0.953439	1.97683	1.73101	1.3096	0.705652	1.69046	1.20264	0.684027	0.547668	0.960223	1.57349	0.638535	2.79196	0.922676	0.605599	1.36643	1.45223	0.726407	3.90287	2.15313	0.96993	1.47694	2.34448	0.83153	3.37305	1.38019	0.643237	1.12207	4.43971	0.653316	1.05812	0.705975	0.758601	2.02495	1.83446	1.32106	0.88604	0.863066	0.58323	1.11137	0.453304	1.37114	1.32481	0.596558	0.699611	0.571017	0.980509	1.42875	0.569579	1.2166	0.642642	0.560844	1.20911	0.336027	0.506542	1.02238	0.605486	1.9519	2.19391	1.08586	1.47181	2.56611	0.60231	0.624226	1.12698	0.711217	1.00393	0.414712	0.544966	0.334337	0.782982	0.723084	2.65514	1.64463	0.494639	1.20077	1.33948
100005998	0.804527	1.39068	0.92129	0.775837	2.08975	0.595174	0.57454	1.00452	1.18164	0.990919	1.02607	3.07142	0.739914	0.874658	1.39334	0.576059	0.821135	1.87056	0.981693	1.03828	0.975699	1.56976	0.443653	0.605122	2.41244	0.52325	1.14348	2.95662	0.373756	0.689093	0.91734	1.169	1.29691	1.77914	0.830062	1.19897	0.762383	1.12313	1.95883	0.978185	0.977855	1.23034	1.26233	0.599735	0.780588	1.22081	0.935109	1.09612	0.410104	1.16111	1.14588	0.855406	1.13487	0.867781	0.715583	0.473419	0.602031	1.40635	0.884625	0.472541	0.194761	1.0112	1.35363	1.63329	1.48637	0.673035	1.84974	0.991778	0.828338	1.23369	1.27886	0.665348	1.31922	0.902267	0.597345	0.867416	1.21361	0.68258	1.44074	1.92153	1.16993	0.603505	0.99249	1.06982	1.19288	1.42999	1.43568	0.58873	0.516112	1.00462	1.40267	0.49817	0.712556	0.289516	1.13374	0.688506	2.60756	1.49414	1.38567	0.983502	0.92537	1.21412	0.845764	0.77406	1.10999	0.614292	0.766812	1.1274	0.674701	1.20576	2.55379	1.80488	1.1333	0.834202	1.66083	1.34455	1.09221	0.609418	0.793962	2.3785	0.868746	1.30573	1.16022	0.791448	1.22597	1.83573	0.728011	2.57126	1.35409	0.810015	1.4065	2.14234	0.973537	1.54784	1.00386	0.472697	1.01694	3.84427	0.750645	1.03038	0.772179	0.771906	1.62427	1.89579	1.41187	0.826151	0.871446	0.63349	0.996137		1.09767	1.47236	0.58058	0.591837	0.724124	1.07257	1.44645	0.608237	0.884328	0.891994	0.988131	0.862044	0.556753	0.751135	1.34965		2.16195	1.26427	0.912902	1.36836	1.94637	0.783535	0.827952	1.31581	0.866675	0.732244		0.545744		0.87066	0.831225	2.07826	1.76201	0.307845	1.04659	1.43002
100006005	0.721111	1.69541	0.206788	0.185262	0.207349	0.14135	0.0912241	0.173159	1.14288	0.691031	0.113649	2.70561	3.62181	2.20493	11.2424	4.76244	0.840336	1.7807	0.366864	0.224169	0.218282	0.143755	0.16701	0.208602	1.57578	1.14256	0.266241	3.4865	4.2417	1.7141	15.8865	4.53073	0.427436	1.55041	0.187885	0.975397	5.69234	0.989024	0.159905	0.334875	4.0541		0.626649	8.49849	0.155241	3.90007	1.19551	1	0.679227	2.01227	0.208756	1.26358	7.94771	1.15619	0.223698	0.259724	4.43494	0.0553687	0.848209	9.06485	0.192854	5.00782	1.46391	1.43902	2.48303	0.276967	0.237744	7.11396	0.243831	1.62342	1.26322	1.68611	0.153707	0.133358	0.282891	1.15146	0.798348	0.20839	4.38053	2.64253	1.86633	0.499558	0.344706	8.793	0.391505	2.15813	1.51284	1.5689	0.164044	0.137485	0.417375	1.18696	0.740276	0.238976	4.52804	2.88886	2.87698	0.183352	1.52954	3.36653	0.151689	0.972803	1.58321	0.972301	20.5553	0.128707	0.0801205	0.236963	0.210575	3.40928	1.51256	2.73639	0.277697	1.82759	2.77504	0.194519	1.65077	1.30959	1.19588	15.7726	0.468969	0.336072	0.485633	0.420125	4.26155	2.19684	0.145327	0.382562	1.92924	2.49001	0.264371	0.324755	1.13762	0.998918	0.337467	2.34487	0.745911	0.793818	0.349356	0.539269	0.713456	0.283836	0.560078	1.98148	3.03377	0.364716	0.521669	2.50723	1.30981	0.62968	3.32403	0.683247	1.16444	0.534929	0.866971	0.645053	2.35061	1.74326	0.158188	10.2368	5.0454	0.164083	6.94333	1.00108	8.29548	0.365113	0.973696	0.195215	0.330099	3.4761	3.45751	4.01935	1.56064	0.194235	10.8852	5.76764	0.274399	7.6136	1.37282	7.13945	0.674556	1.1647	0.30759	0.189941	4.41172	3.4228
100006051	0.577515	2.15766	1.21888	0.483401	2.14071	0.351192	1.00761	1.54097	1.40634	1.03344	1.80378	1.59043	1.82887	1.61934	0.592937	0.48777	1.06036	1.2962	1.28247	1.6188	0.651467	1.07778	0.14899	0.819745	1.12828	0.877862	2.63987	0.671392	0.603821	0.531393	0.745781	1.12611	1.16615	2.56189	1.40118	1.19733	1.67517	1.12661	1.19455	2.07409	1.03676	0.913807	0.815331	2.68398	0.565013	0.827295	0.474426	1.76423	0.24512	0.68215	0.84087	0.506579	1.92252	0.618675	0.446351	1.10042	0.465981	0.286895	0.981974	1.18319	0.258091	1.21054	0.924439	1.5622	2.91307	1.0681	0.800012	0.642028	0.547523	1.34529	1.28923	1.73603	0.630496	1.13907	0.71084	0.445187	1.69974	0.822574	1.5434	2.07432	1.91361	0.833251	0.574837	1.01085	0.537396	0.637556	0.642306	0.370534	0.530264	1.12887	0.725135	0.82086	0.844756	0.243197	0.693515	1.26049	0.690239	2.93902	2.08229	1.46775	0.662571	0.937195	0.829752	2.25633	0.954971	1.17998	1.50294	0.760414	1.11741	2.66162	1.28037	0.327277	1.0085	0.712959	1.70791	0.333362	0.503048	0.848125	1.15867	0.995195	0.892527	1.9857	0.425853	0.504833	1.33209	1.63835	0.89715	2.48133	1.52115	2.20195	0.982917	1.33149	1.0417	3.46601	1.30152	0.950272	1.88249	2.04992	1.11584	1.0048	1.43001	0.840919	2.2528	1.44346	2.57108	0.480908	0.77007	0.527671	1.86025	0.341379	1.34754	0.903181	0.515686	1.35829	0.938146	4.86501	1.61176	0.538229	0.944118	1.04736	0.688896	0.968221	0.592776	0.537491	1.07992	0.304869	1.84884	1.34224	0.737381	0.619489	3.35437	1.32523	0.994253	1.2573	0.735784	1.38836	0.25184	1.39813	0.516646	0.72401	0.351	0.513189	1.3297	0.761653	0.755909	1.73968
100006056	1.40365	0.68057	0.909386	1.15311	0.604691	1.40945	0.973665	0.792811	2.11759	1.13735	0.907185	0.660638	0.710392	1.25053	1.21819	1.17217	0.854732	0.765638	0.89193	0.807948	0.669392	0.838766	1.13295	1.07576	1.30137	1.29963	0.942387	0.723518	0.841053		0.726177	0.95622	1.34372	0.581656	0.895203	1.44956	1.2076	1.34077	1.00495	1.20111	0.931055	1.33206	1.31357	0.773967	1.56267	1.2484	0.974069	1.7442	0.45862	0.692802	1.41581	0.915987	0.924945	1.0244	0.831028	0.805798	0.999745	0.621156	0.836351	0.911115	1.12875	1.84965	1.15905	2.2235	2.35008	1.08778	1.09416	1.53458	0.901981	0.61147	1.16816	0.908207	1.93994	2.39776	1.12113		0.810001	0.736279	0.670859	0.616543	1.01102	0.522837	0.631769	1.74058	0.763458	0.89785	0.992417	1.50072	1.69427	0.934489	0.927405	0.608027	1.00365	0.910001	1.09891	1.02991	2.21287	2.17426	1.51395	0.803021	1.15483	0.644156	0.962128	1.54421	2.81321	0.822726	1.28965	0.744551	1.08722	0.779308	0.844267	1.05933	0.706124	0.983916	0.67085	0.930889	0.865149	1.42064	1.91247	1.30989	0.840435	0.748469	1.01737	0.618441	1.08622	1.37254	1.62536	0.970447	1.17839	0.795469	1.01576	0.674695	1.0411	0.968928	1.22486	0.982283	1.38704	0.728712	0.842997	0.944716	1.25929	1.16148	0.72357	0.812249	0.73562	0.890831	1.03626	1.85073	2.00688	1.64304	1.00432	1.81773	0.709151	0.64566	0.77648	0.918659	1.12265	1.74064	1.56882	1.06337	0.822147	0.810024	1.00025	1.20359	2.24904	0.98186	1.49304	0.708363	0.972679	2.42756	1.15072	1.01624	0.940976	0.708049	0.87095	0.859163	0.662121	0.780441	1.19643	1.85831	0.974124	2.39715	0.845556	0.672136	0.998208	1.44151
100006082	1.35294	2.65687	1.15313	0.610831	0.361069	1.43255	1.36579	0.850936	0.728564	0.153483	2.13554	1.24439	0.370562	1.02299	1.53514	0.430145	1.35711	2.252	1.04565	0.55131	0.25918	1.25364	0.931041	0.904497	0.697286	0.105302	2.35758	1.1562	0.270417	0.464495	1.43419	0.421116	0.771183	1.69992	1.32607	1.44478	0.799365	1.05306	1.07286	1.58839	1.06321	2.20171	1.192	0.659438	0.427969	0.781418	2.38608	0.231145	0.551999	1.38745	0.912275	1.57674	0.815928	1.33996	0.58205	1.25088	0.739751	2.09018	2.33207	0.522883	0.331342	0.691841	2.389	0.362419	1.26739	1.37656	3.07663	1.22398	0.13241	1.41832	0.938149	0.694368	0.555538	2.31862	0.604198	1.3886	1.69855	0.911049	0.74371	1.25637	0.962339	0.942059	3.0966	0.927394	0.194782	1.37622	1.27421	0.307572	0.429126	1.86926	0.5941	1.16953	1.38262	0.567245	0.787261	0.936312	1.14876	1.35377	1.59327	1.00493	1.3316	0.692173	0.625097	0.659389	0.328629	4.1485	1.58621	0.627135	1.39278	0.881421	1.2529	1.104	1.22495	1.08799	0.71675	1.36129	0.560591	0.366704	0.726346	0.294167	3.47498	1.39288	0.502967	0.863314	0.82755	1.32797	2.02742	2.10873	1.41065	1.17805	0.508979	0.925877	0.557222	0.987764	0.49214	1.23804	1.42972	0.175167	0.447425	1.85064	0.614189	2.1669	1.69301	0.829691	0.981388	0.446077	1.11592	0.764523	0.568556	0.476053	1.52206	1.38793	0.20447	1.01393	1.88319	0.254756	1.34509	1.54672	1.38423	0.753108	0.86312	0.406017	0.416069	1.08201	1.20174	1.36572	0.639337	1.56815	0.990261	0.836071	1.13761	1.57637	1.45809	1.69526	0.591882	0.873915	0.38035	0.33265	0.837971	1.03664	1.3692	0.995068	1.83916	0.964611	0.567109	0.838566
100006092	0.625141	0.566595		3.92096		1.29548	0.509092		0.481957	1.10721	0.817556				0.811323	30.6813	0.331076	1.10741	0.550602			0.516297	1.46486		0.285348	0.549653		0.403705		0.937084	2.11617	1.5279		0.786543		11.3874	1.34536			1.07177	0.812553	0.478302	1.14868	0.631667	0.588106	0.377042	1.06292		1.39758	0.729251	1.18645	2.32478	0.482484	3.05613								16.6319	1.58135	1.93203	1.46081	0.308405	1.58959	5.23162	0.47406	1.62945		0.395257	6.95602		0.674067	0.315997	0.314662	0.613366	2.51514	0.797849		0.339488	0.426352	8.60712	6.5342	5.63718		0.511763	16.5758				4.36974	13.0458	0.857238	4.14145	0.490311	0.683604	0.669018				0.731043	0.363155	1.71202	1.52252		0.501254	1.98612	1.70676	4.97117		1.85778	0.675403	0.274604			1.39876	0.612639	1.0676		0.335669	0.609863		5.984	0.775494	2.29643	0.691476	0.523917	2.71919	1.11526	0.348538	1.12518	0.721031	0.553954	0.735883	1.25409		0.461397	0.932861	9.16688		0.592912		2.78289		0.47871	0.559675	1.35322	22.2907	0.967834	1.9138	0.487313	0.306788		0.560127	1.0034	2.35393	2.52002	0.538452	3.91048	7.76865	2.1816	2.77345	4.40461	0.865602	0.610934	0.887066	0.441986	9.69007	7.69591	0.524234	0.817708	0.238728	3.72119	4.73054	0.835036	1.99346	0.634164	14.4887	1.13185	1.23799	1.75298	0.417413	8.87873	0.452235
100006098	2.06751	0.665163	0.30454	0.591627	0.351533	5.05016	0.80392	0.187303	0.447733	2.29781	0.316794	0.240355	1.50238	1.54113	1.05482	0.659304	0.437867	0.941032	0.394282	0.0708818	0.752945	3.6768	0.865059	0.523847	0.348599	3.87416	0.633284	1.06778	3.79071	4.26156	2.4919	5.61193	0.24829	2.70701	0.19693	0.536873	0.195374	0.273263	0.074642	1.48867	15.661	0.923551	1.01253	11.2663	0.945071	1.17475	0.867393	1.04941	2.49447	5.92532	0.853743	0.5095	0.479839	1.92394	1.77923	0.575928	3.76485	4.07736	1.87507	2.40641	0.561703	0.637711	0.690321	2.56558	1.04195	0.751123	1.32995	43.67	2.75549	0.964289	1.23127	0.404132	1.75135	0.167922	0.332474	1.0925	2.61317	1.51837	2.88097	1.31254	2.17648	0.308615	0.32995	80.0819	4.84732	3.25105	0.756795	1.56054	1.74333	0.622448	1.19689	1.2276	2.18314	0.590342	8.8726	0.621277	2.90543	0.626377	0.524692	0.289675	0.649827	0.266283	0.381725	2.54155	1.46826	0.282654		0.415358	0.418161	1.97401	1.90899	0.596255	1.0521	2.7503	25.6468	90.3736	1.56527	2.96233	2.99398	0.309233	0.361593		0.510053	0.453222	4.59194	0.0855429	2.31072	0.409593	0.358467	2.02055	0.317337	1.29109	0.2312	0.108513	0.0685281	0.706407	2.00093	1.02541	0.375993	1.78224	0.296086	2.50834	0.296476	1.17734	5.90016	3.18429	3.9383	0.443119	12.3841	1.70197	0.680553	1.68986	0.799498	0.133312	0.37937	0.207343	0.294471	1.11791	0.536752	0.191541	3.84939	0.284635	2.65064	1.33242	0.371001	1.01798	0.655594	0.0902669	1.23254	0.731412	0.856275	0.564186	1.82493	1.27086	0.286274	4.14182	0.406981	7.04151	0.933784	2.31114	3.54248	1.24862	5.17085	0.452078	3.52015	0.336407
100006105		0.55557		1.87618	0.328496	0.313319	0.830766	0.552357	1.64319	0.239258	0.544221	0.57444	2.8093	2.46802	0.339077	3.48753		3.96409		0.360759	1.1067	0.451697	0.360335	0.136486	3.53066			0.849591	0.288866	14.8279		1.35269		1.02448	1.09037	1.53065	1.76754	0.386427		0.82368	0.868426	0.298707	2.94593	0.616645	0.615838	1.09962	0.706296	1.62049	0.586731	2.12739	3.8683	4.07395	1.11349	1.88862		0.413427			1.28529	0.482085		1.67049	6.57539	1.85233	2.09214		0.975524	0.477054	0.766676	1.76836	0.272334	0.687358	2.77577	0.521269	0.535306	1.54534	1.66929	0.368528	0.385868	1.8418	1.51406	0.726136	0.397002	0.731205	0.852786	2.73612			1.29114		0.392462		3.21714		0.514178	2.00058	0.774513	0.219107	2.3308	3.64593	0.389402	0.719321	0.549523	2.06549	5.57417	1.20375	0.563441	1.34083	0.774846	1.14517	3.10783	0.323358	0.511812	0.960691	3.44699	1.106	0.505093	1.11524	2.26443	1.06284	1.83537			2.15845	0.695556	0.606871	1.23948		2.49222	3.46404	0.278732	1.72522	0.490146	0.729979	0.436283	0.656878	0.474016	2.0442	0.57194	1.20174	0.784951	0.823367	0.566257	7.75276	1.30341	0.563681	1.23744	0.178982		6.93934		6.37826	2.52725		2.22815		1.18667	0.386372	1.13282	1.27156	0.731976	0.679724	1.323	1.19276	0.587764	0.835937	1.40901	0.65945	0.50133	3.24877	5.13848	0.515042	1.73569	0.606083	3.3093	1.53138	0.713738	6.01909		4.03095	0.634903	1.10607	0.295034	0.445684	0.311523	1.16301
100006106					0.376869	1.90334	1.05148			0.45579	1.21875					0.250579		0.761344	0.36721		0.768111		1.4804	0.756799			1.11856		0.694107	1.89855	0.736328	7.1659				0.804252	0.399391			0.416079	0.760157	1.43518	1.00183	0.528929	1.52546			0.998168	0.290298		1.23041	0.608961	2.37945	2.60202	0.337217	1.33661	0.941794	1.21424		0.940836	0.364293		1.31099	1.81763			2.39082	3.34429					1.32254	0.744096		0.155003	0.474141		1.88902		1.20559	0.58822		6.47149	2.94042	2.63866	0.93044	1.13375			0.685433		1.55527	0.43538	1.186		2.23359	0.25024					0.190906		1.23347			0.241539		0.301763	4.66048	0.39471	0.475387	2.05023	7.66873	2.67507	0.423364	1.06044		0.300754			1.30875					0.265057			1.27353	0.195667	0.285338			0.712661	5.31731	0.871542	1.06826	2.30753	0.315673	0.228331	0.924981	0.200715	0.943002			1.23182	8.55122	0.968305		2.94506	1.15838					0.545425	0.381167				2.97502			1.36045	0.166379			0.259394			1.60926		0.380985	3.66431	1.38261		1.67902	2.15874	0.954978	1.03169	0.430406		2.97815	0.784035
100006108	1.22908	0.594778	0.404102	0.340826		1.31659	0.885037	0.484582	0.318042	0.374803			0.860836	5.61563	0.406304	10.5811	0.566834	1.05836	1.75302	0.292994		0.919127		0.336846		0.208822	0.274473	1.75591	0.297488	11.3853	1.42534	12.7246	0.744874	0.5252	1.54638	1.85624	1.64735			1.15014	0.227723	1.7375	3.81152	2.39201	0.655218	2.72392	1.06584	1.97939	0.71738	3.34796	1.38106	1.85399	0.942793	1.20113		0.198538		1.26906	1.86998	15.0272	0.171941	0.515795	0.917805	5.32445	1.23264	1.67247	1.40454	0.728363	0.261059	0.386464	0.783557	0.644446	1.44315	0.250073	0.287691	1.40459	2.64891	0.199569	0.636944	1.58494	2.00697	2.33517	0.328912	1.68495	0.265624	1.65938	0.370193		2.38784	0.230836	1.87088	2.36138	3.34825	0.484511	0.81452	0.51356	1.23583	1.71928	1.38044	1.65671		0.315242	0.807568	1.80746	4.39887	0.517249	0.375409			0.745745	1.67455	0.302069	0.901522	1	1.20578	1.17475	0.23184	4.1302	2.61358	5.24484	0.434352	0.229932	0.18323	0.639004	0.907586	1.71558	0.191032	0.871521	2.27973	0.566492	0.93151	0.755907	0.219768	0.277644		0.554583	4.53612		0.695794	1.40564	2.03289	1.81782	1.69339	0.607635	1.58736	0.513706		0.308544	1.04765	0.605233	1.0948	2.4156	0.732095	1.04786	1.69715	3.20829	0.608776	2.77577	0.634554	1.65703	0.908016		0.997014	2.25881		1.01126	1.47372	0.428216	1.14419	2.46393	0.753705	1.58734	2.55232	1.04879	0.468069	0.98502	0.542201	1.31368	0.794604	0.302536	4.74895	2.12209	0.267546	0.977375	1.98295	0.417032
100006115	1.47006	1.24561	0.794464	2.11952	0.725713	1.15339	2.40877	0.615229	0.933537	0.790819	0.807839	0.889076	1.2863	1.72653	1.8212	1.44138	2.25611	1.40108	1.11163	1.30893	1.41485	1.10574	1.82917	1.15974	1.28916	1.42742	0.878858	1.60164	0.932301	0.737905	2.58115	1.45313	0.952082	1.2313	1.03628	1.00554	1.06757	1.04065	0.949526	2.36969	1.50677	1.33528	0.881801	0.937891	1.0307	1.09888	1.33528	0.881025	1.93291	1.00981	1.03239	1.67354	1.14843	1.4728	1.47075	2.68788	1.2021	1.14406	0.886343	1.3374	1.30004	0.924008	0.880255	1.57575	1.0443	0.649388	0.754339	1.3087	1.38017	0.89151	1.26548	0.787632	0.824714	0.856096	0.722006	0.997478	0.882119	1.08273	0.760867	1.03547	0.728742	0.708093	0.895688	1.67167	0.9846	0.935207	1.3574	0.984867	0.798466	1.0285	0.646696	1.36177	0.952722	0.80346	0.728628	1.16175	1.08399	0.708247	0.79449	0.381624	0.652099	0.932991	0.814262	0.899823	0.674313	0.566414	0.561605	0.830738	1.02473	0.514161	1.65734	0.771376	0.968286	1.307	0.612479	0.788257	0.486157	0.707481	0.831798	0.626978	0.807808	0.580812	0.644694	1.01099	0.744607	0.903379	1.49425	0.779669	1.13354	1.5363	0.70869	0.751887	0.661358	1.17313	0.734202	0.761564	1.00252	0.649396	0.810773	1.08553	1.01574	0.823319	1.24783	1.24064	1.75019	0.796445	1.19799	1.14884	1.20511	1.10003	0.979823	1.27745	0.852356	0.644393	1.03032	0.648191	0.715951	1.07197	1.11464	0.706147	1.24094	0.556356	0.974205	0.812091	1.00329	0.916301	0.8484	0.660788	0.806383	1.00577	1.40605	1.04151	1.2348	0.84069	0.987198	0.905344	0.627363	0.811116	1.13366	1.46741	0.668015	0.846475	1.01977	0.840958	1.22566	0.979473
100006116		1.70818	0.640095	2.94772							0.384566	3.94854		145.443		0.486452	0.376755	1.94167	1.4707	2.22068	0.568987			0.472239	0.927098		25.5843			0.450326		0.508054				23.0091		2.5791		10.3991	13.1507			1.33057	1.83507	0.423977	1.18717		1.91065			1.07026		1.78435	0.298431	11.0567	6.24167	0.79165	0.853802	0.453879		0.351993	3.04839	0.661249		2.72791		1		1.13941	0.375848		17.6724			31.0185	24.6096		1.13867		0.373385	13.0908	6.32645	7.15502	1.09469		0.845945		0.397057				0.281096	0.401288	0.709233			6.22573	0.827254			4.15565	1.61931	12.4477			0.380546	1.33542		0.376764	73.6811	0.295299	0.484895	0.748629	0.273139	1.20893	0.271847	11.0891	0.301572	0.980083		0.728354		0.478833					1	2.58862	4.81074	0.735569	0.758166	0.717501		0.96718		2.01994	0.861276	0.384967				0.977785	0.953331	8.56033	0.792304	2.14353	1.04903	2.44734	0.465705	2.41983	0.683085	4.43263			0.963622		1.53624				0.951821		1.35409	1.09622	0.719844	0.778212	1.70445	0.522458	0.981412	0.560936	0.63586		2.07108		15.3425	3.45812	15.8498	0.846454	37.3867	0.514978		1.9005	0.893228	3.6267
100006121	0.819882	1.56232				1.17773	0.938579	1.25201		0.465288			0.764722	1.50259	1		2.54304	1.13508	3.43261	0.862649		0.606321		0.58685	2.37386	1.72034	1.34457			0.748048	0.764062		0.99329	1.8605	1.02727		0.929534			1.12395	0.278112		0.57132	0.769268	1.36124	1.12263	1.39553	0.591811	0.894533	1.15971		0.355574	0.786058	0.791543	1.04673	0.998285	0.581249	0.58864	2.06239	0.939001	0.788045	1.32257			1.36793	1.12123	0.508368	0.335967			1.02328			1.56372	0.562432	0.933876	1.45451	1.43147	0.689649		1.5483	0.939437	0.438603			0.593424	0.604885	0.755453	1.06993			1.29857	0.736213	1.52793	0.690704	2.26051		2.26172	1.76011		0.911397	0.243179	1.16792			0.685716	0.994835		2.93505	0.975221	0.694869		1.02302	1.24577		0.768343	0.702029	1.19194		0.770514		1.39396	1.30902	1.70715	1.53726	3.29638	1.58901		1.99301	0.660412							0.961902		0.842421	1.07253	1.06471	0.827884	7.89779	1.29501	2.7004			0.96527	11.7638	1.22009	1.20625					0.80439	0.516649	1.53321	1.35043					0.446798	1.55207		0.633742		1.2354	1.82256	1.25257	0.501658	0.520478	1.32546	0.555532	0.811476		0.63055	0.979505	0.796007	1.01707			0.556988	0.965007	0.923131
100006125			0.745564	0.852033						0.68741	1.1272		0.594159			1.39146	13.5359	0.771921	1.76744		1.10289					1.23035	2.90334			0.905368	0.761682	0.701708							0.973981	0.916806	1.53432	1.37484	0.649474					6.29686	25.3376	0.628516		1.93042		1.93022		1.82047	0.618617	27.9805		9.77362	1.03273	1.11841	1.33654	1.53724		1.08811		4.19049		1.69969	0.464253		0.638255		0.666652			0.857432			0.838854	1.29483		1.24902	2.82785	1.3258	0.710867	0.817537	2.90386	4.77285		1.72734	0.859212	0.97814	15.4203				0.651394				0.765562		0.802278	1.51107		0.726326				0.743504		101.991	0.776541	0.945623	1.02636	3.82231	0.463553		0.677231			0.603278	0.555763		1.14289					1			1.21183	15.161	1.40188	0.677296	0.946412		0.500934	0.575419	0.645625	0.531584	0.878378	1.16852	0.998436		2.41546	4.96776	0.586432	1.65255					0.394648		0.851312		0.65464	0.602159		0.673582	0.541142	1.01008		0.878074				0.643692	0.87929		2.26399		1.16963	0.870971		2.64717	11.5046	3.23862		7.03308	2.07188
100006126	0.971284			0.757637		4.39926	2.07639			2.20305			2.30588		1.06914	0.911908					1.12528	2.69374	0.896118		0.65148	3.30423		2.00627	4.97433	0.492418	0.989704	2.3993		2.43741			0.935261			1.64949	13.184	2.03791	1.29619	1.07709	1.00366	0.976265	0.7554	0.801517	0.804758	7.12458	0.592661	0.647923	0.502065	1.68623	6.55722	0.554587	4.05504	6.28691		1.11409	0.968435	0.642379	1.47929	0.688386	0.517539		0.897133	2.68342	4.61352		0.400677		0.848179	0.721277	0.750828	0.654459	0.492833	0.857946	2.56808	0.434506	2.93345	0.815365		6.3402	7.64929	3.37021	0.523443	1.15054			0.426769	0.588165	0.941492	0.694104	5.57631	0.420123	2.58851					0.851224			1.56519	0.379168			5.84459	1.97649	2.8044	0.405696	0.504237	1.95494	1.36849	15.7806	0.996339	0.619943	0.342436	1.61251			0.659413		6.7432			0.335285		0.449516	0.645633	0.452417	0.333638			0.599496	2.72246	0.602629	0.239633	1.28082	1.15413	0.360666	0.477918		4.37918	0.915605	0.582095	1.2378	2.75526	0.788624		0.449541	0.70719					0.971948	1.25628		5.5421	0.594137	1.19182	2.00671	2.711	0.490326			0.647246	0.500388	1.6512		1.74278		3.70368	10.1138	1.36423	4.94146	0.332801	2.75951		0.647834	0.498741		1.46607	1.26408
100006129	1.14209	0.725946	0.425231	0.777754	1.00233	0.641931	0.770856	0.37792	1.29519	0.831723	0.91124	0.729706	0.582144	1.03983	0.937843	1.13767	0.980213	0.602916	0.817812	0.698758	1.29625	0.63314	1.22089		1.12071	0.947334	0.872987	0.82457	0.575411	1.10558	0.865453	0.973949	0.980873	0.92397	0.691161	0.790624	1.16351	0.931745	0.898409		0.690602	0.453054		0.913883	0.695976	0.835652	0.563849	1.09943	1.13213	1.31514	0.850513	1.02453	1.35217	1.32937	0.837504	1.38354	0.802566	0.552263		0.719568	0.926689	1.11164	1.00923	1.27569	0.890176		1.17904	1.18055	0.73151	1.45649	1.21251	1.11477	0.916894	1.00335	0.865796	0.997669	0.897088	0.906273	0.746959	1.13162	1.44229		0.795985	1.74931	0.95164	1.1718	1.30475	1.04297	0.847947	1.24046	1.0439	1.00707		0.989131	1.18515	1.01097	0.71319	1.07191	1.16054	1.71692	0.556176	0.82236	1.21302	1.73538	1.37715	1.38867	0.940245	1.16295	0.908788	1.15181	1.22706	0.848366	0.957078	1.94752	2.15269	0.883151	1.05955	1.74483	1.29162	0.890418	1.36629	0.921607	1.1649	1.10333	1.00853	1.3857	1.11459	1.17874	1.31223	1.27617	1.24221	0.942762	1.10316	1.76191	0.893296	1.00536	0.893278	0.986434	0.738929	0.982169	0.845798	1.03801	1.08012	0.890614	1.67963	1.32984	0.929261	0.966845	1.78272	1.39814	1.21094	0.939165	1.03216	0.830008	0.972768	3.20977	0.931641	0.706973	1.35216	0.951669	0.930213	0.70095	1.28593	1.04531	0.909745	0.712017	0.962406	0.943247	1.14201	0.918432	1.17621	1.0898	1.61153	0.970919	0.866977	1.17084	0.845367	0.994636	0.838264	2.31308	0.950909	1.01648	1.03278	0.922697	1.1065	1.39951
100006171	2.32921	0.325785	0.345139	0.794651		48.0392	0.750742			0.465431	2.68002			1.68969	1.16586	0.261018	0.556826	0.377847	1.46348		0.673447	61.8531	0.49069				0.494368			0.346796	0.360372	0.610781	3.17532	1.12186	0.516118			1.15745	5.95967	0.355299	0.975428	1.07529	0.293318	0.211593	1.45264	0.490169		0.434178	1.02805	1.70245	0.726073	3.03278	0.573314	6.15998		0.678977	0.355621	0.836574	1.2868		1.52359	5.77464		0.40861		11.0229	4.62406	0.894683	0.892724	31.5797	0.569375	9.52893	0.222129		0.511387	0.785934	0.217069			0.401242	2.2668	0.541404	0.390222	1.31805	1.34156	0.78988	7.87255			0.892603		1.39241	0.246791	1.7849	3.72086	0.77719	2.16442	6.92175	1.6075	0.492084	1.06872	0.922949	3.24995	3.00151	1.02457		3.86827	2.76922	2.54271	0.304048	19.0382	2.78385	10.5569	0.663112		0.669709	1.41812	0.951766	2.29953		2.82833	1.09047		1.37247			0.745466	0.671327		4.42034	0.861323			0.681164	1.52177	3.36004	0.254242	0.58292	3.34975	0.333165	0.367396	0.896521	0.269662	5.08164		0.991208	2.9213	7.71521	0.695591	12.985	1.88524	2.6221		2.60073		0.6803	2.4014		0.601006	0.83221	1.30126		0.448502	5.38484	0.453444	1.77269	0.445706	0.30956	1.00879	2.13249	0.565688		0.988672		2.45402	6.93552	1.22589	0.447833	2.00677	7.54757	1.27209	0.55141		0.400104	1.9588	1.58462
100006173		0.389911	0.637825	6.25995		1.18671	0.206401	0.603812	1.61384	1.14563	0.917197		0.722398		0.46203	0.574736	0.837213	0.649427	5.58647	0.771032	2.01029	3.66838	0.964507	5.22845	1.36087	0.627364	1.69024		0.922961	0.490659	0.493107	0.754344	3.6009	1.28388	0.788084		2.80711	0.430722			0.228092		1	1.72339	2.72549	1.02798	0.303833	0.827563	1.79431	1.63461	8.40937	0.965094	0.908555	0.80473	1.64839	0.763845		8.19757	4.69377	2.1619	1.80737	0.898301		0.687244	2.34702	3.34115	16.8778	0.634716	2.60577	1.08264		0.576283		7.32366	0.646773	0.792971	1.02049		0.633211		1.4198	3.12396	1.76294	0.684298	1.41407	1.36103		1.16286	4.39312		4.80738	0.780856	0.309977	7.56833		0.846516	2.05586	1.4703	0.489576	0.554476		1.45177			1.89484	0.289179		0.441596	5.24452	1.01168	0.413504	1.32748	0.543097	0.661245	0.482936	2.12617	1.58638	0.419731		1.62814			4.0516		1.74508	1.52777	0.456918	6.53622		0.584229	1.1899	1.41248			7.3869		6.93282	1.90314	8.56175	1.92525		9.16735	1.01458		0.643362	0.477722	2.31319	0.628023		2.63219	0.400492	1.39168	1.95237	0.324676	0.425295		1.30716	0.497809	0.600031	1.36417	0.588108	1.0077	0.482767	0.269289	0.799304	1.12015	1.30869	3.22087	0.58435	0.566291	0.87474	2.05617	0.330964		1.86769	0.253614	0.982547	0.435025		1.32484	2.95852	1.84845	1.2252	3.72084	0.642861	0.453768
100006184		2.13759	1.14904		1.22314	0.794347	1.11612		0.202945	0.838651	0.428857	1.18553	0.240348	4.8129		0.962715	20.1386	1	27.7042	1.195	3.03511	0.378676	2.75781		0.594028	11.4117			1.82049	0.381465	72.1598	0.571777	0.522673	0.226528	1.6518	0.406923	2.22392	12.232		2.01502	0.548511	0.534192	2.10042		0.388149	0.283556	0.304105	0.619531	0.582182	0.297087	18.338		11.0758	2.99333		11.7795		0.547813			2.21066	0.568045	0.2386	0.36741		2.30667		1.11483			5.83781		2.77446	0.317463		3.05694			0.435133					2.96188	0.410292	0.252583	2.74426	0.58153		0.38171	9.00852	0.450511	0.261939	0.65208	0.568136	0.791911	2.88001				8.31963				0.82589	9.49945	2.01067	0.406751	1.66423	1.83582	10.0724		0.400909	0.457204	1.36525	4.99421		0.332742	0.286835	0.255128		1.46189	2.0999	25.8067		2.85215	22.1419	13.1554				2.42262	0.27037	0.249709			37.5772	0.529241	0.256857	0.377079	0.973619	1.72149	0.290248			0.687308	0.322994	2.59653	0.643374	1.80243		4.76134					1.13396	2.33951	2.14047		0.819938		0.508189		4.58022	0.548946		5.4696	0.535963	1.65167	3.76239		0.733808			1		1.25389		3.54845	0.350594	0.304336			0.530542	1.16711
100006190			1.98972			0.481356	0.518627				0.540759	0.68934		1.62747	1.41515	1.89503	1.20279		2.36446		1.41724		1.87964		0.526105	0.646939	1.76053	1.85908	2.07084	0.877523	0.310978	1.31096	0.797683		4.34634		0.457062			0.561582		1.80853	1.98857	1.15053	0.488431	1.13578	0.525334		0.915532	3.07557	2.54384	0.443364	1.59858			0.646134	1.50733	1.22019	0.796425	3.63394	1.00092	3.54192	0.579555	0.838123	0.574291	0.669925			0.558061	0.513446	1.09119	0.999078			0.561398	1.0062	0.693481	2.39997		3.14632	4.02647	0.576236	1.40229	0.738444	3.35972	2.00196	1.41015		0.843304	0.552696	0.896301	4.28638	0.809151	2.22088	2.02478	3.19496	1.70762	0.391858			0.489404			1.7269	0.792234	0.340856	0.706089	0.409429		1.0895	3.24797	4.53509	0.550885	1.29165		14.6243	0.746395	0.802562	2.43468	0.441386	0.803568			0.617329	1.83081	0.553853	4.80607	0.36179		0.771544	0.816984	1.24723				0.913975			0.520823	0.763688		3.20528	0.58434	0.336285	8.09823	0.583642	2.5845	0.846775	1.34093	2.64347	0.881407	2.172			0.314985		0.753022			0.653381	1.21661		1.11073	0.88712		1.28308		0.34703	0.689425	0.911023	1.18803	1.15798	2.40216	0.576246	0.355343	0.977826	2.49809	4.73645	0.999078	0.967224	2.32074	1.27446		2.48927	2.28968	0.501951
100006191		1.50543		0.31308	0.423795	0.331307	6.64536	0.701219	0.506362		0.215898	0.211405	1.4393	22.8068		21.9717	0.150944	0.808662	0.384561	0.315021	0.191884	0.472356		0.473008	0.707385		0.569548	1.7857	0.31467	11.7025		14.3072		0.272228	3.23947	2.64417	7.45875	0.295472		0.389293	0.371788	0.174314	11.7719	0.232427	0.546492	9.38047	2.33706	4.21563	1.18991	1.63962	2.85001	3.33597	2.36348	1.80524			0.345956	1.02309	1.1481	3.27669		0.656949	1.7385	4.51354	4.33055	0.288893	5.96635	0.282521	1.89419	0.291191	0.173587	0.500303	0.655725	0.168753		5.56105	9.12975	1.8537	1.10881	7.19511	3.54695		0.838625	1.10143	1.33664	0.329206		0.18788	2.43994		2.50242	0.650309	4.49567	0.729438	0.844229	2.4297	11.1281	1.6625	1.12826	0.53092			0.476877	6.447	4.64597	0.229862	0.293554			0.441108	0.449886	0.891542	1.64902		0.314412	1.41174		1.44013	1.25971	6.99514	0.74428			1.70931	0.225871		0.206258	0.36746	2.89831	0.330716	1.37108	1.39269	0.472651	0.386731		0.158407	1.27511		1.86037	4.40608	1.66766	0.42275	0.854533	1.13951	2.55899	0.235661	0.46208	0.324572	0.410663			1.02443		4.62996	2.23234	0.783981	2.06603	10.922	0.342015	3.16332	0.957317	0.516753	2.32029	1.41334	0.239738	3.12419	1.33928	0.234114	1.7652	1.93021	0.39163	1.65223	3.77028	1.01339	0.557117	0.761178	1	2.91201	0.238277		9.63729	0.176987	0.154338	0.83703	0.43814	0.410633
100006260	0.857313	0.455322	0.920062	0.887875	0.722026	1.29081	1.43585	0.310285	0.795437	0.0949487	0.247567	0.281553	0.816611	1.19574	0.81768	1.2712	1.15694	1.33122	1.30537	0.521689	1.12428	0.535131	0.71436	0.323446	0.520814	0.0563939	0.503921	0.767867	0.529859	1.04433	0.904809	0.642115	0.413683	0.846431	2.22699	0.693724	2.31533	0.408417	0.605325	1.30097	0.456137	1.47294	1.905	0.334876	0.962174	1.97319	0.874447	1.31414	0.0419379	2.17225	2.3018	1.98567	1.26927	0.604846	0.717272	0.411195	0.756785	1.73679	1.18853	0.828105	1.22886	0.947267	0.696238	1.70607	0.770386	1.11347	1.24193	0.636759	0.708394	0.412183	1.43391	1.89383	1.92549	0.924127	0.367153	1.32721	1.02986	1.22331	1.55038	2.18944	0.736659	1.1046	0.326345	1.06319	0.792202	0.783909	1.21457	0.938861	1.95824	0.619922	2.50676	1.64117	1.72245	1.56995	1.60817	2.19994	2.11485	1.10771	0.872939	0.742055	0.37604		1.07431	0.778487	2.99497	1.22923	0.989773	0.157252	0.514175	1.15828	1.47991	0.832869	1.35476	1.57915	1.10983	0.994438	0.608795	2.7634	1.8005	2.32205	1.83916	0.340838	0.904638	1.18344	1.68672	1.98694	0.685398	0.925619	1.39688	1.66567	0.954297	0.742862	1.22137	0.589817	0.222592	1.61397	1.14284	0.299919	0.811126	0.646778	0.559006	1.17709	1.32124	0.715921	1.94149	1.59709	1	1.03192	0.816204	0.92161	2.23276	1.46203	0.403342	0.515775	0.314796	0.21768	1.74892	1.57274	1.56509	1.82892	0.552837	1.28424	2.42743	1.96926	0.805307	1.33349	0.912645	0.760234	1.03825	1.43309	2.09118	1.25664	0.675595	1.38735	0.93281	0.983815	1.19625	2.53186	0.765423	0.379395	1.1139	1.53759	0.306774	0.950943	1.82843	0.910037
100006282	0.858194			0.43454	0.579878		0.999431	0.361049	2.18068	6.93204	2.18104				5.6308	0.585455	3.69272				1.26633		0.531854			6.65175			0.70926		5.38052	0.656684		0.862254		0.508031		2.27346	0.914338	7.65228	4.43912	0.932697		1.00057	0.557503			0.829329	1.35656	0.597268	1.02241	0.484363	0.857183	17.5226			0.966422			1.15537	1.00342	3.62271	0.756639	1.22266			1.41394	15.7703	0.537514	2.74551	0.536321			0.584331	0.877747	1.04835	0.631738		2.37171	2.3918	0.755445	0.500924	1.47579	8.67878		1.00418	0.795955	2.54367	0.558275			0.610977	1.28223	0.407093	0.644057	3.94714		0.621372	0.581508					0.792064		1.24683	0.593995		4.29263		2.30912	13.5608	1.05833	1.39753			1.07687	0.32974				0.342115		2.39445				0.949817	0.877797	0.349003	0.952868	1.48104			2.20528	2.65715		0.311516	1.07501	0.470075		0.990646	2.12279		1.27617	0.529238	4.71961		4.61895	1.26951	1.06332	0.492722	0.470283	1.01688	0.50078			0.605571	3.83398	2.04281	1.2937		0.919458	18.2119	1.00935			0.28113	0.771703	1.80431	3.42255		0.78987		1.58814	0.76603		0.487439	0.335938	2.84895		0.604975		2.25862	0.953395	0.867312
100006290	1.19391	1.23631	0.911081	1.18783	0.74175	0.966694	0.983009	0.918077	0.820016	0.938394	0.747941	1.01498	1.21766	1.07761	1.05571	0.594205	1.12982	1.23873	0.885072	1.00614	0.746567	0.85811	0.947943	1.06716	0.848648	0.775704	0.714824	1.04285	1.13283	0.792283	0.96321	0.646156	0.830616	1.11144	1.00802	1.02233	1.19054	0.907045	0.884393	1.45038	1.01319	1.24409	0.971882	1.22916	0.962724	1.34334	0.961207	0.888248	0.938347	1.0896	1.00629	0.864899	1.17547	0.978527	1.10039	1.16214	0.877682	1.45562	0.847476	1.31875	0.795451	1.12657	1.37204	1.03808	0.556643	0.976695	1.06625	0.890989	0.761903	0.869107	1.06725	1.03436	1.18118	0.864655	1.14268	1.12716	0.547675	1.49847	1.01379	0.651219	0.507877	1.00563	0.849123	1.20177	0.741088	0.996475	0.782058	0.88824	1.09487	0.916087	1.00461	1.116	0.646754	1.30698	0.752172	0.47478	1.0449	1.18398	1.34825	1.55396	1.05167	1.67675	0.932193	1.06715	0.723226	1.64169	1.44157	0.800104	1.13326	0.919742	0.902142	0.804123	1.12987	1.04476	1.26704	0.86711	1.13739	1.05408	0.928575	0.907032	1.8352	1.11332	0.988632	1.01844	0.737598	0.972796	1.45762	1.03602	1.16779	0.930594	1.49299	0.945442	1.08295	1.01065	1.13054	0.755078	1.0549	0.82009	1.14119	0.728603	1.45484	1.22131	0.878868	0.976522	0.956451	1.16781	0.879347	0.982983	0.879903	0.87708	1.00845	0.919692	0.475691	1.19684	0.653957	1.6423	1.04611	0.896508	1.19361	0.793006	0.796517	1.07465	1.51899	1.67987	1.00353	0.715034	0.956645	1.3668	0.95139	1.18947	1.36378	0.943953	0.932708	1.19614	1.12743	0.889468	0.751764	1.47465	1.40424	0.93883	0.708138	0.928127	1.16048	1.05527	0.947364	1.1432
100006292	1.24317	1.04641	0.891187	1.15979	0.895331	1.10643	1.14668	1.04085	0.689095	0.865926	0.999762	1.03424	1.17449	0.842356	0.991716	0.75487	1.11132	0.994248	0.875016	0.967934	0.881299	1.04713	1.09553	1.18027	0.627061	0.712543	0.86203	0.940949	1.09329	0.516151	0.837695	0.756845	0.943306	1.03415	1.04414	1.08311	1.24813	0.799562	1.12552	1.29922	1.08161	1.17492	0.812581	1.1283	1.1832	1.28584	0.961901	0.82601	0.813323	1.00488	1.01429	0.889504	1.07571	0.838642	1.22106	1.00272	1.03865	1.29892	0.710276	1.14859	0.805991	0.909725	1.10632	0.822189	0.679273	0.972512	1.15186	0.704822	0.804569	0.75688	0.80004	1.17959	1.2224	0.873416	1.12896	0.996141	0.752475	1.47378	1.06927	0.786063	0.628047	0.95219	0.975991	0.916384	0.849845	0.781134	0.62086	1.0716	1.35635	1.03351	1.10295	0.880822	0.760285	1.13777	0.889464	0.539595	1.07882	1.24892	1.23073	1.45557	1.16621	1.47148	0.877935	1.27137	0.792277	1.45582	1.4967	1.03576	1.19959	0.852188	0.853989	0.861163	1.0784	0.899221	1.14921	0.992597	1.09892	1.01157	1.06766	0.864008	1.4627	1.11223	1.09935	1.04097	0.764486	0.895703	1.71255	1.08876	1.04626	0.748418	1.61927	0.919106	1.12692	1.07996	1.03342	0.790316	1.08154	0.911015	1.25641	0.738027	1.15194	1.64326	1.16276	0.811494	0.706801	1.33038	0.882936	0.794925	0.925636	0.798945	0.990151	0.792061	0.598625	1.25561	0.555123	1.18832	1.029	0.900987	1.35625	0.744009	0.578505	1.34246	1.44121	1.3676	0.851974	0.780063	0.834949	1.1271	1.12031	0.949714	1.00024	0.930712	1.03375	1.35386	1.03557	0.627992	0.986864	1.39691	1.13016	0.763522	0.760618	0.737801	1.05032	1.0585	0.767474	0.933189
100006293	0.8828	0.964981	0.870117	1.29141	1.09015	0.846865	1.54853	1.10281	0.555185	1.38289	1.12915	0.92657	1.64419	1.03861	1.14522	0.807395	0.729045	1.0135	0.893935	1.08672	0.763903	1.29578	1.18542	1.05844	0.768399	0.778903	0.840768	0.628988	1.48057	0.728992	0.540558	0.993984	1.21865	0.857425	1.1666	1.25387	1.16152	0.809872	0.977582	1.50995	0.569216	1.354	1.25634	1.33458	1.24147	1.69957	1.17298	1.10055	0.636564	0.548901	0.957071	1.03849	1.02758	0.99882	0.758662	0.980831	0.721377	1.15304	0.812568	1.39508	0.364586	0.950782	1.05785	0.775043	0.880827	1.09628	1.43829	0.534089	0.711421	1.12997	0.938847	1.80327	1.19903	0.8324	1.15782	1.18363	1.01491	1.53616	1.14277	0.875009	0.520381	1.17915	0.878549	0.7247	0.573051	0.914167	0.636152	0.885761	1.01481	0.92737	1.3001	0.774494	0.849489	0.757376	0.946856	0.476413	0.912319	1.79557	1.64495	1.46619	1.19012	1.18428	1.03433	1.21361	0.581376	1.38863	2.69906	0.990279	2.26403	0.964799	0.643479	0.565696	1.26676	1.07002	1.33571	0.913049	0.695837	0.493099	1.10872	0.727868	1.47052	1.41065	0.933381	2.01971	0.407978		1.5839	0.981697	1.64553	0.75466	1.52422	1.00871	1.46165	1.04267	2.07181	0.847493	1.29644	0.973363	1.09824	1.02396	1.58354	1.56761	0.82677	0.845003	0.979067	1.21179	0.504285	0.853595	0.867625	0.819445	1.11606	0.663919	0.489901	1.02588	0.5927	1.47942	1.59968	0.757599	1.19385	0.672926	0.559787	2.60891	1.31154	1.52909	0.831055	0.717297	1.23297	1.42407	0.754677	0.978703	1.28672	1.05047	0.979587	1.19713	0.642649	0.660122	0.60286	1.58444	0.990753	0.958806	0.610138	0.856224	1.19399	0.997641	0.623444	1
100006294	1.30271	1.0744	0.978776	1.21735	0.904792	1.00605	1.01625	0.823343	1.07588	1.36016	0.703279	1.05478	1.17162	1.03476	1.03608	0.395018	1.23554	1.11827	0.954173	1.0524	0.993348	0.921959	0.976373	0.971605	1.17741	1.3994	0.638047	1.14796	1.04921	0.832219	0.952377	0.450857	0.887899	1.00781	0.797956	1.08774	1.27423	0.883029	0.977726	1.01469	1.09301	0.997158	1.08055	0.974181	0.93648	1.29725	0.915682	0.84611	0.99343	1.15445	0.957652	0.88069	1.23497	0.882634	1.22796	0.883306	0.920805	1.26247	0.914187	1.06118	0.924466	1.14984	1.25065	0.963313	0.501571	0.84508	0.989427	0.881886	0.855244	0.942402	1.29764	1.09118	1.08743	0.90296	0.983963	1.0377	0.56718	1.48995	1.00081	0.802325	0.450344	0.772947	0.781075	1.15256	0.734278	1.07963	1.01123	0.916334	0.82197	0.926019	0.894668	1.04795	0.654211	1.43057	0.724542	0.519002	1.10507	1.07246	1.06688	1.51415	0.895057	1.54211	1.04652	1.23211	0.82194	1.31487	1.30115	0.783203	0.99187	0.959185	1.08678	0.816982	0.987937	1.05919	1.25438	0.816995	1.05926	1.28101	1.00579	1.06248	1.63963	1.03543	0.899126	0.860996	0.742133	1.18542	1.37769	0.884424	1.04479	0.966046	1.34677	0.841419	1.12276	1.10718	1.20465	0.719266	1.08649	0.817854	1.17044	0.85178	1.2971	1.09569	0.853463	0.924069	0.984144	1.08306	0.908267	1.09085	0.929284	1.18459	0.949121	0.915058	0.414006	1.14811	0.831483	1.47844	0.999188	0.985889	1.25907	0.815438	0.829164	1.02624	1.48308	1.55882	1.00246	0.77246	0.931804	1.21509	0.897287	1.14281	1.20313	0.896021	0.970718	1.20753	1.04764	0.950077	0.915616	1.53634	1.45196	1.02768	0.725042	0.9914	1.03118	0.895791	1.0382	0.877468
100006295	1.14746	1.06914	0.955999	1.20061	0.807179	1.1593	1.20393	1.02562	0.670991	1.02509	0.874736	1.02137	1.18356	0.918998	1.00084	0.488472	1.13587	1.06907	0.920065	1.01165	0.840865	0.898503	1.17814	1.11205	0.808679	0.964059	0.832034	0.981448	1.07016	0.59953	0.86706	0.528182	0.890311	0.949497	0.965701	1.14262	1.24025	0.922071	0.94481	1.37973	1.20574	1.22316	1.02533	1.05964	1.07015	1.24645	0.931145	0.822143	0.915114	0.959894	0.922403	0.906902	1.20538	0.928001	1.15729	1.0941	1.02919	1.40601	0.945408	1.12531	0.905422	1.07745	1.12089	0.920336	0.588642	0.912402	1.15462	0.839594	0.963995	0.877653	0.942844	1.17084	1.04503	0.909165	1.15879	1.05475	0.646482	1.52271	1.16671	0.982389	0.523291	0.921656	0.912809	1.06205	0.933628	0.957578	0.705121	1.03939	0.952902	0.970349	1.08324	1.0148	0.751015	1.35549	0.949673	0.719726	1.00579	1.25222	1.24052	1.2871	0.99916	1.59516	0.94952	1.28086	0.761003	1.31605	1.3801	0.916128	1.21489	0.960415	0.96696	0.758807	1.13481	0.898968	1.03497	0.890007	1.11407	1.00482	1.06941	0.819094	1.57745	1.09584	1.06728	1.02039	0.858361	1.07791	1.47797	0.986756	1.09968	0.882908	1.53434	0.916932	1.02648	1.1425	1.29895	0.79073	1.13762	0.928098	1.2835	0.879294	1.04821	1.31009	0.949497	0.76405	0.855528	1.17816	0.801225	0.994009	0.93302	1.02556	1.04952	0.854417	0.597264	1.27896	0.78531	1.11858	1.12054	0.939063	1.46547	0.842305	0.669386	1.2111	1.52058	1.3744	0.910736	0.832595	0.869216	1.3172	0.977126	1.03034	1.17788	1.04746	0.807866	1.30466	1.16803	0.812589	0.986428	1.49685	1.19091	0.851855	0.836688	0.808144	1.08038	1.0087	0.786089	0.984505
100006296	0.882963	1.23069	0.940666	0.98022	0.94752	1.16477	1.4766	1.02567	0.689117	1.29118	1.02194	1.00677	1.4218	1.12418	0.883747	0.77349	0.786047	1.04617	0.833139	0.894636	0.686674	0.999501	1.35244	1.08002	0.653864	0.863371	0.902368	0.743655	1.26713	0.710549	0.577592	0.833818	1.2202	0.869149	1.08827	1.35134	1.31803	0.796226	1.06194	1.40093	0.692119	1.2308	1.10039	1.17444	1.22504	1.53994	1.06833	1.22771	0.667867	0.591965	0.816689	1.04722	1.14117	0.822435	0.755746	1.1088	0.716948	1.2444	0.821732	1.1775	0.596616	1.0633	1.26092	0.98631	0.786176	1.22279	1.24295	0.595089	0.719189	0.965861	0.983304	1.57339	1.02503	1.0005	1.21635	1.00396	0.810091	1.51969	1.0403	0.820321	0.593797	0.943663	0.955976	0.72474	0.665584	0.912167	0.590788	1.12527	0.94145	1.15178	1.14857	0.897101	0.920653	1.13437	0.934556	0.524528	0.988263	1.68073	1.49643	1.50997	0.851593	1.35369	1.12634	1.18402	0.799282	1.09304	2.2197	1.04659	1.91267	0.775098	0.754733	0.702454	1.30943	0.894812	1.13952	0.722218	0.885441	0.599211	0.917807	0.993396	1.3268	1.3478	0.948973	1.62977	0.542627	0.822826	1.73805	1.20773	1.15793	0.89304	1.54238	0.967845	1.23831	1.231	1.5034	0.709447	1.16719	1.01057	1.08686	1.02817	1.22275	1.47415	1.00709	0.721112	0.910313	1.13363	0.66984	0.835154	0.969411	0.735007	0.963653	0.829688	0.570996	0.985808	0.69479	1.49893	1.42312	0.860645	1.03547	0.622509	0.624795	1.74366	1.3668	1.56011	0.812496	0.824398	0.94692	1.34014	0.752702	1.02837	1.33513	0.934268	0.878141	1.1004	0.80664	0.836873	0.760364	1.5163	1.25472	0.706105	0.799191	0.860174	1.13098	0.958444	0.694691	1.06097
100006298	1.51229	1.0124	1.12345	1.15919	0.971933	1.02667	1.23919	0.872013	1.22008	1.60681	0.7938	1.24062	0.996725	1.16882	1.08961	0.459963	1.28811	0.986673	0.984657	1.04957	0.923684	0.839683	1.00888	0.931952	1.17467	1.64243	0.736228	1.12068	0.846701	0.919328	0.930209	0.475544	1.0091	1.08077	0.809275	1.22115	1.41394	0.969732	1.03987	0.846917	1.08141	0.890767	1.10553	1.10447	1.06042	1.26037	0.950052	0.962751	0.938596	1.04881	0.829711	0.836566	1.32275	0.906726	1.12849	0.701921	0.994733	1.08818	0.804622	1.06298	0.907096	1.08469	1.24321	0.96066	0.512109	0.931834	1.05566	0.976106	0.918504	1.03391	1.2235	1.22578	1.00977	0.87415	0.879356	1.14937	0.660658	1.38178	1.0549	0.946594	0.464155	0.851166	0.753235	1.21505	0.806117	1.1111	0.943384	1.03796	0.762058	0.911829	0.730579	0.985261	0.729266	1.31955	0.78885	0.557039	1.15924	1.07098	1.05879	1.60521	0.852916	1.40965	1.16351	1.24629	0.934321	1.2844	1.62637	0.747675	1.03597	0.998767	1.12747	0.855066	0.890691	0.950704	1.11435	0.740094	0.843671	1.19955	0.969016	1.10589	1.53329	1.10264	0.843921	0.784021	0.793386	1.25268	1.27096	0.898942	0.953554	1.16662	1.45844	0.890795	1.16489	1.17442	1.17285	0.655004	1.02582	0.796421	1.11849	1.01371	1.46501	1.06607	0.81208	0.731203	1.16026	1.02475	0.806248	1.00405	0.92591	0.96913	0.84753	0.716623	0.413868	1.09909	0.90504	1.36902	1.06029	1.31667	1.20087	0.918141	0.920694	1.0486	1.76027	1.46524	1.02248	0.822736	0.993758	1.14462	0.944944	0.952106	1.03164	0.908135	0.9977	1.0053	1.13896	1.19816	0.780949	1.74647	1.24384	0.965262	0.822082	0.91791	0.96334	0.886298	0.855359	0.634868
100006314	1.06922	1.27808	0.761761	1.14	0.6823	1.01688	1.10014	0.909739	0.944533	0.87067	0.448342	1.04964	1.61447	0.821552	0.837674	0.613124	0.939268	1.43442	0.738733	0.970672	0.571694	1.19335	1.0183	1.02572	0.884811	0.900899	0.525404	1.21832	1.4371	0.804054	0.731899	0.780784	0.801257	1.05064	1.12049	0.861915	1.10144	0.827693	0.821074	1.97904	0.868128	1.87531	0.897539	1.1649	0.863005	1.36316	1.4703	0.99797	0.848569	1.12157	1.08759	0.818624	1.09453	0.924279	0.829068	1.67635	0.835298	2.17605	0.865774	1.05883	0.783639	1.07583	1.51583	1.09207	0.52048	0.760938	1.18417	0.726351	0.962152	1.01281	1.04025	1.00203	1.31636	0.82484	1.24998	1.34816	0.493159	1.73796	1.34577	0.769257	0.542623	0.712396	0.825395	0.94994	0.932916	1.24078	0.917475	0.941563	1.12827	0.835368	1.08755	1.15942	0.525296	1.31596	1.08135	0.787016	0.878647	1.00508	1.367	0.973671	0.949338	1.65015	0.973195	1.32964	0.70618	1.87253	1.34173	0.948999	1.26315	0.653879	1.14483	0.76571	1.04566	1.31681	0.984587	0.838504	1.35957	0.638041	0.985499	0.906232	1.89419	1.1727	1.09955	1.20862	0.527275	1.13553	1.43608	0.855003	0.844527	1.17755	1.85214	0.671597	0.697153	1.22929	0.789396	0.849731	1.51783	1.21428	1.21839	0.696994	1.2867	1.29691	0.708697	0.75879	1.18581	1.26579	0.64308	0.7908	1.01081	0.749626	0.985745	1.21753	0.686135	1.15151	0.694215	1.42341	0.999461	0.765985	1.00575	0.832986	0.744845	0.655289	1.38414	1.47284	1.00054	0.426818	1.06281	1.29139	0.744738	1.18323	1.88282	0.909283	0.764843	0.936952	0.958705	0.749909	0.533738	1.38636	1.27749	1.13058	0.496033	1.03167	1.15932	0.817302	0.957292	1.41967
100006361	1.64864	0.647865	0.52892	1.58062	0.825454	1.13282	1.49056	0.341391	0.405182	1.11917	21.7296	0.482969	0.461321	0.616032	1.39213	1.2738	0.976416	0.938235	0.595289	0.677286	1.54061	0.677698	2.18623	0.554579	0.476575	0.417595	0.654806	1.21757	0.508638	1.79014	0.501655	1.03234	0.475788	0.852511	0.729908	1.28838	0.561607	0.469497	0.965993	0.902866	0.586041	2.32906	1.23798	1.21864	1.66073	0.658318	1.17597	0.584702	1.86759	1.00855	1.05407	1.70049	0.798348	1.11203	0.583657	1.11958	0.597812	1.24509	0.335308	0.545426	0.611117	1.97781	1.85173	1.87998	0.874751	1.94558	3.5721	1.39342	0.879364	14.0852	1.12183	0.447207	1.16364	0.4148	0.99607	0.747002	0.809897	1.26229	0.782108	0.804435	1.12073	0.547212	0.910305	2.81697	2.72633	2.49711	0.757918	1.07085	0.66551	0.796747	1.3408	1.04563	1.55916	2.67034	3.71868	0.993031	1.59452	1.06781	1.08858	1.12578	1.11769	0.693132	1.02706	0.401966	0.698546	0.454732	0.496183	1.08278	1.91114	1.00393	1.25511	1.73665	1.02061	2.29038	1.3193	1.07404	0.852859	1.84352	0.643148	0.768885	0.671534	0.667509	2.18153	0.918427	1.24667	0.534179	1.48684	0.796367	0.591994	0.659296	1.21782	0.527546	0.924128	1.04233	5.25347	0.620184	1.2708	1.05919	0.330376	1.05472	1.1681	0.572791	0.921191	0.719484	1.00511	1.19903	0.578463	0.656954	1.80995	3.00519	0.837509	1.45914	1.09864	0.676416	0.53748	0.650161	2.45381	0.979488	1.63288	0.57833	1.38248	0.780606	1.16245	2.20014	0.941946	7.6475	0.689935	2.73933	1.13024	1.27788	1.42201	1.46767	0.983992	0.893539	0.653481	1.14273	0.713981	0.656654	0.982207	2.03071	1.16483	1.46171	7.60348	1.05225	0.772595	0.635984
100006367	0.868566	0.992023	1.35129	0.498875	1.60819	0.542373	0.66078	1.21547	1.86441	0.887052	0.811648	0.824053	1.13862	2.14366	1.05819	0.47634	0.629706	1.38906	1.06066	1.08784	0.521915	0.69066	0.483483	0.492394	1.51469	0.567117	1.27094	0.586624	0.60449	0.6145	0.599373	0.854139	1.00798	1.1766	1.65346	1.38348	1.65915	1.10409	1.41991	2.34528	0.627846	1.21507	1.15429	1.53967	0.677414	1.23225	1.01677	1.21341	0.393199	0.435724	1.75138	0.73522	1.43646	0.634867	0.565965	1.83609	0.247389	0.637321	0.605727	1.40075	0.193868	1.60769	1.06327	1.00857	1.30412	1.20615	2.03394	1.11813	0.306395	1.03029	1.20501	1.68071	1.62265	0.895806	1.56647	0.468222	1.25561	0.796391	1.26725	1.04984	1.25984	0.573924	0.611206	1.83195	0.500594	0.858097	1.13991	0.650966	0.888751	0.718875	1.71763	0.51854	1.10799	0.388281	0.515972	0.835536	1.59765	2.21208	1.46238	2.03792	0.524064	0.630485	0.709599	1.49398	1.58818	1.35316	1.05021	0.492179	2.08598	0.586237	2.0368	0.306141	1.32018	0.67614	2.11136	0.627398	0.840491	0.649994	0.869811	1.02165	0.879543	0.813463	0.481999	0.624786	0.60583	0.879292	1.05843	1.90036	1.81448	0.89635	1.33984	0.802982	1.43211	2.65669	2.48101	0.703249	0.778168	1.5284	0.619004	0.523969	1.87263	1.04183	1.33325	1.87669	1.83231	0.752339	1.07602	0.576652	1.71656	1.1795	0.648	0.936	0.560485	0.63333	0.441841	1.55515	1.55548	1.37671	2.11847	0.519146	0.517631	1.48651	0.800842	0.878872	0.768781	0.411188	0.827162	2.1465	0.625501	1.19695	5.00972	1.20081	1.13234	1.63525	0.841834	1.39702	0.502692	0.39839	0.558841	0.801599	0.443216	0.3901	1.31901	0.488827	1.37409	1.64731
100006369						0.83841	0.721366		0.666686			0.62368	0.705458			1.63143		1.10412										1.1358	1.47526	1.09377	1.30081	0.707924			0.862743	0.640871				0.709121	1.14235				0.711673		1.1305	0.922184		1.60854				1.56139	0.785355	0.814962	0.828988		0.710932	1	1.04504		0.989209	1.62463								0.998403		1.0108		0.736775				1.52066	0.712614		0.672787	1.29994	1.30043	1.08802		0.723661		0.907146		1.07578	0.715279	1.18698	1.78315	1.20042	1.16266					0.679101	0.806922		1.15412	0.522472				0.833977	1.20105			1.28823	0.773452			0.780822	1.01002		1.08859	0.75686		1.28568	1.25732	0.794606			0.649088		0.75414		0.614614			0.695415			0.646165	0.528153	0.93527	0.897872	0.982662	1.25143	0.984735	0.856585	1.17976	1.19814	0.845699	2.11919	1.24675	0.929538	0.879583		1.20519	1.06601	0.45723	1.21853	0.900348		1.3373	0.853072	1.30542	2.20017		0.610942	1.05295		0.738588	1.00674	1	0.894977		1.8417	1.54634	1.41723	1.38402	1.69552	1.59041	1.53707	0.892731		1.47666	0.904669	2.13928	0.961824
100006370	0.922365	1.36265	0.950067	1.4288	1.26247	0.95411	0.856356	2.03867	1.16187	0.776578	0.929216	0.966822	1.37081	1.23213	1.0038	0.64865	0.934527	0.92645	1.10674	1.42515	0.725263	0.923911	0.674885	1.96928	1.45703	0.838068	0.92935	0.65085	0.810074	0.453098	0.70294	0.85872	1.0068	1.92971	1.24575	1.3552	1.33299	0.774348	0.819204	0.667241	1.7445	1.35359	1.01054	0.823552	1.09001	2.04336	0.809908	0.864001	0.604999	1.09231	0.935203	0.803218	1.06657	0.415627	0.347407	0.340782	1.61597	1.14301	0.644612	0.499158	0.721579	1.10749	0.668243	1.2928	1.35022	1.23358	0.960512	1.13583	1.20871	1.32786	1.06819	1.46578	0.749459	1.15568	0.670628	2.38016	1.9803	1.00958	1.49548	1.08414	0.71565	0.792925	0.875752	0.908641	1.23278	1.32972	0.609494	0.710376	0.676094	0.433085	0.641221	1.06784	0.915013	0.565159	1.0874	0.66938	1.53613	2.53623	1.68953	0.500306	1.58343	0.624688	0.683083	1.59308	1.32414	1.64814	1.11689	1.00164	0.714991	0.859527	1.12906	0.880895	1.77899	1.09636	0.559951	1.3638	0.355539	0.458158	1.29036	0.915003	0.868036	1.20382	0.87802	0.551893	0.676827	1.2786	1.18855	1.09082	1.54575	1.6818	0.88764	0.893922	0.67736	0.998359	0.800298	1.30292	1.11576	0.90297	0.949704	1.45894	0.298743	1.84435	2.19526	1.40373	1.28247	0.649079	1.08187	0.501667	0.91771	0.635921	1.58587	0.538482	0.450381	0.814369	0.963717	0.110527	1.46221	1.30576	0.889659	1.31718	1.12493	0.585843	0.970104	1.46174	1.92455	0.912825	1.55537	2.19832	0.868801	1.4393	1.98281	1.49558	1.2845	1.13687	1.02781	1.27105	0.461671	0.808366	1.31929	1.73185	0.9346	1.6003	2.35593	0.62033	0.70372	1.11092
100006375	0.282931	1.08154	0.926827	0.205333	2.68572	0.977333	1.55377		1.40932	2.95919	0.874066	0.934378	1.80349	2.62868	0.342044	1.71766	17.3567	1.11996	19.6871	1.01885	7.21877	0.247846	4.03239		4.90828	19.3048	0.156223	0.597105	6.57325	0.37836	36.5581	0.337007	0.147121	0.411605	2.40093	1.17051	1.69691	14.3825	0.0861865	15.0328	0.47769	0.384074	0.638002	0.381282	0.460247	0.974664	0.13003	0.285487	1.3602	1.94812	12.9299	0.779807	10.5965	5.55287	1.8342	19.0324	1.31561	2.20803	0.590315	0.166159	1.57382	1.75197	0.144646	1.05461	0.0543515	1.34042	0.536692	1.22664	0.0602703	0.860979	9.87997	0.969892	6.56113	0.815497	0.220613	1.69045	0.115589	1.153	1.55413	0.579333	0.195367	0.139029		2.75306	0.413006	0.59253	10.5835	4.0419	0.587472	0.889817	4.25772	0.372019	1.00522	1.16215	3.94265	1.936	1	0.106029		0.230295	4.01182		0.20298	0.538477	0.186908	9.1305	0.450023	1.27232	1.31854	2.90304	10.5859	1.70965	0.282146	0.977701	0.71535	1.12766	0.341016	0.528864	2.41648	0.336641	0.112904	2.16076	5.2084	11.8705	0.968435	13.2253	49.82	15.0668	0.0836206	0.162905		2.62454	0.333958	3.9551		0.218771	39.0005	1.67948	0.712508	0.923504	0.484392	19.9453	0.880311	0.152698	0.527639	2.40748	2.33319	6.15676	2.01899	3.5763	0.352888	2.52851	0.361566		1.75123	0.0773111	2.16091	1.26583	1.25076	0.300013	2.69384	0.113804	1.68818	0.830849	5.13229	1	0.149043	6.25487	1.36828	1.13552	2.47443	0.169949	0.556346	0.329247	0.282593	1.14744	0.197363	10.4127	1.19942	7.5187	0.439857	0.466719	0.727561	0.230079	0.665721	4.68328
100006376	0.446815	0.481646	1.32227		0.729371		0.648999				1.13963				0.992881	0.78576						0.444751					1.27508	1.05928		0.540266		1.2951							0.613038		1.43172	1.21739	0.450802	1.28022	0.722023	1.02225	0.692922		1.06772	1.48461		0.793527			1.1086		0.856357	0.786736	1.32842	1.06252		1.59976	0.866508	0.978547				1.34768	0.52285	1.50703		0.713266		0.521874		0.386354	0.503677	1.58934		2.30231	1.80533		0.492787	2.80341	1.26248	1.66197			0.484839	0.813299	1.1413	0.576743	0.962776	1.34316		3.34799	1.01328						0.640814	1.33335	2.41509		0.374516	0.492759		0.803245		2.10183	0.544686	1.36259	0.207916	4.98031	0.839039	0.803622	1.75609	0.776139	2.07146				1.75389				0.673557	1.63827		0.413419			0.510234	1.29644		0.549172					1.38792	1.1858	5.77259	0.809719	1.35629		1.80224	1.65443	0.854291	0.926316	0.595942				0.813693		0.422531	0.939708	0.964308	0.555519	0.758334	2.9628		0.74404			0.761479	1.69148	1.68862	0.577688	0.809981		0.870223	1.67367	1.43243		1.43429	1.41145	0.752526	2.05904	0.700021	1.00712	3.34655	4.24221
100006378	0.824531					0.972729	0.708809		1.08713	1.05028			0.47295	1.12464	2.02094	0.95968	0.833897		0.645874			0.895372			1.02727	1.22989				1.38139	1.87288	0.659548	0.780188	1.12009		3.28395	0.969775	1.78762	0.715342	0.749051				0.653536	0.789206	2.00125	1.36405	1.96652		1.99613	0.589941	1.73799	0.835547	0.83301		0.638576	0.662276					1.04102	1.37253	2.34105	0.759998	0.330417	1.12617	0.651625	0.526242	1.82598	0.957681	0.897631	0.669765	1.54665	1.07306	0.581392	1.71655	1.32599	0.615292	0.558595	0.683979		0.529057	0.962812		1.15825	0.73932	0.666082		1.09003	1.80134	0.827415	0.832246	1.31894	0.6265	0.913686	2.92467	0.626517	1.16058	2.07362	0.678036	1.35512	0.936657	4.14656	1.26365	1.12117			0.405793	2.93709	3.85889	3.51612		1.55499	1.84294		0.91843	1.67556	1.60859	1.26141	1.2229		0.762065	0.605631	1.86464	1.42591	1.07928	0.891695	1.20608	0.635991	1.0749	1.02414	1.50283	0.9433	0.785662	0.699092	0.512756	0.517674		0.975857	1.67339			0.726005	1.23351	0.52421	1.35222	0.632443	1.97703	1.45141			0.833138				0.532489	1.91943	0.935747	1.7661	1.64754	0.909249	1.10416	7.4662	1.23316	1.26928	0.439902	0.779852	0.520869	2.47304	1.51675		1.90756		1.92566	2.10759		0.669835	3.44466	0.809317		0.576687			1.42049	1.5374
100006379	0.911575	1.07315	0.712374	0.675519	0.729064	0.867305	0.836275	0.651506	0.919819	0.957446	0.909119	0.710467	0.998862	0.755518	0.501685	0.974923	1.26313	0.867324	0.773923	0.787029	1.05685	0.777408	0.894204	0.710055	0.844946	0.92271	0.919656	1.01853	0.822777	0.841712	0.863525	0.815021	1.03734	0.831705	1.05345	1.13414	0.86338	1.0139	1.0717	1.34091	0.991282	0.977261	0.951411	0.889101	0.724144	0.859894	0.679761	0.904606	1.15117	0.822337	0.855701	1.22117	1.09629	1.1785	1.06208	1.42799	0.852252	0.907458	0.836683	1.00161	0.992127	1.06867	1.62466	1.11608	1.00342	0.821206	1.01617	0.946449	0.651975	1.07519	1.25614	1.30685	0.895701	1.12249	1.13192	0.696387	1.04167	1.24875	0.971493	1.10672	1.13343	0.775693	1.15556	1.18888	0.895245	1.10077	1.09523	1.05902	1.14174	1.14964	0.977168	0.901546	1.18378	1.18116	0.966476	1.12366	0.892968	0.952654	1.4357	1.42327	0.641737	1.12803	1.041	0.869697	1.08543	0.918689	1.08074	1.16836	1.12527	1.03809	0.476179	1.24872	0.656516	1.23916	1.50439	0.850743	1.05993	1.29265	1.23265	1.13259	1.00114	1.23037	1.12488	1.49805	1.03701	1.1522	1.29966	1.03817	1.10011	0.951414	0.447513	0.896054	0.996172	1.44152	1.09673	0.994817	0.930705	0.670881	0.706106	0.878488	0.716155	1.18899	1.11536	1.27197	1.00329	0.791427	1.1933	0.97288	1.58006	1.09295	1.10411	1.23961	0.541209	1.07674	0.985086	1.12475	0.897718	0.622963	1.09614	0.969023	1.23368	0.810485	0.823706	1.04216	1.03462	0.939264	0.922891	0.867931	0.746152	0.679821	1.16022	0.872705	1.61597	1.24638	0.971718	1.07955	0.914784	1.22019	1.04854	0.944923	1.06888	0.921969	0.85845	1.02896	0.974808	1.55208
100006430	1.0867	1.09253	0.591885	0.881369	1.06175	0.866093	1.11599	0.6037	0.975125	0.818232	0.796506	0.774668	0.841418	1.14581	1.2564	1.38543	1.09595	1.09198	0.775403	0.816428	1.27492	0.748965	1.12422	0.655112	0.965023	1.12822	0.849255	1.07868	1.07779	1.28104	1.25835	1.03451	0.820097	1.06912	0.757387	0.99125	0.912891	1.0564	0.7466	1.54939	1.12476	0.762491	1.15357	1.03286	0.802867	1.17785	1.20237	1.04013	1.32276	1.20023	0.804288	1.2313	1.27073	1.46566	1.09978	1.86045	1.15633	0.870438	0.849662	1.37477	1.10301	1.13665	1.28115	1.37006	0.795423	0.72792	0.847779	1.54545	0.827382	1.03236	1.15508	1.01105	0.797155	0.903828	0.64065	1.07219	0.96902	1.02306	0.988437	1.06448	0.862922	0.552673	0.876008	1.73505	0.979955	1.18771	1.52011	1.12125	0.801551	0.858556	0.671456	1.03122	0.809422	1.08675	1.13039	1.39593	0.972887	0.814699	0.980461	0.945434	0.630344	1.01134	0.933699	1.1297	0.957089	0.862843	0.692683	1.00023	0.940254	0.957772	1.3773	1.40463	0.806348	1.4232	0.972991	0.88261	1.02208	1.49859	0.954607	0.832144	0.953011	0.875651	0.869557	0.835702	0.910124	1.28935	1.26955	0.813418	1.06842	1.49721	0.677339	0.720621	0.990172	1.07204	0.717996	0.860438	1.02355	0.627059	0.979673	0.877163	1.37076	0.877517	0.93055	1.08374	1.85415	0.747422	1.01612	0.955334	1.3173	1.48521	0.99582	1.28802	0.642093	1.01529	1.04716	1.06839	0.862885	0.990145	0.766076	0.902678	1.07413	0.534725	1.1949	1.01405	1.02461	0.871269	0.854185	0.718842	1.71003	1.15621	1.66381	0.941033	1.46719	0.745264	0.801339	1.15846	0.895204	0.982192	1.01477	1.82914	1.04998	0.816236	0.897264	0.846358	1.40874	1.27665
100006435	0.898551	1.02177	0.979639	0.850206	1.0538	1.22235	1.00566	0.451494	1.31511	1.26568	0.751388	1.35414	0.863144	1.07682	1.12786	1.09526	1.14852	0.832667	0.841608	0.924433	1.03002	1.06292	1.00586	0.698501	1.05903	1.05207	1.0023	1.08088	1.13434	1.1508	1.18578	1.01119	0.916474	0.779405	0.844045	1.06038	0.975619	0.983107	1.14829	0.873256	0.719239	0.622388	1.26426	0.804651	0.581288	1.66024	1.01285	1.25961	1.2212	0.771384	0.861533	0.862343	1.08647	0.997517	1.45826	1.92635	0.639543	1.07181	0.592231	0.973695	0.720889	1.1679	1.20029	1.1905	1.02722	0.726272	1.34834	0.881312	1.00145	0.741085	1.01941	4.45922	0.721741	0.859043	1.03277	1	1.02622	0.795475	0.912199	1.17997	0.775081	0.768395	0.631109	0.889726	0.885849	0.917811	1.16814	4.43036	0.714438	0.901883	0.986597	1.23597	1.06385	0.903271	0.741169	0.585935	1.18047	0.827433	1.20603	1.2259	0.872875	0.775595	0.836435	1.19615	0.951771	0.699011	1.04568	0.769886	1.23988	0.982945	0.824395	0.805771	0.728809	1.16253	0.906668	0.999677	0.889394	1.13191	1.11033	0.552746	0.533948	0.93461	0.787903	1.18117	0.829816	1.27811	1.09716	1.13835	1.22004	0.665937	0.874459	1.18099	1.55833	1.12583	0.928991	0.798491	1.28192	0.897289	0.891595	0.952602	1.42703	0.599804		1.06688	1.10618	0.913243	0.754705	1.40369	1.89091	0.778901	0.895022	1.27541	0.935946	0.781517	0.797599	1.19079	1.08342	1.14172	1.18342	0.865243	0.839064	2.06603	1.34143	0.724362	0.829345	0.802151	0.880869	0.855558	1.02025	1.02189	1.343	1.0021	1.1481	0.74204	0.825612	0.968002	1.73762	0.721723	0.982067	1.11917	0.95172	1.04954	1.29378	1.03405	0.999839	0.962568
100006438	0.921063	1.24041	0.700274	1.46513	1.16822	2.38104	1.22509	0.59606	0.906462	1.23101	0.720592	0.732292	0.592135	0.696563	1.12177	1.10266	0.864338	0.928775	1.09773	1.03647	2.13128	1.50437	2.40376	0.649136	0.929447	1.77137	0.814494	1.03744	1.00179	0.609445	1.98071	0.963226	0.630895	0.923902	0.55935	0.737724	0.678532	0.714929	0.430886	1.3141	3.04075	0.851141	1.23036	1.38142	0.999924	0.998344	0.747926	0.710773	1.51251	1.8626	0.978976	1.36878	1.03588	0.982656	1.41517	1.22418	0.804662	0.930103	0.949806	1.74907	1.27321	1.35601	0.64028	1.49361	0.586809	0.922972	1.1146	5.86423	0.975932	0.93731	0.698616	0.705842	1.23249	1.21844	1.30886	1.1971	0.89097	0.827798	0.912472	0.76673	0.514451	0.78176	0.646517	12.8829	1.73931	1.04993	1.31651	1.16576	1.0055	1.19677	1.47666	0.848222	1.05803	1.66189	1.79753	0.819549	1.02625	0.713396	0.488843	0.824812	0.688555	1.15632	0.747095	1.15126	1.06303	0.92977	0.693277	1.15338	0.755392	0.931509	2.02428	0.655172	1.05605	1.50148	7.11604	22.2809	1.07483	1.52312	1.95587	0.784254	0.6122	0.887666	1.1099	1.62987	0.724848	0.727884	1.09106	1.26921	1.02685	0.882901	0.555088	0.965045	0.87604	0.781556	0.810592	0.840294	1.00008	2.03332	0.821817	0.91614	0.878913	0.818682	0.72137	0.605544	1.19127	1.53969	0.935294	1.14294	1.44797	1.20558	0.890353	1.40462	1.30298	0.840088	0.7619	0.892978	0.976941	1.19387	1.40683	0.778627	1.66195	1.00428	1.165	1.25028	1.14253	0.840409	0.958886	0.922374	1.0005	1.31583	0.897624	1.03289	0.929692	0.821242	1.00072	1.06595	0.982505	1.79459	0.941047	1.79342	1.32809	1.35454	1.36381	0.962317	3.2593	0.842577
100006614	0.915789	0.747244	0.839004	0.337354	2.91046	0.379672	0.704597	0.537523	1.22487	1.48431	1.28309	0.606076	0.629876	1.50571	1.21327	0.767442	1.43751	0.700278	1.1931	0.649485	0.8433	1.28765	0.395803	0.268313	2.40705	0.654009	1.71605	0.857879	0.36932	0.734457	0.99493	1.02613	2.28314	1.9477	1.08499	0.455252	1.29968	1.33694	2.12718	2.41331	1.00035	1.08633	0.814816	7.63606	0.765349	0.889235	0.613528	1.18503	0.572871	0.977691	1.61997	0.420028	1.07097	1.07146	0.785834	1.09443	0.314195	0.31513	0.618775	4.05198	0.483222	0.670551	1.08725	1.28579	1.30866	0.596882	2.08846	0.627073	0.707227	1.38642	1.17236		1	0.740903	0.513695	1.24651	2.04988	0.35839	3.12177	0.999136	0.972214	0.329621	0.802567	1.46186	1.13974	1.03057	1.10575	0.317098	0.527281	1.20242	0.68317	0.569115	0.522216	0.293613	1.09125	0.79576	2.98973	1.91904	1.44775	1.38124	0.627321	1.22252	0.856957	1.76912	0.953593	1.27905	1.59189	1.15669	1.28244	1.09934	2.61878	1.45728	0.496583	0.816041	1.70289	0.43315	0.714643	0.717666	1.71247	1.47263	0.712112	1.10475	0.569087	0.774802	0.944413	0.918467	1.07858	2.28028	1.35928	1.35559	1.16192	1.22904	1.53179	5.59193	2.74454	0.747168	0.846661	3.56767	0.738827	0.660475	3.70637	0.67312	0.876997	1.1657	1.23232	0.566227	0.506005	0.651707	0.926921	0.768236	1.06198	0.826797	0.684716	1.2584	0.473723	14.2456	1.43821	0.578355	1.26744	0.876627	1.00882	0.84056	0.774955	0.814401	1.17078	0.497601	1.43814	0.994063	1.04149	1.09012	2.41248	0.471905	0.632304	1.60224	0.471641	1.1057	0.331054	1.00421	0.541422	0.674282	1.05648	0.768943	0.534706	0.613533	1.7401	1.16696
100006619	0.614031		1.21215	0.895259	0.804654		1.3158			0.797316			1.67089	0.747361	0.750217	4.57292	0.923784	0.871236	0.979955	0.661698		1	0.843513		2.05278	1.15323				0.672596		2.0483	0.483642			1.22453				0.937963		0.905775			1.13264	1.53314		1.23979	0.951041		0.941656	0.941635		1.38455					0.651885			1.36744	0.674625	1.99708	1.04207			1.09863		0.468037		2.23691	1.1688		1.42625	0.845196	1.70505		1.30152	0.893836		0.643633		1.50926		1.36043	1.49481		1.06674	0.661564	0.90635	0.799092	1.02406	1.24173	0.867865	0.941912		0.685243		2.62422		0.509567		1.89367	3.28572	0.727979	0.964624	0.826104		0.640976		0.647077		0.834153	1.40327	0.983417	0.831904	1.52352		1.70159		0.494256			1.58674			0.518933			0.886229		0.725867			1.53605	1.08769		0.447222		0.990743	0.359322	3.57213	1.20098	0.635238	0.838097			1.40688	2.19131	1.48216	4.10969	0.384572	0.917677				1.00926	1.53638			1.30693	1.01827	0.905803	0.738692		0.753612		1.12869	1.31848	1.36978		0.665202						0.575802	1.38915	0.580323	1.28671		0.713382	0.727675
100006620			0.887343	0.468302	0.835169	0.590069	1.08041	0.452339	1.30331	0.965984	0.901897	1.293	2.79092	1.93569	0.940543	0.765003			0.855958	1.08134	1.06493	0.958649	0.455734	0.711172	0.997315	1.18667	0.985207		1.05941	1.44191	0.991537	1.06843	0.650334	0.982904	1.13942	1.08541	1.35967		1.00544	2.24229	1.35175	1.16665	0.503225	1.50344	0.773239		0.550533	1.04973	0.714535	0.737182	1.15359		2.39458	1.23296		1.70477	0.495083	0.541995	0.474181	1.81013	0.434318	1.43141	1.25963	1.61867	1.13838	0.680625	0.759883		0.714594	1.01535		1.48178	1.15698		0.828022		0.640131	0.622234		1.57749		0.623132	1.06156	1.38163	0.554849	1.18204		0.46428		0.708388	1.24395	1.52008	0.739562	0.66452	0.747054	1.69432	0.751595	1.72401	1.17481	1.30913	0.861795	0.814799	0.834089		0.730561	1	1.28937	0.793871	1.08455	1.86327			1.1383	1.10661	1.34667	0.370757	0.652194	0.817121		0.910656	1.24108	1.39337	0.560572	0.805199	0.899748		1.59565	2.63998	0.720755		1.60841	0.921205		1.28548	0.406826			1.37496		0.600139	3.21662	1.14006	2.30104	1.26784		0.858447	0.94876			0.669117			0.507132	1.71196	0.561398	16.8829	0.930888	0.455387	1.5334	0.864102	0.998657	0.617503	0.663347		1.05068	0.287207		0.725619		0.855017	2.76028	1.03134	0.564833	1.55312			0.35574	1.48296	0.688739	1.00317	0.523011		0.824608	1.33424	1.0588	2.12005
100006627		1.26902			3.17477	0.537351	0.590414	1.11528	1.26682	1.28026		0.619794	0.563503	0.987744	0.453155		1.01724	0.54072		0.918932		1.22518		0.232754	2.04225		1.19061	0.381809					0.994432	2.81639	0.814388		0.558518	1.02932	1.08494	1.46478		0.891505		5.83246					0.441135	1.00525				0.605719		0.814946			0.493572	7.02231			0.51143	1.1706	1.04517		2.08621		0.49207					0.460932		0.48178	1.73856		1.94828		0.624021		0.792129	1.10172	1.23487		0.512018			0.676761					0.792068		2.53613		1.34872	0.574366		0.699776		1.97834		0.641534	0.812328		1.02307		1.86468				1.21829				1.98617			2.11094		1.0128	0.511472	1.02921	0.67066	3.40758	0.963955		0.903679	4.46561	0.971474	5.15087	1.47105		0.581215	1.18288	0.587742		6.61043	0.828705	2.48066	0.824038	1.3503				1.44441		1.15438			1.23072		15.2286	0.975549		0.896469				0.640783				0.886331	1.01364	1.03441	1.11771	1.93549			0.938047				0.743203			0.867936	0.701499		0.468343	0.771417	0.601313
100006641	0.473311	1.62093	3.91649	1.14482	0.691828	1.16167	0.641566	0.349685	2.12357	8.24769	1.16096	1.03121	1.21889	1.41277	1.04151	2.91277	0.961546	1.96903	1.23781	0.347104	0.400544	1.15647	0.505067	0.588857	0.750805	2.43564	1.25781	0.718049	0.850219	1.19715	0.477359	0.460843	1.08042	0.636726	0.399016	0.82768	0.677233	0.57746	0.486495	0.41419	0.751105	1.4656	1.81291	0.506884	1.1008	1.71448	1.7984	3.48332	1.34565	0.60238	0.373209	0.366879	0.502218	1.23379	0.257481	0.497852	0.265415	0.787371	0.525631	0.610155	0.288776	2.86861	2.7005	1.96886	1.61731	1.00707	0.554163	0.934728	0.40151	0.671028	1.01281	0.400679	1.69768	1.2867	0.58011	1.33521	2.30218	1.4164	0.888488	2.29925	0.77001	1.0842	0.264301	1.36161	0.576579	1.59648	0.821806	0.226652	0.696193	2.09236	2.30326	1.22958	2.42739	0.719423	1.85979	1.93475	0.896356	2.12013	3.02342	1.1663	0.605424	0.660988	0.865214	2.19771	1.85038	0.579368	4.65746	0.121121	0.937365	2.19648	1.22252	0.445743	1.48999	0.851507	2.17944	0.884291	2.0437	1.70916	0.92127	0.647094	0.474463	2.80926	0.396852	0.456064	1.70508	1.14437	0.412414	0.855463	0.39294	0.3669	1.52158	2.08361	0.884099	4.513	0.758831	1.04102	3.38918	0.854449	0.543855	0.50498	1.38117	0.403445	0.210653	0.227686	1.26663	0.556113	1.72039	0.363769	3.47677	0.848502	0.699194	10.8575	0.727455	0.449587	0.627465	3.59068	0.97568	0.939925	1.75525	0.449065	1.02602	1.37302	0.353737	0.635481	0.992933	1.25024	1.46308	2.79898	1.46736	1.8397	3.01367	0.446413	1.91561	0.751462	0.39749	1.19734	0.41916	1.21434	0.376177	1.36458	1.23096	2.52883	1.80455	0.484424	1.74525	0.760974
100006642	0.483609	1.41527		3.90261		1.19117	0.563404	0.381088	1.93752		1.24719	1.83349		2.31882	1.39325	12.0781	0.948841	0.981293	0.338935	0.746001		0.74653	0.124642	0.505119	0.435535		2.72142	1.41394		0.535619	0.657961	0.91003	0.808968	1.0115	0.47105	1.31806	0.771136	0.853166	0.683083	0.354005	0.360092	5.28977	4.27416	0.74687	1.36152	1.69386		8.09038		0.878101	0.519126	0.516128	0.284526	1.66782	0.765448	0.947202	0.223226	3.19215	0.694372	1.03985	0.205413	2.22337	0.480384	2.16285	3.47125	1.50807	1.2811	2.07457	0.529003	0.990879	1.30537	0.718682	2.74863	0.976549	0.588594	1.4147	5.3091	0.800844	1.57202	1.16677	1.34343	1.61179	0.476877	3.82754	0.767943	1.41605	0.593255	0.378085	1.23762	0.938985		1.23658	5.10612	0.618908	3.36533	0.996978	5.06861	4.49972	4.7435	1.00302	0.822463	0.40826	0.856528	0.84794	2.40959	0.59255	1.29937	0.156496	2.11854	3.32516	2.30123	1.44052	1.98499	0.978756		1.91897		0.749812		0.916004	0.487962	0.955828	0.675968	0.826585	2.21252	1.97323	0.387309	1.40753	1.04592	0.919877	1.52452	2.73469	0.470464	1.60315	0.849654	0.794933	1.4809	1.45422	0.352746	1.34075	2.46252	0.701993	0.400659	0.480702	1.22416	0.0951466	2.17062	0.196862	1.35969	0.996978	0.896517		0.629889	0.243516	0.409779	0.962484	1.16638	2.64782	3.20757	0.452327	0.573488	2.04771	0.414388	0.896823	0.986719	1.93892	2.104	5.50388	3.33318	4.6472	2.04322	0.50471	2.73359	1.6719	0.791848	0.735594	0.944926	0.723672	0.363158	1.11546	1.70911	1.84176	4.55384	0.693657	1.21136	0.607985
100006644	0.435187	1.53821		3.13447		1.14794	0.444531		1.53375		1.3103	2.96707		2.67174	1.00098	19.9893	0.682117	1.03697		1.02189		0.69967	0.132888	0.329713			1.94188	0.965537		0.259719	0.641197	0.627157	0.723104	0.899014	0.238546	1.2	0.81483	0.983674	0.479461	0.434645		9.17936	2.73864	0.776112	0.580705	1.46408		5.82564		0.995979		0.527138		1.64687	0.408683	0.535764		3.32729	0.61863	0.510603		1.28685	0.543515	2.70623	4.11967	0.86229	3.66255	2.00914		0.95445	0.796159	0.873628	1.84329	0.335886	0.537658	1.03745	4.42161	0.56704	1.48918	1.37268	1.08426	1.1608	0.619256	5.13208	0.927353	1	0.176836	0.358461	0.789468	0.439091		0.797018	4.85579	0.460548	3.20015	0.33501	4.9227	3.22302	3.42603	0.841968	0.481121	0.375254	0.920771	0.675326	2.7643	0.281168	2.0077		2.03603	1.28913	2.98795	1.31619	1.48932	1.81138		1.28187		0.968549		1.50386		1.01793	0.838756	0.800856	1.27702	2.40154		1.39428	0.637132	0.666956	2.03514	4.43165	0.268909	1.56533	0.618917	0.662198	4.86942	0.99127	1.00873	1.49009	1.28767	0.724529	0.650821		0.862202		3.85378		1.27189		1.30155		0.791417	0.411987	0.176101	0.252568	0.82119	4.61885	3.58552	0.282932	0.491427	2.34367	0.283774		0.495167	1.59716	1.76414	4.53319	1.91476	1.90307	2.27228	0.715422	4.29004	0.948341	1.31789	1.18757	0.577636	0.738922		0.55526	1.4263	2.19968	4.66166	0.397751	0.299028	0.594807
100006726	0.427416	1.06775	1.08167	1.58897	1.8068	0.644595	1.88384	1.96018	1.46909	0.822045	1.74303	1.21046	1.34466	1.89715	0.527943	0.220806	0.706653	0.856456	1.95617	1.83576	0.720206	0.428828	0.693373	1.93095	3.08047	1.54738	1.41599	0.81216	0.368029	1.37605	0.514265	0.491324	1.63572	1.13335	1.19974	1.34836	1.21016	1.14663	1.27111	0.761034	1.3604	1.00956	0.828145	0.68244	0.990439	0.895077	0.623564	1.20804	0.776125	0.682214	0.527903	1.11665	1.56139	1.11298	0.794523	0.262311	1.49319	0.506885	1.15657	0.559523	0.722473	0.836095	1.28833	1.68342	1.02228	0.72364	0.723481	0.532405	0.83097	0.745056	1.38134	2.72297	0.908218	2.25673	1.43793	0.661462	1.253	0.861946	0.48604	0.947761	0.539075	0.384757	0.799741	0.959141	0.49267	0.511102	1.2042	1.29183	0.712117	0.468006	0.829776	0.702874	0.707038	0.649242	1.0275	0.553032	1.10523	1.776	1.53876	0.673385	0.473131	0.862629	0.823604	2.02769	1.4678	0.90432	1.5337	1.18984	1.39368	1.48301	1.09447	0.70843	1.46441	1.58193	0.958687	0.442692	0.672044	0.675969	1.68296	0.794576	0.930058	1.5657	0.635253	0.873131	1.10356	2.03098	1.0776	0.505518	1.6691	2.11819	0.415573	0.64148	1.14758	2.05677	1.54831	1.6779	1.30691	0.887117	1.36626	1.00145	0.748047	1.75984	1.77645	1.35518	1.30159	0.458585	0.810778	0.614294	1	0.942159	2.32045	1.05687		1.79422	1.00173	0.651283	0.708563	0.733803	1.30374	0.997745	0.653819	1.0479	0.591544	0.918812	2.30208	1.35186	1.61161	2.26374	1.01662	0.956035	0.869233	1.86742	1.66699	1.89877	0.817719	1.39903	0.775244	0.560193	0.640632	0.990325	0.69446	0.764243	2.22137	1.31612	0.862894	0.403613
100008903	0.959786	0.789911	1.49189	2.12054	0.625742	1.03466	0.897735	1.0823	0.575273	1.52109	0.738996	0.429358	0.805909	0.521194	1.64748	0.243476	0.849848	0.695134	1.54682	1.10512	1.80134	1.00621	1.36962	1.26848	1.1054	1.65021	1.42936	1.74048	1.06685	1.36563	1.34534	0.387035	0.326773	0.757556	0.865295	0.597981	0.36614	0.704769	0.55574	1.15387	1.83773	0.513884	1.23858	0.318745	1.18403	0.597376	1.31967	0.254452	2.24504	1.37758	1.26938	1.06618	1.14203	1.42601	1.50325	0.882362	1.58111	1.07093	2.42064	0.86017	1.85619	1.25655	0.898115	1.3282	0.359141	0.802042	0.468277	1.00682	0.956442	0.735748	0.659711	0.560393	0.572601	0.951304	0.698605	0.891414	0.269139	1.01946	0.986234	1.7283	0.69514	0.940791	0.956353	1.91398	1.54624	1.02506	1.20372	1.00743	0.602123	1.52153	1.10202	1.22061	0.624031	1.69833	1.85367	1.55037	0.460424	0.439547	0.610122	0.273715	0.626047	0.639026	0.675985	0.759788	0.567803	0.494527	0.796636	0.50757	0.769618	0.72876	1.10277	1.16356	1.13385	1.63387	0.588479	1.71277	1.25847	0.653541	1.52245	0.492983	1.60273	1.27453	1.06778	1.5162	1.28342	1.10366	1.42987	0.627018	0.466879	0.788835	0.55753	0.741597	0.426116	0.57529	0.607288	0.777057	0.568417	0.430296	1.19367	0.672083	0.911199	1.14147	0.894438	1.06192	1.04773	1.92134	1.16561	0.987112	0.978033	1.73268	1.24591	0.814637	0.663889	0.875769	1.01081	1.16828	0.585462	0.984969	0.993711	0.893742	1.68629	0.33915	1.27545	1.79308	1.11311	1.20953	1.03597	1.60043	1.29905	0.610934	0.684252	0.935436	0.696531	1.12986	1.00127	1.3419	1.80765	1.23687	1.32642	1.60394	0.998731	1.43783	1.61067	1.27347	1.28498	0.723019
100008904	1.29666	0.887459	0.892618	0.972787	0.585014	1.2016	0.7317	0.631322	0.686354	1.052	0.68282	0.767596	0.9701	1.07378	0.982204	0.683214	1.13868	1.32634	0.780437	0.915572	0.723087	1.78275	1.10378	0.80571	0.71042	1.9545	0.921629	1.71283	1.01294	1.41915	1.60643	0.682745	0.518911	0.902687	1.03321	0.726486	0.735378	0.935884	0.663416	1.48058	0.989659	1.06746	1.031	1.04597	0.834523	1.10592	1.1991	0.818713	1.66425	1.71465	1.00443	1.13785	0.903503	1.2547	1.09751	2.14746	0.802527	1.63409	1.20682	1.18928	1.63394	1.83606	1.31725	1.19412	0.412721	0.862842	0.91947	1.20492	1.05047	0.73185	0.84144	0.745696	1.00176	0.943687	1.0052	0.917832	0.475313	1.10016	1.23064	0.853152	0.606494	0.998689	0.693561	1.53036	0.994397	0.994437	0.919591	1.22564	0.829058	1.05548	0.742787	1.39743	0.737863	1.64154	0.947778	2.35696	0.829377	0.678134	1.10833	0.987259	1.16147	1.17191	0.76819	1.22531	0.684253	1.01221	0.99618	0.639938	0.71329	0.982444	1.59984	0.836299	0.847482	1.58159	0.916176	0.995815	1.55735	1.68319	1.18969	0.694657	1.02231	1.54574	1.02411	1.00966	1.15262	1.53007	0.963299	0.947103	0.74869	1.10227	1.02873	0.956947	0.877314	0.729408	0.605249	0.856648	1.18797	0.794776	0.874549	0.627858	1.27182	0.806024	0.680066	1.09134	1.16065	1.03961	1.68786	0.789228	1.14759	1.65686	1.00667	1.53527	0.971586	1.00131	1.16533	1.30971	0.669799	0.903577	0.926667	0.766577	1.10542	0.61443	1.01043	0.977368	1.00783	0.724953	0.858341	0.88912	0.950543	0.838868	1.48173	1.01071	0.939169	1.06949	1.02044	1.06441	1.65528	1.13264	1.23505	1.48856	0.813473	1.25989	0.950111	0.996583	1.46042	1.00549
100008914	1.29899	1.0606	0.879007	0.928835	0.705787	1.00605	1.01059	0.705031	1.03403	1.02471	0.935947	1.02407	1.17677	0.754797	0.792131	0.79307	1.23073	0.929552	0.942775	0.76301	0.644367	1.04385	1.10333	0.784845	1.06615	1.22775	1.02066	1.15861	1.19515	0.809829	0.834946	0.934517	0.793619	1.17332	1.08604	0.726475	0.861111	0.637089	0.974345	1.3585	0.959142	1.12454	1.35245	1.12165	0.965809	0.87051	0.789085	0.910486	1.20403	1.38796	0.937312	0.893703	1.08797	0.815241	1.09169	1.22852	1.05673	1.25049	1.53309	1.37658	0.905936	0.768086	0.981781	1.24481	0.515553	0.973697	0.876017	0.946415	0.906507	0.863915	1.29774	1.41609	0.956901	1.09795	1.06273	0.787763	0.777052	1.13298	0.915276	1.01204	0.658157	1.08631	0.798536	1.11722	0.901895	0.983923	1.15389	1.2461	1.04982	1.12897	1.03497	1.07796	0.952299	1.11466	0.724133	1.13376	0.82926	1.11922	1.19896	1.22929	0.684981	1.05744	1.16835	0.825054	0.71568	1.16796	1.48415	0.956958	0.862028	1.13789	1.23092	0.90941	0.918183	1.1052	1.06018	0.696257	1.19001	1.39936	0.909718	0.863389	1.43102	1.41055	1.14252	0.880977	1.0898	1.35225	1.31748	0.879862	1.05895	1.30544	1.01059	0.813968	0.992686	1.04533	0.86521	0.759891	0.968578	1.08632	1.06824	0.90467	1.32049	1.16569	0.748975	1.17907	1.42591	0.91186	0.762245	0.965263	1.077	1.11322	0.912407	0.882468	0.849089	1.2548	1.01167	1.19374	0.945056	1.02688	1.17325	0.744326	0.9203	1.03545	1.0998	0.863465	0.628759	0.800441	1.00679	0.999091	0.700833	0.8306	0.976375	1.2578	0.999784	1.25558	1.14603	1.05941	0.904927	1.26575	0.997286	0.914527	0.911732	1.03368	0.849548	0.93042	1.00022	0.808329
100008915	0.954653	1.32422	0.970026	0.766199	1.33804	1.80177	0.907968	0.878924	0.854622	1.38723	0.957223	1.15267	1.35598	0.958102	0.834212	0.760453	0.984728	1.11064	0.801347	0.826536	0.993096	1.56935	0.843012	1.05892	0.916654	1.58135	0.962407	1.12278	1.02843	1.15226	0.997659	0.984141	0.773739	1.36782	1.31518	0.595757	0.795125	0.751158	0.928884	1.53638	0.80841	1.13261	1.38152	1.70485	0.90797	1.14523	0.926535	1.19228	0.994419	1.214	1.09619	0.63366	1.30848	0.863534	0.836168	1.5129	0.811916	1.34423	1.4263	1.81554	0.806677	1.1119	1.17677	1.35365	0.537848	1.36204	0.759639	0.759817	0.668035	0.666324	1.2069	1.14748	0.912291	1.28051	1.36362	0.907109	0.571205	1.21051	1.07564	0.658042	0.638229	1.35452	0.589814	0.873307	0.877597	0.854976	0.919547	0.999827	1.05408	1.17681	1.13494	1.4002	0.759829	1.12238	1.09208	0.565396	0.530336	1.11409	1.94111	1.24119	0.93747	1.11624	1.17178	0.855762	0.513526	1.70968	1.3797	0.871789	0.985341	0.578116	1.00608	0.711805	1.02275	1.35891	1.42843	1.0357	1.29646	1.25269	0.927961	0.831373	1.68381	1.22042	0.880142	0.966376	0.444472	1.21704	1.28735	1.17737	0.801252	1.17032	1.0694	0.845238	1.19345	1.44602	1.28407	0.856012	1.42342	0.835601	0.683758	0.63355	1.13139	1.17486	0.997954	0.915623	1.30266	1.00063	0.697017	0.9347	1.29797	1.36186	1.04481	1.27465	0.467094	0.89105	0.779347	1.13715	1.00743	0.848226	1.07246	0.726798	0.534489	1.00745	0.787811	0.766253	0.555597	0.57203	0.890055	1.25772	0.448695	0.649453	1.06805	1.08711	0.998024	1.13676	1.12815	0.71029	0.889687	1.06868	1.06913	0.82682	0.638028	0.756852	1.06578	0.817875	0.841778	0.800851
100008916	0.942013	1.34912	0.785858	0.72431	1.16364	2.07934	0.801779	0.807322	0.876477	1.5927	1.05872	1.22262	1.29994	1.12599	0.768309	0.899242	1.03509	1.02901	0.793775	0.906332	0.930978	1.4136	0.837926	0.930435	0.799722	1.89947	0.936222	1.04028	0.985309	1.38202	0.999139	0.970599	0.685299	1.35847	1.35702	0.628322	0.880298	0.657496	0.980506	1.50375	0.924839	0.927119	1.28399	1.64032	0.915222	1.25597	0.891168	1.36943	0.958685	1.48052	1.11372	0.781236	1.37261	0.678277	1.01798	1.78949	0.980614	1.07559	1.07787	1.70476	1.01712	1.44981	1.15015	1.29163	0.499003	1.197	0.725453	0.707807	0.65721	0.59807	1.28181	1.08877	0.816527	1.38197	1.07078	0.951842	0.672616	1.1798	1.00086	0.586767	0.591334	1.24591	0.598155	0.766379	0.75231	0.718583	1.12522	1.08616	0.965697	1.15716	0.824253	1.4386	0.770359	1.42085	1.14364	0.736142	0.641624	0.819207	1.9936	1.76473	0.980925	1.09107	1.14034	1.00233	0.543241	1.23704	0.977011	0.86626	0.823011	0.579242	1.08524	0.754463	0.86555	1.55051	1.44558	1.05415	1.41102	1.5498	1.0247	0.92519	1.26118	0.870548	0.919648	0.816802	0.420384	1.27622	1.47121	1.22443	0.912299	0.866705	1.01893	0.902114	1.70838	1.52985	1.4667	0.932057	1.81739	0.750982	0.726486	0.746054	1.31469	1.12562	0.791231	1.05999	0.863187	1.15212	0.957055	1.09894	1.47521	1.98777	0.841256	1.35117	0.578	0.864324	1.0397	1.19826	0.998702	0.875061	1.27581	0.737661	0.525636	0.888493	0.866184	0.781366	0.566218	0.766484	0.914157	1.02991	0.411327	0.873855	1.02317	1.08747	1.10946	1.35982	1.25162	0.70942	1.28586	1.08517	1.22761	0.930643	0.687165	0.836511	0.865496	0.858116	1.10297	0.850894
100008919	1.11875	0.660632	1.213	1.48346	0.667783	1.40261	0.973621	0.344119	0.496675	1.20706	0.401966	1.1797	1.05706	1.30927	0.25291	0.951495	0.891692	1.59897	1.27898	1.05283	1.11072	1.88914	0.755953	1.0263	0.510616	1.1759	0.574141	2.5662	0.762548	2.35208	0.835289	1.33201	0.554143	0.642666	0.799911		0.945799	0.985432	0.565553	1.12822	0.909109	0.880568	0.996593	1.04417	0.915342	1.0392	1.26052	1.35172	1.04375	1.47354	1.15645	1.97164	0.991593	1.27551	0.982963	1.06252	0.721387	1.88317	1.17382	0.744978	1	0.969802	1.53188	1.77184	0.390705	0.816574	1.00027	0.325143	1.49113	0.564324	0.848544	0.5694	0.889397	0.883534	1.15313	1.38869	0.322322	1.17514	1.19224	0.904197	0.630818	0.775922	1.12991	1.82291	1.26439		0.86245	1.22442	0.463163	1.2538	0.990046	1.08861	0.544274	1.00117	1.162	1.5181	1.07763	0.608565	1.32019		1.18202	1.51743	0.877156	1.32015	0.970862	1.37807	0.987372	0.314167	0.499105	0.62082	1.81359	1.15305	0.67587	1.52336	0.642808	0.772657	0.929428	1.02135	1.09214	0.87956	1.44701	1.22093	0.811449	0.734362		1.58093	1.18965	0.862865	0.566527	1.64764	1.51176	0.867203	0.79135	1.28179	0.680264	0.987917	1.39355	0.93405	1.45379	0.593971	0.902609	1.6656	0.54269	0.86575	1.34569	1.06034	1.03359	0.759656	1.48772	0.674052	1.59789	1.86311	1.01638	0.868453	0.62295	1.08447	0.896438	0.828375	0.810821	0.924279	1.45879	0.910298	1.04663	1.67993	1.35532	0.759854	0.891244	0.910533	1.49058	0.898484	1.38539	0.984481	0.869148	1.1093	0.921781	0.95775	1.23218	1.18482	1.60282	1.29312	0.640677	2.01341	0.900699	0.986231	1.27738	1.07409
100008920	1.25049	1.10581	0.772717	0.96996	0.833692	0.996272	1.10284	0.904176	0.824323	0.834154	0.475093	1.13294	1.54111	0.872337	0.844861	0.621751	1.09521	1.54768	0.714162	0.965846	0.67538	1.26101	0.976618	0.991269	0.649089	0.64053	0.487867	1.22504	1.2618	0.782385	0.708425	1.10066	0.823937	1.2008	1.15202	0.982647	1.13327	0.864752	1.07894	1.79362	0.878588	2.16611	0.876679	1.1631	0.950006	1.38771	1.28953	0.933537	0.838671	1.05111	0.815642	0.935524	1.15518	0.909275	1.20351	1.38515	0.815136	2.00221	0.583529	0.922772	0.640329	1.09011	1.68873	1.07011	0.3971	0.706354	1.28752	0.668255	0.842805	0.914082	1.19789	1.00555	1.47862	0.7281	1.15791	1.3698	0.500388	1.83346	1.28154	0.568967	0.448409	0.733873	0.83111	0.815586	0.765238	1.0881	1.01306	0.879759	1.21908	0.906061	0.967775	1.25237	0.563511	1.15111	0.907162	0.65191	1.1321	1.03283	1.64605	0.978905	1.26802	1.59259	0.899729	1.55068	0.553009	1.89363	1.4819	1.06061	1.26241	0.688714	1.24125	0.829686	1.03924	1.29778	1.31424	0.906778	1.04432	0.749338	1.14111	0.983225	1.69678	1.14389	1.09756	1.18797	0.554315	1.30143	1.54973	1.02605	0.881969	1.1675	1.92579	0.849266	0.822216	1.15542	0.817895	0.861504	1.63309	1.12217	1.19863	0.777821	1.07824	1.42293	0.885841	0.81812	1.03602	1.37949	0.65121	0.665989	0.935049	0.618703	1.091	1.31123	0.585744	1.0373	0.753913	1.47099	0.936124	0.687575	0.961487	0.803934	0.703837	0.626272	1.04511	1.45199	0.949447	0.475837	0.983814	1.17334	0.73195	1.02054	1.67598	0.864274	1.00396	1.05171	1.02564	0.62569	0.440902	1.12721	1.15638	1.00535	0.524194	0.964508	1.02336	0.791261	0.786173	1.40159
100008921	1.47508	1.05712	0.889332	1.04818	0.691938	1.28928	0.841005	0.53398	0.908455	1.60305	0.917899	0.89827	1.32177	0.893212	0.954389	0.556068	1.36836	0.999119	0.870149	0.976259	0.831716	1.33853	1.36928	0.830866	0.885343	1.79861	1.01464	1.38682	1.2756	1.08708	1.0656	0.674734	0.535854	0.965695	0.999947	0.736963	0.964112	0.896803	0.783238	1.15946	1.22288	0.836659	1.36078	0.881555	0.828555	0.909377	1.11504	0.846856	1.20537	1.45175	0.874912	1.17614	1.06943	1.02116	1.23012	1.27688	1.00977	1.26904	1.54689	0.972852	1.03756	0.975808	1.61726	1.1724	0.569997	0.915975	0.816591	0.790228	0.87113	0.70896	1.20565	0.81393	0.799908	1.28625	0.772504	0.983548	0.606672	1.05466	1.01528	1.03177	0.571201	1.06968	0.743641	1.08193	0.933393	0.939039	1.24063	1.03693	0.806627	1.41185	0.745693	1.32534	0.918212	1.29423	0.905054	1.30362	1.00352	0.924409	1.18313	0.998021	1.05396	0.995473	0.871873	0.985628	0.764026	0.870178	0.935268	0.715499	0.816077	1.08866	1.32909	0.93524	1.17496	1.30708	0.847001	0.886335	1.30263	1.1056	1.33486	1.0132	1.27923	1.26579	1.08144	1.04498	1.01364	1.27263	1.16355	0.87092	0.835328	1.01791	0.874519	0.786589	0.913217	0.993289	0.751401	0.889568	1.02573	0.818642	0.951349	0.714391	1.10951	0.922111	0.644278	1.27231	1.28317	0.895973	1.1182	0.802149	1.28131	1.03627	1.00287	1.3859	0.752099	1.02453	1.10688	1.61757	0.858182	1.02718	0.923731	0.770561	0.978587	0.652621	1.19176	0.957776	0.892325	0.87956	0.965744	1.0013	0.681253	0.905663	1.16326	0.878311	1.22476	1.12814	1.02728	1.03004	1.24611	1.42628	1.1074	1.08349	0.772268	1.18158	1.08284	0.960301	1.10797	0.884579
100008928	0.59952	1.63855	0.329932	0.652493	2.31922	1.31823	0.813866	1.47257	1.83312	1.09599	0.536625	1.03093	0.98642	1.85772	0.599425	0.21597	0.824877	1.35993	0.380555	0.999279	0.60691	1.37446	0.416331	1.10645	1.20559	1.17025	0.626947	0.779916	0.521061	1.21367	0.823149	0.991546	1.23924	1.6248	1.35773	1.23866	1.28843	0.933087	0.79888	1.54084	0.371084	1.2414	0.818554	1.68961	0.446727	1.63489	0.570597	1.62159	0.488136	1.17302	0.888011	1.21039	1.22073	0.944514	0.316294	1.28636	0.430288	0.798081	0.547778	0.929088	0.336297	1.24171	0.964964	1.28858	1.31566	0.830161	1.51214	0.881456	0.446794	0.670845	1.41464	1.30684	1.74313	1.28637	1.67832	1.23703	1.56999	0.752097	1.333	1.0024	0.582819	0.57969	0.842995	0.98305	0.539073	0.758751	0.583765	0.886382	0.874541	0.997	1.69186	0.975995	0.693243	0.800654	0.496223	0.855261	0.950378	3.12763	2.38963	1.05427	0.572571	1.58683	1.3656	1.04012	0.895846	1.72857	1.10048	0.555312	0.846093	1.29517	2.88802	0.415136	0.811643	0.846432	1.56633	0.799413	1.04023	1.26929	0.803926	1.0657	1.06489	1.21838	0.608108	0.883214	1.03992	1.83511	1.25575	1.38192	1.52718	1.00072	1.9998	1.30487	1.5469	2.10125	0.995557	0.831714	2.31167	1.43525	0.977337	1.48577	3.01268	1.11658	0.825514	0.903629	1.68967	0.94654	0.540484	0.960345	1.22874	1.16906	0.884357	1.6176	0.859109	1.12009	1.08086	1.78506	1.46316	0.773398	1.96642	0.839318	0.511019	1.19847	0.456554	0.868827	0.551998	0.741196	1.06642	1.00542	0.668205	1.22848	1.71737	1.08512	0.962305	1.01608	0.83065	0.831868	0.654492	0.611268	1.10652	0.571242	0.437012	0.577907	1.09358	0.608951	0.925331	0.953943
100008930	0.751846	3.38094	1.31778	1.37768	2.49128	0.447726	1.82351	3.49076	1.19896	0.817721	1.94339	1.18035	1.12469	1.84703	0.733188	0.233752	0.829487	1.31378	1.40748	2.47101	0.515024	0.596881	0.275441	3.62337	2.00629	0.817284	1.91356	1.05915	0.327899	0.703445	0.559831	0.840138	1.55849	3.86326	2.60661	1.05634	0.744365	0.994949	1.68968	3.55881	0.585622	1.72501	0.54967	1.56393	0.438553	1.38974	0.718265	0.855073	0.561187	1.3038	0.794801	0.589757	1.20814	0.657852	0.423143	0.550016	0.37452	0.476352	1.52356	0.535587	0.230474	0.767838	1.06614	1.86143	1.57624	1.54914	0.587848	0.47609	0.457998	0.747139	1.4072	2.49348	0.913194	2.97422	1.85476	0.662807	1.34145	1.57371	0.335826	1.32761	0.719808	0.577685	0.801609	0.899114	0.405517	0.581366	0.579813	0.311994	0.716289	0.526584	0.728274	0.597737	0.419528	0.323147	0.6636	1.19657	1.03499	4.11985	2.3541	1.26983	1.12578	1.03303	0.966525	1.52761	0.474026	1.46655	1.55995	0.69602	1.74265	1.70063	1.11078	0.407587	3.54834	1.00527	0.99366	0.456438	0.473268	0.396951	1.09796	0.209096	0.608647	2.05983	0.370079	0.58779	1.11264	2.23762	1.23493	1.52397	1.92158	2.18823	1.14175	0.578451	0.780764	1.84429	1.65789	1.39117	1.03147	1.54134	0.983558	0.609952	1.01891	2.05502	3.12312	1.91342	1.6193	0.511681	1.27651	0.511426	0.524249	0.578824	1.55831	0.764407	0.34437	2.07987	1.00602	0.835924	1.47008	0.515188	0.960258	0.836778	0.358035	1.01057	0.161044	0.590304	1.66034	0.889145	1.5951	2.50412	1.00505	0.371119	2.40559	2.02569	0.906197	1.99103	0.348337	1.21739	0.514997	0.366544	0.716895	0.806635	0.318229	0.39526	3.11498	0.978545	0.484164	1.00591
100008934	1.03048	1.32142	1.32574	0.982744	0.667922	0.74262	0.74966			0.781461	0.716421	1.2148		1.38354	0.343974	0.439501	1.10874	1.40617	1.57655		0.607962		0.799839					1.09105	0.396425	1.15064	0.48008		0.789786		1.43949	0.958629	1.40603	1.15344			1.52537	0.884433	0.975916		1.0794	0.991014	0.641134	1.59054	0.768904	0.744074	1.33445	0.98447	1.43964	0.841774	0.690234		1.22098	0.645371	1.27117	0.660369	1.12806	1.12067	0.782261	1.70303	1.39082	1.22023	0.996684	0.963901	1.04713	1.05915	1.04948	1.22417		1	1.12815	0.739226	1.0166	1.13283	1.01863	1.74259	1.28736	0.968752	1.25274	1.2909	1.14054	0.993168	1.03158	0.63677	0.605233	0.750961			0.798906	0.915624	0.94641	1.45583	1.09399		1.11158	1.12109	0.910035	0.723127	1.26671	1.22511	0.924339	0.721535	0.576643	0.706489		1.25324	1.08236	0.923257		0.97256	1.18905	0.927326	0.746507	0.945725	1.47048	0.732563	0.880779		0.637455	0.736	1.29893				1.41346			0.964474	0.849992			0.937383			1.12326	1.50343				1.26662			1.44393	1.16896	0.868348	0.305299	1.25722		0.360055	1.34648	1.51299		1.0021	1.14954	1.25956	1.10618	1.15421	1.07653	0.703461	1.15206	0.889871	0.756124	1.15106		1.04023	0.914438			0.994926	1.18261	1.0952	1.34897	0.770739	0.68228	0.975818	1.01351	0.538413	1.22756		0.794792	0.913822
100008954	1.05538	0.997288	1.35413	1.06997	0.921242	1.33661	1.31554	0.801441	0.831135	1.15121	0.734703	0.959641	1.12644	1.23767	0.880971	0.520187	1.05194	1.08327	1.40037	0.835316	1.11048	1.2787	1.20893	1.01024	0.773954	1.01512	0.746965	0.96743	0.975713	0.916416	0.993065	0.636639	0.990835	0.793614	1.1792	0.939933	1.23395	0.729157	1.32824	1.27094	0.800865	1.19768	0.965048	0.916615	1.27739	1.16687	1.18213	1.246	0.852053	0.786335	1.04449	0.728201	0.957756	0.827368	1.07496	1.00452	0.624115	1.43087	0.931822	0.7799	0.913236	1.01545	1.28544	1.30621	0.543715	0.908088	1.16442	0.699633	0.909807	0.857767	1.15779	1.07824	0.984535	1.07594	0.99994	1.14715	0.524406	1.66334	0.947386	0.83548	0.34058	0.912153	0.993697	0.936509	1.00553	0.950459	0.821613	1.14395	0.8488	1.2992	1.02484	1.104	0.691399	1.39525	0.862309	0.673024	0.894607	1.16448	1.16923	1.15373	0.921987	1.1383	0.798027	1.48102	0.887241	1.34595	1.48071	0.695268	1.12889	0.68075	1.06031	0.725059	1.15262	1.11381	1.27027	0.990586	0.834245	0.927462	1.27896	1.09025	1.74549	1.10534	0.943746	1.32987	0.688437	0.997836	1.38635	1.21087	0.879789	1.00732	1.52841	0.849829	1.07495	1.40563	1.07515	0.676093	1.1146	0.798693	1.29004	0.819735	0.942337	1.31127	1.03491	0.854491	1.05029	1.38588	0.787186	0.70417	1.1231	0.773159	0.983954	0.799401	0.511733	1.0815	0.707416	1.03509	1.03935	1.08179	1.17272	0.717873	0.889003	1.38923	1.55199	1.5041	0.950274	0.675503	0.93465	1.11602	1.06713	0.935116	1.0787	0.799647	0.984017	1.0133	0.939386	0.871652	1.34938	1.49493	1.11947	0.995063	0.772783	0.97203	1.10086	0.983029	0.952614	0.94616
100008955	1.31488	1.13363	0.927262	1.13169	0.776312	0.974569	1.12769	0.978307	1.07957	1.35392	0.68957	1.08593	1.05758	1.07275	0.985989	0.419324	1.08663	1.22674	0.858488	0.940454	0.73435	1.00309	0.929505	0.980334	0.989442	1.39267	0.627158	1.03412	1.00274	0.850696	0.7777	0.50509	0.952081	1.06292	0.893599	1.08107	1.18362	0.865634	0.953699	1.44159	0.950364	1.28831	1.19989	1.19644	0.971918	1.3895	1.03007	0.879656	0.838128	1.12814	0.914572	0.839816	1.11232	0.93288	1.10026	1.15395	0.895037	1.54726	0.837885	1.13976	0.829029	1.09869	1.37074	0.938395	0.44678	0.87854	1.18695	0.910518	0.808431	1.01674	1.26136	1.03955	1.32079	0.789857	1.13042	1.17077	0.514209	1.63685	1.08191	0.725986	0.459617	0.800429	0.806722	1.24526	0.804751	1.21806	0.950552	0.865455	0.985877	0.835919	0.910581	1.02286	0.581218	1.48868	0.807515	0.535936	1.07769	0.941291	1.19902	1.4931	1.13016	1.71802	1.27048	1.31237	0.832467	1.51346	1.82229	0.883424	1.17859	0.843759	1.18146	0.801167	0.848284	1.02469	0.995581	0.831863	1.13489	0.957624	0.977997	0.919627	1.74374	1.25031	0.894789	0.861882	0.632137	1.2555	1.58179	0.872355	0.94422	0.867126	1.61398	0.807956	1.00261	1.08002	1.09617	0.655002	1.22913	1.00433	1.31583	0.743905	1.56976	1.4108	0.699925	0.831404	1.01746	1.04791	0.640955	1.117	0.88193	1.03676	0.757406	0.903236	0.446159	1.2604	0.819204	1.42606	1.04374	1.03639	1.30388	0.817247	0.72792	0.893074	1.53187	1.68178	0.886646	0.594348	0.909073	1.12465	0.781933	1.02242	1.61882	0.952813	1.00856	1.20453	1.01103	0.866242	0.618685	1.40547	1.54355	1.08168	0.611814	0.820414	0.974702	0.815724	0.982415	0.969182
100008956	1.1031	1.11068	0.793244	1.07838	0.623991	1.17735	1.16124	1.02469	0.68133	1.00623	0.715871	1.06729	1.0595	0.807508	0.895071	0.574982	1.04046	1.22308	0.780101	0.804658	0.55721	1.09767	1.09858	1.12386	0.647569	1.00667	0.699652	0.924208	1.03645	0.592267	0.673946	0.686529	0.866015	0.927375	0.948862	1.04719	1.11905	0.812299	0.925078	1.81868	0.896026	1.54255	1.04023	1.29411	1.0041	1.23519	1.09548	0.822542	0.785199	1.00297	0.918198	0.890118	1.01073	0.875625	0.998906	1.57008	0.86324	1.86761	0.861041	1.23715	0.809278	1.06827	1.31281	0.947993	0.442144	0.852352	1.23832	0.726454	0.943935	0.807838	0.944142	1.1831	1.22296	0.742475	1.21172	1.08007	0.557862	1.5479	1.2989	0.824188	0.498636	0.830671	0.909686	0.981474	0.904766	1.06016	0.631251	1.00891	1.0706	0.89121	1.02831	1.02402	0.627181	1.34368	0.956563	0.681794	0.999596	1.04733	1.4284	1.11742	1.19865	1.69844	1.01721	1.22884	0.729217	1.60511	1.78167	0.981475	1.28962	0.808942	1.09979	0.748298	0.943603	0.976717	0.872642	0.866835	1.252	0.746545	1.02402	0.770218	1.81685	1.28983	1.01623	1.09693	0.663802	1.2231	1.89245	0.980066	0.971574	0.892424	2.05113	0.847855	0.878912	1.21278	1.06345	0.772074	1.45645	1.2935	1.48235	0.79791	1.21643	1.75594	0.927542	0.725094	0.938628	1.32913	0.686034	0.968715	0.990369	0.985637	1.0551	1.05449	0.680787	1.42277	0.75651	1.23611	1.15401	0.883493	1.5697	0.818471	0.668839	1.0004	1.48643	1.53691	0.867012	0.613826	0.92527	1.25217	0.881545	0.990698	1.68456	1.11539	0.816475	1.43047	1.07748	0.76438	0.741431	1.543	1.48142	0.996361	0.663468	0.875961	1.1243	0.958315	0.827007	1.22868
100008957	1.11189	0.975647	1.05804	0.906617	0.983302	1.26941	1.35898	0.857368	0.685682	1.20096	1.08777	1.15098	1.24064	0.91163	0.823509	0.687937	1.06502	0.980652	0.887929	0.840078	0.822958	1.05112	1.39051	0.92315	0.659506	1.05708	0.975039	1.03184	1.00199	0.656196	0.693292	0.81289	1.0819	0.818135	0.900541	1.21194	1.28826	0.774177	1.07151	1.36433	0.882609	1.12097	1.01783	1.24603	1.12536	1.12199	1.0086	1.05855	0.880573	0.709518	0.788316	1.04468	1.16036	0.804598	0.983641	1.11164	0.787731	1.34472	0.846145	1.19501	0.75654	1.04143	1.23864	1.13995	0.698161	1.20131	1.09535	0.707357	0.847399	0.854505	0.946425	1.59767	0.951355	1.04842	1.04386	0.869197	0.752035	1.20794	1.23585	1.07446	0.618442	1.09849	0.848863	0.859044	0.839771	0.945027	0.603544	1.36281	0.944922	1.15844	0.929742	0.820133	0.94515	1.07128	1.09129	0.783728	0.878284	1.39903	1.39865	1.16396	1.02002	1.30452	0.903999	1.19775	0.837503	1.16442	2.10052	0.990682	1.40165	0.858432	0.959096	0.727257	1.19672	0.856982	1.09032	0.824397	0.872881	0.886936	1.11246	1.126	1.4503	1.51267	0.958134	1.34281	0.756029	1.01923	1.69226	1.25627	1.03596	0.95718	1.36259	0.998939	1.08989	1.23672	1.1358	0.771788	1.06377	1.02695	1.05371	0.942009	1.07959	1.4098	1.02133	0.803346	1.00107	1.13125	0.81984	0.779471	1.15761	0.756697	1.00106	0.950647	0.626535	1.08627	0.82781	1.37396	1.15049	0.953093	1.09031	0.707379	0.739114	1.47901	1.36772	1.11741	0.739141	0.856106	0.90288	1.06899	0.828931	0.752884	0.94862	0.979344	0.998077	1.13201	1.0028	0.917938	1.08516	1.48756	0.981407	0.735874	0.802846	0.889391	0.914577	1.00335	0.652748	0.84216
100008976	1.78757	0.60947	1.14735	2.10226	0.776527	1.65584	1.00408	0.653615	0.995917	1.59679	0.826933	0.513034	0.94269	1.19986	3.38212	0.556839	0.900244	0.875687	0.700719	0.842094	0.753467	1.10416	1.40555	0.716751	1.55668	2.50658	1.12884	1.0155	0.824097	2.2675	2.36931	0.600509	1.35053	0.891024	0.44862	0.580545	0.916277	1.30236	0.555637	1.37432	1.01463	1.31428	3.15414	0.616847	1.1467	1.18632	1.35222	0.482841	3.41849	1.72111	0.567494	0.645375	0.854803	2.3805	0.957681	1.60467	0.630589	1.22501	3.44587	1.27862	1.41739	1.69304	0.919122	0.905071	0.563461	0.916854	0.605515	1.57256	0.579458	1.04958	1.06276	0.590809	0.853645	0.503871	1.32011	1.5415	0.358196	0.991069	0.936804	0.545726	0.636608	1.00474	0.401686	1.91968	0.581598	1.65226	1.77916	0.732395	0.660621	0.515379	1.04852	1.57967	0.872122	1.67106	0.846508	0.994555	0.746402	0.791142	0.789949	0.758958	0.815821	1.24261	1.11187	0.734025	0.711598	0.657138	2.32272	0.793204	1.30796	0.894773	1.76169	0.567932	0.800162	1.23635	0.817012	0.751445	1.7515	1.14581	0.829955	0.58593	0.720791	2.04394	1.27891	1.29809	1.27405	1.46545	0.74802	1.04915	0.873039	0.917514	1.33054	0.717221	0.886898	0.420115	0.704799	0.561839	1.44784	0.459396	0.783402	1.08786	1.5209	0.51368	0.374092	1.21546	1.26329	0.906275	0.759781	1.22489	0.811953	2.27541	0.576269	1.30359	0.377443	0.508526	0.684599	1.43876	0.5311	2.14893	1.49164	0.706289	0.938311	0.670186	1.23223	1.3532	1.26956	0.588074	0.836664	1.23121	1.15375	1.78098	2.04169	0.481712	1.11444	1.04237	0.611057	0.614685	1.52162	0.948099	1.34214	1.68219	0.496136	1.17908	0.799314	0.640312	1.58672	0.550092
100008977	1.31301	0.797224	0.887135	1.23619	0.774875	1.30118	1.03931	0.490078	1.00437	1.06481	1.07232	0.848958	1.23731	0.955424	0.903744	0.779079	1.35402	0.995885	0.608247	1.23291	0.453042	1.15991	1.35808	0.953286	1.32119	1.42948	1.23624	0.942703	1.00412	0.77353	1.23415	0.949676	1.12759	0.928521	0.513202	0.549536	0.827472	0.911335	0.929946	1.02455	0.786362	1.35468	2.5165	0.988251	0.889535	0.876479	0.760613	0.559295	1.56307	1.40831	0.498728	0.688425	0.865948	1.0253	1.07447	1.46612	0.523837	1.3571	1.98978	1.21225	0.761753	0.886216	1.16629	0.776881	0.481602	1.06412	0.854823	0.699625	0.729672	0.806094	1.44773	1.16521	1.07511	0.676137	1.39748	1.07132	0.552173	1.05297	0.850338	0.597068	0.399201	1.02932	0.659988	0.782319	0.626395	1.03568	1.45971	1.04331	0.930991	0.776978	1.08075	1.31435	1.0502	0.887102	0.397366	0.505906	1.16947	1.18351	0.810009	0.82561	0.973125	1.149	1.38851	0.709971	0.792584	0.748382	2.22272	1.00735	1.03322	1.19575	1.55736	0.815256	1.06072	0.794492	1.04333	0.627943	1.3289	1.05683	1.06848	0.950429	0.92701	1.99718	1.16967	1.35894	1.17856	1.81397	0.982889	0.902691	0.875475	1.14173	1.06268	0.769963	1.05516	0.70298	1.0026	0.590932	1.16536	0.810108	0.967296	1.21079	1.39663	0.731521	0.377375	1.45995	1.13352	0.667011	1.05332	1.00456	1.14993	0.9082	0.797187	1.17016	0.404716	0.860688	0.911663	1.87071	0.997404	1.70857	1.42739	0.799682	0.831501	1.09973	1.01791	0.825502	1.05605	0.830789	1.06881	1.16338	0.722891	1.13991	1.04404	0.941231	1.30757	1.30105	0.841105	0.664756	0.925791	1.12715	0.907683	0.8829	0.57204	1.24553	0.947553	0.817053	0.932925	0.569356
100008980	1.01777	0.939408	1.17984	1.1876	0.83774	1.10734	0.862346	0.967507	0.881793	1.18507	0.841509	0.783465	1.00117	1.01195	1.17224	0.556192	0.994542	0.967626	1.07184	1.04935	1.19845	0.996159	1.12599	1.00651	1.01373	1.2716	1.05022	1.17097	0.858528	1.27528	1.21509	0.570625	0.720793	0.919465	1.01988	0.934726	0.79778	0.913734	0.818012	1.15144	1.19025	0.868704	1.26562	0.693439	1.03328	0.972116	1.04867	0.710206	1.37886	1.21359	1.01429	0.988732	1.10551	1.2191	1.1896	1.05956	0.981542	1.07684	1.4678	0.936325	1.15259	1.22645	0.944012	1.01553	0.605144	0.878032	0.798728	1.01965	0.944343	0.845277	0.946175	0.731522	0.849337	1.00187	1.0278	0.923036	0.612132	1.09787	1.15	1.01036	0.707603	1.02498	0.871984	1.40194	0.991032	1.02389	1.01471	0.799206	0.751087	1.13033	0.970963	1.05067	0.810354	1.2697	1.04589	1.1162	0.729417	0.770373	1.05945	1.09326	0.820431	0.90909	0.858841	0.994474	0.777929	0.732302	1.0373	0.750329	1.01114	0.901126	0.911368	0.817696	0.940287	1.23755	0.937332	0.986409	1.07488	1.05294	1.11799	0.777745	1.06011	1.13829	0.998751	1.06988	1.02647	0.994661	1.11407	0.889269	0.817062	0.874358	0.983373	0.891074	1.00507	1.00081	0.838381	0.874015	0.975075	0.717717	1.02974	0.867924	1.10736	0.926619	0.867635	1.04316	0.930023	1.26481	1.01921	1.00218	1.0107	1.3334	0.961705	0.882565	0.796208	0.941297	0.952731	1.26674	0.755397	1.00832	1.11907	0.854649	1.03627	0.74645	1.01058	1.24165	0.994097	0.940279	0.86283	1.20653	1.04454	1.02407	0.979631	0.863232	0.885504	1.15104	1.07578	0.946876	1.30472	1.14072	1.21494	1.19481	0.904767	1.02513	1.11408	0.96312	1.17495	0.808297
100008984	1.06747	1.07825	0.746354	0.487378	0.471857	1.31589	0.615367	1.04625	0.70339	1.62721	1.01492	0.743357	0.559107	0.892611	0.885986	0.803351	0.767645	1.20338	0.960124	0.609833	0.36139	1.66548	0.971927	0.947687	0.742849	3.08118	1.4381	1.27999	1.18187	1.4029	1.42964	0.607508	0.787753	1.00013	1.16031	0.425151	0.778012	0.872216	0.625175	2.2252	0.520219	1.26191	0.981784	1.49419	0.826687	2.05247	0.94956	0.895494	2.65214	1.90736	0.766122	0.839363	0.825764	1.20606	0.832925	4.06266	0.773729	1.46731	1.2283	1.75492	2.46436	2.88963	0.861069	1.24313	0.467085	0.984437	0.90186	1.3167	0.832874	0.68704	1.16853	1.51528	0.522601	1.05068	0.829233	0.664988	0.440376	1.4304	1.23197	1.31064	0.707771	1.45031	0.548606	1.40023	0.738909	0.905612	1.0602	1.99474	0.608252	0.983447	0.705378	1.52838	0.526749	2.01752	0.634195	3.79678	0.651606	1.05854	1.07082	1.08087	0.875586	1.25424	1.02243	0.754189	0.587961	1.25995	1.61319	0.852041	0.843817	1.25289	2.39752	0.750807	1.24097	1.70068	0.942512	0.567235	1.6309	2.33996	0.722215	0.65775	0.91621	2.3123	1.1814	1.25742	1.05095	3.05047	0.971864	0.949326	0.793168	1.89123	1.08147	1.49043	0.705555	0.907024	0.589389	0.672049	0.70679	1.29236	0.623856	0.537019	1.42398	0.731562	1.04448	1.143	3.2868	0.999869	1.9591	0.783738	1.63981	2.60628	0.623603	0.956286	1.09909	1.4244	1.37642	0.895539	0.875764	0.816473	0.783341	0.748914	1.1213	1.07041	0.766558	1.0458	0.419446	0.500835	0.911848	0.733657	0.880805	0.828619	1.54712	1.35477	0.746641	1.04627	0.926166	1.3597	2.04447	1.26814	1.49657	1.31066	0.922361	0.984699	0.751829	1.37583	1.69304	1.09461
100008985	1.22178	0.888811	0.888349	0.987285	0.57013	0.836131	0.789264	1.01567	1.06977	1.09982	0.82193	0.684832	0.945348	0.910372	1.05524	0.621122	1.05809	1.04902	1.01349	0.957996	0.666632	1.37811	1.06213	1.11904	0.973753	1.43414	1.16365	1.1167	1.21489	0.961901	1.4242	0.580507	0.628617	0.924692	0.876927	0.715553	0.599799	0.780275	0.656875	1.25261	0.874812	0.860581	1.01033	0.894262	0.833846	1.32067	1.16496	0.656612	1.58336	1.41879	0.968041	1.02535	0.927224	1.09152	1.12301	1.36007	0.88892	1.14737	1.20744	1.20149	1.31688	1.35827	1.04818	0.924006	0.537973	0.867142	0.801597	1.21516	0.81651	0.904848	0.807582	0.896612	0.694161	1.05596	0.851904	0.805579	0.665866	1.04004	1.06067	1.0748	0.997135	1.07848	0.746335	1.45778	0.859426	1.16279	0.903444	1.1316	0.960005	1.02013	0.867858	1.26903	0.839868	1.19933	0.777475	1.39352	0.562196	0.677667	1.17474	1.15178	0.779259	1.05986	1.1341	0.830472	0.650124	0.832893	1.04133	0.721253	0.938163	1.03821	1.23222	0.712526	0.88511	1.34491	0.820056	0.843589	1.31384	1.45664	0.920985	0.576275	1.09908	1.38134	1.17432	1.17212	1.14266	1.40371	1.01473	0.792511	0.824849	1.18425	0.822628	0.867538	0.992268	0.627176	0.74907	0.933899	0.799965	0.671417	1.16713	0.806818	1.60416	0.984171	0.843017	1.06823	1.33921	0.978484	1.08847	1.11565	1.079	1.56717	0.982391	0.982669	0.840496	1.34497	1.1328	1.4905	0.587699	0.941257	0.912399	0.941246	1.08865	0.645919	1.3296	1.1354	0.772042	0.815368	1.07873	0.935052	0.906111	0.921426	1.18386	1.02116	0.820976	1.1637	1.20893	1.21624	1.20306	1.40518	1.34156	1.49569	0.992152	1.24428	0.896346	1.21559	1.29528	0.907468
100008990	1.34189	0.647154	0.984378	0.962959	0.976036	1.29505	1.0536	0.600281	1.06145	1.37963	1.27889	0.887625	1.69431	0.922368	1.01743	0.85475	1.13245	0.836686	0.777519	0.81814	0.395708	1.20263	1.11792	0.768614	1.26831	1.82268	1.27609	0.784591	1.27768	0.840876	1.29418	0.911554	1.91947	1.18373	0.634183	0.645901	0.801768	1.09343	1.10722	1.12351	0.689822	1.72604	2.83737	1.38029	1.11999	0.786254	0.864546	0.566694	1.86397	1.40579	0.426229	0.422113	0.683938	0.989077	0.781903	1.61865	0.523447	1.36784	1.7567	1.50189	1.00789	0.808687	0.987425	0.686329	0.603616	1.08123	0.875115	0.804672	0.87404	0.944937	1.43606	1.54772	1.14376	0.619942	1.58395	1.14279	0.451511	0.999312	1.01046	0.613913	0.514561	1.00069	0.489202	0.685478	0.644787	0.791872	1.35396	1.35855	0.886097	0.567385	1.02469	1.35571	0.889768	0.906792	0.48977	0.620099	0.963398	1.27846	0.959017	0.973608	0.875822	1.7404	1.44865	0.753588	0.910438	1.01085	3.12413	1.2706	1.20601	1.16243	2.21815	0.69218	0.976308	0.776779	1.03072	0.517242	1.61989	0.991726	0.824665	1.13364	0.858154	2.6042	1.30549	1.26941	1.06409	2.35241	0.941597	1.14286	0.853409	1.82162	1.30843	0.920672	1.09096	0.630835	0.935757	0.647081	1.54566	0.607269	1.00219	1.19952	1.50617	0.840593	0.416903	1.25143	1.66356	0.635787	0.960446	0.748758	1.0884	1.09318	0.736404	1.31086	0.336024	0.781033	0.809126	1.61461	0.904058	2.15179	1.52193	0.927285	0.791169	1.28186	1.10552	0.997808	0.92502	0.615168	1.19664	1.00988	0.882608	1.37147	1.28025	0.75025	1.60971	1.21334	0.796295	0.617965	1.08351	1.25498	0.889129	0.826282	0.559408	1.27151	0.770174	0.728781	0.943003	0.634313
100008991	0.663495	0.497856	1.01295	0.580472	1.62652	2.11308	1.04319	0.837385	1.07578	1.27988	1.21441	0.847627	1.68061	1.12449	1	0.968878	0.705669	0.483193	0.62765	0.583636	0.513224	1.31817	0.626199	0.724148	1.25201	2.05497	1.13788	0.562644	0.822887	1.02306	1.4742	1.0188	2.16996	1.4262	0.669127	0.332124	1.3013	1.26508	0.72893	1.32652	0.547816	1.42319	2.97402	2.11894	1.37705	0.919893	0.795388	0.58585	1.58541	1.3771	0.321089	0.197032	0.696272	0.896509	0.59271	1.73169	0.455184	1.07342	2.07219	2.06461	0.692465	0.724879	0.677168	0.534517	0.669988	1.13206	0.749068	0.338165	0.615553	0.733555	1.33703	1.36399	1.07203	0.733839	2.99861	1.87411	0.452684	1.21203	0.962439	0.284706	0.426877	1.17693	0.419115	0.383047	0.502187	0.423996	1.40497	0.966614	0.927091	0.45823	1.62701	1.63571	0.538325	0.877517	0.542784	0.285329	0.527742	1.18352	1.38123	1.24976	1.00777	1.86997	1.5743	0.965257	0.671731	2.31719	4.24465	1.24913	1.20887	0.497831	2.22982	0.363923	0.732028	1.05052	1.38288	0.385847	1.79617	0.710169	0.509044	0.675474	1.26047	3.24192	0.994051	1.07151	0.360833	2.22324	1.18916	1.10532	1.06034	1.53707	1.53569	0.992549	1.41476	0.703997	1.80396	0.732314	2.17048	0.338604	1.00349	1.1646	1.0719	0.937127		1.02696	1.32462	0.772977	0.664407	0.793286	0.898541	1.64534	0.568634	1.11082	0.177229	0.590465	0.519784	1.29893	1.08475	2.53376	1.75792	0.974848	0.383351	1.6711	0.855068	1.06312	0.62371	0.401878	1.022	0.968571	0.632763	1.77146	0.90877	0.758476	2.10202	1.76629	0.965082	0.401338	0.997026	1.17545	0.754025	0.559396	0.330703	0.965851	0.474643	0.654398	1.09805	0.733842
100008992	0.88221	0.882679	0.832635	0.736113	1.44034	2.01093	0.90492	0.759688	1.336	1.21621	1.08505	0.987983	1.11102	1.19634	1.1095	1.19166	0.88835	0.807987	0.690835	0.806342	0.769261	1.21707	0.912249	0.849635	1.38428	1.83161	1.0118	0.800789	0.724769	1.21638	1.53603	1.04748	1.53004	1.18302	0.637423	0.525446	1.07241	1.14292	0.726783	1.53184	0.786561	1.08804	2.67352	1.50752	1.17922	1.29623	0.891208	0.803421	1.52431	1.4205	0.604619	0.404198	0.969308	1.07809	0.838034	1.5678	0.697542	0.924819	2.05624	2.08987	0.683138	1.07178	0.916839	0.768787	0.689146	1.01578	0.634609	0.630999	0.705693	0.962222	1.57624	1.02946	0.979657	0.745955	2.48009	1.45488	0.589988	1.36666	0.905749	0.617416	0.724647	1.00338	0.587113	0.919588	0.697952	0.812819	1.73544	0.878639	1.04697	0.779599	1.74633	1.61561	0.92003	0.966155	0.6654	0.315114	0.72511	1.02073	1.44781	1.97211	0.996619	1.50143	1.5269	0.777653	0.648666	1.68337	2.82258	0.989582	1.00804	0.737019	1.3781	0.6244	0.755739	1.17484	1.31803	0.628691	1.7293	0.824142	0.876687	0.767442	1.01237	1.80498	0.9846	1.05637	0.754479	1.8346	1.17094	1.00177	1.23422	1.18928	1.59273	0.8073	1.76743	0.763199	2.10603	0.653939	1.91977	0.438701	0.803043	1.19778	1.07067	0.809677	0.652574	1.24228	1.00648	0.945374	0.557554	1.27842	0.979372	1.96626	0.636957	1.23245	0.262428	0.661382	0.600473	1.61995	1.05067	2.1972	1.96087	0.738036	0.39734	1.53232	0.807953	1.24324	0.64676	0.487336	0.923019	0.967265	0.521098	1.91741	0.940291	0.920603	1.95946	1.95149	0.915121	0.439638	0.99823	1.02587	1.16137	0.653093	0.404776	0.856197	0.585735	0.606811	1.46833	0.777996
100008993	2.0264	1.24314	0.609876	0.819056	0.553007	1.27254	0.382778	0.543189	0.64145	1.4443	0.654996	0.713751	1.00493	0.422412	0.537563	0.31716	1.79245	1.03954	1.10726	0.465065	0.566063	1.69892	1.22291	0.707759	0.406875	4.19231	1.31681	1.71293	1.70122	1.01653	1.82477	0.28498	0.313738	0.955925	0.954853	0.515582	0.320407	1.0353	0.655846	1.70198	0.734968	0.9446	1.56649	1.12821	0.668442	0.461993	0.876048	0.461881	3.27987	2.25588	0.929726	1.26151	0.66465	1.49495	0.993184	3.46755	0.967219	1.7659	2.46671	1.97289	3.09445	1.68339	0.902818	1.18019	0.295112	0.970938	0.320707	1.08328	0.418273	0.38624	0.877226	1.2362	0.536282	1.62725	0.680369	0.64001	0.295211	0.679898	1.19136	1.22541	0.90518	1.67129	0.477687	0.863648	0.74327	1.21204	0.995072	2.72729	1.27465	1.15467	0.507622	1.9787	0.787665	2.10384	1.02084	4.34972	0.539854	0.571639	0.873147	0.755712	0.424429	1.2238	0.993465	0.535196	0.498548	0.680681	1.05921	0.442858	0.578477	1.30533	1.39845	1.22497	0.986178	1.55554	1.04895	0.708547	3.32117	2.675	0.628844	1.05526	1.05951	1.78848	1.37278	1.07102	1.65766	1.75701	1.33494	1.22813	0.868791	0.511483	0.366073	0.611478	0.608123	0.858981	0.403792	1.03861	0.561029	0.583828	0.359187	0.560801	2.08903	1.19468	0.643484	1.30398	1.48367	0.737487	1.61264	1.17222	2.0313	3.23551	1.24652	0.949964	0.975845	1.3909	3.02964	1.19835	0.402634	1.06332	0.578069	0.474156	1.59925	0.615323	1.01126	0.4914	0.634569	0.937855	0.907477	0.863364	0.97728	0.575274	0.805691	0.951802	0.96858	1.44277	1.09015	1.79765	3.14486	1.56777	1.0577	1.58083	1.44289	1.27675	1.02533	1.2864	2.24947	0.811807
100008994	0.810877	0.968407	1.1589	1.25397	1.33464	0.947806	0.728451	1.08184	1.36414	1.40521	1.01766	1.16542	1.04664	1.50238	1.4515	0.401868	0.799796	0.784516	0.97063	0.917859	1.47005	0.906408	1.21142	1.04827	1.06109	1.7107	1.12743	1.2558	0.655878	1.50951	1.30685	0.550788	0.894689	1.03356	0.923511	0.921466	0.551947	0.878575	0.561065	0.847271	1.22249	0.652184	2.26074	1.06651	0.773938	1.00674	0.81226	1.12329	1.88882	1.04209	0.717984	0.94813	1.03461	1.23018	0.998405	0.791031	0.951885	0.867286	2.26167	1.22247	1.0875	1.37917	0.833184	1.24142	0.693453	0.861367	0.675167	1.00444	0.77962	1.0617	0.962339	1.05094	1.29275	1.48421	0.889586	0.830392	0.363198	0.910325	0.919647	1.1964	0.657814	0.913783	0.758868	1.13772	0.817017	1.20556	1.10516	0.95155	1.22982	1.24372	0.781766	0.887233	0.705225	1.5072	1.20463	0.972132	0.48702	0.588357	1.37622	1.2548	0.594139	1.05833	1.25598	0.853363	0.96188	0.74277	1.85537	0.733313	1.17515	1.06798	0.907068	0.629998	0.703578	1.17544	0.837165	0.860208	1.30613	0.648868	1.08087	1.10229	1.20631	1.53711	0.993998	1.32093	0.914226	0.802606	0.923149	0.646721	0.788278	0.838433	0.643671	0.614634	1.01835	0.932495	0.997746	0.754261	0.853291	0.532129	1.4587	1.26086	0.9171	0.838288	0.447079	1.01306	1.2824	1.0016	0.734644	1.15128	0.819506	1.35767	0.880507	0.764591	0.53103	0.916104	1.44994	1.39451	1.03356	1.19427	1.33072	0.884192	1.34561	0.569425	0.618122	1.04364	0.855309	1.11649	0.846585	1.55895	0.773665	1.02894	1.17737	0.682429	0.803633	1.20232	0.893008	1.15344	1.57556	0.968383	0.916928	1.04645	0.866523	1.00365	1.11426	1.01489	1.12691	0.745004
100008998	1.50831	1.42874	1.07849	0.699221	0.696125	0.915355	0.658016	0.842098	1.03415	1.61459	0.716445	0.658583	1.14316	0.917735	0.933893	0.388884	1.48655	0.962799	1.1162	0.587236	0.624529	0.836989	0.789426	0.71461	1.02287	1.37293	1.23772	1.46003	0.947214	1.16243	1.22023	1.06571	0.858444	0.783862	1.22044	0.372258	0.837596	1.03807	0.714746	2.23385	1.1445	1.51517	1.35732	0.618365	0.858972	1.0225	0.957078	0.842613	2.63016	1.1527	1.0476	0.660987	0.92883	2.01778	0.965326	2.45631	1.79421	1.54068	2.85086	1.13799	1.00446	1.48984	1.24216	0.669394	0.639482	1.26402	0.670273	0.568759	0.837971	0.711215	0.834905	0.977007	0.905601	0.823141	1.25074	0.891239	0.391076	1.60367	0.642672	0.854055	0.857355	0.995538	0.645851	2.45415	0.858329	0.972271	1.43166	0.915628	1.1	0.910585	1.08725	1.08525	0.789609	1.85516	0.977875	1.59587	0.396725	0.814093	1.29298	0.636834	1.31634	1.35848	0.923668	1.86952	1.17708	1.39774	1.6733	0.783911	0.638826	0.787157	1.00981	0.714578	0.740576	1.8017	1.03688	2.17197	1.94028	1.23857	1.29699	0.91416	1.37092	1.21605	0.974	1.08464	0.72439	1.08061	0.978885	0.830244	0.868198	0.715842	0.83705	0.838352	0.849565	0.650926	0.744804	0.984235	1.13161	0.608794	0.785475	0.386331	0.816616	1.14585	0.432058	1.41287	0.743713	1.46611	0.727442	1.33421	1.22633	1.54429	0.528767	1.36973	0.434563	0.971029	0.840632	1.32884	1.44874	1.21259	1.14469	0.896134	1.00945	0.944736	1.31948	1.50296	1.09969	0.776051	0.836087	1.13919	1.03637	0.927077	0.906953	0.922958	1.06451	1.36725	1.23647	0.683928	1.1637	1.52665	1.32264	1.11423	0.862756	0.83697	1.54862	1.48793	1.45342	2.51923
100008999	1.08601	0.864994	1.1436	1.42128	0.776827	1.73363	1.16303	0.532414	0.549999	1.08594	0.674639	1.07394	1.31949	1.17379	0.567011	0.666149	1.52993	1.08079	1.35663	1.17727	1.0038	1.77303	0.987659	1.28987	0.718004	1.36072	0.769622	1.8608	0.811836	1.29813	0.809992	1.00982	0.417365	0.665411	1.06505	1.57384	1.10107	0.650878	0.796598	0.803203	0.846835	1.00227	0.965024	0.927802	1.2816	0.823638	0.707955	1.04365	0.670975	1.76321	1.0436	1.97276	1.26176	0.658977	1.22318	0.867952	0.845341	1.64945	0.954666	0.779435	0.953587	0.716453	1.60472	1.58317	0.44748	0.946734	0.962591	0.578556	1.10988	0.506352	1.34292	1.04996	1.05926	1.34904	1.06311	1.07599	0.459668	1.01575	1.035	0.727968	0.431801	0.890186	1.03887	1.1393	1.06958	0.800724	1.02736	1.28876	0.754733	1.42307	1.13879	1.06185	0.783745	0.945793	0.819549	0.91357	1.65602	0.816727	1.33816	1.01046	0.965228	1.03704	0.983527	1.01146	0.789968	0.959971	0.99905	0.759036	0.5739	0.819266	1.63504	1.29681	1.03828	1.25595	0.859615	0.705123	0.85749	1.52935	1.08648	1.03773	1.50134	1.11208	0.668126	0.879701	1.12019	1.7423	1.40002	0.749408	0.531646	1.08597	1.07888	0.782619	0.910849	1.41855	0.807571	1.009	0.906345	0.945017	1.07718	0.677383	0.919665	1.33467	0.521764	1.0205	1.08186	0.892418	1.08795	0.710562	1.45013	0.558293	1.5907	1.25034	0.856112	0.837474	0.675012	1.43222	0.961992	0.62681	0.907487	0.780255	1.13275	1.26553	1.00095	1.08578	1.06691	1.06022	0.873293	1.4179	0.775067	0.630343	0.766873	1.01855	0.972204	1.24573	0.867622	1.04748	1.04911	1.35018	1.12661	0.623391	0.5474	1.56298	1.10914	1.11393	0.863108	0.690569
100009002	0.973272	0.891589	1.97305	1.48171	0.818216	1.97072	0.88541	0.524987	0.955994	1.21004	0.850939	0.891636	1.22462	1.68958	0.709555	0.800674	1.49104	0.997161	2.19288	1.00056	1.46581	1.63711	0.94361	1.38967	1.09246	1.3523	0.997624	1.63821	0.938893	1.73424	0.918972	1.20883	0.612884	0.583785	0.770377	1.18543	0.953538	0.760817	0.82351	0.883675	0.78768	0.854649	1.02042	0.972218	1.11875	1.31089	0.849237	1.03804	0.839037	1.35497	0.90828	1.54797	1.12074	0.89641	1.13176	0.94173	0.726214	1.53708	1.0267	0.95038	1.05373	0.991671	1.65098	1.51296	0.755307	1.32599	1.25627	0.691048	0.900667	0.47768	1.37447	1.06204	0.903847	1.62091	1.33667	1.11079	0.45947	0.930589	0.955666	0.894183	0.514848	0.95613	0.734968	1.72961	0.788682	0.750627	1.0085	1.11291	0.59968	1.35594	1.19578	0.983249	0.736322	1.01244	0.716193	0.701735	1.77879	0.943358	1.08415	1.052	0.842263	1.059	1.20563	0.923297	1.1516	1.052	0.935694	0.663698	0.671081	0.866643	1.43784	1.86142	1.15132	1.12072	0.910822	0.799263	1.27155	2.05581	1.04471	1.09861	2.11426	1.11084	0.574459	1.19328	1.19395	1.3759	1.43538	0.807119	0.545987	1.01692	0.755406	0.714426	1.00165	1.16273	0.998749	1.20551	0.974197	0.895455	1.02259	0.621365	0.852672	1.11108	0.447814	1.05696	1.13263	0.820087	1.29492	0.818997	1.34464	0.712427	1.75825	1.40135	0.727409	0.59645	0.579811	1.24825	1.23146	0.769337	0.874815	0.62366	1.22849	1.37286	1.13203	1.52735	1.17934	0.944092	0.824913	1.13349	0.967597	0.793937	0.823152	1.0396	0.839704	0.999438	0.691367	1.37529	1.46024	1.26364	1.40059	0.622847	0.471669	1.29059	1.00813	1.11223	0.967435	0.759993
100009005	1.02219	0.80341	1.84503	1.63879	0.691759	1.28817	0.942513	0.539594	0.82691	1.06138	0.78157	0.865467	1.13225	1.80073	0.686633	1.10761	0.964418	1.16153	1.56649	0.946318	1.14161	1.4749	1.06456	1.18418	0.762316	1.02241	0.878314	1.94713	0.984257	1.7981	0.93517	1.70715	0.594268	0.519813	0.670974	1.42069	0.865861	1.00909	0.592338	1.00041	0.968252	0.890533	1.03161	0.745873	1.04408	1.13263	1.20168	1.10998	1.15843	1.01705	0.856927	1.33862	0.939644	1.30071	1.08641	1.12006	0.658158	1.39842	1.21575	0.917139	1.05903	1.04849	1.51514	1.62508	0.636287	0.983217	0.922217	1.12655	1.00474	0.494181	0.894573	0.779524	0.710301	1.10969	0.971503	1.19281	0.52182	1.00784	1.02819	0.959061	0.625962	0.886968	0.828816	1.97277	0.99205	0.805829	0.872991	1.07328	0.43802	1.25165	0.913396	0.905207	0.629573	0.835977	0.843137	1.0968	1.11728	0.799576	1.03758	1.17921	0.965757	1.35019	0.935459	0.999594	1.1429	1.04408	1.02575	0.572996	0.649205	0.75	1.32248	1.36368	0.927981	1.0589	0.788086	0.831382	1.0557	1.10026	1.08302	0.858491	1.33101	1.40103	0.818199	0.771462	1.36495	1.03797	1.08847	0.783242	0.729751	1.16332	0.968633	0.688906	0.889136	1.07163	0.856628	0.827123	1.19373	1.08441	1.22759	0.605031	0.791007	1.21103	0.592881	0.963836	1.20335	0.944565	1.19207	0.934432	1.32647	0.757256	1.50151	1.75085	0.902291	0.810363	0.594136	1.05705	0.996834	0.857874	0.929028	0.74843	1.4379	1.05267	1.20192	1.60705	1.28609	0.805917	1.01651	0.815969	1.41204	0.837437	1.30433	0.961864	0.778358	1.03294	0.855439	1.15607	1.44462	1.11383	1.40085	1.05189	0.590101	1.59413	0.914878	1.07779	0.994809	0.939169
100009007	1.20493	0.678289	1.28819	1.28079	0.700218	1.15265	2.11121	0.871986	0.402442	0.904262	0.998651	0.955448	1.07608	0.94905	1.01258	0.73257	1.09939	0.955291	1.24176	0.969527	0.847831	1.27874	1.47122	1.15952	0.574451	1.01276	1.09488	1.25625	1.19045	0.761272	0.914364	0.861533	0.696233	0.769755	1.02839	1.11891	1.31777	0.970165	0.955103	1.37604	0.758009	1.42109	0.753992	1.17023	1.15475	0.795344	1.33505	0.850488	0.895631	0.867184	1.16797	0.892723	1.14987	0.979031	1.29074	1.29457	0.765959	1.91156	0.887063	1.24324	1.10942	0.722173	1.26125	1.34053	0.550616	0.995616	1.88855	0.957712	1.37201	0.659656	0.608778	1.05156	0.879704	1.05514	0.984648	1.00393	0.897387	1.26244	1.72005	1.14876	0.530734	1.01721	1.2789	1.24395	1.32954	0.863918	0.645605	1.33764	0.73513	1.46379	1.01726	0.801814	0.902196	1.00432	1.51519	1.02539	1.13068	1.10421	0.952221	0.839446	1.00015	1.15142	0.619319	1.08801	0.816548	1.69951	1.71105	0.943078	0.952969	0.689836	1.04507	0.937066	1.07914	0.902771	0.901175	0.844514	0.935405	0.863923	0.753975	0.999845	1.45742	1.38558	1.1049	0.962785	0.716752	1.03939	1.17244	1.27312	0.991143	0.966831	1.81202	1.01884	0.598929	1.2414	0.594672	0.844664	1.15665	1.45231	1.37329	0.814557	0.603775	1.33609	1.50818	0.943132	1.25644	1.44925	0.938985	0.631556	1.22389	0.466185	1.21204	1.13264	0.941993	1.19329	0.79364	0.915487	1.10464	1.00249	1.02014	0.847292	0.855958	1.15896	1.28385	0.991779	1.06735	0.815427	0.888608	1.34013	1.24867	0.776636	1.25834	1.28941	0.939092	0.960137	1.15877	0.916313	1.14569	1.32716	0.698067	1.04437	0.828007	1.05409	1.22142	0.961021	0.753802	1.19691
100009009	1.16062	0.562558	1.21457	1.69867	0.85457	1.48232	1.93315	0.979404	0.384673	0.955853	0.829947	0.858538	0.89813	1.44524	1.08385	0.581309	1.07208	0.726939	1.55925	1.06266	1.13287	1.2715	1.35678	1.20913	0.656001	1.07091	1.02133	1.57792	0.893596	1.78628	0.805539	0.565831	0.732968	1.03949	1.04046	1.6671	1.36723	0.989396	0.908368	0.715359	1.02771	1.0122	0.642969	0.93731	1.13562	0.686496	1.2811	0.743885	1.16969	1.35231	1.08691	1.37098	1.41952	0.960527	1.06651	0.622873	0.965136	1.52319	0.84033	1.02378	0.986836	0.657939	0.879108	1.06127	0.49801	0.929883	1.71801	0.94299	1.71949	0.70518	0.639004	0.791198	0.921416	1.15693	0.937975	1.26635	0.820051	1.40242	1.75221	1.27987	0.479891	0.827431	1.27274	1.30384	1.51646	0.839749	0.887283	1.07791	0.54354	1.37941	1.20255	0.894342	0.804998	1.1478	1.53454	1.0438	1.21792	0.952593	0.659673	0.814056	0.663521	1.09612	0.61049	1.2751	0.763368	1.13001	1.22146	0.83576	0.898341	0.605486	1.37566	1.17936	1.16363	1.07748	0.821938	0.665088	0.881996	0.924918	0.926969	1.0387	1.16215	1.04008	1.08094	0.968014	0.865139	1.10339	1.20694	1.11937	0.734354	0.709977	1.53903	0.967908	0.549545	1.09242	0.490157	0.792126	0.737528	1.13755	1.62368	0.948469	0.69944	1.36794	1.23621	0.705658	1.04909	1.44618	0.928214	0.633921	1.15105	0.594926	1.26253	0.612249	1.03464	1.23524	1.08392	0.860189	1.20621	1.0106	0.890366	1.11364	1.04997	1.03713	1.4193	2.08413	1.39397	0.864887	0.924848	1.50326	1.32568	0.794214	0.785088	1.27487	0.802455	1.05892	1.1024	0.844548	1.30042	1.45963	0.962283	1.05786	0.893987	1.43701	1.47331	0.895835	0.799239	0.868437
100009014	1.56861	0.708591	1.20407	1.0906	0.755237	1.67156	1.53588	0.706126	0.65968	1.0891	0.769738	0.848709	1.40843	1.0081	0.83537	0.843947	1.65178	0.879062	1.36364	0.830988	0.85261	1.43821	1.1424	0.891978	0.867959	1.49033	0.883038	1.64466	1.37215	1.35808	0.868835	1.04275	0.597488	0.917769	1.40683	1.39141	1.50286	0.734622	0.777629	1.02631	0.827648	0.873258	0.907476	0.850236	1.02503	0.689058	0.974881	0.912774	0.817231	1.88752	1.11432	1.44549	1.26018	0.861804	1.14758	0.788368	0.910438	1.37097	1.09916	0.978536	0.772052	0.594492	1.01582	1.38189	0.456574	0.78552	1.37715	1.03252	1.03789	0.67905	0.999806	1.14264	0.967103	1.49598	1.02752	0.981175	0.918703	1.178	1.35365	1.03541	0.540578	0.779463	1.31806	1.40496	1.09534	0.877001	1.24821	1.33338	0.796894	1.51285	1.14696	0.906579	0.997741	0.948964	1.03595	0.906418	1.05814	0.748596	1.20694	1.27306	0.5354	1.10566	0.844425	1.09331	0.787128	1.05958	1.04501	1.00019	0.758531	0.797593	1.409	0.97356	0.801707	1.22839	1.04012	0.529965	1.09968	1.50927	0.839949	1.05976	1.13802	1.27109	0.967875	0.898153	1.20895	1.44057	1.34069	0.878704	1.19095	0.962164	1.08731	1.06702	0.627107	1.26542	0.543496	0.958236	0.879563	1.12772	1.10912	0.757399	0.936178	1.5187	1.07345	1.1757	1.31872	0.923723	0.831586	0.765178	1.11823	0.567412	1.3313	0.760399	1.21183	1.16283	0.84943	1.08937	1.01699	0.692816	0.949274	0.858768	1.14633	0.911109	1.33134	1.28627	1.03087	0.837899	1.02686	1.054	0.796105	1.01675	0.650537	1.28849	0.90201	1.27008	1.10341	1.05245	0.775323	1.73329	0.939781	1.03903	0.696256	1.69112	0.930733	0.791847	1.12666	0.840543
100009025	1.16369	1.44163	0.773215	1.29835	0.566511	0.995301	0.972175	1.06403	0.968749	0.934297	0.556714	0.970681	1.20425	1.00691	1.0951	0.537543	1.06	1.5178	0.839187	0.966679	0.569636	0.963877	0.945066	1.16304	0.994114	0.916735	0.560716	0.966614	1.28147	0.746678	0.88361	0.602887	0.782124	1.10038	1.04164	1.13852	1.14654	0.959874	0.803415	2.05692	0.940378	1.69808	1.12105	1.23821	0.92347	1.48855	1.12779	0.815978	0.820743	1.27783	1.08656	0.903744	1.14786	1.07265	0.978618	1.79536	0.905718	2.08617	0.921946	1.31164	0.831992	1.23969	1.435	0.924979	0.431966	0.791783	1.26419	0.855914	0.887928	0.963321	1.20552	0.974525	1.37493	0.713189	1.41406	1.35434	0.488156	1.89494	1.18659	0.589582	0.48873	0.859996	0.953299	1.29403	0.834149	1.28011	0.906335	0.832992	1.13409	0.814463	1.17657	1.39149	0.564607	1.6566	0.808421	0.497498	1.14914	1.05676	1.43223	1.45845	1.14135	2.11619	1.17211	1.2481	0.66383	1.85406	1.35285	0.945115	1.38859	0.826622	1.09525	0.794553	0.977538	1.25105	1.0594	0.862517	1.55545	0.816726	0.957823	0.707493	2.16391	0.998367	1.09272	1.00724	0.627329	1.1862	1.53455	0.743514	1.03874	0.842996	1.84892	0.737092	0.762094	0.981035	1.04082	0.696035	1.35277	1.05976	1.40132	0.700739	1.41523	1.37953	0.69458	0.792453	0.881566	1.23064	0.609147	1.08482	0.755619	1.03118	0.918082	0.943431	0.514484	1.29736	0.658632	1.24643	1.06629	0.71336	1.34493	0.771398	0.622759	0.710009	1.40272	1.88866	0.992036	0.491698	0.981521	1.3918	0.785796	1.31453	2.09048	0.983447	0.670528	1.22413	0.956209	0.716473	0.487786	1.44931	1.74749	1.11824	0.56718	0.942857	1.2421	0.845669	1.07459	1.3474
100009026	1.33698	1.33659	1.41332	0.987282	1.20138	1.17622	0.904609	0.27152	1.57664	1.92158	0.598358	0.869867	0.791311	2.09073	1.40034	0.283714	1.41893	1.48542	1.2352	0.83255	1.31212	1.21002	0.81702	0.769305	1.84564	1.66528	0.632055	0.814939	0.647859	1.34886	1.74415	0.347356	0.904461	0.622548	1.02602	1.4308	1.33504	0.654872	1.21297	1.26217	0.433344	1.0063	1.29938	0.717853	0.746501	1.99225	0.590539	1.16049	0.819051	0.751698	1.0292	0.817338	1.28448	0.822256	1.4163	1.12934	0.317369	1.27891	1.08932	0.459985	0.725745	1.61446	0.893838	1.26007	0.381638	0.717068	0.987716	0.902987	0.471582	0.806025	2.07855	0.930274	0.675396	0.818196	0.786633	1.09478	0.450185	2.31677	0.534371	0.502932	0.169152	0.634811	0.825193	1.44805	0.485845	0.826291	1.70078	0.835842	0.419188	1.04897	0.839872	1.18299	0.65333	1.86482	0.36975	0.277491	1.38362	1.00154	1.13292	2.16939	0.892474	1.34782	0.989792	1.34631	0.802343	0.998455	1.3178	0.543601	1.12278	0.987655	1.41631	1.03008	0.936044	1.37429	1.84513	0.792874	0.881108	1.46223	1.46471	1.15655	1.56887	0.880177	0.773164	1.05581	0.807645	1.56027	1.17057	0.967855	1.14043	0.897636	0.875571	0.690115	1.48023	1.14928	1.56598	0.535348	1.09306	0.656697	0.87662	0.89617	1.18554	1.07192	0.711803	1.31283	0.929731	0.971239	1.07862	0.987179	1.27479	1.32204	0.880841	1.04491	0.249627	0.81668	0.721655	1.18241	1.03094	1.00527	1.43697	0.629679	0.922238	1.15936	1.34986	1.38848	1.04673	0.829124	0.994726	1.43802	0.74077	1.24768	0.922348	0.726395	0.954693	1.25932	0.860002	1.1372	0.925062	1.45228	1.25044	1.04411	0.772833	1.30205	1.03794	0.711676	1.65334	0.604305
100009027	1.21155	1.68591	1.28866	0.64197	1.5514	0.892548	0.980029	0.317748	1.19725	1.99625	0.550077	1.09109	1.26938	1.93425	1.23801	0.495139	1.12674	1.6391	0.966261	0.462605	1.42795	1.22265	0.629989	0.528782	0.78483	1.1291	0.461303	0.852575	0.849915	1.61506	1.61133	0.861103	1.32329	0.673561	1.69398	1.15271	1.41789	0.620501	1.90391	2.47324	0.384154	1.97797	1.14781	0.74177	0.825029	2.43219	0.876567	1.92154	0.783151	0.80903	0.928736	0.556498	1.2982	1.01281	1.13592	1.46394	0.320902	1.81358	0.919983	0.470905	0.452031	1.62403	1.37349	1.72913	0.552183	0.86443	1.32339	0.601223	0.428694	0.660515	1.61682	1.25794	0.899831	0.637794	0.914338	0.968644	0.406293	2.96283	0.582293	0.384188	0.224407	0.637929	0.600018	0.95616	0.53986	0.824634	1.22159	0.758776	0.560973	0.92104	0.792459	1.14019	0.444153	1.63856	0.334896	0.291428	0.98842	1.21257	2.19028	2.78518	1.04036	1.87344	0.756392	1.71532	1.00974	1.76	2.20961	0.84143	1.43052	0.829096	1.42607	0.860239	0.911727	1.68709	4.60919	0.511926	1.07433	1.50523	1.49338	2.04143	1.6452	0.991702	0.712298	1.30881	0.444772	1.19137	1.91414	1.98216	1.42787	0.997522	1.51958	0.968056	1.79885	1.52504	1.30461	0.588576	1.45621	0.907209	0.85685	0.752675	0.952135	1.57055	1.00875	1.56253	1.19655	1.02778	0.634052	0.559083	1.00849	0.850474	0.797996	1.57482	0.271542	0.828768	0.43008	1.44344	1.11843	0.774745	1.01008	0.454709	0.883719	2.36231	1.16032	1.82995	0.699803	0.345593	0.839508	1.12833	0.769031	1.03053	1.25247	0.546872	1.59365	1.17282	0.72021	0.786007	0.745992	1.45679	1.21138	0.81419	0.434248	1.11569	0.725929	0.81022	1.47643	1.30459
100009028	1.49157	1.40703	1.02358	1.24564	0.867816	1.86861	1.38579	0.374803	0.991215	2.05517	0.725031	0.706521	0.871375	2.46506	2.84381	0.581515	0.854031	1.25637	1.14148	0.769807	0.765465	2.13476	1.02899	0.536856	0.92268	1.5351	0.746391	1.20267	0.73355	1.75637	1.84872	0.471823	0.933984	1.001	0.771958	0.779222	1.20025	0.774498	1.17712	1.53399	0.566248	1.82032	1.96629	0.651532	1.69262	1.9519	1.75915	1.45341	1.41935	1.10113	0.766405	0.639098	0.638306	1.27902	0.852462	1.05441	0.394526	0.959477	2.78391	0.504145	0.649481	0.967328	0.982994	1.62504	0.637109	1.1374	1.04469	0.986003	0.532768	0.547014	0.926312	0.802365	0.965537	0.824891	0.921902	2.04142	1.42252	1.7817	0.72775	0.540804	0.30847	0.781557	0.550847	1.30458	0.52028	0.835534	1.03648	0.914387	0.580477	1.34614	1.24637	1.30531	0.742259	1.11133	0.647937	0.822913	1.23214	1.5686	1.10156	1.16122	0.969764	1.14161	0.722016	2.04693	0.976945	2.12378	1.26692	0.608295	1.33655	0.777306	2.05747	0.563606	1.06181	1.25091	1.11925	1.21434	0.822898	1.43405	1.89386	0.816516	1.16628	0.890467	0.622009	1.27946	0.751338	1.22782	1.17977	1.48428	1.73381	0.709351	2.51914	0.500333	1.23683	0.99321	0.900872	0.504107	1.64652	0.927408	1.09057	0.858696	1.3728	1.06989	0.612795	1.0175	1.15779	1.05114	0.543372	0.746399	1.03513	1.0992	0.784998	0.982323		0.541535	0.384124	1.02147	0.756878	1.69114	2.21896	0.706635	0.733567	1.66408	1.76002	2.37238	0.869317		1.34504	0.821567	1.06163	1.23901	2.93289	0.61923	0.902896	0.53531	0.325755	0.655492	0.961119	1.19919	1.40136	0.945187	0.507286	1.02545	0.999003	0.410674	1.62125	0.629743
100009030	1.20011	1.31626	1.18065	0.799309	1.13013	1.19604	1.12179	0.709548	0.993526	1.22748	1.21882	1.25663	1.26919	0.876559	0.768132	0.608755	1.27634	1.28871	1.06056	0.725356	1.14037	1.1458	1.15168	0.862657	0.926322	1.29633	0.997581	1.3641	0.999667	0.696405	0.772462	0.85955	1.11988	0.951552	0.932017	1.08058	1.53436	0.834152	1.20027	1.04625	1.08409	1.08443	0.991557	0.922781	0.853805	0.981105	0.921029	1.04957	0.931028	0.849917	0.735369	1.02334	1.29772	0.872156	1.28779	0.809898	0.93926	1.38896	0.875908	0.949507	0.715746	0.842093	1.54551	1.01916	0.854909	1.24415	1.00698	0.826122	0.9174	0.861804	0.840556	1.0461	0.954635	1.25555	0.832433	0.7746	0.886994	1.06409	1.21137	1.22016	0.737394	1.32798	0.800001	1.04559	0.888665	1.14089	0.641825	0.907168	0.919006	1.1892	0.764512	0.737097	1.01754	1.10058	1.01914	1.05906	1.00687	1.08183	1.53339	1.27415	0.879995	1.08959	0.802338	1.02099	0.962595	1.03036	1.4025	1.03366	1.28118	0.755368	1.0953	0.723539	1.02051	0.820987	1.14941	0.869096	0.748295	0.846041	0.879843	1.4181	1.1524	1.21463	1.10074	0.927127	0.818956	1.20316	1.43776	1.22176	1.49083	0.96368	1.45957	1.18781	0.894268	1.45526	1.02178	0.858581	1.04941	0.89964	0.990281	0.997093	0.813588	1.26394	1.09916	1.32156	1.16311	1.30914	0.968431	0.794597	1.29752	0.711943	1.06139	0.934601	0.567435	1.09597	0.858043	1.09754	0.810931	1.06359	1.10536	0.98668	0.903202	1.00016	0.937087	1.22044	0.784771	0.80802	1.00301	1.0452	0.84333	0.79637	0.824968	0.7557	1.15227	1.07536	1.54881	1.02751	0.744996	1.03298	1.13213	0.853193	0.759244	1.09712	0.867938	1.05556	0.676168	0.829439
100009038	1.08149	1.2235	0.816417	0.977376	0.479678	1.16459	1.35976	0.760414	0.5532	0.898547	0.38711	0.565215	1.33663	1.16664	1.00228	0.55846	1.00471	1.52598	1.59232	0.688212	0.456762	1.60077	1.46752	0.768737	0.534031	1.11331	0.910223	0.799864	1.44849	1.22549	1.26878	0.62739	0.739218	0.982351	1.4625	0.741206	0.953639	0.608079	0.921063	2.6205	0.502778	1.51507	0.9584	0.842097	1.01266	1.64578	1.47557	0.910109	0.815681	1.02122	1.31021	0.75307	0.963167	1.16363	0.831808	2.01117	0.500963	2.30948	1.48778	0.807903	0.904195	1.26942	1.3893	1.02282	0.418655	0.770472	1.34153	0.846704	0.972898	0.783529	0.917666	1.02514	0.793018	0.905657	0.965892	1.25868	0.4091	2.59974	0.78569	0.803296	0.412475	0.94389	0.891104	1.2861	1.21499	1.32428	0.766848	1.33449	0.77272	1.1812	1.03896	1.53195	0.576063	1.88551	0.864098	0.768526	0.906734	1.10801	1.11824	1.00909	0.834861	1.13059	0.733701	1.28274	0.679798	1.29789	1.17652	0.94342	1.42117	0.664495	1.36895	0.600559	1.46621	1.619	0.999148	0.960455	1.1625	0.944111	0.661696	0.772824	2.01597	1.39306	1.51272	1.61864	0.553615	1.08955	1.21142	1.14179	0.958461	1.01242	1.97939	0.726686	0.827908	1.02316	0.868444	0.606657	1.10149	0.78926	1.35873	0.489005	1.1448	1.33522	1.03312	1.06199	1.17125	1.76566	0.779695	0.674209	1.03353	0.988266	0.822551	0.87689	0.611798	1.17882	0.558279	0.878553	0.883124	0.927024	1.02299	0.689877	0.801317	1.00085	1.38571	2.37185	0.81658	0.476477	0.968418	0.918698	0.835258	1.02153	2.07473	1.1258	0.8485	1.10299	0.948841	0.870147	0.848503	1.70736	1.59316	1.34862	0.796169	1.17638	1.14677	0.902441	1.30202	1.35359
100009042	1.24885				0.957095	0.653812	0.824159		0.825558				0.691204	0.607239	0.761608		1.5792	1.06709	0.816687		1.59536				0.406899			1.01103		0.691022	0.75101				1.43271		1.59651			1.33958		1.73852	0.913468		0.902943	0.941557		0.540798		1.36841	1.66949	0.724924	0.956404	0.640614			0.550269	2.62583	0.77446	0.578718	1.03277	0.583772		1.6573	1.04113	1.03871	1.30737	0.471195			1.09401	1.41616	1.93939			0.56543	1.3528	0.878929	1.69805	1.63508	1.59095	1.03059		1		0.978709	0.924611	0.920175	1.91146		2.22498	1.2073	2.22494	1.46417	1.70212	1.31286	1.32009	0.613311	0.744048				0.666227	0.565812	2.62112				0.296685	0.598514	0.782894	0.598096	0.616801	1.61412	1.02819	1.56595		2.17339	1.69633	1.76884	1.02446			1.04995	1.24894	1.872	0.470762	0.874735	1.13985	1.48649	0.581268	0.585267	0.523672	0.57736		1.04334	1.05321		0.400517	0.505776		1.62121	1.18818		1.64893	1.41109	0.709273	0.828122	1.33703	0.548571	1.84137	1.6614	0.363386				1.97244	0.675996	0.746947	2.033	0.563228	1.19784	2.38068	1.12986	0.873196	0.633925	0.65886	0.657322	0.686926	1.01741	1.28314	1.49999	0.593917	0.910816	1.32832	0.737881	1.5552	2.52935	0.647515		1.08399	1.51242	0.492711	0.598531	1.67443	0.670278
100009045	0.486789	0.685187				0.639062	1.07976	0.422584					0.608477	6.2048		5.42301		1.92784						0.69189						2.36275	0.716407	8.5872			1.18388	2.31321	0.733287			0.622253		0.531979	4.03327				2.42093	0.796575		1.87491		0.762197						0.668889	0.776132	1.86621		0.390024	0.581226		1.2816	0.657636	1.60994		0.425177		0.525417	1.3349	1.17605			0.878065	2.50612		0.832875	3.40115	1.93892			0.57925				0.352013	2.58392		1	0.639309	2.58565			0.703531	1.68612	1.08601	0.9271					2.21983	3.08865	0.555561	0.501429						0.515592					1.10708	1.3209	2.41369	0.97841			0.661992				0.729091	2.1877	3.36266	0.774964	0.357895			0.454695		2.86892		1.28579	3.5158	0.389532	1.70397	1.66072	1.13628	1.13694	0.353181			0.615705	0.525571	0.540729	1.23689		0.613831	1.9276	0.866127	0.717065	1.68856		1.11477	0.511534	0.539792	1.0465	1.28369		0.775425	1.71194	0.304128		1.06621	0.543892	1.95847	2.70312	0.765596			1.62182	3.2008			0.953497	0.753755	0.479436		0.671883
100009052	1.42968	0.940029	0.450864	1.14911	1.2522	1.89178	0.425522	0.542711	1.9442	2.25256	0.563953	0.718249	1.75782	0.978139	2.8188	0.57607	1.39147	0.883814	0.618256	0.539599	0.769924	1.19267	0.85401	0.576487	2.21614	2.96574	0.916993	0.917316	1.26122	2.39987	1.79556	0.708424	0.910455	1.23744	0.979349	0.43106	0.723693	1.2728	0.530499	1.26771	1.00759	0.575022	2.93418	0.861917	0.614197	1.27783	0.945345	0.831283	3.05185	2.3975	0.544044	1.30892	1.36499	1.93476	0.913984	1.19471	0.859228	0.95377	3.95069	0.87355	1.70691	0.940847	0.957049	1.08017	0.566533	0.832774	0.50396	1.13735	0.206206	0.860867	1.33223	1.30358	0.682312	1.4002	1.29633	0.779071	0.659634	0.757953	0.740392	0.729095	0.915521	1.06487	0.446323	1.68791	0.351265	1.45129	1.91334	1.0209	1.23127	0.558568	1.14814	1.41619	0.892041	1.60114	0.705208	0.611219	0.346039	0.599017	1.02384	1.36602	0.502483	1.01119	2.19778	0.710911	0.511112	1.13376	1.68461	1.1979	0.768102	1.77152	1.54409	0.45904	0.61032	1.4782	1.46749	0.546596	2.20695	2.13954	1.05638	0.671923	0.699972	1.45597	1.45584	1.12475	1.2466	2.08794	0.878902	0.60128	1.71674	1.07753	0.489244	0.796237	1.60486	0.461984	0.69827	0.831454	1.65999		0.509256	0.978938	1.99422	0.912948	0.329232	2.38739	1.80718	0.389773		2.45186	0.788253	2.35743	0.497205	0.819996		0.678227	1.43908	2.17872	0.464282	1.91553	1.63411	0.868989	1.24978	0.742395	1.30195	1.44989	0.73467	0.450686	0.857793	0.961883	0.434486	1.60983	1.97291	1	1.56838	1.40551	1.07601	1.00253	2.05763	1.75641	2.79476	1.54246	0.364078	0.689002	0.455881	0.718055	1.99649	0.561653
100009055	1.29316	0.866773	0.407254	0.970012	1.14381	1.98688	0.455661	0.487524	2.18785	1.7118	0.635659	0.659213	1.87452	0.9648	2.99889	0.566294	1.41754	0.829402	0.609956	0.504963	0.786198	1.71611	0.809068	0.628687	2.22159	2.9319	0.872904	0.771522	1.24206	2.61369	1.81916	0.731385	0.846454	1.25809	0.876044	0.432462	0.802778	1.27363	0.494282	1.36019	0.90875	1.16091	3.02022	0.813642	0.62055	1.29891	0.961605	0.778698	3.37266	2.40814	0.571011	1.12673	1.26805	2.2208	0.993112	0.968119	0.751077	0.963949	4.44184	1.34705	1.47167	1.12207	0.878659	1.06777	0.54561	0.802059	0.496625	1.02125	0.1742	0.743711	1.32772	1.16084	0.831462	1.15762	1.5333	0.670477	0.647458	0.824195	0.714687	0.61837	1.08263	1.24742	0.484282	1.56313	0.305996	1.49908	1.95918	1.03729	1.39439	0.530436	1.06203	1.42134	0.916025	1.50418	0.670348	1.45772	0.327602	0.552993	0.989007	1.60775	0.431957	0.966672	1.86708	0.709765	0.587101	0.932257	1.68146	1.15578	0.776693	1.44626	1.10727	0.375476	0.541707	1.30271	1.4594	0.498479	2.10806	2.06489	1.09927	0.601183	0.730907	1.2286	1.35145	1.16275	1.30345	2.00573	0.93923	0.653851	1.57654	1.2696	0.631377	0.884933	2.06715	0.648146	0.832998	0.854928	1.8956	0.303224	0.506549	0.964684	2.38308	0.887953	0.411009	2.2065	1.99843	0.522452	0.484836	2.22686	0.821046	2.68054	0.731174	0.936929		0.706376	1.41477	2.40488	0.575748	2.18572	1.69777	1	0.99106	0.860125	1.52594	1.90578	0.651164	0.530323	0.930771	1.04083	0.395332	1.74161	1.84701	1.05614	1.80948	1.53267	1.15726	1.02072	2.21649	2.07323	3.01253	1.6087	0.364215	0.713119	0.484221	0.726096	2.17347	0.556905
100009066	1.25102	0.851577		0.798433	0.663124	1.32291		0.367793	1.15829	2.06068	0.282889	1.18499	1.10135	1.54458	0.846143	0.559862	0.448824	1.26093	0.47213	0.242865	0.510131	2.18005	0.997574	0.721273		2.07181	0.873939	2.37704	1.24764	1.67733	1.41804	0.268834	0.571275	1.04768	0.83242		0.386598	0.908585	0.574881	1.22708	0.451361	1.13156	1.12068	1.80745	0.484703	1.12591	1.12241	1.03502	1.78238	1.9954	0.375192	0.59687		1.04052	0.438402	2.35277	0.62269	2.10647	1.58894	1.5927	1.09499	1.83377	0.602072	1.38678		0.976721	0.818	0.962634	0.935994	1.14235	0.512864	0.971668	1.42693	1.27211	0.751665	0.832712		0.992185	0.958129	0.828854	0.7973	0.801667	0.331016	1.52891	0.918982	0.934714	0.752715	1.18319	0.742236	1.08962	0.369008	1.20239	0.483534	1.98141	1.18282	2.96968	0.455821	0.4766	1.00243	0.85454	0.765324	1.91891	1.29336	1.14613	1.00624	1.18811	1.60354		0.775599	1.13729	1.77351	0.832722	0.80041	0.87132	0.680888	0.725274	1.35059	1.24084	1.37043	1.26575	0.589492	2.98366	0.942678	0.678172	0.694879	1.23353	1.02535	1.52703	0.40269	2.24606	0.87864	0.952507	0.518781	0.600753	0.477703	0.858721	1.17618	0.704325	1.24976	0.625498	1.55209	0.957744		0.917114	2.79137	0.816796	1.71585	0.849558	1.19093	2.28161	1.24163	1.36276	0.883635	1.02251	1.10744	1.18322	0.541078	1.07856	0.83436	0.736165	1.85678	0.484118	0.75547	0.927496	0.927114	0.41604	0.733628	0.91386	1.48439	0.684486	2.96515	0.76891	0.783363	0.960899	0.878768	1.61903	2.33141	1.1784	0.97847	1.58546	0.620223	1.50158	0.970001	1.62156	1.65464	1.26426
100009069	0.840659	0.555566	2.62678	1.85601	0.803369	1.26879	1.23995	0.761649	0.91495	1.27158	0.545945	0.834973	1.2581	2.50228	1.06327	1.08332	0.872193	0.732116	2.84464	0.924495	1.83173	1.17992	0.831411	1.29258	1.05541	1.11634	0.662575	1.94669	1.09657	1.97164	0.707539	1.37734	0.515659	0.526178	0.646332	1.98585	0.987314	0.991625	0.66629	0.791821	1.23684	0.570274	0.845546	0.723521	1.15695	1.46719	1.11537	1.22849	1.14406	1.27608	0.83747	1.50375	1.12102	1.25297	0.967469	0.61396	1.04283	1.13742	1.27825	0.730115	0.941867	0.966846	1.13853	1.36826	0.894381	0.946621	1.09309	0.844429	1.1662	0.588226	1.00893	0.817731	0.585472	1.35862	0.946243	1.67433	0.41826	1.04834	1.06033	1.09262	0.621836	0.841437	0.908686	1.73144	0.917983	0.747455	1.02973	0.951226	0.30761	1.22665	1.1091	0.963713	0.553721	1.04373	1.03553	1.06723	1.00003	0.531559	0.815574	0.874299	0.606883	1.15563	1.05917	1.35403	1.35026	1.13245	0.655812	0.589579	0.529173	0.473409	1.26486	1.33495	0.823647	1.02025	0.395237	0.718915	0.992873	1.15741	0.999966	0.778936	1.92915	0.97657	0.720577	0.6535	1.04926	1.08325	1.30552	0.75441	0.652401	1.00384	1.16354	0.724792	0.676226	1.16052	0.707039	1.08463	0.978473	0.740334	1.77238	0.707328	0.750564	1.47903	0.754083	0.615583	1.10861	1.31156	0.896017	0.948086	1.05522	0.926643	1.91012	0.868102	0.978847	0.715449	0.576995	0.796312	0.881239	0.887889	0.820242	1.04187	1.70647	1.2322	1.50705	2.75449	1.65849	1.10413	0.864374	1.20175	1.68789	1.2556	0.777776	1.13101	0.540317	1.0096	1.04147	1.40458	1.78164	1.44404	1.65377	0.783131	0.759254	1.83098	1.00387	0.963109	1.02529	0.94864
100009075	0.895768	1.1941	1.45334	1.1663	0.613359	0.860658	0.775642	1.80054	0.603337	1.23408	1.30083	0.530507	0.52202	0.798083	1.05809	0.46744	0.812193	1.01186	1.00243	1.05151	0.747349		0.999921	1.84029	0.871809	1.58697	1.60888	1.07447	0.907809	1.22799	0.937387	0.520353	0.526475	1.02532	1.08172	0.554379	0.607949	0.657205	0.700102	1.77589	0.814114	0.96362	1.37254	0.610249	1.1313	1.24619	0.868431	0.573945	1.53648	1.14363	1.11938	0.834616	1.22167	1.53927	1.00008	1.83267	0.733867	1.25043	1.56823	1.04699	1.09352	1.70264	0.835934	1.24199	0.361679	1.13785	0.564307	1.1405	0.685125	0.923616	0.817443	0.826441		1.0903	0.849557	0.643765	0.461659	1.44176	1.12715	1.63402	0.590492	1.20304	0.588389	1.97431	0.858032	1.56424	0.921691	0.859534	0.730589	1.12506	1.3775	1.15123	0.561671	1.22394	0.933486	1.33094	0.409092	0.713516	0.90714	0.523893	0.748003	0.711393	0.895792	0.800949	0.285709	0.722897	1.88653	0.837942	1.2143	0.835734	1.18244	0.511125	1.26751	1.7258	0.77173	1.05439	0.99846	0.711625	0.772993	0.522953	1.20709	1.84214	1.16998	1.97531	0.800531	1.31634	1.31723	0.775717	0.828202	0.941192	1.34694	1.07173	0.499989	0.857877	0.767141	0.644464	0.751029	0.920221	0.793782	0.581489	0.929781	1.0413	0.887658	1.31722	1.46193	1.54334	0.64699	1.12995	1.15704	1.55621	0.657803	0.857577	0.578932	1.40051	0.89418	0.830397	1.24559	0.734229	1.3449	0.798362	0.903209	0.658029	0.956426	1.64539	0.427806	1.22233	1.22635	1.75552	1.24704	0.503952	1.70775	1.1458	0.684645	1.43104	1.13661	1.19497	0.5834	1.18715	1.27054	1.11082	0.798769	0.973912	1.63516	1.28378	0.832251	1.2235
100009078	1.68632	0.724604	1.99764	3.62816	0.664208	1.85757	1.35005	0.869751	0.870371	1.63094	1.02872	0.566814	0.913172	1.18145	4.0832	0.746698	0.706156	0.998872	0.906078	0.907833	0.740819	1.16377	1.81792	0.946813	1.27198	1.17677	1.27309	1.18498	0.865732	2.49183	2.32942	0.816797	1.60119	0.780232	0.454132	0.790612	0.89325	1.28242	0.544624	1.50663	1.16307	1.50633	2.53511	0.383944	1.51989	1.22361	2.13433	0.505374	3.42758	0.605554	0.736836	0.646665	0.720838	3.24086	0.816863	1.51438	0.684043	1.24983	2.74506	1.34775	1.65034	1.8536	1.21154	0.963435	0.704939	1.00113	0.598687	2.22212	0.686868	1.15593	0.811869	0.280511	0.906443	0.390735	1.24797	2.06964	0.386066	0.745772	0.961416	0.68365	0.925963	1.02802	0.391043	2.72567	0.844186	1.7018	1.50617	0.433423	0.7616	0.514361	1.26655	1.81078	1.08075	1.45622	1.44408	1.07902	0.684038	0.889564	0.827342	0.61932	0.967319	1.34582	0.743402	0.694384	0.951256	0.622033	2.8713	0.936248	1.70319	0.812381	2.12403	0.672858	0.899294	1.29854	0.598586	1.42464	1.70571	0.55635	0.819723	0.586558	0.821637	2.56518	1.27785	1.74852	1.20278	0.864803	0.721913	1.23008	0.697985	0.875708	1.4833	0.811831	0.637987	0.352332	0.779767	0.563146	2.28488	0.457915	0.794113	1.08449	1.5092	0.637804	0.426401	1.03293	1.03115	0.946026	0.897787	1.21494	0.84406	1.97125	0.593947	1.66662	0.411269	0.447016	0.600521	1.09823	0.496517	2.62689	1.70267	0.859983	1.26125	0.505235	1.3936	1.19075	1.76906	0.700748	1.13333	1.75713	1.69149	1.75377	2.51191	0.384238	1.10077	0.959675	0.611166	0.751561	1.01999	1.0363	0.939397	2.04374	0.524114	1.49759	0.89563	0.731981	1.36054	0.552267
100009130	0.944308	1.48341	1.2239	1.03861	0.877735	1.39928	0.777785	1.06091	0.552887	0.945247	1.01325	0.827741	1.22232	0.69556	0.765204	0.917229	1.08008	1.38808	0.981189	1.06238	0.740563	1.52745	1.22648	1.30436	0.556344	1.32339	1.02845	1.24461	1.1711	1.24646	0.838585	1.13644	0.594514	0.958484	1.6651	0.729443	0.547716	0.471474	0.678524	1.66479	1.2997	1.05988	1.22624	1.20257	0.9913	1.01701	1.37441	0.698165	0.892517	0.91407	1.55854	0.958717	1.21301	0.732356	0.918253	1.9069	1.32496	1.557	1.33578	2.10572	1.03847	1.04644	1.47098	1.10814	0.391439	1.21348	0.716253	0.99835	0.742287	0.646676	0.883754	0.796854	0.938109	1.65646	1.11042	0.758148	0.584499	1.09298	1.23743	0.892209	0.703686	1.42471	0.589005	1.14349	0.940118	1.00627	0.770247	0.870523	1.37895	1.35972	0.953427	1.37112	0.892588	1.09731	1.08149	0.888454	0.375813	0.730065	1.43512	0.863253	1.04623	0.802161	1.15561	0.720698	0.433112	1.16501	1.37731	0.901087	1.085	0.51799	0.802026	0.507023	1.03292	1.28391	0.90805	1.34276	1.18168	0.840882	0.866718	0.572341	1.55704	1.50885	0.979156	1.23169	0.343174	0.953522	1.58528	1.08484	0.89597	0.828363	0.936927	0.971703	0.791179	1.27106	1.15513	0.917536	1.20208	0.75647	0.657522	0.533742	1.27691	1.49354	0.826421	1.19856	1.02559	1.16304	0.994261	1.24128	1.47529	1.64876	0.882446	1.56572	0.609945	0.980525	0.896739	1.17336	0.772588	0.694476	1.25745	0.896953	0.765664	0.593009	1.07098	0.545864	0.483879	0.96731	1.21909	1.73752	0.498889	0.526259	1.15263	0.995389	1.06423	1.51539	1.35553	0.932575	0.718442	1.43732	1.02981	1.02585	0.647065	1.10838	1.60908	1.09125	0.738686	0.820741
100009131	1.4314	0.984777	0.902703	1.6385	0.508692	1.11022	0.738153	0.77077	0.614304	1.19163	0.794817	0.66892	1.05983	0.414081	0.814477	0.372098	1.4782	1.15805	1.45662	1.01133	0.710081	1.09865	1.35041	0.87796	1.02846	1.56065	1.30217	1.63442	1.4058	0.945711	0.893861	0.526455	0.373416	1.01523	1.17147	0.613894	0.351101	0.40397	0.833514	1.56934	1.50873	0.69493	1.51091	0.714237	0.951126	0.611456	0.946753	0.34303	1.6171	1.7973	1.34035	1.18023	1.16423	0.768374	1.62816	1.53485	1.81288	1.60084	2.37967	1.3037	1.27094	0.905342	1.07347	1.17947	0.260334	0.767042	0.649905	1.00151	0.998486	0.756411	1.10267	0.923804	0.744791	1.21224	0.950397	0.631606	0.36189	1.39599	0.834955	1.5462	0.539761	0.870065	0.773349	1.39529	1.26636	1.19203	1.54249	1.19609	0.868263	1.36056	1.14733	1.34935	0.78488	1.67008	0.951976	1.43647	0.596838	0.656573	0.8421	0.423059	0.635143	0.906126	1.02113	0.682792	0.484393	0.848328	1.07559	0.719261	0.681866	0.983725	1.29254	1.09214	1.10797	1.48604	0.867955	0.988244	1.53642	1.25815	1.22559	0.630884	1.84929	1.50196	1.28532	1.12126	1.21617	1.55479	1.53731	0.649427	0.637079	0.941593	0.563402	0.74629	0.517981	0.647568	0.609325	0.755817	0.479441	0.755376	1.06529	0.574168	1.11446	1.42635	0.632941	1.2256	1.25321	1.33827	0.87967	1.11092	0.966871	1.61553	0.909407	0.923121	0.737874	1.11222	1.04863	1.07281	0.68845	0.771682	1.11939	0.727643	1.26692	0.45951	1.27219	1.20288	0.617673	1.09003	1.05253	1.35085	0.721111	0.445451	0.745724	1.34863	0.965075	1.57402	0.980356	1.31641	0.958192	1.4742	1.1909	1.20738	1.03313	1.24023	1.547	1.05681	1.15449	0.597002
100009139	1.28074	0.80616	0.448554	0.962249	0.173808	0.901488	0.520277	1.04131	0.615793	0.544055	0.493775	0.640337	0.453831	0.358277	0.508546	0.406602	1.20199	1.05041	2.48843	0.983819	0.243245	1.06565	1.9448	0.975699	0.991321	2.07829	1.65892	2.10426	1.42031	1.16352	0.936426	0.382687	0.380319	1.00418	0.999341	0.296137	0.283816	0.220211	0.437964	2.32055	0.909129	0.862248	1.07711	0.985524	0.712086	0.832537	0.579483	0.392107	1.87848	2.82011	1.16947	1.24407	1.18122	0.86646	1.41263	2.48223	1.39203	2.40986	2.71933	2.0035	1.25976	1.31026	0.772922	1.37043	0.14269	0.56178	0.383716	1.57055	1.087	0.502247	1.86125	1.40054	0.414077	1.38525	1.02843	0.514421	0.268753	2.20221	0.340963	1.45213	0.320538	1.5999	0.874714	2.15431	0.896568	1.46727	1.93183	2.58071	0.84121	1.12851	1.34602	2.18395	0.60744	2.39864	0.636399	1.80815	0.386217	0.468821	0.919244	0.656197	0.344181	1.00066	1.14961	0.430937	0.214774	0.811066	1.09659	0.828754	0.412172	1.05363	1.35501	0.712163	1.20687	2.32407	0.683844	0.596713	1.98566	1.91028	0.640228	0.259486	1.93151	2.20191	1.97312	1.11052	1.19052	3.21422	1.24531	0.410138	0.732217	1.43902	0.494219	0.434556	0.372726	0.554581	0.635025	0.421033	0.338326	0.408365	0.963875	0.533477	1.81452	1.12279	0.589741	1.43858	1.6776	1.52211	1.10224	1.55369	1.17179	2.07472	0.514748	0.677695	0.930532	1.78154	1.47823	0.986912	0.580074	0.746677	1.31769	0.539282	1.01382	0.363227	0.83924	1.49307	0.296991	0.931729	0.716456	0.59811	0.527571	0.455969	1.03715	1.48482	0.791098	1.84754	0.905318	1.06354	1.06262	1.95961	1.57826	1.01309	1.32119	1.0451	1.11167	1.24204	1.46407	0.706742
100009154	1.43396	0.925971		0.555972		0.653658	0.482299		0.520119	1.06499		0.50031	0.612948				1.09649	1.22102	1.04873	0.6752			1.36473		0.889776	2.84325		1.61349	1.1889	1	1.15055		0.37478	0.874313	0.843284	0.358819				1.27759	0.937437	0.911977	0.596927	0.834496		0.702713	1.00656		4.37723	2.67272	0.658508	1.07703	1.04125		1.02593	2.61765	2.80875	1.43738	1.4455	1.66538	3.22234	1.79387	0.587962	0.670456			0.651246	1.19059	0.970386		1.15507	1.18356		0.957109	0.771996	0.527112		1.3374		0.996005	0.513995	0.922264	0.483538		0.659453		1.31991	3.09176	0.681271	0.749125		2.08415	0.342725	3.1822		3.87849	0.279952	0.418338	0.651479	0.391215		2.05536	0.984116			0.855252		0.66163		0.886364	1.50099	1.00021	0.611246	2.25875	0.824787		2.79609	3.34866	0.926187		1.14249	1.08852	1.64018		1.33575	4.17566	1.05636	0.508499	0.47874	1.15378		0.607286	0.623774	0.363779	0.367304	0.456301			0.795445	0.371444	1.6593	0.783719	0.687185	0.958976	1.10461	1.03199	2.24552	0.988064	1.0307	2.69141	0.504391	0.769744	0.716614	1.56931	2.36591	1.27198		0.478409	0.613252	0.606608	1.52853	0.380321	1.31444		0.363486		0.579763			0.524775		1.35553	0.485323	1.01194	0.7543	1.18542	3.42786	1.70072	1.63507	1.18517	1.12116	0.718094		1.07028	2.06612
100009160	1.3078	0.809511	1.43992	1.17236	0.719635	0.828824	2.44369	0.885711	0.348278	1.49236	0.928285	0.673397	0.628443	0.898801	0.844977	0.743281	1.25536	1.15585	1.63586	0.889928	1.12376	1.51301	1.78098	1.31264	0.8229	1.74472	1.41073	1.24793	1.28908	0.930213	0.711318	1.08003	0.460362	0.647524	1.19701	0.95626	1.6888	0.86083	0.809512	1.83893	0.573129	1.01788	0.4624	0.842568	0.884328	0.759777	0.925873	0.899114	0.829183	0.973466	1.43524	0.934105	1.8343	1.26291	1.68785	1.70055	0.801567	1.64564	1.01655	1.17757	0.994787	1.18424	1.20442	1.83267	0.386533	1.01148	2.08253	1.30722	0.931728	0.645623	0.457319	0.876248	0.633426	1.29905	1.01085	0.686002	0.916436	1.50375	1.59833	1.41984	0.483416	1.15152	1.69557	1.40066	1.00521	0.941913	0.904317	1.46284	0.740626	1.76789	1.39336	0.862492	1.11933	1.10386	1.58636	0.979562	0.806849	1.11794	0.910654	0.807188	0.676708	0.780233	0.478556	0.968472	0.847237	1.22436	1.60445	0.899656	0.969859	0.50893	0.9156	0.725216	1.04604	1.23014	1.26492	0.845204	1.03619	1.06892	0.791872	1.2921	1.18602	2.36102	1.39871	1.32001	0.549072	1.07019	1.29215	1.1667	1.49197	0.848676	1.49115	1.00315	0.418761	1.16255	0.462058	0.559184	0.751252	1.68978	1.2443	0.431203	0.624935	1.89421	1.59678	1.35661	1.58153	1.62531	1.37936	0.762225	1.27896	0.617804	0.975196	0.801706	1.1437	1.1187	0.854462	0.817713	1.06078	0.549978	1.06105	0.705657	0.67497	0.758093	0.993479	0.77006	0.745663	0.582782	0.928353	1.05762	1.26615	0.738165	0.885864	1.69726	0.996847	1.28233	1.49856	1.15177	1.21995	1.218	0.874495	1.19813	1.01446	1.08547	1.40219	1.19949	0.995415	0.905359
100009162	1.32954	0.793506	1.3382	1.09934	0.858316	0.962613	1.90935	0.71087	0.727794	1.27893	0.747933	0.878216	1.31852	1.13971	1.19833	0.654728	1.10914	0.98666	1.21885	0.856858	1.01367	1.06888	1.37636	0.924655	0.851628	1.46156	0.821361	1.2385	1.32727	0.792467	0.990351	0.772764	0.779935	0.858665	0.937525	1.07142	1.88932	1.01131	1.04287	1.31483	0.7372	1.03166	0.855315	1.15775	0.847274	0.871454	0.989526	0.93352	0.920489	1.20981	1.10996	0.948865	1.42843	0.990109	1.22838	1.16107	0.796725	1.42839	1.05035	0.988116	0.752561	0.855876	1.27482	1.62509	0.544225	0.944418	1.75554	0.892528	0.845653	0.828807	0.779339	1.07605	0.777723	1.25995	1.0389	1.03485	0.939269	1.30063	1.32133	1.15395	0.483145	0.963545	1.27874	1.12952	0.981709	1.00566	0.843416	1.44211	0.622847	1.52296	1.10142	0.783428	0.848591	0.981505	1.11574	0.782504	0.96781	1.0792	1.32538	1.09819	0.794147	1.25443	0.645022	1.29621	0.914427	1.47982	1.55845	1.00171	1.09234	0.71082	1.22749	0.81567	1.03915	1.1812	1.14129	0.62282	0.945949	0.946572	0.841687	1.22522	1.17171	1.69149	1.19173	1.12858	0.694279	1.14934	1.29362	1.14131	1.38485	0.841686	1.86275	0.93291	0.565914	1.06812	0.588536	0.660477	1.03299	1.03288	0.882189	0.724435	0.795237	1.49571	1.25867	1.12553	1.38945	1.19214	0.965303	0.659811	1.11222	0.52885	0.993054	0.988058	0.722544	1.01394	0.655102	1.0345	1.00284	0.874758	1.01009	0.957849	0.885429	1.0361	1.41153	1.08512	1.34898	0.584728	0.920098	1.05058	1.02837	1.17033	1.04317	0.998291	0.985389	0.911539	1.14107	0.939106	1.04555	1.39415	0.813132	0.932175	0.615792	0.953314	1.0831	0.825474	1.00283	0.960023
100009181	0.798487			0.637554					0.912679	1.19679	0.445681	0.36871	0.909575	1.34052	1.01738		0.443651	1.05045			0.691303	1.81128	1.20263	0.896699		1.94869	0.764428	2.22045		1.74485	1.10281			0.866979	0.979991		0.513205	0.903847		2.08179	1	1.14497		1.29122	0.937145	0.56744	1.81012		1.91875	1.22905	1.09801	0.751231	0.778574	1.63401	0.464045	2.31768	0.412597	1.94909	1.99276	1.63498	1.06906	1.10756	0.952537	0.793028		0.555791	0.493556	1.1481	1.06003	0.964005	0.521724	0.594118	1.10718			1.00308		1.16088	0.731555			0.912581	0.584033	2.35832	1.20701	1.61324	0.924571	0.653242	0.977434	1.31622	0.627757	0.681598		1.59389	0.187413	1.70005			1.11186		0.781709	0.940999	1.07945	1.82788	0.856129	1.35863	1.20332				0.763303	0.649353	0.595356	0.941327		1.83438	1.30061	0.626399	1.97502	0.932392	1.24441	1.98904	0.731816	1.36683	1.09678	0.64357	0.804813	0.599974	0.363063	1.96829	0.766413				0.478182	1.08216	1.42835		1.13185	0.486043	1.04488	0.925387	0.238986	0.639211	2.47374	0.564528	1.29605	1.11193	1.04652	1.63702	1.26158	1.5531	0.816655	0.967598	0.706928	0.970383	0.530828	0.952747	1.03666	0.431729	2.17263		0.647887	0.801398	0.531509	0.646495	0.665047	0.984773	1.17383	0.539653	2.68805	1.02437	1.19699	0.986962	0.654773	1.16811	2.18898	1.15822	0.741837	2.3386		1.5248	1.46515	0.702932	1.32137	1.31594
100009217	2.03883	1.07249	1.92157	9.19171	0.907688	2.22778	2.73599	0.708049	1.91252	3.54966	1.04905	0.48977		1.21631	4.8681	0.510948	0.536837	0.658607	1.1825	0.959488	1.50023	0.949982	1.93958	0.866736	1.89185	1.88844	1.06649	1.67617	0.638099	3.27925	2.21948	0.376595	1.59106	0.673512		0.713141	0.653456	1.18716	0.513704	1.15019	1.82549	0.805687	2.04739		2.03388	1.03216	1.83023	0.530622	6.40896	0.890562	0.57951	1.19379	0.659893	3.22357	0.866017	0.752591	0.94793	0.527229	2.91463	0.740583	2.33895	2.44382	1.27683	1.18484	0.629427	0.815365		1.76317		0.675364			0.772992	0.50153	0.74389	2.77273		0.703692	0.92366	0.861491	1.1057	0.863323	0.368381	3.09445	0.918859	2.7691	1.45431	0.606051	0.658345	0.735766	1.19893	2.55273	1.09005	1.7409	3.24236	1.55009		0.794867	0.715549		0.754949	0.785379	0.561465	0.474787	0.778663		1.26652	0.655443	1.81076	0.737554	1.51595	1.00222	1.12343	2.34341	0.753061	2.59093	1.491	0.962528	1.02944	0.445685	0.763089	0.807709	0.988479	1.65441	1.154	0.824208		0.773912	0.569986	0.671222	0.733045	0.70914			0.761709	0.583551	7.3032	0.428078	0.550728	1.32142	1.44999	0.548268		0.848103	0.701185	1.52157	1.08927	1	0.80925	2.6921	0.815799	1.45642	0.358495		1.04197	1.12365	0.41193	4.08631	2.032	0.482835	1.30438		0.944258	1.53321	3.60312	1.32905		2.9743	2.0242	1.61725	1.79103			0.530616		0.865749	1.54644	0.560401	1.12963	2.34145	0.606653	0.976957	1.02653	0.554628	1.47473	0.466143
100009222	1.4816	1.10084	0.811104	2.50469	0.632988	0.765033	0.875239	0.517145	1.06323	1.69011	1.04291	0.521846	1.14329	0.660041	1.37492	0.424043	1.21355	1.19135	0.907061	1.24846	0.420231	0.989237	2.00078	1.01658	1.34363	1.23382	1.40544	1.54716	0.946964	1.31788	1.1025	0.565075	0.647461	0.88624	0.474869	1.06591	0.4714	0.692507	0.802389	1.21539	1.52061	1.14819	2.10917	0.605382	1.09716	0.692354	1.24416	0.419843	2.32238	0.867204	0.641023		0.809164	1.24078	1.19303	1.63988	0.907645	1.15952	2.51107	1.04335	1.44243	1.13728	1.62797	0.865499	0.524403	0.91399	0.588955	1.36801	0.632396		1.02413	0.826885	0.882745	0.876324	0.895054	0.988066	0.369901	0.896803	0.774286	0.95652	0.667827	0.976849	0.536026	1.38726	0.91008	1.27382	1.54722	0.965396	0.722207	0.796568	1.22284	1.35233	0.985989	1.10754	0.654396	0.939945	1.00803	1.18147	0.727616	0.830162	0.830592	0.938567	1.12976	0.416539	0.959629		1.58903	0.848827	0.852116	1.50171	1.54355	1.02031	1.65766	1.28425	0.854525	1.04408	1.66503	0.752713	1.01681	1	0.73264	1.86323	1.11147	1.5458	1.54432	1.5616	0.950959	0.913789	0.574741	1.09503	0.576421	0.713778	0.769619	0.484179	0.681735	0.730139	1.35036	0.732563	0.756656	1.22289	1.51495	0.899275		1.51596	1.08594	0.871021	1.70805	1.0656	1.45178	1.40775	0.930613	1.75586	0.538632	0.580019	1.44553	1.94632	0.659878	1.69502	1.79738	0.909392	1.43629	0.58733	0.982291	1.09489	1.7111	1.40398	0.949598	2.03544	1.09908	0.783826	1.50484	0.641184	1.36917	1.13895	0.552699	0.964447	1.51356	1.06829	0.847337	1.38366	0.79616	1.26356	1.36958	0.828387	0.974332	0.486107
100009225	1.01266	0.517847	1.53747	2.01455	0.865294	1.09772	1.23484	0.860296	0.510836	1.68486	0.384173	0.895982	1.21301	1.65089	1.11284	0.593019	0.776873	0.918801	1.71643	1.14192	1.61437	1.43083	0.869609	1.20547	0.705949	1.52893	0.59244	2.19953	0.819677	2.05301	0.990382	0.744758	0.396465	0.61535	0.759853	2.18548	1.01686	0.970346	0.610612	0.892597	1.26881	0.833339	0.979388	0.752736	1.18085	0.893996	1.05484	1.08752	1.20092	1.62512	0.920178	1.95304	1.27565	1.28208	1.15741	0.649355	1.06786	1.54778	1.49347	0.589848	1.07409	1.03154	1.11816	1.49254	0.508962	0.703542	0.932918	0.881909	1.26919	0.620269	0.885001	0.633936	0.739848	1.03917	0.935489	1.57813	0.358503	1.13173	1.31904	1.062	0.489927	0.866275	1.06405	1.66278	1.23526	0.863126	1.09464	1.04164	0.349801	1.12432	1.02287	1.19286	0.484116	1.04507	1.33658	1.39878	0.837281	0.436326	1.1573	0.603851	0.819681	1.19429	0.813087	1.38484	0.842702	1.20939	0.779711	0.609466	0.558956	0.480207	1.51862	0.900745	0.832427	1.6231	0.402785	0.793302	0.945925	0.877208	1.17714	0.742878	1.57189	1.14197	0.862974	0.732198	1.00117	1.48322	1.21441	0.775743	0.516913	1.16184	1.68689	0.87718	0.660911	1.32242	0.556225	0.967999	0.97083	0.658992	1.60917	0.76203	0.914271	1.48751	0.774409	0.635294	1.15419	1.52285	0.961593	0.834522	1.18529	0.85166	1.61158	0.984043	0.855803	0.780223	0.732176	1.00688	0.65237	0.826723	0.833881	1.20284	1.55679	0.945046	1.23793	2.28146	1.45102	1.05554	0.83274	1.46567	1.53504	0.987568	0.97442	0.892726	0.643844	1.12091	1.03991	1.1047	1.72826	1.37695	1.63073	0.998833	0.788565	1.86766	1.22712	0.992715	1.05333	0.785745
100009227	0.851505	1.59359	1.66305	1.80471	0.932489	0.985469	1.06837	1	1.00686	1.04466	0.989082	0.919808	0.596501	1.00859	1.11655	0.579409	1.30184	0.996317	1.77688	1.32974	0.671556	0.520186	0.757537	1.16395	1.91193	1.26083	1.33513	0.958958	0.457234	0.990705	0.585839	0.977528	1.0128	1.34691	1.16818	1.17093	1.00036	0.645508	1.03881		1.48258	0.947363	1.3717	0.852652	1.20858	1.43416	0.834909	1.21297	1.34242	0.947611	0.980613	0.899686	1.27881	0.858847	0.573125	0.644979	1.43496	0.709496	1.51623	0.735251	1.09129	1.30579	0.968894	2.67144	0.939951	0.902481	0.825944	0.989602	0.816236	0.692843	1.37158	1.20882	0.683246	1.87292	0.945951	1.02105	0.815435	1.01085	0.781301	1.57777	0.745322	0.702262	0.860003	1.21675	0.945488	0.934343	1.22697	0.923058	0.739351	0.821459	1.04125	0.83979	0.91769	1.13868	1.31815	1.37557	1.16291	1.80161	1.23084	0.649395	0.587375	0.80495	0.832423	0.855308	0.665052	0.431583	0.891687	0.770082	0.938336	1.43253	1.42663	1.1341	2.17617	1.49491	1.15106	1.08001	1.07456	0.591133	0.887174	0.830672	0.845785	0.844988	0.879328	0.845228	1.25671	1.49559	1.00882	0.862143	1.0196	1.2463	0.739055	0.959773	0.617665	1.12403	1.23135	0.769578	0.948084	1.15854	0.879797	1.31288	0.967424	1.16753	1.00561	0.987026	1.12964	0.597944	1.11292	0.821935	1.05992	2.11349	1.12123	0.82035	0.465879	0.539612	1.15781	0.557486	0.940713	1.56691	1.37787	0.899717	0.715572	0.615464	0.708092	1.02631	1.51716	1.19814	1.20563	2.14662	0.951552	1.2466	0.91315	1.08189	1.39363	1.3787	0.589283	0.908602	0.9613	0.57843	0.93737	1.58394	1.44568	1.38529	1.65231	0.659021	0.787215	0.570898
100009232	0.990929	1.14692	1.24058	0.918236	0.703143	0.725074	0.910624	1.43234	0.713132	1.31765	0.925777	0.760495	0.70684	0.876401	0.883515	1.04004	0.696707	0.953676	1.15069	0.873841	0.644428	0.963071	0.584446	1.07725	1.1389	1.03935	0.903743	0.93321	0.866777	1.24681	2.41896	1.35261	1.47466	1.2318	1.2033	1.46322	0.881374	0.877092	1.11818	1.40549	0.737936	0.842811	0.802107	0.975493	0.643845	1.26144	0.932779	1.0802	0.841085	1.12108	1.12145	0.71119	0.896806	0.998809	0.825488	1.22807	1.05591	0.748834	0.989331	0.750104	0.746083	0.680898	0.702449	1.4084	1.32554	1.34453	1.0074	1.15656	0.901036	0.98052	1.03967	1.20757	0.835026	0.900817	1.0697	0.780796	0.729529	0.915365	1.26367	1.46886	1.9753	1.51912	0.931414	1.28571	0.735337	1.02063	1.23122	0.789459	0.849974	1.77591	0.872146	1.19724	0.55076	0.786832	1.15738	1.17843	1.40958	1.60744	1.18658	2.21536	1.20391	1.09571	1.09985	0.975839	0.996043	0.9484	0.621694	1.0254	0.761374	0.951781	1.24343	1.76906	1.16667	1.26926	0.863504	0.985392	1.07401	1.40182	0.978959	0.965594	0.835893	0.583473	0.830063	0.834966	1.55147	1.76606	1.54435	1.46657	0.862795	0.756548	0.943155	0.852271	0.738218	0.696866	0.715017	1.0616	1.0108	0.875665	0.868406	0.642687	1.09081	1.35956	1.86209	1.02598	1.03341	0.738412	0.68738	1.03008	1.01027	1.15854	0.993661	0.700068	1.05237	0.595598	0.77196	1.00119	1.30399	1.42517	0.703512	1.19342	0.678314	0.599786	0.803649	1.3725	1.24479	0.692736	0.906062	0.83293	0.948967	1.13945	1.35646	0.91621	1.21658	0.710702	1.11031	0.670304	0.786445	1.48932	1.05551	1.14215	1.43829	1.3977	1.01852	0.517432	3.09057	1.24064
100009233	3.57338	1.27528	0.910668	0.716364	0.701204	1.02702	1.65357		0.637518	0.613258	0.309639	1.02773	1.39633	1.81248	1.58593	1.80448	8.12996	1.73476	0.532402	0.580716	0.895806	0.611984	1.23482	0.1979	1.92813	1.55955	0.723171	0.294044	1.54994		1.3472	0.618024	0.496377	2.13798	0.479358		1.7645	2.45205	0.920973		0.739555	0.423063	1.92552	0.35441	0.456803	0.681935	5.9402		0.472946	0.801537	0.409356	1.16206	1.3066	1.054	1.169	1.7852	0.537366	2.44123	0.632906	0.525703	1.49098	0.49017	1.43		3.87948	3.26491	4.08605		0.98958	0.42584	1.44	0.737833	1.01329	0.473779	0.387962	2.29122	2.98292	2.45866	0.632733	0.632091		0.435179	0.650499		2.85149	1.69835	0.572197	3.76316	1.82854	0.658884	1.1095	1.39582	5.06783	0.84468	0.295242	2.77819	1.41229	1.52088	1.08246		3.5202	0.326146	0.903283	0.345902	0.307508		1.62749	1.6856	2.1982	0.380177	0.533476		0.896895	0.88781	0.38584	0.520166	0.907596	0.786266	1.50436	1.78535	0.654456	0.588557	5.53242	3.81111		0.866525	2.46182	0.447352	1.80851	1.83676	0.68529		2.58753	0.40782			1.78125	1.03976	0.938305	1.84222	0.31046		4.59422	2.21319	0.739518	0.267393		0.484762	1.82187	0.18315	0.230337	1.09076		2.3526			1.80409	1.2087	1.21742		2.15763	1.28072	4.07283		0.39695	0.578589	0.598159	0.186333	1.21978	1.99671	1	0.904233		1.21561		0.398391	0.53495	0.435065	0.454751	0.321033	0.260938	0.309723	0.377102	1.48016	0.217441
100009246	0.65026	3.05495	1.93475	0.666971	0.711037	1.28189	1.25362	3.24315	1.62703	0.473451	1.27068	0.598718	1.34336	0.686986	2.01915	1.15487	0.99109	0.708522	0.660064	0.553321	1.01705	0.804371	1.46143	0.536114	1.8259	0.74716	0.957808	0.902255	1.10444	0.88857	0.790325	5.44667	0.909181	2.16878	1.2263	0.695881	0.78921	0.827463	1.65026	1.61909	1.11993	1.15651	0.930738	0.872459	0.834026	0.750109	1.67126	0.650513	2.41149	0.505113	0.572097	0.709338	0.738364	1.07423	0.572505	1.46556	0.850326	0.604043	0.533478	1.26898	0.98328	0.755521	1.54913	1.01218	0.599541	1.90427	0.897503	0.916117	1.03027	0.822009	1.74543	1.14092	1.28684	0.75828	0.83064	1.95949	0.752989	2.06607	3.34955	1.58133	0.697966	1.36795	1.42065	0.970715	1.34312	1.59715	0.785796	1.2881	0.760867	1.29962	0.801759	0.857392	1.2109	0.883268	0.814996	1.5068	0.546831	2.00114	0.750278	1.2674	0.569931	0.555953	1.88139	2.08032	0.772179	0.764034	1.78939	0.487388	1.42665	0.771429	1.07102	0.749799	1.03953	1.31772	1.68486	0.811647	1.34099	1.03119	1.22801	1.64563	1.0624	0.984463	1.32141	1.15358	1.40894	1.29552	0.523459	1.60444	0.627582	0.515671	1.09212	0.506917	1.72838	0.756666	0.63388	0.994275	1.4465	0.426505	1.32765	1.48493	0.635625	0.424975	1.0131	1.44704	0.377928	0.682414	0.752394	1.21135	1.11834	0.937352	2.00714	1.44395	0.985303	0.467149	1.00034	0.937415	1.48252	1.76004	1.08076	0.726576	1.0617	1.03178	0.680585	1.26591	1.05614	1.98371	1.45648	0.604504	0.742381	1.94609	1.76004	0.604759	0.764141	2.43461	0.89499	1.4079	2.34954	0.608861	0.564647	1.34042	0.813331	0.917578	0.935298	0.793673	0.9633	1.58484
100009264	0.452744	1.59695	0.629154	1.30955	0.127435	1.09805	0.618901	0.420837	2.27342	4.45143	0.8395	1.76942	0.837187	2.55941	1.896	5.88185	0.825548	1.81476	0.956853	0.305601	0.0828959	0.441275	0.257158	0.53413	0.622295	1.23305	2.04154	1.89215	0.761642	0.930735	0.594047	1.56393	0.494947	1.12456	0.263081	0.732605	1.75421	0.706035	0.320957	0.368674	1.44525	1.42061	2.66949	0.508637	1.13988	0.990078	1.00124	4.51278	0.75746	1.78116	0.374997	0.434137	1.28858	0.91286	0.335667	0.480456	0.994176	0.586672	0.502492	0.366722	0.291384	1.43248	0.50648	2.25224	1.38141	0.831891	0.618451	2.04725	1.55235	0.675986	1.27796	0.384273	1.1772	0.40975	0.345279	1.57543	4.15755	0.573328	2.32698	0.954354	0.972212	1.62713	0.482934	2.90733	2.48098	1.02806	0.925656	0.419651	1.01251	0.772445	0.836968	0.998758	2.43504	0.395201	6.57777	0.871089	3.56399	2.76583	1.33147	1.88668	0.47905	0.831695	0.833233	1.34881	2.21582	0.544918	0.880914	0.31457	1.08814	1.45798	2.03101	1.31884	1.12974	1.007	1.20449	1.43561	0.661892	0.775337	0.635615	1.60218	0.744419	0.41776	0.694687	0.535794	3.33379	1.24445	1.01844	0.482667	1.20403	0.858055	1.15466	1.58834	0.756417	0.409173	2.3503	0.66283	3.09813	0.730051	0.466417	0.794057	0.89	1.77448	0.271246	0.635764	1.70216	0.474855	1.54978	0.776636	0.332047	1.83935	2.15754	2.86905	0.556324	0.396404	0.348669	0.595831	0.841625	1.86693	2.99109	1.04192	1.17057	1.07275	1.3058	0.827796	1.13922	0.506933	0.804934	1.30275	2.94447	3.10597	2.49078	1.17091	0.981559	0.713997	1.60217	1.19645	0.294803	1.26193	0.732978	1.70511	0.827207	0.947435	2.72331	0.506868	0.784902	0.514122
100009266		1.57547	0.417355	1.75024		1.15931	0.730657		2.38036		0.542568	1.95822	0.223522	2.61925	1.52896	8.07877	0.887943	1.0404	0.635337			0.460494			0.357415		2.34978	2.03233		0.537908	0.98434	1.67484	0.321568	0.997943		0.490265	1.20325	0.58565		0.283145	0.766537	2.34739	3.29616	0.907514	0.942277	0.877575	0.385829	6.97151		1.71201			0.637774	1.23979		0.534338	0.497909	0.877219	0.817645	0.548263		1.04117		3.65455	1.57067	0.929291	0.351018	1.87753	0.859562	0.612963	1.32338	0.38442	1.13006		0.180396	1.3244	3.89322		2.64415	0.621258	0.919249	1.64523		3.25839	2.28006	0.813977	0.642275	0.345246	1.11614	0.321243		1.11009	3.15692		7.78938	0.676156	4.34927	3.48559	1.13853	1.27483		0.260357	0.665928		1.41911		0.32719		1.14636	1.09348	2.33427	1.96575	1.12884	0.699635		1.89824		0.662772		0.897834	0.5067	0.202473	0.513016	0.464394	2.54142	1.4163	0.471478	0.417645	1.60991	1.26577	0.772514	0.980226	0.529262		1.5992		1.01368		0.16669	1.14551	1.07088	2.06738		0.543395	1.88032		1.29001	0.539157		1.26663	1.65352		0.469906		0.19075		0.606006	2.33516	2.31779	0.448253		1.00206	1.00818	0.652092	0.609853	0.438371	0.676706	1.33478	2.72719	4.28173	1.58168	1.01148	0.830984	0.387477	1.51418	0.560593	0.198316	0.831239	0.488699	1.05436	0.7578	0.590329	2.73387	0.445833	0.577246	0.279438
100009271		1.72177	0.608511	0.862769	2.79168	0.525461	0.724913	1.62459	1.04761	0.693298	0.871187	0.922688	0.979661	2.33047		1.02378	0.828652	1.56195	0.649144	1.61286	0.584918	1.00953		0.986915	1.61858	0.558117	1.73158	0.629441	0.492089	0.794703	1.31658	1.07002	1.26684	1.03374	1.21461	1.23262	0.705024	1.09716	1.00056	2.05298	0.567377	0.962996	1.06311	1.47516	0.385274	0.858023	0.477476	1.22255	0.592347		0.806783	0.715322	0.779985	1.9312		1.35082		0.462999	1.41415	0.992108		0.77657	0.807476	11.5972	0.984534	0.712201	1.68372	0.661811	0.398075		1.38058	0.783238		1.04241	0.913529		0.971787	0.689073	0.703151	1.4408		2.14759	1.1949	1.09571	0.436829	0.778669	1.14435	0.660947		2.46782	1.90976	1.76828	1.10087		0.527768		0.783636	2.28354	1.4443	1.59965		0.640186	0.761563	1.75585	0.930832	0.585049	0.814741		0.870929	0.711141	2.21201		0.831531	2.03309	2.44819	0.59721	0.698691	3.35961	1.81245	0.666464		1.86338	0.471417	1.51535	1	2.21886	0.989511	1.70078	1.48756	0.964662	1.02159	1.09961	0.847847	3.9011	3.24046	0.77674	1.22093	1.23977	0.554057	0.696662	0.892785	1.7764	0.718683	1.74455	2.55725	0.845199	0.724171	0.659582	1.50781	0.98053	1.78164	1.68115	0.574833	0.928934	0.55554	4.3918	1.22631		1.47344	0.48656	0.730395	0.742536	0.417607	0.821509	0.884366	0.862837	1.28192	2.85	0.926114	0.863063	2.84501	1.29317	0.88657	1.74182	0.747242		0.477162		1.12361	0.623648	1.31028	2.64697	1.90193	0.736143	2.64765	1.60557
100009272	0.783054	1.04979	1.26391	0.828151	1.74153	1.25938	1.48885	0.954192	0.957436	1.29052	1.17755	1.47517	1.6537	0.984487	1.20346	0.583484	0.498687	1.06463	0.770814	0.526353	1.09207	1.10854	1.05478	0.852484	0.896441	1.23222	0.708873	1.39248	0.988111	0.616683	0.991607	0.574165	0.925052	1.1181	0.787215	0.947112	1.27434	1.04778	1.36407	1.14075	1.0824	1.25989	1.65002	1.68593	1.06762	0.696559	1.47183	1.08759	0.700646	1.08038	0.592271	0.648197	1.05168	0.810586	1.19737	0.826004	0.786437	1.07058	1.15878	0.877237	0.670583	0.689713	1.46237	1.22753	0.532988	0.970208	0.831635	0.766143	0.953579	1.04337	1.35372	1.05238	1.51537	1.05064	1.29522	0.739917	0.647027	1.08239	1.00143	1.07277	0.548438	0.952845	0.549316	0.899551	0.706546	0.802497	0.870619	0.823809	0.776916	0.968743	0.613809	0.605997	0.708899	0.740105	0.748203	0.865222	1.25346	1.00771	1.35658	1.06184	0.942039	1.18105	1.21316	1.68183	1.11978	1.083	1.63978	0.807457	1.86537	1.02491	1.48759	0.84021	0.816373	1.08304	0.966378	0.656261	0.730189	0.82016	1.12966	1.42571	1.0751	1.02137	0.698697	1.11	0.629507	1.4664	1.58619	1.49959	1.30379	1.13684	2.18477	1.23977	0.952065	1.66139	0.801331	0.822332	1.22474	0.8756	1.38566	0.998566	1.19045	1.21527	0.870063	0.994475	1.11656	1.30725	0.923107	0.788697	1.26533	0.494779	0.882912	1.04045	0.42135	0.922152	0.688661	1.3511	1.08035	1.46748	1.03136	0.87031	0.984411	1.28877	1.5339	1.84763	1.30174	0.577428	0.900071	1.22586	0.947338	0.971037	1.11509	0.859427	1.12352	0.973074	0.890853	1.08333	1.06022	1.58772	1.41411	0.900033	0.473577	0.968533	0.832083	0.962814	0.872984	0.928637
100009275	0.832622	0.931907		1.19275		0.708589	0.716582	0.651487	1.14352	2.5937	0.471073	1.22388	0.894647	0.521702	1.50819	1.86716	1.4104	0.786261	0.792901	3.32566		1.11624	1.24755	0.404011	0.611391	1.81209	0.54108	1.50082	1.22684	1.15765	6.3002	1.06031	0.571199	1.34199	0.728372	1		1.96002	0.510622	9.94489	1.41974	0.821488	0.562502	0.473857	0.698236	0.931066	1.0098	0.888127	0.822263	1.14377	0.798218	1.1373	0.637361	2.30807	0.549234	4.11292	0.956434	0.911593	0.832306		0.779812	1.03591	0.759593	1.57511	0.358837	0.768904	1.27702	2.52229	0.512088	1.292	2.08106	0.653931	0.625225	0.915134	0.750468	0.988586	0.546313	0.833588	1.05995	2.24496	1.06381	0.812231	1.93321	3.09907	0.63056	1.41986	1.06353	1.07306	1.14289	0.803064	1.11993	1.10724	0.701282	0.791292	3.60138	1.1962	1.74293	0.661918	0.967324		0.45371	1.99097	1.08423	1.19506	0.92684	0.706133	0.73391	1.01871		0.815092	0.9547	1.87474	0.608601	1.61699	1.0055	0.564445	0.865858	1.49846	1.37551	0.573195	1.48078	0.962848	0.722871	0.56041	1.00726	1.28203	23.7375	0.68028	0.803563	0.968315	0.348299	0.57887	0.411365	0.848602	0.671572	1.03446	1.98857	0.465646	1.02356	0.529116		13.5882	0.545059	1.49562	1.19427	0.611918	0.707679	1.10519	2.1298	1.10773	0.900211	2.0789	0.82664	0.92556	0.712523	0.316391	0.402516	0.801126	0.915308	0.728225	1.11194		2.62316	1.4712	0.883258	1.94149	0.623063	0.584443		0.835348	1.38128	0.514113	1.62972	1	0.8344	1.13688		2.71791	1.17792	1.08177	2.22815	1.04686	0.550684		1.27416	1.90317
100009278	0.598718	2.73021	0.547765	1.36088	1.12353	1.45161	1.15666		0.966062	1.12409	1.32526	1.4994	1.11833	1.66751	0.369297	0.402082	1.47644	1.99101	0.750508	3.18038	0.797289	1.29955	0.79517	1.83271	1.16479	1.24815	1.56135	1.57356	0.791876	0.744459	1.00262	0.823659	0.215884	1.4389	0.286234	0.270157	0.801851	0.543258	1.24224		0.478831	1.19427	0.834038	1.87627	0.418907	1.21253	0.738121	0.640971	0.484546	1.07144	0.931617	1.25117	1.57258	0.638457	1.04986	0.960593	0.274881	0.885514	0.588291	1.56681	0.932293	1.27223	3.51379	0.979821	0.312045	0.953881	0.372611	0.281164	0.450413	0.198989	2.27007	1.03926	1.00047	2.56603	1.27616	0.895318	0.655463	0.893004	0.57184	0.696593	0.145153	0.79252	1.01536		0.776925	0.319667	1.1689	0.533798	1.00255	1.71843	1.37583	1.91366	1.03347	0.382232	0.709338	0.433721	1.37026	2.6366	1.78748	0.805845	0.917579	0.398866	1.35054	0.854557	0.499328	0.751091	1.08898	0.423422	0.602697	0.999529	1.71346	1.13511	4.05801	1.6781	1.2246	1.19121	1.22199	0.776482	1.75983	0.558806	1.26456	1.45328	0.521012	1.04783	0.783935	3.03096	1.26374	0.649671		2.04896	0.540621	0.611465	1.82009	1.62124	2.40747	0.818691	0.951661	0.979411		0.726922	1.27956	0.999529	1.13574	1.75217	1.7249	0.791791	2.75988	1.05792	1.92541	0.575002	1.00188	2.58239	0.232993	0.807709	1.56083	2.62013	2.0994	0.30211	0.784427	0.525879	0.789597	1.08143	0.285331	0.365271	1.04023	1.0218	1.64974	2.14779	0.382097		0.945435	2.26421	0.841861	1.32019	0.18587	0.851299	1.08993	0.598363	1.22296	0.435909	0.197997	1.05391	2.09432	1.23802	0.61472	0.452283
100009329	1.45594	1.494	1.18171	1.86841	1.14404	1.06877	1.64588	1.10349	1.15031	1.32736	0.789379	1.27243	0.998491	2.14108	2.04457	1.4053	2.20029	1.66522	1.43306	2.30384	1.48466	1.12557	1.88355	1.76388	1.57732	1.55721	0.80216	1.47298	1.06514	1.11372	3.06821	1.42466	0.511948	1.31128	1.02147	0.885092	0.930101	0.96278	0.931633	1.49796	1.08549	1.32913	1.12712	0.994622	0.944453	1.18297	0.837972	0.848391	0.997794	1.46344	0.931195	1.91298	1.60439	1.55772	1.34927	2.09677	1.08432	1.12416	1.1074	1.24927	1.37295	0.906858	1.0322	1.25669	1.01921	0.530427	1.14734	0.909001	0.763549	0.797148	0.818185	0.454658	0.760781	0.914112	0.865998	0.734543	1.00151	1.05155	0.716878	0.456427	0.566951	0.739738	1.11275	0.975219	0.902525	1.1873	0.855074	0.520609	0.874969	0.977325	0.993646	1.9443	1.05506	0.984835	0.580824	0.425163	0.996473	0.569758	0.744235	0.503024	0.851346	0.66941	0.729493	0.412114	0.588488	0.535426	0.801913	0.724532	1.14402	0.641902	0.899186	0.985197	0.566051	1.51454	0.732861	0.766407	0.792685	1.07065	0.856306	0.813341	0.626289	1.20001	0.782945	1.17601	0.786439	1.28924	0.747095	1.04249	1.0089	0.840117	1.03732	0.672784	0.69025	1.64177	1.03564	0.956382	0.799763	0.629938	0.737225	0.796318	0.977669	0.578005	1.61603	1.33646	1.06098	1.17111	1.31182	0.852359	2.53034	1.0124	1.51111	1.39971	0.773537	1.01271	0.935929	0.842656	1.00843	0.668347	0.80322	0.932116	1.0361	0.559695	1.00553	0.741709	1.00263	0.695427	0.986072	1.03728	0.7461	0.993654	0.797646	1.20241	1.09867	0.947295	1.25675	0.853021	0.579906	1.52687	1.1902	1.06084	0.827908	1.25085	1.37561	1.03506	1.60681	0.694585
100009331	2.69828	0.714126	0.617086		0.369693	0.748293	0.965384						0.851232	1.08343	1.03376	1.40129	6.02534	1.52579			0.581353		0.854089		0.8552	1.27093			1.12231		1			1.00504	0.310841		1.05558	1.9657			0.58764					0.609837	5.23054	0.319373				0.923729	0.555079	0.83789	0.795738	2.31274		2.03033			1.18516	0.430513	1.04002		2.20676	2.23716	3.01798				0.885317	0.363211	0.613622			1.42956	1.98879	1.43423	0.506495				0.382177		2.10366	1.06022		2.20748	1.5461		0.655126	0.940844	3.15962	0.694608		2.54033	0.870723	0.831518	0.715948		3.50692						0.973839	1.15148	1.44532				0.524279						1.08772	0.887944			3.62521	2.80789			1.5269		1.17371	1.29347			1.57935				1.47755	0.744149	0.556348	1.03981			3.29575	1.80243	0.558153				1.2332			0.960193		1.73938			1.12067	0.741007	0.70855		1.45709	0.623564	2.27665		0.308891		0.413262		0.874676	1.13577	0.818436	0.606354		0.761361		0.332269	0.35117	0.351262				0.27481		1.12538
100009332	4.63413	1	0.562198	0.685527	0.437264	0.966163	1.88837		0.61504	0.399111		1.08657	1.47357	1.19196	0.886583	1.99443	9.56187	1.36505		0.600686	0.578706		1.31551		1.41606	1.32842	0.795642	0.418197	1.72923		0.614916	0.633488	0.326699	1.65992	0.454166		1.4362	1.35873	1.01778		0.817853	0.559609	1.98878	0.225858	0.503698	0.480573	3.83925	0.452542	0.424784	0.775572		1.12076	1.27968	0.582394	1.37792	1.64612	0.566725	2.19129	0.597145	0.544869	1.03717	0.286123	1.40358	0.429537	2.43675	2.48556	3.55106		0.777538	0.421284	1.6922	0.852644	1.03995	0.588035	0.345793	1.52898	3.63978	2.39365	0.481726	0.548117		0.299154	0.599834		2.30474	1.47112	0.669367	3.77869	2.49316	0.578499	0.914988	1.19504	5.89173	0.741786		2.21582	1.10583	1.41129	1.03867		2.75107	0.234549	1.11425		0.209071	0.217747	1.84409	1.5906	1.66601	0.558975	0.495929		0.666798		0.372928	0.345501	1.00452	0.982376	1.19114	1.39306	0.642738	0.619085	6.23674	2.76221		0.955813	2.37273		1.85444	1.30672	0.479367		2.18765	0.346093			1.14521	1	0.932629	1.74738			2.40957	2.19815	0.595802			0.42146	1.35346		0.181793	0.627658		2.50846			1.57398	1.02329	1.47359	0.221559	1.41103	1.08459	3.10168		0.258774	0.634388	0.555806		0.76696	1.45955	0.642849	0.84813		1.35176		0.33868				0.243127		0.343204	0.33602	1.20664		0.160937
100009343	0.851924	1.43875	2.19749	1.98028	0.528316	1.20118	1.25487	1.71329	0.41942	1.50586	1.81006	0.276137	0.53075	0.48832	1.72748	0.300948	0.72398	0.846661	1.51788	1.05793	1.64793	1.55382	2.04684	2.61712	1.62508	1.58846	2.28487	2.30783	1.42585	1.53875		0.310776	0.237833	0.933018	0.791678	0.295534	0.309547	0.539992	0.420106	2.01778	1.35886	0.684765	0.997732	0.495538	1.06248	0.438919	1.25672		2.54455	1.63281	1.68803	0.850049	0.715169	2.02319	1.31913	1.93167	3.48031	1.34993	2.72162	1.16901	1.90648	1.963	0.81246	0.968713		1.0044	0.231098	1.19424	0.915426	0.629338	0.661253	0.565688	1.12888	0.819643	0.468466	0.519676		0.888087	0.558661	1.54614	0.829409	1.14166	0.588187	2.13053	2.05258	1.52133	0.972775	0.924199	0.942596	1.49752	1.34614	1.26773	0.647557	2.49487	2.13774			0.370044	0.489421	0.263801	0.620192	0.690376	0.628013	0.564673	0.774114	0.695312	0.642808	0.374029	0.567183	0.487777	1.52049	1.42713	1.2905	3.71897	0.417009	2.12633			1.43715	0.270684	2.30931	1.24315	0.868175	2.83471	0.763116		1.41494	0.469265	0.358063	0.48239	0.451646	0.511335	0.339421	0.393428	0.503315	0.585833	2.27736	0.322372		0.359762	0.893795	2.39183	0.807275	1.1787	0.676641	3.72263		1.34118	1.00088	2.25778	0.83225	1	0.669174	0.555694		0.78821	1.41821	0.831449	1.28135	0.412518	1.63216	0.177779	1.01485	1.60444	0.7473	2.70766	0.741707	2.13729	1.41432	0.458474	0.802725	1.06435	0.600456	1.16281	0.66117	2.12107	1.40856		1.8855	1.69899	1.03506	1.29331	1.70702	1.60541	1.78203	0.67028
100009345		1.63375	1.55968	2.08305			0.612093	2.06772	0.630186	0.307643	1.40837				0.58487		0.538122	0.958739		1.5064	0.637958	0.838845		2.1805	2.21154		0.767909		0.249423	1.05427				0.972247	0.937489	0.388703				1.51887	1.67414		1.36056		0.620144	0.902559	0.869909		2.22636	1.65149	1.87949	1.02564	1.57777	0.945574	1.74085	2.34705			1.85121		1.4518	2.23648		1.45455		0.740751		1.13646	0.773005	0.846632	0.761005	0.613923	0.416738	1.21359	0.730089				0.279039	1.9828	0.671241					1.24457	1.26203		0.758365	0.998461			0.340871	2.16833	0.793447	2.15734			0.597935				0.860441			0.557056	1.03429	0.629154	1.1527	0.555839	0.989509	0.545196		2.52413	0.398202	0.956144			0.831115		1.30365	1.54387	1.21843	1.98296	1.06622			0.361437	0.738894		0.819273	0.791495	0.458699		0.758427					0.688712		1.19653		1.85818		2.763		2.33448	1.1536			0.802601					1.0079	0.654119		0.71803						2.14342	1.45813	1.62682		0.1753	0.667868	1.17642			1.10502	1.5082			1.777	1.404			1.28768	1.47324		0.640107
100009394	0.477611	2.15464	1.08789	0.994885	1.64184	0.481122	2.11101	3.49156	2.26284	0.584244	2.67871	0.763928	0.994271	1.55613	0.277665	0.211229	0.710589	1.08926	2.45765	3.37985	0.722365	0.679875	0.399473	4.1029	4.81598	1.2354	2.97073	0.959676	0.680104	0.993147	0.503664	0.605604	1.05543	3.57594	2.19393	1	0.752664	0.639011	1.13539	2.91258	0.748796	1.1541	0.521508	1.0973	0.409824	1.23513	0.543871	0.610622	0.807642	1.74529	1.10957	1.40912	2.20746	0.9037	0.826065	0.514538	0.932405	0.501222	2.15789	0.642017	0.549227	1.26627	0.880808	1.51878	1.16396	0.942228	0.506326	0.309926	0.376587	0.52779	2.02033	3.61848	0.84521	2.6319	2.10314	0.546777	1.74715	1.43854	0.306799	1.85296	1.07757	0.506432	1.16993	0.817696	0.454419	0.449804	1.32998	0.525717	0.943568	0.629345	1.10167	1.25096	0.979767	0.666953	0.786649	2.29225	0.661106	3.82092	1.78793	1.65665	0.546899	0.769198	1.52052	1.69318	0.372437	0.930858	1.14688	0.686682	1.9066	2.36095	0.996978	0.354955	3.4481	1.31429	1.36503	0.230047	0.598168	0.568322	1.52285	0.204303	0.900013	2.55724	0.750594	0.993849	1.72575	4.26538	1.14156	1.04998	2.32275	2.22462	0.964916	0.732801	1.15834	1.9115	1.43556	1.11674	0.541794	0.893879	0.562899	0.924725	0.931011	1.44175	2.24666	1.96041	1.17255	0.688523	1.38794	1.42147	0.46642	0.92702	1.3936	0.421842	0.357658	2.30709	2.92291	1.31606	1.24134	0.442941	1.11657	1.07319	0.394374	0.620894	0.147293	0.693935	0.700689	1.18758	1.53898	2.26204	0.512648	0.229047	0.995931	2.90355	0.87612	1.74533	0.537424	1.99247	0.894448	0.478477	0.951584	0.955443	0.482744	0.403806	2.63511	1.10809	0.592375	0.629329
100009406	0.561665	1.8548	1.08873	0.643977	1.76261	0.78989	0.790166	1.46755	1.31297	0.777329	1.64789	1.65747	1.2382	1.48929	0.458062	0.867259	0.96696	1.49966	1.0005	1.14018	0.846104	1.23666	0.498087	1.01718	1.07122	0.788546	1.84707	0.959444	0.614662	0.72586	0.601171	1.01416	1.03543	1.77138	1.51015	0.932379	1.09963	1.1853	0.980633	2.27593	0.879412	0.971754	1.05767	1.81713	0.648763	1.19913	0.557432	1.32332	0.53291	0.703599	0.9092	0.8556	1.27902	0.684732	0.528787	1.34115	0.537701	0.745731	1.22368	0.999502	0.493902	1.56385	0.877121	1.18873	1.45257	0.922731	1.01656	0.620852	0.558945	1.04346	0.978179	1.31702	0.795152	1.9183	1.01452	0.520139	1.25145	1.27146	1.28086	1.83582	0.747579	0.672667	0.705127	1.10828	0.707178	0.694917	0.632101	0.488117	0.764005	1.50618	0.72517	0.58934	0.876857	0.803097	0.750701	0.902263	0.685695	2.12379	1.56862	1.28902	0.691046	1.15667	0.909064	1.8445	0.957796	1.58894	1.562	1.07386	1.27141	1.71434	1.05601	0.328815	1.11367	1.01471	1.79981	0.469952	0.852276	0.944147	0.865922	0.81608	0.93882	2.01238	0.691967	1.17836	1.13469	1.45201	0.880166	1.55328	2.0906	1.94731	0.814588	1.47794	0.888985	2.93253	1.32986	0.945642	1.45092	2.35606	0.986172	0.703852	0.92963	1.22548	1.72213	1.76416	2.76177	0.462039	1.22832	0.762058	1.48727	0.694352	1.04417	0.798257	0.679816	1.32751	0.873545	3.08457	1.36121	0.433934	1.30583	0.962922	0.719773	0.97264	0.520528	0.686761	0.853758	0.467032	1.22568	1.68465	0.804144	0.631782	2.54173	1.15148	0.734866	1.66659	0.868039	1.38846	0.396105	1.0764	0.676977	0.768202	0.428543	0.573653	1.28886	1.03608	0.792735	1.89143
100009407	0.810897	1.09693	0.823658	0.394463	1.29012	2.61591	0.663371	0.631552		0.963433	0.7138	0.883745	1.01182		0.894396	1.24511	1.30153	0.724297	0.968696	0.63623	0.68987	2.11554	0.62988	0.429889	0.964235	0.463137		1.08345	0.47544		1.05863	0.748943	0.789263	1.37818	1.16927	0.921024	0.731475	1.74997	1.41163	1.95013	1.58641	1.17369		1.57811	0.832037		1.09974	0.78477	1.04892	0.669029	1.19331	1.03995	0.605134	1.0202	1.46988	1.49743		0.713354		2.26509			1.19801	1.01468	1.32494	0.720125	0.954464	0.860393	1.87173	0.991309	0.757828		1.13236	1.15442	1.29487	1.3057	1.08049	0.508213	1.69481	0.994332	0.773737	0.39271	1.22183	1.00567	3.93157	1.16584	0.757906		0.639042	1.89901	0.821185	0.944203	0.693229	0.262683	1.95905	1.00698	1.66557	0.915284	1.93419			1.03248	1.05583	1.98826		0.967053	0.547095	1.13834	1.29347	0.464859	1.13383	1.56583	0.337807	1.03403	0.763486	0.438503	0.724221		2.83003		0.991049	0.546202	0.879718	0.764953	1.19253	1.3499	1.67439	1.40924		1.05719	0.369661	1.11262	1.04063	2.50891	1.37612	1.28341	0.541614	0.720782	0.964892		1.03164	0.584062	0.994332	0.739185	1.13572	0.35568		0.809471	1.94754	0.683093	0.777811	0.771486		2.10684	0.316679	2.43615	1.38618	0.41425	2.2863		0.914251		0.890044	0.713896	1.03753	1.01936		1.08517	0.936663	0.895646	1.67595			0.652125				1.3553		1.76027	0.681902		0.457602	0.324214	0.630122	1.65725
100010850	0.964832	0.649667	0.518125	0.771066		0.439782	1.26121		0.838051	1.05531			0.524008	1.67261	0.702986	7.63702		0.795971	0.795523		0.839014	0.475319	1.05877		1.92993	0.98144				2.08466	1.30866	2.99993	0.761344	0.515064	0.93341	1.01714	0.615806		0.563925	1.54728		0.478933	1.19927			1.5257	1.27344	1.91928	0.949715	0.980569	0.976427	0.384352		2.35957	0.821654	0.262017	0.496715					2.04792	0.758376	6.21016	0.678662	0.567935		1.19741		0.556194	0.596678	1.09164	0.95945	0.4647	1.55633	0.804387	1.12836	0.666222	1.10896	1.38893	0.650142			3.07098		0.784732			0.770539		2.00852	1.00433	1.3863	1.42034	1.06577	1.46539	0.928503	0.277029	1.11778	1.25383		0.589384	0.929202	1.23231	2.60635	1.86222	0.798069			1.05932	2.20438	0.848578	0.706733		2.23942	0.630567		1.48765	1.40691	2.4439	1.17205	0.713882		1.01496	2.21594	0.840716	0.837674		1.24337	0.875214	0.703592		0.992883			0.283247	1.3042		0.713848	1	0.928864			1.04854	1.35645	1.14241	0.553589	0.987777	1.07752	4.09925	1.00968	1.59207		1.0794	0.517781	0.543903		0.924999	1.20698	0.798034	0.774694	1.30501	0.807944	2.49677	1.35131	0.857539	1.14314		0.343802	1.3196	2.01781	0.473996	1.51767	0.859337				0.915301	0.743556	1.28776	0.962807	0.766158			1.23308	1.17201
100010869	0.885568	0.799641	0.985903	0.895279	0.59536	0.554937	0.210569	1.46372	1.91963	0.853908		0.773274	0.686158	0.927026	1.63474		1.35841	1.14382	0.714503	1.30095	0.714823		1.30222	1.14547	1.72924	1.44711		0.69618	1.38966	0.848986		1.27061	0.725694	1.24921	0.702239	0.557874	0.858676	1.19254	0.580724	1.67499	0.999047	0.752239		1.47613	0.574294	0.832416	0.808909	0.762597	1.18686	1.25665	1.39773	0.462864	0.828389	0.977188	1.44105	2.24049	1.2823	0.555308	0.932769	1.81981	2.2823	1.0735	0.848891	2.38417			1.06452	1.96524	0.758207	1.45843	0.521512	0.657273	2.41007	0.708433	1.35223	1.26032	1.30877	0.61752	1.50918	0.428819	0.316899	0.729724	0.603105	1.71847	0.850853	3.01608	2.50287	0.315194	0.915524	0.280782	0.821327	0.912875	1.01703	0.864849	2.09884	1.545	1.17138	0.830023	1.1115	1.36278		0.54945	0.949289		0.827663	0.778804	0.652027	0.850347	1.16412	1.7952	1.45603	1.4893	0.744775	2.58008	1.08226	1.48698	0.860381	0.4192	1.17069		0.948369	0.687852		1.21292	1.41222	1.82551		0.407573	0.576793	1.00123	0.389541	0.909649	0.614667	1.29257	0.875267	1.03501		0.583575		0.435044	1.4376	0.633525	0.983998	1.93019	1.27055	0.238445	1.06782	1.12833	1.26894	1.37987	0.7722		0.695237	0.646957	0.956155	1.00153	1.3805	0.814205	0.676933		1.109		0.53799	1.99858	0.891446	0.972963	0.431561	1.00095	0.666223	1.48902	1.86498	1.30545	1.16782	2.2025	0.734542	1.14481	0.605063	2.42465	1.55285	1.91585	1.14808	0.853549	1.67246	1.05111	0.762328	2.11855
100010895	0.759955		1.12717	1.33094	0.681121	0.843509	0.737313	0.769188	1.26954	1.19373	0.84685	0.655557	1.10211		0.865153	1.23168	0.699967	0.703838	1.23265	1.25368	0.72094	0.951518	0.692859	0.657999	1.46067	1.10967	0.844283	1.07493	0.799364	0.773784	0.630623	1.17768	1.19284	1.21149	1.1323	0.856297	1.05681	1.06055	1.63291	0.897578	1.24634	1.08298	0.967289	1.67341	1.46173	1.20483	0.754532	0.905522	0.666019	1.03056	0.676097	0.891873	1.13413	1.02015	1.10882	0.776825	1.02682	0.825861	0.819997	1.23965	0.811945	1.05863	1.08438	1.17465	0.860863	1.13549	1.22809	0.667978	1.01098	0.822267	1.38459		0.74216	1.82661	1.56826	0.950951	1.36339	0.90496	0.839794	1.00336		0.731603	1.26717		1.10203	0.991353	1.22362	0.765465	0.760527	1.65024	1.66764	1.08489	1.33084	0.865344	0.98659	0.873656	0.908752	1.07913	1.00461	0.868447	1.17293	0.715657	1.24111	1.4455	1.10108	1.02113	0.828479	0.919689	1.11611	0.90268	0.919948	1.07998	0.90438	0.744035	1.10382	1.03978	0.929386	1.05605	1.2211	0.770946	1.04257	0.8036	0.856216	1.03929	0.913224	0.995695	1.1849	1.16056	1.63974	1.108	0.955711	0.600663	1.73823	0.930397	1.00161	1.8574	0.970845	1.13276	0.912702	2.05832	0.689154	0.95054	0.862525	1.84242	1.04197	1.31209	0.840617	0.889148	1.31527	1.10879	1.95628	0.747027	0.813142	0.99139	1.3927	1	1.06282	1.10277	0.984856	1.2716	0.906022	0.647968	1.71492	0.985374	1.17423	0.7477	0.922248	0.907954	1.09487	0.924426	1.07943	0.857247	0.727412		0.896127	0.929879		1.61641	1.13666	0.92302	0.791989	0.851988	0.857192	1.1041	0.685274	1.72238
100010896	0.822134	0.969153	0.771635	1.58086	0.63198	0.999919	0.787416	0.557284	1.12114	0.859131	0.946358	0.835649	0.917993	0.635932	0.742406	1.17981	1.01976	0.800769	0.81276	1.22184	0.501753	1.08554	0.711559	0.481751	0.870057	0.938859	0.914068	0.947532	0.768586	0.701551	0.505058	1.16783	1.11524	1.06223	1.19889	1.08201	0.822511	1.10252	1.21872	1.06052	1.20763	1.06199	1.09505	1.40705	0.923604	1.35956	1.20367	1.39617	0.789479	0.806204	0.777462	1.11227	0.885001	0.996277	0.80727	0.693836	0.955058	0.740154	0.98287	1.32845	0.839682	1.00008	1.34313	1.39269	1.39199	1.19722	2.10465	0.943081	1.14871	1.12899	1.19303	1.01098	0.766563	1.05103	1.3905	0.843162	1.09738	1.12865	0.805638	0.693485	1.45678	0.901281	2.02948	0.84037	0.905098	1.06621	0.879957	1.00595	0.748732	1.93168	0.993836	1.10978	1.30982	0.594834	0.730793	0.800796	1.0694	0.94946	1.07262	1.24777	1.26477	1.12784	1.5393	1.85208	0.98921	1.16969	0.843148	0.915714	0.745401	0.848813	0.898705	1.09443	0.899326	0.762975	1.09924	0.742042	1.06968	1.42838	1.35929	1.01841	1.23275	0.773483	0.763245	0.946035	1.03216	1.05548	1.02881	1.03318	1.86786	1.1547	1.17658	0.571601	1.22619	0.979254	1.08441	1.92169	0.662278	1.10336	0.8618	1.55129	1.08168	0.95226	0.95758	1.80744	1.32247	1.06543	0.731672	1.31172	0.986782	0.939989	1.93016	0.692583	0.89395	0.632118	1.26541	1.37514	0.967737	1.05395	0.922728	1.00941	1.02523	0.91814	1.70704	1.48119	1.33726	0.792395	1.53069	1.02478	0.908911	0.959777	1.46183	0.837341	0.979554	0.968778	0.67733	0.905034	0.704709	1.66764	1.09872	0.871492	0.842806	1.23443	1.05343	0.948073	0.768679	1.4053
100010901	0.770179	0.856726	1.0299	0.785931	0.978204	1.09804	0.489496	0.697417	1.17498	0.720875	0.98579	0.729158	1.2179	0.837501	0.795367	0.986853	0.763024	1.11939	0.818442	0.820367	0.743741	0.577691	0.678845	0.563808	1.34424	0.856033	0.881748	0.897896	0.801319	1.40981	0.813101	1.02819	0.704158	0.761179	1.19003	1.27758	0.669513	1.04109	1.20403	1.19751	1.28995	1.28354	1.477	1.08293	1.08437	0.697715	1.00039	0.929854	0.955347	0.697257	1.27243	1.56052	1.56037	1.42965	0.759191	1.19507	0.887723	0.740566	0.747281	0.85603	0.880158	1.14291	1.6185	1.07682	1.03263	0.705424	0.532597	1.48494	0.757751	0.99961	1.1249	0.978549	1.28462	0.845641	1.13583	0.553205	0.900307	1.16918	1.04987	1.0855	1.06222	0.704323	1.03415	1.58063	1.0666	1.32106	0.79047	0.920956	1.09064	0.907683	0.634265	1.00314	1.47089	0.859935	0.899828	1.18671	1.06864	1.05539	1.44874	0.649132	0.997344	1.14913	1.71336	0.977887	0.94473	1.01713	1.35933	0.948299	1.05899	1.11823	0.929292	1.17033	1.07955	0.9309	1.38833	0.940733	1.17956	1.26754	0.811918	0.987572	1.0589	0.663507	0.785077	1.20603	1.00371	1.18041	1.34195	0.524391	1.15248	1.16483	0.782883	0.845196	0.941884	0.915373	0.7743	1.49168	0.691824	0.666925	0.452735	1.11469	0.826774	0.81072	0.503005	1.32083	1.23749	0.790473	1.02812	0.746401	1.18101	1.3667	1.25535	0.995059	0.600623	0.847446	1.00799	0.788395	0.797739	1.06492	1.55274	1.42008	1.46009	0.899915	0.904127	1.13457	0.802902	1.06731	1.23024	0.861046	0.364242	0.937723	1.58214	0.654808	1.47303	1.12523	1.25618	1.52049	0.899053	1.14395	1.11302	0.787201	0.895661	1.01285	0.75594	0.563814	1.23579	1.27414
100010918	1.71716	1.04172	0.722084	0.390833	0.305942	1.64468		0.340092	1.51006	1.90187	0.482751	0.415867	0.792194	0.494442	2.34047	0.417992	1.47431	1.5893	0.406643	0.367563	0.3113	2.24487	0.53169	0.57795	1.24066	2.52491	0.611099	0.878494	0.653675	2.61939	2.0399	0.374814	0.717482	1.13991	1.08406	0.27047	0.358634	1.70441	0.358606	2.29424	0.430943	1.15199	2.8182	1.18653	0.389927	1.36619	1.46306	0.929217	2.37312	2.02968	0.650521	0.791656	1.03139	3.08332	0.431617	2.29265	0.526474	1.92432	3.60253	1.57523	1	1.81709	1.21372	0.705351	0.387823	0.604204		1.71913	0.315307	1.48438	0.854877	0.821038	0.70016	0.699608	1.99297	0.35316	0.176939	0.988976	0.443986	0.599666	1.18545	1.04185		2.83502	0.457305	1.44338	0.57567	0.458847	1.4804		1.10884	1.01806	0.43867	1.20222	0.495334	1.73944		0.375339	1.33788		0.862827	1.22645	1.95097	0.629128	0.380583	1.45689	1.38721	0.620972	0.428291	1.64189	1.00546		0.372522	1.36088	1.31197	0.457415	2.13029	1.25511	0.579887	0.480906	0.819449	1.76765	1.41445	1.04349	0.929858	1.49323			0.6868	1.10962		0.621621				0.868053	1.26892				1.77077	0.431867		2.16689	1.74782			1.37112		1.7535		1.69291				0.998147		1.21916		0.52216	0.842291			0.605671						0.829871	4.57083	0.429167	0.935453	0.727969		0.502988	0.638469	1.16102	2.25099	1.87104		0.969005			1.27683	0.789698
100010919	2.15844	1.08673	0.783556	0.348701	0.569085	1.38887		0.45068	1.47378	2.3569	0.334645	0.590458	1.22497	0.541213	2.75982	0.568865	1.48789	1.85586	0.44553	0.452026	0.368343	2.35664	0.725376	0.501632	1.40084	2.3271	0.547205	0.973147	0.714254	2.96456	2.28655	0.317915	0.972695	1.06895	1.20172	0.333492	0.31268	1.51653	0.462562	2.58418	0.458154	1.27854	3.2186	1.32752	0.416674	1.12777	1.64557	0.962253	2.1495	1.50371	0.809249	0.522627	1.23988	3.27561	0.448892	2.78535	0.605872	2.29341	4.04556	1.66904	0.691912	1.56614	1.42239	1.02228	0.324822	0.732278	0.408407	1.95649	0.293123	1.60528	0.749811	0.952555	0.587228	0.85027	1.99633	0.371307		1.12517	0.583356	0.641255	1.18917	1.0948	0.309791	2.98683	0.334767	1.47071	0.68	0.493151	1.53278	0.352954	1.14829	1	0.692842	1.28188	0.574772	2.04401	0.231204	0.482061	1.29725	1.0698	0.944499	1.19052	1.96714	0.674717	0.404364	1.62642	1.51217	0.785798	0.591849	1.35034	0.848948			1.52242	1.12258	0.489985	1.98606	1.18218	0.606753	0.63722	0.852446	1.91667	1.21454	1.15371	0.620659	1.40801		0.626698	1.02351	1.11739		0.758451	1.12695			0.725797	1.11971				1.67132	0.625777	0.320489	2.40041	1.30592		0.286692	1.41717	0.599824	1.24007		1.6348		0.615981	0.391823	1.69048	0.288268	1.06368	0.712378	0.594766	0.796499	0.259374	0.810473	1.23859	0.61529		0.421778	0.812892			4.6777		1.62668			0.817252		1.15974	2.73097	2.25968		0.784981			1.24734	0.972921
100010922	1.87439	1.19801	0.674701	0.997314	1.11461	1.17385	1.02045	0.494378	1.92791	1.66595	0.807967	1.05586	2.03498	0.828232	0.919708	0.511339	1.94262	0.785505	1.05247	0.74553	0.524015	0.682252	0.932214	0.509407	2.06187	4.48073	0.835343	0.878611	1.68057	1.70367	0.939507	0.907142	1.09286	1.73816	0.879333	0.579957	0.708771	0.477287	0.489211	1.34873	1.00939	0.792355	2.45353	1.48648	0.650595	0.960514	0.513769	0.629918	3.83114	2.42059	0.681607	1.01514	1.34996	0.932633	0.9322	0.695932	1.74257	0.646098	5.41459	2.25941	1.31363	1.05438	0.724634	1.30987	0.461572	0.552316	0.749945	0.722273	0.263283	0.655973	1.97197	2.4338	0.860146	1.29511	1.60211	0.883046	0.71691	1.03567	0.591846	0.997611	0.463561	0.999407	0.576545	0.929122	0.389922	1.08843	2.6674	2.48751	1.78918	0.590329	1.09591	1.71836	1.30307	1.60056	0.820055	1.88993	0.335256	1.7391	0.699596	0.722313	0.281788	1.38022	2.85307	0.517482	0.405793	0.741722	1.256	1.15622	0.706558	1.85973	1.06213	0.494855	0.772942	1.48028	1.43056	0.577244	2.89681	1.81779	0.746565	0.712006	1.3165	0.990289	1.37381	0.598902	1.79875	2.77567	1.09797	0.61471	2.03261	1.30476	0.319227	0.556007	1.68373	0.579682	0.661575	0.804883	1.35196	0.385097	0.960739	1.41934	2.01178	0.784911	0.294425	2.18186	0.976181	0.700619	0.329127	2.40295	0.902491	1.54618	0.483838	0.472319		0.804388	2.62475	3.06002	0.996425	1.83302	1.67066	0.945548	1.02633	1.27675	1.55072	0.913744	0.643589	1.40058	1.00059	1.09491	0.541056	1.17646	0.406762	0.866296	2.202	1.34845	1.24271	0.880606	1.31766	2.31791	1.51865	0.720315	0.902962	0.624646	0.5336	0.575513	1.58619
100010923	1.67832	1.2987	0.652063	0.816614	1.41672	1.68089	0.961571	0.522102	2.10187	1.58355	0.886309	1.11047	2.06877	0.937164	0.924246	0.577407	2.10973	0.769072	0.999526	0.653076	0.623235	0.727173	0.924255	0.484709	1.98862	4.36662	0.881714	0.857119	1.68283	2.44336	1.05448	1.00093	1.10193	1.62487	0.862657	0.696509	0.738753	0.541871	0.402909	0.784622	1.00047	0.777852	2.25134	1.67079	0.825375	0.909297	0.511667	0.547236	4.6577	2.67376	0.634049	0.9075	1.37202	1.10493	1.02911	0.55739	1.77825	0.550715	5.67065	2.40361	1.38492	1.02971	0.816332	1.27917	0.494912	0.56636	0.65985	0.75793	0.222362	0.578501	1.6559	2.52964	0.835353	1.44065	1.51555	0.706712	0.705574	0.767523	0.509505	0.932522	0.604659	1.04783	0.540327	1.09297	0.315587	1.04927	2.69644	2.57127	1.77383	0.58595	0.912117	1.47572	1.49828	1.44519	0.731617	2.22594	0.25483	1.427	0.737598	1.92844	0.290819	1.10939	2.33931	0.499071	0.487943	0.863088	1.1398	1.04095	0.680434	1.82993	1.04539	0.406865	0.658211	1.60503	1.48736	0.447571	2.32507	1.98553	0.762194	0.61593	1.33145	0.924341	1.27044	0.556592	2.28138	2.83084	1.26817	0.479928	1.92034	1.00642	0.364073	0.543475	1.47308	0.690108	0.701136	0.575903	1.92539	0.368491	0.985456	1.11727	2.13691	1.09567	0.377835	1.89098	0.816956	0.758533	0.312864	2.14897	0.72964	1.67037	0.313539	0.373197		0.881347	2.29509	2.92272	0.937117	1.50852	1.82278	0.893929	0.833748	0.975641	1.91711	1.58894	0.426697	1.19857	0.893793	1.0816	0.406036	1.04283	0.62074	0.894499	2.32774	1.34714	1.01808	0.809603	1.11797	2.55392	1.5009	0.791328	0.779804	0.521238	0.590395	0.482721	1.34164
100010925	1.09551			0.33429	0.484938	1.2999			1.10798	1.64305		0.583629	0.731235	0.751111	0.83433		1.3476					1.24	0.731656		0.659165	3.86092	0.507957	1.02504	1.38313	1.53642	0.842506	0.487497	0.450564	0.800599	0.693269					1.66526	0.66862	1.28546	1.26089	1.02144		0.769642	0.600978	0.553443	4.15174	3.87398		1.07773	0.559161	0.670254	0.985725	1.21611	1.27458	0.305267	1.8301	2.66901	1.56377	0.78901		0.60001				0.861495			1.41496	1.1945	0.763462	0.86654	0.912666		0.457634					0.567869		0.972311		0.67034	2.48219	3.03064	0.615791			1.18613	0.77822	1.1343		2.06405		1.10534	0.767651				1.18806					0.581298	0.515947	1.14454	1.01645			1.01428	1.12748		1.74574	2.37024	0.172258				0.741901	0.364565	1.78842	3.79492			0.842872				0.812472								1.44581									1.1465					1.45416	1.45684		0.81972	0.910602		0.617909										1.0894		0.858812				1.58566	1.39725		0.621805					1.61643
100010930	1.35467	0.953183		0.578137	0.742111	1.60281		0.597648	1.51079	1.90994	0.975528	0.598763	0.888853	0.49557	0.804617	0.240255	0.878819	1.07819		0.502832		1.19352	0.680599	0.976228	1.89009	5.2777	1.36258	0.318703	1.40904	2.30057	0.918538	0.483968	0.689964	1.13025	0.972897			0.640759		1.39273	0.482453	0.988671	3.66463	1.09879	0.372471	1.71069	0.617317	0.453667	4.34776	1.57568	0.504794	0.837091	1.67726	1.3836	0.263626	1.68973	0.679366	0.478088	4.53088	1.93434	1.44484	2.55067		1.32992		0.621644	0.30129	0.84675		0.832515	1.01133	1.49806		1.24703	1.3309	0.30115		1.17446	0.503426	1.34083	0.354205	1.25708	0.258913	0.82415		1.12347	1.49529	1.34358	1.16071	0.464942	0.722101	1.10854	0.647015	1.21455	0.275522	2.4778		0.461109	0.595037			0.753653	2.7952			0.796453	1.61813	1.27267	0.691052	1.53233	1.0914		0.69044	1.19142	0.82642		2.15063	1.51634	0.365759	0.534806	0.686991	1.94478	1.76815	1.53127	0.874486	2.38092	0.799169	0.754365	1.54797	2.04994	0.717899	1.87806	1.65229	0.410505	0.866874	0.691131	0.495596	0.729433	0.643439	0.837671	1.96685	1.10101	0.760842	2.71333	2.57783	0.686227	0.762056	2.34035	0.999463	3.86885	0.353997	0.751472		0.990562	2.51345	1	0.77335	1.15941	1.37319	1.29007	0.964998	0.623161	1.94425	1.395		0.562592	1.24269	0.866185	0.231008	0.961555	1.6501	2.01667	1.71553	1.50499		1.16504	1.72735	2.01523	2.63682	1.26748	0.527241	0.79712	0.455898	0.948931	1.91852	0.59198
100010936	2.15152	1.16948	0.64735	0.625029	0.995531	1.45903	0.636545	0.407405	1.27798	1.65402	0.729643	1.31329	1.62754	0.857046	0.808689	0.785418	1.85987	1.35655	0.739072	0.545333	0.378045	1.59246	0.965006	0.369719	0.855841	3.7045	0.628163	1.53285	1.57223	1.51421	0.976314	0.958155	0.896475	1.61962	0.994615	0.558869	0.485463	0.51605	0.633105	2.41465	0.941696	1.42991	1.79778	2.44583	0.787659	1.08293	0.939514	0.717391	2.9702	2.57054	0.623691	0.886736	1.07592	1.17822	0.766963	1.97224	1.56762	1.5936	2.81384	2.41422	1.0481	0.828517	1.26897	1	0.475259	0.619977	0.662358	1.03675	0.485568	0.950913	1.40287	2.03549	0.995668	0.933744	1.97723	0.740472	0.474249	1.01352	0.672584	0.986635	0.592739	1.21405	0.548244	1.57184	0.452267	1.16528	1.75055	2.39171	1.27388	0.593664	0.847051	1.41857	0.907677	1.32256	0.653353	2.28429	0.325086	1.3804	1.11974	0.671866	0.673652	1.68952	1.8346	0.612915	0.477743	1.14714	1.45837	0.918091	0.668484	1.56795	1.29102	0.459834	0.609492	1.5871	1.34677	0.647447	2.40531	1.8063	0.765961	0.642067	1.58186	1.46023	1.14447	0.593563	1.33097	2.50138	1.08015	0.871754	1.48391	1.74609	0.640636	0.683446	1.3802		0.490143	0.997748	0.868687	0.591645	0.901341	0.829732	1.57466	1.00443	0.439456	2.01932	1.40666	0.554375	0.443271	1.23988	0.997834	1.20076		0.82778	0.332022	1.10548	1.79237	2.20244	0.788232	1.30707	1.59562	0.796157	1.24825	1.17459	0.986994			0.754836	0.789089	1.25988	0.765003	0.757599	1.31577	1.07415	2.01836	1.48978	0.97867	0.750298	1.39331	1.68083	0.899178		0.880631	1.08192	0.567701	0.740701	1.44659	0.256737
100010937	1.87557	1.23795	0.670146	0.473331	0.912943	1.53827	0.691394	0.441236	1.36091	1.49482	0.739987	0.937111	1.82756	0.981596	0.858167	0.874759	1.94536	1.11919	0.619201	0.410301	0.340245	1.42969	0.865748	0.362492	0.960121	3.59825	0.661269	1.52626	1.636	2.47006	1.1647	0.900524	0.83117	1.35127	0.99388	0.639811	0.57556	0.523779	0.461781	2.58537	0.886591	1.48478	1.87192	2.0825	0.789522	1.00661	0.567513	0.743886	3.29146	2.43543	0.688086	0.833051	0.830183	1.24102	0.797057	1.9139	1.44962	1.27428	3.0421	2.54516	1.12542	0.866177	1.23863	0.896052	0.53427	0.577452	0.66483	1.10483	0.411811	0.842803	1.22059	1.98239	1.00688	0.875386	1.91179	0.565552	0.396974	0.890626	0.650541	0.803502	0.81093	1.09856	0.523457	1.60242	0.426466	0.891831	1.59509	2.36514	1.51079	0.5913	0.736383	1.3216	1.00612	1.25119	0.595046	2.62407	0.32442	1.33633	1.04173	1.70343	0.523765	1.54331	1.85182	0.710807	0.461108	1.10027	1.31463	0.982863	0.515759	1.7672	1.36121	0.414525	0.525364	1.3925	1.36825	0.591215	2.22256	2.04011	0.797512	0.600393	1.28208	1.45855	1.03225	0.560266	1.7607	2.56588	1.19824	0.957419	1.58638	1.49076	0.690206	0.491587	1.28029	0.422896	0.44832	0.752895	1.01547	0.629741	0.947653	0.742363	2.59394	0.949835	0.399873	1.97364	1.50161	0.521579	0.618403	1.63748	0.955243	1.38644	0.323036	0.962474	0.252197	1.17389	1.75689	2.73164	0.709919	1.17524	1.79242	0.705335	1.05689	0.924049	1.26271	1.18284	0.345265	0.730326	0.765701	1.28448	0.711032	0.896943	1.67123	0.957618	2.20778	1.53336	0.901987	0.808556	1.12201	2.31068	1.61111	1.01427	0.705849	1.01503	0.525719	0.523533	1.64692	0.341681
100010940	0.995184	1.42663	0.398007	0.353428	0.433209	1.69912	0.227198	0.907976	1.73932	1.80385	0.986212	0.449207	1.38948	0.606578	1.02731	0.426716	1.46942	0.812124		0.381378		1.21212	0.815483	1.19639	1.52551	4.39922	1.45632	0.580835	1.00349	2.53404	1.41691	0.577538	0.749924	0.871191	0.970784		0.524655	0.813671		2.12685	0.690252	1.13746	2.80591	0.94119	0.480721	1.40174	0.579824	0.430731	5.34781	2.04465	0.390922	0.569149	1.41478	1.82987	0.36802	2.64441	0.771592	1.13051	3.65564	2.08161	1.65214	2.75662	0.468617	0.754629	0.24438	0.817363	0.234553	1.01898		0.635391	1.43003	1.82027	0.515249	1.41505	1.30643	0.320989	0.296028	1.51659	0.651964	1.09334	0.560534	1.43527	0.351035	1.43558		1.14411	1.31868	1.07435	1.17154	0.651406	0.639806	1.64639	0.563423	1.99545	0.311568	3.1269		0.473008	0.805252	0.948132	0.281387	0.762209	2.2735	0.384856	0.376909	0.965129	1.73198	0.996514	0.853587	1.22715	1.02414		0.759826	1.2438	1.134	0.17327	1.89686	2.54597	0.667146	0.306486	0.763924	2.32954	1.47632	1.58687	1.01965	2.52026			1.06327	0.516067						0.801003								2.48947				1.11611	0.603458	2.11011					0.930132						0.553207									0.690884				0.557328			1.07553								0.791049
100010941	1.57661	1.16271	0.837679	1.79096	1.62734	1.29469	0.896537	0.731453	2.41453	2.29635	0.745201	0.697286	2.13432	0.749996	2.07241	0.242229	1.68247	0.828117	1.19459	1.15991	1.22756	0.669301	0.815935	1.15895	4.26379	4.00994	1.01754	0.383587	1.32559	1.80853	1.35196	0.730574	1.23976	1.84834	0.917267	0.493783	0.926338	0.952982	0.437465	0.637176	1.16277	0.569197	4.56274	0.673005	0.46663	0.948429	0.61717	0.512877	3.82174	1.47082	0.899557	0.772182	2.08954	1.73598	0.906875	0.550293	0.875013	0.515797	10.176	1.45477	0.89935	1.3029	0.728284	1.6077	0.579232	0.756079	0.494075	0.621848	0.167754	0.805378	1.64764	1.19881	0.657395	1.00859	1.34582	1.05213	0.646391	1.06844	0.69544	1.17694	0.623697	1.09126	0.627552	0.941977	0.327107	1.54453	1.66831	0.850086	1.55504	0.571759	1.39875	1.69998	1.08502	1.15981	1.31224	0.991408	0.257273	0.572189	0.668933	0.418569	0.299354	0.82992	2.16664	0.604668	0.410735	0.669103	1.38417	0.977138	0.882764	1.49733	0.60573	0.356962	0.564089	1.21582	1.19449	0.530157	2.21873	1.07487	0.949661	0.636528	1.40619	1.20447	1.51816	1.38344	1.44683	1.53996	1		2.30979	0.545022	0.36773	0.453973	1.20845	0.810354	1.63099	1.10616	1.82808	0.250133	0.519573	1.54321	1.12406	0.60701	0.56802	3.55958	0.531068	0.79	0.24899	3.57412	1.16701	3.79146	0.686325	0.276558	0.169397	0.881994	1.69667	2.31963	0.550116	1.67557	1.85501	0.950458	0.971602	0.655221	1.42353	1.23189	0.82061	1.45248	0.974428	2.14294	0.366354	2.0985	0.598263	0.841209	1.0072	1.65623	2.22491	1.13886	1.10859	2.28965	1.61437	0.84111	0.51997	0.820693	0.470952	0.82317	1.19596	0.493599
100010942	1.07478	1.46537	0.961788	1.66877	1.45012	1.3274	0.72455	0.915942	3.30249	1.24947	0.963629	0.509984	1.70867	0.943537	2.16799	0.407489	1.76549	0.678331	1.025	0.999178	1.603	0.393508	0.904396	1.69157	4.28999	1.88902	1.27114	0.36738	0.904424	2.25425	1.90874	0.897716	0.965988	1.78682	1.01441	0.497823	1.01907	1.48607	0.336202	0.608931	1.42471	0.560885	3.46355	0.432472	0.583302	0.964548	0.405286	0.300251	3.9692	1.48903	0.832536	0.722954	1.72209	2.55505	1.05818	0.511943	0.831116	0.221937	11.3335	1.35617	1.16665	1.56656	0.577034	1.35119	0.784231	0.826826	0.518191	0.787891	0.170075	0.816463	1.5473	1.00003	0.654743	1.29449	1.65844	0.858214	0.902504	0.999709	0.726775	0.979707	1.09685	1.17462	0.805473	1.58615	0.282252	1.33115	1.82241	0.522355	1.95829	0.694943	1.2126	1.42315	1.54816	1.16631	1.09062	1.36887	0.21765	0.603645	0.653692	1.53709	0.287321	0.592263	2.19335	0.693507	0.539721	0.685262	0.96239	1.12851	1.1898	1.51744	0.45149	0.347557	0.733914	0.984015	1.1697	0.441928	1.66603	1.26502	0.941509	0.381547	1.14001	0.881606	1.47606	1.34334	2.33264	1.2489	1.16546	0.474365	2.14338	0.696467	0.603491	0.63034	1.53204	0.771746	1.15467	0.875125	2.71115	0.31875	0.701307	1.22357	1.58144	0.999766	0.455305	2.86963	0.816146	1.08486	0.223862	2.29152	1.10274	2.31005	0.622116	0.469656	0.131239	0.845065	1.48597	2.92963	0.845474	1.81415	1.36811	0.919272	0.645063	0.523784	1.60697	1.82895	0.915975	0.880772	1.06961	1.50351	0.265344	1.47042	0.785294	1.06958	1.5778	1.19849	1.56884	0.888087	0.957091	2.3515	1.95107	0.946836	0.480367	0.78053	0.506724	0.576532	0.999972	0.447746
100010955	0.986594	1.92652	0.688478	0.422449	1.12727	0.533293	0.337853	0.696352	0.798227	2.09596	0.384451	7.54375	2.19803	2.72393	1.05873	1.19156	1.10276	2.74002	0.655767	0.392821	1.10098	0.545569	0.384502	0.614661	0.777217	2.18127	0.354057	8.08755	2.05047	2.3265	1.06121	1.17136	0.438337	1.42244	0.440194	0.774758	1.48533	1.26226	0.273475	1.47699	1.56951	0.508338	0.894814	1.33554	0.89718	1.78642	4.75208	0.939139	0.468243	1.42648	0.456567	0.765518	1.54522	1.27907	0.241129	1.42992	1.46715	0.536354	0.736734	1.08505	0.968879	1.63519	4.6875	0.989584	0.85993	0.655719	0.835742	0.621586	0.440082	0.939362	0.867095	0.799151	0.870353	0.451737	1.50449	2.07431	1.01459	0.989857	1.72661	0.316663	0.78553	0.6795	0.731269	0.706268	0.445383	0.839754	0.748687	0.82652	0.844213	0.442264	1.57078	2.10349	1.02169	0.972389	1.45812	0.295968	1.37396	0.318788	3.6422	1.74537	1.70916	2.16786	1.74352	1.44059	0.294061	2.60097	0.532498	0.562795	0.232409	0.298153	2.52081	1.41021	0.312219	3.82613	2.08052	2.05562	2.01227	1.69959	1.33862	0.295776	2.37137	0.518175	0.543795	0.244462	0.223926	2.67793	0.887994	1.7754	0.678026	2.33859	1.72807	0.666005	1.58728	1.61817	2.12534	0.574951	3.77203	0.378279	0.332762	0.538378	1.72527	0.838916	1.77545	0.647602	2.38334	1.40991	0.662632	1.89641	1.77388	2.60716	0.541537	3.76824	0.304793	0.286807	0.636198	1.62805	1.60201	1.31057	0.636863	0.877437	0.642886	0.260479	1.03726	1.23879	0.843543	0.778676	0.61277	0.460727	0.345547	1.33616	1.78846	1.62184	1.37111	0.564103	1.00433	0.634316	0.214377	1.05352	1.15714	0.940522	0.821957	0.637205	0.446891	0.321738	1.39613	1.38802
100015609	1.1996	1.23849	0.654113	1.03939	1.34941	1.02734	1.28296	1.25063	0.598898	0.962443	1.01355	0.716775	1.50891	1.09768	1.24192	0.575557	0.98666	0.811811	0.823599	1.00708	0.875794	0.972136	0.92816	1.02346	1.10295	1.08932	0.899632	0.664382	0.985353		0.703863	0.689675	1.00785	1.64124	1.24266	1.08659	1.16742	1.34673	1.20387	1.35694	1.01346	1.52123	1.16775	0.748707	0.960811	1.27084	0.995617	0.893099	0.874934	1.27025	0.844794	0.699589	0.88347	0.704677	1.11171	1.10312	0.815138	0.68845	1.20874		0.687858	0.746258	0.510981	0.928735	0.864826	1.25804	1.31476	0.767497	1.1306	1.55327	0.817972	1.22813	1.35688	1.11881	1.49387	1.10853	0.653934	1.19966	1.16655	0.83786	0.651316	0.590504	0.808228	0.708336	0.567395	1.27348	0.86405	0.994521	0.73591	1.05339	0.93924	0.828012	0.582367	0.853323	0.790643	0.83694	1.00814	1.00109	1.27031	1.36815	1.35064	1.70962	1.4369	1.82307	0.818998	1.68029	1.09269	1.18158	1.07564	1.0271	1.5606	0.805409	0.750758	0.953671	0.757065	0.744051	1.17247	0.711058	1.31152	0.879151	1.11013	0.758897	0.944823	0.738156	0.913263	1.16213	1.73225	1.08384	1.15352	1.06321	1.95595	0.93052	0.935272	1.28269	1.29074	0.871413	1.04039	1.08252	1.95407	0.579777	0.804623	1.72449	0.490892	0.879817	0.924641	0.930329	0.722091	0.682633	1.00468	0.85506	0.775265	0.657988	0.479667	1.58238	0.609998	1.16119	1.37168	1.06658	1.3299	0.924614	0.784022	1.54673	1.73369	1.69532	0.998914	0.565598	0.826317	1.1454	0.99779	1.00596	1.22356	1.01275	0.787539	1.07565	0.955911	0.726856	1.29895	1.55852	1.28499	0.711742	0.54406	0.571548	0.968925	0.987243	0.823057	0.690036
100015620	1.3229	1.2335	1.59677	0.841145	0.951917	1.46612	1.25244	0.56856	0.808054	1.14347	0.93437	1.25552	1.13357	1.06847	0.699145	0.616682	1.49453	1.6499	1.33371	0.999906	0.967464	1.34839	1.12717	0.821635	0.87926	1.36542	0.927903	1.33728	0.825223	0.825859	0.886649	0.821576	0.93464	0.819741	0.880671	1.04094	1.54188	0.778278	1.11528	0.915929	1.16669	1.30262	0.989096	0.930004	0.814867	0.24618	1.18725	1.11046	0.694956	0.767607	0.714338	1.01268	1.4432	0.804793	1.29916	0.855564	0.839874	1.64116	0.589466	1.02511	0.636977	0.469944	1.78105	1.37729	0.976413	1.40664	1.04064	0.7955	1.07462	0.940012	0.891919	0.965475	1.08091	1.33366	0.778292	0.837573	0.87605	0.965939	1.17686	1.31628	0.909541	1.63497	0.845888	1.04241	0.880653	1.29146	0.668085	1.00568	1.06419	1.41294	0.615767	0.656594	1.01573	0.847273	1.23439	0.834086	1.49997	0.960439	1.09706	1.05731	1.05048	1.06341	0.909967	0.86101	1.18811	0.987863	1.62141	0.886188	0.987838	0.766299	1.05237	1.08532	0.932053	0.837513	1.14515	0.866783	0.818957	0.667429	1.0433	1.41196	1.33614	1.54821	1.0159	1.18498	0.851394	1.45291	1.55231	1.22151	1.00134	1.01205	1.77132	1.2623	0.609289	1.0792	0.685021	0.772567	1.27353	0.830803	0.763852	0.816039	0.971463	1.39203	1.02407	1.03793	1.09747	1.24653	1.14312	0.832008	1.25833	0.527487	1.06714	1.26711	0.473811	0.976865	0.796044	1.30762	0.961921	0.945873	1.18881	0.968643	0.797589	0.942403	1.08109	1.34953	0.87738	0.568811	1.02496	0.907658	0.823396	0.586367	0.871512	1.09212	1.05334	1.09812	1.39782	0.93617	0.764272	1.17677	1.3061	1.09205	0.492591	1.1214	1.00009	0.867624	0.606116	0.700938
100015623	1.47023	1.26711	1.18729	2.31626	1.07201	0.586599			0.447863	0.444609	1.3263	1.27561		1.00214	0.530783	0.336116	2.03099	1.56806	1.13453	3.02678	0.481726	2.56982	0.491694	1.52164	1.11603	0.517046	0.783709	0.280666	1.03726	0.91829		0.776458	0.435869	0.551384		1.00826	0.984124		1.49166		0.986091		1.45751	0.662853	0.617982	0.451325	1.14057	1.1293		0.907227	0.822641	2.04993	1.23838			0.925321	0.844972	2.28597						1.06806	0.520137	1.12241	1.04066	0.560562	1.40102	0.57226			1.44226			1.14471				0.966376	0.357776	0.851433	0.323726		1.14702	0.838925	1.52265	0.888971	0.900728		1.06099	1.19257	0.154711	0.776897	0.38962	0.400733	2.96945		0.259674		0.787672	1.00875	1.06015	0.226029	1.09676	0.204248	0.278514	0.62557	0.256346	0.980435	2.04313	1.7938	1.14782	1.07571		0.51566	0.99786		1.23046	1.83791		0.891794	0.781265	1.21511	0.766651	2.57281	1.47664	0.721437	0.526096	1.19618	1.85252	0.702548	1.17998	1.1766	0.809697	0.546485	1.72678	1.06321	0.63652	0.584321	1.14807	1.0376	0.34541	0.683293	1.04763	1.15136	0.843857	0.68062	1.21077	0.639296	1.05204	2.35867	0.457916	0.625877	0.897693	1.20274	1.17214	0.786158	1.16556	0.63444	1.41521	0.595931	0.995005	0.938918	1.69829	1.00886	1.43427	1.20816	0.698081	0.800786	1.3146	1.14498	0.983027	0.890758	0.588455	0.855279	0.535718	0.441078	1.30644	1	0.716923	1.01819	1.50265	1.00215	1.13201	0.587925
100015625	0.699	1.35311	1.33299	1.13174	1.24568	1.20021	1.2929	1.1372	0.536756	0.742638	1.18602	1.3807	1.57714	0.929585	1.10135		0.526465	1.53389	0.811993	1.01758	1.27267	0.919423	1.23472	1.02851	0.818324	0.840336	0.827962	1.21578	1.11562	0.535787	1.28826		0.368393	1.28818	1.1767	1.00647	1.28781	1.23119	1.17414	1.09683	1.46617	1.19337	1.3909	1.07214	0.933759	0.638957	1.5101	0.888894	0.714044	1.08769	0.911936	0.755712	1.31578	0.977162	1.23731	0.585945	1.24973	1.04614	0.994063	0.99967	0.84172	0.818834	1.53019	0.792778	0.346015	0.9665	0.809438	0.962843	1.03673	0.938953	1.1026	1.34351	1.26597	1.05273	1.20163	0.642926	0.525527	1.09886	1.13827	1.74864	0.344936	1.0283	0.82456	0.842843	0.753529	0.875487	0.970717	1.45721	0.950712	1.10114	0.763621	0.506417	0.599052	0.81898	0.964515	0.850214	1.1526	1.05951	1.07415	0.953451	1.06789	1.25657	1.23826	1.71095	0.769412	0.582489	1.17824	0.781695	1.38424	0.905131	1.57581	1.03511	1.10931	1.34951	0.77827	0.720211	1.06145	0.564411	1.50622	0.767493	1.23438	0.932704	0.937801	0.76704	0.48625	2.08002	1.95872	1.2181	0.699818	0.904572	2.33765	1.38424	0.615863	1.65198	0.583128	0.742222	1.08597	1.04032	1.21484	0.607149	1.22365	1.40307	0.798523	0.741996	0.497066	1.51792	1.14106	0.795277	1.14203	0.620087	0.765845	0.546225	0.488886	1.02227	0.583319	1.02495	1.16557	1.12405	1.28049	0.514779	0.886009	1.23221	1.63933	1.80542	1.40383	0.673554	0.910654	1.10621	0.983266	1.17184	1.22859	1.10571	0.975891	0.993959	0.409737	0.929659	1.19403	1.58803	1.39774	0.884269	0.509598	0.913243	1.00604	0.771424	1.3803	0.909301
100015632	1.52835	1.26542	0.362355	0.707288	1.29146	0.900226	0.861335	1.11971	0.534195	0.999757	0.669085	0.756333	1.77074	1.03784	0.978626	0.384867	1.11264	1.06196	0.453259	0.907815	0.672757	1.80418	0.683906	1.04379	0.681354	1.11566	0.706844	0.887044	1.16276	0.675127	1.06334	0.635018	1.15633	2.10213	1.30449	1.01623	1.00901	1.18393	1.49333	1.27305	0.835407	1.61138	1.18308	0.835769	0.604554	1.10774	0.862634	0.810611	1.17044	1.6181	0.562165	1.0875	1.0396	0.965115	0.946452	1.41422	0.725699	1.19008	0.998071	0.331939	0.462492	1.0735	0.902877	0.73736	0.396311	0.840457	1	0.448027	0.638958	0.700273	0.692692	1.36069	1.34088	0.543026	1.74443	1.09935	0.60611	1.38948	1.13103	0.443124	0.578416	0.637226	0.595637		0.438898	1.02599	0.866049	1.35027	0.971568	0.484636	0.937328	0.85502	0.375872	0.83535	0.427705	0.525978	1.02077	1.02711	1.54008	1.04792	1.51029	1.91709	0.661798	2.15435	0.383402	2.31354	1.61776	1.02075	0.845517	1.09988	1.10452	0.623697	0.642051	1.09962	1.31295	0.775546	1.57153	1.0561	2.0026	0.560062	1.23143	1.32519	1.10147	1.34214	0.804353	1.08424	1.89207	0.992881	1.00326	0.637174	2.39819	0.816751	1.30592	0.669986	0.832244	0.686197	1.18115	0.783029	1.83522		1.03666	2.19073	0.668384	1.21971	0.854612	0.880652	0.634635	0.412043	0.66725	0.843918	1.00976	1.15545	0.335309	1.43866	0.485392	1.96503	1.20244	0.600154	1.1693	0.469886		1.25032	1.54271	1.60761	1.03246		0.529593	0.834245	0.745747	0.845563	1.57233	1.05909	1.10557	1.38111			1.74931	1.64513	1.71276	0.70308	0.363437		0.953089	0.958203	1.18702	0.812081
100015637	0.845278	1.96947	0.797519	1.26877	1.15413	1.02586	1.02667	1.43268	1.20056	1.07291	0.826675	0.691157	1.13302	1.05446	1.0676	0.758433	0.712029	1.3219	1.3208	0.772498	1.03316	0.784119	0.793354	1.17745	1.97125	0.948661	1.46708	1.10594	0.367751	0.700755	1.10391	1.26639	0.95924	1.70182	1.29681	0.936579	1.0482	0.867387	0.890359	1.3866	1.46818	1.41274	0.983766	0.677665	0.966359	0.802618	0.873039	0.892577	0.884425	2.06786	1.196	0.844701	0.930784	1.0763	0.905681	1.02411	0.734796	0.932849	1.72041	0.820343	0.831168	0.826302	1.04594	1.69463	0.937254	1.17667	1.13144	0.797729	0.58574	0.938869	1.38323	0.692802	1.1564	2.03649	1.34779	0.731347	0.75573	1.05698	0.979928	0.621233	0.941394	1.09802	1.01459	2.12291	0.71626	0.951129	1.29086	0.727253	0.853511	0.894841	0.770453	0.631649	0.769983	0.831858	0.999578	0.999435	1.03389	1.55151	1.38398	1.13214	0.909253	1.03652	0.904413	1.47468	0.927048	1.19057	1.14186	0.690058	0.942278	1.28611	1.10365	0.865102	0.974751	1.02956	1.05577	1.2581	0.856097	0.872691	1.14379	0.661995	0.668103	1.28325	0.746847	1.01852	0.958065	1.608	1.3946	0.998592	1.01956	1.17243	1.00042	0.773345	0.664674	0.848155	1.15116	1.15242	0.888299	0.957943	1.41131	0.842132	1.05006	1.60509	1.16316	1.25757	1.23488	0.526048	0.883866	0.796123	0.969262	2.03737	1.49363	0.791589	0.466184	0.695461	0.690056	0.749981	0.64698	1.08748	1.36838	0.574919	0.603603	0.73778	0.599214	1.04769	1.34685	1.00213	0.71281	1.48986	1.21802	1.12809	1.14168	1.21976	0.88814	1.65068	0.424137	1.07593	0.833974	0.645629	1.08107	1.12263	0.993894	1.07827	1.5654	0.718743	0.834169	0.806986
100015638	0.738188	2.46228	1.00892	0.98188	1.82282	1.42457	0.794472	1.41391	1.18644	1.17369	1.18132	0.775337	1.38391	0.919341	0.732419	1.2727	0.941401	1.97357	1.32503	0.976392	1.02247	1.04919	0.832931	1.25523	1.76025	1.04663	1.47513	0.928906	0.515163	0.727272	0.881485	3.0406	1.01978	1.55428	1.77292	0.727024	1.03428	0.875689	0.956636	1.46133	1.19859	1.44661	1.03087	0.796051	0.794346	0.748571	0.911732	1.404	0.862123	1.43714	1.0089	0.979201	0.933089	0.966571	0.570708	1.12282	0.639588	0.992246	1.50138	0.695543	0.551791	0.902751	1.25669	2.79421	1.12687	2.06085	1.33648	0.696083	0.509087	0.778562	1.22805	0.983956	1.06677	1.95695	1.30769	0.527809	0.917339	0.856994	1.221	0.810572	0.971665	1.37894	1.06872	1.37569	0.620531	1.01229	0.839989	0.754354	0.949523	0.905373	0.778314	0.599292	0.797949	0.760995	1.35747	1.06355	0.774683	1.6282	2.22939	0.814063	0.76836	0.978312	0.833637	0.960678	1.00763	1.80147	1.74287	0.703649	0.918802	1.45269	1.18525	0.655674	1.03961	1.2663	1.07764	0.992369	0.713352	0.697613	1.52831	0.637069	0.966742	1.99379	0.650098	1.51205	1.07081	1.66231	1.57082	1.12383	1.16497	1.79793	0.763876	0.866692	0.653088	1.02723	1.2308	1.39837	0.952186	1.42536	1.06285	0.792382	0.870332	2.30346	1.2432	1.41295	1.3201	0.400534	0.96433	0.520873	1.42358	1.31874	1.71786	1.12683	0.481233	0.692783	0.734768	1.0063	0.69352	0.668306	0.999742	0.498447	0.770869	0.869936	0.450976	0.87695	1.19034	0.869585	0.823703	1.50073	0.792703	0.777779	1.00026	1.36015	0.974981	1.51004	0.455956	1.1886	1.00379	0.683928	0.917777	1.19851	1.05075	1.02182	1.49477	0.813365	0.638998	0.896375
100015640	1.0096					0.876566				0.833729	0.578895		1.34509			0.879034	1.05951	1.71703			0.547716	1.14799	0.884033			0.878168		0.663351	0.82599		2.82514	1.11044					0.719483	0.887841	0.71825		1.07308		1.56087	1.2671	1.00731	1.00095	0.898287	1.3168	0.748093		0.919671	0.653472		1.8256	0.681365	1.23641	0.939415	1.30322		0.989624	0.850403	0.803945	1.18173	2.18713	0.776171		0.981064	0.830186	1.19997	0.747192			0.83654			0.834614			0.962434	0.705171	0.650967	3.97997	1.15074	1.13635	1.23605	0.858313	0.698402	2.13614	0.968089	4.18509	1.34352	3.78995	1.44127	0.727958	1.02164	0.675981	1.24186				0.742325	0.975233	0.997049		1.20287	1.11852		0.857322			1.06821	1.32781		2.233	1.24879	0.774874	1.12252	1.46168	2.11424	1.17091	0.956346	1.54679	1	1.37055	1.40705			0.940059			0.939407	0.878441				1.14226		1.37102	0.800409	0.886181			4.00602		1.06086			0.541171	1.63195	1.16763	2.55174	0.892051	0.937068			0.98019		1.41551		0.708098	0.649056		0.561257	0.719557	0.958446					1.31991	0.993337	2.46401	1.22266		0.698422		0.956616	2.16072	0.537589	1.80581	2.21398	4.35963		0.369081	2.243	1.05409
100015641	0.538852		1.36301	0.610122	1.15633	0.759147						0.683456	1.03511		0.307167	0.590872	0.637656	2.42086	1.53883	0.451071	0.797856	1.12418	0.638076		1.42845	0.576933	0.758569	0.476459	0.732673	0.535123	3.42708	1.00574				1.14686	0.785068	0.78522	0.828409		0.886209	1.00151	1.15664	1.11668	0.867842	0.831719	0.934385	1.28618	0.544729		0.998494	0.88896	1.02825	2.68565	0.621443	1.17834	0.829273	1.09497	1.41629	0.81886	0.480289	1.25043	1.73588	3.02543	0.57699	0.640166	0.866489	0.843465	1.12395	1.34631	0.816827		0.804006	1.03447	0.919004	0.460125	0.894094		0.830956	1.1206	0.613457	3.59813	1.77851	1.58786	1.26285	0.64711	0.590472	2.07196	1.0771	4.61943	1.38333	3.90381	1.55656	0.57105	0.334111	0.502278	0.738925		1.19467		1.05055	1.04847	0.785716	0.924201	1.06459	1.48117	1.13718	0.901622		1.28471	0.73282	0.776986	1.17749	2.55743	2.03215	0.836039	1.13281	1.86064	2.11063	0.979708	1.13014	2.89632	0.784985	1.40487	2.16845	1.22975	0.911197	0.97157	1.02115	1.33645	0.768141	0.955585	0.671264			2.09751	0.844574	2.18111	0.882467	0.880486	0.959527	2.30553	7.85854	1.50235	1.04093	0.372286	0.780287	0.75893	2.05504	1.77937	4.33506	1.25688	1.16472	0.629334	0.845888	1.47978	0.788899	0.970937	1.01864	0.850089	0.682327	0.897077	0.376582	0.764833	0.950295	0.913934	1.31905	1.87359	0.620041	0.821155	1.43611	4.32221	1.87475	1.53966	0.948314	0.98136	0.806545	2.307	0.766501	2.14608	2.44927	6.02932	1.32269	0.872153	3.67583	1.78969
100015643	0.401477	1.23256	0.314629	1.85275	0.48215	2.02761	0.903433		1.40894	1.52324	1.92365	0.877418	0.939411	0.895645	0.324231	0.812727	2.40077	1.53818	0.452848	1.78054	0.719783	1.73163	2.21632	1.34681	0.945863	0.928388	1.5716	1.53026	0.685382	0.758273	1.91501	0.701934			0.388103	0.393611	0.762429	0.734818	1.01935	0.310425	1.16106	1.10889	1.5052	0.729514	0.762363	1.34239	0.489973	0.973296	0.939904	0.417974	0.696648	2.76547	0.942944	1.06344	2.4256	1.99332	0.457529	0.967954	0.878138	1.36558	1.67464	2.75874	3.20246	0.88699	0.185897	0.794627	0.329657	0.38648	0.745768	0.282729	1.94185	1.11759	0.761955	2.14518	1.00261	0.593163	0.860551	1.13273	0.641479	0.676847	0.16958	0.922082	1.35663	0.931503	0.743849	0.495425	0.64794	1.18991	0.977783	2.48254	1.19159	0.966	2.72681	1.33592	0.560247		1.18351	0.966581	1.27853	1.48536	1.21706	0.59756	1.27405	1.32826	1.19201	0.726026	1.72883	0.658788	0.858561	1.34381	1.44525	0.948364	2.16008	1.40829	3.23197	1.35552	1.11487	1.26474	2.97666	1.19787	1.78113	1.72835	0.685315	3.06407	1.59674	1.1385	1.47044	0.226995	0.552105	0.416989	0.236245	0.324855	0.983012	2.25207	2.42499	1.12885	0.803119	1.42362	0.225404	0.726278	0.777496	0.73799	0.206743	1.87837	0.414342	0.596636	2.80509	1.76341	3.30862	1.0182	1.32566	2.54423	0.555551	0.873247	0.684522	3.49132	0.895522	0.294946	1.62806	0.654026	1.97358	1.75237	0.65537	0.566491	1.33288	1.44333	1.0422	2.21736	0.811428	0.834961	0.860891	1.11926	1.16204	2.0584	0.808651	0.935506	2.90666	1.49785	0.997386	0.891415	0.545747	2.08767	1.36783	2.87435	0.89328	0.720202
100015681	2.19112	0.754915	0.546294	1.01878	0.391551	0.653466			1.23689	1.08896	0.832808	0.594493	1.37344		0.578782		1.82279	0.517003	1	0.605615	0.285537	0.678479	1.03375	0.330023	1.80997	2.9982	1.10574	0.881275	1.66992	1.27911		0.41562	0.434185	0.505842	0.793285	0.396513				1.14511	0.882339		0.926528	1.40746			0.599179		5.35288	2.5749	0.548435	1.04323	1.54295	0.569918		1.11341	3.00429	0.922347	4.64358	2.15804	1.493	1.35742		0.496108				0.62876		0.518422	1.23445	1.23088	0.604733	1.19166	1.60003			0.571504		0.815991	0.405319	0.951455	0.49361	0.585378	0.284727	1.24739	1.36775	2.76433	1.9537		0.9372	2.06678	0.772778	2.09558		2.48148				0.789922		1.29508	2.27794				0.600769	0.858607		1.10049	0.328768		0.294625	1.42309	0.664203		2.27991	2.38513	0.595135		1.04686	0.424167	2.23871	0.502269	1.43597	2.49523			0.616284	0.485534			0.70257						0.724415	0.331265	1.35326			1.97322		0.493487		2.24517	0.536144	1.85118				0.877764	2.13919	2.3268				0.927643	0.833915		1.09947	0.510102		0.809607	0.455468					0.524918	1.14018		1.4604		1.53563	2.91618	1.18118						1.16208
100015723	0.647024	1.33285	0.497264	3.14946	0.419665	1.07901	0.638514		0.651057	1.29301	0.711013	0.90632	0.725754	0.750919	0.649326	0.611727	1.09319	2.92868	0.58934	2.85058	0.357788	1.95988	1.18413	1.00194	1.09143		0.841184	0.745604	1.01578	1.15137	1.16478				0.403818	0.689429	0.830207	0.576543	1.13509	0.406085		1.55585	2.14731	1.27021		1.85752	0.971181	1.61519	0.720267		0.895101	3.22559	1.25058	0.680821	0.997678	2.23702		2.26764	0.621372	0.987469	0.963961	1.72824	2.47748	1.46041		0.808189	0.675886	0.595998	0.8146		1.20539	0.528225	0.99212	1.11052	0.815791	1.31376		1.09696	0.675841		0.446427	0.573135	0.983375	0.661676					0.717231	1.45827	1.64174	1.21009	0.698799	1			2.24702	0.996008	1.06328	0.984883	1.91214	1.13882	1.59568	0.518243	0.521019	0.534637	0.836754	0.734871	0.661066	1.20976	1.70782	1.82189	1.26936	1.85087	1.71797	1.36858	1.3568	0.654021	1.25998	1.01982	1.11157	0.737207	0.795556	1.79431	0.782561	1.29992	1.03264	0.642521	0.432724				1.03251	0.56539	1.12187	0.769006		1.8539		0.394286	1.8571	1.01603		1.00441		0.811549	1.54839	0.998016	0.888061	0.494023	0.769241	4.65751		0.495251		2.22642	1.62877		0.66981	0.561879	0.725468		1.12118		2.21502	0.616887	1.2277	1	0.573413	0.632514	2.62771	1.37681	1.00669	0.67011	0.303643	0.356273	0.968633	0.734617	2.14783	1.57908	0.595129	0.774173	1.92865	1.14188	1.63528	0.627365
100015727	1.1508	1.62968			0.536597	0.201377				0.924598		0.910832	0.361658	0.974261	1.22573		0.211906	2.47053	1.02319	0.926246	0.383495			0.290835	0.50649	0.869059	0.808509	0.154757	2.11858	0.96209		1.58981	1	1.10903		0.973501			0.961108				2.37852	1.61376		1.11146	1.66812	1.17614			0.923596		0.818993	0.378578		0.509003	0.559464	2.06153	2.27897		0.483279			1.3199	0.551807		1.12095	1.15029	0.420495	1.13283			1.08662			1.34428				0.763789	1.29804				0.68321	1.33611	0.871321	1.06922			1.41865	1.51885			0.851507	1.03054	0.845467				1.54851	2.07376	1.04273					0.923598		1.38273	0.810319	0.919752		1.43918		0.863727	2.60622			0.766489			1.12942			1.77074		0.733676		1.2954	1.16483	0.902612				1.03883	1.33875	0.987131	1.08925	0.282316	1.33378	0.934724	0.549041		1.1346	0.703517	0.227562	0.703595			1.13439	1.75138	0.549484		0.490656	0.351132	1.365		0.159537		0.345513	0.930666	0.949359	1.59406	0.606151				0.356175	0.199406	2.87425	1.40619				0.537888		1.8517	2.47927	1.29261	0.422221	1.03895		0.745572	1.56031	1.78485
100015731	1.21102	1.62278		1.34801	0.863719	1.368	0.939995	1.04357	1.25799	0.760131	0.398997	0.978153	2.08654	0.958661	1.06388	0.469333	0.957356	1.51947		0.941346	0.490598	1.47229	0.893444	0.820628	1.32428	0.937012	0.601985	0.932185	1.35903	0.758502	0.761903	0.99744	0.964216	1.38004	1.25293	1.04615	0.992542	1.16193	0.885024	1.86107	1.01106	2.1612	1.18932	1.17576	0.664032	1.22311	1.68068	0.917556	0.918913	1.26694	0.815265	1.15103	0.823026	1.04957	0.949941	1.61536	0.807125	1.78548	0.888902	0.797969	0.466076	0.863193	1.19684	0.85614	0.496376	0.924463	1		0.911382	1.34482	1.04908	1.10767	1.56153		1.66735	1.62987		1.32513	1.25456	0.491408	0.460495	0.426561	0.67504	0.867985	0.51011	1.2381	0.858366	0.869543	0.952914	0.509292	0.900682	0.959661	0.519028	0.838633	0.966184	0.587961	1.3734	1.0361	1.64815	0.779841	1.41384	2.10503	1.11328	1.5217	0.612839	2.08555	1.23745	1.03508	1.20731	0.838092	1.19278	0.77872	0.66575	1.47025	1.01247	0.914104	1.39212		1.13275	0.692434	1.59254	0.888102	1.1041	1.29076	0.526976	1.01476	1.70886	0.932516	0.919399	0.971688	2.28447	0.5199	0.623582	0.789077	0.875717	0.606727	1.73175	1.15094	1.93444	0.564622	1.33534	1.46122		0.76622	1.06832	1.05085		0.675704	0.814272	0.371117	0.871633	1.42111	0.473342	1.36371	0.536337	1.4754	1.33686	0.744427	0.960303	0.982638		0.650651	1.42771	1.96402	0.99872		1.082	1.26008	0.627472	1.21995	2.40647	0.882336		0.775063				1.49687	1.62008	0.925348		0.759753	0.958929	0.586434	1.31094	1.09738
100015735	1.00363	1.1945	0.488107	1.20839	0.857051	0.952165		1.4606		0.718796			1.09022	1.2831	1.0579	0.651322	0.851127	1.08853	0.7146	0.971274		0.87784	1.22866	0.900388	0.763094	0.769161		0.612408	1.24079	0.850448	0.61601	0.850692	0.866403	1.62563	1.02115	0.928242	1.15547	1.12012	0.717096	2.24965	0.751464	1.92701	1.12031	0.929461	0.650039	1.66474	1.42805	0.868566	0.926293	1.59351	0.91541	0.768132	0.819114	1.33338	0.707271	1.44754	0.712146	1.51405	1.1807	0.68304	0.55979	0.8524	0.977652			0.792605	1.06168	0.774406	1.10955	1.62145	1.00401	0.745404	1.38369	0.69321	1.27221	1.54095		1.48385	0.979452	0.624419	0.740241	0.729568	0.892159	1.22819	0.821009	1.95123	0.9919	0.907205	0.850628	0.875718	1.02152	1.16944		1.07784	0.898541	0.805715	1.03209	1.06502	1.00513	1.65601	1.27359	1.96027	1.3535	1.18201	0.566308	1.71362		1.33155	1.04378	1.15339	1.07962	0.758403	0.707319	1.47248	0.78846	0.930153	1.80282	0.827751	0.700601	0.798278	1.27145	0.525469	1.19803	1.15652		0.744841	1.17405	0.834498	1.38613	1.00567	1.86161	0.857037		0.792714	1.15552		1.41198	1.0781	2.24885		1.18812	1.49901	0.468101	1.0532	0.895647	0.933102		0.715975		0.804361		0.732767		1.6037		1.18038	1.2106	0.816098	0.796987	1.01179	0.673982	0.971231	1.2402	1.94018	1.22928		0.711434	1.01564	0.871923	1.55117	2.30258	0.77422	0.526261		1.01148		0.933273	1.55581	1.24336	0.936169	0.559994	0.857417	0.995818	0.876044	0.859293	1.54807
100015737	1.18925	1.52906		0.745206	1.01084	0.717358	0.717202	0.738551	1.01255				1.38855	0.992277	0.954913		0.989481	1.57019		0.752998		1.0094						0.965928	1.06229	0.774329	0.696422	1.02251	0.708335	1.76222	0.975671	0.927858		1.08739	0.958932	1.18876	0.940404	2.11324	0.829982	0.856986			1.03347		0.507292	1.41888		1	0.721822		0.624565	1.18116		1.27074	0.509041				1.37734	0.78131			1.06776			0.731313	0.897688		1.73079		1.42141	1.46677	0.72884	1.19055	0.921336							1.02885	0.770534	0.739814	0.671601		0.639762	1.06614					1.07164		1.5123		1.42563	1.9985	0.608746	2.05605		2.31911	0.787194	0.704457	0.849103	0.753331	1.29945			1.34658	1.12291	0.63319	1.02976		1.18595		1.20159		0.686464	1.37198		1.16732	1.31743				2.50934						1.17537		1.1611		1.01983	0.959158		1.22797								1.74308				2.12702	0.635203						0.81098	1.37148			0.581882			0.843905	1.98313	0.654261	0.590896	0.721615				0.802806	1.28987						0.980172	0.912321
100015744	1.45737	0.705407	0.594695	0.653797	1.11483		0.457069			1.02102	0.1213	0.826853	0.224763	0.1084	0.903614			1.40419	0.978657	0.760925	0.4992	1.36674		0.671798	1.13221	1.24959	0.151378		1.65982	0.664909		0.985977	1.08842	1.46319		1			1.13927				2.1565	1.2736		0.943422	1.0095	0.85553		1.28104	0.677429	1.22695	1.12805			0.930961	1.03644	1.18898						1.19941	0.612508		0.882612	0.592513	0.702883	0.861824			0.821337			0.692186				1.03044	1.19704				0.601218	1.17508	0.98135	1.93371			1.30626	1.1491			1.05926		0.512236				0.979461	1.54221	0.994338		0.36188			1.07182		1.32153	1.0976	0.699025		1.11456		0.815226	2.0326			0.80826			1.33747			1.69579	1.56501	0.996511	0.995749	1.0812	1.35034	1.11703	1.14772	0.725499	0.587885	0.796463	1.01026	0.888731	1.30285	0.548026	1.22707	1.99699	0.775423	1.29178	0.975076	1.35042	0.710345	0.56778	1.07674	0.828768	1.08901	1.11028	0.762972	0.961194	1.00333	1.67316	1.37603	0.72204	0.721781	0.653825	0.141883	0.985595	1.67754	1.98488	0.708179	0.516546	0.62714	0.32924	0.236479	0.720666	1.30596	1.62717	0.996673	1.05853	0.651406	0.601928	1.61065	1.91397	2.17029	1.05189	0.662266	0.84255	0.98661	0.845397	1.44503	0.800883
100015745	0.586222	1.13011	1.59594	0.595527	1.67729	1.09575	1.65727	1.20293	0.784009	1.14708	2.06025	1.54767	1.69647	0.871216	0.794306	0.598913	0.615067	1.04488	0.974266	0.762135	0.764268	1.00186	1.58452	0.933885	0.751029	0.905258	1.18555	1.15426	1.12346	0.565727	0.804609	0.684137	1.01971	0.98626	1.11592	1.26999	1.26443	0.787155	1.98297	1.309	0.977852	1.34767	1.36057	1.88302	1.13817	0.497161	1.24555	1.17039	0.615764	0.742318	0.565169	0.983875	0.999618	0.737448	0.941812	0.938878	1.00223	1.23361	0.684404	1.03038	0.664625	0.619447	1.27033	1.20929	0.430258	1.27599	0.835955	0.648698	0.844324	0.981608	1.06097	1.82433	1.37093	1.01191	1.43437	0.457884	0.656987	0.967873	1.15576	1.60234	0.46272	1.14322	0.575494	0.551626	0.600672	0.692026	0.633718	1.51059	0.786331	1.00434	0.591792	0.396507	0.764311	0.539871	1.22378	1.21864	1.09628	1.35774	1.38779	0.762027	1.00038	0.999158	1.23569	1.54509	1.03768	0.808557	2.20737	0.833352	2.26249	1.03905	1.2763	0.935226	1.04668	0.978691	1.08869	0.674672	0.754367	0.607585	1.20619	1.19414	1.00231	1.42549	0.759027	1.53579	0.588675	1.729	2.18558	1.77257	1.04794	1.00134	2.20419	1.57508	0.754536	2.00132	0.772848	0.716169	1.10578	1.19801	1.23262	0.905273	1.0764	1.77321	0.93442	0.773019	0.856778	1.37234	1.10244	0.641894	1.52742	0.375935	0.837436	0.829973	0.486564	1.04219	0.778195	1.12798	1.4166	1.16485	0.847426	0.640527	0.854203	1.5206	1.60021	1.53472	1.0623	0.850377	0.998658	1.41332	0.890373	0.784758	1.07086	1.02823	1.02725	0.80276	0.700064	1.11159	1.05197	1.73358	1.20895	0.901509	0.733476	0.84285	0.903587	0.9309	0.885234	0.749681
100015752		0.99554	0.674325				0.597692				0.739425			0.904479	0.392915	0.581882		2.42934					0.903767			0.466069	0.837166	0.428722		0.809705	0.566384	1.56612							0.532317			0.890789	1.38014	1.23829			1.33062	1.36945				0.922322				0.97198		2.63865	1.05325	0.840337		0.965749	0.850158	3.24844		0.8578	1.59825				0.867357				1.67847			1.22194				1.52792					1.6751	0.474675		0.890195	1.32237			0.455056	0.812081		1.27998		0.802396			1.86452	1.26282	0.786662		0.547076	3.90532		1.48404		2.01135			1.06804	1.56076				1.0115		1	1.95346		1.68254		1.90175	2.98042	1.60355	0.861609	0.489498	0.938521	1.22678		1.56685		0.388226	0.884936	0.858219	1.25235		1.16492	2.47545	0.671556	0.494221		0.824047		0.572897	1.42063			1.70672		0.800899		1.20411	0.423724	0.370584	1.81602					1.22762			0.236059				1.00176		0.484933	1.09419		0.99824		0.467797	1.5944	1.76227			0.576177	0.729492	1.64985	0.964007
100015760	3.30424	1.09011	1.06096	1.01179	0.750542	1.06973	1.56121		0.525599	0.650867	0.286374	0.7759	1.19392	1.69754	2.11288	1.22758	7.1816	1.37612	0.486207	0.776083	1.2559	0.482872	1.23769	0.17604	1.77189	1.53505	0.800983	0.359859	1.30249		1.38277	0.34014	0.454617	1.722	0.390529		1.31356	2.67562	0.875672		0.940602	0.424865	2.15474		0.459751	0.623804	6.13203	0.349041	0.5947	0.714428	0.571502	1.22291	1.30593	1.26926	1.34713	1.29583	0.565797	2.16822	0.864565	0.341719	1.60996	0.592332	1.19456	0.320203	3.55194	2.936	3.36125		0.901719	0.488694	1.21607	0.442643	0.906914	0.440027	0.354388	2.2064	2.56873	2.56663	0.674598	0.587798		0.260578	0.672347	0.214304	2.96706	1.53127	0.556211	2.51125	1.43495	0.618362	1.11927	1.24558	4.43632	0.851383	0.332886	2.41134	1.15557	1.15687	0.988211		3.39254	0.291906	0.813689	0.374089	0.279163	0.25454	1.56229	1.45208	2.19449	0.438172		0.412643	0.783931	1.10823	0.370001	0.663798	0.887581	0.640686	1.57263	1.32608	0.580214	0.461953	5.27664	4.31809		0.615606	3.52921	0.540183	1.98495	1.59872	0.797454	0.229279	3.0389	0.601532	0.198286		2.23817	1.16577	1.24739	2.62809	0.406235		5.46224	2.7797	0.798484	0.457463		0.581832	2.17407			1		2.74403		0.287982	2.1381	1.49203	1.72981	0.371419	3.14993	1.46725	4.78866		0.632832	0.872645	0.610669	0.291106	2.11072	2.84194	1.03325	0.844377		1.64819		0.489144	0.770129	0.649818	0.743528	0.403534	0.313059	0.517398	0.607708	2.20219	0.240903	0.194445
100015786	1.18647	1.46792	1.21912	0.793325	0.790994	1.09452	0.682249	0.188926	1.25473	1.23655	0.450092	0.770561	0.869921	1.6538	1.52243	0.390941	1.28679	1.87374	1.38092	0.646267	0.862418	1.21278	0.831	0.531019	1.23446	0.953676	0.478624	0.719742	0.917611	1.24672	1.96589	0.579508	0.739703	0.698957	1.25606	1.16508	1.03014	0.454994	1.15957	1.91092	0.314651	1.10546	1.22543	0.684032	0.700136	1.98037	0.614952	1.1635	0.683511	0.802931	1.25189	0.814189	1.00033	0.939843	1.2405	1.48499	0.247255	1.54711	1.22017	0.542306	0.533536	1.69016	1.17901	1.26738	0.358335	0.627904	1.04687	0.830715	0.321703	0.659252	1.62147	0.996023	0.670552	0.682763	0.763236	1.08315	0.365469	2.86033	0.476779	0.395716	0.181426	0.755964	0.728123	1.39661	0.472875	1.02782	1.34215	0.805957	0.478302	0.999669	0.95991	1.31672	0.581388	1.70747	0.262492	0.189074	1.24687	1.00056	1.35681	1.80903	0.850545	1.38196	0.804094	1.32455	0.719271	1.28943	1.23312	0.636208	1.27745	0.813711	1.19863	1.00343	1.02079	1.62158	2.33738	0.742832	0.918767	1.25166	1.23735	1.31207	1.79871	0.904909	0.839837	1.28763	0.643501	1.49987	1.45665	1.34363	1.36296	0.822648	1.12748	0.799133	1.29103	1.1266	1.18269	0.57608	1.07608	0.636013	0.880433	0.719456	1.09311	1.23987	0.882025	1.48013	0.963988	1.20146	0.899834	0.915581	1.15159	0.957234	0.899655	1.1378	0.272723	0.930902	0.533535	1.12714	0.987259	0.770056	1.05007	0.482835	0.886483	1.16105	1.3789	1.86666	0.899441	0.528674	0.97636	1.09072	0.818742	1.24199	1.253	0.735312	1.13425	1.21477	0.794546	0.946772	0.704358	1.53981	1.22106	1.04905	0.693528	1.59652	1.09087	0.865781	1.68946	1.00351
100015787	1.30796	1.43099	0.718088	0.959318	0.743599	0.997674	0.848949	0.886035	0.778253	0.830222	0.491838	1.06717	1.28678	0.90693	0.995249	0.864563	1.03894	2.09816	0.687508	0.877755	0.605148	1.35712	0.847759	1.0016	0.643934	0.582499	0.477477	1.08493	1.322	0.913703	0.825333	1.13132	0.836609	1.27356	1.11867	0.901688	1.02705	0.867341	0.966302	2.60506	0.777199	1.75394	0.959491	1.44058	0.863756	1.27139	1.29936	0.879061	0.841118	1.26627	1.13968	0.944522	1.13458	1.10847	1.01796	2.00544	0.685402	2.43334	0.744791	1.33658	0.5807	1.35789	1.94841	0.977735	0.476496	0.845807	1.48225	0.646734	0.601784	0.794648	1.20701	1.14855	1.71534	0.649184	1.41372	1.27798	0.478436	1.74689	1.06883	0.434294	0.450388	0.870247	0.982698	0.957791	0.642413	1.14523	0.884865	0.863881	1.38851	0.93378	1.10182	1.38611	0.547521	1.51755	0.676104	0.485536	1.07061	1.20206	1.50157	1.18343	1.64446	2.09709	0.998401	1.38217	0.62935	2.38888	1.77896	1.12623	1.55121	0.713965	1.07648	0.792149	1.07307	1.21509	1.18605	0.960349	1.43946	0.757712	0.917542	0.795447	2.10571	1.32906	1.09025	1.43271	0.462404	1.17867	1.89482	1.00506	1.07715	0.893808	1.86591	0.863894	0.760999	1.02837	0.83498	0.719514	1.37508	1.09792	1.20732	0.601689	1.42909	1.69014	0.748845	1.12489	0.869612	1.29186	0.65338	0.761371	0.825382	0.681197	0.854541	1.32148	0.436096	1.11836	0.539119	1.77775	0.991015	0.637869	1.12078	0.58119	0.599621	0.751385	1.10395	1.61892	0.830707	0.411925	1.04104	1.22638	0.675402	1.08532	1.98008	0.857013	0.9196	1.34063	0.832264	0.530093	0.418624	1.26148	1.39722	1.03401	0.425898	1.00905	1.06817	0.827049	0.963802	1.65822
100015788	1.47184	1.07932	1.04185	1.26354	0.946102	0.943073	1.47744	1.07695	0.588354	1.29892	0.689792	0.859327	1.46644	0.859025	0.964008	0.469658	1.17559	1.09081	0.936289	0.881023	0.8437	1.21744	1.17201	1.0565	0.753684	1.30908	0.644594	0.990944	1.16933	0.727212	0.676212	0.571861	0.940101	1.02173	1.27614	0.873951	1.1258	0.700898	0.830902	1.60238	1.25336	1.66097	1.30208	0.716616	1.19046	1.59054	1.17545	0.700884	0.878142	0.898136	1.09286	0.769654	1.35521	0.876017	0.967177	1.26552	1.04722	1.65173	1.17875	0.879002	0.725006	1.1246	1.20145	0.790134	0.500665	0.790529	1.16244	0.733147	1.0015	0.999319	0.946493	1.15245	1.28295	0.89823	1.46225	1.21224	0.629639	2.05954	1.34777	1.02518	0.499574	0.697492	0.769873	1.04091	0.928022	1.10517	1.04129	0.787538	0.991894	1.02234	1.26321	1.01464	0.542465	1.35869	0.91366	0.742835	0.843638	1.09422	1.20113	0.86272	0.943764	1.35578	1.17164	1.3882	0.654485	1.45487	2.1778	0.971706	1.58299	0.820177	0.976364	0.722284	0.912799	1.0534	1.12225	0.770242	1.20488	0.714396	1.00068	0.668735	1.4154	1.38197	0.983022	1.32279	0.692434	0.961046	1.95616	0.905362	1.21689	0.835011	1.82077	0.870134	1.0007	1.37831	1.2627	0.971615	1.28146	1.15825	1.32104	0.864046	0.880733	1.56172	0.777519	0.95473	0.80059	1.49507	0.559558	1.01406	0.995126	1.00105	0.996087	0.953059	0.457514	1.23334	0.685237	1.0791	1.3842	0.849859	1.83049	0.901536	0.673892	1.44212	1.47207	1.3129	0.794357	0.673873	1.04398	1.28892	0.928851	0.809037	1.32707	1.04924	0.939545	1.74319	1.00146	0.721229	0.715121	1.42752	1.02158	0.926681	0.528975	0.84772	1.05742	0.908009	0.738767	1.06109
100015789	0.99955	0.921459	0.97167	1.04891	1.09168	1.1618	1.67278	1.21236	0.725494	1.27136	1.33318	1.08086	1.23697	0.926987	0.764666	0.687133	0.911464	0.806982	0.947091	0.927607	0.829633	1.1059	1.55205	1.13666	0.753654	1.19059	1.17709	0.797598	1.07741	0.592969	0.539982	0.66124	1.17041	0.843457	0.884651	1.38444	1.36903	0.663978	1.23525	1.10398	0.934653	0.921371	1.0976	1.16264	1.38423	1.17592	0.842247	1.01917	0.80155	0.727105	0.759545	1.15633	1.23144	0.637418	0.990951	0.797351	1.05441	0.984596	0.92829	1.20304	0.868146	0.928863	0.916467	0.943939	0.705401	1.16003	1.19115	0.524162	0.83733	0.857991	0.948088	1.95381	0.967381	1.148	1.06717	0.846523	0.884988	1.30951	1.18687	1.20134	0.56863	0.952574	0.935493	0.587517	0.740696	0.762071	0.640506	1.55533	0.916619	1.2727	1.01124	0.716587	1.02003	1.05868	1.05435	0.775427	0.855105	1.65199	1.2699	1.20587	0.743192	1.20143	1.02354	1.40792	0.888205	0.857486	2.07876	1.10339	1.67014	0.786535	0.960234	0.725327	1.29808	0.819736	0.978303	0.665772	0.841623	0.837713	1.08427	1.07359	1.10686	1.49067	1.08906	1.44815	0.639538	0.985542	1.85805	1.16531	1.02449	0.776618	1.47446	0.910932	1.19276	1.35208	1.43771	0.610454	0.84504	1.01422	1.1053	1.12804	0.956459	1.60618	1.10701	0.602649	0.77026	1.08209	0.711783	0.759653	1.12423	0.821103	0.83917	0.571322	0.622181	1.05948	0.870748	1.11104	1.18107	0.940999	1.10781	0.630632	0.597593	1.65999	1.40815	1.2479	0.690185	1.06401	0.910711	1.20488	0.75786	0.791482	0.710503	0.976043	0.896794	1.10343	0.824605	0.801086	1.13888	1.53924	1.04871	0.611583	1.02966	0.765877	1.00045	0.972631	0.589963	0.585859
100015790	1.30973	1.39789	0.721391	1.05795	0.60456	1.3801	1.09737	1.13672	0.595236	0.822219	0.670666	0.889431	1.16687	0.691076	0.88915	0.656232	1.14876	1.58523	0.848182	0.831039	0.592763	1.39995	1.19896	1.24458	0.622123	0.878955	0.71305	0.894689	1.14139	0.438042	0.754565	0.79688	0.735809	1.06995	1.1399	0.852375	0.946379	0.726152	0.953343	2.51177	0.962181	2.00603	1.19303	1.39043	0.96932	1.42051	1.10222	0.704621	0.786548	1.00132	1.17304	0.933124	0.995042	0.932956	1.04384	2.21778	0.921007	2.21814	1.04553	1.53552	0.81687	1.204	1.30124	0.875786	0.414988	0.811582	1.43989	0.655776	0.73389	0.785109	0.929065	1.23048	1.59329	0.854741	1.70528	0.9326	0.475839	2.15716	1.2003	0.661883	0.498799	0.946688	0.946076	0.877529	0.720431	1.04867	0.700181	1.0992	1.34906	1.10998	1.33801	1.11211	0.628994	1.8687	0.871199	0.755881	0.928986	1.05675	1.44219	1.07036	1.48606	2.18165	1.11525	1.47181	0.545552	1.62215	1.85097	1.06472	1.55257	0.723981	1.01299	0.730808	0.954294	1.07178	1.04805	1.09821	1.68357	0.804861	1.10611	0.621041	1.8202	1.46613	1.24549	1.37208	0.561431	1.01222	2.71455	0.894159	1.1712	0.652462	1.99222	0.800356	0.792907	1.03419	1.23286	0.626395	1.37308	1.19649	1.52164	0.650737	1.19525	2.41687	0.761146	0.886841	0.636036	1.24941	0.650311	0.997675	0.955448	1.14323	0.800382	0.998683	0.523595	1.46416	0.573494	1.23603	1.10136	0.747279	2.01459	0.652028	0.50477	1.20588	1.37484	1.39865	0.771388	0.547096	0.912865	1.35783	0.816416	1.0498	1.92006	1.10051	0.720822	1.81896	0.89623	0.588582	0.886957	1.39332	1.37767	0.959556	0.53758	0.758694	1.20612	0.933876	0.831415	1.37594
100015791	0.984533	1.2554	0.692423	0.822131	0.660088	1.1333	1.14081	0.963257	0.789015	0.8971	0.614257	1.02045	1.37067	0.771488	0.603248	0.74419	0.909834	1.34533	0.635917	0.864542	0.425632	1.17328	1.2006	1.00145	0.737892	0.82682	0.618689	0.868815	1.25505	0.59203	0.517086	0.948672	0.907832	0.858681	1.06062	1.10934	1.01034	0.64601	0.803401	2.13762	0.696787	1.59279	1.01498	1.43797	0.898068	1.33356	1.10084	0.930646	0.846196	0.859969	0.846078	1.03473	1.01277	0.801512	0.703607	1.79048	0.668999	1.79551	0.786934	1.35694	0.567324	1.19852	1.35629	1.01112	0.485175	0.780952	1.25456	0.451864	0.615259	0.765571	1.06099	1.51411	1.16953	0.751652	1.25431	1.00948	0.543233	1.60429	1.1761	0.70639	0.528387	0.813169	0.913875	0.597181	0.679075	1.00922	0.694149	1.29355	1.07196	0.961343	1.15275	1.04261	0.711921	1.3233	1.01492	0.678171	0.796587	1.2894	1.67671	1.01617	1.04249	1.54855	1.03303	1.19558	0.59817	1.31025	2.3408	1.06537	1.76136	0.608623	0.992603	0.702234	1.17352	0.990278	1.11568	0.791816	1.10147	0.64189	1.01687	0.932981	1.53271	1.68724	1.07143	1.74914	0.43349	1.14367	1.95453	0.980587	1.06228	0.910349	1.69762	0.763426	0.823746	1.17437	1.03902	0.628745	1.29802	1.3981	1.11749	0.81022	1.22684	1.78252	0.751491	0.800966	0.983011	1.21273	0.574952	0.856519	1.07798	0.760841	0.888354	1.05928	0.616204	1.05928	0.737803	1.52716	1.20184	0.673362	1.15444	0.601783	0.564166	0.995512	1.22527	1.31134	0.683473	0.546492	0.998546	1.14347	0.584119	0.87847	1.52125	1.09174	0.750641	1.22522	0.824169	0.675326	0.624248	1.40869	1.16598	0.78168	0.571992	0.91167	1.03946	0.841716	0.754925	1.17427
100015792	1.34226	1.7549	0.993945	0.905269	0.513925	0.853631	0.770087	0.511718	0.602794	0.895593	0.225321	0.83724	1.05638	1.0991	1.51703	0.644208	1.03587	2.31831	1.00307	0.931455	0.501467	1.103	0.717936	0.597891	0.394495	0.598066	0.258313	0.874183	0.874945	1.15849	0.935911	0.761982	0.633569	1.38906	1.37939	2.25765	1.13937	1.01615	0.714072	1.75005	0.733721	1.20258	0.827693	0.957778	0.93382	1.88769	1.18609	0.775371	0.605513	1.14716	1.68128	1.24262	1.12159	1.11365	0.816109	1.2627	0.672478	1.48085	0.564252	0.85785	0.455022	1.56218	1.7878	0.818703	0.418388	0.520716	1.55129	1.14067	0.456449	1.11733	1.22584	0.824172	1.07871	0.643571	0.881669	1.91785	0.612217	2.85741	0.704231	0.346544	0.591496	0.74468	1.30804	1.58062	0.560153	1.75952	1.04782	0.652544	0.776614	0.89542	0.750463	1.82566	0.801543	1.5914	0.510991	0.4704	1.50021	0.983829	1.67036	2.13798	1.06139	1.55566	1.52037	1.47204	0.78558	1.78475	1.10525	1.12705	1.53641	0.685224	1.05121	1.00222	0.971227	2.01239	1.52629	0.724469	0.796551	0.43787	1.17272	1.13452	2.06781	0.986004	1.27345	1.07412	0.353772	1.63017	1.23041	0.799804	1.00869	1.04396	1.61279	0.864374	0.547867	0.998269	0.80006	0.799873	1.43858	0.979316	1.36986	0.990973	0.988581	1.20425	0.757093	0.997901	1.03242	1.26251	0.707256	1.1755	0.818198	0.620248	1.00173	0.866324	0.469031	1.01872	0.757226	1.06175	1.1615	0.436427	0.935814	0.736543	0.934807	0.286928	1.17852	1.68875	1.23052	0.407142	1.42208	1.07291	0.780745	1.45152	1.78106	0.916722	0.727497	1.01599	1.09116	0.732751	0.105721	1.36249	1.52085	1.46107	0.568415	1.49977	1.12235	0.871383	1.03768	1.05127
100015793	1.14173	1.51238	0.626361	0.979427	0.585759	1.06854	1.05193	0.83535	0.638592	0.743218	0.301518	0.746512	1.3269	0.625479	0.995827	0.577635	1.03171	1.56084	0.747828	1		1.37672	0.994182	0.955606	0.768484	0.988286		0.85811	1.15779	0.534381	0.778664	0.434805	0.818638	1.05664	1.32618	0.7999	1.26532	0.829124	0.762698	3.76223	0.895526	2.00177	0.951722	1.03218	0.64059	1.70684	1.24383	0.97771	0.913848	1.1052	1.12126	0.718252	1.2405	0.825938	0.830093	2.96391	0.930311	2.22697	1.17969	1.17544	0.587178	1.18137	1.21512	1.01887		0.506081	1.00346	0.570889	0.797478	1.11329	0.814823	0.791644	1.54416	0.922556	0.928999	1.27313	0.367253	2.17878	1.22571	0.811511	0.443352	0.553094	0.670053	0.7932	1.07738	1.18515	0.669758	0.724031	1.50542	1.10022	1.20155	1.34111	0.552327	2.1005	0.994691	1.127	0.888789	1.20073	1.45908	1.08484	0.789665	2.16853	1.25001	1.51827	0.377927	1.87263	1.44016	1.00996	1.33022	0.612991	1.15443	0.54902	0.990385	1.59302	1.01768	0.642283	1.66028	0.60177	1.1692	0.542248	1.82359	1.22022	1.34761	1.45397	0.534982	1.0248	1.94225	0.657436	0.914114	0.8854	1.8956	0.429501	0.642046	1.06058	1.19056	0.697433	1.63334	1.21069	1.15222	0.50585	1.1384	1.76653		0.795	0.997914	1.29677	0.5081	1.10065	0.956692	1.30733	0.754691	1.11072	0.669416	1.22298	0.609183	1.16504	0.94978	0.646706	1.41865	0.641487	0.482891	0.581092	1.37476	1.39089	0.742099	0.324568	0.874906	1.16626	0.654728	1.12226	1.64922	1.06827	0.618482	1.38644	0.827004	0.424571	0.444089	1.36311	1.13755	0.89007	0.327791	0.626804	1.09388	0.684057	0.934382	1.21248
100015831	0.544266	1.65874	1.09485	1.06837	0.866019	0.566585	0.901761	0.852274	1.6742	0.699725	1.63931	1.30115	1.13325	0.995475	0.523779	0.794249	0.837406	1.20841	1.6206	1.11433	1.35101	0.942123	0.756691	0.981221	2.05079	0.951766	1.99097	1.04038	0.866206	0.715871	1.00168	0.586087	0.766168	1.16597	0.955167	0.746899	0.744747	0.836685	0.739674	1.4823	1.15215	0.502092	0.983389	1.64586	0.556996	1.03962	0.412532	0.526179	0.680025	1.12311	1.12336	1.3301	1.40352	1.45852	0.52596	0.998322	1.77659	0.860614	1.39672	0.914811	0.811422	1.98825	0.722573	0.947831	0.934349	0.604836	0.750934	0.622893	0.692288	0.839579	1.1345	1.1311	1.12056	1.51682	0.889015	0.543082	1.20074	0.880831	0.726389	2.26716	0.770946	0.652932	0.965517	1.63858	1.11298	0.777007	0.969042	0.798156	0.93037	1.39473	1.02916	0.856706	1.29439	1.37442	1.30257	1.10814	0.672919	1.08494	1.16137	1.06181	0.470702	1.51579	0.886023	1.57516	1.04684	1.05755	0.556796	0.837425	1.11549	1.54358	0.960516	0.451716	0.94913	2.32357	1.69111	0.810337	1.39875	1.38655	1.02576	0.564019	1.18163	1.52954	0.745805	1.81568	1.63717	1.77786	0.762304	0.530505	1.84833	1.39152	0.403805	0.827825	0.836749	1.18438	1.73113	1.25463	0.925833	0.898345	0.807116	0.5694	0.563733	1.4548	1.05352	1.74787	1.54473	0.71555	1.09937	0.820219	1.22505	0.91812	1.52168	0.413896	0.539459	1.16047	0.992127	2.09422	0.997422		1.25179	0.823538	0.996375		0.469196	0.961668	0.938001	1.10817	1.04647	2.28984	0.501715	0.645368	1.05276	1.16034	0.643856	1.17995	0.8238	1.90632	0.3231	1.36887	0.702166	1.05264	0.79014	0.699287	1.21588	1.01791	1.4025	1.14991
100015834	1.37322	0.845273	1.16064	1.09241	0.945123	0.777334	0.735174	0.564457	1.09246	1.11457	0.533326	1.0018	0.999782	0.740482	1.2268	0.356862	1.3896	1.11746	1.16804	0.83274	1.30355	0.87102	0.659309	0.580766	1.18263	1.17935	0.67656	1.47441	0.806037	0.960466	1.74253	0.385054	0.941213	1.39635	1.29882	0.585046	1.06632	0.890615	1.14981	1.3804	1.75007	0.795506	1.73632	0.770601	1.05958	0.988287	0.67148	0.872521	1.41363	1.81041	1.56249	0.952251	1.17405	0.672147	1.09282	1.11119	1.00608	0.91208	1.98634	0.724947	0.790611	1.08127	1.38175	1.19028	0.810697	0.995706	0.937878	0.939564	1.28659	1.29535	1.36848	0.561151	0.909213	1.50784	0.968753	0.825948	0.59514	1.22933	1.03229	1.31553	0.626476		0.875733	2.13565	1.25639	1.38635	1.3564	0.621092	0.756386	1.76226	1.25293	0.842799	0.747014	1.14045	0.897958	0.677594	0.743967	0.577697	0.980145	1.03977	0.77354	1.05931	0.961147	0.853283	0.770823	1.4268	0.867643	0.986714	0.739625	0.956697	1.11582	0.72634	0.582158	1.20815	1.47184	1.16661	0.987534	1.11251	0.892665	0.953683	1.7379	0.677146	1.16515	0.866781	1.17284	1.08997	1.46387	0.611924	1.20228	0.984426	0.981678	0.896933	0.480365	1.42139	1.16219	0.797321	0.849253	0.670719	0.975048	0.684116	1.14252	0.615982	0.429462	1.64444	1.22529	0.789525	1.34002	1.37206	1.49897	1.58032	0.951159	1.12969		0.985518	0.638122	2.92298	0.659084	0.786364	2.02047	0.957116	1.77123	0.621093	1.03553	1.58836	1.52548	0.723175	0.850655	1.36868	1.21115	0.987637	1.02293	0.649414	0.705207	1.81667	1.18834	0.992388	0.796156	1.714	1.12622	1.30317	0.524938	1.15556	0.995706	0.771208	1.1112	1.13659
100015835	1.45677	1.30968	0.863377	1.07652	1.1464	0.673481	0.756181	0.432191	1.00687	0.87577	0.563728	1.00087	1.28426	0.945497	1.2179	0.354371	1.05256	1.49038	1.18082	1.06067	1.15992	0.527088	0.70258	0.460968	1.56403	0.921643	0.475537	1.42016	1.0201	0.939211	1.32842	0.247473	0.653014	2.78358	1.48764	0.778554	1.20435	0.984574	0.96236	1.35617	1.16465	0.796009	1.79769	1.03818	0.709117	1.15015	1.00549	0.671846	1.14989	1.94199	1.55674	0.828958	1.00111	0.852324	0.855429	1.36312	0.999126	0.871536	1.86864	1.10555	0.556263	1.19953	1.52195	1.14864	0.80178	0.835611	0.794375	1.26414	0.922771	1.24984	1.44239	0.58371	0.723965	1.79337	0.895152	0.935863	0.713416	1.27896	1.13035	1.43612	0.534912	0.589171	0.535472	1.99012	0.92891	1.36486	1.26571	0.598451	0.63075	2.12506	0.777987	0.86098	0.660474	1.06103	0.656808	0.860833	0.842909	0.673932	1.11518	1.17534	0.684799	1.09655	0.930441	1.20831	0.755127	2.13801	0.777648	0.693639	0.98651	1.14501	1.35466	0.659943	0.558041	1.30598	1.58067	0.684752	1.024	1.38982	0.895617	0.835261	1.96329	0.676865	0.851855	1.26691	0.927457	1.22826	0.902461	0.73503	1.79413	1.65762	0.99358	0.583764	0.662938	1.365	0.561325	0.719941	1.1923	0.559169	0.840139	0.642536	1.13777	0.992056		1.71261	1.90605	0.658474	0.73468	1.00851	1.47458	0.545291	0.686342	0.924881		0.663928	0.626129	1.42786	0.756612	1.09247	1.22815	1.06448	1.15491	0.386024	1.32297	1.48552	1.54542	0.349553	1.35589	1.03838	0.720189	1.15601	1.23288	1.11938	0.931533	1.15379	0.894209	0.872886	0.307228	1.37123	1.32473	1.16292	0.375339	0.853494	1.26139	0.613614	1.27454	0.761769
100015836	1.47032	1.45045	1.15327	0.720901	0.768931	0.957526	0.750632		0.827592	0.894999	0.681894	1.09569	1.1843	1.00315	1.0479	0.607909	1.30559	1.90102	0.931156	0.506541	0.952104	0.740729	0.738206	0.425427	0.684813	1.02698	0.743349	1.66105	0.939233	1.10052	1.30418	0.650794	0.758915	1.44555	2.10824	0.79995	1.12935	1.02969	0.948925	2.2524	0.937171	1.0746	1.87734	1.25989	0.967061	1.38626	0.990982	0.9703	1.50242	1.57165	2.07903	1.10531	0.880052	0.923985	0.646408	2.22973	0.749751	1.19999	1.87969	1.2345	0.502495	1.13535	2.15388	1.14422	1.03633	1.03966	0.725146	1.26204	0.938363	1.29291	1.27946	0.624815	0.663432	1.60036	0.952649	0.822693	0.572584	1.21594	1.27072	1.12621	0.809519	0.842566	0.455367	1.85733	0.892793	1.37735	1.09106	0.550471	0.721338	2.06578	0.966264	0.855219	0.784452	1.09113	0.708372	0.924397	0.731512	0.619405	1.43356	1.17337	0.903869	1.33754	0.950435	1.07183	0.951794	2.71459	0.978798	0.951274	1.40651	1.11869	1.11511	0.623656	0.644032	1.29288	1.62328	0.811442	1.13531	1.28036	0.943616	0.971816	2.3941	0.884371	1.00724	1.74329	1.0149	0.945638	1.5538	0.773789	2.31581	1.99087	0.987145	0.550037	0.711667	2.10834	0.845732	0.854456	1.07956	0.864697	0.696947	0.680439	1.03153	0.861384		2.65111	2.4036	0.609724	1.04167	1.43393	2.25503	0.920661	0.996848	1.93885		0.970532	0.464186	2.75874	0.771627	0.754915	1.86978	0.791541	1.87638	0.556118	1.06511	0.942288	0.866043	0.372534	0.990982	1.39285	0.958612	0.976687	1.59773	0.990903	0.815245	1.72512	1.19265	1.40306	0.559599	1.75408	1.16893	1.32295		1.34075	0.798195	0.918445	1.43975	1.50713
100015837	0.693915	0.432782	0.449689	1.04099	0.469166	0.697719	0.488863	0.314789	1.65078	0.488016	0.918411	1.55207	1.41423	0.525293	0.731525	1.60846	1.11421	1.10934	1.63801	0.807636	1.22975	1.06476	1.13681	0.469661	1.97853	0.894194	1.34325	2.0658	1.40777	0.924732	1.7599	0.832595	0.403455	0.809615	0.926426	0.4613	0.6617	0.643065	0.444996	0.792788	1.46382	0.535924	1.53165	0.932886	0.891155	0.711367	0.322294	0.453322	0.723367	1.94909	1.32689	1.75985	1.52861	1.71457	0.807473	0.816257	1.99529	1.90647	1.85799	1.20553	1.32964	1.9908	0.746616	0.566639	0.355537	0.402074	1.33202	0.605247	1.25046	0.971745	0.814153	0.716572	0.73997	1.35846	1.3372	0.329284	1.114	0.605337	1.12914	2.86069	0.423561	0.800819	1.42533	2.09613	2.79941	0.709031	1.06252	0.723875	1.11789	1.21538	1.0224	0.666446	2.03789	1.47384	2.31781	1.11726	0.520068	0.522298	0.933872	1.10691	0.343876	1.4429	0.693964	1.3835	1.25132	1.18999	0.432203	1.1651	0.809524	1.91725	0.775951	0.542876	0.697937	2.29421	2.403	0.806856	2.03942	1.52527	0.864725	1.14731	1.06274	0.66244	1.27029	1.37662	2.37161	1.40329	0.411972	0.329713	2.64982	2.23496	0.139893	1.26078	0.40366	1.0011	0.862055	1.76629	1.10546	1.13764	0.946157	0.623392	0.325449	1.13841	0.816107	2.06519	2.41875	0.334653	2.04428	0.75434	0.974213	1.05639	2.33169	0.586521	0.998899	1.23673	0.781047	1.03345	0.41198	0.306606	1.52299	0.783645	1.23607	0.234777	0.813566	1.05483	1.07624	0.909076	1.13392	1.89612	0.467367	0.660666	0.547435	1.30869	0.787872	1.34203	0.75949	1.84201	0.386528	1.40142	0.814216	1.75825	1.19427	1.23413	1.87575	0.675881	1.79263	0.834066
100015838	1.20841	1.25665	0.914705	1.02301	1.27007	0.844182	0.684821	0.734644	0.829137	0.771374	1.00336	1.07647	1.25765	0.724054	0.737425	0.987651	1.23682	1.72959	1.10487	0.847729	1.18131	0.982811	0.520665	0.596741	0.874256	0.692226	1.04406	1.08208	0.800937	0.762774	1.3503	0.905591	0.795236	1.49966	1.57639	1.14765	0.861074	1.03645	0.742125	1.80519	1.08932	1.09663	1.46573	0.845028	0.809157	1.07692	0.945757	1	0.640174	1.01421	1.46195	1.18523	1.07123	0.966873	0.505099	1.58456	0.928901	1.19145	1.27969	0.852788		1.40002	1.28585	0.910345	0.909989	0.999163	1.37703	0.914531	0.987793	1.1633	0.748648	0.877025	0.839715	0.991722	1.07601	0.836759	1.06887	0.905378	1.48666	1.7931	0.494678	0.809423	0.822238	2.74377	1.18041	0.805866	0.615791	0.46472	0.789802	1.29383	0.875717	0.793127	0.818389	0.809171	1.35866	0.784328	0.721751	1.00205	1.49535	0.8312	0.872081	1.35101	0.723416	1.45561	1.14178	2.14969	1.01036	1.23542	0.985343	1.373	1.02193	0.373319	0.783924	1.49536	1.36124	1.07415	1.11795	0.494863	0.931034	0.889712	1.33947	1.12392	1.00536	1.47349	1.03172	0.97237	0.702634	1.01648	1.76419	1.42554	0.664534	1.28357		1.3817	1.14426	0.989853	1.28618	1.29888	0.617595		0.626716		0.828989	1.66539	2.06267		1.14796	0.73359	1.21635	0.984475	1.16638	1.22112		1.04704	0.604753	1.65711	0.736983	0.494951	1.2736	0.733961	0.903712		0.772547	0.888807	1.14798	0.436667	0.980435	2.02089	0.578701		2.19694	0.687888	0.503406	1.06895		1.00847		0.892164	0.769848	1.15551		0.867372	1.34973	0.569912	0.966719	1.96572
100015839	0.764101	0.713725	0.602765	1.68193	1.19133	0.637932	0.738018	0.643032	1.53136	0.736519	1.36564	1.185	1.25644	0.883947	0.820351	1.06031	0.898073	1.08725	1.72023	1.32468	1.89404	0.998123	0.877501	0.706356	1.93813	0.964958	1.68666	0.982472	1.07243	0.939934	1.2181	0.562072	0.543621	1.00291	0.960197	0.874497	0.895886	0.845067	0.566066	0.648534	1.33842	0.503298	2.05841	0.776766	1.05128	0.889919	0.480536	0.414695	0.865989	1.37753	1.5582	1.86594	1.48796	1.26461	0.747313	0.728271	1.39215	0.99444	1.91359	1.04364	0.927336	1.74558	0.690225	0.493849	0.644297	0.818075	1.36068	0.485261	0.898134	1.16997	0.864866	0.669332	0.747968	1.35192	1.24972	0.593792	1.35097	0.772795	1.42237	3.02673	0.420968	1.0992	1.07248	1.50086	1.65811	0.822695	0.904614	0.540382	0.942376	1.16793	1.1258	0.57454	1.436	1.27596	2.18254	1.01769	0.509636	0.837882	1.02003	1.01241		1.33113	0.67916	1.34118	1.06984	1.09403	0.790946	1.20336	1.29456	1.82178	0.772823	0.314813	0.866021	2.14193	1.74077	1.05555	1.34799	0.834046	0.828551	0.914143	0.94241	0.956697	1.28584	1.80699	1.53611	1.13113	0.697984	0.675397	2.10873	2.54845	0.306101	1.99213	0.561605	1.22733	1.62535	1.33013	1	1.44572	0.928434	0.616141	0.429907	1.3278	0.654684	1.60162	3.38867	0.549327	1.43232	0.815935	1.21033	1.49401	1.40682	0.625642	0.765089	1.12634	0.94538	0.996247	0.513968	0.59062	1.34701	1.10047	0.75286	0.536097	0.858612	1.75485	1.59175	0.863108	1.76535	2.86812	0.488411	0.662603	0.972542	1.08909	0.673793	1.0221	0.585157	1.41015	0.354856	1.12572	0.808096	1.7662	1.44316	0.917555	2.87947	0.62088	1.38335	0.854612
100015840	0.629989	0.376911	0.485181	1.22061	0.545088	0.60968	0.517415	0.49541	2.1515	0.67196	0.999121	1.07631	1.06326	0.791878	0.899031	1.22684	0.966454	0.889434	1.75732	0.799038	1.08887	1.18853	0.913887	0.710772	2.38939	1.09643	1.52934	1.45135	1.37674	1.12519	2.06897	0.483516	0.37454	0.597522	0.743049	0.459253	0.553843	0.593757		0.702246	1.12054	0.403766	1.29452	0.84001	1.06671	1.24616	0.393151	0.321396	0.984657	1.93056	1.20698	1.77846	1.19678	1.56094	0.76659	0.69081	1.44009	1.32724	1.51156	1.0541	1.70176	2.81644	0.681647	0.395764	0.516227	0.427768	1.1232	0.550144	0.961297	0.972816	0.630842	0.485562	0.547	1.38291	1.25171	0.459227	1.07161	0.67559	1.07369	2.95261	0.643689	0.926576	1.06219	2.38795	1.74654	0.814791	0.761286	0.497091	0.890305	1.21644	1	0.728606	1.50813	1.40605	1.98122	1.12843	0.429934	0.455988	1.03108	1.21853	0.421218	1.50283	0.689497	1.32516	1.10881	1.24581	0.466244	0.822251	1.20318	1.87838	0.892536	0.377749	0.724274	2.87657	1.94484	0.8734	1.83016	1.58752	0.711623	0.71216	1.02451	0.7176	1.02995	1.97152	2.31621	1.54714	0.447699	0.324729	2.31203	1.84888	0.237694	1.56257	0.501137	0.787514	1.36558	1.81235	0.965875	1.11563	1.10569	0.732568	0.344245	1.05081	0.764733	1.748	2.61654	0.393288	2.21538	0.918448	0.820573	1.7382	2.25091	0.54968	0.98709	1.40298	0.864875	1.00676	0.347403	0.329702	1.30312	0.861585	1.26765	0.29941	0.869469	1.48932	1.30557	0.911106	1.64978	1.90469	0.775877	0.806303	0.701312	1.05016	0.52482	1.09292	0.89351	1.99735	0.470298	1.52893	1.0316	2.51318	1.30951	1.53915	1.92648	0.968665	2.30406	0.843293
100015850				0.802951					1.4804			1.42601		0.461908	0.768006	1.52368	0.733912	0.858898	1.09476		1.07133	1.18936	0.605202		1.22205	0.74976	1.07685	1.40774	1.20351	0.765924	1.32537			0.711891	0.671544			0.475452		0.526365	1.1042		1.32215	0.753021	0.81767		0.399247			1.3959	1			1.11094	0.893078		1.40754	1.37341	1.46293		0.960565	1.70256	0.574989			0.44508	1.30028		0.876577	0.925272	0.901768	0.495978		0.985942	1.258		1.17341		0.88283	2.64929		0.955431	1.03299	2.02201	1.31326		1.16013		0.916012	0.837532	0.862206		1.28631	1.32039	1.82643	0.832085		0.450822	0.825604	1.10403		1.27451		1.07745	0.921654			1.02444	0.71595	1.8238	0.689666		0.67352	1.8223	1.69776	0.557233	1.47336	1.31064		0.918475	0.886414		0.998242	1.08185	1.76215	0.997903			2.11473	1.73435						1.13365	0.937091		0.752927					1.61443	1.78362		1.23967			0.844138	1.01371			0.812407					1.06074		0.78324						0.762046	1.36635		0.605774				0.840103		1.27543				1.19774	0.749347	0.759387	0.982771		1.23829
100015882	0.952242	1.64584	1.20482	0.98778	0.903757	0.813423	1.23404	0.970686	0.545957	0.593632	1.05404	1.0541	1.42449	1.10555	1.22723	0.432634	0.400117	1.96744	0.937563	0.799518	0.960671	0.948009	0.832299	0.904652	0.724206	0.690261	0.821105	1.23397	1.01674	0.756333	1.24226	0.514171	0.585651	1.24138	1.20067	1.00506	0.980748	0.992841	1.06769	1.42509	1.06092	1.36689	1.00446	1.51869	0.876383	0.83673	1.43502	0.994972	0.657879	1.28862	1.08282	0.745778	0.935988	1.07981	1.25529	1.27371	1.0659	1.56035	0.851099	1.28928	0.668835	0.961025	1.77839	1.13148	0.432451	0.986535	0.98683	1.09995	0.780964	0.68209	1.04528	1.01559	1.46067	1.06341	1.31656	0.813278	0.654028	1.05735	0.812189	1.24382	0.518108	1.2686	0.701935	1.10226	0.681594	1.035	0.903912	1.17667	1.19565	0.835462	0.873922	0.700729	0.484177	0.608572	0.86027	0.673303	1.15978	1.15936	1.03725	1.11065	1.09221	1.3072	1.0502	1.28283	0.966796	1.21926	1.1124	0.68236	1.34559	0.849822	1.35377	1.04558	1.08737	1.27157	1.13301	0.989553	1.10317	0.674612	1.10351	0.806021	1.25058	0.869934	0.755241	1.21574	0.592893	1.71195	1.55034	1.09128	1.07776	0.910468	2.25139	1.33266	0.561161	1.17645	0.479437	0.680735	0.927971	0.93579	0.991553	0.479245	1.36004	1.47521	1.16162	0.910701	0.847102	1.4588	1.34538	0.811095	1.0898	0.611644	0.821055	0.530907	0.297539	1.01267	0.578618	1.12237	0.863999	1.08397	0.992277	0.508725	0.987978	0.942986	1.47756	1.81863	1.54052	0.54186	1.07462	1.24189	1.0542	1.53095	1.60625	0.832905	0.899396	0.861614	0.750952	1.02655	0.893415	1.38616	1.45292	1.26079	0.474158	1.0341	0.995537	0.91185	1.58972	1.33188
100015962	1.32078	1.23732	0.38248	1.22881	0.941664	1.24076	1.00335	0.623202	0.587445	0.679937	0.591877	0.725168	0.774753	0.905183	1.32659	2.43741	1.03913	0.586746	0.205608	1.09747	0.607287	0.428239	0.648013	0.311127	0.264499	0.971783	0.321634	0.897619	0.801994	1.07483	0.53547	1.21401	1.61744	1.14446	1.18337	0.726927	0.465664	1.38141	1.07145	1.80417	1.67441	1.70829	1.39399	1.80454	1.00907	1.35596	1.04886	0.649838	1.58053	0.642707	1.00708	0.37927	0.850111	0.614068	1.00494	1.7479	1.39554	1.35738	0.510416	1.57526	0.942545	1.03003	1.29372	0.426158	0.751758	0.982859	1.09357	1.32457	1.82724	1.48254	1.54795	0.528893	1.44309	1.16683	1.08202	0.975033	0.632963	1.30067	1.23131	1.11143	1.02319	0.29064	0.630759	1.34338	1.02709	1.60573	1.67808	0.236821	0.631219	0.466137	0.427741	0.628127	0.286413	0.771581	0.710058	1.12206	1.52993	0.759625	1.66825	1.40786	0.630051	1.61128	1.68632	1.58831	1.16775	1.40369	1.43338	0.685668	0.984636	1.59435	1.19617	2.04731	0.423709	0.941875	0.585199	0.554169	1.05242	0.432951	0.56616	0.849235	0.902534	0.694864	0.388883	0.484827	0.518577	0.653936	1.27483	1.19887	2.97305	1.49293	1.03672	1.03351	0.713142	1.22513	2.68108	1.51434	1.60731	0.68193	1.19498	0.609003	2.44528	0.591795	0.435837	3.31359	2.05515	0.984877	0.98299	1.34219	0.883294	3.59366	0.790011	1.95202	0.244252	1.00459	0.391998	1.4263	0.779334	0.515508	1.11551	1.47715	1.44296	0.501136	0.991344	1.48919	1.54436	0.906724	0.719943	0.90561	1.3825	0.996646	1.83252	0.491388	0.677361	1.16339	0.818783	1.20056	0.30178	0.635303	0.894766	0.816499	0.478781	0.461272	0.683689	1.51134	0.464874	1.67483
100015965	0.67597	1.08225		0.91695	0.755822	0.780397	1.68643			0.860541	0.819356		0.406806	0.643518	0.278276	0.968064	0.631473	0.741713			1.6938	1.02697	1.92602	0.598916		1.11909	0.717173	0.902146	0.993788	1.22754	1.24677	2.09605		0.561882		0.895424	1.50444			3.27442	0.709506	1.50643	1.1366	1.18805	2.29437		2.67164	1.12148	2.18682	0.971906	0.763163		0.767879	1.40326		3.16731	1.11787			5.06982	0.529553	1.19406	2.34794	0.760242	0.882539	1.06088	1.18102	1.37742			1.30445	1.01085	0.591681	0.934616		1.90035	0.390837		1.42344	2.26626	2.54519			1.81856		0.627975	0.482484	0.933514		0.839336	0.433469	4.89102	1.00621	1.80858	0.395186	1.07977	1.3849	0.977853	0.245854		0.942323			0.590042	1.22456	0.869252	1.04372	0.753251		0.603289	1.52318		1.44	0.82044	0.790845	1.40098	1.51768	0.861666	0.657459	0.692604		0.711366	1.70579	0.777045	1.17614		2.74565	0.729992	1.14717	18.3884		0.545168	1.11612	0.846424				0.591801		1.93872		0.542506	1.30778	1.28797	17.3642				1.85253	1.40944		0.853068	1.01761		1.20765		2.11324	0.495919	1.161			0.952381	1.37071	1.75932	0.7336		1.01587			0.550281	2.67572	0.748498	0.967069	0.728185	0.629756		0.716928		0.620408	2.42965		1.72416	0.585039		0.824218
100015966	1.44478	1.01373	1.75779	1.77424	1.00119	1.00145	1.11391	1.25173	1.15105	1.10946	0.887288	0.689465	0.685906	1.24457	0.940234	0.312856	1.50488	0.862939	2.15981	1.39112	1.17267	0.977615	0.852927	1.14981	1.30207	1.34917	1.08698	1.22017	0.595168	1.83622	0.84116	0.290002	0.722477	0.858828	1.05093	0.916639	0.771253	0.537105	0.834962	2.04071	1.37813	1.44482	1.27748	0.56021	0.921926	0.853222	0.704082	1.16201	1.13509	0.998812	0.913958	0.803092	0.877486	0.62235	0.976519	2.02767	1.06396	1.38872	1.46999	0.738467	0.785565	1.37639	0.756244	2.11651	0.267579	0.913402	1.00119	1.14375	1.08585	0.927001	1.54326	0.919359	1.0949	1.27838	0.954866	1.14476	0.922695	1.1058	1.2293	0.628903	0.419103	0.900766	1.07853	1.96926	0.797169	1.24509	1.49925	0.885945	1.1579	1.19575	0.681404	0.919039	0.896695	1.56874	1.02446	0.821648	0.757123	0.983537	0.756968	0.769806	0.787504	0.629841	1.21587	1.65226	0.736814	2.26215	1.82976	0.683006	1.56959	0.519955	1.76452	0.833378	0.963616	1.14572	0.762434	0.698835	0.730927	0.869401	1.9317	0.651847	3.28639	1.25069	0.807997	1.43147	0.655547	2.1666	2.02809	1.01417	0.951861	0.608268	1.14482	0.80508	0.63521	1.05289	0.655491	0.776845	1.7293	0.99252	0.630803	0.884877	0.577016	1.63699	0.50908	1.05692	0.800283	1.01056	0.815327	1.24447	1.21206	1.05998	0.785588	1.769	0.826023	0.779853	0.773684	0.511143	0.884704	0.894463	1.24472	0.727344	0.66328	1.0146	1.19653	1.67362	0.904514	1.106	0.582941	1.70923	0.837182	1.00748	1.74622	1.12159	0.819636	1.40328	0.960186	0.690153	1.00897	1.21897	1.37235	1.22752	1.01473	0.610554	1.64455	1.11202	0.944182	1.56111
100015967	1.01893	0.884549	2.00774	1.69671	1.0153	0.871948	1.04714	1.38982	1.09777	0.835583	1.16125	1.11008	0.675169	1.32848	0.925119	0.409422	1.1671	0.977808	2.11025	1.16394	1.01325	0.695154	0.822182	1.2264	1.00929	1.00121	1.04907	1.00494	0.548263	1.37349	0.70236	0.487076	0.706172	0.648646	0.913584	1.04354	1.07727	0.690537	0.691519	1.2045	1.23455	1.55175	0.626312	0.783007	1.20239	0.891245	0.78528	1.48435	0.920996	0.812662	1.11301	0.969264	1.1036	0.806091	0.801182	1.15689	0.867135	1.02056	0.905866	0.825041	1.05187	1.35738	0.791499	1.77069	0.420539	0.898666	1.34702	1.16646	1.15249	0.903772	1.32474	1.26438	0.851845	1.49203	1.04485	1.00737	1.16577	0.984743	1.23374	0.782453	0.451038	0.762077	1.29128	1.44961	0.837513	1.03342	0.86122	0.847801	1.02711	1.01957	0.679521	0.828709	0.901658	1.10695	1.10022	0.784003	0.860523	1.42429	0.801554	1.08261	0.884156	0.716968	0.973586	1.52739	0.987359	1.89557	1.82633	0.87961	1.68782	0.80746	1.38561	1.23315	0.994313	1.32202	0.788306	0.804619	0.468489	0.710016	1.55763	0.728262	1.93973	1.18691	0.763705	1.34091	0.850351	1.38018	1.83276	0.989652	1.14487	0.768412	1.47532	0.997786	0.71301	1.25638	0.698785	0.760285	1.96707	1.15203	0.855943	1.11615	0.608325	1.66129	0.82	0.95624	0.822372	1.03133	0.948946	0.963777	1.1072	0.735325	0.828133	1.52507	0.820711	0.878086	0.965857	0.527895	0.860757	1.05689	1.29431	1.01385	0.735374	1.2524	1.12181	1.34044	1.00135	1.34523	0.686386	2.0577	0.976804	0.951423	1.7185	0.997736	0.735653	1.288	1.02568	0.653056	1.01043	1.29832	1.11194	1.09707	0.998791	0.717669	1.76658	0.946516	0.749722	1.481
100015968	1.50864	0.936188	2.1732	1.18428	0.921583	0.84343	1.03586	1.14325	0.824517	0.78098	0.890671	1.05278	0.626624	1.69988	1.20606	0.178428	1.77413	0.801692	1.85317	1.83785	1.2455	0.562168	0.888721	0.971184	0.861864	1.03712	1.04838	1.05424	0.458699	1.03674	0.87941	0.181156	1.14663	0.922063	1.4078	0.811154	1.02977	0.745509	0.858558	1.31949	1.60308	1.41033	0.851801	0.714374	1.14552	0.943401	0.827046	1.85061	1.03518	0.726281	1.10666	0.652292	1.01605	0.690084	0.917196	1.52153	1.15146	1.50341	0.908755	0.78777	1.16321	1.17867	1.01289	1.73342	0.364925	1.3136	1.79605	1.29361	0.907049	0.892951	1.83242	0.808835	0.972643	1.15268	0.827984	1.05368	0.965084	1.14228	1.24587	0.720314	0.400983	1.00504	1.53899	2.25105	0.874758	1.02339	1.38128	0.777594	0.883745	0.973714	0.592322	0.966439	0.985581	1.06156	0.778306	0.772176	1.23243	1.61094	0.558521	0.835095	0.9054	0.732183	1.14488	1.90539	0.938237	2.21491	1.08669	0.572225	2.01874	0.945019	1.24883	1.06135	1.44562	0.549116	0.994957	0.614401	0.84635	0.983351	1.20888	0.814354	2.33109	1.07041	0.571601	1.09005	1.21351	1.30358	1.10071	0.666327	0.9127	0.576344	1.19413	0.93516	0.695575	1.11933	0.407278	1.01821	1.1677	0.747172	0.668447	1.02776	0.438849	0.684724	0.568703	0.894155	0.674295	0.867487	1.0227	1.38484	1.12228	0.86122	1.02492	1.19693	0.692264	0.768772	0.73473	0.343653	0.940548	0.86412	1.08931	1.05723	1.02176	1.28926	1.24077	1.68818	0.613983	1.40548	0.618512	2.37163	1.42069	1.49932	1.38437	1.30222	0.816603	1.10705	1.07928	1.14228	1.1135	1.51759	0.84671	0.869355	1.15035	0.616358	1.94879	1.54889	0.962325	1.21516
100015971	0.98584	1.11214	0.279163	0.820847	1.31874	0.845837	0.616679	1.02732	1.34383	0.841623	0.882106	0.377119	0.395103	1.41822	0.910708	0.79523	1.48322	1.2831	0.677152	0.810647	1.27993	0.985148	0.813736	1.06738	1.15592	1.08797	1.19832	0.542861	0.525753	0.906757	0.756357	1.01374	0.716251	1.03524	0.801813	0.704572	1.35059	1.52436	0.625066	1.66845	0.44353	0.490017	0.691557	1.1368	0.758043	1.77057	0.54538	1.35979	1.07797	1.17149	1.17306	0.976455	1.51145	1.51351	0.773036	2.05384	0.670089	1.06723	1.0027	0.593633	0.739457	1.34752	1.13882	0.641707	0.851394	0.685021	1	1.42529	0.615163	1.10095	1.48393	0.986777	0.631037	0.834324	0.566783	1.13674	1.5439	1.40578	1.47916	1.60418	0.926384	0.961278	0.887079	1.30817	0.790111	0.994312	0.791642	0.917211	0.625753	0.840267	0.703433	0.799708	0.74863	1.65186	0.707346	1.21131	1.61618	1.07079	1.03176	2.86813	0.486325	1.14346	1.59823	1.76902	0.845983	1.62643	0.368012	0.952015	0.999699	1.55855		1.28393	1.22834	2.11598	2.77214	0.51998	1.45027	1.46152	0.927472	0.934197	1.37246	0.66035	1.45087	0.795282	1.08092	1.30633	1.5406	0.663315	1.87463	0.997933	0.375452	1.17841	1.0074	0.965671	0.691109	0.94508	1.02198	0.915071	0.459595	1.23407	0.53468	1.69128	0.900971	1.42197	1.52573	0.632958	1.09131	2.60763	0.985835	1.53798	0.746383	0.739686	1.01412	0.479288	0.999872	0.467107	1.00013	1.34285	1.24157	1.41697	0.782857	0.94096	0.94261	0.404626	1.04951	1.06137	0.674224	0.737192	0.922274	1.25511	3.03726	1.49286	1.27158	1.64122	1.62898	1.10867	1.12305	0.953785	1.83975	1.18963	0.978854	0.57412	0.9535	0.861619	1.01786	1.66085
100016038	1.0002	0.956863	0.932246	0.72282	2.86113	1.12555	0.904993	0.729724	1.64644	2.02191	1.22149	0.96567	0.905067	0.632645	0.667728	1.18804	0.990739	1.18518	1.04004	1.05587	1.6295	0.741109	1.03466	0.599418	1.32866	0.628524	0.689391	0.865741	0.639241	0.600878	0.514997	1.92783	2.07655	1.00788	1.16905	2.66284	0.966847	1.17399	1.93829	0.838528	0.794731	0.827107	1.38503	1.16307	0.856998	0.861996	0.861088	1.40604	0.719545	0.710304	1.006	1.03628	0.83443	0.737855	0.890289	0.88817	0.791157	0.483971	1.29077	0.752921	0.619611	0.879723	1.44828	1.61788	1.80275	0.962151	1.30277	1.24172	0.850732	0.909391	1.37729	0.853172	0.995178	1.73608	0.983385	1.22777	0.704739	0.67607	1.05109	0.999799	1.25631	0.83367	1.47937	0.725196	0.787016	0.900295	0.933501	0.729124	1.29077	2.25961	0.626515	0.760742	1.13211	0.67608	1.08664	1.18447	1.18817	1.04609	1.3751	1.47578	0.745065	1.01519	1.29369	1.12107	1.74306	0.757453	0.712655	0.689086	0.86641	1.25126	1.46623	1.06066	0.715863	1.01596	1.52512	0.585753	0.60469	0.743215	0.951762	1.65931	1.08152	0.945346	0.634059	1.44951	1.49006	1.01442	0.99072	1.36167	0.751849	1.61913	1.7658	1.44958	0.961959	0.920258	1.15691	0.728531	0.939085	0.615902	1.12926	0.715968	0.62329	1.21712	3.73354	1.74573	1.3146	0.749418	1.15561	0.954221	1.05923	0.666362	0.87717	1.61588	1.08478	0.83068	0.691722	1.01398	1.1287	1.18752	0.548191	1.07801	1.08239	0.607643	0.722078	1.35559	0.988428	1.13627	0.782638	0.838589	0.81266	1.97525	1.39512	1.05331	1.07872	0.612608	0.845066	0.740733	0.690075	0.756429	0.866786	0.758522	1.78499	0.839889	1.03201	0.735057	0.835374	1.00426
100016069		1.43873	0.532027	0.165529	1.41894	0.397854	1.0885	0.907167	2.06603	1.1573	1.84677	1.72516	1.65152	2.23272		0.581065	0.980956	0.609882	1.01556	1.2672	0.782511	1.04352	0.210678	0.76245	0.851124	1.30634	2.32294	0.667852	0.641077			1.42314	1.17907	1.62492	1.30552	0.658131	1.51623	1.4705	1.28355	2.73044	0.945768	1.05095	0.832061	2.17092	0.530993	1.29462	0.450408	0.819103		0.246406	0.428561	0.267591	1.87349		0.484726	1.37834			0.927422	0.957148	0.277162	1.547		0.859741	2.18182	1.16713	0.813415		0.570635	1.08811	1.47882	1.74213	0.38242	1.28929	0.769201	0.552725	1.21405	0.927717	1.30462	1.95292	1.75307	0.29365	0.849239		0.490523	0.534584	0.944477	0.425802	0.61799	1.12149	1.03358	1.29416	0.796638	0.410506	0.807225	1.19422	0.70104	2.23515	1.80376	0.692798	0.659163	0.789947	0.984437	2.11969	0.854937	1.1296	1.60383	0.808276	1.51008	2.05075	1.33742	0.458262	1.03357	0.36112	0.960932		0.54836	0.768538	1.22446	1.18459	0.436977	1.90359	0.440481	0.616871	1.09089	1.80716	1.30509	2.13321	1.31352	2.32035	0.895251	1.08564	0.915219	2.62214	1.01909	0.882172	1.50398	1.88915	0.962525	0.936336	1.01686	1.12457	2.13692	1.43841	2.33691	0.492391	0.811474	0.745688	1.53437	0.44368	1.30498	0.751748	0.378769	1.24275	0.716073	2.92399	1.5544		1.01448	0.991609	0.644044	1.17085	0.480074	0.374497	0.897466	0.328018	1.29906	1.14609	0.661794	0.571345	1.12856	1.2467	1.08392	1.45513	0.715982	1.23431	0.263769	1.19176			0.288444	0.480106	0.842585	1	0.239389	2.13666
100019794	0.309354	1.53122	1.5285	0.980409	4.59356	1.1368	0.422298	0.630942	0.658844	2.01884	0.944826	1.9929	1.52355	1.98363	0.78359	0.24937	0.291402	1.37096	1.42243	0.801552	3.3521	0.893763	0.484601	0.557681	0.541537	1.93848	0.869939	1.82256	1.13939	1.56846	0.803047	0.260339	0.597074	1.68435	1.12918	0.845802	3.99679	0.707375	1.33122	2.20564	1.94489	0.356769	1.02062	1.95592	2.54237	0.869865	1.79822	0.88035	0.543312	1.45944	1.02648	0.730005	3.72493	0.654148	0.948534	1.79822	1.52777	0.290047	0.812171	1.69682	2.48091	0.877119	1.86595	0.849303	0.994779	0.59793	0.843591	0.699206	0.519039	0.434521	2.135	0.0831112	1.25266	2.31547	2.07306	2.48137	0.887243	0.856647	2.68995	0.0485792	0.998181	0.451546	0.806706	0.838905	0.533878	0.401581	1.68947	0.0663092	1.33786	1.93853	1.67708	2.14495	0.827502	0.766974	2.24784	0.0473422	4.29051	0.285878	4.39923	1.0509	3.26146	1.60089	1.22722	1.53242	0.228092	6.53596	0.513912	1.06072	0.0856871	0.0576457	1.86761	4.16334	0.239787	3.1116	1.27621	3.26727	1.45139	1.28235	1.3829	0.177251	5.78214	0.431672	0.868349	0.0862829	0.0437724	1.96641	0.603659	2.16009	1.53038	2.8308	1.1665	0.51668	1.23502	3.1255	7.14262	1.06015	6.40661	0.874996	0.125273	0.34276	0.470443	0.491326	1.97514	1.45044	2.66854	1.00504	0.627994	1.32852	2.77192	7.35498	0.991246	5.48713	0.727077	0.167716	0.249279	0.383323	5.73079	0.809274	1.20789	0.888296	0.420193	0.424346	0.563862	0.453314	1.10927	1.84854	1.02516	1.78288	0.130458	1.65208	0.702741	5.34121	0.880758	0.975695	0.998286	0.372803	0.357455	0.715543	0.37033	1.00171	1.26555	1.29015	1.37271	0.139409	1.2228	0.670527
100019801		1.88336	1.06545		2.61772	0.460863	0.699239	1.68557	0.864405	0.654937		1.22024	0.813207	1.38		0.44646	0.821457	1.23874	0.635009	1.51598		0.897489		0.91214	1.16471	0.551103	1.35959	0.586889		0.506673		0.873712	1.16039	1.43797	1.73466	0.896476	0.961559	1.17887	1	2.57339	0.759558	0.813371	1.00457	1.38653		1.18701		1.70176		0.488501	1.1332		0.93305			1.23838			1.06088	0.708993		1.53492	0.852612	2.36963	0.859725	0.824744	1.33714	0.645639		0.609255	1.16093	1.05823		0.981222	0.776894		1.0009	0.841146	1.0109	1.75898	0.69063	0.621999	0.711788	0.72398	0.472072		0.659936			0.987964	0.706768						0.930165	1.63376	1.15323		0.598837	1.4201		1.68569		1.4499	1.21691	0.684079	0.88593	1.03994	1.46091		0.760337	0.545273	1.19223		0.736755		1.36572	0.638866	1.04175	2.19934		0.949607	0.778354	1.34144	0.670859					0.832086		1.62271	0.866648		0.940989	1.43025											0.952931							1.92974			0.67577						0.734115			1.14734			2.15778			1.023												1.53455
100019831		0.617081				2.05535	0.844842							0.649831	1.01756			0.928405		0.974988		0.984502						1.15845		2.20141	1.18324				0.71805	0.802468	1.12695			1.1225							0.634092			2.74611		1.19705		1.21424		0.856789		0.818427				1.62758	0.618528	5.80008						1.37292	0.58078		1.14325								1.38202			1.32218	0.801482	1.00094	1.80793	0.448244		0.694682	1.54183		0.995133	1.02872	0.899908	0.652966	0.816059		1.32827				1.0543	1.23962							1.10445	0.922136		3.77866	0.772371			0.939914	1.16489		0.782652	0.85497			1.42288	1.29484		0.512671	1.13289	0.975467		0.828685	0.533871	0.723764	1.19678	1.18992			0.582153	0.624724		1.4826	0.647566	0.798	0.645679		0.648351		2.52502	2.39501	1	1.05762		0.641905			0.594824	1.21239	0.995245	1.23879	0.897456			3.55338	0.948777	1.08813	1.00066		1.05862	1.02083	0.930494	0.98581	1.25536	2.50125	1.76802	0.954855	1.49855		0.750797	0.718543	1.00353	0.522401	0.562521	0.909759	1.36268	2.43733
100019892	1.24187	1.50246	0.765907	1.26267	0.845987	1.84229	1.47864	0.544173	0.479299	2.43358	0.661523	0.351796	0.832347	1.12507	2.12419	0.649543	0.748995	1.46628	0.65586	0.384854	0.755869	0.896381	1.81242	0.726194	0.962951	0.71994	1.16348	1.39707	1.09889	1.42708	0.715012	0.533524	0.604839	1.48868	0.93005	0.654174	1.34417	0.769655	0.611197	2.1733	1.3761	2.57111	1.67582	0.39734	1.88897	0.849357	0.936695	1.12537	0.791955	1.72691	0.990356	1.30111		1.33655	0.301851	1.86476	0.818107	1.54289	1.54029	1.20625	0.894486	1.17674	1.20017	1.47557	0.897968	1.01283	1.71827	1.82872	0.569886	0.954584	0.861391	0.722623	1.78614	1.34356	1.00964	0.897968	0.844713	0.550479	1.69376	0.675967	1.38942	1.11351	0.745471	3.91086	1.21812	2.07645	1.02691	0.858405	0.201664		0.694294	0.768418	0.846425	1.09545	0.928828	0.803658	3.02245	2.21258	0.929465	0.863959	1.49023	1.07401	0.491049	1.20959	2.01374	1.13495	0.797723	0.666132	0.900056	0.631378	2.02621	1.05076	1.29294	1.86957	1.38947	2.13863	1.16297	0.74581	0.816494	1.0099	0.805851	0.54279	1.44526	0.608227	0.825733	1.22556	1.15285	1.3356	0.431347	1.04914	0.986542	0.634506	0.772691	0.96322	0.840766	0.897155		2.66467	0.946267	1.72598	2.15495	1.57489	0.849159	0.815708	2.13898	0.550902	0.703692	1.53805	1.32144	1.69772	1.58295	1.16553	0.503613	0.490973	0.430862		0.61115	3.66819	1.60308	0.529051	0.603393	0.891368	0.78317	0.814834	1.78162	1.14474	0.765126	0.982698	2.44885	2.02902	1.38787	0.800411	1.54685	1.16186		1.11252	1.08001	0.443805		3.15457		1.72337	1.02256	0.818526	0.621386	0.921986
100019957	0.968452	1.10807	1.15642	1.219	0.896807	1.07825	1.01215		0.62085	0.684025	0.799165	0.828401	1.78174	0.608713	0.57575	0.568327	1.02441	2.0161	1.318	1.21689	0.671609	1.56537	1.07267	0.671061	3.11578	1.42113	1.20133	0.864961	1.0008		6.08393	1	0.815387	1.42976	1.20227		0.648232	0.827424	1.22284	0.496184	0.85681	1.0605	1.11642	0.781358	0.965951	0.514668	0.785444	0.530183	0.754335	1.41909	0.941638	1.1184	1.12095	2.83868	0.831261	0.978636	0.955967	1.31511	2.61856	0.849316	0.975886	0.637261	1.31698	2.93176	0.569303	0.809598	0.668311		1.18504	0.756866	0.673552	1.02057	0.959036	1.69177	1.05528		0.811362	1.08714	0.873829		0.43541	6.46248	1.82964	0.597859	1.32842	0.999691	0.622873	3.07964	1.10063	7.79054	1.92117	8.25307	1.42346	0.816772	0.84542	0.993463	0.946042	1.20078	0.884382		0.922426	0.540077		1.12315	0.575491	0.840916	1.09927	0.68272	0.546445	0.86249	0.51677	0.779714	1.29591	4.40084	1.71895	0.864791	1.23371	2.41357	3.51913	1.03479	0.841933	2.61056	0.784129	1.91334	1.81892	1.80042	1.65306	0.686268		1.18982	1.23695	0.802681	0.472309	0.947307	0.976576	1.3074		0.826685	1.16739	0.7322	1	1.49491	9.12424	1.14809	0.833399	0.551023	0.68178	0.568324	1.95016	1.24356	4.64718	0.972378	0.993784	0.96571		2.54053	0.928707	1.24268	1.17413	0.680319	0.631094	0.655538	0.668793		1.1949	1.17553	0.997078	1.5993	0.67858	0.952781	0.770061	4.49988	1.43144	1.45968	0.749861	0.910026	1.18219	5.12997	0.873174	1.7538	3.64352	9.90201	1.72725	0.804954	4.22307	0.975277
100019968	1.19316	1.25605	0.654703	2.44077	0.833031	0.849708	1.74346	0.731447	0.823395	0.685573	0.816699	0.706232	0.720127	1.08917	1.03599	0.805816	1.37844	1.17082	0.769932	1.00777	1.42015	0.631502	1.72654	0.787449	1.07804	0.802862	0.727846	0.714357	0.788784	0.624031	0.910168	1.2255	0.912902	1.00685	0.729653	0.900517	1.03804	0.822635	0.779827	1.68979	1.53642	2.60005	1.3877	1.09827	0.953347	0.786903	1.21254	1.32141	2.03752	0.705083	1.09569	0.770674	0.980423	0.792608	0.896204	2.06038	1.17994	0.680978	1.09492	1.16399	0.957661	0.638596	1.11869	1.57366	0.964203	1.13575	1.4483	1.52951	0.997846	0.792958	1.38725	0.656786	0.95287	1.26093	0.893353	1.10468	1.04702	0.844434	1.57089	0.970777	0.925397	0.839808	0.902503	1.00468	0.856379	1.12656	1.10516	0.80447	0.890326	1.02088	0.626482	1.02588	1.13864	0.645501	0.512231	0.980555	1.49055	1.3014	0.839073	0.524211	1.25516	0.554439	1.00082	0.898781	1.41485	0.768688	1.00049	1.41546	1.51045	0.80173	2.11214	0.789758	1.33365	1.45801	0.51993	0.93093	0.596266	1.0804	1.02046	0.842873	0.78579	0.730664	1.0831	1.01613	1.13886	1.36745	1.55336	0.977365	1.01233	0.97351	1.13062	0.829452	0.875811	1.18139	0.876121	1.02429	1.03029	1.20913	1.43698	1.21043	1.52922	0.899262	0.879031	0.830677	1.02359	0.779345	0.915488	1.05642	1.44783	0.998829	1.03152	1.35039	0.957409	0.581904	0.686918	1.00594	0.875632	1.20307	1.11283	0.830082	1.37536	0.646247	1.17936	0.794444	0.946001	0.993195	1.17601	0.673801	0.79357	1.45715	1.01353	1.1473	1.08455	0.698561	0.815468	0.935922	0.243341	0.921515	0.773763	1.43561	0.684586	1.18572	0.999509	0.577322	1.17909	0.78833
100019972	2.23891	1.97629	1.10906	2.10488	2.0778	0.841928	2.00835	5.16222	1.67761	0.582423	1.01459	0.809385	0.958856	1.6637	0.961471	1.35895	0.495053	1.01373	0.987482	2.26861	1.28425	0.28386	0.484083	3.13898	1.36067	0.424627	1.21213	0.490221	0.697834	0.365353	0.781202	1.23899	1.26452	3.35306	0.927122	0.754016	0.742908	2.04349	1.15841	2.42419	1.64929	2.07946	1.87828	0.732683	0.478987	0.681468	10.0631	1.18551	0.772628	0.884562	1.37077	0.920895	1.0522	0.914888	0.579759	0.66026	1.58052	0.47184	0.867471	0.818536	0.394008	0.902145	1.78687	2.4566	2.06606	0.811927	1.25244	0.611582	0.314971	0.86588	0.62847	2.32652	1.27869	1.59143	0.620514	0.5235	1.33544	0.939593	1.42459	0.897801	0.60069	0.616268	0.460065	1.1327	0.655896	2.86749	0.576098	0.673902	1.35911	0.695817	1.78148	0.622779	1.80702	0.649302	0.991342	1.28692	1.27756	2.70061	1.46719	1.23168	0.506555	0.340538	0.732175	0.924621	1.09202	0.713009	0.696663	0.891724	0.890443	0.42193	1.53921	2.02897	2.24524	1.37541	0.916633	0.825988	0.485779	0.554074	1.59397	0.539826	0.344292	1.09464	0.500112	0.615698	1.03058	1.48927	0.668806	1.81339	2.57446	0.67252	2.60329	1.63622	0.640138	3.16021	1.64396	0.730883	0.54312	1.09799	0.36199	1.18043	0.822908	0.596367	1.81401	1.82733	1.77233	0.986151	1.56918	0.927945	1.92191	0.962802	1.659	0.559111	0.410402	0.711583	0.859769	0.449026	12.0013	1.7354	1.85752	0.543658	0.426749	0.593044	0.723288	0.155816	0.581972	1.04115	1.28071	2.18458	1.05503	2.14502	4.94254	1.15005	0.706121	0.54673	1.00866	2.6659	0.32945			0.688827	0.715095	0.700862	1.97529	0.799682	1.33921	0.257421
100019975	0.735901	1.7508	0.918571	1.77715	0.7742	1.49046	0.887772	4.50417	1.02519	0.525167	0.995241	1.46997	0.598028	1.36662	1.58906	0.762567	0.453634	2.43687	0.910817	1.46514	0.85373	0.709425	0.975889	1.95465	0.733668	0.423309	1.47029	2.45797	0.350541	0.70583	1.00169	0.923161	0.941095	2.18869	0.657513	0.783857	0.836628	1.45237	0.966162	1.67716	1.02015	4.45481	1.27873	0.56261	1.44262	1.80119	0.794795	1.34193	0.703444	0.9476	1.40344	0.663297	0.728864	1.26343	0.69143	1.45198	0.862765	2.445	0.718261	0.443537	0.65504	1.47612	1.6358	1.8147	1.3704	0.899372	1.7366	2.01938	1.23397	0.510391	0.694814	1.42198	2.17346	1.00013	0.397652	0.966252	0.982556	1.29879	1.32509	1.06801	1.00708	1.29261	1.16777	2.17954	1.86206	1.21594	0.619492	1.03337	1.63435	0.959979	0.946458	0.808409	0.961347	0.846661	0.879673	0.823272	2.84027	2.60182	1.78464	0.756597	0.520803	1.16768	0.999868	0.716575	1.49808	0.636538	0.912454	0.603142	1.01928	0.677576	1.57939	2.26236	2.07076	0.786789	1.24658	1.55748	0.947687	0.856984	0.695681	0.812293	0.537063	2.37766	1.72546	0.383318	1.19653	1.52557	0.954445	2.49473	1.86932	1.09371	2.58712	3.16752	0.46634	2.06932	1.02135	0.589941	0.975044	1.91362	0.911696	1.20115	0.908818	0.703426	2.12478	1.11395	1.60533	0.799111	1.71126	0.840686	0.905737	1.14094	1.73989	2.06405	1.0131	0.615487	0.762066	0.350053	1.70249	0.985179	1.55287	0.868084	2.14351	1.31039	0.601517	0.620722	1.10013	0.850827	2.03336	2.07426	1.77227	2.38552	3.00099	0.897604	0.532476	0.617299	0.981016	1.71496	0.908089	0.52188	0.47155	0.810356	0.723716	2.80016	1.43435	0.699985	1.72689	0.6083
100019978	0.835673	2.50045	1.33783	1.93863	1.27149	0.816917	1.32804	2.40991	1.03256	0.5862	0.887686	1.44235	0.641396	1.0445	2.02067	0.681289	0.685891	1.67922	1.26303	1.10504	0.671424	0.50602	0.772255	0.85315	1.39684	0.40688	1.53608	3.45444	0.573826	0.582504	0.846468	0.64738	0.899256	1.59125	0.970337	0.778519	0.745261	0.774529	0.936375	1.57756	1.00349	3.48372	1.59876	0.327032	1.08939	2.08379	1.0965	1.209	0.717132	0.957699	1.71095	0.652913	0.693332	0.687248	0.816922	0.786866	0.659887	2.04701	0.886493	0.223687	0.499152	1.31308	1.25769	1.30767	1.27201	1.2171	1.73625	1.25809	0.798053	0.668609	1.01286	0.902153	1.49604	0.8355	0.430405	0.748	1.18437	2.33839	1.23866	1.16741	1.09717	1.42071	0.916102	1.48898	1.16767	1.12449	1.08753	0.732353	0.648106	1.07252	0.83793	0.670495	0.756362	0.689669	1.48313	0.723639	2.14283	1.92227	1.87252	0.728079	0.60552	1.15684	0.68597	0.724553	1.4971	0.774955	0.956429	0.673999	0.954809	0.655106	1.52064	1.68298	1.66832	1.13272	0.915468	2.4418	0.574615	0.665525	0.765043	0.996506	0.669251	2.61427	1.04012	0.458309	1.02733	1.2779	0.739146	2.92486	1.77272	0.993791	1.98228	1.51063	0.687878	1.38598	1.5886	0.606422	1.74278	2.25794	0.664049	1.68295	0.723497	0.762042	1.34388	1.49585	1.29261	1.96615	1.07697	0.657627	0.954604	1.17932	1.10862	1.79022	0.87592	0.555749	0.88695	0.478824	0.977176	1.00621	1.51589	0.631049	1.14051	1.45017	0.524328	0.509192	0.938956	0.941323	1.85771	1.93005	1.32383	1.39603	3.13277	0.826824	0.644351	0.828838	0.6702	1.03538	0.615267	0.421364	0.356848	0.772103	0.701944	2.02894	2.07668	0.588324	1.13126	0.576799
100019981	1.27797	1.80446	0.482363	0.341134	1.16524	0.589977	0.845169	0.814846	0.602799	0.769245	0.676847	1.13578	1.00779	2.41957	1.28327	1.60158	1.82317	1.32446	0.43188	0.706998	0.467083	1.17923	0.512388	0.385952	0.517753	0.362221	0.598607	1.08099	0.486271	0.41429	0.645087	1.54608	0.723276	1.85728	1.4456	1.10756	1.27521	1.93934	0.956202	2.01491	1.19027	1.42251	1.27025	0.688658	1	1.43647	1.18792	1.1915	0.287686	0.495499	1.07793	0.390242	1.12863	0.735595	0.333585	1.18833		0.564532	0.427703	0.488712		1.12188	1.80341	1.20492	1.0394	1.11101	1.93896	0.734896	0.775065	1.09968	1.25247	0.840239	1.02495	1.68539	0.960963	1.10796	0.751783	1.068	0.981626	1.14568	0.410838	0.634234	0.712508	1.21068	0.608959	1.02644	0.701311	0.463299	0.662284	1.50715	1.04413	1.5241	0.418951	0.700906		0.516678	1.63449	2.07776	2.01279	0.847005	1.2982	0.634457	0.826887	1.40451	0.91022	1.11935	1.52166	1.21843	1.52831	0.642914	1.28066	0.456106	1.38447	0.788129	1.15733	0.428648	0.421015	0.585337	0.9272	1.09463	0.885219	1.09952	1.11335	1.08746	0.578377	0.778808	1.00008	1.68772	1.68609	0.638131	1.8041	0.954685	0.926256	1.83053	1.15842	0.823884	1.39793	1.14178	0.861029	0.491777	0.665038	0.841475	2.61503	1.36414	0.963168	0.507683	0.523839	0.831973	2.27391	0.621394	1.21737	0.74027	0.365188	1.42988	0.389906	1.27403	1.70999	1.59821	1.46483	1.06269	0.551338	0.87804	0.670252	0.801411	1.17306		1.11641	1.56965	0.878319	1.13861	2.52909	1.01138	1.27837	1.19139	1.00005	0.7647		1.05327	0.514465	0.652468	0.377908	0.753342	1.63627	0.416435	0.785234	0.893869
100019982	0.705702	2.06869	1.72638	2.59151	1.001	1.11529	1.54766	3.33116	1.01986		1.21182	1.21148	0.639855	0.723644	1.42389	0.197061	0.552096	1.09475	1.66526	2.18234	0.920811	0.266108	0.418622	1.14056	5.8029	0.561269	1.40679	3.19013	0.437029	0.476921	0.770827	0.625853	1.04844	1.60464	0.551354	0.494519	1.20175	1.07719	0.989628	0.697683	1.19156	1.72895	1.47916	0.280471	1.38687	0.663095	1.15386	0.872334	1.25848	0.859009	1.2965	0.516129	0.714432	0.597342	1.45518	0.496332	0.711133	1.05557	1.0268	0.212974	0.803515	0.823697	0.929221	1.37251	1.28206	0.900797	1.49209	0.938255	0.631715	0.777149	1.2871	0.993469	1.24139	1.20254	0.33634	0.548417	0.881654	0.534722	1.1151	1.28004	1.13738	1.48921	0.924334	1.30279	0.88756	1.2265	1.61771	0.585065	0.661437	1.92151	0.642665	0.314822	0.560834	0.657568	2.56087	0.512815	2.03207	1.78915	1.83929	0.714657	0.373693	0.977782	0.791891	0.346821	1.59088	0.5216	0.819859	0.854038	1	0.61541	1.4882	2.68683	1.55549	10.8448	0.959024	1.37265	1.02266	0.693417	0.980803	1.14005	0.743283	1.93992	0.920491	0.494484	1.18918	1.31602	0.817288	1.77098	1.38822	1.02905	1.86235	1.05697	0.510095	1.63503	1.73541	0.537574	2.46027	1.54438	0.664654	2.06266	0.561048	0.445184	1.4866	1.20419	1.13478	6.12551	1.07869	0.761623	0.919353	0.971649	0.97784	1.02216	0.592762	0.433525	1.04731	0.43574	0.924092	1.11846	1.75725	0.498055	0.973872	1.07751	0.526082	0.848902	1.28806	1.70471	1.81701	2.03634	1.77452	1.31612	1.11187	0.569969	0.695369	0.927757	0.681773	0.618988	0.610136	0.435732	0.394886	0.548928	0.624486	2.19056	1.81399	0.346535	1.118	0.280436
100019984	1.1642	0.291701		1.11908	0.244374	0.961608	2.09654			2.6485				0.453333	0.998415		0.327166	0.693774			0.405747		2.41454					1.67364	1.16157	1.03642	0.368694	1.01063				0.578589	0.532634			1.79608	0.921551	1.24698	1.14562	0.501245	1.32278		3.11498	1.00743	0.513422		0.598571	1.12812	0.587706	0.924137		1.21613	0.298067	0.267798		0.565181	0.39205	1.07588	1.98318	1.00159	0.257727	0.676986	1.2617	1.75166					0.66593	0.616731		0.533035	0.245156		3.33616		0.989895	1.28049		2.89246		3.43568		1.36979			0.168736	0.541979	0.963153	1.01997			3.0273	1.20491		0.989072	0.503344		0.280405		0.983696			0.513692	0.657835	0.160936	3.93766	0.977238	1.31202	1.61231	1.69154	0.783257	1.17651	2.34538		1.5959			1.55407					0.924998	0.544034		0.531304	0.367955	0.606884				0.372972	1.09592		2.54995	1.37878				1.79696		0.172461	3.57898	1.9463	0.653922		1.71679	1.20407					3.94778	1.54394			0.261456	3.98947	0.264332	1.42484	0.527115	0.648414	0.216901	1.43049	1.29359	1.91697		2.97718		0.259424	0.251852	0.46303			2.58334	0.393251	2.56629	0.258837		0.452691
100019986	1.09325			1.25346		1.03114	1.96771			2.75128				0.364487	1.73646			0.581047			0.516621		2.28897					1.61932	1.14491	0.899039	0.961213	1.25892				0.366835	0.542677			1.12762	1.06471	0.941263	0.721443	0.451707	1.37332		1.89738	0.730793	0.815593		0.492833	0.840495	0.650816	0.855373		1.01429	0.630617	0.275064		0.822323	0.437742	1.03579	0.91149	0.974361	0.342326	0.388756	1.25648	1.27124					0.554374	0.619857		0.355473	0.284678		2.75146		1.56611	1.08015		1.95821		2.75543		1.77117				0.949812	0.878272	0.944468			3.53562	1.01477		0.964472	0.56983				1.15881			0.367059	0.371049		3.07841	1.43949	1.30136	1.5033	2.17716	0.76486	1.30762	1.36809		1.91941			0.980442					0.78343	0.350949		0.361839	0.234733	0.355231				0.303246	1.29804		1.79607	1.24914				1.71606			2.23161	1.73128	0.781708		1.24846	1.0636					3.10719	1.17326			0.39426	3.25579		0.936404	0.344036	0.266449		1.23974	1.60338	0.815624		2.21349		0.276682	0.285129	1.06509			1.95603	0.396248	1.59441			0.55345
100020004	1.12959	1.3554	1.42785	0.698462	1.82688	1.43522	1.42432	0.814433	1.01505	0.526007	1.00672	0.708696	0.48813	1.53036	1.42266	1.51704	1.45016	0.870723	1.71233	0.745002	1.96953	0.742932	1.14027	0.66188	0.89936	0.301364	0.623578	0.726118	0.552125	0.623155	0.898425	0.649411	1.13429	2.74788	0.816846	2.00612	1.52649	1.51924	1.18176	3.3996	0.693551	2.23844	1.32781	0.609144	1.11317	1.28752	1.10889	0.809573	1.09313	2.55916	0.716742	0.728883	0.742091	1.01297	1.03578	2.54469	1.32637	1.52076	0.841514	0.460208	0.887493	0.996711	0.577398	0.882292	1.41837	0.770193	1.4322	0.755763	1.06352	1.52641	1.40295	0.447625	2.14187	1.62905	1.01423	1.03726	1.02864	0.691967	0.545566	1.07086	1.35409	0.684074	1.06159	1.25308	0.93107	1.28611	1.71981	0.220608	1.57829	1.10359	1.06643	0.605404	0.428601	0.901493	0.43166	0.575526	1.0407	0.503467	0.681607	0.771829	2.14487	1.121	2.65255	1.85706	0.703633	0.700349	0.947451	1.54436	1.36295	0.623019	2.76804	0.71361	0.626011	1.14708	0.57351	0.787573	0.920433	0.683037	0.841422	0.304216	0.610629	0.469287	0.916323	0.631968	0.483393	1.25551	1.59088	1.52363	1.06615	0.832208	0.986066	0.823493	0.636467	0.735801	1.31583	1.03276	1.00329	1.28721	0.876741	0.869912	0.277993	1.48386	0.860578	1.28714	0.980742	1.08797	1.17048	3.28642	0.725411	1.05133	0.941615	0.273799	0.660822	0.564138	0.311309	0.129175	1.19649	1.12418	1.58634	1.50805	0.860191	0.604205	0.699226	1.3169	1.36434	1.48179	0.616677	1.31662	1.09769	1.3535	3.32061	0.663489	0.509331	2.35937	1.373	0.622133	0.271918	0.442443	0.975678	0.9669	1.07925	0.373544	1.77552	0.724179	0.995888	1.96376
100020203		0.698028	0.570878	6.01504	0.667261	0.788739		2.98009	8.28351	0.399112	0.297092	0.905549	0.536726	0.465973		0.703595	0.874445	1.42877	0.473983	0.574656		0.580312		0.515429								2.31562	2.2324		0.535368	1.8768	14.1999	1.70202	0.642698	4.44709	6.77589		1.12746	2.66687	2.5852	1.12317	3.15481		1.38416	0.630115	0.48233	1.75587	0.23837	0.425124	15.1133	2.56118	5.06423	1.88505		0.94781	0.365451	1.04216	6.53442		1.1856	0.406589		0.331323	0.53669		0.758034		0.638871		1.68955	0.715738	0.131134		3.50735	0.937734	1.05791	0.319012	0.231815				2.56572				1.78321			0.382575		0.575769			18.9694				0.634156			0.564935	1.52864		318.412	0.444476	2.5473	0.536235		6.25272	0.420519						1.03022	1.15842	0.350376	4.29469	0.470998		1.28478			1.05422	1.11332	3.42059		0.150789	0.301421	3.31049	11.2137		1.44512		1.5919	1			0.228158	0.385759	0.759642		0.895621		2.01789			0.739696			0.814792	13.642	5.37154	0.444726	2.00938	0.117145	0.269717	0.392811			0.73446	0.723107	0.650119	0.533063	4.91117	1.99571		0.540027	1.52081	0.458289	0.297631			2.72457				0.395891	0.116097	3.83921
100020204	1.44041	0.632151	1.16306	0.737688	0.782755	0.636323	0.72629	0.374354	1.18829	0.645382	0.414607	0.703031	0.880362	0.923117	5.36927	2.36093	2.00893	1.12854	1.97204	0.595513	1.40688	0.844747	0.576937	0.420103	1.1731	0.626651	0.486445	1.34998	0.735001	0.619058	8.50384	7.6323	0.439484	0.827742	1.30442	1.17015	1.20413	1.00279	0.63716	0.977323	3.33819	0.45864	0.821863		1.3069	1.26009	1.09816	0.979127	0.950979	1.66545	1.55293	0.844963	1	1.13464	0.771051	0.640361	2.65765	0.485453	1.34464		0.705983	1.74727	1.0996	3.14047	1.12767	0.537872	0.867416	0.574416	0.594683	1.29414	0.770997	1.23333	1.00141	1.42823	2.57678	1.1665	1.32473	0.76253	0.915697	1.72605	0.990391	0.847156	1.72638	1.41857	1.33607	0.958184	1.51473	0.933336	0.723321	2.56552	1.6599	1.53185	1.07447	0.487658	1.48046	1.6487	1.68041	0.498897	0.494927	1.03997	0.910483	0.59359	1.37449	0.994426	1.56924	0.694865	0.590446	0.552429	0.422624	1.59313	1.27645	2.11366	0.349189	1.91372	1.74911	0.996069	0.669653	1.80444	1.32384	0.681099	1.02893	0.547015	0.624851	0.88295	2.62164	1.48032	0.817133	0.925311	1.00617	0.819547	0.452256	1.27177	0.604877	2.1418	0.82402	0.699772	0.294889	1.27655	0.998034	0.903338		0.5619	0.775335	1.17952	0.988712	0.577034	1.28844	1.37786	1.76712	0.778107	1.04264	0.292792	0.756403	0.586034	0.668217	0.314062	1.22033	2.05734	0.900102	2.22749	4.11931	0.921345	0.881471	2.43398	2.13584	0.846656	1.38496	0.584636	0.78446	2.25761	0.944062	0.764022	1.06899	0.674904	1.88658	1.94118	0.897573	1.35666	1.59196	0.78672	0.979532	2.38922	1.16825	0.262128	2.61798	1.63094
100020205	0.928268	1.1569	0.755383	0.580266	1.0467	0.999657	1.03056	0.695689	1.04739	0.896658	0.761877	0.743928	0.880018	1.13381	1.10023	1.05094	1.11418	0.990613	0.960858	0.779265	1.19159	0.804549	0.904596	0.786598	1.19166	1.11099	0.80852	0.834795	0.971839	0.907167	1.24701	1.08871	0.920777	0.880481	0.909279	0.912431	0.927939	1.09481	0.979529	1.84685	1.09109	0.690063	0.924658	0.814046	0.760286	0.941107	0.937811	1.0883	1.24036	0.813508	0.926043	1.03807	1.11773	1.1519	1.20343	2.10266	1.10842	0.697627	0.925402	1.09143	0.966469	1.03845	1.12135	1.46948	0.856666	0.601285	1.02821	0.921632	0.833327	0.971527	1.27961	1.14203	0.823689	1.03322	1.04637	0.919938	0.981857	1.09298	0.979732	1.11369	0.79602	0.527028	0.98914	1.07937	0.834639	0.878204	1.25184	0.970014	0.936497	1.10936	1.13878	1.04128	0.870092	1.12986	0.907486	1.19503	0.964163	0.767969	1.07855	1.03538	0.707893	1.16856	1.04774	1.21845	0.941589	0.791161	0.697596	0.885604	1.09227	0.972099	1.06161	1.00034	0.776373	1.36125	1.16718	0.604042	1.07325	1.34	1.18685	0.760183	0.789444	0.973494	1.06013	1.13349	0.743315	1.1706	1.37894	1.00138	1.2514	0.971182	0.890522	0.931548	0.981732	1.25002	1.10892	0.841443	0.900851	0.612029	0.784175	0.776578	0.798581	1.19365	1.36982	1.27095	1.221	0.913999	0.966484	1.0911	1.59565	1.05855	0.930507	0.889506	0.57867	1.04594	0.85814	0.739311	0.778292	1.09724	1.16589	1.20171	1.17041	0.760955	1.38058	0.868608	0.951496	0.921717	0.998022	0.711271	0.756013	1.05644	1.7652	0.923386	1.30232	1.35254	1.2123	1.41924	0.87387	1.20554	1.1493	0.980198	0.816634	0.916977	0.733206	0.867582	1.22634	1.76597
100020208	3.68367	0.565951	0.5185	0.515742	0.481263	1.12798	0.186648	0.367524	0.643373	1.51876	0.299312	1.98878	0.413564	1.08182	1.27786	1.03873	4.11596	1.15951	0.538734	0.551742	0.424011	1.1927	0.240439	0.383922	0.578669	1.62777	0.273784	1.9765	0.284348	1.03154	1.46903	0.980017	1.35474	1.39896	0.250756	1.0083	0.981714	1.47636	0.396535	1.01633	1.1869	0.746573	0.487416	1.23551	0.744812	1.70042	1.32127	1.24411	1.2469	1.44509	0.250209	0.902695	0.92111	1.59799	0.320794	0.781165	1.25375	0.761577	0.416855	1.06488	0.741437	1.61988	1.4291	1.67991	0.726854	0.459128	0.313296	1.80505	0.231021	1.11465	0.412739	1.42796	0.14368	0.303005	0.409631	1.03976	0.753526	0.773844	1.87757	1.43616	0.688096	0.517446	0.378997	1.72855	0.23513	1.12511	0.3168	1.30472	0.133929	0.23725	0.426685	1	0.708301	0.653558	1.66606	1.31324	1.24956	0.408257	0.951555	1.95874	2.05492	1.38387	1.01613	0.924442	1.07633	0.846047	3.43829	0.295804	0.344679	2.19894	1.60839	1.28953	0.332529	0.918317	2.15177	2.22429	1.37337	1.41735	0.892626	1.14717	0.656881	3.25556	0.224635	0.338352	2.14535	1.63414	0.942671	1.09645	1.49585	1.32784	0.572243	1.07217	1.52982	2.11734	0.264967	0.730037	0.555949		0.927835	0.753812	1.00588	1.06397	1.31391	1.53356	1.26358	0.4906	0.990857	1.01174	2.0349	0.318047	0.726234	0.515745	0.0921522	0.810918	0.833266	0.809794	1.31335	1.99452	0.838547	1.10929	2.62014	0.898392	0.486874	1.43962	1.03144	0.206152	2.6146	0.180303	0.461713	1.13336	1.5319	1.32008	2.02823	0.698315	1.03454	2.79042	0.777928	0.619035	1.33175	1.06435	0.193238	2.76083	0.151573	0.462424	1.17526	1.2074
100020211	0.603764	1.15426	0.932039	0.994306	1.45972	0.937696	2.14852	1.2503	2.44452	1.26855	0.944259	2.57767	0.528314	2.35824	1.71544	1.2803	0.531943	0.454663	0.615	1.01526	0.986007	0.771919	1.25736	0.555179	2.039	1.12845	1.04171	2.00283	1.22961	2.48015	0.955544	0.890336	2.6407	0.705988	0.781826	1.20103	0.918076	1.98708	1.32686	1.0603	0.600808	1.06736	1.71814	0.973453	0.911727	0.93692	1.93934	1.7748	0.852915	0.485086	0.745666	1.11396	0.84013	1.1378	0.535466	1.11693	0.318287	0.918944	0.970497	0.837442	0.392771	0.871808	1.81188	1.23509	1.23227	1.07708	0.65538	1.07589	0.37108	0.613399	1.97378	1.96244	0.918602	1.46472	0.486075	0.82555	1.11711	1.07307	1.55071	0.521253	0.917487	0.761922	0.746829	1.125	0.607665	0.991214	0.963368	1.83026	0.864458	1.41871	0.680062	0.760867	1.15742	0.556845	1.19548	0.833841	2.42449	0.857679	0.822384	1.53983	0.527587	0.673736	0.46178	1.47659	3.796	1.30748	1.12164	0.807639	0.99639	0.889123	3.7568	1.71467	0.929727	0.973	1.24495	0.929088	0.820618	1.37742	1.28863	2.84056	1.02215	0.969908	1.24102	0.817664	0.726524	1.28237	0.756707	1.06438	1.08196	0.986377	1.37269	0.689786	2.46957	0.819499	0.842719	0.76072	3.70908	0.640434	1.11073	2.28352	1.53884	0.50546	2.33543	0.986073	1.17395	0.432639	0.554605	0.739151	1.59384	0.581111	0.999382	2.11319	1.1007	0.70775	1.00062	1.48587	1.04622	1.32407	0.908704	0.44196	0.498311	0.991314	0.762605	0.632231	0.642811	1.42266	1.68753	0.908966	1.90398	2.5618	1.74424	0.571735	0.62469	1.00312	0.666285	0.713134	1.11536	0.607693	0.555267	0.96925	1.07552	1.3292	1.24734	0.982442	1.52507	1.0017
100020214	0.586975	1.0105	3.48436	2.29731		2.40271	3.0543	0.477358	0.726927		1.27282	0.518588	0.257485	0.403906	0.561065	14.8659	0.571494	1.38002	0.66209	0.547374		1.44542	0.539413	0.716884	0.300372		0.746931	0.857026	0.208696			1.42215	0.242102		0.680392	1.12728	0.715299	0.2154	1.44109	0.236748	0.772572	4.69847	2.71071	1.09468	2.27456	0.820871	1.35205	4.08149		0.881607	0.55106	0.221849	0.308939	0.941163	1.98483	0.58609	0.334399	2.91838	0.393559	1.66187	0.73962	1.01084	0.482889	1.8228	1.0497	1.10878	1.54848	0.960169	0.855946	1.12731	0.403285	0.43829	1.76818	6.97646	0.801582	1.07243	2.87604	0.904329	1.31206	1.31573	0.608988	1.25087	0.402791	1.37426	1.86349	1.39428	0.512652	0.240263	2.02107	4.44595	1.00531	0.875402	2.51726	1.194	4.01313	1	2.41218	3.08272	0.544596	0.623392	1.61967		1.02318	1.99465	2.46252		4.1594		1.84452	0.494189	0.704131	0.937207	1.31995	1.02284		6.3577		0.388494	0.325305	0.73387		0.384675		3.77511	0.456201	0.537951	0.451012	9.60211	1.30397	0.278509	2.34606	0.895359	0.140766	0.786908	1.57226	0.565014		0.816786	1.63462	0.422039	15.3985	0.716861	0.442304	0.381934	1.38219	0.228417	1.92451	0.342088	1.00996	1.46238	0.738095		0.725384	1.09818	0.309702	7.99552	0.373557	1.60843	1.11232	0.686491	0.544315	4.4217	0.545205	0.787628	0.622314	1.11134	1.10134	2.25404	2.99978	1	1.74766		1.21162	0.738532	1.39069	0.40129	1.22964	1.1148	0.247974	0.692144	1.07099	1.47703	1.58142	1.18926	0.664691	0.319304
100020217	1.02955	1.06114	0.752672	0.515257	0.784708	0.642268	0.943379	0.589814	1.24998	0.924775	0.554977	0.849857	0.817184	1.84979	1.18947	1.00449	1.21218	1.01275	0.922841	0.619154	0.780729	0.797872	0.785815	0.580021	1.22381	0.973076	0.652366	1.00273	0.84959	1.08047	0.830736	1.18295	1.97258	1.00079	0.711295	1.09811	1.89571	0.99383	1.13769	1.19246	0.984406	0.771246	0.79598	0.870578	0.851958	1.70048	0.787037	1.19056	0.636047	0.878077	0.707845	1.06691	1.20947	1.0757	0.879671	1.11553	0.959683	0.615617	0.746607	0.95037	0.627449	1.21836	1.14235	1.40717	1.1356	0.609998	1.09705	1.14466	0.651874	1.22784	1.57408	1.05838	0.884368	0.771007	0.852005	1.36422	1.18449	0.999214	1.22101	1.23402	1.20993	0.500328	0.870416	1.36868	0.869266	1.01328	1.18649	0.894676	0.762928	0.743555	0.980922	1.09545	0.92991	0.800142	1.20344	0.95656	1.39627	1.96871	1.4685	1.17532	0.673813	1.27782	0.969909	1.24388	1.65394	1.24289	0.930786	0.922345	1.05103	0.938087	4.15329	1.36223	0.682902	1.55396	1.70109	0.648184	0.908917	1.13267	1.19518	1.2194	0.901627	0.887968	0.803486	0.991351	0.902122	0.950587	1.17014	0.949766	1.67026	1.14618	0.828879	0.719143	1.18198	1.31927	0.830808	0.935935	1.30212	0.732344	0.621399	1.48953	0.605046	1.01604	0.894468	1.21283	1.40769	0.7858	0.824139	0.950809	1.20103	0.854325	1.31559	0.881031	0.45087	0.820743	1.24014	0.673912	1.3343	1.31216	1.27509	1.17953	1.13716	0.851719	1.19881	1.9594	1.00541	0.562959	1.21794	0.696901	1.05217	1.18222	1.63365	0.999187	1.63059	1.12693	1.15944	1.14887	0.571844	1.1393	1.0253	0.909858	0.742351	0.95959	0.712306	0.62663	0.94819	1.32993
100020219	0.965018	0.922744	0.681101	0.676484	0.779373	1.01702	0.86108	0.688963	1.13316	1.17955	0.756339	0.688521	0.826728	0.976186	1.1561	0.964459	1.10398	0.911054	0.730339	0.918102	0.805841	0.791404	1.03553	0.644788	1.13003	1.49591	0.75403	1.24771	0.729735	1.28292	0.909125	1.04032	0.844764	0.680095	1.00336	1.05535	0.970226	1.38824	0.797779	1.12542	0.702895	1.12793	0.886294	0.878967	0.949913	1.05637	0.742911	1.38917	1.0057	0.956671	1.38236	0.759946	1.26759	1.27808	0.799061	1.28199	0.818753	0.972287	0.696135	1.03587	1.14332	1.02863	0.85351	1.54112	0.831206	0.826971	1.48487	2.0317	0.996555	1.09806	1.18147	0.751237	0.814893	1.00805	0.87452	0.684229	1.00086	0.709533	1.00809	1.42695	1.49204	0.711503	1.08729	1.71294	1.0982	1.17445	1.30014	0.762685	0.717022	0.673152	1.07605	0.863778	0.88772	0.721731	0.949902	1.48676	1.57799	1.11189	1.24758	1.66617	0.857158	1.37123	1.00397	1.07665	1.26085	0.913816	0.840123	1.05085	0.643957	1.37207	1.56362	2.2816	0.893867	1.10123	0.851432	1.29442	1.19561	1.36279	0.848771	0.950881	1.06055	0.814281	1.21283	0.694435	1.33371	1.1805	1.11457	0.995275	0.995383	1.2031	0.738103	0.855945	0.959506	0.718292	0.974382	1.53549	0.856841	0.54583	0.725292	0.709384	0.845616	0.986205	0.688021	1.13075	1.25132	0.911219	0.997116	1.14725	1.06677	1.93247	1.29284	1.20313	0.679388	0.658618	1.08087	0.442598	0.803673	0.941125	1.0195	1.09196	0.811534	0.925171	1.25331	1.50125	1.23887	1.02735	0.759952	1.38716	0.697306	1.16978	1.12527	0.946352	1.32867	0.992895	1.56947	1.02638	0.791243	1.18348	1.03645	1.32524	0.827811	0.978558	1.275	0.999139	1.06789	1.19352
100020241	0.833425	1.5076	1.08586	0.701914	1.31754	1.63484	1.56944	1.33112	1.02899	0.15254	1.08756	0.798463	1.44145	0.813431	0.636402	3.93424	0.487357	1.11906	1.13029	0.901877	2.1795	0.783813	1.44539	0.984051	1.6266	0.444098	1.50603	1.35241	1.00686	0.655005	1.36828	0.788236	1.01213	1.00223	1.4441	0.846585	0.557383	0.921826	1.06766	1.57259	0.760936	0.743877	0.581137	0.896171	1.18515	0.868126	1.09362	0.481358	1.55659	0.7074	1.01979	1.40756	0.963485	1.13484	1.12035	1.38274	1.01681	1.24023	1.22827	1.1215	1.44296	0.670865	0.65694	0.555977	0.997775	0.87324	0.851041	0.580183	0.817057	0.794458	0.624401	1.39326	1.4351	0.956791	1.59413	0.93393	1.22964	1.2228	1.69615	1.48808	0.80227	0.805301	1.19746	2.26165	1.79751	0.792894	1.00975	1.79263	1.41999	1.37794	0.925079	1.23079	0.908495	1.21105	2.16994	1.42343	0.673044	1.22756	1.11108	0.189921	0.841659	0.766563	0.544738	1.35048	1.19113	0.736009	0.592016	1.30377	0.971298	0.678347	0.460747	0.993798	0.897842	1.1932	0.551035	0.634987	1.02972	1.13041	0.762516	0.783694	0.793	0.610071	1.61235	1.19047	1.11886	0.96756	1.18973	0.790184	1.78422	1.12237	0.64736	0.856655	0.317706	1.40571	0.476885	1.28843	0.78863	0.746295	0.510735	1.23046	0.482372	0.770567	1.53192	1.20901	1.33639	0.812007	0.989141	0.670807	0.873104	0.866685	1.79306	0.191914	0.632859	1.00256	0.77679	0.334532	0.72741	0.99744	1.2134	1.4911	1.45287	1.51483	1.27914	0.313304	1.00968	0.903146	1.16695	1.31393	1.17853	1.31111	0.607557	0.704492	1.00559	1.05787	1.87294	2.21273	2.02825	0.935308	0.351056	0.974925	1.03886	1.27365	1.05122	0.829446	1.43818	1.0252
100020259	0.482589	7.51676	0.202491	0.968677	5.0474	0.81198	1.04161	4.46755	0.586189	0.329182	0.273537	1.38196	1.13845	4.3099		0.294084	0.324098	3.02919	0.342163	1.46978		1.44082	0.280326	1.84083	0.797279	0.397483	0.613152	0.378408	0.465917	0.408112	0.162795	0.537929	0.858492	4.58505	5.31024	1.96222	0.638414	3.46899	1.48822	5.85442	1.48913	1.57167	0.238948	0.919894	0.193578	0.354117	1.26505	1.61696	0.311388	1.00529	1.32848	0.51126	1.46081	0.534183	0.529495	5.9388			0.499288			0.647669	1.0062	2.01992	2.63558	0.430854	2.02491		0.269932	0.642522	0.7167	0.931799	1.69135	0.939841	2.10221	0.687896	0.984469	2.18335	0.595161	1.73933	1.16449		1.1427	0.765998	0.556183	0.706421	1.04801		0.367128	1.04992	1.45134	0.502053	0.180499			0.87092	1.21305	1.2976	2.8864	0.390107	0.207655	1.04318	0.458206	3.42654	0.432558	1.92178	2.45653	0.94544	0.692289	0.892849	1.67868		1.25843	1.7948	1.06054				0.843898		0.358576	2.23826		0.994709	0.634158	0.810711	0.671465	1.5459	1.60279	2.01982	3.69947	1.65083	0.701969	8.76325	2.04801	1.21354	0.670512	1.96211	1.30731	0.325672	0.967558	1.33685	0.898739	2.81954	5.05842	1.15991	0.933264	0.287574	2.44523	0.491111	1.1773	0.404942	0.206775	1.01297	0.494326	1.37807	3.34649	0.535629	1.87314	1.80117	0.100362	0.126586	0.153673	1.12149	0.734697		0.72301	1.7616	0.292143	0.664116	10.8426	1.55231	1.16271	2.40263	0.630822	0.483173		0.987028	0.781442	0.429263			2.83159	0.314146	0.55624	2.90898
100020261	0.438444	2.83376		0.54364	3.13752	0.707721	0.794016	1.81823	1.06346	0.518051	0.526014	0.484026	0.876876	1.54867	0.639063		0.512637	1.34875	0.491843	0.692256	1.09186	0.765368		1.04834	1.39258	0.816048	0.891782		0.847646	0.696978	1.12277		0.667541	1.74618	2.09848	1.03153	0.74245	1.98841	1.30336	2.16062	0.640289	0.77599	0.691115	0.544914	0.550911			1.09323	0.591151	1.27439	1.08932	0.816728	1.16289	1.3747	1.00555	2.97954	0.525358	0.425917	0.794283		0.686466	0.82599	0.98093	1.41123	1.35818	0.497694	1.29952	0.525589	0.605354	2.19166	1.09352	1.20177	0.999309	1.1272	1.18356	0.671911	1.17183	1.07559	1.17547	1.26361	1.04718	0.523683	1.02304	0.721899	1.03728	0.683103	1.61497	0.569896	0.642474	1.50664	0.742195	0.732994	0.850413	0.56799	1.05957	1.49377	0.744125	1.12192	1.44865	1.02205		1.05329	0.666194	1.79916	0.948665	1.12133	1.09014	0.622773	0.945254	1.48411	1.2811	0.895667	0.819811	1.71528	1.34749	0.483479	0.90255	0.833577	1.15734	0.480335	0.914798	1.05767	0.512673	1.28166	1.38917	0.824205	1.55275	0.840062	1.11334	1.44292	1.34792	1.45833	0.998617	3.16764	1.50735	0.601733	0.895544	0.878621	0.706641	0.717348	0.49822	1.50042	0.97418	2.24169	2.39422	0.925158	1.90098	0.69192	1.85033	1.18571	1.0161	0.914842	0.527013	0.812724	0.812871	0.930469	1.58317	0.767704	1.42213	0.988118	0.552417	0.479827	0.617751	1.62213	0.942963	0.843953	0.499137	1.45852	0.584772	0.994689	3.60091	1.32854	1.40078	1.67409	1.42757	0.621936	0.71101	0.902312	1.44833	1.19999	0.954136	0.378798	1.52506	0.735655	1.68064	3.22421
100020262	0.500881	4.53686	0.649714	0.919795	8.96446	0.606876	1.23107	3.18674	1.90191	1.0969	1.43359	0.976389	0.935023	2.6576	0.695507	0.388477	3.33853	1.50486	0.384391	0.999889	0.886813	0.333058	0.761088	0.980057	1.75003	0.403994	1.44774	0.331764	0.430363	0.452901	0.3856	0.702103	1.35245	3.5164	2.92931	1.22454	0.994238	2.88048	2.44772	2.94767	0.960268	5.04683	4.8531	0.532774	1.71227	0.521739	0.665469	1.70901		0.422779	0.768987	0.352252	1.07433	0.920885		2.58861		0.297097	0.826211			0.861866	1.54634	1.50032	2.40095	0.796573	2.06658	1.51647		0.659494	0.905462	1.48215	1.37554	1.15349	1.14429	0.57151	1.34037	1.2953	1.37579	1.42333	0.995191	0.311788	0.65529	4.14802	0.459506	0.767413	0.462443		0.741554	1.04738	0.544503	0.3621	0.54675		0.635509	0.573034	1.05413	1.95098	2.74451	1.00011	0.361836	1.04044	0.739043	3.39256	1.1178	2.07652	2.93642	0.804932	1.48076	1.07559	1.22748		1.11291	2.39763	11.7464	0.681497	0.487322	0.381812	0.897716	0.438295	0.502728	2.14923	0.430686	0.928188	0.476436	0.582141	0.932359	1.89461	3.48502	1.26657	1.68549	2.43254	1.54057	10.5658	4.41968	0.962447	0.998997	1.34235	0.982385	0.543233	0.999889	1.19493	0.972299	2.78612	2.77771	0.77646	0.842449	0.446318	1.93731	0.861639	0.817075	0.924536	0.372902	1.08053	0.384557	2.41402	3.56214	0.958183	2.39384	1.16482		1.49756	0.498363	0.699628	1.18626	4.35506	0.907824	2.92316	0.680014	1.29427	6.13861	0.717871	0.994553	2.15607	0.729877	1.41839		0.702296	0.340327	0.695914	0.503419		1.83516	0.38599	0.614404	2.07041
100020276	1.01408	1.48553	0.511658	1.10893	0.364483	0.962497	1.19561	1.24916	0.691353	0.490263	0.393309	0.770124	0.941158	0.752508	0.96005	0.673287	0.926761	1.71205	0.942883	0.988304		1.31848	1.27638	1.12282	0.662468	0.865607	0.675364	1.01113	1.86162	0.908417	0.722674	0.762056	0.446828	1.05505	1.32164	0.677097	0.846605	0.813207	0.595914	2.87518	0.683659	1.76517	0.900789	1.39303	0.924381	1.73906	1.69974	0.611575	0.913162	1.31234	1.20677	0.871346	1.13638	1.22974	0.812466	2.78528	0.718063	2.69129	1.22824	1.68174	0.977965	1.26393	1.45387	0.908295	0.3397	0.651374	1.05978	0.730597	0.986676	0.912558	0.780876	0.790998	1.27695	0.679404	1.22025	1.28231	0.424669	2.24795	1.25969	0.762077	0.561509	0.932209	0.942027	1.04065	1.06777	1.52987	0.814493	1.08965	1.29337	0.875665	1.2099	1.60802	0.564421	2.00567	1.15207	0.994477	0.96613	1.04219	1.06303	0.734105	1.03957	1.41725	0.949486	1.25616	0.456049	1.40906	1.27772	1.01997	1.41512	0.716558	1.10658	0.822884	1.23912	1.49611	0.657447	0.883096	1.51095	0.590535	0.723452	0.428119	1.60961	1.46607	1.58748	1.7847	0.51303	1.05874	1.44225	0.83324	0.799745	1.08462	2.32329	0.647499	0.600165	0.885259	0.972768	0.731697	1.26016	1.07478	1.31621	0.539169	1.43297	1.39281	0.703805	0.808052	1.19066	1.96904	0.645671	0.988954	1.04657	1.40601	0.836886	0.832348	0.879331	1.66894	0.693494	0.971602	0.881052	0.680485	1	0.67545	0.480375	0.419119	1.34511	1.99571	0.710926	0.424541	0.979732	1.05702	0.726501	1.03727	2.62027	1.29182	0.610934	1.18132	0.994987	0.6562	0.539018	1.46778	1.67416	1.57646	0.626319	1.08317	1.12141	0.941977	1.04257	1.59631
100020343	0.326739	1.93245	1.77569	1.20869	1.28545	0.478494	2.31144	2.95326	2.28205	0.762367	2.21487	1.24346	1.71767	1.42471	0.2142	0.293137	0.543518	0.990557	3.57379	3.94011	0.923455	0.808715	0.370516	3.19653	2.94723	1.51422	3.55229	0.864466	0.441596	0.641908	0.651447	0.942443	1.23302	2.57696	2.22382	1.25331	1.44692	0.747969	1.25897	1.84364	0.891576	0.95733	0.715846	1.06657	0.475077	0.810653	0.327651	0.727825	0.583886	0.876248	1.15129	0.977425	2.58014	0.6519	0.664838	0.39387	0.855815	0.397376	2.22474	0.494337	0.546213	0.808945	0.657418	1.44403	2.02558	0.834252	0.574678	0.37584	0.255807	0.713107	1.87228	3.21154	0.933188	1.71057	1.74379	0.512375	1.45683	1.56266	0.568542	2.81728	1.39232	0.725697	1.87935	0.627143	0.643185	0.511087	1.22399	0.500139	0.738501	1.04097	1.81007	1.08925	0.933184	0.525409	0.729057	1.87495	0.565256	4.71784	1.67147	1.36776	0.865953	0.531827	1.1177	1.81558	0.645819	0.700754	1.26269	0.857264	2.59434	2.3757	1.00944	0.376945	4.39668	1.03943	1.2159	0.358997	0.508063	0.583785	1.3765	0.564999	0.830176	2.44558	0.64766	1.06404	1.681	3.34126	1.30034	1.59584	1.64121	2.48859	1.13639	0.709086	0.795492	2.28819	1.51429	0.786527	0.76178	1.18334	0.538455	0.931203	1.34713	1.2184	2.94907	1.63265	1.70453	1.07056	1.41335	0.859506	0.546154	0.3761	1.42699	0.351377	0.418083	1.5553	1.44334	5.03783	1.54016	0.56361	1.0935	1.17042	0.682199	1.31754	0.209089	0.744572	0.515853	0.469181	1.75275	2.52301	0.656513	0.219617	1.03678	2.00133	0.730677	1.60231	0.403355	1.89656	0.354053	0.850623	0.769876	0.285248	0.288529	0.412952	2.00505	1.35374	0.561895	0.691585
100020351	1.23101	1.13499			0.642229				0.737238	0.937532						0.653093	0.926973	0.98712					0.808529			1.25487	0.776173		1.02074	1.44547		0.913628		0.924491		1.14717	0.733796	0.779263	0.554994	1.17833	0.963684							0.850999		1.26046		1.30485	1.34629	0.937696	0.719116	1.26461	0.976631	0.84229		0.725414		1.27144	1.4786	1.24789				1.21064		0.883121	1.33		0.756717	0.68463					1.25318	1.21251	1.09196		0.943151	1.07493		1.15824	0.985481	1.09278	0.942846		0.875863	1.1648	1.23159	0.787832	0.96153	1.02217		0.746884	1.47045			0.765286	0.883706		1.2555	1.15796		1.08878	0.578852	1.02416		1.06522		2.15136	1.27132		1.00854	1.70249	0.712818	1.20385	1.02538	1.43584	1.20256	0.81766	1.05694	1.36638	0.884529		1.17735	0.886763	0.447451	0.838128	0.805183	1.72563		1.05622	0.890417	0.487083			1.25823	0.992644	0.995841	1.18272	1.5693		0.68141	0.821542	1.66308	1.57145	0.997831	1.84904	0.415941	1.34103	1.26302	0.882311	0.646215	0.748312	0.927521	0.829843	0.798154		1	1.3948	0.553136	0.38081	1.57628	0.253498		0.735003	0.864925	1.07134	1.56294	1.14281	1.55366	0.899958	0.541687	1.36546	1.32337	1.74409	1.11573	1.34441	0.815442	1.22577	1.01027	1.75301
100020360	0.790921	1.75234			1.50141	0.910881	1.42308		1.0831	1.98125	0.641551	0.83538	0.725486	2.1928	0.433952			1.00231				0.728314			0.740031	1.75609		0.734728		1.58755			0.753263	1.00908	0.566269	1.8472	0.650372	0.990557	1.28265	2.8155		0.814994	0.663267			0.89177		1.40616				1.17176	1.23952			1.19989						0.861355	0.808715	1.55311			0.671869			0.670607	1.78459	0.986046	0.960761	1.6075	0.595004		0.589786	0.790601		1.16282	0.499672					0.720672	0.601031		0.968404	0.58982	1.02855		0.462368	0.619599			1.25144	1.88235	2.6946			2.41921	1.13533	1.38355				0.636299		0.906336	2.19513	1.54447	0.763144	0.99512	1.47321		1.80661	1.18151	0.774945		1.11148	0.601115	1.19822		0.577446	2.42199	1.00391	1.24824	0.601588	1.19815			1.78595	2.74256	1.22723	0.901767	0.885802	0.509137	0.811035	2.14889	0.580869	1.46726			2.60056			1.03955	1.45399	1.16203	0.899204	1.57328	0.972437	0.893995	1.15039		0.693044	1.19905	3.02166	0.88919	0.564719	0.696905	0.722395	1.59963	1.28067		0.589332	1.69107		1.15434	1.96703		2.60771	1	1.1737	0.990239		0.557133	1.11922	0.787805			1.29927	0.69355	0.717506	0.845005
100020361	0.693686	0.729538	0.785961	0.798533	1.03477	1.50166	0.992141	0.761771	1.11345	0.912575	0.927023	0.808972	1.73097	0.822844	0.959499	1.46414	0.67734	0.432303	0.408775	0.680704	0.959029	0.711491	0.94959	0.416843	1.2092	1.31349	0.876127	0.93472	1.16373	1.24494	0.567106	0.897172	0.593475	0.769994	0.87115	1.16339	0.749145	0.813506	0.899024	1.03289	1.57266	0.720934	1.24407	0.809558	0.991353	1.24236	1.40262	1.13245	0.68741	0.715426	1.0117	1.28553	1.53481	0.379838	0.996627	1.18064	1.72139	0.760474	0.0864557	0.771155	1	1.56147	1.22713	1.06153	0.991473	0.585521	0.956838	1.20984	1.29187	1.3595	1.25435	1.40779	1.1775	1.03571	1.00459	1.03422	0.898259	0.984757	1.34374	1.8265	1.00985	0.241778	0.403906	2.0784	1.23372	1.16532	1.56024	0.847669	0.465397	0.612607	0.806569	0.415294	0.338807	1.32533	1.49135	1.50237	1.01671	0.603397	1.2822	0.998554	1.10006	1.06942	1.4846	1.2254	1.50491	0.955635	0.763823	1.24037	1.26665	1.28519	2.01884	1.67894	0.633139	0.642095	1.3642	1.24733	1.1277	0.717847	0.426288	1.16235	0.914949	0.474575	1.01799	1.23571	0.636707	0.43117	0.867582	0.60144	1.08621	0.999839	0.744472	1.32021	1.2349	1.11985	0.565965	1.48689	0.968773	0.835036	0.727758	1.44129	0.710326	0.275013		0.948563	1.01869	0.862377	1.2397	0.910813	1.10435	1.01057	0.609114	4.49224	0.529305	0.846852	1.18031	0.417581	0.687157	1.24914	1.15912	1.81651	1.41985	0.88626	1.63317	0.998314	1.14509	1.0726	1.44948	1.24765	0.830388	0.956894	1.75862	0.308984	1.51726	0.897926	1.18462	1.87882	1.27621	0.885276	0.865162	1.16361	0.333634	0.494794	1.06662	0.730033	0.395033	1.3718
100020371	1.22456	0.765921	0.683791	0.854212	1.07029	1.94623	1.09362	0.660712	0.529221	1.00874	1.11047	1.58975	2.84323	3.30187	2.07988	3.45218	0.826824	0.611501	0.518282	1.20268	0.892478	0.195736	0.215108	0.702476	0.454474	1.80087	0.591263	3.77552	1.54242	3.22094	1.90875	5.61087	0.371523	1.34044	0.75823	1.78767	2.22021	1.13236	0.763357	1.24238	1.31605	0.70219	0.963935	1.19391	1.63316	1.38315	0.640926	0.318062	0.495717	1.00861	0.681859	1.1704	2.50534	0.794256	0.688068	1.06355	1.16632	0.329442	0.57166	0.602155	0.723391	0.716792	1.10483	0.393086	5.24932	1.12886	2.57289	2.47393	0.603698	0.869812	0.496633	1.23865	0.953371	0.184415	2.53425	0.979765	1.14766	0.553772	1.23744	1.69417	4.77509	0.658459	2.41985	1.91608	0.847245	0.660846	0.661566	0.640181	0.897885	0.45071	1.0564	1.08597	0.813783	0.515741	0.869127	1.01377	3.88911	1.43287	1.66612	2.18471	1.12042	0.991392	0.982679	2.09573	3.10206	0.356605	0.718063	1.15734	0.929009	1.01864	0.575232	2.04937	1.12002	1.99472	1.95998	1.29124	0.833661	0.850385	1.87208	1.67924	0.564202	0.708996	1.01516	0.494823	0.953536	0.386893	0.486989	1.72619	0.747568	0.775174	1.02022	1.17862	0.76226	2.43991	1.98952	0.796512	1.22219	1.37052	0.312672	1.25782	0.120107	0.291227	0.54029	0.677165	1.05315	0.626513	0.979783	0.667968	1.36592	1.47168	0.532257	1.69486	1.65449	0.515403	0.804013	0.0906368	1.2369	2.07355	0.823585	2.56587	1.60096	0.978755	1.54838	1.18222	0.455107	1.55703	3.1738	0.238272	2.05524	1.70615	1.25931	0.56436	2.68348	0.73384	1.83176	0.546201	0.33913	1.42827	0.728512	0.329434	1.5508	0.933794	0.249883	0.509843	1.16927	0.919407
100020372	1.20463	0.893548	1.04287	0.585375	0.343094	1.21907	0.815438	0.484446	1.03958	1.21907	0.69434	0.82954	0.524489	1.03191	1.10064	0.933407	1.35607	0.892799	0.763132	0.645727	0.663581	0.881234	0.843653	0.497923	1.47416	1.52353	0.643317	0.967873	0.794852	0.578984	0.820243	0.943218	1.47699	0.62034	1.20728	0.673016	1.01255	1.28158	0.459846	0.800235	0.8138	0.808363	0.981616	0.561363	0.863326	1.0211	0.91412	1.50064	0.739841	0.750859	1.29982	0.587495	1.14452	1.20455	0.635578	1.28297	0.825447	1.04261	0.639069	1.03912	0.89759	0.927563	0.772898	1.655	1.79075	1.05397	2.269	1.19868	0.995161	0.796877	1.0064	0.699169	0.931102	1.47831	0.835487	1.0149	1.4338	0.872894	1.29089	1.1582	1.18727	0.459647	0.945358	1.18352	0.901605	1.08963	1.00103	0.919192	0.801855	1.0009	1.44577	1.0444	1.11905	0.719372	1.01616	2.1149	2.5761	1.64509	1.43153	0.540563	1.21115	0.660722	0.86625	0.703741	1.21933	0.59325	0.629211	1.20575	0.71229	0.999101	1.85849	2.34517	0.992651	1.10235	0.639822	1.25501	1.05842	1.1772	1.14575	1.42378	1.02842	0.558265	1.37244	0.526076	0.91597	1.41753	1.75457	1.45942	0.812333	1.01323	1.00333	0.507983	1.45415	0.558749	0.741582	1.07974	1.08594	0.489783	0.829581	1.04544	0.984481	1.91405	2.59299	0.829885	0.978441	0.633567	0.60246	0.950558	1.33531	3.86554	2.92449	0.860314	0.444305	0.589577	0.681973	0.43908	1.4653	1.93449	1.21866	1.09666	0.958936	0.570405	1.95711	0.673768	1.5564	0.872936	0.65898	0.667683	1.12821	2.12863	1.49206	1.79389	2.28277	1.23835	0.858343	0.889094	0.698508	1.35063	0.892539	3.1799	2.24624	1.29449	0.909853	0.872589	0.893001	1.09674
100020377	0.46524	0.426317		0.45909	0.563606	0.5423	5.6301	0.386381	0.647896	0.28705	0.497636	1.47361	1.23397	0.45662	1.29378	4.26295	0.366923	0.80658	0.628619	0.500752	0.986169	1.15114	29.6639		0.506396	0.326381	0.263675	0.418343	0.457389	5.46139	6.32388	9.26054	0.814653	0.652926	0.448768	1.07261	1.62705	1.02789	0.414982	1.50214	0.54311	1.95729	0.637583	1.02875	1.08108		6.19837	0.529149	1.74683	0.521265	0.938953	1.58365	0.55164	1.09274	1.2061	1.68598	0.373017	0.91975	0.759135		0.683376	1.13829	8.92973	0.646031	2.84663	1.25458	0.347564	1.77451	0.500752	2.44535	0.615917		0.623385	0.184873	2.92406	2.57525	0.402926	0.930726	0.801706		1.73577	0.314759		0.953694	5.46347	1.56793	1.05754	0.935126	1.23483	7.69426	6.06327	4.78218	0.421656	1.67468	6.75179	0.516807	0.525002	0.382896	1.74709	1.53249	1.30471	0.9916	1.44722	1.66268	1.49933	2.86381	1.62811	11.8824	79.4304	0.323609	0.783664		0.52178	8.22616	0.224867	1.67052	0.385416	5.18535	0.46165	0.416528	0.812477	4.3968	0.957634	3.4663	0.697541	0.198875	0.529487	3.68894	3.38422	5.17344	0.96937	2.30437	5.28303	0.850835	1.0084	1.18481	3.52979	0.373008	0.577467	0.498922	0.539119	0.699868	1.25804	0.921773	4.19065	0.401423	0.644417	2.20991	1.31847	0.485	0.840033	0.605559	0.71477	0.267341	0.443956		2.4705	5.9988	0.964221	0.484874	2.07806	0.306987	0.559446	0.559714	0.306088	1.40439	1.62368		1.40007	1.67601	9.62482	0.733513	1.0383	0.269012	1.35353	0.907967	0.434451	0.625276	0.281631	1.73517	1.81322	1.07358	1.02747	1.5092	6.47371	6.43926
100020378	1.12001	1.28914	1.22995	2.18132	0.82787	1.0026	1.61628	1.10835	1.02952	1.11758	0.426323	0.681808	0.360555	1.68854	2.66323	1.35198	0.575355	1.20662	0.875098	0.694282	0.98027	1.02001	0.611709	0.703784	0.790099	0.580333	0.923653	1.53621	0.883353	1.6039	1.19316	3.40913	0.704033	1.15495	0.503124	1.12551	0.819172	0.810475	0.585595	2.42799	1.04377	3.41549	1.25842	0.998764	0.879384	2.06674	1.27074	0.916951	0.999478	1.00441	1.50191	0.85564	0.856218	1.12375	0.417728	1.67699	0.709884	1.78515	1.10223	0.92185	0.625588	1.10172	2.70611	2.43346	1.11014	0.704101	1.35324	0.987255	0.314291	0.672624	0.556509	0.795235	1.13547	0.868249	0.676252	0.93743	0.909048	1.08686	1.13374	0.766604	1.14401	0.580662	0.76141	2.90637	0.857443	3.4733	0.921623	0.67945	0.705848	1.0243	1.9937	1.60654	1.3146	0.954972	1.15162	0.916191	1.52753	1.08006	1.37627	1.67322	0.564481		1.19284	1.24158	0.934493	0.649718	0.591956	0.848689	0.885088	0.904988	2.49442	1.20235	0.860935	1.45765	1.36283	2.45596	0.727506	0.8592	0.926125	0.608058	0.990033	0.927837	1	0.676638	1.10516	1.19733	0.693535	1.52962	1.31407	1.22579	0.959538	1.19586	0.501117	0.914439	0.557457	0.623616	1.25952	1.35885	0.623738	0.983434	1.01674	0.723623	1.33625	0.701959	2.55635	0.594056	0.59415	1.01657	1.56812	1.78937	1.14359	0.846942	1.11876	0.615446	0.451806	0.618509	0.801249	1.86918	2.3273	0.408912	0.88094	0.383112	0.699688	1.09276	1.04004	1.2236	1.16061	2.09305	1.53774	1.50759	5.84831	0.638335	1.07204	0.594235		1.02184	0.646834	0.284981		1.25538	0.774611	1.93882	1.44879		0.804058
100020409	1.94196	1.34187	0.689404	1.68108	0.807445	0.638964	1.26398	0.952843	1.67641	1.93975	0.685416	0.915528	1.20399	4.51837	3.21648	2.26278	2.15649	1.27224	1.09365	1.14669	0.997146	0.491234	0.997377	1.20086	1.78842	2.03966	0.786255	1.1652	0.973727	0.87707	0.972641	2.5682	0.546427	1.57788	1.26897	0.998471	0.696318	1.12512	1.00153	2.06748	1.40313	3.84152	0.617986	2.63879	0.757314	1.28535	2.31308	0.97619	0.908678	1.47692	1.2435	1.3984	0.98059	1.24555	1.12193	2.07449	1.41309	1.23799	0.741854	1.4046	0.858935	0.838527	1.10122	2.1549	4.3585	1.01303	0.82506	3.10706	0.63865	0.978854	1.36304	0.442334	0.940449	1.15663	0.620357	1.02052	1.0053	0.739174	1.06804	0.440761	0.838272	0.847876	0.636487	2.01508	1.05324	1.42782	1.50714	0.49288	1.07896	0.522138	0.697578	1.71616	1.24667	0.699191	0.860629	0.534579	1.03613	0.530437	1.06041	0.461214	1.50182	0.616074	0.987004	0.830493	1.2844	1.3292	0.487404	0.596281	2.2204	0.7857	1.46373	0.986575	0.251518	1.28876	0.505259	0.469411	0.421462	1.03701	1.05688	1.06788	0.90272	0.956025	0.698396	0.584709	0.898568	1.57761	1.05229	0.84103	1.59369	1.70753	1.92709	0.98046	0.69416	1.37774	0.592889	0.94912	0.758505	0.748815	0.513008	0.902382	0.985977	1.02716	0.897863	1.28487	2.05139	1.27752	0.79547	1.57157	1.82553	0.951622	1.30762	5.38515	0.714961	0.570525	1.12546	0.504162	1.04754	0.760859	0.757197	1.01402	1.04991	0.461814	1.35464	0.95299	1.10838	0.590888	1.79115	0.607059	1.02639	2.01019	1.12238	1.40369	0.877248	0.648339	1.46107	1.05215	0.402092	1.13054	0.973351	1.62008	0.706604	1.28798	0.788111	0.800655	0.748201	0.913496
100020414	1.37725	1.10071	0.724529	0.887098	0.978254	0.507258	0.654457	0.687486	0.847467	0.713519	0.775553	0.622269	0.890085	0.919875	1.15665	0.764787	1.69279	1.17561	0.977148	0.762397	1.68259	0.770916	1.23728	0.787817	1.26384	1.06106	1.0381	1.48724	1.13289	1.03342	1.36384	0.83374	0.661829	1.02405	1.33127	0.383832	0.756124	0.810163	0.673896	1.3857	1.21821	1.18325	0.796049	0.406164	0.723098	1.05111	0.953248	0.587562	1.75164	1.56303	1.54438	1.47856	1.41442	1.17168	0.994721	1.50068	1.28694	1.75917	0.941422	0.447453	1.24597	1.32744	1.41877	1.00322	0.960471	1.22341	1.44927	1.63915	0.857307	1.07338	0.752598	0.833466	0.968477	1.42351	0.928132	0.61788	1.14079	0.642063	1.07045	1.81051	1.24008	1.26838	1.7777	1.89178	1.35603	1.47532	1.09287	0.965367	1.29318	1.60282	1.27461	1.09973	1.57839	0.610018	1.02396	1.77393	0.951977	0.701521	1.02203	0.865123	1.40702	0.88273	0.997843	0.492967	0.777316	0.48806	0.800976	0.934781	0.79134	1.82875	0.584678	1.51789	0.820173	1.30977	1.46253	2.18597	1.43061	0.825003	0.929117	0.935864	0.711161	1.3726	1.23636	1.20099	1.83967	1.03576	1.03127	1.20091	0.679807	0.435039	0.314695	1.0821	0.408953	0.72899	0.465845	1.44474	0.482694	1.39961	0.613754	0.6454	0.306922	1.19171	1.58423	0.953682	0.671231	0.787343	1.4948	1.32969	1.38913	1.25673	1.97295	0.670483	1.39366	1.12631	1.13678	0.303562	0.510171	0.452167	1.17247	0.875632	1.56678	0.606604	0.55638	0.68098	1.04194	0.858336	1.24217	0.996276	0.630189	0.641436	1.24792	1.10987	0.995419	1.48591	1.24735	1.82561	1.03261	0.742885	1.08927	1.57339	1.14864	1.37151	1.5357	1.00216	0.979327	1.40179
100020417	0.736244	1.87236	0.574564	0.828664	0.892134	0.857341	1.55802	0.599087	1.0437	1.39494	0.839254	1.22414	1.70978	0.738347	0.837479	1.1285	0.605928	1.99503	0.594861	0.733949	1.1596	0.519938	1.77744	0.67204	1.03209	1.60861	0.812108	1.80454	1.5012	0.876221	0.795559	0.958618	0.863389	0.623779	1.14692	1.97691	0.834693	1.82716	0.700388	1.13185	0.980797	1.76135	1.54325	0.759646	1.60738	0.710814	0.69355	0.573745	1.02085	0.735057	0.973153	2.3311	0.928454	2.0264	0.61947	1.34028	0.771539	1.33392	1.39329	0.718545	1.55289	0.915704	1.19935	0.736057	1.06649	1.52362	0.772996	0.926308	0.667902	1.01303	0.869318	1.73249	0.845145	2.09136	0.90667	0.542888	1.4861	1.65198	1.82991	0.741653	0.979926	1.34408	0.692851	1.00796	0.854609	1.11145	0.827582	1.75294	0.877695	2.39719	0.722538	0.658639	1.99264	1.58345	1.84289	0.818357	0.708247	1.53058	0.97186	1.51926	0.863872	2.07151	1.06227	1.72532	1.87285	1.62619	1.40079	0.770107	1.84732	0.902346	0.835899	0.848158	1.27495	1.06347	2.17653	0.916452	1.63155	1.23911	1.69913	1.53784	1.63141	1.71249	0.835031	2.28657	0.813645	1.02654	1.72254	1.25434	2.00244	0.700395	0.557607	1.22833	0.539981	0.695554	0.51536	0.634056	1.37176	0.534524	0.497632	0.778517	0.900226	1.38385	1.3919	2.05323	0.767922	0.400811	1.41103	0.592205	0.817163	0.612661	0.66899	1.35725	0.503952	0.625253	0.585477	1.00238	0.41384	1.43037	1.4719	1.13832	0.934684	0.959953	1.05577	1.48546	1.3271	0.637169	1.51128	0.467205	0.895227	0.687572	2.06157	0.487551	1.95959	1.55185	1.26061	0.997616	1.0377	0.963106	1.34596	1.50361	0.510881	1.29846	0.464273	1.128	0.653898	1.95068
100020419	0.668447	0.594593	0.282475	0.504978	0.535726	1.20665	0.54098	0.331763	1.33205	1.56208	1.06267	0.507792	0.370826	1.07415	1.24461	1.53074	0.970122	1.03442	0.411407	0.478747	0.766498	1.01142	0.908804	0.427787	1.00292	1.12714	0.621212	0.788499	0.672804	1.37184	1.22822	1.37653	0.614643	0.399417	0.31692	1.37849	2.01782	0.592886	0.432071	0.985025	0.625812	0.630568	1.12523	0.808185	1.0171	1.70642	1.20799	2.58462	1.60369	0.727793	0.955938	1.63963	1.64352	1.62744	0.808242	1.56449	0.682911	0.822698	0.519701	1.16576	0.944523	2.08862	1.37222	3.96808	0.762139	0.786015	0.676546	1.9609	1.0724	1.07152	1.30316	1.18541	1.07127	0.753496	0.626805	1.75598	0.677239	0.473629	1.40779	0.641128	0.691852	0.594423	0.478624	2.0321	1.09451	0.973605	1.90948	1.65933	1.14907	0.894084	0.520237	0.887635	1.09901	1.17691	0.713601	0.773517	1.33974	1.19841	1.00233	1.41594	0.438038	1.08897	0.890334	0.978456	2.08492	0.832588	0.567883	0.799435	1.18833	1.44572	4.88127	1.19603	0.611594	2.60511	1.72782	1.17491	1.5186	1.55483	0.954518	0.974473	0.815151	0.462507	1.08756	0.736394	0.970106	1.30251	0.882643	1.19049	0.993602	0.796968	0.789899	0.943581	1.46736	0.934075	0.370426	0.810747	2.17733	1.08744	0.753798	2.13982	3.20323	0.465862	0.549896	0.695764	0.900944	1.02792	1.35285	1.17103	1.79602	1.67857	0.863843	1.88527	1.47344	0.504844	0.856458	1.03986	0.842087	2.83193	1.14832	0.579499	0.869302	0.545836	1.54959	1.11315	1.22513	0.642102	0.843141	0.505433	0.964969	3.93112	2.27652	0.748822	2.13	0.363285	0.925219	0.986759	1.04507	0.729301	1.21474	2.01508	1.37591	1.50573	0.871994	0.572343	1.90368	1.00197
100020421	0.464019	0.646938				1.11591	0.580938		0.878435	1.31369	1.30998			0.92949	0.843351	1.92327	0.77829	1.16813		0.590025	0.588573	0.741908	0.907592		1.01361	1.17361	0.658997	0.790349	0.60854	1.98856	1.18188	1.76488				1.25662	0.978563	0.518712		1.28817	0.626937	0.719156	1.14973	0.9354	0.959535	1.31514	1.01858	2.01314	1.69044	0.7306	0.990606	1.71897	1.6536	1.89037	0.908361	2.02424	0.898557	0.790127	0.462174	1.52228	0.869605	2.76835	1.66701	4.68747		0.807721		1.97875	0.850781	0.701939	1.44883	0.862823	0.903561	0.940268	0.697583	0.937979		0.542933	1.10095	0.57689	0.505509	0.568195		2.16981	0.924964	0.753301	2.73308	1.43672	1.39431	1.10795	0.551012	0.875839	1.08587	1.55661	0.487078	0.816586	1.10708	1.28054	1.07635	0.854983	0.420446	0.987548	1.01766		1.1699	0.609565	0.406662	0.638517	1.37371	1.22589	4.23734	1.16463	0.747596	1.97716	1.9696	0.933145	1.56707	1.78833	1.14579	0.503954	1		0.95916	0.848168	1.00728	1.42791	1.00538	0.874016	0.585938	0.679948	0.653759	0.844251	1.14292	0.893223		0.605316	1.09729	0.738126	0.514385	1.93341	3.4433		0.558894	0.653961	0.771671	0.652173	1.2632	1.51375	1.94708	1.69205	0.603885	2.18083	1.2076	0.449768	0.756679	1.69324	0.591723	1.95366	1.29159	0.365758	1.05673	0.496003	1.22702	1.28497	0.679372	0.547759	0.560511	0.479145	0.575783	2.03541	2.17394	0.612843	1.86109		0.847874	1.01334	1.03594	0.642064	1.31378	1.65832	0.999378	1.23113	0.76192	0.500715	2.01467	1.21668
100020423	0.95678	0.712186	0.415239	0.877555	0.347503	0.972448	0.30455	0.201701	0.842294	1.19242	0.761919	0.558153	0.465571	0.715691	1.41539	1.18115	1.26545	1.18391	0.630873	0.816425	0.613737	0.956316	1.10467	0.466768	1.45035	1.84149	0.888476	0.986017	0.769125	1.61662	1.49339	0.79343	0.294694	0.461679	0.22991	0.745721	0.881734	0.772062	0.442915	0.795191	0.830843	0.420348	1.15022	0.859225	1.06349	1.54543	1.02502	0.903128	2.02681	1.09797	1.10981	1.81364	1.55432	1.80248	1.12168	1.55891	1.04194	0.993034	0.661744	1.51896	1.34007	2.53103	1.10978	2.08468	0.976233	0.982069	0.702829	1.4214	1.14708	0.962456	1.26796	0.643087	1.11178	1.15219	0.949467	1.32932	0.456984	0.38228	1.01238	0.695096	0.654758	0.693955	0.597877	2.00052	1.11186	0.976781	1.94968	1.28786	1.34578	0.962798	0.977007	1.32788	1.24162	1.28858	0.717715	1.24175	1.34736	1.62588	0.560491	1.24062	0.87582	0.831963	1.01246	0.389776	0.629868	0.745579	0.836099	0.777017	1.44188	1.30004	1.30239	1.18882	0.707254	2.22086	1.63935	1.30908	1.70268	2.16915	1.42787	0.861096	1.12509	0.702557	0.931983	1.00806	1.50501	1.57063	1	0.918227	0.459718	0.844779	0.857552	0.690679	1.0997	0.676834	0.351216	0.644233	1.0521	0.906361	0.696786	1.05945	2.13979	0.660674	0.541891	0.716763	1.07301	1.01647	1.05164	1.20791	1.41909	1.96159	1.01755	1.60739	1.34571	0.294146	0.925794	1.00719	0.712528	0.950496	1.1601	0.674071	1.25436		1.14812	1.11023	0.78868	0.514794	0.838297	0.309478	0.340246	1.57199	1.35631	1.06234	1.32552	0.607027	1.15497	1.11052	0.89664	0.6514	1.40961	1.4954	1.31172	1.37898	0.711022	0.554432	1.68003	0.994906
100020425	0.712788	0.678921	0.394567	0.692846	0.50902	0.987622	0.395269	0.272776	1.29622	1.3834	0.775029	0.573478	0.453669	1.07872	1.02395	0.808793	0.947339	1.47518	0.554431	0.74682	0.587638	1.00942	0.878545		1.525	1.88016	0.851699	0.649012	0.871358	2.00189	1.78376	0.964431	0.415693	0.426197	0.107804	0.975713	1.08597	0.625835	0.435104	0.779153	0.854886	0.678866	1.17156	0.831268	0.964865	1.22541	0.771987	1.62434	1.38838	1.07475	0.860303	1.97085	3.15223	2.29386	1.04336	1.81834	0.880135	0.822636	0.612295	1.6795	1.4427	3.64291	1.54637	2.9267	0.748321	0.587066	0.686885	1.70148	0.736096	0.973559	1.59405	1.35658	1.01182	1.36016	0.943409	1.1261	0.652302	0.464676	1.25325	0.537635	0.5657	0.547362	0.576025	3.46507	1.06579	0.988455	2.17688	1.48349	2.15993	0.842998	0.941096	1.11703	1.34292	1.62601	0.71137	0.915585	1.41409	1.78577	1.31762	1.21694	0.591437	1.26236	1.17931	0.549186	1.24421	0.98418	0.813419	0.788989	1.06819	2.62021	2.45852	1.05496	0.617678	2.44559	2.38403	1.47939	2.44188	2.36227	1.18363	0.92408	1.0432	0.613169	0.878008	0.749285	1.84062	1.7727	0.80688	0.719121	0.643526	0.780386	0.830508	0.791621	1.09019	1	0.32894	0.800655	1.24155	0.836377	0.518112	1.40582	3.14108	0.698332	0.43753	0.619338	1.15389	0.84659	1.36864	1.29335	1.48234	1.73277	1.13538	1.78182	1.26451	0.51083	0.97691	1.17128	0.612394	1.00173	1.34814	0.711453	1.0155	0.474051	0.758574	1.49095	0.574208	0.645108	0.636407	0.446978	0.448029	1.83937	1.33891	0.954777	1.70736	0.443358	1.26722	1.39607	1.01677	0.527274	1.45293	1.41283	1.09322	1.04428	0.64863	0.662102	2.03547	0.899323
100020427	0.657858	0.613226	0.436997	0.561306	0.33033	1.11888	0.437324		0.969353	1.58896	0.798163	0.431117	0.457416	1.11049	1.37561	1.4042	0.999032	1.20762	0.626482	0.604744	0.596615	0.940201	0.76935		1.39768	1.57714	0.724781	1.15467	0.495866	2.40181	1.69176	1.26033	0.453822	0.408298		1.22621	0.906287	0.559245	0.412972	0.826284	0.636761	0.71253	1.15151	0.629485	0.867171	1.69805	1.13219	1.65142	2.34918	1.20176	1.16496	2.0836		1.8711	0.747336	1.52728	0.86829	0.895142	0.677711	1.38496	1.1162	2.79889	1.36209	5.21773	0.594855	0.80961	0.530961	1.6972	0.76014	0.735047	1.22442		1.01961	0.711814	0.563417	1.45846	0.636648	0.433152	1.27908	0.6564	0.776324	0.599655	0.42413	2.05754	1.12206	1.01107	2.86042	1.34341		0.93564	0.890329	1.17699	1.09984	1.31603	0.917684	1.58356	1.40645	1.40573	0.863967	0.913814	0.432021	0.941432	1.15401	0.348424	1.01596	0.50862	0.501118	0.554194	0.985889		3.45348	1.43314	0.539128	3.24383	1.87288	1.39835	1.68809	2.64527	1.49247	0.875025	0.962844	0.404352	1.09072	0.662268	2.00247	1.65484	0.798934	0.979388	0.7099	0.796634	0.71601	0.652524	1.47419	0.649615	0.325258	0.624724	1.25326	0.983952	0.547034	1.89707	4.09865		0.442152	0.679763	1.53491	0.962908	1.32218	1.35151	1.65829	2.23857	1.35944	1.83335	1.34316	0.33306	1.00097	1.28897	0.664488	1.65274	1.45646	0.715876	1.19694	0.390959	1.66677	1.30707	0.846658	0.930483	0.741266	0.435008	0.52857	2.04939	2.0161	0.837956	1.54311	0.410787	1.12959	1.34509	0.891364	0.671475	1.39743	1.91149	1.55311	1.58952	0.863893		2.36663	1.11781
100020478	0.528523	2.20104	1.8333	1.52159	1.48649	0.291388	1.90471	2.03309	3.04233	0.605254	1.48855	1.24405	1.14561	1.75125	0.461856	0.398412	0.606053	1.04128	2.20603	3.43957	1.221	0.535608	0.276218	2.06465	3.38241	1.37372	1.9848	0.638284	0.538315	0.661675	0.677846	0.946042	1.17871	2.23216	1.45006	1.01095	1.31825	1.14029	1.22372	1.22865	0.919103	0.849104	0.78599	0.817508	0.546467	0.540444	0.416352	0.684467	0.576375	0.700332	1.13026	0.629781	1.98695	0.680497	0.638077	0.391116	0.765025	0.377119	2.00576	0.385647	0.402123	0.59405	0.430285	1.27664	1.5379	1.17423	0.827469	0.368286	0.55736	0.632313	2.08244	2.60095	1.02772	1.32287	1.74098	0.459099	1.31477	1.54495	0.327313	2.08178	0.911224	0.76154	1.70287	0.604742	0.501616	0.605915	1.19767	0.528981	0.856069	0.889833	2.97562	1.11015	0.857534	0.535096	0.689133	1.15117	0.690576	2.46584	1.46701	1.88183	0.789585	0.591773	1.21554	1.51728	0.765258	0.800039	1.05377	1.04464	2.01778	1.04895	0.975483	0.534686	2.66026	0.920682	1.97937	0.638162	0.502509	0.390902	1.25477	0.721435	1.186	1.46226	0.728477	0.989047	0.97937	2.33841	1.64179	1.25392	1.68101	1.47501	0.830478	0.692729	0.675104	1.58837	1.74505	1.12073	0.989826	1.01255	0.573036	1.08462	0.746394	1.47001	1.55326	1.82645	1.11345	1.28586	1.05639	1.09509	0.533634	0.599813	1.56479	0.307663	0.338753	0.900287	1.27128	1.20819	1.62529	0.653151	1.36043	1.13025	0.559371	1.44105	0.258599	0.954948	1.14364	0.741216	1.03199	2.41222	0.608795	0.339034	1.06322	1.507	0.833146	1.63585	0.695635	1.01017	0.376216	0.880624	0.956746	0.478223	0.312749	0.266276	1.97952	1.04723	0.574037	0.723056
100020479	0.678577	0.616313	0.645128	0.395326		6.08815	0.765451	0.31374		0.711097	0.44401		0.370997	0.946435	0.806065	1.98354	1.10646	0.575285	1.16409	0.439957		3.60782	0.606008	0.47752	0.398123	1.53236	0.812924	1.11852		1.7682	1.26483	5.92146	1.23434		0.889989	1.995		0.632348		0.968182	0.288477	1.57345	2.11742		0.96936		1.07635	3.40542	3.97296	0.962991	0.922167	1.1244	0.364465	3.41772	0.354625	0.40265	0.615343	2.04057	1.76909		0.475805	0.798471	0.817839	7.27475	0.716486	0.884227	0.528643	2.55878	0.762031	0.624841	1.62978		0.345311		0.408085	0.747746	4.31479	0.46938	1.03064	1.34365	3.4857	1.51131	0.777653	3.19878	0.52037	0.768906	1.08965		0.570697	0.747516	0.714909	2.57634	3.91019	0.811271	0.768406	1.17549	1.44731	1.37557	1.53684		0.529801	1.81583	1.25147	1.47884	2.51943	0.337517	0.282766	1.26162		1.10071	1.30882	1.06208	1.2038	1.12307	0.301277	0.922392	1.74801	1.17552	3.06921	2.48084	0.560724	0.395336	1.57773	0.460178	1.62743	1.65807		1.17682	0.438546	0.464532	2.1608	0.825487	0.376547	0.633404	0.714451	0.894687	1.72994	0.496359		1.7266		0.293012	0.714633	0.788942	2.52068	0.702631	0.467042	1.14773	0.97449	3.90075	1.74273	2.17653	1.87639	0.531314	2.60275	0.484374	0.459346	1.02551		0.365041	1.10654		1.37537	3.46916	0.578679	1.14862	0.726729	0.627794	0.811762	1.82967	0.334479	0.807864	2.93019	0.596852		0.765587	0.507497	1.64533	2.87573	2.27404	1.3469	2.79495	1.38026	1.39237	1.9935
100020487	0.806809	0.779918	0.968238	0.763107	1.55216	0.80711	0.976637	0.554342	0.986248	1.30906	1.31086	0.631242	0.814226	0.561962	0.466001	2.29373	0.849845	1.3504	1.38369	0.909621	1.71494	0.538629	1.01901	0.690663	0.903753	0.711723	0.849475	0.789235	0.476952	0.539855	0.558275	2.19245	1.18757	0.543137	0.945145	1.19332	1.04075	0.986438	1.65105	0.961281	1.01484	1.05791	1.512	1.45465	1.02734	1.04626	0.696178	1.43945	0.955046	0.479567	0.954959	0.873357	0.856364	0.905212	1.02141	1.39409	0.91571	1.01849	1.35053	1.35261	0.771826	0.932585	1.31831	1.48871	1.00576	0.956025	1.34603	1.09037	1.05614	1.57006	1.23953	0.966675	1.3093	1.72471	1.24056	1.0572	1.225	0.892835	1.17575	1.09812	0.573629	0.897563	1.1678	1.06497	1.07101	1.0338	0.90393	1.21778	1.89837	1.81191	0.659002	0.487666	1.6934	0.965586	1.29096	1.29289	1.458	0.593113	1.15343	0.817857	0.760214	1.26715	1.22218	0.967298	1.62935	0.832443	0.782631	0.83679	1.16805	1.49086	0.929333	1.37213	0.54892	1.45653	0.992446	0.616312	0.757717	1.17705	0.902809	1.37671	0.831831	1.51791	0.847468	1.251	1.24196	1.26684	0.623948	1.01586	1.24818	1.9459	0.529127	0.681661	0.953829	1.27147	1.17808	0.822211	0.955687	0.831186	0.863935	0.894252	0.849773	1.1914	2.30549	1.60237	1.20007	0.360493	0.658219	0.973294	1.4909	0.640662	0.941303	1.1305	1.09933	0.759994	0.753969	0.866768	0.677241	0.774364	0.936263	1.31193	1.61614	0.91956	1.19224	0.710364	1.01287	1.48025	1.89711	0.966403	0.90742	1.07275	1.81689	1.23171	1.00622	0.778238	1.91411	0.99886	1.06822	1.13903	0.685506	0.980024	1.26284	1.73368	1.10337	0.836202	0.813793	1.37481
100020488		0.821002	0.807534	0.281397	2.37147		0.570123	1.23076	1.1967	41.3393			1.08319		0.772296		1.25801	2.07076		1.55866	0.934648		0.731906	1.16859	1.56877	0.374179		0.97598	1.37548	0.63279	1.35257			0.978081			0.855618		0.322946	2.8981	3.05066	0.568328	10.6198	0.660475	0.732191			0.513207	7.26653	1.27052	1	1.03602	0.209262		0.557485	8.42485	14.2917			2.56991			0.506356	1.92429	0.687411		1.73914	0.84031		2.07591	1.35541			0.630315	1.27317	0.688353	0.808917		0.830035	1.83158	0.540248			3.05549	5.66495	81.7041	0.851864	1.17083	0.698344	0.376677	2.92817	0.570131			1.01398			0.795711	0.775302				0.500995		0.972293					3.13077	1.44168			2.15929	0.298425	0.795808			1.74419	0.317951					2.69375	0.929563	6.24555	0.655782	0.967088	1.90135	0.77442		0.346803	0.919546		2.32252	13.5011	0.684797	0.324095	0.449735		1.02066	3.82364	1.99367	0.590005	4.12033		2.14385	0.979341	1.02543	0.770134	1.02629		0.347261	0.825942	1.51849	0.662249	1.46204	27.9811				0.90027	2.81345	1.51835		0.392795	0.705748		0.815043	0.517498		4.45963	3.11175		0.915663		1.3364	1.47628				8.76983		1.4136	1.91918
100020493	1.28593	4.15855	0.305357	0.512958				0.345761	2.37484				1.94657	1.89647	0.576458	0.538924	5.75063	5.70615	1.77998		0.671665			0.723007			1.27996		1.17294					0.421753	1	4.07298		1.24066		6.22211		0.688946			0.831916	1.30209	0.70354		11.1491		0.848674		2.9847	1.13796	1.2896	6.25011	0.313445	0.961759	0.193052	0.468774	0.727935	1.16915		0.486011	1.00076		1.92216	0.905768	1.122	2.27196					7.48185				0.16053	0.671381				2.01246	0.621812		2.80508			0.618623	1.30761	0.545614		0.58914		0.540045		1.67282	1.23721			1.61943	0.897557	0.599653			1.14254	0.356364			0.234147			2.01527	0.594826	4.37892	4.58237							0.7799		0.489528				0.328509		0.811771		0.782458	1.5217	1.04879					0.454434	0.647665		0.554628		3.72838	0.50636	4.84591	1.35254	10.3497	0.366579			0.989857	0.364057		1.01014	0.359	1.65768		3.27099	0.270971		1.56438	3.88579			0.280456	1.39195	0.432361		0.726645	0.190197	2.19138				1.56616	2.51315	1.91478	1.61483		0.406311			1.55127
100020496	2.05771	1.6692	0.942293	0.475726				0.637574	2.5927	4.71384	0.155583	0.1425	0.454485	1.00643	0.669211	1.74098	7.04408	4.07584	4.36756		1.04136		0.123576	2.71461	0.156065		1.88189		0.462498				1.17951	0.425203	1.87843	1.31854	1.05629	0.993572	0.160948	7.25698		2.23677		0.387369	1.81967	2.0566	0.535975	0.41486	10.0146		2.28279	0.949068	4.27035	1.27915	2.33693	7.66104	1.0452	2.75308	0.136794	2.46522	1.4882	1.36357	0.393692	1.27295	1.30394	0.149242	2.07932	0.993234	2.19301	2.49862			0.307969		5.76287	1.70081		1.38917	1.13656	0.666432	0.301594	0.302311	0.438527	2.90892	1.52019	0.169543	3.82492			0.673829	1.56692	1.55524	2.65178	1.35296	0.222232	0.637694	0.336389	3.49834	1.59239	0.257877	1.55146	0.913382	0.259026	0.621279	0.598469		0.897289	0.196374	0.326114	0.17263			0.126735	3.73309	0.232378	7.99769	2.87362	0.568965		0.34773	0.488881	0.464482		0.890581		0.449126	0.148663		0.182698		0.610735	1.64847		2.03517	1.37598	0.688657			0.835221			0.936331		0.590487		9.84565	0.885671	3.11768	3.53911	7.44706	0.30191			1.24599	0.440181		1.26963	0.577932	0.800722	0.275678	2.06417	0.25962		1.14548	3.90243			0.916753	2.89262	0.613186		2.10026	0.990954	1.00905				1.50207	1.74194	1.68256	1.86291		0.87515			1.02884
100020497	1.63333	1.54142	0.880872					0.435445	2.30262	3.74898			0.339707	0.808121	0.610347	1.48551	6.30989	3.4715	3.58913		0.753639			2.19608			1.30173		0.472864				1.07954		1.4831	1.83474	0.971319	0.738834		5.15247		1.91214		0.209028	1.55394	1.53319	0.539787	0.39596	7.84158		1.89609	0.680084	3.29895	0.914903	1.67743	6.74871	0.903448	2.32033		2.00578	1.24564	0.989875	0.299101	1.20194	1.32961		1.85099	1.01606	1.55523	2.00302			0.343229		4.52255	1.57002		0.874049	0.904214	0.462567			0.343822	1.96007	1.10034		2.69189			0.452872	1	1.02336	2.13859	0.902357		0.522695	0.421349	3.55163	1.28035		1.34377	0.662083		0.548075	0.566899		0.679596		0.22925					2.83749		6.33013	2.22189	0.322682		0.27666	0.368963	0.327438		0.645708		0.318691					0.484548	1.40289		1.72598	1.23821	0.618319			0.475834			0.896573		0.423429		7.50246	0.719009	2.68069	3.24642	5.89847				0.783667	0.324598		1.15988	0.587405	0.716179		1.82569			0.964145	3.85793			0.747803	2.51625	0.511427		2.25506	0.876241	0.945503				1.23647	1.55685	1.58509	1.6014		0.680642			1.03585
100020502	1.04248	1.00201	0.519989	1.08734		0.361846			0.732557	3.43108			0.893469	0.813649		1.97532	5.57504	1.77816	1.0007					1.30236			1.01609		0.804134				3.50272		0.477107	0.349689	1.1281	0.364115		1.89666	0.621032	1.20209			1.53001	1.48183			2.98795		0.432473	0.413929	1.65659		0.904369	2.04913	1.31703	1.48431		0.964784	0.620583	0.247395		0.501707	0.545914		2.18455		1.1375	1.99342					2.82874	0.973386		1.14065	2.36218		0.392593			2.27458	0.250487		1.52119				1.80223	1	0.853686	0.517376	0.355341		0.592532	2.65751	1.17134		0.572783	1.29841	0.627733	1.20516	0.368719									2.20759		2.42476	0.911878				0.346776										1.47696	2.05897		0.641938	1.04925	0.475381			0.369026			0.356391				4.28605	0.789593	1.22866	1.66235	2.50141				0.65878			0.892552	0.268443	0.546165		1.73585			1.51634	1.8704			0.498504	1			1.00823	0.479709	0.751594				1.96186	1.26467	0.744273	1.63304					0.680393
100020514		0.833712			0.777972	0.798917	0.713677		0.971563	1.0075			2.40278	2.05257	3.03723	3.75286	5.2645		0.804929		1.32231	0.322905	0.992499		0.941398	0.737326		1.72826	3.03106		0.342221	1.06953		1.38019	0.674371	1.54361	0.636019	1.12945		2.88953	2.31884	1.18495	1.70693	0.867697			1.99024	3.08317			1.84246	0.761086	1.13854	0.962796		0.226536	0.689176			0.664623		1.32531	0.827077	8.82292		0.547087				1.34681	0.973464	0.54498	1.03935	0.593438		0.777008	0.24152		3.98051			0.563111		0.432137		0.722717	1.40186	1.73932	0.787898	1.32237	0.741854	2.81302	1.83973	0.885973	0.643515		3.95268	1.1141	0.713472	0.372201				1.07325	1.43255			3.25082	0.416238		3.92954	0.426591	0.752881	1.76562				1.55345	1.50068			0.26348	1.32852	2.45053		0.495585	0.872517	0.883769	3.4512				0.328923	0.379495				0.813103	0.247013	0.983568	2.17807							1.01563	3.29823	1.81696			1.13477		0.31271	0.323124		2.48894	6.58392	0.290932	0.516757		1.39921		4.45614	0.622076	1.83206		1	8.28201	4.82669		0.37032					1.2673	0.645017	1.61283		1.96188	0.377939		0.785284	3.77585
100020515	0.544883	0.535477	0.549898	1.00847	1.51423	2.43249	0.485291	1.36779	0.700602	1.85117	0.626142	0.782777	2.9307	1.59669	1.5223		0.991534	0.744462	0.789502	0.703693	1.83269	2.4299	0.274047	0.415372	0.609964	3.04484	0.58139	0.856669	5.86034	1.77741	8.26276		0.796176	6.29582	0.558914	0.483837	0.452637	2.31402	25.1202	1.89458	6.28828	1.40499		4.63152	1.10792	1.14209	0.320482	1.41774	0.70571	5.3382	0.793122	0.393575	0.306172	1.11852	0.929409	2.51512	5.48895	0.74218	0.274289	0.570255	0.673497	0.347982	0.117427	0.571194	1.02095	0.840147	3.4744	6.21288	3.62819	1.83538	2.41252	0.841374	0.350896	1.17734	0.649376	1.47173	1.37797	0.348396	5.27068		1.78336	0.842076	1.23962	7.38411	3.76201	1.475	1.44908	0.897122	0.268057	0.767505	0.855159	1.55407	1.68361	0.260151	5.36826	0.14409	1.7355	0.238739	0.587507	2.27168	0.876738	1.2737	0.728762	0.466417	1.06092	1.56943	2.47841	1.03322	0.527882	6.01738	1.14855	5.06011	0.247951	0.5595	1.34031	0.681287	0.341712	0.270966	0.855284	0.413746	0.899614	5.9943	0.400811	0.425546	7.45345	3.06935	2.76207	0.416119	0.77599	3.8499	1.22818	0.686516	0.301599	1.21437	0.427172	2.35985	0.272665	0.476093	0.224806	0.182054	0.410885	3.48717	0.165847	1.03808	4.95681	0.906948	1.05227	0.271029	7.30657	0.424907	1.66709	0.501767	0.928666	0.0521266	0.202776	0.198194	1.92374	0.56109	0.568687	1.78475	3.26856	0.490122	2.9911	2.76792	3.14501	2.03901	1.13313	1.85113	10.8228	0.922526	1.18287	2.99214	0.429172	0.604939	0.195277	3.57131	0.467737	2.65229	1.86822	48.288	0.352113	0.690192	0.711967	0.470629	2.2476	0.8419
100020536	0.199483	1.61682	0.385649	0.314773		2.19451	1.34157	0.279879	0.220295	1.32715	0.25323	0.440501	1.16508	2.36018	0.921567	4.8247	0.308622	1.83888	0.916799	0.237324	1.32961	1.47367	0.782873	0.793911	0.796997	2.27541	0.748343	1	2.18676	1.8785	8.32792	0.537637	0.097862	2.44828	0.895242	0.410104	2.43909	0.34335		0.693823	9.10513	0.399631	0.765534	1.3423	1.04147	1.79162	0.381121	0.558251	0.584313	5.13439	1.60361	1.53625	0.22507	4.66755	1.27427	0.582586	2.38016	0.909726	1.07848	0.731491	0.21737	0.747616	0.501997	1.5832	0.951276	0.405059	1.36951	22.7603	2.68103	0.929687	0.341236	0.750085	0.85353	1.48832	2.08563	3.91369	2.65447	1.25708	1.42116	15.0865	2.39996	0.322638	0.741763	61.4665	3.94057	1.51653	0.229096	0.214855	1.15402	0.326513	5.87373	0.61029	1.67769	1.00325	6.86364	4.907	1.34143	0.502554	0.336755	0.382573	0.295367		0.480266	2.65194	3.78081		0.467737	0.307027		2.07991	1.20232	0.99509	0.911483	1.46902	15.8839	24.7304		1.59488	2.036	0.178246	1.45052		0.226461	0.888442	4.47088	0.941474	1.05212	0.151724	1.59574	0.895376	0.466598	0.360661	1.93087		0.540128	0.56391	0.955967	0.348899	0.275578	0.317736	0.499913	2.00773	0.130196	0.374564	3.0651	1	3.14538	1.05964	0.454336	1.92825	0.603234	1.75236	0.348781		0.309954		2.19971	0.892034	0.635714	1.36361	2.67984		0.609521	0.920173	0.167175	1.72881	0.259121		1.23203	1.0902	3.37216	6.23083	0.581766	0.669441	4.4229	4.7956	1.59876	5.04377	0.333822	1.07102	1.53626	0.543913	2.16719	0.66509	2.90047	4.8151
100020541	0.71624	0.948206	0.772321	0.588342	0.630687	0.560542	0.400901	0.531693	1.02546	0.846701	0.529923	0.467512	1.18247	0.558429	0.542353	1.803	1.14564	1.48966	1.31943	0.521099	0.939813	0.634557	0.379987	0.752502	1.33462	1.66056	1.43116	0.686547	1.5056	1.00243	0.926638	1.96717	0.724724	0.923025	1.66401	0.653215	1.60363	1.3265	1.16612	2.03743	0.539192	0.294942	1.2947	1.39264	0.561146	1.92251	0.775366	1.12732	0.935296	1.21735	2.09518	0.992261	2.12502	1.88275	1.29689	3.10016	0.854861	0.416059	1.64062	1.37085	1.26231	2.0002	1.20596	0.940371	1.53446	0.934873	0.837706	0.769308	0.499683	1.32232	1.19837	0.739312	0.824409	0.6655	0.695698	1.0631	2.54331	0.970685	1.08492	1.69261	1.98866	0.94886	0.824409	1.03354	1.57938	1.40935	1.25397	0.691617	0.885966	0.907086	0.622545	1.32497	1.41936	0.830482	1.07036	1.47579	1.72208	0.827714	1.71952	0.857544	0.178286	1.72729	1.67076	0.752413	1.18054	0.238115	0.271035	0.491128	0.504333	2.36992	0.23175	1.6493	0.41832	2.86725	1.16472	0.363224	1.60636	0.630316	1.406	0.68281	0.433552	0.451914	0.960928	0.959465	2.09519	1.3386	0.862976	1.24042	1.23981	1.60393	0.997128	0.947104	0.415001	0.28925	0.542531	0.942495	0.896934	0.852273	0.136986	1.18033	0.957592	0.750374	2.10208	1.17749	1.99529	1.18487	1.36024	1.73754	0.452628	0.966936	1.10283	0.696336	1.02191	0.533858	1.27412	0.707737	0.886627	1.33307	1.04448	1.59567	0.976106	0.418523	1.0049	1.01097	0.815729	0.911346	0.453312	0.7789	0.497146	1.02263	3.27737	2.10346	1.45256	1.19153	2.00776	0.997567	0.79689	0.863412	2.27917	1.16872	1.29218	0.868939	0.873049	0.527502	1.21769	3.3574
100020542	2.28333	0.579945	0.505853	0.798982		0.512998	2.44462	0.884278	0.746704		0.433134	0.274069	0.845855	1.92775	0.875127	2.64737	2.5542	0.380611	0.881316			0.550437		0.574049	0.221403		0.633736	1	1.02959	0.353005	0.316163	2.38851		1.09873	0.616389		2.18421	0.476185	1.03832	3.33236		1.56319	1.5006	0.772446		4.43509			0.160372	1.55387	1.33977	0.89113	0.447301		0.947183	3.54532		0.531207	1.41589	1.94076		1.19569	0.772682	0.270681	3.29203	1.22537	2.6283		0.645329	1.83572	1.18988	2.55055	0.671951			4.93355	2.23789	1.07617	3.07747	1.85711	3.48083	0.455639	1.82758		1.07713	2.15663	0.728496	0.985473	0.398062	0.642613		3.17722	1.21009	1.45655	2.01666	0.848978	1.75851	4.43139	0.880492		1.03081		0.833893	1.61981	4.96974	1.87283		0.627216	0.250674	0.698922	0.943436	1.00572	0.850455	1.98633	1.16226	2.21204	0.282094	0.95977	2.15102	3.40305	0.939461	0.604493		0.394267	0.684159	0.520285	0.48053		6.08304	1.20226	2.76895	1.36305	0.268375		0.470439	2.28954	2.42744	0.771144		3.16041	0.708598	0.810991	1.38592	1.19963	2.70091	0.383622	0.491456	0.395262	0.567206	0.166607	4.48453	1.29727	0.747239		1.44612	0.692232	1.18033	2.38014	1.89976	1.10396	0.431165	0.487921	3.14866		0.711121	1.09811	1.2353	0.744247	0.85581	1.10843	1.18768	2.05035	1.86673	1.9939	1.49715	0.235219	0.549775	1.97159	0.509869	0.337256	1.54281	0.828183	0.291402	0.359754	0.457384	1.67051
100020545	0.577997	1.76003	1.31419	0.591024	0.304017	0.31416	1.68087	0.447819	0.535746	1.52462	0.5323	1.42938	1.78537	0.229957	1.06552	2.17624	0.448244	1.47717	1.56035	0.554202	0.227915	0.121229	1.89035	0.385747	0.403194	1.45303	0.369243	1.5137	1.7367	0.225321	1.03008	1.7158	0.978933	0.223286	0.44515	5.81309	0.53299	2.0985	0.810841	0.540146	0.935004	1.63143	2.10461	1.36707	1.4553	1.01614	0.758618	0.87855	0.578606	0.149627	0.421364	5.56277	0.338323	1.4992	0.525393	0.454539	0.978542	1.44079	1.14321	0.538808	1.20695	0.55175	0.882999	0.534661	0.648151	1.66169	0.654286	0.300107	0.567945	0.64394	0.381961	2.41392	1.10543	2.22325	1.15529	0.311243	3.48231	3.39308	2.07411	1.12235	0.324254	1.30974	0.560776	0.243722	0.428828	0.391348	0.258214	1.61407	1.08298	2.04398	0.845919	0.237011	3.37162	2.88629	1.65673	1.04788	0.83119	2.52363	0.459957	3.59506	0.665113	2.01167	0.329449	1.7251	4.23585	2.01214	3.4786	0.82195	5.55546	1.05501	0.492606	0.900558	1.63065	0.492484	5.12201	0.359151	1.28187	0.560913	1.59889	4.03739	1.96151	3.4615	0.677843	4.3922	0.727043	0.578303	1.74202	1.76344	1.99692	0.388433	0.177643	2.42017	0.260306	0.973255	0.25629	0.131856	0.983856	0.746469	0.450316	0.512536	1.28724	1.29425	1.40314	2.07206	0.313326	0.0951091	2.93428	0.163588	0.973619	0.155631	0.135402	0.585818	0.809083	0.281394	0.254731	0.833894	0.289884	3.24766	1.52199	1.62851	1.29204	1.23857	0.449504	3.1063	1.60628	1.41077	2.01019	0.203016	0.905788	0.715019	3.50786	0.17197	4.59625	1.53521	1.18298	1.19943	1.11065	0.314621	3.1715	1.43895	1.18145	1.45988	0.179943	0.920593	0.460391	2.59796
100020546	0.982394	1.19847	0.968925	0.420234	0.407298	0.599746	1.18024	0.428099	0.352832	1.39794	0.239123	1.68486	1.74104		2.05739	1.24349	0.767783	1.86512	1.40511	0.500639	0.249564	0.240421	1.29375	0.336073	0.30669	1.70769	0.220445	1.38656	1.51655	0.193886	1.85003	1.17499	0.693784	0.349534	0.515585	10.3893	0.431739	1.5081	0.397016	0.52502	1.33569	1.09006	2.15242	0.432176	1.31792	1.50002	1.23422	0.894346	0.480275	0.283839	0.408436	9.81084	0.566657	1.12977	0.158777	0.426095	1.51389	1.17253	1.39563	0.198895	0.816321	0.819882	1.055	0.988959	0.685345	1.69468	0.816237	0.452763	0.344203	0.791457	0.380868	2.28741	1.43261	2.00507	1.41405	0.513097	4.17825	3.36967	2.55123	1.6784	0.455047	2.63052	0.551232	0.254197	0.314782	0.395235	0.29725	1.91899	1.04412	2.47137	1.66255	0.61002	5.27097	2.607	1.98414	1.21888	0.781604	1.60863	0.808907	5.23736	0.603243	0.698509	0.523603	2.10865	9.4562	1.90166	3.85494	0.510516	6.53516	1.24719	0.544775	0.807027	1.5599	0.87881	7.02789	0.510005	0.926946	0.370057	1.66306	7.40608	1.68291	4.59888	0.459193	5.96577	1	0.827257	1.1824	2.91474	1.59791	0.739802	0.212771	3.11983	0.279842	1.41749	0.245991	0.28281	1.10611	1.03394	0.329639	0.31159	0.32361	0.984246	2.72932	1.68782	0.52316	0.130005	3.27908	0.220587	1.15037	0.164154	0.290333	0.352262	1.18783	0.228526	0.313902	0.215046	0.335709	3.99038	1.17436	2.72577	1.35227	1.1957	0.546907	4.21665	0.964837	0.761944	2.33456		0.992115	0.919788	3.10888	0.305596	4.27593	1.13444	2.39395	1.87376	1.20848	0.56975	4.2428	1.10867	0.901779	2.10334		0.768407	0.785039	1.97343
100020549	0.43832	2.09048	0.47995							0.634906	0.702246			2.40564	0.594865	0.705672	0.803355	3.54806	2.79274					1.80268	1.03322	0.690854	1.22926		1.10966	7.17491	0.493087	1.38764		0.882086	4.11229	1.76441		0.843501	0.747564	0.581977	1.63107				0.463505	1.48865	1.56786		0.658779	4.67088	1.00418	1.80765		0.461523	1.28393		1.86256	1.03597	0.344509		0.713284	2.17929	0.439868				0.448399	0.415077	0.99582		1.37029			2.11873	2.25045		0.510227	0.582659		5.50307				0.710836	3.8924		3.34919	0.287629		2.5199	3.28728			2.49801		5.22595	0.504833	0.446956			0.614275		1.24629			0.529113	1.69393			0.661719	1.81987	0.94205	0.781293	2.60847	0.948954	0.605653	2.90767	0.692088	0.599379		3.21133	0.710619			0.568511	2.80329									0.555876			0.702274			0.367822							2.70408		2.98735		2.9072	0.851101				0.87425		0.477182		3.28685		0.773573	2.36826		1.50236		0.371045			0.547374	0.56243		1.04364		1.45735		2.50697	1.32647		0.673726					0.798718
100020550	0.690016	1.91486	0.501399	0.325924	0.0842788	0.112758	0.199574	0.527853	1.59167	1.21941	0.332342	0.243253	0.634989	1.68597	1.10093	1.33959	1.20896	2.53122	1.68587	0.333596	0.0889888	0.0775327	0.373526	0.989809	2.49073	1.69888	0.800953	0.186383	0.867552	2.53017	0.757099	1.59855	0.538453	1.29484	2.74134	1.52522	0.222048	1.51486	1.59005	0.895634	4.23856	0.903115	0.705393	0.179301	1.09139	1.54618	2.93768	0.486695	1.32494	3.37827	1.24961	2.14475	0.315544	1.00505	0.72411	1.59146	4.16468	0.797976	0.459823	0.13066	1.812	2.11661	1.16879	0.389832	0.558044	0.11901	0.368547	1.93407	1.01437	0.125622	2.30634	0.532786	0.53386	2.62844	1.25508	0.410268	0.679142	0.662822	0.355512	2.09795	1.25398	0.172215	0.24745	2.20093	2.05124	0.120647	4.16916	0.462856	0.406609	1.18161	4.1856	0.817494	0.780934	1.32023	0.421747	2.5583	1.17807	0.756108	1.40598	1.14155	0.378578	0.803642	1.15352	0.423586	0.552869	0.994955	2.45019	0.089471	0.10411	1.06704	2.76959	1.51417	0.662628	1.91119	1.83567	0.593321	2.11264	0.742985	0.701167	0.521658	1.88091	1.56356	0.131775	0.113549	1.11472	3.29135	0.520337	0.1106	0.479425	1.24933	0.149817	1.30542	0.82817	0.585248	1.10814	0.198203	1.95899	2.39702	0.351089	0.527275	1.62436	0.419003	0.119922	0.947172	0.514074	0.458507	0.70281	3.81159	0.499919	4.29714	0.292606	3.64697	2.33946	0.566714	0.920057	0.550259	2.82164	0.723393	2.51771	0.257954	4.56521	0.13265	2.00249	4.7089	0.291692	1.85148	0.327337	1.03759	0.231743	1.11355	1.62495	2.62177	1.14583	1.4583	0.350936	4.03357	0.118935	3.06086	4.89535	0.380613	1.21455	0.767711	0.905138	0.200388	0.863319	1.45882
100020578	1.01762	2.10665	1.36041	0.944835	0.423178	1.95812	0.270908	0.258204	0.669313	0.391331	1.46185	0.30563	1.01278	0.815874	1.19154	2.51163	1.29679	2.95396	9.03726	1.86992	4.17259	2.83023	0.293089	0.603151	2.43744	0.326268	0.706654		0.298543	1.84993	0.63991	1.54219	1.19145	1.28354	7.05383	0.202556		0.160778	2.57451	1.55242	0.232124	2.17705	0.829922	0.495204	2.06306	0.479222	1.8661	0.46958	3.49903	2.33574	8.2265	3.05578	0.403933	0.650126	0.236693	6.99615	0.580755	5.51452	4.09788	0.686092	7.41341	1.78747	1.91991	0.358188	0.370546	3.91031	0.73515	1.2918	0.531222	1.78879	2.30423	1.04546	0.260544	0.386262	0.233061	0.788502	1.12685	0.105451	0.149985	1.65384	5.54351	4.97797	0.166253	0.563888	0.856936	0.762902	26.6357	0.157525	0.141628	2.53448	0.34826	0.559097	1.47309	0.693384	3.92273	2.27258		0.570247	0.588644		0.391037		8.84806	0.716429	1.77012	0.970977	0.263622	1.37159	0.885827	0.732388	7.4888	1.51253	4.46848	0.314303		0.797156	0.938337	1.03685	0.987217	0.152316	23.5169	0.165968		4.69284	1.13001	3.4976	1.36519	0.27541	1.64667	0.585644	0.304895	0.520177	0.224631	0.775111	3.34918	3.86734	0.427872	3.513	0.362678	0.454259	0.968425	1.56613	0.695722	15.0296	0.446985	0.946258	1.58947	15.9617	0.608297	5.60089	0.823573	1.40538	1.03133	0.353144	0.705596	1.74638	0.678019	0.919781	0.968668	2.25671	1.06823	0.30918	0.493807	1.6912	1.29028	1.47215	1.27556	2.50489	0.398234	1.94965	2.81846	0.89118	2.17362	1.37164	21.112	0.779832	2.00728	0.598496	0.44512	6.5124	0.759729	7.14853	0.586721	0.327162	3.39924	11.0699
100020631	0.628356	3.80785			2.8574		0.742328	1.95896				0.874386	0.732113	1.85516				1.5418				1.09652		0.759888				0.419324						3.24157	1.95937	1.09788	0.923673	1.75763	0.992835	3.60144	1.90518	1.6514		0.700326			1.40433	1.00047		0.710526	0.605973		1.40256			2.15938							1.11717	0.987892	1.55269		1.07281			0.478691		0.632997	1.3189	0.667548	1.48312	0.70309		1.216	0.776157	0.951013	0.788565		0.667593			0.612147					0.85986					0.953131	1.44268	1.48862	2.17364					1.67402	0.509171	1.38584	1.50343	0.571978	2.15033	0.793387	0.889934		1.36217	0.856134	0.93147				0.648425			1.81251		0.804008			0.748692	1.21	0.869397	0.88429	1.99418	1.15949	0.658299	4.7763	1.17046	0.685394	1.00038	1.49165	0.560995		0.974955	0.729289	1.10065	1.34071	2.17628	0.648172	0.720643	0.415849	1.39246		1.0188			0.612736		1.61809	1.7254		1.86821	1.0357				0.599069	0.648835		0.905122	0.764333	0.628445	0.999617	3.99682	0.89874		1.60121	0.571318			0.859049					1.21822	0.410113		1.6852
100020819	0.382647	1.82169	1.04712	0.495721	0.678264	1.1801	0.328593	0.652689	4.16844	22.6705	0.327829	1.81488	1.11893	2.97272	0.333855	0.800405	0.435819	1.49046	1.15058	0.165928	0.383166	0.941125	0.283996	0.487079	1.31451	3.40794	0.890278	1.22764	0.562699	0.973208	0.624502	0.732401	0.213993	0.884183	0.642434	1.16225	3.21412	2.92478	1.52274	0.242233	1.20451	0.523216	1.7141	0.454171	3.37702	3.1397	3.2063	7.52605	1.49189	0.788246	1.78993	1.15201	2.04226	4.00848	0.177743	0.509512	0.331644	0.622102	0.657088	0.221606	1.24562	3.08281	5.15703	3.38762	1.12626	0.86594	0.467795	2.4843	0.290484	1.82122	1.36538	0.368724	1.12246	1.64325	0.752525	0.571671	1.096	0.7488	0.600157	1.69939	0.564104	0.802968	0.273294	2.89882	0.314893	0.607168	0.748782	0.257383	0.301333	1.08441	9.52771	1.89149	2.09051	0.252356	1.63991	1.65836	1.28093	3.19674	1.38516	0.656282	0.209682	0.45129	1.03912	1.6991	0.957846	0.72045	3.69467	0.293452	0.924113	0.82813	0.97579	0.997178	2.05962	1.06957	10.2613	0.777847	0.581839	0.388219	1.02359	0.350114	0.917447	7.45141	0.711187	1.01855	3.32014	2.0251	0.960211	0.258675	0.709309	0.672239	0.65121	1.19891	1.21134	0.986703	2.00472	0.472112	3.70189	1.45072	0.725284	0.437992	4.8588	1.55256	0.263816	0.652044	0.591375	1.8909	0.75246	1.25435	0.944715	1.37684	1.69149	3.94037	0.84899	0.764689	0.297998	4.96337	1.19855	0.816248	3.04207	0.661694	0.890627	0.753223	0.69479	2.17933	1.0133	0.312838	1.5599	0.953437	7.74329	3.235	2.38499	0.779174	0.93974	1.81825	0.703402	1.10566	0.322905	0.842628	1.65258	1.79487	0.896267	1.20358	1.07169	0.807699	1.68434	1.21487
100020822	0.669925	0.346875	0.734095	1.87452		0.584485	0.530489	0.119299	0.597412	1.68044	0.384862	0.79862	4.543	0.488123	0.653078	0.763343	1.07517	1.01859	5.26234	0.293462	2.3652	0.260278	1.50574	0.188865	96.3422	14.2325	0.194881	0.567842	6.28433	2.64185	2.92767	0.786416	0.724331	0.345308	1.8189	1.03512	0.358594	1.26271	1.98026	7.26129	0.951145	1.4327	0.265287	1.33382	0.49025	2.45391	0.129985	0.478307	2.65965	2.55452	3.86439	2.13259	1.21405	0.530676	2.69432	19.3698	2.98402	0.828668	0.521671	1.51515	2.90859	0.769123	1.03621	0.989424	0.219981	0.412343		9.77178	0.253392	3.07978	4.31688	0.871518	0.36632	4.64741	0.318597	1.28119	0.253334	0.607033	0.215969	2.80661	1.95498	0.436832	0.174721	7.74267	1.082	1.35224	3.07334	0.977442	0.33824	2.61142	11.822	0.862224	0.918864	0.981893	4.46879	7.62421	0.260501	0.120752	0.501889		0.470788		0.76875	0.538111	0.386658	0.645916	1.55727	5.52298	0.26884	1.37456	1.05783	3.22839	1.1611	0.738158	2.45542	3.07812	3.67333	0.491743	4.59656	0.194279	1.15707	0.0636949	0.70253	4.10111	1.00377	5.35046	2.5771	0.467557		2.76202	0.200743	0.435329	0.411121	0.129966	0.702999	1.80611	0.763441	3.4005	0.576304		0.173154	1.20108	1.05913	0.904105	0.805915	51.2743	1.08069	2.01695	1.34154	7.00257	1.15441	0.98473	1.08903	0.475663	0.501186	0.411879	1.24158	0.15267	0.299731	0.897096	1	0.298747	0.414605	1.70231	0.345968	1.21068	0.242991	0.914647	1.95943		1.67179	6.55263	0.497787	0.348268	3.14257	1.57209	0.835112	13.2434	1.07913	3.91993	0.798773	0.255411	0.304757	0.861715	2.52955	2.49564
100020823	0.539152	0.771967	1.25027	0.26201		1.29278	0.57337	2.82055	4.64264		0.847044	2.08674	0.19908	5.25215	1.23719	0.371915	0.736583	0.751777	1.66324	0.293472		0.472251		0.820774	0.205818		0.945121	1.28168	0.261252	0.976111	2.02908	0.456338	0.120368	0.746957	0.673112	2.25574	2.3726	1.36672	0.0620556	0.240582	0.0751156	1.41576	5.64472	0.630611	0.790314	0.882154		8.73202		0.478823	1.54431	1.15059	0.0807936	2.62973	0.688323	0.30894	0.156672	0.360908	2.44769	1.26426		0.6357	0.152124	5.26244	6.05573	1.95271	0.542876	1.94963	1.70424	1.53702	0.357845	1.03961	1.20148	0.697442	0.124616	1.9671	10.9783	0.754897	1.14635	0.559849	5.18317	2.34541	1.17708	1.35792	0.591922	0.586841	0.113416	0.224875	0.683705	0.469326		1.18835	2.13645	0.654466	1.34037	0.13592	3.38079	1.93395	1.48462	2.43756	0.123079	0.151558	0.774739	1.57287	1.17669	0.210561		0.17684	0.384875	1.61983	4.5415	0.509666	1.22855	0.492443		1.38024		0.517867	1.15427	0.495951	1.06642		0.122244	0.982394	1.88547	1.94963	0.777517	1.04602	1.78111	1.30708	0.391888	0.68234	1.27453		1.7095	0.400843	4.47117	0.763432	0.51284	12.9976	0.576001	1.20009	1.4079	0.889845	0.272776		0.518915	0.202563	0.353849	0.12256	0.505827	0.355887	0.458992		0.936332	0.536599	5.30478	4.63905	1.78484	0.848733	0.547104	0.268816	1.08093	1.34674	0.827604	1.69264	7.51722	2.52393	1.80722	16.7577	0.562938	1.37789	1	2.57627	1.90221	0.0919064	0.663923	0.335331	1.17198	0.403812	1.67741	4.20474	0.811038	0.885346	2.70913	0.95967
100020825	0.787234	1.67645	0.847116	0.769782	1.75902	0.796744	0.804946	1.49688	1.686	0.919633	1.14985	1.31398	1.19721	2.04434	0.843402	0.818494	1.29274	1.07768	0.667616	1.243	0.690556	0.795398	0.660069	0.78758	1.55167	0.762083	1.08162	0.975141	0.662615	1.11187	1.34901	0.950179	1.8275	1.39895	1.58713	1.26206	0.946736	1.48774	1.08173	2.16029	1.08514	0.950461	1.00556	1.15953	0.668757	1.09469	0.370932	1.1601	0.819905	0.938139	0.994988	0.680841	1.05685	1.26855	0.731321	1.4895	0.551053	0.392968	0.96003	0.960998	0.292916	1.1322	0.994961	2.85625	0.848771	1.11565	1.05397	0.771847	0.733175	1.24677	1.81516	0.943849	0.723914	1.17801	1.03429	0.785715	1.18296	0.831573	1.34947	1.24824	0.888578	0.814802	0.959289	1.50714	0.609189	0.856096	0.930343	0.311298	0.429954	1.34307	1.22189	1	0.802448	0.465637	0.574014	0.664254	0.810774	1.48302	1.55066	1.29123	0.64897	0.934506	0.809622	1.73215	1.15121	1.18686	1.14388	0.752557	1.23345	1.14332	2.03214	0.458246	0.801637	0.990977	2.25396	0.52261	0.599484	1.20027	1.35286	0.994312	1.21492	1.57089	0.591239	0.996334	0.781547	1.16587	1.16824	1.47805	2.2772	1.45561	0.945562	1.05637	0.994975	2.91372	1.52499	0.858118	1.5682	1.54684	0.920747	1.05062	0.835192	1.21629	0.579307	1.62505	1.76918	0.480318	0.669056	0.960866	2.08263	0.77263	1.74695	1.09649	0.809877		0.977552	1.86849	1.34231	0.618828	1.63859	0.74169	0.722554	0.914634	0.728081	1.19366	1.18615	0.55909	1.65525	1.84601	0.962749	0.821741	2.50077	0.944307	1.24491	1.34809	1.17233	0.977148	0.343022	0.902558	0.809533	0.699809	0.942889	0.812797	1.36707	0.558209	1.22706	2.11165
100020833	1.07252	1.14742	0.582071	1.08692	1.00524	1.67643	1.55294	0.555261	1.02756	1.56674	0.538053	0.775886	0.684007	1.24755	3.06682	0.462751	1.091	1.42996	1.02912	0.536103	2.49912	1.40421	1.43824	0.551154	0.989543	0.718684	1.00137	2.15727	0.839695	0.853779	2.53456	1.84752	0.610391	0.863374	0.73301	0.291512	1.47419	1.0261	0.592877	2.08795	1.32102	0.862596	0.875947	0.542824	1.68028	1.06396	0.812518	0.508589	1.5939	2.03317	1.38598	0.349552	1.07488	1.62232	0.66877	0.925132	0.743052	0.867535	2.80779	0.389243	0.649726	0.911923	0.809248	1.41249	1.00674	1.04583	1.04169	0.990619	0.567073	1.14203	0.591482	0.920262	0.830905	2.00456	1.48849	1.51914	0.599341	0.590133	1.04682	0.801918	1.14571	1.00121	0.969297	3.4126	1.74055	2.19805	1.13901	0.80474	0.563397	1.95025	1.89114	1.30227	0.762174	0.383526	2.82364	0.802739	1.21344	0.678479	0.328378	1.36558	1.23414	0.601456	1.35394	1.153	1.09651	0.679959	0.401038	0.581423	0.540299	0.83756	1.72534	0.962966	0.717681	1.39704	0.807382	1.85219	0.809024	1.48522	1.0699	0.620854	0.973667	0.571787	0.853183	0.525353	1.43125	1.19077	1.36869	1.4672	0.838868	1.11521	1.04368	1.0548	0.592743	0.545786	1.71219	0.792398	0.927309	1.80771	1.05121	0.717727	0.653547	0.918548	1.20228	0.951942	1.9961	0.975217	0.78851	2.02021	0.841228	1.06868	1.5579	0.700769	0.720438	1	0.649181		1.35797	1.4356	1.53238	0.933151	2.01408	0.903407	0.815333	1.1186	2.16967	0.567775	1.06147	0.955214	1.37218	1.21483	1.48578	1.03819	0.833322	1.0331	1.04599	0.867106	0.729232	0.722716	0.532731	0.853811	0.793401	1.5105	2.24818	0.277591	1.01183	1.17732
100020837	1.49139	1.45519	1.08927	0.578666	1.67219	0.592761	0.497118	0.458417	1.18312	1.27645	0.258104	0.512148	0.877093	0.595427	1.36064	4.0956	1.69752	1.20184	2.21108	0.449472	1.77666	0.326558	1.09927	0.715556	1.91715	2.44065	1.0445	2.10627	1.45396	0.490562	0.744519	2.38253	0.337106	1.52025	1.04433	0.441007	0.530519	1.35246	0.464044	1.10976	0.417758	1.57802	1.12825	2.58091	0.57076	0.570167	0.85524	0.720169	1.25729	1.97414	1.5776	0.686853	1.13773	1.34074	0.675026	1.83897	0.652573	1.78422	1.23894	1.88246	0.698512	1.09946	0.602254	1.5256	0.323867	0.868476	0.511856	0.445509	0.581723	1.17868	0.98429	0.954401	0.397688	0.569354	0.461565	0.958595	0.700074	1.32259	1.34638	1.16991	0.938548	0.552092	1.18397	0.736644	1.04385	1.23665	1.30816	0.874761	0.351671	0.643585	0.888416	0.967994	1.25415	1.07476	1.08593	1.05679	1.32532	0.568833	0.116404	0.946062	0.559175	0.431626	1.46985	1.01571	0.972972	0.661787	0.677984	0.420392	0.877462	0.877362	2.00499	1.71296	0.932821	1.29081	0.911032	3.11092	0.496976	0.919763	1.47354	0.408381	1.55093	2.15755	0.658753	2.65907	1.24064	1.30998	1.54608	2.26945	0.603379	1.00127	0.361781	0.352074	0.398384	0.272223	0.780445	0.849169	0.602693	0.787027	0.438655	0.861035	0.701591	1.37171	1.74635	1.0374	1.43021	1.39159	1.27147	2.94866	1.39737	1.53825	0.757363	0.780063	0.82696	0.623632	0.921995	0.396705	0.55187	0.572502	0.808239	1.3412	0.994951	0.611533	0.947454	1.37109	1.10305	1.34718	0.523832	0.838224	2.17634	1.54115	1.8042	0.875875	0.66879	0.816078	2.70243	0.845016	0.998728	0.971867	1.07527	1.9927	2.60207	1.45433	1.38868	1.82358	1.20282	1.23674
100020848	0.955355	0.932222	0.581983		0.478775	0.465214		0.489584	1.64067	1.02891	0.617396	1.29328		1.01614	0.475332		1.01056	1.12891	0.50241	0.424196	0.232724	0.392293			1.37229	0.551807	0.572299	0.995626		0.51713	1.34134		2.2565	1.5269	1.16266	0.472724	1.67754	1.40236	0.973596	0.766156		0.460835	1.31633	0.672443		1.49723		4.49834	0.619178	1.67048	0.825125	1.13532	0.995515	1.43606	0.722074	1.00426	0.385786	0.830084	1.27042	0.370832		0.929514		0.727701	2.0275	1.42431	0.966052	0.415917		0.995738	0.340155	0.55993	0.761721	1.01151	0.515993	0.668086	4.41594	0.64239	1.0703	1.9147	1.86802	1.18807	0.526067	0.760406		0.422881			0.471744	0.679452		0.354897	1.08314	1.06862		1.99009	2.58942	1.161	3.34552	2.50356	0.419884	2.21025	1.04458	0.710697	0.622109				1.45285	4.00567		1.21828	0.585482	2.61064	2.3923		1.46632	1.12503	1.05378	0.629107				0.672365	1.99827	2.07553	1.13199	2.06194	0.962466	0.322576		2.0972	1.6413	1.75952	0.907716	0.771544	3.84123	2.01593		1.16136	0.962191		1.34144		0.746045		1.53715	0.915886	0.975736	1.47182		0.662227	1.12186		0.724198	0.687807	2.4373	1.09992	0.665847	0.844969		1.51561			1.21908	0.825702	1.40605	1.03445	0.248937	2.11833	1.77523	0.977714	0.671804	1.01473	0.809462		0.606436		1.12814	1	0.976715	0.85114	0.579469	0.436371	1.4702	1.13029
100020853			0.455878	0.507466		0.401497													1.53143		0.869574						1.72376	0.491623	0.947045	0.475246	0.913558	0.698194								0.875178	1.05276	1.1268			0.772259	0.804791		0.849473	0.782359	2.7723	2.7156	0.598622		0.673836	0.630802	2.35431	0.627357		1.55371	1.19083	1.12696	0.864801	0.823333	0.52925				9.054		0.582838	0.607018			0.643853				1.60989		1.4737	4.31812		1.08294	36.4445	2.67542	1.37963	1	0.501426	0.694411	1.58504	1.62641		0.587492	2.9276	4.77933	0.940312	0.615237				0.730256		0.528478	1.56276	1.93518			1.23948		0.584977	1.18502	1.57313		1.69136	9.71117	25.131		1.67728	1.83088				0.712888	2.7214	2.91356	0.527844	0.642721					1.8434				1.11037						0.914841	0.84209	0.286283	0.829882	2.20463	1.96367	0.876733	1.01405	1.08445	0.676265	0.827814	0.35514				0.660406			0.353528	0.962819		0.606766	1.03747	0.63201	1.17599		0.837555	0.332007	0.472503	0.601047	0.938245	1.59989	1.08552	1.26658	1.0746	1.44803	1.71534	0.434295	0.517628	8.63436	1.01439	0.986736	2.39649	4.0168	6.52884
100020866	1.50265			0.344664	0.364049	0.246063		0.272557	0.520867	1.85794	0.426332	0.507145	0.383538	0.86781	2.47387		0.766653	0.626131	1.20163	0.402339	0.561793	0.483908	0.381433		1.25282	2.18837	0.413105	0.553629	1.2737	2.07576	1.14003	0.126264	1.17038	0.456238		1	1.42371	1.14493	0.390457	1.1677	0.48004		1.17576	1.34881	0.493975	3.28693	1.09622	1.55396	1.76076	1.54689	1.25489	1.40581	1.63901	1.78305	0.759394	2.08435	1.64198	0.585865	0.795852	0.858487	0.858044	1.71709	0.403377	2.22565	0.731517			1.83874	0.332477	2.0972	1.05035	0.491479		0.930639	0.434432	2.26555	0.377774	0.840168		0.817149	1.99188			0.797459		1.73431	2.63372	1.4436	0.16954	0.705282	0.971397	1.18241	0.420729	1.72206	0.565616	0.756562	0.810389		1.08004	1.98579	0.478589	2.14814	1.40048	0.249514	0.546258	0.231739		0.762415		1.60712	3.93988	0.867726		5.78866	0.650049	1.02397	1.8232	1.30654	0.401806	0.983182	0.281876		1.29307		0.367943	2.64681	1.39964	0.59164		1.03525	0.292445		2.25985			0.319171	1.93934	0.201202	0.182991	0.886045	1.39363	1.43486		1.05947	0.521649	1	0.326625	1.05738	0.712489		0.589757	2.65296	0.158339		1.69248		0.788981	2.19351	0.54447	1.00474	0.400565		1.64753	0.994131	1.03566		1.4486			2.31998	3.15942	2.11749	2.6546	0.365279	0.556446	0.804491	0.359039	0.49018	1.31687	1.74079	0.229554	0.631622	0.265354	0.801453	2.77104	1.45393
100020893	0.86971	0.97005	0.620411	0.692068	0.892169	0.802412	0.754564	0.688267	1.45939	1.2308	0.771509	0.912537	0.917766	1.35514	0.905752	1.09719	0.907219	0.847912	0.815508	0.634832	1.07518	0.60143	0.756884	0.667355	1.15352	1.07097	0.724871	0.867396	0.751119	1.34553	0.782922	0.853171	1.16245	0.916317	0.88204	1.49134	1.18478	1.18187	0.939831	1.72549	0.857629	0.878283	0.907743	1.04567	0.918357	1.24132	1.00632	1.57995	0.99533	0.990247	1.13171	1.18128	1.10114	1.11165	0.814456	1.67019	0.818524	0.831956	0.814567	1.01672	0.831686	1.19741	1.15784	1.64337	0.853111	0.651365	0.913681	1.18243	0.637472	1.21786	1.35507	1.42128	0.971723	1.25626	0.91052	1.08443	1.08969	1.00536	0.991073	1.24323	0.855922	0.545793	0.779773	1.32337	0.813711	1.13014	1.39238	1.04279	0.923284	1.08214	0.825776	0.878598	0.965215	1.00006	0.978496	1.11399	1.36801	0.836367	1.46132	1.47775	0.68034	1.71367	1.3855	1.45104	1.28549	1.18669	0.936637	1.03709	0.994951	1.18062	1.68512	1.2269	0.65564	1.49869	1.46015	0.865414	1.31297	1.37023	1.05088	0.925526	1.0427	0.86423	1.02846	0.824713	0.983377	1.28618	1.09368	0.863838	1.35477	1.33384	0.747127	0.873045	1.3875	1.45726	0.911109	1.10851	1.14534	0.833084	0.733092	1.13284	1.21269	0.966406	0.818655	1.08292	1.20317	0.743171	0.966224	1.00464	1.43275	1.16248	1.00696	0.870109	0.672384	0.736147	0.997364	0.740121	0.921738	1.30348	1.39756	1.14749	0.926478	0.867992	1.21504	1.42917	1.06274	0.804358	1.06144	0.742497	0.707005	1.6239	1.87544	0.822033	1.30648	0.985879	1.01833	1.14542	0.763652	0.920258	0.981342	1.06558	0.692421	0.860746	0.783922	0.721894	1.13587	1.36291
100020902					1.32026			4.93243			0.348668		0.383469		1.78818			0.275071	0.669541		0.781057	5.84753				0.308875			1.02399		0.582663	1.89313				2.63152	1.57368	0.424515	0.303665		2.95125				1.99023		3.17564				2.24938			1.66483		3.0779	0.976009		0.291904	0.397164	0.584646	0.340025	1.73636					0.350168				0.822489				2.90515	2.4155		5.13299			3.02998	1.3645		0.53316	8.27081	0.442789	0.439266	0.371885	0.533486	0.468897	1.15601	1.08535	1.51368	0.267345								2.31299	0.322067		3.00317		3.01359					0.913383			0.648248	6.71026	0.389231	0.31072	0.636073			2.17137	3.21975	1.7051			0.144698				0.342846	0.454536	0.562292		1.19766	2.63844			0.585827	0.535873	1.22113	31.374	3.28727	0.798567	1.59576		1.9396	1		0.480465			0.538802	0.133984	1.30864					2.16294					0.198678			3.20886	1.13536	1.67595	0.319361				0.575271	0.325391		1.10912	0.194794	0.594893	0.675157	0.310233	0.156164		2.5482
100020908		0.385661		0.201239	2.30182			15.2525	0.441586	0.431004	0.782895		1.16535		6.88659		0.235941	0.452923	0.995363	0.258077	1.04912	6.06702	0.382622	0.366307		0.496441	0.225231	0.264318	1.38889	0.516584	2.27282	6.22561				36.8613	2.63492	1.00464	1.01996		5.14059		0.340584	0.193222	3.03812		5.85011	0.723329		0.269755	1.94772	0.378221		3.7772	0.550975	3.58114	1.30171		0.302394	0.576643	0.798366	2.17361	1.70251	0.196296		0.143084	0.964247	3.4159			0.186375	2.29471				5.08756	3.31913		5.34867			4.70128	1.29209	0.375964	0.841203	10.568	0.468448	0.867325	0.56499	0.719777	0.307727	2.18369	1.78649	1.354	0.172546		0.133533	0.165358	0.318107	4.74065	0.145575		3.00848	1.81312		5.84524	0.216493	3.0873		1.80664	0.407353	0.1923	1.9216		0.61465	2.25066	3.78641	0.542899	1.03216	1.66603		0.328719	1.46604	2.60938	7.308	0.207391		0.622473		0.169839	0.117361	0.915782	1.76402	1	0.09216	2.80845	6.33307	0.17885	0.316763	3.48273	1.13202	1.83007	4.64661	2.00555	1.68416	5.12169	0.167517	2.21301	1.2634	0.325269	0.623903	0.192259	0.279434	1.3641	0.388808	3.64043	0.102279				2.99547	0.369222		0.373987	0.187303	0.854925		0.672248	5.4634	11.4222	2.25404	0.338984	0.122902		0.117758	0.345134	0.740566		1.93785	0.453825	2.35591	2.57694	1.13829	0.250327	0.696803	1.64762
100020912					0.828957			0.99997	0.285926		0.52908		1.21709		2.85734				1.05736		0.865329	4.99862	0.238729			0.219665			1.14918	0.464666	1.68248	0.371203				1.4141	0.634182	0.233362			2.39266				2.33656		2.31958				1.00003	0.225786		2.98228	0.257027	0.381459	0.732191		0.182296	0.366585	1.10935	0.919637	1.5257									2.86376				3.33247	2.49091		3.0011			0.970075	1.02129		1.76657	3.68581		1.21862	0.358036	0.337354	0.278887	1.94782	1.99175	1.83743	0.262466					0.716741			1.31226	1.6551		0.907207		5.59226		1.15014			0.447835		0.301489	4.25576	6.01489	0.427787	0.67143	0.295017		0.148864	1.8265	1.16259	4.47126							1.32746	1.27933	0.935052		3.50939	2.76154		0.125472	5.2482	0.590886	1.38347	47.0749	1.37332	1.35254	5.5437	0.24796	1.96198	0.58061		0.731495		0.241327	1.58796	0.524975	0.315377					2.00482	0.383209				0.332778		1	2.72578	6.61133	1.55904	0.249709				0.970015	2.61085		0.744444	0.598881	0.489592	1.76546	0.929555	0.38807	0.689816	1.78613
100020973						3.11332	0.611774			0.939062	0.293325			0.511088				0.97034			0.748657	1.09882	0.722341			1.01954			0.970148	2.23561	0.436171	3.40598								0.821409	10.9768	0.557484	0.838487	1.85891	0.789597			0.799877	0.818558	2.45487	0.541872		0.713391	2.20709		0.340447	2.03433	0.711376		0.428152		0.572697	0.980455	3.77714			1.69202	48.3029	1.11883				0.587911						1.64973	7.92765	1.02943			138.669	6.41449	1.45737		3.74056					0.679921	0.413665	3.39211	5.07397	2.029	0.586006						0.298067	0.947163			1.87467		4.46053	1.816		0.781634	2.57627	37.8683	51.0048		2.16909	0.962569	0.292242			0.69009		2.05938		0.236094				0.641363	5.93413						1.22876	0.341463	1.41547					1.05399	0.195207	8.50977	0.428318	7.09258	0.52505		1.58067	0.879695				1.12433	0.327323			14.9414	0.54435	2.78934	0.401459	0.492648	0.371517			0.37325	0.423652	0.569092		0.852796		0.419321	5.70943	0.348518	2.03525		5.66469	1.62855	2.14822	1.1717		1.41829
100020975	0.538057			0.509321	0.393041	4.10713	0.926859			1.60724	0.69115			0.333588	1.03172	0.356405		4.06195			0.976989	2.30245	1.19959			0.742192	0.501411	0.396445	1.24258	1.30797	0.997559	3.96489		0.297487		0.81405	0.700918			0.51475	5.35119	1.51925	1.67026	1.24799	1.31553	0.508114	0.602271	1.38989	1.46725	1.63734	1.13841	0.55816	0.979514	1.65282	0.332842	0.456688	1.7904	2.3422		0.775023	0.398214	0.308712	1.66977	1.52387	0.265424		1.24788	15.6018	0.609436				1.31052	0.599279		0.338249	0.729621		1.47705	0.307433	1.10778	0.447598		46.6916	4.30248	2.76773	0.290511	1.23325	0.308489	0.348918			0.850029	0.32451	2.18279		2.47826	0.577974						0.56963	2.17897			0.852309		0.44949	2.8216	0.510634	1.09257	1.76293	15.6833	49.498	0.398981	2.25096	0.315854	0.504837			0.88544		1.03896		0.801801	0.909083			1.00244	0.859923	0.480631			0.267929	2.50572	1.16349	0.322654	1.53813	0.401576	0.304361	0.254321		1.77661	0.281055	0.4425	0.845426	5.24946	1.69685		6.96824	0.49789					1.35685	0.256613		1.31721	0.321191	1.66299	0.382556	0.323769	1.21612			0.500816	1.89995	0.931837		6.79829		1.21829	4.79594	0.348682	1.70937		2.37633	2.4744	0.944145	1.11987		1.87442
100021000	1.02876	0.804779	1.36963	1.20523	1.08986	1.1914	1.2106	0.864319	0.925351	1.25682	0.977491	1.11787	1.34491	1.04062	0.97688	0.625351	0.936033	0.898914	0.954066	1.22457	1.0326	1.00051	1.26849	1.10684	0.967438	0.890241	0.819103	0.986255	1.08092	0.843386	0.776763	0.668509	1.03227	0.723316	0.845728	1.05503	1.55673	1.2293	1.15319	0.906891	0.999036	1.58302	0.919336	1.19282	1.01937	1.00777	1.31454	1.41734	0.75197	0.685679	0.65849	0.753055	1.00928	0.91188	1.04304	0.761523	0.835541	1.4854	0.789646	0.88702	0.829706	0.872833	1.85013	1.13942	0.972128	1.0591	1.65858	0.91804	1.06121	0.906279	1.14537	0.892871	1.11749	0.73686	1.14201	1.01295	0.72066	1.11515	1.2933	1.03839	0.622842	0.781321	1.24373	1.04567	0.960142	0.87328	0.587547	0.903022	0.998186	0.958808	1.00738	0.716337	0.736937	0.953376	1.06949	0.826017	0.952903	0.891832	1.1277	1.09925	0.951225	1.27752	0.727609	1.66784	0.955694	1.35011	1.4064	0.786224	1.23471	0.750655	0.896024	0.833485	1.04574	0.843881	1.02337	0.874515	0.844163	0.808475	1.37345	1.57281	1.55651	1.12375	0.838168	1.45574	0.603058	0.852124	1.66263	1.39145	0.665743	0.779646	1.77621	0.963599	1.16951	1.22098	1.18049	0.74966	1.4236	0.80282	1.34666	0.935853	1.15503	1.58471	1.2415	0.623972	0.73098	1.29635	0.828703	0.645535	1.28261	0.739528	0.898755	1.47043	0.591171	1.1081	0.71484	2.18061	0.870456	1.01935	1.09854	0.849264	0.73168	1.20228	1.34571	1.25229	1.018	0.800271	0.766213	1.28406	1.00527	1.10389	0.756546	0.754899	1.14001	0.94875	0.999853	0.713804	1.00015	1.47557	1.17864	0.93372	0.673791	0.831742	0.899175	1.06755	0.798162	0.784882
100021093	0.552482	2.22522	9.22095	1.14873	0.542003	1.36267	0.833762		1.14786	11.4366	1.38048	1.23741	0.982169	2.15497	0.748491	4.35259	0.88108	3.50071	1.02748	0.393096	0.207442	1.32942	0.491923	0.665705	0.388825	3.51318	1.09491	0.468349	0.59626	1.06023	0.428972	0.358442	1.04416	0.625858	0.429895	0.838109	0.720247	0.463641	0.386517	0.406991	0.242711	2.88276	1.17566	0.549281	0.592498	1.8208	1.59386	2.74631	0.455231	0.661466		0.50011		1.10936		0.311325		0.984108	0.439959	0.38454		1.87604	4.10054	2.17242	2.33815	0.696165	2.05213	0.988994		0.597399	0.769241	0.503218	1.13762	1.03736	0.818205	1.06792	1.58295	2.08652	0.854567	2.93889	0.760632	0.867084	0.417239	1.86061	0.535571	1.0747	0.287705		0.44336	2.0251	1.25849	0.801994	2.32775	0.963504	1.94907	1.04807	1.01101	2.20339	2.95241	1.02638	0.689094	0.365928	1.31221	2.98442	2.20765	0.306378	7.02234		0.958272	0.729595	1.5617	0.369745	1.65887	1.53473	2.14715	0.763379	1.16801	2.31795	1.39348	0.964427		3.1293	0.450892	0.418439	0.766664	1.34355		1.49395		0.289086	2.64721	3.38255	0.42209	6.71817	0.475822	1.08562	8.44509	0.661174	1.40151	0.381295	0.708559	0.512102	0.351213		0.988994	0.349786	3.56934		4.05588		0.955024	10.3938	0.524341	0.753518	0.486199	2.67832	0.772504	1.86472	2.28473	0.452101	1.37707	1.67823	0.22937		0.704465	1.15359	1.26662	4.65708	0.902184	1.13123	4.73297	0.665018	4.26534	0.669397	0.594947	2.39954	0.385931	1.65866		0.741316	0.805432	4.42176	2.36574	0.344979	0.892805	0.858294
100021100	0.660443	2.35167	1.47279	0.988285	1.57231	0.564347	1.44873	5.02969	2.60545	1.15116	1.47568	1.86957	0.734651	3.1325	0.560055	0.856603	0.946953	1.00585	1.59991	1.83099	0.503949	0.536812	0.520496	3.16844	1.28636	0.587346	2.5174	1.746	0.354284	0.445484	0.620973	1.02574	1.108	2.26153	0.868884	0.995701	1.74374	2.94015	1.64814	1.51099	0.402752	2.75917	0.903804	0.861655	0.986632	0.634113	0.806362	1.60896	0.507055	0.927172	0.818977	0.462817	1.09722	0.885853	0.587977	0.893856		0.939737	0.741356	0.434082	0.389898	0.685375	0.841917	1.63935	1.72775	1.04945	1.71687	1.02406	0.400793	1.35652	1.70075	3.22951	0.480879	2.74051	0.850151	0.782555	1.44374	1.31635	0.996123	2.53721	1.1078	0.773348	0.885524	0.990696	0.678465	0.902076	0.776685	0.734478	0.291673	1.97986	1.07902	0.604395	0.726578	0.579095	0.880246	1.14792	1.5741	4.71583	2.14747	1.15193	0.617401	1.0007	0.853701	1.59873	2.3252	0.831849	0.811592	1.34412	1.311	1.33415	1.75647	1.83794	3.15813	1.2474	1.32246	0.493281	0.493481	0.710368	0.458876	0.999305	0.496449	1.81159	0.977599	0.971614	1.07966	1.94492	0.79969	2.14289	2.41104	1.59898	1.55436	2.36876	0.621622	1.83245	1.23462	0.760607	0.191289	0.990093	0.774745	0.656093	0.39581	1.1736	2.48493	1.94105	2.16474	0.689675	1.03803	0.326805	1.17982	0.318522	1.33884	0.252149	0.736395	1.21248	1.06831	0.344861	2.22399		1.20018	0.946053	0.658115	1.69274	0.34791	0.442197	0.999305	0.955681	1.97733	1.35087	1.52889	0.788357	2.45739	1.8723	0.739088	1.18179	0.878495	1.53	0.293906	0.56114	0.383508	0.412916	0.525525	1.55304	1.06437	1.0189	0.753462	1.02573
100021103	1.49592	1.04124	1.30528	1.12695	0.806725	0.549985	0.235866	1.10579	1.30004	1.01682	0.802062	1.41427	0.977621	1.06354	1.18938	0.586774	1.44128	1.09156	1.57809	1.08128	0.528649	0.605658	0.159542	0.860789	1.5415	0.965009	1.24432	1.11146	0.849606	0.598838	1.02571	0.557138	2.18239	1.49413	0.888303	0.608111	2.87506	1.66338	0.729791	0.444276	0.321412	0.325586	0.939045	2.72268	0.924559	2.05237	1.1032	1.56015	0.84212	1.2963	1.14551	0.680909	1.78356	1.03409	0.786099	0.673003	0.292864	0.317449	0.647255	1.88508	0.604413	1.09334	1.14053	0.797639	1.63016	2.0249	1.72357	0.958408	0.354842	1.02432	1.15739	1.20239	0.296948	1.54519	0.976385	2.20488	2.21506	1.68367	2.07436	1.58063	1.46287	1.6089	0.906205	1.22358	0.425501	0.964504	0.874094	0.628755	0.24103	1.20652	0.621051	1.39024	0.753436	0.790702	1.0957	1.10457	1.71361	1.39868	0.917085	3.32298	0.914764	1.1197	1.18153	1.54615	1.38745	1.60894	0.84912	0.407046	1.29064	2.4991	0.927239	1.32896	1.19649	0.857457	1.5272	0.838441	0.710832	0.638704	0.80432	0.937581	0.741872	0.921665	0.466849	0.593563	1.86777	1.45667	0.71257	0.691437	1.22024	1.00486	0.681451	1.26357	0.863593	0.331011	0.480908	0.816935	3.78083	1.41139	0.212621	1.66251	0.25179	0.483299	0.64835	0.695042	1.30299	0.830645	1.28478	1.27767	0.185589	0.786924	0.864898	1.8563	0.928024	0.340144	1.0936	0.170176	2.42329	1.05389	1.36636	1.49772	0.969141	1.12128	0.510421	0.341995	1.39967	1.51881	1.78353	1.55725	1.03692	1.10313	1.2607	2.14832	0.591453	0.871246	1.6164	1.42424	0.629804	0.526725	0.915201	1.38945	1.54495	1.4542	1.34947	0.716046	0.647074	0.771131
100021104	2.72957	1.32911	1.48023	1.10007	0.367965	0.435075	0.155286	0.518891	1.31267	2.23793	1.05868	1.75633	1.09862	1.72614	0.989774	0.647395	1.86352	1.09248	1.44736	0.836217	0.28424	0.378823	0.104228	0.640948	1.01388	1.02571	0.844861	1.34561	0.760581	0.928813	0.858113	0.753854	3.65301	1.82317	0.813731	0.666136	1.3037	2.41984	0.942391	0.442176	0.313517	0.422784	1.27313	2.65219	0.399553	2.02522	0.592005	3.29538	0.942372	1.02188	0.841601	0.541968	0.751166	1.34404	0.663154	0.439457	0.227631	0.322906	0.680009	1.49783	0.212552	1.02571	1.34927	1.64388	1.7672	2.04111	1.5723	0.761807	0.158387	0.89844	1.59217	1.15474	0.269965	1.27192	0.878901	1.63624	1.64432	1.64415	1.70212	1.80919	1.54712	0.972118	0.649485	0.930357	0.219446	0.566156	0.832508	0.432003	0.175479	0.86033	0.703798	1.16578	0.71677	0.775802	0.977459	1.0201	1.98102	1.47368	1.44791	1.64847	1.21029	1.86852	0.990755	0.801035	0.997152	2.11093	1.9416	0.468306	1.40713	2.15136	1.34154	1.5151	1.02332	0.931464	1.8007	1.47338	1.19613	0.746823	0.550704	0.702899	0.943996	1.44505	0.382532	0.458422	1.47391	1.68572	0.664782	1.34492	1.01136	1.16034	0.315328	1.35158	0.954285	0.631779	0.525162	0.81802	7.534	2.26767	0.267642	2.0808	0.459933	0.450701	0.654461	0.457113	1.24477	0.505616	1.39576	1.34049	0.328599	0.532238	0.969167	3.90286	0.798139	0.293334	0.706391	0.571931	3.99776	1.03398	1.91565	1.21052	0.826702	1.36689	0.400056	0.659952	1.92404	2.28786	2.56845	1.46604	1.03968	1.16125	0.896052	1.72823	0.934083	1.08372	1.03895	0.712585	0.323195	0.487323	1.01511	1.19156	1.67603	1.56262	1.14146	0.640422	0.801166	0.873918
100021105	0.918007	1.18948	1.33768	2.06985	0.755751	1.04137	0.458909	1.37315	0.931652	0.602367	0.849207	0.959489	0.825143	1.16148	1.18379	0.357582	0.88053	1.0018	1.58498	1.27312	1.01144	0.750591	0.595965	1.23121	1.04629	0.661467	1.16895	1.2196	0.42718	1.12403	0.715459	0.384175	1.02542	0.898221	0.943034	0.918062	1.17828	1.0502	0.759037	0.561814	2.47156	0.998203	1.30578	0.331557	1.82891	0.937339	0.78419	0.903218	1.12278	1.02351	1.24056	0.893554	1.43555	0.756203	0.780514	0.270897	1.85836	0.826156	1.32079	0.414983	1.75626	1.2051	0.731387	1.26869	0.902864	1.2557	1.31214	1.16586	1.77703	0.905216	0.920173	0.883753	1.02222	1.47614	0.745605	1.27145	0.957802	0.979916	1.08388	1.97688	0.868117	1.19777	1.67406	1.29967	2.1091	1.09078	0.997008	0.685065	0.536986	1.16184	0.860005	1.34857	0.992429	0.973276	1.17213	1.3064	1.08631	1.17104	0.794995	0.860467	0.674458	1.01201	1.19174	0.89033	1.04062	0.539475	0.964435	0.933329	0.827449	0.92176	0.894874	1.39078	1.15645	0.751617	0.765044	1.41572	0.876584	0.478549	1.05317	0.95468	0.967216	0.873991	1.20271	0.80013	1.02704	1.01262	1.01058	1.21411	0.957574	0.951418	1.19197	1.4959	0.488218	0.914777	1.1732	0.963339	0.807764	0.878906	0.784447	1.04349	0.386735	0.624414	1.32586	0.866299	0.668657	1.29592	1.63256	1.24019	0.670127	1.07714	1.11945	0.499318	0.695356	0.690743	1.00778	0.400269	1.05081	1.0892	1.08575	1.2712	1.56522	0.860981	0.725565	1.05882	1.50428	1.10125	1.27876	1.57097	1.11722	1.34715	0.562337	0.99047	0.724747	0.740884	1.20669	1.40275	0.745511	0.82509	0.819079	0.960834	1.00474	1.19209	1.46838	0.735634	0.972581	0.352803
100021123	0.754506	0.973475	0.52722	0.719084	0.759884	1.87104	0.786614	0.684512	0.942329	1.19775	0.672295	0.767656	1.03336	0.814111	0.94556	1.10477	1.15543	1.25533	0.615538	0.779161	0.872324	1.09184	1.03959	0.547349	1.30439	1.76672	0.822921	1.19458	0.871748	1.59976	1.2864	0.865596	0.541426	0.999227	0.967154	1.26524	1.21324	0.988305	0.766493	1.4185	1.30733	0.807738	0.803719	0.841643	0.961012	1.15225	1.14976	0.607884	1.1013	1.25167	0.840197	1.89819	1.65055	1.58567	0.994041	1.48649	0.942881	0.680669	0.836892	1.07842	0.903379	1.18348	1.47992	1.71585	0.885716	0.726082	1.0519	0.826017	0.911229	1.28277	1.35413	1.09481	1.05079	0.915502	0.89955	0.984165	1.05488	0.761827	1.82968	0.987014	0.805415	0.809173	1.42968	1.55999	0.888039	1.48348	1.6421	1.60557	0.928716	1.06061	0.989445	1.09783	1.38872	0.750143	1.68239	1.35783	0.831161	0.7629	1.5238	0.827402	0.5995	1.11341	0.840985	1.83554	1.06407	0.910485	0.978425	0.78296	0.939723	0.915381	0.923241	1.5168	0.756527	2.21463	1.82546	0.791016	1.0874	1.62029	1.9309	1.00077	0.939722	1.31073	0.770662	1.53123	1.62827	1.67174	1.40476	0.724299	0.134142	0.826469	0.617737	1.10122	0.812921	1.18043	0.638798	1.32966	0.834349	0.593561	0.598355	0.784694	0.437583	1.27907	1.81632	0.16312	1.37077	0.598634	0.974283	0.854108	1.80358	1.00863	2.17233	1.58403	0.897792	0.708439	1.08791	0.679991	0.77704	1.00795	0.884168	1.28101	1.65157	0.584047	1.18999	2.33422	0.909402	0.98532	1.12204	0.721236	0.762652	0.929449	1.27776	1.37854	1.80587	1.25957	1.31395	2.46329	0.961834	1.13603	1.87785	1.099	0.758605	1.26706	0.600769	0.704442	1.16382	1.51605
100021131	1.04033	1.39599	0.56179	0.269674	0.869353	1.0181	0.757734	0.576518	0.854144	1.04057	0.544925	1.13764	0.932286	1.88227	1.43664	1.64078	1.88204	2.05787	0.622129	0.705063	0.742254	1.67249	0.491392	0.419968	0.961856	0.588103	0.671503	0.92829	0.726953	0.78277	0.747168	1.42827	0.958092	1.03704	1.47462	1.44406	2.06266	1.5365	0.611423	3.93471	1.00185	1.36721	0.994152	1.61472	0.627678	2.55465	0.725891	1.55111	0.665436	0.822077	1.51677	0.6164	1.48538	1.33475	0.728102	3.51668	0.389726	0.659199	0.653234	0.991878	0.200851	1.72088	1.41845	1.51063	1.13882	1.03728	1.33674	1.11763	0.707103	0.739045	1.26657	0.671966	1.12579	1.23491	0.805764	1.34374	0.775332	0.742575	1.35209	1.13561	1.52311	0.811729	1.05395	1.62005	0.539526	0.823856	0.965907	0.35317	1.20895	1.31627	1.16121	2.12359	0.686767	0.296443	0.515944	0.989141	1.24771	1.03986	1.74756	1.19422	0.825333	1.01726	0.948791	2.22339	0.941669	1.08589	1.5164	0.828323	1.21342	0.956425	1.58874	0.679124	0.668001	1.23173	1.68797	0.397791	0.681744	0.901108	1.27771	1.06254	0.85065	1.39704	0.835569	1.06372	0.785672	1.68332	1.12442	1.12447	0.683555	1.34274	1.14049	0.780544	0.914354	1.0856	0.912192	0.998148	3.37784	1.22795	1.03508	0.966633	0.706116	0.805869	1.73231	0.957363	1.41513	0.497867	0.688108	1.34311	2.97163	1.43429	1.51753	1.62424	0.774874	0.997856	0.772669	1.1739	0.944633	0.712612	1.11564	1.1761	0.633102	0.330564	0.62908	2.00784	0.934023	0.280867	0.794006	1.00523	0.577488	1.42213	2.55151	1.05701	1.59688	1.61661	1.70644	0.735252	0.118209	1.06231	0.721157	0.651006	0.341274	0.864723	1.38367	0.690119	0.705218	3.58496
100021141	0.447319	1.07338	1.32014	0.295293	1.19302	0.378944	1.20452	0.566925	2.17341	0.866599	1.21869	1.38198	1.64463	2.2718	0.721927	0.336344	0.812	1.00616	0.988071	1.04624	0.933266	1.09842	0.18598	0.721223	2.29256	1.35603	1.74096	0.707472	0.625595	0.981153	0.834519	1.46236	0.780501	1.02658	1.65266	1.64275	1.02788	0.976422	1.37502	2.59649	1.04909	0.834732	0.760339	1.20842	0.437624	1.2429	0.371084	1.67603	0.283685	0.606355	1.487	1.00419	1.68099	0.810311	0.682302	1.68325	0.500433	0.211228	0.888665	0.821043	0.255399	2.25877	0.719531	2.40204	2.00783	1.1905	0.612741	0.654531	0.538384	0.794173	2.03132	1.57551	0.933911	1.2478	0.808265	0.565275	1.26057	0.764063	0.98509	1.63596	1.9453	0.769029	0.97518	1.67245	0.546563	0.412642	1.24281	0.361694	0.595043	1.36418	1.13578	1.82928	0.995809	0.315629	0.922492	1.07335	0.602824	1.78397	1.41472	1.26299	0.667961	0.607337	0.805787	2.3088	0.804424	0.931315	1.23995	0.590319	2.04518	1.75644	1.57178	0.359299	1.06014	0.837681	2.05533	0.336837	0.586597	0.874028	1.58403	1.14758	1.5374	1.32481	0.367188	0.787526	1.17666	1.86732	1.51876	1.11633	1.29151	2.41889	0.799212	0.791018	0.947929	1.85721	0.846405	0.90792	1.17944	1.11122	0.631139	1.21569	0.539318	1.15362	1.02516	1.81208	2.60935	0.504291	0.727359	0.994097	1.62456	0.45877	1.55025	0.804981	0.261718	1.05422	0.792355	1.47431	1.18184	0.416696	1.1194	1.0313	1.04782	0.895012	0.330492	1.06723	0.756171	0.344344	2.04669	1.55532	0.641665	0.545532	2.97422	1.69202	1.40619	1.5985	1.01214	1.59837	0.412944	1.09591	1.03012	0.630648	0.372837	0.81609	1.14663	0.747304	0.713359	2.89233
100021162	1.13628	0.870036	1.33758	1.33122	1.13083	0.993129	1.09037	0.900172	0.949878	1.22817	0.813936	0.993783	1.54775	0.879858	0.803359	0.728319	1.0728	0.959479	1.22569	1.07418	1.05319	1.18978	1.03727	1.06953	0.791329	0.83356	0.722037	0.921071	1.14501	0.800228	0.788048	0.858321	0.953972	0.958506	0.889879	1.03426	1.24703	0.850758	1.34131	1.00057	1.17928	1.41131	1.11599	1.05841	1.06043	1.22247	1.1126	1.23463	0.9403	0.793584	1.06676	0.749556	0.87877	0.835795	1.0902	0.889297	0.918207	1.52006	0.873761	1.0276	0.850909	1.04877	1.51271	1.15703	0.786454	0.94895	0.987155	0.770577	0.686727	0.940032	1.33412	1.30094	1.01971	0.99414	1.00293	1.08057	0.648052	1.13847	1.23773	1.08407	0.392049	0.921626	0.710167	0.928902	0.764923	1.18527	0.773982	1.00481	0.86508	0.965864	0.831418	0.829988	0.677306	1.00039	1.07565	0.678979	0.916137	1.07682	1.00354	1.06099	0.998324	1.53885	0.659265	1.43145	1.09127	1.47636	1.36651	0.768125	1.03652	0.906476	1.12939	0.788745	1.00095	0.71482	1.11414	0.835352	1.07771	0.760356	0.970452	1.27716	1.44797	1.12199	0.999053	1.14291	0.660948	0.999612	1.61251	1.07774	0.832295	1.03867	1.73588	0.819598	0.937791	1.53012	1.02843	0.781425	1.24993	0.984918	1.11473	0.716763	1.22199	1.19411	0.962316	0.827922	1.01246	1.09176	1.16961	0.773763	1.38702	0.740652	1.07326	1.04521	0.476059	1.15536	0.666801	1.64268	0.926995	0.937751	1.12689	0.831644	0.971484	1.26477	1.46603	1.51685	1.04491	0.767063	0.946216	1.25408	0.958321	0.862029	1.17584	0.680679	1.06279	0.930305	0.844759	0.95991	1.07708	1.51995	1.2103	0.82494	0.609595	0.849836	1.12073	0.825734	0.687462	0.842449
100021198	0.669202	0.607216				1.18391	0.922849		1.56043	1.10405	0.425197	0.736846	0.533053	1.77434	0.707964	0.567707	0.729241	1.06452			0.4741	0.988784	0.705882		1.25952	1.40042	0.37282	0.80723	0.48999	2.60912	0.885275	0.891658	0.896253	0.71317	0.620616	2.15832	1.09678	0.940764	1.04223	1.70355	0.676841	0.930092	0.720413	0.467242	0.688362	1.15516	0.871083	1.07802	0.74796	1.08478	0.775529	1.50947	1.61664	1.9598	0.451408	1.89581	0.852624	0.723582	0.574882	0.457893		1.36706	1.55603	1.92387	9.8746		0.998257	1.42335		0.751061	1.4072	0.67855	1.16965	1.15563	0.902206	0.45202	0.814756	0.748775	0.881981	0.53724	3.72937		0.734538	1.97006	0.669903	1.08796	0.723752	0.950237	1.1444	1.05836	1.23247	0.81943	1.26233	1.21447	0.750008	0.830906	1.04943	1.12257	2.88552	1.0492		1.45998	1.24107	1.49174	1.0585	0.649147	0.597472	0.545547	0.586505	1.04129	2.27651	1.81377		2.18073	2.94099	0.697428	1.32996	3.07184	1.24389	0.887776	1.07307	0.847226	1.20316	0.901391	0.985559	1.92562	1.31554	0.946719	1.4196	1.00285	1.23655	0.842404	2.09145	1.04756	0.705496	1.13382	1.58834	0.260843	0.550385	1.28352	1.86917	1.08863	0.826816	1.09846	1.68816	0.693649	0.804364	0.776085	2.15289	1.68721	1.10223	1.96397	0.781728	0.617882	0.626595	0.728413	0.710999	1.40479	2.10942	0.901112	0.799553	0.772085	0.853527	2.07428	1.00376	0.578124	1.06619	0.56126	0.376984	2.04132	1.71483	0.608942	3.70972	0.86932	1.15646	0.968263	0.344976	1.05153	1.16493	0.909944	0.353699	0.74439	0.500898	0.454588	1.67667	1.44048
100021208	3.28117	0.4706	0.361216	0.999825	0.246444	7.01225	1.59821		0.195369	7.85534		0.18787	5.0971	0.450667	1.73659	6.4603	0.190687	0.3391	1.36156	0.219827	4.94244	6.38122	2.15011		4.88624	15.8674	0.348638	0.305162	13.0945	0.857778	3.00771	0.940976	1.70673	11.2412			0.225984	0.717757		1.09243	29.2113	2.83361	0.39054	2.51805	1.68755	1.50585	1.60467	0.894062	0.99282	18.6133	1.184	0.258946	0.36476	0.869666	3.39452	1.63447	11.7441	0.575425	0.849536		3.31059	0.788273	0.682259	1.00018	0.26538		0.800482	10.7901	10.6276	0.858738	0.730674			1.24972	12.3755	1.62618		0.709838	4.49261	3.55216	0.382202	0.277655	0.455938	27.2375	12.6778	1.11367	1.77663	0.822023		0.810493	6.38987	0.751206	0.655642	0.637895	17.1687	6.00054	0.568208				0.257062	0.153451	0.424162	1.36543	2.8096	0.771171	0.630813		0.317371	7.73127	0.926973	0.540864	0.391201	0.866392	0.626929	17.8479	0.852935	1.15585	1.05645					1.12395	16.5988	0.979248	0.667993	0.160714	0.664886	2.1813			1.29528			1.23827	1.29767	0.272593	0.28338		0.175313	0.194941			6.36133	1.47221	2.15281	0.611905		3.071	1.48846	0.425049	0.622417				0.255228		0.904214		7.2626		1.13897	2.35981	0.437645						1.71333	0.999825		0.414426	1.21037	10.8331	0.628501	10.3669	1.71701	1.02171	0.224011		0.656018		1.20271	1.35542
100021220	2.64667	1.63243	1.72704	2.35183	4.52046	1.34484	5.4135	1.55089	4.89108	2.33051	2.80786	7.28408	2.46999	3.72755	2.01606	2.22375	2.144	2.26718	1.84142	6.74038	2.76629	2.96513	2.47509	1.174	8.857	3.67362	1.70505	3.19616	2.52098	1.58853	4.22155	2.66811	2.2872	3.76706	0.737112	1.46723	1.08296	2.48164	3.05716	1.20312	0.519285	0.616345	1.82549	1.81566	1.17649	1.88226	2.69485	1.70707	0.936041	2.08854	1.06539	1.9525	1.7295	2.60356	0.894124	2.02149	0.741021	1.03249	1.57549	1.00438	0.477253	0.535918	2.20065	2.57825	0.657777	0.405341	0.943536	0.654627	0.353195	0.350406	1.27158	1.56147	0.772653	0.656565	0.196208	0.408608	1.1338	0.273377	1.22087	0.357976	0.343464	0.432086	0.475159	0.517272	0.455215	0.454072	0.73788	2.05267	0.438151	0.6888	0.373652	0.915542	0.545202	0.241112	0.541459	0.457237	0.880909	0.740158	0.757572	0.698448	0.26038	0.282455	0.371773	0.742629	1.003	0.723833	0.65774	0.405703	0.400424	0.471049	0.774378	0.460893	0.515081	0.356037	0.819892	0.246178	0.173441	0.760598	0.390931	1.15733	0.288165	0.996999	0.431409	0.586081	0.296431	0.633769	0.74077	2.29256	2.02998	1.149	1.37521	0.755123	1.75512	3.10976	1.05127	1.40826	0.953956	0.982971	0.853444	1.64778	1.30226	0.563404	5.2849	1.08683	1.22817	0.386615	0.841356	0.496138	1.50377	0.539827	1.40824	0.596132	0.71809	1.30992	1.51868	1.74591	0.985402	1.52394	1.01695	0.825497	0.456648	1.18351	0.792508	0.478207	0.398014	1.0146	3.70003	1.26148	1.3625	0.861264	1.39984	1.29261	0.939459	0.789565	0.534928	0.832842	0.543395	1.17255	0.517494	0.542396	0.910364	2.11093	1.06535	0.691334	1.16918	0.644323
100021324	1.07973	1.16658	1.36761	0.735439	0.657671	0.853152	0.637779	1.43174	0.63207	0.408009	0.648046	1.43488	0.562044	1.46841	1.27499	0.996832	1.08721	1.50119	1.34852	0.760253	0.626909	0.918961	0.649917	1.30505	0.630301	0.452423	0.64196	1.40878	0.478857	1.30321	1.35469	0.977782	0.619795	0.979696	1.3512	0.77914	1.54043	2.28464	0.589056	1.36836	0.751578	1.32658	1.11232	0.612084	0.72361	2.03482	1.12395	1.9814	0.618696	1.1063	1.14352	0.676831	1.50633	2.38884	0.496534	1.1933	0.688927	1.31883	1.00223	0.48215	0.676132	1.9284	1.05116	2.23788	0.854248	0.997775	1.28928	1.1668	0.12418	1.15368	0.929548	1.08068	2.24747	0.659702	1.2466	1.86529	0.866005	1.67703	1.10968	0.914066	0.864239	0.992982	1.2371	1.12176	0.132244	1.14886	0.742561	0.997211	2.04885	0.543228	1.20533	1.74292	0.795854	1.52223	1.04568	0.799836	1.79808	1.06864	2.25848	1.28205	1.25137	0.990268	1.23996	0.614879	0.981287	1.39138	0.956668	0.608343	1.56687	0.856309	0.909736	1.7728	0.966231	2.11742	1.3115	1.33185	0.960811	0.976067	0.575785	1.04458	1.64295	0.93537	0.534036	1.5121	0.802722	1.05546	0.830676	1.49926	1.00403	1.49013	0.721906	0.915241	0.948448	1.69774	0.400623	1.30395	0.986621	0.159885	0.776033	1.21422	0.333213	0.856563	1.6153	0.947141	1.31539	0.728576	1.07894	1.18265	1.49616	0.391996	1.2295	1.01274	0.131523	0.70596	1.44825	0.266434	1.10491	1.11968	1.09295	1.26868	0.985989	0.436677	0.713096	2.08562	1.14603	0.516491	0.824914	0.647221	0.890596	0.816321	1.73548	1.20292	1.25285	0.992079	1.25245	0.896035	0.377891	0.675668	1.82289	1.07758	0.541788	0.903665	0.577266	0.890849	0.85609	1.38562
100021331	0.720841	3.07555	0.396003	0.48012	0.372221	0.8471	0.164578	0.636078	4.42796	2.44852	0.747295	1.64856	0.445145	0.480758	2.58642	0.574524	0.935463	2.61263	0.912956	0.633275	0.429166	0.860559	0.200215	0.464547	4.22541	2.25931	0.929056	2.34809	0.499873	0.577547	2.52968	0.494715	1.39689	2.23913	0.441652	0.811085	0.835686	3.39036	0.796261	2.29079	0.920413	0.79078	1.91279	0.944409	0.448834	2.899	0.498861	1.4655	2.13038	2.0955	0.578371	0.974073	0.939066	3.78135	0.799777	1.55997	0.968659	1.01835	2.00735	0.575956	0.628823	2.91912	0.714403	1.42313	1.95503	1.12337	1.11806	1.46604	0.884769	0.905494	1.72981	1.21593	0.299307	0.257835	0.5287	0.680453	1.78736	1.82735	0.602286	0.748953	1.76941	1.22261	0.910666	1.5326	0.98356	1.11453	1.29705	1.00818	0.315401	0.317982	0.481232	0.683745	1.50581	1.88955	0.607825	0.915917	1.57511	0.842459	2.62382	3.15485	0.386648	2.80019	3.01863	1.29035	0.899928	0.98983	0.324959	1.25119	0.631555	3.67854	2.33456	2.32497	0.949559	1.99427	2.61792	0.37182	2.70024	3.00558	1.17238	0.991825	1.37388	0.372119	1.95802	0.634107	3.75506	2.3418	1.00701	0.380816	0.940072	0.369199	0.29846	0.806615	2.80984	0.642577	2.16849	0.397912	1.55561	0.441937	0.158345	1.14627	0.0620884	1.02295	0.401451	0.99345	0.417268	0.326504	0.883443	2.49532	0.768472	2.44334	0.38332	1.9501	0.444904	0.0923428	1.03009	0.0555554	1.8682	1.12458	1.47815	0.904515	1.54737	0.571466	0.454146	1.87703	1.81376	0.726094	1.38743	0.562328	0.595395	3.56955	1.2407	1.9478	1.02005	1.74599	0.792974	1.96884	1.00655	0.536097	1.70327	1.84911	0.687015	1.60567	0.586414	0.522432	4.6757	1.0483
100021363	0.590392	0.268719	1.13624	0.974381	0.618853	0.909503	1.77112		0.531298	1.043	0.693469	0.416352	0.395501	0.732718	3.16733	0.895797	3.36632	1.73092	2.41669		2.1303	0.518132	1.8742		3.00541	2.64524	1.46284	0.576826	0.751969	1.0525	0.469296	1.0511	0.412763	0.357538	0.445558	0.613999	0.498913		1.32057	0.963398	1.56791	2.10006	1.75711		0.70764	1.00479	0.846399	2.48986	29.8358	1.04773	1.85792	0.914022	0.411812	1.964	0.536216	1.44492	1.93747	15.9298	0.962653	2.46208	1.16498	1.08826	1.21602	1.42402	0.563401	0.685189		3.23058	1.6078	1.54233	0.896381		1.14471	0.816933	2.50835	0.584836	0.328699	0.973181	0.554116	0.622636	1.42473	0.689999		2.03093	2.16991	2.11486	0.919221	0.834033	2.153	3.31939	1.45518	0.635337	1.28213	1.33188	3.88346	1.40414	0.435463	0.406299	0.511614		0.569314	0.354533	0.518597	0.344232	2.51064	0.757179	1.07941	3.24883	0.982942	0.399922	0.867034	1.36256	0.669732	64.9952	1.95538	3.32022	1.54451	2.21753	0.570135	0.503345	0.534886		0.494741	2.71087	0.601461	0.498589	0.648741	2.13474	0.418934	0.714282	0.638593	0.963891	0.516694	0.574031	0.309475	8.12958	0.798253	1.21435	1.16067	0.68422	0.528314	0.449861	1.26789	0.723362	1.01426	2.07636	1.70734	1.3023	3.87878	6.05985	0.544126	3.28219	2.02254	0.306991			0.649101	1.20148	1.03896	0.333704	1.04436	0.55079	2.44516	0.912185	0.831124	0.771776	0.692446	0.720632	0.882528	1.26336	2.56494	0.673634	2.63951	0.333434	1.42713	0.80939	0.868008	1.78473	0.419799	3.17572	15.8936	1.62486	0.846307	3.66701	1.12035	0.907072
100021372	0.537579	0.578722	0.400704	0.491222	0.762966	1.39022	0.645587	0.620518	1.4327	1.70871	0.764316	0.876868	0.90437	0.594239	1.09089	1.13218	0.76686	0.804573	0.566624	0.445223	1.11246	1.23502	0.947671	0.657362	1.54825	1.67621	0.736035	0.926596	1.01055	1.20234	1.07722	1.17243	0.753339	0.552809	0.467836	0.753023	0.650602	1.03614	0.82624	0.728585	0.74284	0.404792	0.780898	1.18518	0.854119	1.19676	0.574574	0.903352	0.936783	0.911425	0.511626	1.46333	1.14285	1.35289	0.713074	0.842558	1.00347	0.54019	0.500606	1.01907	1.02241	1.46676	0.969774	1.33501	1.08539	0.414947	0.996528	1.0835	0.771776	1.34022	2.02675	2.34202	0.772055	1.14709	0.827138	0.976988	1.15432	0.297478	2.03053	1.32005	1.49255	0.468237	0.982914	1.09944	1.29117	1.26335	1.78096	2.41673	1.17389	1.51532	1.11029	1.12454	0.867255	0.659248	2.41005	1.68195	0.628609	1.46132	0.746073	0.979971	0.467842	1.50368	0.808139	1.66033	1.451	0.940581	1.31497	1.30441	0.90677	2.05017	1.36888	0.681536	1.26147	0.968775	1.4028	0.684024	1.25914	1.94398	1.35733	1.47254	0.830057	1.44087	1.48481	1.18296	1.94792	1.39112	0.849531	0.621841	0.678153	1.48909	0.569616	0.825029	2.21894	0.985786	0.764817	0.972937	0.610317	0.913254	0.756538	0.97102	1.5113	0.544971	1.08268	0.747353	1.48465	0.823196	1.006	0.620756	1.15889	1.28268	1.45901	0.739158	1.26797	0.761305	1.11257	1.6708	0.906764	1.11806	0.923975	1.26349	0.693698	1.37479	1.2398	1.03728	0.909016	0.769312	0.665841	0.682449	0.771228	1.30297	1.34374	1.51603	1.43135	0.807268	1.6119	1.07056	1.87736	1.43237	1.06466	1.55718	0.755391	1.05942	0.88337	0.783462	1.54643	1.27981
100021374	0.237044	2.29352	1.58824	0.583369	0.901625	0.456446	0.848322	1.13954	0.884559	0.468118	0.420219	0.645552	0.248169	0.544675	1.09568	1.5239		0.322102		0.677213						0.596512	0.395821	3.05292	0.429397	1.03768	0.51693	2.0791	0.728443		0.987141	1.51304	1.92002	0.651433	0.817905	0.97019	0.349991	1.52294	1.76809	0.519396	1.08922		1.50827	1.61464		0.379125	0.134754		0.145656		2.38289	2.31515	1.5933	1.45941	0.95148	0.611459	1.56342	1.54306	0.909776	0.52021	1.47602	1.04303		1.81208	1.61359	2.58904	1.4386	0.469508	1.06573	0.520404	0.148385	1.96583	1.47037	0.621574	0.694509	0.905504	2.38375	0.558148	1.38792	3.19843	0.306132	1.17364	0.7702		0.458675			0.277934	2.33483		0.206122	0.284786	1.84924	1.08613	1.72076	0.15609	0.779106	0.143408	1.16819		1.5972	1.44013	1.09017		2.44116	1.01286	3.58106	0.975753	1.1329			2.62789		1.38007		0.493747	0.693409						0.90254	1.53216	1.95117	1.12629	0.67494	0.0794523	0.102479		3.69154	3.18258	1.20278	0.447789	0.61625	1.22514	0.236232	1.12042	0.176332	1	0.867963		0.227021	0.253273	1.39313	0.656759		1.13828	0.0862028	0.112262	0.767421		1.50547	1.10854	2.8094	1.32085	1.1258	0.770342	0.884414	0.991793	0.602018	2.36075	0.937423	2.37825	0.284839	2.72043	2.57719	1.86956	0.429624	0.844653	1.81108	0.731775	0.714278				1.95274	1.21826	0.194539	0.270002		2.02693
100021467	2.32426	1.71497	0.605466	2.07301	0.943461	2.21482	1.69645	0.791789	0.806938	0.919154	1.07798	0.659076	0.889421	2.14706	2.15886	3.2229	1.11562	1.7143	1.19126	0.418995	2.27244	2.26789	2.43936	0.448261	0.91692	0.607998	0.720086	0.918962	1.01259	2.35469	3.46358	1.66588	0.907917	1.67373	0.472465	1.20256	0.892302	1.00557	1.20889	4.45498	0.971367	1.49563	1.58236	1.08717	0.900769	0.71795	2.22736	0.793908	3.5924	0.566555	1.11268	1.63904	0.622646	1.37809	2.46509	3.44489	0.994429	1.5047	1.85415	1.56883	1.24067	1.31744	1.71956	1.09789	0.947665	4.27343	0.548114	2.10302	2.75205	1.32512	0.980776	0.167512	0.943104	0.519169	0.382262	0.687048	0.687884	0.519973	1.19172	0.64222	0.974902	0.700106	0.458933	1.52644	1.1803	1.40058	2.88505	0.880612	0.666836	0.724826	0.43287	0.547732	1.50469	1.08881	0.57091	0.631838	0.67679	0.884946	1.93189	0.523245	0.49041	1.37193	0.952487	0.56415	0.98935	0.495397	0.884341	2.30048	1.69147	0.265771	2.75776	0.952026	1.54615	1.35304	0.798496	0.931922	0.456846	0.778097	0.471507	0.350715	1.19874	0.481178	0.539799	1.59916	0.683843	0.627038	1.86649	1.22301	1.19468	1.70729	0.301178	0.723182	0.434612	1.15334	0.482987	0.645972	1.84741	1.00963	2.53195	0.463083	1.37067	0.940652	0.453522	1.66832	0.999607	0.469205	0.480653	1.48477	1.98341	2.20386	0.33337	3.10021	0.928731	0.261598	0.574818	0.30128	0.748887	1.12857	1.54782	0.251572	0.846897	0.180893	1.02863	0.690233	1.00039	0.819466	1.24397	0.42223	0.460776	2.59269	2.7137	1.35213	1.32606	0.23363	1.41814	0.780205	0.312202	0.307305	0.492927	3.79986	0.502714	1.04434	0.794507	0.367418	3.04654	1.70906
100021472	0.56426	0.977694	2.89901	0.567898	0.701203	0.947789	1	0.461041	3.17488	1.33857	0.592499	0.754016	0.548573		1.23683		0.861083		2.3621	0.440526		1.02268		0.544458	0.797383	0.943017	1.3073	3.95687	0.642807	3.04019	0.664246		0.873692	0.715925	1.25504		1.22008	0.910929	0.870809	0.892079		0.773006		0.669773	1.08221	2.22729		1.24888	0.770683		2.27883	0.9637	1.22506	1.91167	0.84187	0.686594		0.958368	1.08823		1.45325	1.47483	0.924083	6.07208	0.888511	0.773971		0.991128	0.762021	0.541156	1.04484	0.706157	1.42039	1.36447	1.37296	0.729583			1.04272					2.02739	1.29664	1.44702	0.796334	0.939812		1.05225	0.907347	0.500504		0.608872	1.96451	1.37085	0.932802	1.24332	2.00371	2.15983	0.834061	0.708746	2.01826	1.26641		0.742149	0.677764	0.556115	0.802253	0.953065	3.04973	1.71804	1.14153	4.11538	1.1588	1.45616	0.574867	1.54955	1.7762		1.12802	0.539099	0.971998	0.628687	0.603792	2.27172	0.305565	0.850591	1.37574		0.812802	0.568131	1.10405	0.657489	0.62636	1.31813		0.508812			0.53085			1.37407	1.57922	0.506939	0.632102	2.20306	0.789845	1.06624	1.2453	0.684265	0.837904				0.773921	1.09472	1.37719	0.652293	0.689425	0.515025	0.917166	2.29577	1.96424	1	1.08495	0.757637	1.42412	1.05092	1.13308			0.903052	0.786918	1.11136			1.25948	1.39703	1.25722	1.56074	0.529486		1.02784	1.13031
100021478	1.06296	1.20572		1.14154	1.52978	1.0278	0.412801		3.4147	1.67354		0.412526	0.680134	3.49047	2.88256	0.881952	3.59033	0.601037	0.864764		5.10068	0.517554	1.0792	0.89039	1.2423	2.17351	1.46447	1.78774	0.663206	1.66285	0.624795	1.62715	0.518633	0.691136	0.472206	1.33483	1.51682	1.16472		5.12618	0.462107			0.556677	0.69622	4.32951	0.49715	0.724081	0.943937	1.52929	0.483185	0.430372	1.59205	1.15204	0.564701	0.631486	0.481815	0.310277	0.597454			1.2947	0.556547	0.470399	5.07937	0.448701	1.74437	3.177	0.430012	0.787206	1.96523	1.05604	0.237818	1.45695	0.996627	1.33129	0.544565	0.349898	0.835647	0.858226	1.80843			3.369	0.458371	1.45336	1.00337	1.30063		1.75243	0.991949	0.516084	0.453517	0.959923	0.364927	0.621173	1.28506	0.396516	0.578926	4.9709		4.4386	3.50608	1.84506	4.49845	1.7411	2.14825	0.340013	0.282239	0.668014	2.20413	1.98625	0.517332	0.79693	1.25728	1.15388	2.05099	17.9426	1.25196	1.62972	1.89664	1.34844	0.343895	0.333513	3.31556	2.06304	0.748887	0.84091	0.274515	6.14399	0.539059	1.39534	2.15362	0.961877	1.05363	1.80365	0.564346	0.456903	6.10897	0.433832	0.726974	1.11465		0.32425	5.65275	0.766182	0.499326	1.85348	1.69838	2.56419	2.02653	0.923924	1.5467		0.663266		1.98064	1.18397	0.114391	1.5626	1.70131	0.780058	1.72231	3.6425	1.11445	0.335539	0.583429		1.64582	4.43943	0.435426	2.77571	0.543189	0.62101	2.72418	3.55343	1.00571	1.07323	2.6514	0.506844		1.83883		0.467187	2.85199	0.431322
100021502	0.305757	7.0011	2.79557	3.9896	1.00434	0.593231	2.06034	7.03042	2.63265		1.73338			1.90371	0.290781			1.04447	1.97669	2.78634	0.793755			7.27457	2.69139	0.925387	2.99641	0.623609	0.284307		0.403688	0.41763	1.34513	9.07012	2.01504			0.858853	0.830242	1.95601	0.545931	0.85599	0.649005	0.53649	0.416724		0.463361	0.396507	0.761124	0.68764	0.99681	0.608814	0.911183	0.756394	0.635921		0.330762	0.62147	1.85173	0.27246	0.264543	0.928303		1.05793	1.11435	1.38459	0.471747				2.40573	2.80593	0.94858	1.8013	2.42095	0.364645	1.54556	1.9516		2.3111	0.581545	0.735279	2.01981	0.561855	0.364597	1.05367	1.28822		0.731539	1.04385	2.66112	0.59412	1	0.539599	0.298394	1.83079	0.620697	3.81185	1.77608	1.31875	0.905692	0.533158	1.26338	2.10409	0.523878	0.572193	1.27753	0.739961	2.88881	0.687773	1.21394	0.160745	5.21123	0.870005	1.47095		0.401917	0.525669	1.91717		1.01546	2.49555	0.700781	1.18469	1.06708	2.7484	1.17477	0.367042	1.37015	1.55448	0.998405	0.604397	0.771949	1.99868	1.70119	1.18117	0.805437	1.23826	0.33643	0.772323		1.36252	1.62371	1.96122	1.26269	1.18599	1.13538	1.21015	0.281304	0.488722	2.1015	0.260003	0.35381	1.11824	1.05237		1.51308	0.61916	1.42276	1.12431	0.363984	1.49909	0.14637	0.689172	0.630786	1.16558	0.934223	3.30673	0.697009	0.461807	1.34381	1.76091	0.64874	1.84224	0.711506	1.41634	0.36032	0.740542	1.03302	0.406746	0.350218	0.287053	2.74186	1.11132	0.635223	0.909638
100021530	0.912368	0.58803	0.425159	1.14193	0.613883	2.59519	0.72649	0.368058	0.999141	2.7769		0.964156	1.81319	0.604654	1.69799	1.0226	0.774792	0.851446	0.82287	0.328824	1.24841	3.13957	0.983062	0.433978	0.844147	2.51946	0.634256	1.59627	2.62512	2.82147	0.741454	1.27143	0.488842	3.12393		1.41581	0.499692	0.528621	0.419231	1.71613	4.95648	1.19037	1.96496	0.637447	1.41288	0.780443	2.21934	0.465566	1.10806	4.82753	1.04576	1.24656	0.527134	2.92295	1.13178	0.916956	2.74399	0.645125	0.555993	0.595752	1.22777	7.7831	2.42543	2.83992	0.726951	0.633384	0.673515	3.55395	2.81799	0.877062	0.719703	0.661211	1.06146	0.688467	0.284379	1.41505	1.35072	0.578609	2.99793	0.854875	0.572905	0.616087	0.399582	1.66236	3.3555	3.27877	0.982838	1.19725	0.79903	1.28876	0.813449	1.05719	1.22714	6.12867	3.26153	2.23782	0.789244	0.575565	0.481338	0.876154	0.634768	0.45983	1.00523	0.678783	1.11234	1.50198	0.34814	0.790064	0.567054	1.93305	2.49653	1.28241	1.06172	1.38444	0.576174	1.6555	2.28357	0.941213	1.13589	0.803324	0.834149	0.29835	0.880843	0.865039	5.25516	1.00086	2.05394	1.09198	0.553497	1.49098	0.826457	0.939839	1.1811	0.512969	0.574991	1.43126	1.44195	0.390074	0.504537	1.17025	3.76622	0.779024	8.98857	0.713218	3.1578	1.61602	1.2191	0.787492	1.02971	3.44347	1.96922	0.823902	0.518193		0.723332	0.665429	0.668317	1.05761	1.10778	0.43176	5.3017	0.390983	5.98277	4.42126	1.11064	0.485723	0.443906	0.628716	2.08085	2.37959	0.632555	0.73776	1	0.44311	0.442088	4.11277	0.962943	4.80591	1.82117	1.6227	0.547834	0.648576	0.8947	0.55771	1.14242	0.423952
100021666	0.905033	1.14148	2.56864	3.06184	1.27932	1.7302	1.91107	1.50592	1.94791	0.452122	1.68555	0.872012	1.22464	1.38146	1.22359	0.458109	0.687398	1.45321	1.66671	0.977935	0.675666	0.611608	2.08007	0.918516	2.62381	0.423142	1.25358	0.616903	0.832777	0.623406	0.484912	1.1458	0.769802	0.948679	1.26793	1.2632	1.06628	1.38517	0.762877	2.36694	1.0557	3.81337	1.49061	0.47442	1.15259	1.0982	0.986897	0.449459	0.971596	0.424644	2.9865	0.715319	1.11413	0.864746	0.959801	1.3384	0.613397	1.01979	0.761537	0.4873	0.393562	1.38793	1.95994	1.46817	1.7223	1.75708	0.992551	1.16291	0.474946	0.847925	2.00809	1.2373	2.57491	1.26336	0.962959	0.971464	1.2034	1.12414	0.717748	1.69737	1.03851	0.527081	1.0714	1.52148	0.78446	1.7298	1.42327	0.394424	1.79259	0.607828	0.786567	0.681363	0.841367	1.12112	0.571175	0.932099	2.27899	3.24861	0.666558	1.08118	0.607526	0.174018	1.33505	0.601577	0.768589	0.0675876	1.11078	0.873159	2.76199	0.892735	1.23223	0.357158	2.52144	0.638048	0.810188	0.979791	0.447674	0.346634	0.283221	0.22966	0.769612	0.986382	0.789494	0.569902	0.624883	0.66338	1.36492	1.48908	1.46006	1.32254	1.03407	0.894974	1.14114	1.78149	4.07949	0.619153	0.462652	1.63753	1.27907	1.45377	0.96583	0.489781	1.62204	1.41696	0.833148	2.76275	1.03419	1.1077	0.703995	1.52978	0.585519	0.434285	0.767672	1.0159	0.743633	0.340114	1.46931	0.718062	4.30537	1.00745	1.57952	1.97301	0.65854	0.784915	1.3052	1.14414	1.18518	2.13094	0.803896	2.01254	4.45586	0.669094	0.429019	2.26643	0.624855	1.08289	0.311199	0.422801	0.321525	0.577201	0.393654	0.405695	2.03773	0.752888	0.820318	0.483602
100021686					0.843756	0.776242	0.491387	0.28469	1.24907	0.868412	0.964842	0.840938	1.3042	0.81033	0.669609			0.51767		0.600068	1.06949	1.13098	0.702605						0.270482							0.455137	0.757764	0.630365	0.55811	0.668303	2.056	0.741499	0.966234	0.816307	0.992201	1.05978	0.705048			1.42605	1.23536	1.29246	1.75683	1.467			0.209651											1.06806	1.65302	2.21292	0.743351	1.55939	1.23831	1.2095	1.1917	0.718996	1.13741	0.500444	0.98347	0.408364		0.867586	1.17839	2.86394	1.92733	1.16322									0.52555					5.47668	0.85844	1.73323	0.844407	1.66939	1.64186	2.42146	0.835891	1.45289	1.23471	2.20909	0.487512		0.648648	1.16743	2.2031	2.81473	1.12695								0.501555	1.21313				0.947814	0.157677	1.54972	0.744349	1.47984	0.815956	1.16077	0.590281	0.82873	0.756201	0.941603	0.60286	1.37513		0.911605	1.25732	1.11356	2.16591								1.26796					1.80251	1.03586	1.25543	0.654115	1.6109	1.02558	0.98347	0.63945	1.03558	0.517603	0.311474	0.472346	0.89488	1.93015	0.801864	1.14571	2.29299	1.15419	0.248177								1.02938
100021707	1.07404	2.22953	0.741251	0.74828	0.651684	0.709267	0.549388	1.13646	0.503779	0.262229	0.439386	1.32361	0.361793	1.66951	0.978203	0.607908	1.141	1.88701	0.828881	0.813491	0.412118	0.743211	0.422619	1.1337	0.616481	0.378324	0.475873	1.22136	0.294457	1.11303	1.00915	0.801581	0.515791	1.44043	1.3693	0.724176	1.36588	2.52725	0.451375	1.45154	0.72091	1.31052	0.886889	0.737661	0.781641	2.11535	1.18918	2.04437	0.35463	1.16467	1.17028	0.647126	1.48198	2.29984	0.262001	1.05361	0.609923	1.16154	0.900625	0.455445	0.69468	1.61373	1.21411	2.59187	1.25637	1.04973	1.37032	1.10644		1.39198	0.82341	0.92587	0.589622	0.77495	1.22183	2.07278	1.04339	1.47771	1.09194	0.891045	1.06327	0.839523	1.47494	1.20628		1.21109	0.754263	0.543618	0.589929	0.375112	0.974834	1.81163	0.859156	1.00007	1.06827	0.79966	2.33996	1.3548	2.21825	1.41267	1.39175	1.07171	1.1979	0.637263	0.82119	1.80993	0.914433	0.385889	1.43478	1.10718	0.996332	2.10346	1.42776	1.55362	1.40046	1.3439	0.856716	0.750225	0.61926	0.713644	1.96683	1.05254	0.315538	0.951431	0.985673	1.23284	0.717095	1.47094	1	1.62622	0.527304	0.916986	0.981938	1.51138	0.273215	1.39035	1.10764		0.789633	1.01692	0.228864	0.911719	1.58264	0.959813	1.37572	0.510748	1.03171	0.959567	1.39227	0.328434	1.53629	1.1718		0.957223	1.08524	0.145648	1.54248	1.0319	1.09707	1.31003	0.73539	0.288883	0.432143	1.59264	1.45439	0.283686	0.759425	0.408386	0.62758	0.781796	2.4946	1.82007	1.15313	1.21579	1.00264	0.854314		0.49862	1.33451	1.34186	0.285002	0.873422	0.483954	0.648962	0.594008	1.67541
100021709	0.484756	4.23072	1.41811	0.840149	2.08275		1.47143	2.7824	2.79141	0.708845		2.09565	2.32921	2.51659		0.299434	0.547898	2.26998	1.29499	4.14443	0.741483	0.646206		3.11502	1.95958		2.61579	0.877858	0.512933	0.725495	0.549412	0.918479	1.09618	3.71512	2.07982	0.958737	0.991153	1.12441	1.20237	2.75541	0.556559	1.99131	0.498944	0.683602	0.239765		0.387189	0.734246		0.917715	1.00197	0.658009	1.64194	0.998034	0.618921	0.545295	0.325507	0.591513	1.4067	0.264548		0.652507	0.912732	1.15988	1.60067	0.906085	0.501703	0.269666	0.346253	0.542017	1.6279	2.55816	1.40858	1.22592	1.97125	0.480168	1.04929	1.60263		2.21111	2.51604	0.575321	1.67819	0.682264	0.636712	0.387614	1.32393		0.958037	0.870187	3.11448	1.20022	0.639408	0.422251		1.5317	0.644143	2.70037	1.86001	1.60587	1.81108	0.786928	1.05449	1.73075	0.490698	0.661793	0.949101	0.5715	2.12419	1.43529	1.00958	0.331643	3.58483	0.933729	1.23659	0.329363	0.476949	0.320371	1.37869	0.292228	0.596702	1.98674	0.62995	0.88239	0.938117	3.18197	1.19896	1.27073	1.43595	2.70425	1.37284	0.689153	0.490134	1.79817	0.959076	1.09606	0.917597		0.439097	0.611556	1.13143	1.39464	2.61958	1.88253	1.90717	1.20858	1.59541	0.889618	0.433525	0.417342	1.91403	0.569001		1.31849	1.3235	1.66281	1.63373	0.29888	0.867318	1.13357	0.596498	0.970021		0.476813	0.710606	0.405381	0.733376	2.28816	0.695262		2.48537	2.16448	0.777864	1.5167	0.576694	1.31187		0.661639	0.779185	0.595479		0.286081	1.88644	1.01917	0.372438	1.08712
100021711	0.28327	1.91616	1.9733	0.52631	1.38394	0.774914	1.03888	2.03534	2.94079	1.25869	1.07126	2.01821	0.685028	3.01604	0.313703	1.43727	0.557459	1.08217	1.57977	0.969213		0.8648	0.388651	1.35598	2.4987	0.788986	1.2944	0.905963	0.425011	0.406406	0.347705	2.79288	1.0893	1.13008	0.347384	1.74216	1.5132	2.45761	1.35984	0.839291	0.437223	1.25101	0.717954	0.570747	0.83973			1.67705	0.236921	0.273565		0.453104	1.22342	1.29948	0.357898	0.845861		0.645627	0.589188		0.21321		0.255414	3.09046	1.07899	0.388441	2.30051			1.3228	1.06451	2.71124		2.69756	0.869364		1.18699	1.06422	1.16219	2.34502		0.468376	0.733903	0.758771		0.948167	0.435714	0.57279		2.33706	0.980024		0.458295	0.469092		1.38269	0.883924	2.22483	1.01483	0.940546	0.611262	0.155463	0.413635	1.95742	1.12374	0.181369	0.53944	1.62485	1.30204	0.697235	3.13973		0.809083	0.70861	1.87007	0.426613		0.60542	0.845369	0.822352		1.0227	1.04078	1.23171	0.260924	2.02097	0.792228	7.42019	5.12011	1.91891	2.90862	4.00576	1.03455	2.93923	1.26652	1.42839		1.41495	1.67489	0.818459	0.890028	0.741199	6.78107	2.60313	2.54538	0.955279	1	0.286773	2.42418	0.185854	1.6707		0.263006	1.62195	1.15087	0.680947	3.92111	0.314439	1.41477	1.04516	0.660028	3.99286	0.165821		0.607814	0.961165	2.09498	1.562	0.758016	0.868565	2.95761	1.93106	0.511426	0.970873	1.0194	2.45288	0.400897	0.46175	0.103222	0.266654	0.829844	0.997426	0.724747	1.15348	0.453657	0.48242
100021712	0.278746	0.27692	0.542198	0.359378		1.14813	0.208899	1.61488	2.79661		0.649275	2.94403		3.56886	0.464486	0.89599	1.7939	0.284139	0.657786	0.492775				0.248791	0.695326		1.10715	0.631556		0.510632	1.40006	0.632564		1.34237	0.826707	0.678059	1.91986	1.53849	0.805663	0.4534		3.2625	8.75919	1.0333	0.669815	2.01275		9.6242	0.186167	1.7899	1.34032	1.0235	0.593477	2.31774	1.09443	1.275	0.377011	0.790739	1.47772	2.2754	0.39454	0.871565	0.63414	0.67951	3.81644	0.823369	0.654874	3.23016	0.469039	0.878417	1.88141	0.971186	2.08858	0.748836	0.14876	1.3479	5.6206	0.527998	0.879481	0.250802	6.93371	1.60753	0.574453	3.76102	0.501006	0.441026	0.299708	0.128707	1.55928	0.183815	0.355235	2.04008	3.59694	0.73265	2.44017	0.289036	6.81209	2.43489	2.11996	1.10098	0.360282		1	0.366941	2.86288	0.459271		0.493968	1.76241	3.17811	3.57136	2.02655	0.878038	0.486801		1.12181		0.868227	0.507927	1.23823	1.12223		0.577343	1.62252	4.42979	3.0987	1.28005	0.482991	1.15502	1.69161	0.430935	2.78791	0.926074		0.985593	0.473839	3.62119	1.41063	0.680149	6.1349	1.94014	1.32553	1.15679	0.652377	0.355336		0.369312	0.383604	0.127698	0.445239	0.922975		0.331164	0.356875	0.606883	0.604809	4.95185	4.43972	4.518	0.963982	0.143951	0.460754	0.511677	2.20027	0.633969	1.76805	2.30104	2.43759	1.78309	7.61878	0.840594	1.88449	1.00588	3.90521	2.91569	0.346515	0.92407	0.264424	4.03919	0.533478	1.3103	1.65585	0.38203	1.37566	1.35125	0.453572
100021726	1.48715	1.31655	1.82565	0.887462	0.882697		0.0988487			0.918874	2.12169	1.57284	2.24869	0.895442	1.55041	0.96538	1.1068	1.42995	2.04555	0.70561	0.370066					0.42638	1.68399	1.08458	1.34769	0.43979	1.04518	1.0248	2.13252	2.4042	1.12909		1.74763	1.90923	0.781955		0.651826	0.444053	1.7783	1.90633	1.15759	1.57318	0.620829	1.64864	0.654808	1.21051	0.792757		1.3015	1.21701	0.458819		0.657646	0.607427	1.17431	0.961864	0.351238	1.05494	0.838968	0.753201	1.48221	5.45687	1.23766	1.20985	0.722014	0.32556	1.69726	0.376329	0.168877	1.18342	1.53317	1.15495	0.811634	1.27328	1.83861	1.74159	1	3.95262	0.65059	1.31968	0.524707	0.227857	0.851914	0.291901	0.17036	0.82695	0.997129	0.74207	0.570429	0.737733	1.05019	0.910795	1.39094	3.79099	0.820452	1.59556	1.28238		0.982158	1.18974	0.732927	0.862597	0.769231	0.492531	1.37542	1.47632	0.645271	1.01872	3.46477	0.442468	1.7298	1.55457		0.4184	0.662993	0.770517	0.794946	0.63667	0.472718	0.660969	1.08876	1.03388	1.0228	1.50284	0.468931	0.604475	1.10397	1.12741	0.799194	0.395647	0.404154	0.821859	12.0078	1.77376	0.143527	1.21911	0.860535	1.39602	1.0131	0.287813	0.759541	1.14463	0.714595	0.850844	0.198861	0.243308	0.758518	6.50314	1.21014	0.16429	0.531839	0.951211	2.46251	1.8371	1.52726	1.28815	1.07282	1.64918	0.40061	0.207974	1.96497	1.76346	3.84163	3.72341	1.45002	0.487582	0.216658	2.02451	1.29759	1.07121	1.18898	1.71923	0.502528	0.382413	0.512417	1.43856	1.18605	3.8489	2.43467	1.11407	0.401295	0.161118
100021727	0.99084	0.727269	1.1369	0.749221	1.28371	0.649069			2.32264	2.08628	2.5055	0.612212	0.937763	2.72132	0.762731	2.76739	0.820198				0.484796				0.396162		0.617415						0.975162		0.443847	0.332462	1.16701	1.14464	1.91494	1.82325	0.581439	0.56034	1.13632		1.61307	1.41422	0.866392	2.33682			0.947139				1.9603		6.71165	2.70505				1.19822	3.21436		1.43662	3.58579	1.09012		0.846324	0.879197	0.620207	0.936611		0.370593	0.839277	1.09595	0.597902			1.56878				0.869265		0.354264											0.518957	1.2228				1.03103	0.980745	0.391867	3.67232	0.903493	4.29474		4.53098	2.49064	1.58569	0.88913				3.10771						0.376135				0.889184	3.46759	2.01798	1.90122		0.67458	1.18945	1.73691	1	2.24403	0.842884	0.301146	4.07455				0.489249		0.936411		1.0958	0.468064	0.750426		0.563021							1.77204	2.11572	1.33575	0.592283	0.862596	1.90128		1.59094	0.829688	0.531718	0.872659	1.70562	0.883257	0.7611	0.408328			1.33441		0.753405							0.48723
100021728	1.26991	1.33596	1.3517	0.577192	0.88452	0.832892	0.665019	0.973106	2.71071	1.7039	2.17685	0.944732	1.64876	2.25795	2.04391	2.11274	2.1249	0.694074	0.692959	0.650567	0.787753	0.465876	0.353114	0.777974	1.42817	1.31633	1.60412	1.02286	0.877972	0.516328	0.776111	0.881855	0.980317	0.816884		0.957755	1.44117	1.39122	1.42213	3.49404	1.48115	1.08257	0.762956	1.98076	0.74621	1.52242	0.489047	0.816005	0.682824	0.453208	1.4273	0.380362	1.07697	1.20868	1	2.32763	5.67566	0.697227	0.773611	1.23935	0.270023	1.97854	1.05675	1.13875	1.50575	1.75704	0.904976	0.590494	0.798587	1.05312	0.99499	1.12909	0.783464	1.81719	0.82341	1.30054	0.696504	0.898344	0.744423	1.46921	2.13554	0.838721	0.502109	1.81258	0.51652	1.05722	1.35106	0.375544	0.373227	1.45547	0.755613			0.739313	0.655421	0.725036	0.699814	1.37779	1.37714	2.21767	0.573355	1.36149	1.4298	1.33749	3.38293	1.44265	2.23631	0.581255	2.34501	0.920233	2.41478	1.26155	0.474529	0.865298	1.74241	1.22036	0.67568	0.953577	1.62453	1.07728	0.810191	1.5001	0.50221	0.539705	0.665311	1.52619	1.9232	2.10012	1.33131		0.940253	0.745856	1.12482	0.917739	1.59152	1.40033	0.842799	1.15489	0.493729	0.577457	0.662616	0.931118	1.52748	1.64307		1	0.858884	1.50234	1.20971	0.92688	1.42272	0.670788	0.426529	0.610587	0.501187	1.16348	1.00802	1.41104	1.32802	0.946235	1.28678	1.03694	0.662295	1.51166	1.00999	0.626585	1.00527	1.17123	1.23403	1.39729		0.723967	1.11086	1.81284	0.752655	1.34666	0.352389	0.910725	0.700522	0.316951	0.828287	0.704394	1.07109	0.867553	0.506233
100021760	1.4828	1.24461	0.974538	0.898991	1.25545	1.6112	0.967957	1.00238	0.981569	0.979126	0.79381	0.684311	0.807191	1.55041	1.78123	1.70424	2.05797	1.30212	1.33003	1.06536	1.45394	1.25405	0.866193	0.785079	0.715116	1.42972	0.985245	1.3743	0.8176	0.782241	1.8663	1.76269	0.924802	0.868693	0.990199	1.69648	0.996679	0.931456	0.993217	2.63007	0.879777	0.75853	0.644719	1.20691	0.978873	2.95677	1.20897	1.37386	0.974296	1.09542	0.899441	1.97586	1.4218	1.17342	0.995727	2.22732	0.950196	0.985262	0.702117	0.979267	0.65939	1.21392	1.36038	2.34863	0.764818	0.909951	1.97403	0.728536	0.794131	0.676453	0.982875	0.984778	1.35969	1.44948	1	0.740904	1.21672	2.07194	1.12295	1.27328	0.49394	0.571306	1.29311	0.927749	0.928393	0.831386	0.708788	1.35731	1.17541	1.603	1.60633	0.972376	1.00672	1.49446	0.932632	1.2637	1.38954	0.95618	0.934085	1.09552	0.823027	0.812336	0.86563	1.2542	0.693307	0.744541	1.45713	0.881579	1.31242	0.717632	1.18471	1.49731	0.791541	1.09885	1.07309	0.822278	0.893738	1.67632	1.1312	0.914438	1.08392	1.69193	1.25076	1.42388	0.640593	0.794947	1.08044	0.891458	0.799882	0.849845	0.999414	0.942549	1.01066	1.70812	0.952477	0.995953	0.692551	0.642419	1.15542	0.552345	0.541405	0.92092	1.75528	1.01512	1.26226	0.701459	0.61862	0.880626	1.93128	1.47718	1.42679	0.795673	0.992879	1.16924	0.705511	0.681563	0.656541	1.42603	1.10142	1.19764	1.14445	0.673907	1.04173	1.06318	0.72149	0.946357	0.944011	0.655984	0.985849	1.5538	1.48105	0.789907	1.6223	1.26194	1.19945	1.43665	0.53708	1.1009	1.21503		0.856855	1.22692	0.628908	0.786772	1.30912	1.12177
100021784	0.871853	1.07323	1.06174	0.79906	0.744444	0.723363	0.894117	1.02714	0.92929	0.94982	0.63163	0.694086	0.451015	0.994025	0.952053	1.08034	0.898852	0.713195	0.875456	0.76915	1.2325	0.398289	0.642173	0.988765	1.00728	0.892058	0.917043	0.970495	0.70658	0.626677	0.569357	0.861526	0.573612	0.844703	1.54956	2.03921	0.884676	0.981644	1.02956	1.33746	1.36895	1.40532	1.31515	0.894834	0.759241	1.35416	0.982265	1.20405	0.821646	0.979268	1.42717	0.888121	0.982783	0.893728	0.736207	0.531152	0.569204	1.16781	0.636081	0.986788	0.542668	1.19238	1.01868	1.05531	0.885209	1.0724	1.01871	1.58217	0.927716	0.890675	1.08772	1.17523	1.15613	0.791929	0.704043	0.878989	1.13006	0.88224	0.879836	1.42713	1.24877	0.847557	0.640488	1.49695	0.974621	1.20064	1.31401	1.16157	1.19788	0.93762	0.997721	1.17448	1.21449	1.01679	1.18886	1.36417	1.43111	1.06871	1.3461	1.93555	0.974938	0.905603	0.70431	0.986366	1.44027	1.3781	1.08571	1.0338	0.884518	1.03318	0.648029	1.07848	1.14972	0.939901	0.988453	1.27753	1.16202	1.32246	1.10782	1.10294	1.49504	0.840964	1.21527	0.864337	2.04963	1.00228	1.17319	0.934896	1.10427	1.23909	0.703588	0.825377	0.845878	0.70031	0.711766	0.88526	1.56205	0.644837	0.970341	0.633724	0.786991	1.24262	3.44097	1.44022	0.750511	0.847892	0.855417	1.18285	0.743245	1.0071	0.684496	1.04979	0.750305	0.946277	1.03942	0.872812	1.01665	1.06073	0.985116	0.777821	1.3812	0.751722	1.16325	0.983525	0.973812	1.07693	1.26432	0.950742	0.647852	1.6425	0.992902	0.977347	1.25194	1.3716	1.59898	1.15458	1.25642	1.09417	0.812823	0.909003	1.33101	1.37513	0.837592	0.968393	1.34644	1.01434
100021839	0.28239	0.338245	0.312231	0.850828	0.420934	2.09083	0.942503			0.862712	0.590865	0.318318	0.231969	3.15743	0.769226	0.504396	0.979083	0.402577	1.39408		2.0729	0.984397	2.98845	1.11159	0.345937	3.61039	1.25729	0.38823	3.07832	3.47546	0.810106	3.38781	3.13051		0.214241	0.271231	0.45964	0.352857	0.891261	0.813065	1.38216	1.75103	1.13772	0.55792	0.851505	3.54073	0.329972	0.860719	1.16903	4.61198	1.21986	0.85793	1.60316	0.435257		0.69109	4.95248		0.627059	1.65109	2.73614	13.0866	1	0.960533		4.04679	0.637759	1.88075			1.94452	0.398242	0.625187	0.469736	3.65807	1.36945		1.3342	0.470062	3.63612	5.44567	1.12154		7.5243	6.43218	0.351855	4.01373	0.732428		1.13938	0.945003	4.95848	0.82141	2.85886	3.81335	2.87939	0.902517	0.348172	0.175752		0.31147		0.387626	2.05433	0.544406	1.62352	2.281	1.06154	0.32141	1.53535	3.08083	9.70819	0.563693	6.0365	1.24394	4.413	4.32125	1.17866	4.43655	0.463963	1.50758	1.87294	0.800505	0.903398	3.11125	0.347326	3.45173	0.767823	0.295133	0.218705	1.22484	0.883476	0.291	0.720618		0.82308	0.263094	0.497424	0.156229	0.597157	0.734302	3.33068	1.57082	0.360825	5.77897	0.427166	2.93089	1.73379	1.49579	8.6019	2.16954	1.77277	0.188676		0.161359	0.298808	0.329929	0.36586	0.571114		5.11459	0.712324	0.443328	2.15984	0.628226	0.970998		0.205237	1.08058	1.38055	1.14406	0.531864	0.794629		0.271431	3.43576	6.26593	2.06406	1.97236	1.38459		1.23868		4.29988	4.48698	1.50774
100021990	0.469486	1.04255	0.946493	0.351292	1.33291	0.361231	0.866123	0.550325	1.79068	1.00151	1.10042	1.16057	1.42192	1.96071	0.651436	0.282852	0.856264	0.965562	0.920404	1.07231	0.876048	1.12593	0.212442	0.620886	2.0911	1.28217	1.48724	0.759974	0.509354	0.983438	0.607038	1.18609	0.910004	0.987516	1.50962	1.84258	0.923497	1.15374	1.52772	2.55995	0.998491	0.90732	0.898638	1.31749	0.444651	1.15909	0.388612	1.67799	0.316689	0.682596	1.48735	0.971463	1.44716	0.817259	0.561613	1.54309	0.605411	0.23641	0.78799	0.680337	0.286448	1.9345	0.821064	2.50862	1.98233	1.27332	0.782571	0.877057	0.528084	1.01877	1.9897	1.48902	0.990485	1.09883	0.970902	0.616446	1.44206	0.642287	1.21246	1.74943	2.19772	0.661468	0.903884	2.06527	0.597945	0.614602	1.37548	0.434372	0.518138	1.33834	1.10826	1.83466	1.06445	0.30445	0.962118	0.918841	0.701323	1.46304	1.02555	1.02605	0.68748	0.703391	0.973968	2.43514	0.995478	1.05114	1.16881	0.623608	1.84723	1.74359	1.8121	0.402689	1.19164	0.80878	2.06407	0.381127	0.673467	1.01411	1.85764	1.29991	1.57982	1.24779	0.450428	0.774723	1.12357	1.59803	1.56998	1.14662	1.25307	2.19956	0.911095	0.944422	1.22212	1.76234	0.795281	1.0893	1.07271	1.06499	0.824396	1.34123	0.52799	1.59817	0.789654	1.72752	3.2864	0.598498	0.89612	1.07577	1.66806	0.522849	1.77349	0.915663	0.335441	0.908581	0.925979	1.19851	1.43002	0.425561	1.0244	1.18056	1.00784	0.932334	0.424305	1.37284	0.896898	0.435617	2.75485	1.71534	0.807178	0.609031	3.64329	1.81296	1.78334	1.53384	1.18694	1.55978	0.445984	1.08536	1.19476	0.796483	0.487088	0.863854	1.47737	0.674245	0.776764	2.84956
100021991	0.632248		0.429224	0.372417	1.47746					1.29021		1.38506		1.38335	0.911967		0.99621	1.46223	1.13559	1.29497	0.652403	1.56696			3.30884	1.63677	0.972947		0.647285	1.10978		1.07147	1.29687	1.38193	0.429569	2.88497			2.12099	1.00537	0.186323	0.848129	1.24439	2.18769		1.52846	0.545982	2.22333	0.258346	0.940589	1.81718	1.43044	2.12832	0.701694	0.130192		0.643195	0.271923		0.311359		0.604347	0.265033	3.31213	2.74943	0.583038	1.28146	1.31874	0.800653	1.79471	0.681078		1.27561			0.825373		0.520736	0.363931	2.7736	2.64277	0.76397	0.321292	1.92323	0.872375	0.955606	1.7665	0.506171			1.6718	2.57916	0.267358	0.31513	1.12167	0.283473	0.755263	1.01158	0.467637	0.273926	0.719983	0.826588	1.29101	1.01308	0.426667	0.789746	0.344595	0.887012	0.573778	1.6081	2.85859	0.495111	0.362571	1.18107	0.612985	0.540869	0.911434	1.2316	0.813304	2.14054		1.16375	0.525588	0.151046	1.00379	2.25101		1.04356		1.57246	0.803448	0.982449	0.798741				1.15703	1.05927	0.731107		0.547535	1.56385			2.94389	0.558591						0.913958	0.270761		1		1.53328	0.5219		1.05022			0.404489	1.29693	1.00287		2.32778				3.27118	1.94544	1.95592						1.02884	0.751948	0.388957		1.25043		0.786868
100022003	0.7398	1.09071	1.29968	0.453032	0.806962	0.194295	0.603351	0.247266	0.379016	0.351495	0.443653	0.612207	0.358845	0.563869	0.547142	0.433524	0.803792	1.41286	2.16813	0.813598	1.29069	0.167936	1.18153	0.757708	0.601236	0.586283	0.84779	0.644687	0.675278	0.254463	0.652046	0.875227	0.551846	0.605393	1.32522	0.494363	0.901142	1.12312	0.522958	0.45259	1.13798	1.35259	1.22096	0.81545	0.899535	0.789789	1.50598	0.974207	0.798051	0.554241	2.49693	0.890273	1.69237	0.80546	0.692206	1.0983	1.18203	2.05486	0.675979	2.3132	2.94354	1.57688	2.94511	1.09277	1.36226	1.22157	1.39064	2.02901	0.795986	0.859203	2.03043	0.627858	0.589946	0.923568	0.414914	0.321918	1.16802	0.53632	0.491429	2.46999	1.14606	1.73335	1.93317	1.27212	1.86585	1.06263	1.00531	1.10598	1.45088	0.5912	0.85932	1.36665	3.12351	0.578338	0.513047	1.32889	1.69619	2.49179	1.95592	1.25464	0.574932	1.00728	1.0766	0.28548	1.7217	1.29483	0.554186	1.38398	0.384799	3.33003	0.852194	3.86623	4.05086	1.56289	1.63608	0.891674	1.96918	1.35345	0.680932	1.46575	1.03351	1.51737	2.45041	1.17254	3.98614	2.56517	0.454567	0.735993	1.20525	0.842972	0.30724	1.21913	0.349481	0.857636	0.93092	1.17354	0.936758	0.871477	0.148719	0.450931	0.283286	6.18936	10.5793	2.26267	1.43245	0.398545	1.07631	0.92752	1.46188	12.4418	7.20741	0.693231	0.555652	0.899504	2.12832	0.2733	0.538284	1.72625	0.880652	0.721796	0.777636	0.425893	0.46473	0.53994	0.750564	0.889048	2.19416	1.8781	0.305877	1.04131	0.984828	5.2324	9.64425	3.76777	2.02113	1.17659	0.719534	0.994689	1.128	7.38958	7.51674	5.56456	1.46188	2.33202	0.916823	1.39548
100022004	0.611315	1.03696	1.01643	0.451143	0.814482	0.216641	0.522084	0.316252	0.358111	0.30635	0.395987	0.508483	0.381185	0.500763	0.446228	0.359843	0.78578	1.26617	2.03985	0.681417	1.18086	0.158796	0.929441	0.70871	0.543864	0.567928	0.775262	0.541663	0.521089	0.204747	0.51076	0.756467	0.569131	0.658435	1.18737	0.472231	0.937786	1.12106	0.474928	0.552092	1.06062	1.34461	1.08698	0.902648	0.78769	0.792321	1.76883	1.00178	0.713345	0.583702	2.42297	0.896077	1.61328	0.814972	0.528955	0.941282	1.17011	2.03142	0.691138	2.03765	2.84617	1.56808	2.69897	1.12849	1.29655	1.09082	1.35933	1.82636	0.785386	0.94654	1.82541	0.657845	0.585474	1.01119	0.52613	0.345039	1.25676	0.538099	0.530506	2.49105	1.11624	1.81133	1.83701	1.22906	1.90769	1.12844	1.12598	1.06869	1.47519	0.627175	0.941101	1.23508	2.92695	0.670651	0.459589	1.3238	1.77593	2.54679	2.02713	1.05522	0.623994	1.03114	1.13054	0.399126	1.50427	1.29836	0.597446	1.50923	0.456111	3.47694	0.968003	3.57578	4.16759	1.91792	1.57219	1.06043	2.01141	1.35232	0.711802	1.43594	1.08798	1.42349	2.66391	1.21549	3.4261	2.83049	0.513534	0.882746	1.32062	0.916429	0.382804	1.37991	0.461071	0.899441	0.894704	1.26089	0.914767	0.911845	0.198511	0.520148	0.30482	4.18575	6.37376	2.16174	1.36748	0.387049	0.994951	0.90294	1.46289	8.0937	4.77479	0.713985	0.502077	0.947287	1.96714	0.255321	0.569828	1.79278	0.998222	0.79872	0.799134	0.528906	0.506505	0.531251	0.784004	0.892308	2.09263	1.88708	0.367237	0.997758	1.1253	4.16367	6.98939	3.06341	2.08812	1.14654	0.845267	0.911192	1.23544	5.65087	5.21821	4.3211	1.56868	2.14471	0.86445	1.51765
100022005	0.913095	1.41362	0.888759	0.653929	0.983386	0.191521	0.388433	0.454163	0.342372	0.332745	0.456933	0.503196	0.501438	0.52007	0.431933	0.296357	1.18673	1.70742	1.59714	1.04976	1.236	0.218679	1.46655	1.17492	0.705959	0.890141	0.993374	0.683267	0.877433	0.375484	0.753095	1.10673	0.375763	0.698145	1.17975	0.839982	0.803458	0.983244	0.643333	0.648847	1.43736	1.20825	1.27139	0.89053	0.950709	0.839468	1.16896	1.01279	1.06813	0.786162	1.91617	1.23926	2.11432	1.09748	0.951924	1.27345	1.3142	2.40828	0.795821	2.31017	2.60059	1.67876	3.16582	1.09241	0.843839	0.836206	1.22924	2.07995	0.802836	0.823462	2.12362	0.566594	0.492232	0.578094	0.437591	0.335777	0.932377	0.558185	0.584181	2.15833	1.02825	1.95786	1.95384	1.30429	1.97039	1.17287	1.22321	1.35647	1.18337	0.560571	0.960514	1.7482	2.83525	0.698341	0.442887	1.17141	1.23948	1.36293	1.28948	2.80466	0.494474	0.883488	0.866667	0.359327	1.03002	0.891625	0.50935	1.0485	0.305278	2.59641	0.867532	3.04992	3.37678	1.47162	1.27751	0.900171	1.84233	1.29756	0.564312	1.13099	0.799902	1.47706	1.46402	1.03439	3.0381	1.9126	0.678646	0.759495	1.24481	1.01312	0.406363	1.45477	0.465695	1.08868	0.919229	1.16211	0.664791	0.903058	0.207641	0.481139	0.439367	1.54047	1.76226	2.38682	1.36246	0.492085	1.3102	0.984795	1.01974	1.75615	1.45301	0.73061	0.486261	1.19615	2.15085	0.576088	0.406024	1.30382	0.974417	0.719251	0.853814	0.462005	0.580175	0.752037	0.609592	0.798951	1.65069	1.67122	0.26133	0.71797	0.986881	1.06849	2.5557	1.92963	1.98289	1.12754	0.930625	1.09484	1.29967	0.844591	0.517758	2.23828	1.51009	1.88113	1.08571	1.26523
100022006	0.844766	1.55098	0.93471	0.612746	1.09338	0.215103	0.475076	0.444638	0.353335	0.317386	0.485668	0.557835	0.564102	0.524565	0.455675	0.382943	1.11395	1.71748	1.67885	0.961674	1.51849	0.21824	1.58872	1.14526	0.639845	0.739122	0.939113	0.697063	0.905369	0.343368	0.788289	1.13984	0.376663	0.634869	1.20663	0.929001	0.800081	0.994842	0.703579	0.727437	1.56321	1.32887	1.21352	0.835235	0.978348	0.742074	1.30628	1.04976	1.09995	0.727488	1.89323	1.2831	2.04526	1.14828	0.970001	1.26751	1.45425	2.27463	0.79677	2.32123	2.82397	1.63071	3.60119	1.10662	0.727651	0.915643	1.06616	2.4056	0.747741	0.832982	2.23225	0.623674	0.505	0.563434	0.486641	0.33559	0.884534	0.598505	0.586589	2.36985	1.14927	1.85635	1.9629	1.25645	1.90487	1.14845	1.30803	1.39366	1.22595	0.535283	0.855175	1.51658	2.88276	0.707722	0.432707	1.21543	1.19361	1.41621	1.4329	2.15182	0.508576	0.910322	0.804334	0.394324	1.13035	0.94073	0.531518	1.14704	0.328788	2.5835	0.828728	3.08216	3.39825	1.44492	1.27547	0.870605	1.84042	1.30795	0.612979	1.12428	0.82801	1.42017	1.58345	1.00796	2.90112	2.11967	0.676102	0.737194	1.25864	1.06134	0.39077	1.42341	0.466644	1.1146	0.911276	1.22067	0.656714	0.801885	0.223478	0.495501	0.471441	1.43276	1.54404	2.63451	1.44276	0.472636	1.34331	0.999112	0.98949	1.49553	1.30147	0.617815	0.464936	1.21899	2.35598	0.482863	0.391471	1.28943	0.921428	0.704197	0.877558	0.493964	0.589155	0.745923	0.614724	0.816645	1.66653	1.61426	0.26337	0.724311	0.939357	1.02423	2.41877	2.05934	1.98235	1.15689	1.00089	1.0802	1.2997	0.78031	0.471763	2.24118	1.3803	1.98271	1.01757	1.31254
100022007	0.851513	1.57478	0.959345	0.626748	1.15208	0.19602	0.46093	0.471028	0.383157	0.332413	0.463545	0.589507	0.549907	0.548286	0.474524	0.383895	1.07487	1.69383	1.74991	0.998717	1.39562	0.210115	1.36561	1.11327	0.647032	0.729646	1.00128	0.722099	0.935138	0.313169	0.686198	1.00843	0.400648	0.684402	1.24423	0.921588	0.824012	1.04872	0.670389	0.725962	1.44493	1.22101	1.29693	0.891769	0.940454	0.772073	1.24445	0.99223	1.04621	0.736015	1.93162	1.13193	2.18473	1.11824	0.905745	1.17025	1.30923	1.99266	0.793118	2.22693	2.60826	1.5541	3.1825	1.03762	0.732635	0.89388	1.04967	2.33747	0.723241	0.837568	2.14198	0.595791	0.480743	0.541067	0.449423	0.328295	0.899654	0.552718	0.585899	2.40723	1.08739	1.79344	1.78299	1.14397	1.83432	1.15993	1.25826	1.17318	1.07973	0.457573	0.783966	1.38932	2.69591	0.620962	0.417718	1.18813	1.22711	1.49175	1.32266	1.65412	0.486853	0.890013	0.851634	0.374797	1.1033	0.903364	0.492497	1.04201	0.308834	2.72821	0.837561	3.04546	3.4407	1.3329	1.14448	0.84956	1.77484	1.11638	0.550833	1.04365	0.761771	1.31664	1.44587	0.914566	2.73947	2.19601	0.691789	0.730367	1.33791	1.17798	0.402321	1.5131	0.492233	1.16128	0.928732	1.27969	0.74449	0.849585	0.227279	0.527869	0.482796	1.38937	1.55763	2.75048	1.62247	0.48391	1.46628	1.04727	0.950183	1.36014	1.15207	0.726272	0.479772	1.26043	2.49575	0.422115	0.459279	1.40004	0.950547	0.766947	0.911914	0.501658	0.60437	0.713866	0.674549	0.879921	1.91041	1.78785	0.287056	0.789034	1.11277	1.15549	2.37639	2.18742	1.98404	1.25469	0.950025	1.03416	1.34045	0.745107	0.442344	2.338	1.56433	1.96927	0.935158	1.41712
100022008	0.460086	1.0546	0.371178	0.279116	0.44944	0.0808048	0.126798	0.208526	0.124204	0.161882	0.166528	0.204755	0.266686	0.185679	0.117638	0.144775	0.596967	0.80692	0.938397	0.408873	0.501242	0.058064	0.862323	0.421912	0.271337	0.45475	0.49468	0.37438	0.311336	0.105208	0.198384	0.520682	0.351702	0.385709	0.985252	0.967949	0.718649	0.952781	0.662337	0.614485	1.81798	1.30745	1.53471	0.95706	0.745086	0.543761	1.10878	0.96918	0.911035	0.462158	1.98403	1.04002	1.83258	1.03907	0.677528	0.929097	1.31813	2.15413	0.633042	2.47338	2.80294	1.97406	4.30471	0.762668	0.926164	1.43305	1.4571	4.37479	1.0323	1.75897	2.72457	1.0016	0.618663	0.430024	0.750943	0.480827	1.20999	0.82025	0.877187	4.55227	2.40962	2.62496	3.17602	1.94389	2.47923	2.15762	1.93258	1.95524	1.8227	0.444191	0.998403	2.23095	5.56202	0.822087	1.02721	1.86304	2.04962	3.05833	3.8636	2.1533	0.815104	2.20126	2.5943	0.860717	3.44739	2.66326	0.988476	2.34078	0.536978	5.54055	1.2515	8.44799	6.42047	3.13324	3.76771	1.42603	3.92053	2.68736	0.965198	2.22069	2.78677	2.89252	5.42062	2.41368	8.47537	5.67247	0.431052	0.486087	0.981697	0.773046	0.172912	0.996376	0.201317	0.51814	0.401053	1.15074	0.392741	0.566239	0.112927	0.187719	0.194747	1.9058	1.1476	2.61562	1.00441	0.175315	0.567443	0.798868	0.703057	3.10847	1.86881	0.596618	0.177953	0.795834	1.58639	0.339755	0.398088	1.51513	1.08662	0.993992	1.08885	0.627438	0.859376	0.741958	1.00362	1.21158	2.31829	1.36642	0.233114	0.744518	1.43736	3.57301	4.21869	3.64964	2.56167	1.15816	1.00527	1.33687	1.64435	3.31332	1.90052	4.29844	1.47541	3.11846	1.02991	1.68101
100022009	0.461266	1.06197	0.39652	0.286194	0.462103	0.0838079	0.141277	0.235256	0.134843	0.152051	0.162849	0.210849	0.257877	0.168836	0.12466	0.137325	0.603509	0.818048	0.982453	0.415427	0.5288	0.05382	0.912833	0.425805	0.260312	0.39445	0.512705	0.382495	0.281884	0.0709001	0.179267	0.523969	0.361339	0.373304	0.98501	0.947988	0.719876	0.994844	0.636384	0.620894	1.71031	1.28662	1.51933	0.972454	0.760014	0.562897	1.07753	0.966805	0.844911	0.467193	2.013	1.02132	1.83024	1.01289	0.713638	0.920954	1.14934	2.1173	0.611678	2.34733	2.78083	1.85672	4.19686	0.76187	0.932031	1.37645	1.39012	4.19264	1.00516	1.71289	2.69775	1.01404	0.60126	0.443528	0.741542	0.491749	1.2097	0.787565	0.826665	4.445	2.24111	2.61667	3.08274	1.86903	2.47727	2.07535	1.90793	1.80436	1.77032	0.437914	1.03056	1.96261	5.21392	0.784089	0.869375	1.74525	2.05828	2.97085	3.60153	2.09354	0.82322	2.11395	2.52692	0.829471	3.2414	2.36587	0.946599	2.39079	0.54956	5.52758	1.32805	8.20247	6.32856	3.09421	3.50581	1.42275	3.79547	2.49521	0.938951	2.19681	2.54102	2.66542	5.1319	2.38468	7.78888	5.52742	0.449081	0.501419	1.02428	0.758185	0.203569	1.094	0.234368	0.607369	0.408038	1.14905	0.396883	0.607125	0.121965	0.205058	0.17186	1.57758	1.00451	2.64459	0.896336	0.187485	0.641885	0.86648	0.700394	2.28029	1.44315	0.582838	0.190802	0.837006	1.65777	0.293905	0.409002	1.64252	1.14943	1.01723	1.14016	0.679203	0.908726	0.793797	0.995492	1.26906	2.4292	1.46085	0.246084	0.806827	1.50643	3.01775	3.63874	3.52995	2.6208	1.2047	1.05264	1.31602	1.77213	2.46462	1.38634	3.89402	1.57327	3.18814	0.973707	1.80826
100022013	0.540867	1.56487	0.55834	0.448932	1.36676	0.695817	0.433911	0.998885	1.98382	0.794182	0.373165	0.755372	0.605798	0.690972	0.569441	0.593276	1.0291	1.82569	0.984357	0.599566	0.925184	0.812771	0.44768	0.759894	2.26637	1.92993	0.995462	0.688131	0.827373	0.75357	0.669499	1.08291	0.561851	1.00481	0.676218	0.625919	1.20525	1.15875	1.0408	1.25534	0.563321	0.242998	0.643193	1.8539	0.76296	1.52604	0.451395	1.31248	0.687011	1.6197	0.664041	1.2421	2.59777	1.44952	1.03262	2.12945	0.667481	0.467805	1.06648	1.37226	0.946954	1.42325	1.08085	0.879481	0.772095	0.449427	0.761088	0.947445	0.318312	1.11061	2.3485	1.15565	0.599088	1.32108	1.35586	0.606638	2.11007	1.16397	1.54891	2.07468	1.42633	0.752588	0.752408	1.22154	0.939353	0.804025	1.79744	1.07131	0.735279	1.59415	1.10091	0.829842	0.964229	0.936695	1.20708	2.43447	0.938333	0.756906	1.42819	3.09576	0.25551	1.32633	1.27785	1.09613	0.783795	1.78573	0.453167	0.811634	1.27784	1.02816	0.125126	0.855548	0.906053	2.55005	2.72962	0.245648	1.34062	1.07476	1.6397	0.792981	1.78812	0.782643	1.07373	1.73663	0.951097	2.40204	1.3665	0.364861	1.26315	0.966174	0.315212	1.43481	1.30732	0.822046	0.67873	0.818669	0.944137	0.533211	0.0587424	0.650734	1.10547	1.64757	1.23862	1.2055	1.54465	0.914166	1.06257	1.33818	0.535754	2.01746	1.04654	1.41232	0.936792	0.336216	1.3493	1.31221	0.65435	1.00112	1.15916	1.01208	0.876553	0.542449	1.0608	0.318724	0.701939	0.783278	0.560903	0.519767	0.340971	0.40452	2.16025	1.41766	1.20288	1.57977	1.34095	1.13314	0.730789	1.28303	1.26595	1.43237	1.2318	0.455776	0.812592	0.378279	0.65995	2.00632
100022014	0.78168	1.26423	1.41059	0.611289	0.981008	0.269583	0.789574	0.178787	0.325308	0.452616	0.64091	0.884552	0.434622	0.734787	0.678177	0.711576	0.797807	1.35693	2.38011	0.977307	1.5856	0.251697	1.12162	0.868527	0.559017	0.683821	0.950793	0.804719	0.751956	0.150655	0.834271	0.854164	0.708786	0.659471	1.58159	0.298455	0.9661	1.19598	0.556929	0.346049	1.15372	1.57513	1.20446	0.864567	0.669544	1.02133	1.56598	1.12345	0.522645	0.436716	2.72075	1.02937	1.78783	0.880494	0.713545	1.02439	1.20862	1.92789	0.870939	2.12227	3.04729	1.60531	2.75423	1.11346	1.41835	1.19331	1.42317	0.850506	0.840006	0.98813	1.83181	0.633713	0.696501	1.17703	0.544686	0.400188	1.24623	0.458649	0.553384	2.21943	0.757578	1.61831	1.61707	1.00044	1.76397	0.883284	1.06901	1.02644	1.28675	0.841371	0.903474	1.29907	2.70304	0.703752	0.610582	1.18641	1.7989	2.23142	1.91867	0.568898	0.575608	0.72745	0.986814	0.299205	1.59534	1.18	0.363822	1.27962	0.396746	3.04868	0.516689	3.25047	3.2948	1.45541	1.48879	0.899228	1.5712	1.29345	0.600503	1.54376	1.02375	1.31978	2.06754	1.08659	1.86924	2.27404	0.469432	0.794107	1.40975	0.860646	0.387853	1.34524	0.515503	0.631322	0.975386	0.684542	1.04775	0.923663	0.184581	0.531506	0.254967	3.63117	5.68342	1.90817	1.3045	0.412328	1.23672	0.900844	1.3308	6.42904	4.11155	0.752782	0.744775	0.847307	2.18363	0.352056	0.588047	1.48754	0.950437	0.856021	0.773078	0.478771	0.499496	0.578118	0.681056	0.731207	2.07247	1.58055	0.499777	0.999557	0.900286	3.07899	6.02762	2.46739	1.79093	1.09515	0.620053	0.903793	1.07414	4.02217	3.92035	3.55405	1.18474	1.94015	1.04411	1.27545
100022015	0.662367	1.27287	1.18424	0.510913	0.958463	0.171246	0.624508	0.174533	0.394708	0.386357	0.508578	0.665538	0.380554	0.659618	0.589331	0.437192	0.79217	1.38246	2.24595	0.74372	1.32901	0.188317	0.925854	0.807299	0.590244	0.620185	0.894389	0.658857	0.630156		0.543371	0.815422	0.715716	0.675188	1.31825	0.224208	0.945368	1.10083	0.527867	0.301919	1.09241	1.37791	1.14496	0.936908	0.655957	0.926944	1.78394	1.10214	0.517613	0.632592	2.66897	0.940902	1.65957	0.856916	0.61459	0.97055	1.17571	2.01847	0.623286	1.96545	2.79992	1.48794	2.53973	1.21453	1.37623	1.16656	1.50242	1.15808	0.845917	0.951388	1.93536	0.692606	0.672134	1.09364	0.502658	0.35918	1.32009	0.465301	0.591098	2.55318	0.689157	1.63994	1.74169	0.75095	1.81566	1.09243	1.11832	1.11237	1.37229	0.705648	0.931785	1.17615	2.81219	0.622721	0.505152	1.23784	1.75764	2.48693	2.055	0.606289	0.615835	0.630609	1.15921	0.302978	1.63855	1.25547	0.487204	1.41642	0.381358	3.63551	0.62339	3.57366	3.90435	1.70021	1.57452	1.01983	1.95125	1.32495	0.628455	1.48102	1.03087	1.41924	2.311	1.11659	1.84538	2.60448	0.562186	0.886284	1.31354	0.921819	0.397306	1.31428	0.5076	0.566394	0.9464	1.14752	1.0788	0.812358	0.220211	0.529831		4.03856	6.64159	2.0239	1.37582	0.409997	1.07599	0.847084	1.37014	7.66621	4.35644	0.72146	0.439413	0.829495	1.91403	0.277343	0.596525	1.70701	0.9625	0.779268	0.72757	0.476969	0.470743	0.255651	0.71309	0.817748	2.06028	1.73471	0.458261	0.961008	1	3.78562	6.63173	2.7075	1.83891	1.05566	0.743917	0.83138	1.11577	5.10511	4.70225	3.72008	1.43962	1.77339	0.844323	1.40688
100022041	1.01083	1.19181	0.847863	0.65268	0.86418	0.850659	0.834863	0.563209	1.1384	0.898121	0.629208	0.885422	0.857887	1.49099	1.01085	1.12571	1.08746	0.95814	0.831428	0.707926	0.835808	0.712739	0.94668	0.420874	1.19899	0.921862	0.586808	1.07878	0.894226	1.07558	0.968939	1.06652	1.53777	1.00527	0.896551	1.34268	1.27943	1.02358	1.13772	1.38312	1.17007	0.816174	0.876497	0.799564	0.708353	1.1997	1.15651	1.23566	0.800651	1.02801	0.857676	1.45367	1.14535	1.05049	0.941331	1.40574	1.01724	0.666877	0.696175	0.839328	0.744904	1.05068	1.43909	1.29618	0.989981	0.547553	1.04505	1.25501	0.728868	1.07607	1.23558	1.00395	0.965232	0.781711	0.813128	1.16048	0.916873	1.00084	1.07876	1.19349	1.11624	0.39914	0.878359	1.27769	0.861141	0.915365	1.16679	0.910351	0.818777	0.772506	0.811723	0.986213	0.757348	0.785158	1.22642	1.12916	1.24371	1.5787	1.30573	1.62729	0.612771	1.30089	1.0226	1.12606	1.43918	1.12303	0.794256	0.932029	1.04941	0.977128	2.08061	1.44074	0.735662	1.56315	1.28927	0.573222	0.876878	1.03151	0.990227	1.04977	0.960563	0.841677	0.790695	0.959758	1.0134	0.994186	1.11406	0.817502	1.55064	1.10048	0.796108	0.827694	1.06205	1.29527	0.905844	0.972548	1.18168	0.725105	0.703097	1.33838	0.696945	1.05352	0.855371	1.30758	1.19975	0.785671	0.923162	1.03431	1.18076	0.858988	1.12044	1.04485	0.550949	0.745027	1.1618	0.791767	0.989853	1.23732	1.2849	1.20769	1.15246	0.636076	1.24255	1.78149	1.10173	0.652294	1.09833	0.760707	0.750137	0.989993	1.38993	0.8418	1.72786	1.20449	1.01955	1.29206	0.587176	1.18264	1.04756	0.854174	0.785273	0.860691	0.588217	0.596423	0.99442	1.24283
100022120	0.922641	0.979636	0.991573	0.914177	0.500483	1.05514	0.717667	0.538917	1.07134	0.911994	0.756974	0.643668	0.725534	1.04187	0.832057	0.888808	1.16901	1.09937	0.85487	0.754585	0.55616	0.764915	1.14841	0.625878	2.12766	1.20533	0.708976	0.82127	0.953924	1.15409	1.61677	1.2578	0.814732	0.887257	0.78918	1.18596	0.638436	1.05287	1.1456	1.14255	1.75115	1.6263	1.10809	0.553319	1.15157	1.07682	1.02774	1.71459	0.683653	0.623276	1.26725	0.973642	1.23105	1.1486	0.861012	1.80269	1.21502	1.00654	0.693657	0.710988	1.73953	1.55131	1.36579	1.83117	1.92975	1.52322	1.04291	1.33972	0.557241	0.609573	1.04588	1.05175	0.937102	1.63037	0.951683	0.464369	0.587023	0.732621	0.77121	0.929054	1.30225	0.795848	0.806796	0.968449	0.747817	1.29256	1.20338	1.4378	1.89647	0.723582	1.16457	0.739397	1	0.793035	0.79078	1.48397	1.8938	1.42878	1.12122	1.09279	1.05805	0.925313	0.991145	1.03534	1.46234	0.813313	0.908468	0.668676	0.776569	1.08169	1.81988	1.43325	0.783862	0.982518	0.874081	1.52498	1.05851	1.5405	1.02542	0.66428	0.831783	0.68031	0.895989	0.896941	1.1882	1.98457	1.33571	1.04094	0.676208	0.842749	0.8506	0.890784	0.842332	0.742947	0.810942	0.966787	0.752155	0.667908	0.74944	1.02345	1.61826	0.843882		0.908378	0.87898	0.669325	1.00446	1.41889	2.13011	1.72845	1.28149	1.18953	0.883792	0.897475	1.17815	0.809217	1.06197	0.792374	1.42281	0.941241	1.11362	1.02874	0.856239	0.920051	1.09816	1.10877	1.01886	0.997585	0.611373	0.948866	1.40821	1.41913	0.785117	0.931158	1.50404	1.02582	1.24872	0.996649	0.937268	1.17368	1.14352	1.28764	0.84755	0.936025	1.20604	1.62026
100022127	0.926117	1.52626	0.333759	0.691566	1.1355	0.535136	0.288415	0.605468	1.62247	0.639597	0.32241	0.275175	0.573587	0.679963	0.378323	0.500629	1.42002	2.12127	0.906914	0.715634	1.76174	0.62117	0.478725	0.824471	2.24254	2.56862	1.20295	0.691347	0.936179	0.988382	0.630654	0.783205	0.415884	1.19821	0.65699	0.704801	0.870731	1.12145	0.984746	1.69174	0.526014	0.316481	0.498083	1.05111	0.618673	1.65781	0.438638	0.862251	0.887412	2.51988	1.30786	1.32655	2.34168	2.02672	1.76503	3.13185	0.806526	0.923123	1.24356	1.18875	0.963121	1.88629	1.09407	1.39255	0.536136	0.618678	1.02576	1.29744	0.309443	1.26974	1.67176	1.0145	0.671572	1.18689	1.31175	0.395835	1.55972	1.25006	1.15671	1.72065	1.28113	1.2876	0.891789	2.29093	0.811913	1.5546	1.84488	0.979558	0.780121	1.28249	1.42008	0.514177	0.813499	1.21361	1.03074	1.42457	1.33368	0.6786	0.637896	2.75748	0.246577	0.888501	1.52314	0.633484	1.02606	1.16083	0.209026	0.594446	0.433774	0.916438		1.65437	0.774034	2.50785	2.64799	0.365874	1.22022	1.06323	1.15033	0.533992	1.44855	0.701737	1.41551	0.794794	0.807148	1.81961	1.34569	0.503796	1.39338	0.704005	0.220555	1.60508	0.620943	0.699019	0.373553	0.980501	0.913456	0.696367		0.9928	0.614506	2.35733	0.993893	1.75404	1.39338	0.585087	1.46902	2.48692	0.788409	1.62931	1.367	1.05731	1.15599	0.272513	1.52271	0.529385	0.472152	1.05797	1.81672	1.40059	1.00639	0.65446	1.18485	0.586174	0.787492	0.869358	0.726338	0.86884	0.322785	0.230106	2.60757	1.21145	1.39504	2.59506	2.38667	1.59425	1.22853	1.35862	2.82622	1.84793	1.35612	0.947912	1.17904	0.357691	0.533062	2.01649
100022172	0.703595	2.56977	0.447157	0.263363	0.764841	1.2754	0.271505	0.437667	0.851676	0.966421	0.359545	16.3387	0.486432	1.49723	1.03197	1.13644	0.853736	2.47162	0.43587	0.291767	0.467102	1.26813	0.243276	0.337749	0.982541	0.860607	0.475025	14.238	0.37447	1.07981	0.998332	1.0007		2.28517	0.318747	1.93244	1.23707	1.51217	0.319284	1.93732	0.799306	0.417844	0.338527	0.978563	0.587962	1.13213	2.45997	1.29306	0.234345	1.72612	0.280677	1.80963	1.10803	1.27837		1.67449	0.6793	0.387719	0.341091	0.628311	0.416759	0.897493	2.56258	1.49665	1.11871	0.597046	0.488591	0.934127	0.693973	1.10071	1.49787	1.79179		0.489084	0.49121	1.44699	1.31757	0.452582	1.01711	0.693119	0.927508	0.488591	0.423367	0.908342	0.69382	1.1802	1.13465	1.31179	0.280524	0.364454	0.528392	1.15829	1.36701	0.345902	1.11029	0.649154	1.65563	0.33753	4.32056	2.08248	2.03539	1.34535	0.953994	1.6897	0.609375	1.48244	0.399039		0.273861	0.478882	2.51103	1.47126	0.271374	3.04224	1.82489	1.94487	1.09929	1.67071	1.56885	0.588586	1.20951	0.364597		0.361123	0.540107	2.74923	1.15941	0.911281	1.86885	1.72835	0.493353	0.318159	1.88682	1.87594	0.861187	0.394758	2.08833		0.396105	1.23288	1.17218	1.13175	0.996664	1.9045	1.63771	0.352704	0.418897	1.02445	1.79961	0.858474	0.458308	1.90175		0.472265	1.05757	1	0.868523	1.92226	0.75845	0.793046	0.906986	0.405838	1.08359	1.94631	1.38062	0.321903	0.577828	0.21636	0.431466	1.603	2.16197	0.970087	2.10617	0.966241	0.652744	0.925442	0.301264	1.12209	1.72966	1.26691	0.414459	0.570717	0.249191	0.374731	1.57186	1.63641
