## Supplementary material for "Combined Metabolic Activators accelerates recovery in mild-to-moderate COVID-19": Dataset 4N

### Sheet: Sheet1
SUPER_PATHWAY	SUB_PATHWAY	HMDB	KEGG	CHEMICAL_NAME	CMCS (n = 71)						Placebo (n = 22)
					Day_0	Day_14	Log2FCa	p valuea	FDRa		Day_0	Day_14	Log2FCb	p valueb	FDRb
					Mean ± SD	Mean ± SD					Mean ± SD	Mean ± SD
Cofactors and Vitamins	Nicotinate and Nicotinamide Metabolism	HMDB0000232	C03722	quinolinate	1.38 ± 0.53	0.75 ± 0.30	-0.889862	2.63767e-37	2.44776e-34		1.46 ± 0.52	0.84 ± 0.31	-0.789123	4.68238e-13	7.83407e-11
Amino Acid	Lysine Metabolism			N,N,N-trimethyl-5-aminovalerate	1.18 ± 0.42	0.73 ± 0.38	-0.69929	1.94061e-33	9.00445e-31		1.30 ± 0.62	1.46 ± 0.74	0.170514	0.000124455	0.000830895
Amino Acid	Tryptophan Metabolism			6-bromotryptophan	0.89 ± 0.33	1.23 ± 0.36	0.464987	7.80338e-33	2.41385e-30		0.89 ± 0.33	1.27 ± 0.29	0.507614	2.24829e-15	2.08642e-12
Lipid	Fatty Acid, Dihydroxy	HMDB0000337		3,4-dihydroxybutyrate	1.18 ± 0.30	0.82 ± 0.19	-0.526971	1.63714e-30	3.79816e-28		1.30 ± 0.31	0.84 ± 0.20	-0.623845	1.38288e-11	1.4259e-09
Cofactors and Vitamins	Vitamin A Metabolism	HMDB0000305	C00473	retinol (Vitamin A)	0.89 ± 0.29	1.17 ± 0.33	0.394623	3.46648e-30	6.43378e-28		0.94 ± 0.20	1.25 ± 0.22	0.40191	5.06513e-13	7.83407e-11
Amino Acid	Glycine, Serine and Threonine Metabolism	HMDB0000043	C00719	betaine	1.09 ± 0.23	0.88 ± 0.21	-0.30983	4.11866e-28	6.37019e-26		1.11 ± 0.18	1.08 ± 0.22	-0.0440583	0.157787	0.240043
Xenobiotics	Food Component/Plant	HMDB0033433	C08283	homostachydrine*	1.49 ± 1.00	0.67 ± 0.74	-1.14098	1.14371e-27	1.51623e-25		1.67 ± 0.95	1.60 ± 0.72	-0.064487	0.488486	0.584922
Nucleotide	Pyrimidine Metabolism, Cytidine containing	HMDB0000630	C00380	cytosine	1.50 ± 0.78	0.58 ± 0.39	-1.36631	1.8174e-25	2.10818e-23		1.61 ± 0.92	0.89 ± 0.73	-0.851682	0.00042354	0.00231203
Lipid	Phosphatidylcholine (PC)	HMDB0007883		1-myristoyl-2-arachidonoyl-GPC (14:0/20:4)*	0.76 ± 0.41	1.38 ± 0.64	0.860595	4.27775e-25	4.11716e-23		0.77 ± 0.54	1.41 ± 0.56	0.865026	8.45279e-12	9.80523e-10
Lipid	Ceramides			N-palmitoyl-sphingadienine (d18:2/16:0)*	1.18 ± 0.32	0.90 ± 0.25	-0.399047	4.4366e-25	4.11716e-23		1.08 ± 0.23	0.86 ± 0.19	-0.31734	4.77955e-10	2.77214e-08
Lipid	Phosphatidylcholine (PC)	HMDB0008147	C05208	1-linoleoyl-2-arachidonoyl-GPC (18:2/20:4n6)*	0.84 ± 0.31	1.18 ± 0.32	0.478448	5.53739e-25	4.67155e-23		0.86 ± 0.35	1.29 ± 0.31	0.597319	5.06911e-14	1.56805e-11
Lipid	Hexosylceramides (HCER)			glycosyl-N-palmitoyl-sphingosine (d18:1/16:0)	1.16 ± 0.33	0.90 ± 0.25	-0.35996	1.0879e-24	8.41312e-23		1.16 ± 0.26	0.95 ± 0.25	-0.290767	1.19753e-08	4.83176e-07
Amino Acid	Tryptophan Metabolism	HMDB0000684	C00328	kynurenine	1.19 ± 0.40	0.84 ± 0.23	-0.503753	2.36248e-24	1.68645e-22		1.22 ± 0.28	0.98 ± 0.24	-0.308107	1.28951e-06	2.21604e-05
Lipid	Lysophospholipid	HMDB0010384		1-stearoyl-GPC (18:0)	0.87 ± 0.21	1.11 ± 0.21	0.358664	1.49039e-23	9.87914e-22		0.86 ± 0.27	1.20 ± 0.24	0.471569	1.39102e-10	9.22046e-09
Cofactors and Vitamins	Nicotinate and Nicotinamide Metabolism	HMDB0004193	C05842	N1-Methyl-2-pyridone-5-carboxamide	0.87 ± 0.45	6.29 ± 5.50	2.84583	3.46581e-23	2.14418e-21		1.21 ± 1.52	0.75 ± 0.38	-0.691058	0.048574	0.0979927
Peptide	Gamma-glutamyl Amino Acid	HMDB0011667		gamma-glutamylglycine	0.91 ± 0.28	1.25 ± 0.38	0.462284	1.14311e-21	6.63002e-20		0.88 ± 0.30	1.14 ± 0.29	0.379617	7.30834e-11	5.5268e-09
Amino Acid	Tryptophan Metabolism	HMDB0000929	C00078	tryptophan	0.91 ± 0.16	1.06 ± 0.18	0.213199	6.0881e-21	3.32338e-19		0.92 ± 0.17	1.12 ± 0.16	0.272473	6.31879e-07	1.27961e-05
Lipid	Lysophospholipid	HMDB0010382	C04102	1-palmitoyl-GPC (16:0)	0.91 ± 0.18	1.09 ± 0.17	0.264205	8.72091e-21	4.49611e-19		0.88 ± 0.21	1.15 ± 0.17	0.395042	4.82902e-13	7.83407e-11
Lipid	Ceramides	HMDB0004949		N-palmitoyl-sphingosine (d18:1/16:0)	1.16 ± 0.32	0.91 ± 0.25	-0.349272	9.75908e-21	4.76654e-19		1.09 ± 0.23	0.92 ± 0.16	-0.243497	1.45884e-06	2.41751e-05
Lipid	Lysophospholipid	HMDB0002815	C03916	1-oleoyl-GPC (18:1)	0.90 ± 0.21	1.11 ± 0.24	0.293458	1.39573e-20	6.47619e-19		0.91 ± 0.33	1.20 ± 0.26	0.397221	1.09512e-07	3.2783e-06
Lipid	Medium Chain Fatty Acid	HMDB0033724	C13910	10-undecenoate (11:1n1)	1.42 ± 0.72	0.93 ± 0.63	-0.616574	1.84771e-20	7.95973e-19		1.30 ± 0.75	0.83 ± 0.40	-0.646657	6.38196e-05	0.000493538
Lipid	Androgenic Steroids	HMDB0002829	C11135	androsterone glucuronide	1.01 ± 0.79	1.55 ± 0.91	0.619335	1.887e-20	7.95973e-19		0.85 ± 0.34	1.42 ± 0.66	0.73258	4.18904e-09	1.94371e-07
Amino Acid	Tryptophan Metabolism	HMDB0000671	C02043	indolelactate	0.92 ± 0.30	1.14 ± 0.34	0.311097	9.42254e-20	3.80179e-18		0.90 ± 0.30	1.13 ± 0.39	0.325792	4.14093e-09	1.94371e-07
Amino Acid	Glycine, Serine and Threonine Metabolism	HMDB0000123	C00037	glycine	0.94 ± 0.26	1.21 ± 0.30	0.367686	2.19502e-19	8.48742e-18		0.90 ± 0.28	1.09 ± 0.25	0.278615	5.60138e-08	1.85646e-06
Lipid	Lysophospholipid	HMDB0010383		1-palmitoleoyl-GPC (16:1)*	0.88 ± 0.27	1.17 ± 0.32	0.413024	2.57945e-19	9.57492e-18		0.82 ± 0.33	1.33 ± 0.41	0.695334	4.4821e-14	1.56805e-11
Amino Acid	Glycine, Serine and Threonine Metabolism	HMDB0000092	C03626	dimethylglycine	1.13 ± 0.43	0.97 ± 0.40	-0.222311	2.90663e-19	1.03744e-17		1.36 ± 0.52	1.39 ± 0.71	0.0328755	0.684248	0.760458
Carbohydrate	Glycolysis, Gluconeogenesis, and Pyruvate Metabolism	HMDB0000190	C00186	lactate	0.90 ± 0.32	1.18 ± 0.32	0.402926	4.96172e-19	1.70536e-17		0.85 ± 0.22	1.13 ± 0.45	0.424294	6.05299e-05	0.000474555
Lipid	Phosphatidylcholine (PC)	HMDB0008138		1,2-dilinoleoyl-GPC (18:2/18:2)	0.81 ± 0.39	1.22 ± 0.39	0.592287	7.01107e-19	2.32367e-17		0.89 ± 0.44	1.26 ± 0.36	0.506711	1.2767e-05	0.000153867
Lipid	Phosphatidylinositol (PI)	HMDB0009789		1-palmitoyl-2-arachidonoyl-GPI (16:0/20:4)*	0.80 ± 0.39	1.45 ± 0.77	0.856045	1.56719e-18	5.01501e-17		0.81 ± 0.39	1.59 ± 0.97	0.973213	4.3282e-07	9.7965e-06
Lipid	Lysophospholipid	HMDB0010388	C04100	1-linolenoyl-GPC (18:3)*	0.81 ± 0.39	1.50 ± 0.83	0.879291	1.83413e-18	5.67356e-17		0.88 ± 0.60	1.72 ± 0.88	0.965728	5.04049e-08	1.73243e-06
Lipid	Phosphatidylcholine (PC)			1-palmitoyl-2-dihomo-linolenoyl-GPC (16:0/20:3n3 or 6)*	0.92 ± 0.20	1.10 ± 0.23	0.26471	2.07098e-18	6.19957e-17		0.88 ± 0.20	1.12 ± 0.22	0.355575	1.27941e-09	6.98406e-08
Xenobiotics	Food Component/Plant	HMDB0061116		2-aminophenol sulfate	0.88 ± 0.73	2.07 ± 1.51	1.23694	2.87479e-18	8.3369e-17		0.74 ± 0.33	1.47 ± 0.89	0.987583	1.80464e-06	2.90277e-05
Lipid	Sphingomyelins	HMDB0010169		palmitoyl sphingomyelin (d18:1/16:0)	1.07 ± 0.16	0.97 ± 0.15	-0.136342	3.05023e-18	8.5776e-17		1.05 ± 0.14	0.96 ± 0.14	-0.129257	2.86128e-06	4.3529e-05
Cofactors and Vitamins	Nicotinate and Nicotinamide Metabolism	HMDB0000699	C02918	1-methylnicotinamide	0.89 ± 0.47	8.03 ± 8.69	3.17687	5.84813e-18	1.5962e-16		1.05 ± 0.88	0.69 ± 0.30	-0.607014	0.0140955	0.0369509
Cofactors and Vitamins	Ascorbate and Aldarate Metabolism	HMDB0060649		ascorbic acid 2-sulfate	0.93 ± 0.32	1.18 ± 0.49	0.343688	9.46424e-18	2.50937e-16		1.03 ± 0.31	1.18 ± 0.32	0.201939	0.00878504	0.0250847
Cofactors and Vitamins	Nicotinate and Nicotinamide Metabolism	HMDB0001406	C00153	nicotinamide	0.86 ± 0.27	1.75 ± 1.12	1.02758	1.07057e-17	2.69874e-16		0.81 ± 0.28	0.96 ± 0.39	0.237399	0.0271651	0.0622449
Lipid	Phosphatidylinositol (PI)	HMDB0009815		1-stearoyl-2-arachidonoyl-GPI (18:0/20:4)	0.91 ± 0.20	1.10 ± 0.23	0.271265	1.07601e-17	2.69874e-16		0.88 ± 0.21	1.14 ± 0.22	0.38691	1.79378e-11	1.66463e-09
Lipid	Sphingomyelins			sphingomyelin (d18:1/22:2, d18:2/22:1, d16:1/24:2)*	1.15 ± 0.31	0.95 ± 0.25	-0.270782	1.20309e-17	2.93807e-16		1.05 ± 0.25	0.85 ± 0.20	-0.296809	1.75733e-05	0.000198878
Partially Characterized Molecules	Partially Characterized Molecules			bilirubin degradation product, C17H18N2O4 (1)**	0.84 ± 0.49	1.33 ± 0.61	0.651781	1.59519e-17	3.79573e-16		0.95 ± 0.48	1.56 ± 0.78	0.722564	4.75636e-06	6.58791e-05
Partially Characterized Molecules	Partially Characterized Molecules			bilirubin degradation product, C17H18N2O4 (2)**	0.85 ± 0.47	1.32 ± 0.61	0.633412	2.48774e-17	5.77156e-16		0.98 ± 0.54	1.60 ± 0.86	0.701891	2.9954e-05	0.00028657
Amino Acid	Urea cycle; Arginine and Proline Metabolism	HMDB0000670	C01924	homoarginine	1.18 ± 0.36	0.92 ± 0.37	-0.364137	3.26325e-17	7.3861e-16		1.18 ± 0.41	1.15 ± 0.39	-0.0297566	0.642399	0.725239
Lipid	Hexosylceramides (HCER)			glycosyl ceramide (d18:2/24:1, d18:1/24:2)*	1.21 ± 0.44	0.95 ± 0.32	-0.344013	3.62654e-17	8.01292e-16		1.09 ± 0.34	0.85 ± 0.23	-0.36544	2.74279e-07	7.07031e-06
Lipid	Plasmalogen	HMDB0011207		1-(1-enyl-palmitoyl)-2-palmitoleoyl-GPC (P-16:0/16:1)*	0.96 ± 0.37	1.22 ± 0.33	0.337569	5.98353e-17	1.29133e-15		0.92 ± 0.41	1.15 ± 0.37	0.319325	7.63396e-07	1.44578e-05
Lipid	Phospholipid Metabolism	HMDB0000086	C00670	glycerophosphorylcholine (GPC)	0.90 ± 0.24	1.14 ± 0.25	0.330504	6.12684e-17	1.29221e-15		0.90 ± 0.27	1.17 ± 0.28	0.373056	2.75536e-05	0.000266893
Nucleotide	Pyrimidine Metabolism, Uracil containing	HMDB0000300	C00106	uracil	1.24 ± 0.41	0.93 ± 0.29	-0.418663	7.44274e-17	1.53486e-15		1.16 ± 0.44	0.80 ± 0.21	-0.540534	7.04027e-07	1.36112e-05
Amino Acid	Leucine, Isoleucine and Valine Metabolism	HMDB0000665,HMDB00746,HMDB0000624	C03264	alpha-hydroxyisocaproate	0.92 ± 0.29	1.20 ± 0.38	0.380967	8.06599e-17	1.62723e-15		0.94 ± 0.31	1.11 ± 0.38	0.240047	0.00842797	0.0244411
Lipid	Phosphatidylethanolamine (PE)	HMDB0008946		1-palmitoyl-2-docosahexaenoyl-GPE (16:0/22:6)*	1.21 ± 0.67	0.93 ± 0.53	-0.378854	8.90805e-17	1.72222e-15		1.13 ± 0.58	0.96 ± 0.57	-0.247844	0.00404129	0.013394
Lipid	Sphingomyelins			sphingomyelin (d18:2/24:2)*	1.11 ± 0.31	0.97 ± 0.25	-0.196379	8.80324e-17	1.72222e-15		1.00 ± 0.25	0.84 ± 0.20	-0.243701	2.39164e-05	0.000236111
Lipid	Pregnenolone Steroids			pregnenediol disulfate (C21H34O8S2)*	1.41 ± 0.91	0.90 ± 0.46	-0.651459	2.44473e-16	4.53742e-15		1.72 ± 2.21	1.05 ± 1.08	-0.711948	0.000573154	0.00297144
Lipid	Pregnenolone Steroids			pregnenetriol disulfate*	1.37 ± 0.80	0.91 ± 0.43	-0.588272	2.42161e-16	4.53742e-15		1.44 ± 1.46	0.97 ± 0.75	-0.569672	0.000352154	0.0019806
Amino Acid	Creatine Metabolism	HMDB0000562	C00791	creatinine	1.02 ± 0.19	0.93 ± 0.18	-0.130762	2.53106e-16	4.60553e-15		1.07 ± 0.16	1.05 ± 0.17	-0.026981	0.0390001	0.0843346
Lipid	Phospholipid Metabolism	HMDB0000925	C01104	trimethylamine N-oxide	0.87 ± 0.61	7.55 ± 8.62	3.11812	2.94755e-16	5.26025e-15		0.91 ± 0.47	1.04 ± 0.59	0.200078	0.0162708	0.041368
Lipid	Fatty Acid Metabolism (Acyl Carnitine, Polyunsaturated)	HMDB0006455		arachidonoylcarnitine (C20:4)	0.90 ± 0.51	1.33 ± 0.56	0.556528	3.6072e-16	6.316e-15		0.91 ± 0.55	1.17 ± 0.54	0.364042	0.000377764	0.00209919
Lipid	Phosphatidylcholine (PC)	HMDB0007869		1-myristoyl-2-palmitoyl-GPC (14:0/16:0)	0.88 ± 0.38	1.33 ± 0.61	0.593141	5.58262e-16	9.59384e-15		0.87 ± 0.38	1.31 ± 0.59	0.585172	7.38014e-06	9.78395e-05
Lipid	Fatty Acid Metabolism (also BCAA Metabolism)	HMDB0000824	C03017	propionylcarnitine (C3)	0.87 ± 0.44	1.24 ± 0.63	0.517798	6.65401e-16	1.12271e-14		0.94 ± 0.31	1.24 ± 0.39	0.400673	3.35375e-05	0.000311228
Lipid	Fatty Acid Metabolism (also BCAA Metabolism)	HMDB0000783		propionylglycine	0.89 ± 0.52	1.60 ± 0.97	0.852083	7.484e-16	1.2402e-14		0.77 ± 0.34	1.26 ± 0.55	0.704097	3.40567e-07	8.1554e-06
Lipid	Fatty Acid, Dihydroxy	HMDB0002453		2S,3R-dihydroxybutyrate	1.43 ± 0.77	0.90 ± 0.56	-0.672912	1.28661e-15	2.0947e-14		1.58 ± 0.99	1.00 ± 0.47	-0.659058	4.51345e-05	0.000384264
Nucleotide	Purine Metabolism, Adenine containing	HMDB0003331	C02494	N1-methyladenosine	1.08 ± 0.19	0.94 ± 0.18	-0.198751	1.76621e-15	2.82593e-14		1.10 ± 0.21	0.95 ± 0.16	-0.205531	8.88416e-09	3.7475e-07
Amino Acid	Polyamine Metabolism	HMDB0002064	C02714	N-acetylputrescine	0.93 ± 0.27	1.18 ± 0.32	0.338162	2.02304e-15	3.18201e-14		0.89 ± 0.29	1.12 ± 0.26	0.330223	6.29726e-09	2.78279e-07
Lipid	Lysoplasmalogen	HMDB0010407		1-(1-enyl-palmitoyl)-GPC (P-16:0)*	0.95 ± 0.24	1.13 ± 0.24	0.250635	2.46814e-15	3.81739e-14		0.88 ± 0.25	1.19 ± 0.29	0.424028	3.41338e-10	2.11174e-08
Partially Characterized Molecules	Partially Characterized Molecules			GlcNAc sulfate conjugate of C21H34O2 steroid**	1.35 ± 0.94	1.03 ± 0.76	-0.39186	2.64362e-15	4.02177e-14		1.69 ± 2.39	1.12 ± 1.29	-0.590173	0.00320952	0.0111552
Lipid	Corticosteroids			tetrahydrocortisone glucuronide (5)	0.88 ± 0.51	1.27 ± 0.60	0.527064	3.66819e-15	5.49045e-14		0.92 ± 0.46	1.56 ± 0.69	0.757114	7.74228e-11	5.5268e-09
Amino Acid	Phenylalanine Metabolism	HMDB0000159	C00079	phenylalanine	1.08 ± 0.24	0.92 ± 0.14	-0.225089	3.8707e-15	5.70161e-14		1.16 ± 0.25	0.99 ± 0.14	-0.23047	4.02387e-05	0.000352278
Partially Characterized Molecules	Partially Characterized Molecules			bilirubin degradation product, C17H18N2O4 (3)**	0.86 ± 0.48	1.28 ± 0.61	0.565769	6.28189e-15	9.10874e-14		0.99 ± 0.51	1.56 ± 0.82	0.663377	4.2107e-05	0.00036519
Peptide	Gamma-glutamyl Amino Acid	HMDB0029160		gamma-glutamyltryptophan	0.93 ± 0.28	1.17 ± 0.35	0.336107	6.68331e-15	9.54171e-14		0.84 ± 0.24	1.25 ± 0.43	0.581449	1.3459e-06	2.2709e-05
Amino Acid	Urea cycle; Arginine and Proline Metabolism	HMDB0000323		3-amino-2-piperidone	1.09 ± 0.32	0.82 ± 0.36	-0.413247	8.01139e-15	1.12645e-13		1.09 ± 0.28	1.42 ± 0.76	0.380401	0.00804756	0.0235588
Lipid	Pregnenolone Steroids	HMDB0000774	C18044	pregnenediol sulfate (C21H34O5S)*	1.40 ± 0.81	1.04 ± 0.66	-0.425635	9.53229e-15	1.32029e-13		1.64 ± 1.63	1.01 ± 0.49	-0.702918	0.00195781	0.00773126
Amino Acid	Tryptophan Metabolism	HMDB0013713	C03137	N-acetyltryptophan	0.89 ± 0.33	1.15 ± 0.36	0.362766	1.07784e-14	1.47094e-13		0.85 ± 0.24	1.30 ± 0.38	0.603762	3.59004e-09	1.85086e-07
Cofactors and Vitamins	Ascorbate and Aldarate Metabolism	HMDB0240294		2-O-methylascorbic acid	1.06 ± 0.31	0.90 ± 0.24	-0.231271	1.17463e-14	1.57979e-13		1.16 ± 0.28	1.07 ± 0.23	-0.122298	0.00241479	0.00896372
Lipid	Sphingomyelins			lignoceroyl sphingomyelin (d18:1/24:0)	1.08 ± 0.23	0.95 ± 0.22	-0.176016	1.26525e-14	1.67736e-13		1.08 ± 0.22	1.00 ± 0.25	-0.121457	0.00295397	0.0104629
Lipid	Phosphatidylcholine (PC)	HMDB0007970	C03889	1-palmitoyl-2-stearoyl-GPC (16:0/18:0)	0.93 ± 0.18	1.08 ± 0.22	0.214745	1.78287e-14	2.33028e-13		0.97 ± 0.23	1.16 ± 0.25	0.265602	1.4786e-08	5.71724e-07
Lipid	Lysophospholipid	HMDB0010405		1-lignoceroyl-GPC (24:0)	0.91 ± 0.24	1.15 ± 0.27	0.347696	1.9373e-14	2.49696e-13		0.86 ± 0.27	1.18 ± 0.34	0.452269	1.9717e-05	0.000210315
Lipid	Sphingomyelins	HMDB0001348		sphingomyelin (d18:2/18:1)*	1.13 ± 0.35	0.96 ± 0.25	-0.223447	2.2033e-14	2.8009e-13		1.08 ± 0.31	1.02 ± 0.26	-0.0839409	0.0518104	0.102955
Carbohydrate	Fructose, Mannose and Galactose Metabolism	HMDB0000169	C00159,C02209,C00936	mannose	1.16 ± 0.37	0.93 ± 0.35	-0.31875	2.56485e-14	3.2121e-13		1.18 ± 0.31	0.89 ± 0.21	-0.41373	6.82083e-08	2.18267e-06
Carbohydrate	Pentose Metabolism	HMDB0000867	C01685	ribonate	0.88 ± 0.22	1.07 ± 0.30	0.280468	2.59599e-14	3.2121e-13		1.04 ± 0.25	1.18 ± 0.29	0.191825	0.00244363	0.0090346
Nucleotide	Pyrimidine Metabolism, Orotate containing	HMDB0000226	C00295	orotate	1.00 ± 0.36	1.27 ± 0.44	0.349886	3.13095e-14	3.82306e-13		0.83 ± 0.16	1.13 ± 0.39	0.45358	9.75185e-07	1.77445e-05
Cofactors and Vitamins	Hemoglobin and Porphyrin Metabolism	HMDB0000054	C00486	bilirubin (Z,Z)	0.91 ± 0.41	1.25 ± 0.57	0.458363	3.28269e-14	3.95628e-13		1.06 ± 0.37	1.37 ± 0.52	0.369607	0.000346567	0.00196106
Amino Acid	Methionine, Cysteine, SAM and Taurine Metabolism	HMDB0029432		S-methylcysteine sulfoxide	0.98 ± 0.45	1.43 ± 0.79	0.545719	4.44502e-14	5.28844e-13		1.09 ± 0.59	1.19 ± 0.65	0.129927	0.118541	0.196131
Nucleotide	Purine Metabolism, Adenine containing	HMDB0004044		N6-methyladenosine	1.08 ± 0.30	0.94 ± 0.25	-0.200947	5.10961e-14	6.00218e-13		1.09 ± 0.26	0.96 ± 0.28	-0.185	0.000756944	0.00362085
Lipid	Sphingomyelins	HMDB0001348	C00550	stearoyl sphingomyelin (d18:1/18:0)	1.13 ± 0.30	0.97 ± 0.26	-0.220164	6.74043e-14	7.7888e-13		1.07 ± 0.23	0.94 ± 0.24	-0.17378	0.0025631	0.00937561
Lipid	Fatty Acid Metabolism (Acyl Carnitine, Polyunsaturated)			dihomo-linolenoylcarnitine (C20:3n3 or 6)*	0.92 ± 0.52	1.32 ± 0.61	0.517615	6.79841e-14	7.7888e-13		0.90 ± 0.44	1.14 ± 0.53	0.347134	0.00110919	0.00487833
Lipid	Carnitine Metabolism	HMDB0001161	C01181	deoxycarnitine	0.91 ± 0.20	1.85 ± 1.38	1.0165	8.70948e-14	9.85658e-13		0.90 ± 0.22	0.92 ± 0.24	0.0337751	0.299118	0.393732
Amino Acid	Methionine, Cysteine, SAM and Taurine Metabolism	HMDB0240388		2,3-dihydroxy-5-methylthio-4-pentenoate (DMTPA)*	1.08 ± 0.29	0.97 ± 0.22	-0.164489	9.13606e-14	1.02148e-12		1.13 ± 0.25	1.07 ± 0.24	-0.067858	0.0349313	0.0771816
Lipid	Phosphatidylcholine (PC)	HMDB0008039		1-stearoyl-2-linoleoyl-GPC (18:0/18:2)*	0.93 ± 0.15	1.04 ± 0.15	0.157025	9.42313e-14	1.04103e-12		0.95 ± 0.15	1.05 ± 0.18	0.142158	0.00228201	0.00864369
Lipid	Sphingomyelins			sphingomyelin (d18:1/20:2, d18:2/20:1, d16:1/22:2)*	1.20 ± 0.41	0.95 ± 0.31	-0.341059	1.02767e-13	1.12197e-12		1.10 ± 0.38	0.82 ± 0.24	-0.428817	1.16267e-05	0.000141969
Peptide	Gamma-glutamyl Amino Acid	HMDB0000594		gamma-glutamylphenylalanine	1.12 ± 0.41	0.91 ± 0.29	-0.302872	1.05947e-13	1.14325e-12		1.21 ± 0.41	1.01 ± 0.33	-0.267542	0.0029014	0.0103161
Lipid	Phosphatidylcholine (PC)	HMDB0008141		1-linoleoyl-2-linolenoyl-GPC (18:2/18:3)*	0.83 ± 0.54	1.45 ± 0.76	0.801931	1.12859e-13	1.20382e-12		1.00 ± 0.58	1.54 ± 0.66	0.620271	7.19039e-05	0.000542495
Lipid	Sphingomyelins	HMDB0012101		sphingomyelin (d18:1/18:1, d18:2/18:0)	1.09 ± 0.28	0.96 ± 0.22	-0.176743	1.19468e-13	1.25984e-12		1.00 ± 0.22	0.93 ± 0.20	-0.104482	0.00994416	0.0276293
Lipid	Phosphatidylcholine (PC)	HMDB0008038		1-stearoyl-2-oleoyl-GPC (18:0/18:1)	0.92 ± 0.21	1.16 ± 0.34	0.341235	1.53668e-13	1.60229e-12		0.92 ± 0.24	1.24 ± 0.40	0.430433	1.95606e-07	5.50067e-06
Lipid	Carnitine Metabolism	HMDB0000062	C00487,C00308	carnitine	0.94 ± 0.18	1.07 ± 0.21	0.192998	2.13868e-13	2.20521e-12		0.99 ± 0.13	1.05 ± 0.13	0.0772317	0.00791522	0.0234693
Amino Acid	Histidine Metabolism	HMDB0002320	C05568	imidazole lactate	1.29 ± 0.53	1.06 ± 0.48	-0.277425	2.18132e-13	2.22447e-12		1.12 ± 0.35	1.04 ± 0.30	-0.0998424	0.0627813	0.119879
Lipid	Ceramides			N-palmitoyl-heptadecasphingosine (d17:1/16:0)*	1.20 ± 0.44	0.98 ± 0.32	-0.300876	4.03346e-13	4.06853e-12		1.10 ± 0.43	0.90 ± 0.32	-0.292057	5.19052e-07	1.12019e-05
Amino Acid	Alanine and Aspartate Metabolism	HMDB0000161	C00041	alanine	0.94 ± 0.20	1.13 ± 0.27	0.265199	5.25542e-13	5.24412e-12		0.94 ± 0.21	1.11 ± 0.15	0.243842	3.42738e-07	8.1554e-06
Lipid	Secondary Bile Acid Metabolism			taurocholenate sulfate*	1.54 ± 1.00	0.92 ± 0.57	-0.737065	5.45717e-13	5.3875e-12		2.03 ± 2.50	0.83 ± 0.55	-1.29346	0.00182416	0.00729662
Amino Acid	Glycine, Serine and Threonine Metabolism	HMDB0000187	C00065	serine	0.93 ± 0.17	2.08 ± 1.70	1.16678	9.03965e-13	8.83031e-12		0.88 ± 0.19	0.98 ± 0.16	0.148915	0.000654806	0.00328465
Lipid	Fatty Acid Metabolism (Acyl Carnitine, Medium Chain)			cis-3,4-methyleneheptanoylcarnitine	1.26 ± 0.59	0.90 ± 0.42	-0.485888	1.03985e-12	1.00519e-11		1.34 ± 0.63	1.42 ± 1.06	0.0779807	0.66062	0.739512
Amino Acid	Polyamine Metabolism	HMDB0003681	C02946	4-acetamidobutanoate	0.93 ± 0.21	1.11 ± 0.30	0.26178	1.45437e-12	1.3914e-11		0.88 ± 0.25	1.10 ± 0.27	0.329664	3.18983e-07	8.00045e-06
Partially Characterized Molecules	Partially Characterized Molecules			bilirubin degradation product, C17H20N2O5 (1)**	1.08 ± 1.05	1.85 ± 1.62	0.77313	1.71479e-12	1.6238e-11		1.09 ± 0.99	2.20 ± 1.87	1.01282	0.000207374	0.00128295
Lipid	Phosphatidylcholine (PC)	HMDB0007974		1-palmitoyl-2-gamma-linolenoyl-GPC (16:0/18:3n6)*	0.79 ± 0.38	1.51 ± 0.97	0.933081	1.87891e-12	1.76124e-11		0.82 ± 0.38	1.45 ± 0.86	0.818735	9.44718e-05	0.000679611
Cofactors and Vitamins	Riboflavin Metabolism	HMDB0001248	C00016	flavin adenine dinucleotide (FAD)	0.95 ± 0.26	1.12 ± 0.29	0.241899	3.40978e-12	3.16428e-11		0.94 ± 0.28	1.17 ± 0.27	0.312518	0.000126239	0.000836783
Amino Acid	Tryptophan Metabolism	HMDB0000715	C01717	kynurenate	1.23 ± 0.48	0.89 ± 0.50	-0.461016	3.61665e-12	3.32302e-11		1.29 ± 0.45	1.16 ± 0.50	-0.158476	0.0775538	0.141673
Amino Acid	Glutamate Metabolism	HMDB0001552	C00940	alpha-ketoglutaramate*	1.10 ± 0.37	0.94 ± 0.29	-0.225723	4.38632e-12	3.9626e-11		1.20 ± 0.24	1.09 ± 0.22	-0.138693	0.00866185	0.024886
Amino Acid	Lysine Metabolism			hydroxy-N6,N6,N6-trimethyllysine*	0.97 ± 0.33	1.19 ± 0.40	0.297074	4.39815e-12	3.9626e-11		0.99 ± 0.32	1.31 ± 0.48	0.411213	1.7092e-07	4.95668e-06
Amino Acid	Methionine, Cysteine, SAM and Taurine Metabolism	HMDB0000965	C00519	hypotaurine	0.81 ± 0.43	2.21 ± 2.27	1.4561	5.93344e-12	5.24403e-11		0.73 ± 0.36	1.06 ± 0.60	0.54485	0.000978195	0.00444983
Lipid	Sphingomyelins	HMDB0012105		tricosanoyl sphingomyelin (d18:1/23:0)*	1.09 ± 0.30	0.96 ± 0.25	-0.179786	5.87941e-12	5.24403e-11		1.04 ± 0.22	1.00 ± 0.21	-0.0545837	0.176825	0.26088
Lipid	Androgenic Steroids	HMDB0240429,HMDB0186954		androstenediol (3beta,17beta) monosulfate (2)	1.01 ± 0.53	1.34 ± 0.82	0.409195	7.58791e-12	6.643e-11		0.93 ± 0.40	1.17 ± 0.65	0.330023	0.00392728	0.0131492
Partially Characterized Molecules	Partially Characterized Molecules			bilirubin degradation product, C17H20N2O5 (2)**	1.08 ± 1.02	1.76 ± 1.51	0.705707	8.09668e-12	7.02217e-11		1.09 ± 0.96	2.09 ± 1.79	0.946399	0.000337238	0.00191998
Carbohydrate	Glycolysis, Gluconeogenesis, and Pyruvate Metabolism	HMDB0000243	C00022	pyruvate	0.92 ± 0.31	1.15 ± 0.24	0.315899	8.26654e-12	7.1031e-11		0.84 ± 0.22	1.07 ± 0.34	0.352292	0.000124099	0.000830895
Lipid	Fatty Acid, Dicarboxylate	HMDB0002070	C01127	4-hydroxy-2-oxoglutaric acid	0.94 ± 0.37	1.29 ± 0.53	0.449977	1.01402e-11	8.63315e-11		0.99 ± 0.34	1.15 ± 0.39	0.20774	0.0121382	0.0325691
Cofactors and Vitamins	Nicotinate and Nicotinamide Metabolism	HMDB0000855	C03150	nicotinamide riboside	0.97 ± 0.41	1.34 ± 0.57	0.459765	1.0882e-11	9.18047e-11		0.95 ± 0.27	0.99 ± 0.28	0.0583811	0.218768	0.308537
Amino Acid	Glutathione Metabolism	HMDB0000729,HMDB00008	C21297,C05984	2-hydroxybutyrate/2-hydroxyisobutyrate	1.27 ± 0.59	0.95 ± 0.32	-0.42708	1.11304e-11	9.3054e-11		1.09 ± 0.51	0.85 ± 0.35	-0.360531	0.000220096	0.00135264
Xenobiotics	Xanthine Metabolism	HMDB0001857		1,3-dimethylurate	1.00 ± 0.67	1.65 ± 1.10	0.717493	1.17702e-11	9.75246e-11		1.15 ± 0.81	1.55 ± 1.00	0.434279	0.158814	0.241118
Partially Characterized Molecules	Partially Characterized Molecules			bilirubin degradation product, C16H18N2O5 (2)**	0.91 ± 0.58	1.67 ± 1.33	0.874917	1.20804e-11	9.92091e-11		1.00 ± 0.52	2.01 ± 2.00	1.00161	0.000905874	0.00416164
Nucleotide	Purine Metabolism, Adenine containing	HMDB0041623		N6-carbamoylthreonyladenosine	1.08 ± 0.24	0.97 ± 0.20	-0.151814	1.59837e-11	1.30113e-10		1.07 ± 0.21	0.98 ± 0.14	-0.133074	0.000870345	0.0040384
Lipid	Sphingomyelins			sphingomyelin (d18:2/16:0, d18:1/16:1)*	1.05 ± 0.27	0.97 ± 0.22	-0.125431	1.72641e-11	1.39314e-10		1.02 ± 0.23	0.94 ± 0.23	-0.126731	4.64687e-06	6.53378e-05
Partially Characterized Molecules	Partially Characterized Molecules			bilirubin degradation product, C16H18N2O5 (3)**	0.89 ± 0.54	1.53 ± 1.03	0.77052	1.85281e-11	1.48225e-10		0.99 ± 0.43	1.84 ± 1.63	0.894128	0.000689108	0.00336881
Amino Acid	Leucine, Isoleucine and Valine Metabolism	HMDB0000407		alpha-hydroxyisovalerate	1.02 ± 0.52	1.36 ± 0.84	0.418951	2.17111e-11	1.72204e-10		0.94 ± 0.50	1.17 ± 0.51	0.308949	9.36094e-08	2.89565e-06
Lipid	Pregnenolone Steroids			pregnenetriol sulfate*	1.23 ± 0.64	0.96 ± 0.43	-0.362306	3.58052e-11	2.81586e-10		1.24 ± 0.76	0.98 ± 0.39	-0.335855	0.00142943	0.00597526
Xenobiotics	Food Component/Plant	HMDB0035227	C02287	tartronate (hydroxymalonate)	1.22 ± 0.54	0.88 ± 0.40	-0.466987	4.04904e-11	3.15757e-10		1.39 ± 0.60	0.88 ± 0.40	-0.657952	9.3318e-05	0.000676556
Lipid	Sphingomyelins			sphingomyelin (d18:1/20:1, d18:2/20:0)*	1.06 ± 0.23	0.98 ± 0.21	-0.124115	4.77908e-11	3.66867e-10		1.00 ± 0.21	0.90 ± 0.21	-0.14914	0.000253186	0.00148707
Lipid	Sterol		C17333	3beta-hydroxy-5-cholestenoate	1.22 ± 0.46	0.99 ± 0.44	-0.303503	4.7835e-11	3.66867e-10		1.13 ± 0.29	0.86 ± 0.35	-0.400544	3.01694e-08	1.07681e-06
Amino Acid	Tyrosine Metabolism	HMDB0060015	C02180	phenol sulfate	1.47 ± 0.96	0.86 ± 0.55	-0.781887	4.92088e-11	3.7431e-10		1.96 ± 1.64	1.63 ± 1.14	-0.264168	0.168489	0.250236
Lipid	Endocannabinoid			N-stearoylserine*	0.94 ± 0.28	2.25 ± 2.09	1.26574	5.28512e-11	3.98747e-10		0.87 ± 0.31	0.99 ± 0.27	0.192358	0.0414441	0.0879265
Peptide	Gamma-glutamyl Amino Acid	HMDB0029142	C03738	gamma-glutamylalanine	0.97 ± 0.43	1.39 ± 0.77	0.517026	6.32157e-11	4.73098e-10		0.85 ± 0.31	1.16 ± 0.56	0.447903	0.00128094	0.0054636
Lipid	Androgenic Steroids			androstenediol (3alpha, 17alpha) monosulfate (3)	1.30 ± 0.88	1.04 ± 0.61	-0.321049	8.04525e-11	5.97279e-10		1.52 ± 1.36	1.23 ± 0.97	-0.307267	0.00217811	0.00838708
Lipid	Fatty Acid, Monohydroxy	HMDB0061652,HMDB0010718		3-hydroxyhexanoate	1.24 ± 0.69	0.89 ± 0.42	-0.484487	9.06016e-11	6.67288e-10		1.30 ± 0.58	0.99 ± 0.52	-0.399897	0.000674597	0.00334443
Amino Acid	Phenylalanine Metabolism	HMDB0000205	C00166	phenylpyruvate	1.27 ± 0.63	0.88 ± 0.37	-0.5285	1.05349e-10	7.69798e-10		1.31 ± 0.52	1.08 ± 0.48	-0.280218	0.00552995	0.017635
Amino Acid	Methionine, Cysteine, SAM and Taurine Metabolism	HMDB0000731	C05824	cysteine s-sulfate	0.86 ± 0.51	1.65 ± 1.04	0.94157	1.26177e-10	9.14784e-10		0.97 ± 0.78	1.66 ± 1.12	0.772133	0.0198744	0.0482812
Amino Acid	Leucine, Isoleucine and Valine Metabolism	HMDB0000491	C03465,C06008,C00671	3-methyl-2-oxovalerate	0.96 ± 0.29	1.13 ± 0.32	0.23985	1.64833e-10	1.18578e-09		0.95 ± 0.24	1.11 ± 0.30	0.226209	0.000967985	0.00442508
Lipid	Phosphatidylcholine (PC)	HMDB0007969		1-palmitoyl-2-palmitoleoyl-GPC (16:0/16:1)*	1.00 ± 0.38	1.30 ± 0.68	0.385279	2.63946e-10	1.8795e-09		0.90 ± 0.40	1.40 ± 0.86	0.643759	3.1453e-06	4.63308e-05
Amino Acid	Lysine Metabolism			N2-acetyl,N6,N6-dimethyllysine	1.46 ± 1.22	1.26 ± 1.19	-0.219341	2.65317e-10	1.8795e-09		1.05 ± 0.70	1.02 ± 0.96	-0.0325591	0.645552	0.72619
Amino Acid	Methionine, Cysteine, SAM and Taurine Metabolism	HMDB0002108		S-methylcysteine	0.99 ± 0.42	1.61 ± 1.19	0.704159	3.05497e-10	2.11568e-09		1.07 ± 0.56	1.15 ± 0.61	0.106434	0.442295	0.544363
Lipid	Fatty Acid, Dicarboxylate			tetradecadienedioate (C14:2-DC)*	1.44 ± 0.91	1.03 ± 0.63	-0.486134	3.0541e-10	2.11568e-09		1.36 ± 0.66	0.93 ± 0.49	-0.549222	0.000100888	0.000714689
Partially Characterized Molecules	Partially Characterized Molecules			bilirubin degradation product, C16H18N2O5 (4)**	0.91 ± 0.61	1.59 ± 1.23	0.802625	3.04309e-10	2.11568e-09		0.99 ± 0.48	1.97 ± 1.90	0.996815	0.00113515	0.00494563
Amino Acid	Leucine, Isoleucine and Valine Metabolism	HMDB0000172	C06418,C00407,C16424	isoleucine	0.94 ± 0.17	1.06 ± 0.23	0.176832	3.72995e-10	2.56399e-09		0.99 ± 0.19	1.14 ± 0.22	0.195523	0.000726372	0.00349261
Amino Acid	Leucine, Isoleucine and Valine Metabolism	HMDB0000687	C00123	leucine	0.94 ± 0.19	1.06 ± 0.23	0.179563	4.41482e-10	3.01247e-09		1.00 ± 0.22	1.18 ± 0.20	0.237537	7.08174e-05	0.000538677
Xenobiotics	Bacterial/Fungal			N-methylpipecolate	1.50 ± 1.12	1.19 ± 0.82	-0.333517	4.83782e-10	3.277e-09		1.82 ± 1.38	1.51 ± 0.88	-0.268559	0.0818516	0.147604
Amino Acid	Leucine, Isoleucine and Valine Metabolism			1-carboxyethylvaline	0.87 ± 0.37	1.17 ± 0.44	0.4273	5.46861e-10	3.67745e-09		0.89 ± 0.33	1.25 ± 0.45	0.499783	4.02212e-06	5.74236e-05
Amino Acid	Urea cycle; Arginine and Proline Metabolism	HMDB0000162,HMDB0003411	C00148,C000763	proline	0.93 ± 0.20	1.06 ± 0.23	0.190597	6.48431e-10	4.32909e-09		0.96 ± 0.23	1.14 ± 0.19	0.245623	1.81423e-06	2.90277e-05
Lipid	Lysophospholipid	HMDB0011130		1-stearoyl-GPE (18:0)	0.93 ± 0.26	1.08 ± 0.28	0.221025	6.56797e-10	4.35363e-09		0.91 ± 0.24	1.15 ± 0.32	0.332238	1.89813e-06	2.98554e-05
Nucleotide	Pyrimidine Metabolism, Uracil containing			3-(3-amino-3-carboxypropyl)uridine*	1.04 ± 0.24	0.95 ± 0.23	-0.127393	7.42667e-10	4.88791e-09		1.07 ± 0.20	1.04 ± 0.22	-0.0436119	0.3927	0.492467
Amino Acid	Lysine Metabolism	HMDB0061705		6-oxopiperidine-2-carboxylate	1.16 ± 0.59	0.90 ± 0.35	-0.37644	9.35601e-10	6.11435e-09		1.35 ± 0.74	1.24 ± 0.68	-0.12178	0.276656	0.371544
Amino Acid	Glutathione Metabolism	HMDB0000709		cysteinylglycine disulfide*	0.95 ± 0.27	1.08 ± 0.27	0.181099	1.13182e-09	7.34495e-09		0.93 ± 0.22	1.18 ± 0.23	0.342365	8.9045e-06	0.000116386
Lipid	Fatty Acid, Dicarboxylate			hydroxy-CMPF*	1.31 ± 1.24	1.17 ± 1.07	-0.165606	1.27127e-09	8.1926e-09		2.16 ± 1.79	1.98 ± 1.74	-0.125861	2.76096e-05	0.000266893
Lipid	Fatty Acid, Dicarboxylate			heptenedioate (C7:1-DC)*	1.15 ± 0.45	0.87 ± 0.46	-0.408643	1.68839e-09	1.08057e-08		1.25 ± 0.43	0.85 ± 0.41	-0.555638	3.31478e-05	0.000310719
Lipid	Ceramides			ceramide (d18:1/14:0, d16:1/16:0)*	1.18 ± 0.39	0.99 ± 0.29	-0.260063	2.04317e-09	1.29867e-08		1.08 ± 0.40	0.92 ± 0.33	-0.23378	0.00275171	0.0098215
Amino Acid	Tyrosine Metabolism	HMDB0001434		3-methoxytyrosine	1.06 ± 0.24	0.93 ± 0.24	-0.188957	2.06065e-09	1.30087e-08		1.09 ± 0.26	1.08 ± 0.21	-0.0160309	0.702017	0.776486
Lipid	Lysophospholipid	HMDB0010386	C04100	1-linoleoyl-GPC (18:2)	0.92 ± 0.28	1.10 ± 0.30	0.253924	2.10215e-09	1.31811e-08		1.00 ± 0.42	1.17 ± 0.27	0.224489	0.0141512	0.0369924
Cofactors and Vitamins	Ascorbate and Aldarate Metabolism	HMDB0002329	C00209	oxalate (ethanedioate)	1.22 ± 0.51	0.96 ± 0.40	-0.347854	2.33999e-09	1.45739e-08		1.33 ± 0.50	0.86 ± 0.36	-0.630711	2.34035e-05	0.000235916
Lipid	Hexosylceramides (HCER)			glycosyl-N-behenoyl-sphingadienine (d18:2/22:0)*	1.12 ± 0.36	0.97 ± 0.31	-0.213749	2.37082e-09	1.46675e-08		1.06 ± 0.30	0.91 ± 0.29	-0.208513	1.14311e-05	0.000141441
Amino Acid	Glutathione Metabolism	HMDB0000452	C02356	2-aminobutyrate	1.21 ± 0.37	0.97 ± 0.32	-0.330721	2.63712e-09	1.62069e-08		1.09 ± 0.31	0.99 ± 0.29	-0.137706	0.0920118	0.161761
Lipid	Androgenic Steroids			11beta-hydroxyandrosterone glucuronide	0.97 ± 0.57	1.20 ± 0.59	0.316213	2.6734e-09	1.62151e-08		1.04 ± 0.44	1.32 ± 0.56	0.348335	2.1012e-07	5.73503e-06
Partially Characterized Molecules	Partially Characterized Molecules			bilirubin degradation product, C16H18N2O5 (1)**	0.90 ± 0.59	1.90 ± 1.95	1.08373	2.66616e-09	1.62151e-08		1.00 ± 0.52	2.43 ± 2.97	1.27585	0.00205781	0.00805758
Lipid	Secondary Bile Acid Metabolism	HMDB0000308		3b-hydroxy-5-cholenoic acid	1.36 ± 0.84	1.01 ± 0.69	-0.423167	2.94018e-09	1.77174e-08		1.24 ± 0.37	0.90 ± 0.43	-0.457248	2.23483e-05	0.000230436
Lipid	Phospholipid Metabolism	HMDB0000097	C00114	choline	1.05 ± 0.23	0.94 ± 0.18	-0.167426	3.70978e-09	2.22108e-08		1.06 ± 0.21	1.08 ± 0.15	0.0272398	0.475155	0.572654
Nucleotide	Purine Metabolism, Guanine containing	HMDB0000897	C02242	7-methylguanine	0.97 ± 0.18	1.06 ± 0.24	0.126679	4.16891e-09	2.47997e-08		0.96 ± 0.15	0.99 ± 0.15	0.038742	0.0884901	0.156715
Lipid	Fatty Acid, Oxidized	HMDB0004362	C21642	4-hydroxynonenal	0.97 ± 0.34	1.29 ± 0.63	0.414022	4.72513e-09	2.79295e-08		1.00 ± 0.34	1.11 ± 0.57	0.143915	0.145201	0.225706
Lipid	Fatty Acid, Dicarboxylate			decadienedioic acid (C10:2-DC)**	1.56 ± 1.20	1.10 ± 1.01	-0.499444	5.0654e-09	2.97512e-08		1.36 ± 1.08	0.86 ± 0.68	-0.665335	0.00405706	0.0133984
Lipid	Fatty Acid, Dicarboxylate	HMDB0061643		3-carboxy-4-methyl-5-pentyl-2-furanpropionate (3-CMPFP)**	1.23 ± 0.59	0.93 ± 0.52	-0.397675	6.05313e-09	3.5329e-08		1.20 ± 0.58	1.02 ± 0.59	-0.236568	0.012322	0.0328535
Lipid	Sphingolipid Synthesis			sphingadienine	1.00 ± 0.51	1.43 ± 0.81	0.507497	6.88541e-09	3.99354e-08		0.96 ± 0.60	1.38 ± 0.83	0.512796	0.0166051	0.0421025
Lipid	Fatty Acid, Dihydroxy	HMDB0000498		2R,3R-dihydroxybutyrate	1.07 ± 0.36	0.88 ± 0.30	-0.292024	8.58842e-09	4.95034e-08		1.11 ± 0.29	1.36 ± 0.50	0.301998	0.000653894	0.00328465
Lipid	Endocannabinoid			N-oleoylserine	0.99 ± 0.35	1.77 ± 1.37	0.834687	8.97712e-09	5.14245e-08		0.86 ± 0.18	1.01 ± 0.46	0.229832	0.0525732	0.104025
Amino Acid	Leucine, Isoleucine and Valine Metabolism	HMDB0011756	C02710	N-acetylleucine	0.95 ± 0.26	1.12 ± 0.35	0.238699	1.13921e-08	6.48582e-08		0.96 ± 0.23	1.12 ± 0.33	0.211314	0.0104181	0.0286884
Amino Acid	Alanine and Aspartate Metabolism			N,N-dimethylalanine	1.22 ± 0.71	0.94 ± 0.74	-0.379842	1.24579e-08	7.04933e-08		1.82 ± 1.16	1.64 ± 1.14	-0.154996	0.159828	0.241564
Nucleotide	Purine Metabolism, Adenine containing	HMDB0000045	C00020	adenosine 5'-monophosphate (AMP)	0.91 ± 0.37	1.20 ± 0.57	0.403084	1.42183e-08	7.99674e-08		0.92 ± 0.50	1.14 ± 0.44	0.30743	0.0495796	0.0995057
Lipid	Fatty Acid, Dicarboxylate			tridecenedioate (C13:1-DC)*	1.27 ± 0.70	0.91 ± 0.56	-0.484666	1.44569e-08	8.08195e-08		1.40 ± 0.64	0.88 ± 0.49	-0.672819	5.23831e-06	7.14875e-05
Peptide	Dipeptide	HMDB0028922		leucylalanine	1.51 ± 1.07	0.93 ± 0.53	-0.704362	1.54588e-08	8.59026e-08		1.49 ± 0.84	0.88 ± 0.59	-0.765034	0.000261066	0.00152371
Carbohydrate	Aminosugar Metabolism	HMDB0000489	C04540	N-acetylglucosaminylasparagine	0.94 ± 0.29	1.11 ± 0.36	0.249638	1.59178e-08	8.74065e-08		0.95 ± 0.36	1.13 ± 0.29	0.250771	0.00220679	0.0084624
Xenobiotics	Xanthine Metabolism	HMDB0001886	C16357	3-methylxanthine	1.06 ± 1.26	2.19 ± 2.25	1.04846	1.58733e-08	8.74065e-08		1.09 ± 0.93	2.13 ± 1.85	0.964797	1.44201e-05	0.00016939
Lipid	Fatty Acid, Amino	HMDB0094649		2-aminoheptanoate	1.00 ± 0.39	1.30 ± 0.68	0.376328	1.61808e-08	8.83283e-08		0.92 ± 0.41	1.05 ± 0.38	0.197871	0.0278227	0.063283
Partially Characterized Molecules	Partially Characterized Molecules			branched-chain, straight-chain, or cyclopropyl 10:1 fatty acid (1)*	1.35 ± 0.78	0.92 ± 0.59	-0.549591	1.63603e-08	8.8786e-08		1.49 ± 1.01	1.04 ± 0.54	-0.518834	0.00107917	0.00476892
Lipid	Lysophospholipid	HMDB0061702		2-palmitoyl-GPC (16:0)*	0.95 ± 0.30	1.13 ± 0.31	0.256349	1.88823e-08	1.01876e-07		0.88 ± 0.23	1.25 ± 0.43	0.503483	1.1756e-06	2.09799e-05
Lipid	Phosphatidylcholine (PC)	HMDB0007973		1-palmitoyl-2-linoleoyl-GPC (16:0/18:2)	0.97 ± 0.12	1.03 ± 0.13	0.0772302	2.13525e-08	1.14538e-07		0.97 ± 0.12	1.03 ± 0.12	0.0865605	0.00647482	0.0200958
Nucleotide	Purine Metabolism, (Hypo)Xanthine/Inosine containing	HMDB0002721		N1-methylinosine	1.06 ± 0.30	0.94 ± 0.26	-0.167805	2.27283e-08	1.20593e-07		1.10 ± 0.23	0.96 ± 0.14	-0.184634	0.000676668	0.00334443
Lipid	Fatty Acid Metabolism (Acyl Glutamine)			hexanoylglutamine	1.78 ± 1.86	0.88 ± 0.64	-1.02222	2.27411e-08	1.20593e-07		1.53 ± 0.94	0.83 ± 0.52	-0.874128	2.28641e-05	0.000233164
Amino Acid	Leucine, Isoleucine and Valine Metabolism	HMDB0061684		N-acetylisoleucine	0.93 ± 0.21	1.09 ± 0.32	0.221329	2.36408e-08	1.24651e-07		0.95 ± 0.18	1.10 ± 0.36	0.215616	0.0106261	0.0291746
Lipid	Phosphatidylcholine (PC)	HMDB0008123		1-oleoyl-2-docosahexaenoyl-GPC (18:1/22:6)*	0.96 ± 0.30	1.08 ± 0.31	0.174557	2.6533e-08	1.39111e-07		0.91 ± 0.34	1.18 ± 0.32	0.37787	2.74885e-11	2.31903e-09
Lipid	Ceramide PEs			palmitoyl-sphingosine-phosphoethanolamine (d18:1/16:0)	1.07 ± 0.24	0.97 ± 0.23	-0.13792	3.54741e-08	1.84944e-07		1.07 ± 0.20	0.92 ± 0.21	-0.207587	0.000164416	0.00103943
Nucleotide	Pyrimidine Metabolism, Thymine containing	HMDB0000079	C00906	5,6-dihydrothymine	0.95 ± 0.25	1.10 ± 0.30	0.212401	3.99352e-08	2.07038e-07		0.86 ± 0.24	0.95 ± 0.23	0.141666	0.0425634	0.0897702
Amino Acid	Leucine, Isoleucine and Valine Metabolism	HMDB0000019	C00141	3-methyl-2-oxobutyrate	0.96 ± 0.25	1.06 ± 0.22	0.148391	4.05779e-08	2.09202e-07		0.92 ± 0.21	1.02 ± 0.19	0.137182	0.00556296	0.0176795
Lipid	Androgenic Steroids	HMDB0062657	C04555	epiandrosterone sulfate	1.23 ± 0.84	1.48 ± 0.90	0.271592	4.89288e-08	2.49483e-07		0.95 ± 0.45	1.07 ± 0.47	0.183342	0.00166484	0.00683614
Lipid	Phospholipid Metabolism	HMDB0000114	C01233	glycerophosphoethanolamine	0.96 ± 0.29	1.15 ± 0.35	0.26497	4.88049e-08	2.49483e-07		0.96 ± 0.34	1.23 ± 0.46	0.351908	0.00352793	0.0121256
Lipid	Diacylglycerol			palmitoleoyl-arachidonoyl-glycerol (16:1/20:4) [2]*	0.88 ± 0.46	1.40 ± 1.04	0.679239	5.43092e-08	2.75404e-07		0.87 ± 0.29	1.50 ± 0.73	0.797503	0.00112047	0.00490468
Lipid	Sphingomyelins			sphingomyelin (d18:2/14:0, d18:1/14:1)*	0.99 ± 0.37	1.12 ± 0.36	0.181577	5.61284e-08	2.83082e-07		0.92 ± 0.43	1.10 ± 0.51	0.258294	2.03948e-05	0.000212655
Lipid	Ketone Bodies	HMDB0000442,HMDB0000357,HMDB0000011	C03197,C01089	3-hydroxybutyrate (BHBA)	3.23 ± 4.39	1.11 ± 0.89	-1.54215	5.71743e-08	2.86799e-07		3.02 ± 3.65	0.83 ± 0.34	-1.85887	0.00022845	0.00136775
Amino Acid	Leucine, Isoleucine and Valine Metabolism	HMDB0000736		isobutyrylcarnitine (C4)	1.02 ± 0.60	1.47 ± 1.00	0.529315	6.10163e-08	3.04426e-07		1.24 ± 0.66	1.39 ± 1.07	0.160216	0.283709	0.378824
Lipid	Sphingomyelins			sphingomyelin (d18:2/23:0, d18:1/23:1, d17:1/24:1)*	1.10 ± 0.32	1.00 ± 0.27	-0.13009	6.38127e-08	3.16675e-07		1.01 ± 0.29	0.94 ± 0.25	-0.0963309	0.0208504	0.0499978
Lipid	Eicosanoid	HMDB0006111	C14777	12-HETE	0.94 ± 0.52	1.33 ± 0.84	0.492298	7.34327e-08	3.62477e-07		0.92 ± 0.62	1.11 ± 0.74	0.279801	0.152455	0.235014
Cofactors and Vitamins	Hemoglobin and Porphyrin Metabolism	HMDB0000488	C00486	bilirubin (E,Z or Z,E)*	0.92 ± 0.32	1.14 ± 0.40	0.315355	7.55372e-08	3.70502e-07		1.00 ± 0.27	1.25 ± 0.45	0.316855	0.00189399	0.00754345
Lipid	Corticosteroids			tetrahydrocortisol glucuronide	0.95 ± 0.56	1.16 ± 0.52	0.296741	7.58571e-08	3.70502e-07		0.93 ± 0.40	1.26 ± 0.55	0.43322	8.50481e-05	0.000626386
Amino Acid	Histidine Metabolism	HMDB0032055	C02997	N-acetylhistidine	0.93 ± 0.29	1.09 ± 0.31	0.228303	7.71827e-08	3.75003e-07		0.92 ± 0.23	1.12 ± 0.36	0.281143	3.52846e-05	0.000321021
Amino Acid	Tryptophan Metabolism	HMDB0240296		C-glycosyltryptophan	0.94 ± 0.21	1.03 ± 0.20	0.129374	7.85125e-08	3.79477e-07		0.96 ± 0.19	1.14 ± 0.21	0.245291	0.00032074	0.00184874
Carbohydrate	Glycolysis, Gluconeogenesis, and Pyruvate Metabolism	HMDB0000139,HMDB0006372	C00258	glycerate	1.13 ± 0.37	0.96 ± 0.27	-0.238677	8.993e-08	4.3241e-07		1.22 ± 0.32	0.90 ± 0.26	-0.438682	1.712e-05	0.00019614
Lipid	Phosphatidylcholine (PC)	HMDB0007972	C13875	1-palmitoyl-2-oleoyl-GPC (16:0/18:1)	0.98 ± 0.19	1.08 ± 0.23	0.139583	9.44484e-08	4.51794e-07		0.95 ± 0.20	1.10 ± 0.25	0.200924	2.70664e-06	4.18627e-05
Amino Acid	Leucine, Isoleucine and Valine Metabolism	HMDB0000883	C00183	valine	0.91 ± 0.20	1.02 ± 0.22	0.157651	1.01816e-07	4.84541e-07		0.99 ± 0.22	1.15 ± 0.20	0.215144	0.000222872	0.00136069
Lipid	Sphingomyelins	HMDB0012104		sphingomyelin (d18:1/22:1, d18:2/22:0, d16:1/24:1)*	1.07 ± 0.22	1.00 ± 0.18	-0.1005	1.24837e-07	5.91066e-07		1.03 ± 0.21	0.94 ± 0.19	-0.136192	0.00101811	0.00452062
Lipid	Phosphatidylethanolamine (PE)	HMDB0005323	C05210	1-palmitoyl-2-arachidonoyl-GPE (16:0/20:4)*	1.13 ± 0.46	1.00 ± 0.43	-0.175071	1.26658e-07	5.96644e-07		1.09 ± 0.37	1.01 ± 0.37	-0.114517	0.0397992	0.0851007
Lipid	Sphingomyelins			sphingomyelin (d18:2/24:1, d18:1/24:2)*	1.08 ± 0.25	0.99 ± 0.21	-0.116745	1.30161e-07	6.10046e-07		1.01 ± 0.18	0.91 ± 0.18	-0.141768	0.00121911	0.00523768
Amino Acid	Urea cycle; Arginine and Proline Metabolism	HMDB0000725	C01157	trans-4-hydroxyproline	1.05 ± 0.67	1.39 ± 0.69	0.406979	1.31725e-07	6.14273e-07		0.95 ± 0.51	1.59 ± 0.62	0.745618	9.64546e-07	1.77445e-05
Peptide	Modified Peptides			N,N-dimethyl-pro-pro	1.03 ± 0.29	0.92 ± 0.22	-0.156142	1.35026e-07	6.26522e-07		1.13 ± 0.22	1.12 ± 0.26	-0.0127076	0.739478	0.806043
Energy	TCA Cycle	HMDB0000134	C00122	fumarate	0.99 ± 0.26	1.13 ± 0.28	0.183918	1.47492e-07	6.8096e-07		0.95 ± 0.24	1.08 ± 0.39	0.187278	0.0414998	0.0879265
Amino Acid	Methionine, Cysteine, SAM and Taurine Metabolism	HMDB0037115		2-hydroxy-4-(methylthio)butanoic acid	1.02 ± 0.43	1.17 ± 0.43	0.203804	1.54658e-07	7.10507e-07		0.92 ± 0.36	1.08 ± 0.31	0.230902	3.51702e-05	0.000321021
Amino Acid	Methionine, Cysteine, SAM and Taurine Metabolism	HMDB0062174		methionine sulfone	1.07 ± 0.43	0.96 ± 0.33	-0.164567	1.59528e-07	7.29269e-07		1.03 ± 0.32	0.96 ± 0.30	-0.0980836	0.0300355	0.0673259
Amino Acid	Methionine, Cysteine, SAM and Taurine Metabolism	HMDB0000005	C00109	alpha-ketobutyrate	1.34 ± 0.77	0.97 ± 0.42	-0.464725	1.75187e-07	7.96929e-07		1.13 ± 0.66	0.75 ± 0.40	-0.591873	2.91815e-06	4.36782e-05
Amino Acid	Guanidino and Acetamido Metabolism	HMDB0001522	C02294	1-methylguanidine	0.95 ± 0.32	1.30 ± 0.61	0.453689	1.85999e-07	8.41984e-07		0.99 ± 0.34	1.07 ± 0.29	0.101749	0.0277332	0.0632343
Lipid	Fatty Acid Metabolism (Acyl Carnitine, Short Chain)	HMDB0000201	C02571	acetylcarnitine (C2)	0.99 ± 0.29	1.24 ± 0.48	0.327432	1.88324e-07	8.48372e-07		1.02 ± 0.37	1.00 ± 0.23	-0.0232496	0.733493	0.802866
Amino Acid	Leucine, Isoleucine and Valine Metabolism	HMDB00678		isovalerylglycine	0.90 ± 0.49	1.30 ± 0.78	0.531882	2.13432e-07	9.56835e-07		0.93 ± 0.41	1.08 ± 0.45	0.209825	0.217539	0.30727
Cofactors and Vitamins	Tocopherol Metabolism	HMDB0006335,HMDB0001492	C14152,C02483	gamma-tocopherol/beta-tocopherol	0.96 ± 0.32	1.17 ± 0.48	0.27841	2.21393e-07	9.87751e-07		0.97 ± 0.38	1.30 ± 0.46	0.424535	1.85909e-05	0.00020786
Amino Acid	Leucine, Isoleucine and Valine Metabolism	HMDB0000023,HMDB0000336	C01188,C06001	3-hydroxyisobutyrate	1.30 ± 0.78	0.95 ± 0.27	-0.443655	2.24312e-07	9.95986e-07		1.27 ± 0.67	1.10 ± 0.47	-0.202791	0.114303	0.190436
Amino Acid	Leucine, Isoleucine and Valine Metabolism	HMDB0011757		N-acetylvaline	0.96 ± 0.19	1.06 ± 0.24	0.13646	2.44856e-07	1.08203e-06		0.98 ± 0.15	1.08 ± 0.18	0.138737	1.9112e-05	0.000210315
Lipid	Fatty Acid, Monohydroxy	HMDB0001624		alpha-hydroxycaproate	1.03 ± 0.61	1.41 ± 0.75	0.456821	2.75146e-07	1.21012e-06		1.12 ± 0.82	1.26 ± 1.00	0.169993	0.291858	0.385818
Xenobiotics	Xanthine Metabolism	HMDB0010738	C16358	1-methylxanthine	1.03 ± 0.83	1.50 ± 1.44	0.539972	2.97894e-07	1.30399e-06		1.28 ± 0.76	1.55 ± 1.08	0.280274	0.0886831	0.156758
Lipid	Lysophospholipid	HMDB0010395	C05208	1-arachidonoyl-GPC (20:4n6)*	0.98 ± 0.28	1.08 ± 0.29	0.147867	3.19563e-07	1.39227e-06		0.99 ± 0.34	1.16 ± 0.30	0.233396	1.27588e-06	2.21604e-05
Nucleotide	Purine Metabolism, Guanine containing	HMDB0004824		N2,N2-dimethylguanosine	1.05 ± 0.23	0.96 ± 0.22	-0.119793	3.21622e-07	1.3947e-06		1.05 ± 0.21	0.96 ± 0.15	-0.13814	0.000105421	0.000736616
Lipid	Corticosteroids			tetrahydrocortisol sulfate (1)	1.36 ± 0.94	1.02 ± 0.51	-0.41227	3.57695e-07	1.54391e-06		1.23 ± 0.88	0.86 ± 0.40	-0.518574	0.0168132	0.042514
Amino Acid	Phenylalanine Metabolism	HMDB0000512	C03519	N-acetylphenylalanine	1.16 ± 0.54	0.98 ± 0.32	-0.238607	3.84564e-07	1.6522e-06		1.15 ± 0.36	1.01 ± 0.31	-0.179434	0.020781	0.0499606
Xenobiotics	Drug - Topical Agents	HMDB0013676		2,6-dihydroxybenzoic acid	0.98 ± 0.62	1.29 ± 0.62	0.403454	5.07752e-07	2.1714e-06		0.82 ± 0.41	1.16 ± 0.54	0.50425	9.68144e-06	0.000124783
Amino Acid	Leucine, Isoleucine and Valine Metabolism	HMDB0000695	C00233	4-methyl-2-oxopentanoate	0.97 ± 0.30	1.09 ± 0.32	0.167083	5.38641e-07	2.29293e-06		0.99 ± 0.29	1.10 ± 0.29	0.151562	0.0159678	0.0408213
Lipid	Secondary Bile Acid Metabolism			glycocholenate sulfate*	1.17 ± 0.54	0.98 ± 0.35	-0.266083	5.59849e-07	2.37233e-06		1.16 ± 0.49	0.91 ± 0.35	-0.35519	6.60793e-05	0.00050679
Lipid	Glycerolipid Metabolism	HMDB0240316	C03274	glycerophosphoglycerol	0.92 ± 0.47	1.28 ± 0.65	0.481032	6.0913e-07	2.56942e-06		1.18 ± 0.57	1.46 ± 0.61	0.311142	0.0177685	0.0443257
Lipid	Phosphatidylcholine (PC)	HMDB0008006		1-palmitoleoyl-2-linoleoyl-GPC (16:1/18:2)*	0.95 ± 0.37	1.09 ± 0.34	0.207015	6.83537e-07	2.87024e-06		0.87 ± 0.33	1.15 ± 0.39	0.403059	2.85277e-08	1.05895e-06
Peptide	Gamma-glutamyl Amino Acid	HMDB0011172		gamma-glutamylvaline	0.92 ± 0.45	1.08 ± 0.47	0.231544	7.29564e-07	3.04971e-06		0.94 ± 0.45	1.09 ± 0.48	0.208088	0.00791584	0.0234693
Lipid	Long Chain Monounsaturated Fatty Acid	HMDB0003231,HMDB0000573,HMDB0240219,HMDB0000207	C21944,C08367,C01712,C00712	oleate/vaccenate (18:1)	1.42 ± 0.84	1.03 ± 0.80	-0.45926	8.02877e-07	3.34112e-06		1.15 ± 0.71	0.83 ± 0.45	-0.47295	0.0169489	0.0427407
Lipid	Phosphatidylethanolamine (PE)	HMDB0009012		1-stearoyl-2-docosahexaenoyl-GPE (18:0/22:6)*	1.13 ± 0.48	0.99 ± 0.40	-0.190215	8.26145e-07	3.4226e-06		1.16 ± 0.51	1.11 ± 0.49	-0.066749	0.190364	0.276028
Amino Acid	Guanidino and Acetamido Metabolism	HMDB0003157	C03139	guanidinosuccinate	1.07 ± 0.52	1.33 ± 0.63	0.316962	8.92976e-07	3.68303e-06		1.03 ± 0.31	0.82 ± 0.36	-0.325546	0.00402979	0.013394
Lipid	Lysophospholipid	HMDB0011503		1-palmitoyl-GPE (16:0)	0.98 ± 0.27	1.10 ± 0.31	0.166503	9.87444e-07	4.0273e-06		0.95 ± 0.25	1.17 ± 0.35	0.296364	6.26198e-07	1.27961e-05
Lipid	Androgenic Steroids	HMDB00493	C12525	5alpha-androstan-3beta,17beta-diol disulfate	1.26 ± 1.18	1.51 ± 1.18	0.259107	9.83906e-07	4.0273e-06		1.05 ± 0.63	1.29 ± 0.71	0.291484	3.57006e-05	0.000321652
Amino Acid	Leucine, Isoleucine and Valine Metabolism			1-carboxyethylleucine	0.95 ± 0.52	1.25 ± 0.62	0.392962	9.89466e-07	4.0273e-06		0.95 ± 0.38	1.45 ± 0.79	0.61326	1.14295e-05	0.000141441
Lipid	Fatty Acid, Amino	HMDB0000991		2-aminooctanoate	0.95 ± 0.40	1.21 ± 0.59	0.34129	1.13559e-06	4.60187e-06		1.26 ± 0.56	1.15 ± 0.39	-0.134268	0.205771	0.294722
Lipid	Sphingomyelins			sphingomyelin (d18:1/21:0, d17:1/22:0, d16:1/23:0)*	1.12 ± 0.38	1.02 ± 0.34	-0.126105	1.14643e-06	4.62559e-06		1.03 ± 0.32	1.00 ± 0.29	-0.0404898	0.392624	0.492467
Amino Acid	Leucine, Isoleucine and Valine Metabolism	HMDB0002366		tiglylcarnitine (C5:1-DC)	1.21 ± 0.60	1.00 ± 0.45	-0.279491	1.4384e-06	5.77852e-06		1.16 ± 0.53	1.07 ± 0.37	-0.124032	0.0806468	0.146172
Lipid	Phosphatidylcholine (PC)	HMDB0008048		1-stearoyl-2-arachidonoyl-GPC (18:0/20:4)	0.98 ± 0.19	1.05 ± 0.19	0.100121	1.45815e-06	5.83259e-06		0.97 ± 0.23	1.08 ± 0.20	0.148366	0.000107159	0.000736616
Amino Acid	Methionine, Cysteine, SAM and Taurine Metabolism	HMDB0240253		N-acetyltaurine	0.98 ± 0.36	1.19 ± 0.53	0.276225	1.59043e-06	6.33441e-06		1.13 ± 0.34	1.18 ± 0.48	0.0731155	0.561036	0.654072
Lipid	Lysophospholipid	HMDB0011507		1-linoleoyl-GPE (18:2)*	0.94 ± 0.36	1.15 ± 0.43	0.297272	1.67657e-06	6.64896e-06		1.04 ± 0.47	1.30 ± 0.45	0.319345	0.00335021	0.0115757
Lipid	Fatty Acid, Monohydroxy	HMDB0000350		3-hydroxysebacate	1.69 ± 1.50	1.02 ± 0.79	-0.721966	1.84986e-06	7.30499e-06		1.47 ± 0.84	1.14 ± 0.63	-0.367507	0.00664313	0.0204811
Amino Acid	Alanine and Aspartate Metabolism	HMDB32332	C20631	hydroxyasparagine**	0.96 ± 0.20	1.02 ± 0.23	0.0894959	1.89772e-06	7.46221e-06		1.03 ± 0.24	1.12 ± 0.28	0.120306	3.81293e-05	0.00033699
Nucleotide	Pyrimidine Metabolism, Uracil containing			2'-O-methyluridine	1.11 ± 0.30	1.01 ± 0.32	-0.129061	1.92104e-06	7.52203e-06		1.04 ± 0.26	0.98 ± 0.26	-0.0960592	0.00600346	0.0188854
Lipid	Dihydroceramides	HMDB11760		N-palmitoyl-sphinganine (d18:0/16:0)	1.22 ± 0.57	1.00 ± 0.42	-0.289748	1.96736e-06	7.67107e-06		1.29 ± 0.55	0.88 ± 0.36	-0.543058	3.46439e-06	5.02336e-05
Lipid	Secondary Bile Acid Metabolism			glycodeoxycholate 3-sulfate	1.90 ± 1.97	1.17 ± 0.96	-0.695562	2.05362e-06	7.97388e-06		1.78 ± 1.26	1.09 ± 0.90	-0.698272	0.00363752	0.0123649
Lipid	Sphingomyelins			sphingomyelin (d18:1/17:0, d17:1/18:0, d19:1/16:0)	1.08 ± 0.35	0.98 ± 0.29	-0.136298	2.19201e-06	8.47577e-06		1.01 ± 0.33	0.96 ± 0.30	-0.0676493	0.156054	0.23858
Lipid	Sphingosines	HMDB0000252	C00319	sphingosine	0.95 ± 0.47	1.22 ± 0.58	0.350523	2.49023e-06	9.58895e-06		0.92 ± 0.49	1.27 ± 0.81	0.475441	0.0190885	0.0467392
Lipid	Fatty Acid Metabolism (Acyl Carnitine, Polyunsaturated)			linolenoylcarnitine (C18:3)*	0.98 ± 0.39	1.17 ± 0.40	0.24494	2.98966e-06	1.14645e-05		0.98 ± 0.38	1.01 ± 0.43	0.0384953	0.55266	0.64838
Lipid	Androgenic Steroids			5alpha-androstan-3beta,17beta-diol monosulfate (2)	1.40 ± 1.18	1.57 ± 1.18	0.163274	3.10429e-06	1.18551e-05		1.03 ± 0.60	1.07 ± 0.61	0.0473166	0.460902	0.559839
Amino Acid	Methionine, Cysteine, SAM and Taurine Metabolism	HMDB0000099	C02291	cystathionine	1.07 ± 0.80	1.42 ± 0.85	0.402734	3.20681e-06	1.21964e-05		0.93 ± 0.53	1.14 ± 0.71	0.289159	0.101092	0.173408
Lipid	Sphingomyelins	HMDB0012102		sphingomyelin (d18:1/20:0, d16:1/22:0)*	1.07 ± 0.26	1.00 ± 0.24	-0.0930923	3.44863e-06	1.30626e-05		1.02 ± 0.18	0.97 ± 0.19	-0.0637426	0.141805	0.222561
Lipid	Hexosylceramides (HCER)			glycosyl ceramide (d18:1/20:0, d16:1/22:0)*	1.08 ± 0.33	0.99 ± 0.32	-0.129367	3.77733e-06	1.42494e-05		1.00 ± 0.26	0.96 ± 0.28	-0.0679156	0.152131	0.234905
Amino Acid	Methionine, Cysteine, SAM and Taurine Metabolism	HMDB0000251	C00245	taurine	0.96 ± 0.24	1.09 ± 0.32	0.188637	3.88356e-06	1.45909e-05		0.97 ± 0.28	1.08 ± 0.31	0.165853	0.0611439	0.117477
Lipid	Phosphatidylcholine (PC)	HMDB0008008		1-palmitoleoyl-2-linolenoyl-GPC (16:1/18:3)*	0.96 ± 0.51	1.39 ± 0.63	0.535332	3.93749e-06	1.47338e-05		0.90 ± 0.39	1.27 ± 0.55	0.49936	1.31144e-05	0.000156028
Amino Acid	Tryptophan Metabolism	HMDB0002096	C11284	indolebutyrate	1.53 ± 1.51	1.12 ± 0.85	-0.447098	4.4347e-06	1.64635e-05		1.14 ± 0.50	1.23 ± 0.62	0.108761	0.120798	0.198058
Partially Characterized Molecules	Partially Characterized Molecules			glutamine conjugate of C7H12O2*	1.77 ± 1.98	1.09 ± 0.88	-0.701661	4.43521e-06	1.64635e-05		1.45 ± 1.38	1.18 ± 1.32	-0.300398	0.0961425	0.167707
Lipid	Fatty Acid Metabolism (Acyl Glycine)			3-hydroxybutyroylglycine**	1.24 ± 0.69	1.01 ± 0.42	-0.30122	4.50946e-06	1.66724e-05		1.41 ± 0.80	1.12 ± 0.57	-0.338903	0.00044611	0.00242099
Lipid	Fatty Acid Metabolism (Acyl Carnitine, Dicarboxylate)			octadecenedioylcarnitine (C18:1-DC)*	1.36 ± 0.83	1.00 ± 0.53	-0.436388	4.56805e-06	1.6822e-05		1.25 ± 0.68	1.04 ± 0.79	-0.262364	0.00467043	0.0151544
Amino Acid	Tryptophan Metabolism			5-hydroxyindole sulfate	1.03 ± 0.53	1.30 ± 0.54	0.341494	4.70871e-06	1.72715e-05		0.93 ± 0.32	0.90 ± 0.33	-0.0467479	0.602644	0.693004
Lipid	Fatty Acid, Dicarboxylate	HMDB0000872		tetradecanedioate (C14-DC)	1.65 ± 1.64	1.10 ± 0.91	-0.588544	4.93268e-06	1.80217e-05		1.39 ± 1.04	0.85 ± 0.44	-0.703838	0.000696831	0.00338565
Lipid	Fatty Acid, Monohydroxy	HMDB0001954	C20793	3-hydroxyoctanoate	1.32 ± 0.80	1.02 ± 0.60	-0.378093	5.06506e-06	1.84328e-05		1.37 ± 0.62	1.04 ± 0.63	-0.399573	0.0142042	0.0370268
Lipid	Diacylglycerol	HMDB0007219		oleoyl-linoleoyl-glycerol (18:1/18:2) [1]	1.01 ± 0.47	1.19 ± 0.64	0.239837	5.616e-06	2.0358e-05		1.05 ± 0.47	1.31 ± 0.60	0.311986	0.0017869	0.00720976
Lipid	Sphingomyelins			sphingomyelin (d17:1/16:0, d18:1/15:0, d16:1/17:0)*	1.07 ± 0.33	1.01 ± 0.30	-0.0953671	5.80965e-06	2.09781e-05		1.00 ± 0.34	0.98 ± 0.29	-0.0360613	0.228616	0.317124
Xenobiotics	Benzoate Metabolism			2-methoxyhydroquinone sulfate (1)	1.09 ± 1.01	2.14 ± 2.16	0.973307	6.54745e-06	2.35505e-05		1.14 ± 1.20	3.39 ± 2.73	1.56947	4.95899e-05	0.000407252
Amino Acid	Glutathione Metabolism			cys-gly, oxidized	1.03 ± 0.50	1.23 ± 0.56	0.264758	7.67495e-06	2.74994e-05		0.98 ± 0.44	1.39 ± 0.54	0.500744	0.000865327	0.0040384
Lipid	Fatty Acid Metabolism (Acyl Carnitine, Polyunsaturated)	HMDB0006469		linoleoylcarnitine (C18:2)*	1.04 ± 0.42	1.22 ± 0.45	0.232952	7.79904e-06	2.78366e-05		0.99 ± 0.46	0.99 ± 0.36	0.00430235	0.966382	0.969517
Nucleotide	Pyrimidine Metabolism, Uracil containing	HMDB0000497		5,6-dihydrouridine	1.03 ± 0.26	0.94 ± 0.25	-0.132882	8.89981e-06	3.16438e-05		1.09 ± 0.24	1.08 ± 0.27	-0.0155042	0.759909	0.820164
Lipid	Diacylglycerol	HMDB0007219		oleoyl-linoleoyl-glycerol (18:1/18:2) [2]	1.01 ± 0.49	1.20 ± 0.69	0.237886	9.41919e-06	3.33626e-05		1.03 ± 0.49	1.33 ± 0.67	0.362538	0.0027191	0.00974258
Xenobiotics	Xanthine Metabolism	HMDB0004400	C16366	5-acetylamino-6-amino-3-methyluracil	1.13 ± 0.96	1.56 ± 1.50	0.471934	1.05828e-05	3.73418e-05		1.17 ± 0.97	1.67 ± 1.76	0.510048	0.0121372	0.0325691
Lipid	Sphingomyelins			hydroxypalmitoyl sphingomyelin (d18:1/16:0(OH))**	1.08 ± 0.26	0.99 ± 0.28	-0.127281	1.08412e-05	3.81085e-05		1.08 ± 0.21	0.95 ± 0.28	-0.190306	0.000689735	0.00336881
Xenobiotics	Benzoate Metabolism	HMDB0062775	C05627	4-vinylphenol sulfate	1.36 ± 1.29	1.99 ± 1.93	0.547942	1.10974e-05	3.88618e-05		1.49 ± 1.35	2.81 ± 3.07	0.913794	0.00379341	0.0127914
Lipid	Fatty Acid, Dicarboxylate	HMDB0000345		3-hydroxyadipate	1.58 ± 1.18	1.11 ± 0.88	-0.517733	1.1514e-05	4.0169e-05		1.46 ± 0.87	0.87 ± 0.46	-0.743014	8.72996e-05	0.000637906
Lipid	Fatty Acid Metabolism (Acyl Carnitine, Long Chain Saturated)	HMDB0000848		stearoylcarnitine (C18)	0.99 ± 0.34	1.13 ± 0.40	0.189664	1.17044e-05	4.06803e-05		1.10 ± 0.41	1.11 ± 0.39	0.0216378	0.827325	0.870473
Lipid	Androgenic Steroids			androstenediol (3alpha, 17alpha) monosulfate (2)	1.07 ± 0.63	1.27 ± 0.66	0.251875	1.18808e-05	4.11394e-05		0.99 ± 0.42	1.30 ± 0.70	0.390371	1.0737e-05	0.000136492
Xenobiotics	Xanthine Metabolism	HMDB0003099	C16359	1-methylurate	0.96 ± 0.71	1.36 ± 1.29	0.503042	1.22462e-05	4.2247e-05		1.27 ± 0.76	1.47 ± 1.18	0.206139	0.205157	0.294714
Lipid	Fatty Acid Metabolism (Acyl Carnitine, Monounsaturated)	HMDB0240588		myristoleoylcarnitine (C14:1)*	1.33 ± 0.71	1.02 ± 0.70	-0.383956	1.29482e-05	4.45036e-05		1.25 ± 0.60	0.88 ± 0.47	-0.506121	0.000157332	0.00101392
Cofactors and Vitamins	Vitamin A Metabolism			carotene diol (2)	1.11 ± 0.36	1.02 ± 0.32	-0.119516	1.30778e-05	4.47829e-05		1.03 ± 0.32	0.98 ± 0.28	-0.0734528	0.11645	0.19332
Amino Acid	Urea cycle; Arginine and Proline Metabolism	HMDB0000517	C00062	arginine	1.07 ± 0.36	0.93 ± 0.31	-0.199768	1.39879e-05	4.77234e-05		1.12 ± 0.35	1.10 ± 0.34	-0.0242322	0.783549	0.835795
Lipid	Diacylglycerol			diacylglycerol (16:1/18:2 [2], 16:0/18:3 [1])*	0.94 ± 0.54	1.35 ± 0.96	0.52546	1.47124e-05	5.00115e-05		0.91 ± 0.54	1.50 ± 1.05	0.724006	0.000226198	0.00136775
Xenobiotics	Benzoate Metabolism	HMDB0059724		catechol sulfate	1.02 ± 1.00	1.49 ± 1.00	0.547331	1.48151e-05	5.01767e-05		1.06 ± 0.82	2.29 ± 1.89	1.11558	5.01149e-05	0.000407953
Lipid	Fatty Acid, Dicarboxylate			octadecenedioate (C18:1-DC)	1.27 ± 0.66	1.01 ± 0.49	-0.323262	1.5478e-05	5.22314e-05		1.21 ± 0.40	1.08 ± 0.65	-0.162418	0.141099	0.221932
Amino Acid	Leucine, Isoleucine and Valine Metabolism			N-carbamoylvaline	0.92 ± 0.32	1.11 ± 0.33	0.279887	1.57124e-05	5.283e-05		0.95 ± 0.22	1.22 ± 0.26	0.357844	0.00257627	0.00937561
Xenobiotics	Chemical			3-bromo-5-chloro-2,6-dihydroxybenzoic acid*	1.10 ± 0.54	1.02 ± 0.49	-0.103655	1.74567e-05	5.84831e-05		1.02 ± 0.49	0.95 ± 0.43	-0.091494	0.0238859	0.0559751
Lipid	Long Chain Monounsaturated Fatty Acid	HMDB0002231,HMDB0062436	C16526	eicosenoate (20:1)	1.48 ± 0.97	1.12 ± 0.86	-0.398894	1.86078e-05	6.21154e-05		1.15 ± 0.61	0.90 ± 0.42	-0.354894	0.0393501	0.0843346
Amino Acid	Creatine Metabolism	HMDB0000128	C00581	guanidinoacetate	1.00 ± 0.35	1.17 ± 0.42	0.227775	1.93272e-05	6.42853e-05		0.88 ± 0.29	1.11 ± 0.30	0.324857	3.70435e-05	0.000330542
Lipid	Fatty Acid Metabolism (Acyl Glutamine)			4-methylhexanoylglutamine	1.38 ± 0.93	1.01 ± 0.42	-0.455914	2.02389e-05	6.70775e-05		1.33 ± 0.74	1.09 ± 0.57	-0.282415	0.0762571	0.140289
Cofactors and Vitamins	Hemoglobin and Porphyrin Metabolism	HMDB0001008	C00500	biliverdin	0.95 ± 0.61	1.21 ± 0.58	0.339135	2.10715e-05	6.95883e-05		1.01 ± 0.42	1.57 ± 0.86	0.63453	0.000146722	0.000958859
Amino Acid	Tryptophan Metabolism			indoleacetoylcarnitine*	1.20 ± 1.05	1.53 ± 1.29	0.340949	2.25279e-05	7.41345e-05		1.01 ± 0.55	1.41 ± 1.08	0.484739	0.0060659	0.0190174
Lipid	Endocannabinoid			N-oleoyltaurine	1.26 ± 0.66	1.01 ± 0.50	-0.328011	2.26093e-05	7.41392e-05		1.08 ± 0.46	0.91 ± 0.36	-0.253145	0.025624	0.0595967
Amino Acid	Phenylalanine Metabolism	HMDB0000779,HMDB0000563	C05607	phenyllactate (PLA)	1.15 ± 0.53	0.98 ± 0.31	-0.228645	2.357e-05	7.70173e-05		1.11 ± 0.42	0.96 ± 0.32	-0.211817	0.00393909	0.0131492
Lipid	Long Chain Monounsaturated Fatty Acid	HMDB0003229	C08362	palmitoleate (16:1n7)	1.82 ± 1.35	1.29 ± 1.35	-0.492835	2.36838e-05	7.71179e-05		1.45 ± 1.75	0.92 ± 0.58	-0.665015	0.0598889	0.11627
Xenobiotics	Chemical	HMDB01448	C00059	sulfate*	1.02 ± 0.28	1.17 ± 0.44	0.200925	2.59423e-05	8.41763e-05		1.00 ± 0.28	0.92 ± 0.22	-0.1221	0.0749896	0.138903
Amino Acid	Leucine, Isoleucine and Valine Metabolism	HMDB0000730		isobutyrylglycine	0.94 ± 0.47	1.19 ± 0.67	0.339282	2.7157e-05	8.78109e-05		1.01 ± 0.45	1.07 ± 0.46	0.085307	0.726409	0.79776
Lipid	Secondary Bile Acid Metabolism	HMDB0002639	C11301	glycolithocholate sulfate*	1.54 ± 1.36	1.09 ± 0.82	-0.496075	2.8081e-05	9.04831e-05		1.33 ± 1.02	0.89 ± 0.80	-0.585637	0.00799807	0.0235355
Amino Acid	Glycine, Serine and Threonine Metabolism	HMDB0002931		N-acetylserine	1.00 ± 0.18	1.09 ± 0.28	0.120639	2.87335e-05	9.22654e-05		1.02 ± 0.15	1.06 ± 0.17	0.0545688	0.0244518	0.0570133
Lipid	Sterol	HMDB0012458	C17337	7-alpha-hydroxy-3-oxo-4-cholestenoate (7-Hoca)	1.10 ± 0.38	0.99 ± 0.31	-0.153976	3.04965e-05	9.75888e-05		1.12 ± 0.41	1.05 ± 0.44	-0.084571	0.302831	0.397493
Amino Acid	Urea cycle; Arginine and Proline Metabolism	HMDB0000679	C02427	homocitrulline	1.06 ± 0.64	1.41 ± 0.97	0.402716	3.20605e-05	0.000101891		1.15 ± 0.75	1.77 ± 1.54	0.61405	0.0018194	0.00729662
Partially Characterized Molecules	Partially Characterized Molecules			glutamine conjugate of C6H10O2 (2)*	1.93 ± 1.82	1.09 ± 1.48	-0.824699	3.1989e-05	0.000101891		1.66 ± 1.05	1.26 ± 1.02	-0.394906	0.0524418	0.103987
Lipid	Secondary Bile Acid Metabolism	HMDB0002580	C03642	taurolithocholate 3-sulfate	1.71 ± 1.70	1.12 ± 0.88	-0.603014	3.27306e-05	0.000103666		1.92 ± 2.23	0.92 ± 1.06	-1.06128	0.00422337	0.0138491
Amino Acid	Tryptophan Metabolism	HMDB0002243	C10164	picolinate	1.22 ± 0.61	0.98 ± 0.52	-0.315795	3.33945e-05	0.000105408		2.08 ± 2.85	1.42 ± 0.85	-0.547374	0.0846905	0.151274
Peptide	Gamma-glutamyl Amino Acid	HMDB0011171		gamma-glutamylleucine	0.94 ± 0.31	1.06 ± 0.38	0.168955	3.41824e-05	0.00010753		1.01 ± 0.28	1.21 ± 0.39	0.264618	0.00210978	0.0081943
Peptide	Gamma-glutamyl Amino Acid	HMDB0011738	C05283	gamma-glutamylglutamine	0.98 ± 0.33	1.10 ± 0.37	0.162955	3.52733e-05	0.000110587		0.95 ± 0.35	1.08 ± 0.34	0.185943	0.00508845	0.0164532
Lipid	Ceramides			N-stearoyl-sphingadienine (d18:2/18:0)*	1.12 ± 0.47	0.97 ± 0.43	-0.213055	3.74812e-05	0.000117113		0.93 ± 0.33	0.95 ± 0.25	0.0447324	0.908029	0.931106
Amino Acid	Urea cycle; Arginine and Proline Metabolism	HMDB0004620	C02562	N-acetylarginine	1.19 ± 0.52	1.06 ± 0.45	-0.173552	3.77742e-05	0.000117632		1.00 ± 0.41	1.06 ± 0.45	0.0865807	0.167451	0.250185
Lipid	Phosphatidylcholine (PC)	HMDB0000564	D03585	1,2-dipalmitoyl-GPC (16:0/16:0)	1.03 ± 0.15	0.98 ± 0.15	-0.0723778	3.79605e-05	0.000117817		1.06 ± 0.17	0.99 ± 0.15	-0.0978354	0.00596601	0.0188315
Amino Acid	Leucine, Isoleucine and Valine Metabolism			1-carboxyethylisoleucine	0.97 ± 0.65	1.31 ± 0.75	0.434844	3.82166e-05	0.000118217		0.96 ± 0.43	1.37 ± 0.65	0.513069	0.000484106	0.00256715
Lipid	Diacylglycerol	HMDB0007257		linoleoyl-arachidonoyl-glycerol (18:2/20:4) [1]*	1.05 ± 0.53	1.32 ± 0.90	0.33391	4.07858e-05	0.000125745		1.07 ± 0.56	1.38 ± 0.91	0.364894	0.00742986	0.022459
Xenobiotics	Food Component/Plant	HMDB0000625	C00257	gluconate	0.97 ± 0.34	1.09 ± 0.32	0.163912	4.51668e-05	0.000138635		1.07 ± 0.27	1.01 ± 0.30	-0.0733754	0.220792	0.309509
Lipid	Phosphatidylethanolamine (PE)	HMDB0009102		1-linoleoyl-2-arachidonoyl-GPE (18:2/20:4)*	0.96 ± 0.41	1.12 ± 0.42	0.221261	4.52655e-05	0.000138635		1.09 ± 0.41	1.25 ± 0.30	0.197609	0.0428351	0.0901384
Cofactors and Vitamins	Ascorbate and Aldarate Metabolism	HMDB0062620,HMDB0000943	C01620	threonate	1.14 ± 0.42	1.00 ± 0.38	-0.194589	5.13861e-05	0.000156863		1.11 ± 0.30	0.91 ± 0.34	-0.293943	0.00262639	0.00948362
Nucleotide	Purine Metabolism, (Hypo)Xanthine/Inosine containing	HMDB0000175	C00130	inosine 5'-monophosphate (IMP)	1.04 ± 0.59	1.34 ± 0.83	0.363523	5.74708e-05	0.000174291		1.01 ± 0.54	1.29 ± 0.81	0.351756	0.0193155	0.0470467
Cofactors and Vitamins	Vitamin A Metabolism	HMDB0001358	C00376	retinal	0.97 ± 0.40	1.16 ± 0.32	0.256321	5.7412e-05	0.000174291		0.93 ± 0.31	1.09 ± 0.31	0.22747	0.00114492	0.0049649
Lipid	Diacylglycerol	HMDB0007103		palmitoyl-linoleoyl-glycerol (16:0/18:2) [2]*	1.06 ± 0.58	1.27 ± 0.77	0.270655	6.20478e-05	0.000187558		1.09 ± 0.53	1.42 ± 0.68	0.388372	0.00223816	0.00854737
Peptide	Gamma-glutamyl Amino Acid	HMDB0011170		gamma-glutamylisoleucine*	0.97 ± 0.31	1.09 ± 0.43	0.162447	6.4769e-05	0.000195148		1.05 ± 0.33	1.22 ± 0.43	0.214395	0.0122587	0.0327839
Lipid	Secondary Bile Acid Metabolism			lithocholate sulfate (1)	2.00 ± 3.02	1.11 ± 0.94	-0.843871	6.58345e-05	0.000197716		2.05 ± 1.79	0.88 ± 1.17	-1.2253	1.93989e-05	0.000210315
Lipid	Dihydrosphingomyelins	HMDB0012087		sphingomyelin (d18:0/18:0, d19:0/17:0)*	1.20 ± 0.59	1.02 ± 0.61	-0.237005	6.61687e-05	0.000198079		1.19 ± 0.54	1.04 ± 0.40	-0.193359	0.0262244	0.0606888
Lipid	Pregnenolone Steroids			21-hydroxypregnenolone disulfate	1.14 ± 0.55	1.00 ± 0.40	-0.196563	6.70011e-05	0.000199926		1.11 ± 0.49	0.98 ± 0.42	-0.173411	0.00587945	0.0186216
Xenobiotics	Chemical			perfluorohexanesulfonic acid	1.06 ± 0.75	0.95 ± 0.63	-0.159433	6.72255e-05	0.000199953		1.90 ± 3.24	1.79 ± 2.87	-0.0827217	0.0151306	0.0390001
Lipid	Sterol	HMDB0000921	C00599	4-cholesten-3-one	0.95 ± 0.29	1.11 ± 0.34	0.225468	6.76652e-05	0.000200618		0.87 ± 0.19	1.00 ± 0.26	0.194999	1.54017e-05	0.00017866
Lipid	Plasmalogen	HMDB0005779		1-(1-enyl-stearoyl)-2-arachidonoyl-GPE (P-18:0/20:4)*	0.97 ± 0.27	1.07 ± 0.33	0.144816	6.84052e-05	0.000202166		0.93 ± 0.31	1.09 ± 0.32	0.233348	0.00533646	0.0171358
Xenobiotics	Food Component/Plant	HMDB0000956,HMDB0062642	C00552,C02107,C00898	tartarate	2.06 ± 3.91	11.64 ± 20.32	2.49879	6.8727e-05	0.000202472		1.10 ± 1.18	7.71 ± 15.03	2.80941	0.040701	0.0866296
Lipid	Fatty Acid, Dicarboxylate	HMDB0061112		3-carboxy-4-methyl-5-propyl-2-furanpropanoate (CMPF)	1.50 ± 1.48	1.31 ± 1.24	-0.196289	6.91186e-05	0.000202981		2.04 ± 2.23	1.32 ± 1.28	-0.636	0.000113987	0.000772119
Amino Acid	Methionine, Cysteine, SAM and Taurine Metabolism	HMDB0000574	C00097	cysteine	1.01 ± 0.28	1.14 ± 0.38	0.186882	7.09269e-05	0.000207635		0.92 ± 0.22	0.99 ± 0.23	0.100179	0.0342815	0.0759266
Lipid	Lysoplasmalogen			1-(1-enyl-stearoyl)-GPE (P-18:0)*	0.98 ± 0.35	1.14 ± 0.46	0.223591	7.46305e-05	0.00021779		1.00 ± 0.45	1.25 ± 0.55	0.325612	0.0115809	0.0315163
Lipid	Sphingomyelins			sphingomyelin (d18:2/23:1)*	1.07 ± 0.36	0.99 ± 0.31	-0.106196	7.49906e-05	0.000218154		0.94 ± 0.36	0.88 ± 0.30	-0.097953	0.0416767	0.0881003
Lipid	Ceramides	HMDB0004950		N-stearoyl-sphingosine (d18:1/18:0)*	1.15 ± 0.45	1.01 ± 0.43	-0.194923	7.65816e-05	0.000222087		1.00 ± 0.33	0.98 ± 0.34	-0.0160576	0.783558	0.835795
Lipid	Fatty Acid Metabolism (Acyl Carnitine, Monounsaturated)			palmitoleoylcarnitine (C16:1)*	1.22 ± 0.51	1.04 ± 0.49	-0.241484	7.69429e-05	0.000222439		1.11 ± 0.48	0.90 ± 0.38	-0.312785	0.00307291	0.010761
Energy	TCA Cycle	HMDB0000254	C00042	succinate	0.98 ± 0.22	1.09 ± 0.32	0.149878	8.23997e-05	0.000237475		1.00 ± 0.23	1.12 ± 0.39	0.169226	0.0715406	0.133313
Lipid	Lysophospholipid	HMDB0011506		1-oleoyl-GPE (18:1)	0.97 ± 0.38	1.15 ± 0.44	0.238452	8.33673e-05	0.00023952		1.17 ± 0.53	1.38 ± 0.56	0.231913	0.0393323	0.0843346
Xenobiotics	Benzoate Metabolism			4-allylcatechol sulfate	1.36 ± 1.63	2.89 ± 4.38	1.08497	8.67244e-05	0.000248396		1.27 ± 0.85	3.89 ± 6.26	1.61865	0.00694544	0.0212718
Lipid	Long Chain Monounsaturated Fatty Acid	HMDB0002068	C08316	erucate (22:1n9)	1.20 ± 0.59	1.01 ± 0.46	-0.252401	9.06954e-05	0.00025867		1.00 ± 0.35	1.03 ± 0.53	0.0404808	0.780982	0.835751
Lipid	Sphingomyelins			sphingomyelin (d18:2/21:0, d16:2/23:0)*	1.14 ± 0.45	1.07 ± 0.38	-0.100737	9.08689e-05	0.00025867		1.03 ± 0.46	0.98 ± 0.40	-0.0648635	0.102092	0.174799
Lipid	Fatty Acid, Amino	HMDB0059745		N-acetyl-2-aminooctanoate*	1.12 ± 0.74	1.42 ± 1.30	0.332099	9.42644e-05	0.000267515		1.23 ± 0.89	1.06 ± 0.58	-0.214414	0.0801264	0.145513
Nucleotide	Purine Metabolism, (Hypo)Xanthine/Inosine containing	HMDB0000462	C02348,C01551,C02350	allantoin	1.04 ± 0.24	0.95 ± 0.20	-0.137772	9.61471e-05	0.000272026		1.13 ± 0.26	1.01 ± 0.19	-0.163053	0.00631791	0.019699
Lipid	Fatty Acid, Dicarboxylate	HMDB0000672	C19615	hexadecanedioate (C16-DC)	1.51 ± 1.25	1.12 ± 0.73	-0.423218	9.76313e-05	0.000275386		1.31 ± 0.74	0.99 ± 0.58	-0.406455	0.00231845	0.00874602
Lipid	Pregnenolone Steroids			17alpha-hydroxypregnanolone glucuronide	1.02 ± 0.72	1.33 ± 0.62	0.380685	9.80932e-05	0.00027585		0.98 ± 0.40	1.22 ± 0.44	0.323217	0.000105782	0.000736616
Lipid	Primary Bile Acid Metabolism	HMDB0000036	C05122	taurocholate	2.19 ± 2.89	1.16 ± 1.02	-0.915024	0.000100766	0.00028251		2.46 ± 3.29	1.14 ± 1.21	-1.11058	0.00168459	0.00688677
Lipid	Diacylglycerol	HMDB0007257		linoleoyl-arachidonoyl-glycerol (18:2/20:4) [2]*	1.04 ± 0.53	1.32 ± 0.96	0.343085	0.000106518	0.000297738		1.04 ± 0.56	1.41 ± 0.93	0.443586	0.00455252	0.0148236
Energy	TCA Cycle	HMDB0031518,HMDB0000156,HMDB0000744	C00149,C00711,C00497	malate	0.98 ± 0.24	1.07 ± 0.27	0.130206	0.000107289	0.000298991		0.96 ± 0.21	1.02 ± 0.33	0.0866921	0.25516	0.348218
Energy	TCA Cycle	HMDB0061717		succinylcarnitine (C4-DC)	1.01 ± 0.35	0.92 ± 0.32	-0.12829	0.000108759	0.00030218		1.00 ± 0.26	1.07 ± 0.21	0.092903	0.019074	0.0467392
Amino Acid	Leucine, Isoleucine and Valine Metabolism	HMDB0000317		2-hydroxy-3-methylvalerate	1.04 ± 0.53	1.30 ± 0.92	0.31895	0.000110019	0.00030477		0.98 ± 0.46	1.19 ± 0.53	0.282785	0.000560393	0.0029216
Lipid	Long Chain Monounsaturated Fatty Acid	HMDB0060038		10-heptadecenoate (17:1n7)	1.48 ± 0.95	1.13 ± 0.93	-0.386075	0.000110636	0.000305565		1.24 ± 1.27	0.89 ± 0.45	-0.487027	0.0822336	0.147607
Lipid	Phosphatidylcholine (PC)	HMDB0007982	C05208	1-palmitoyl-2-arachidonoyl-GPC (16:0/20:4n6)	0.99 ± 0.19	1.04 ± 0.20	0.0730385	0.000120788	0.000332616		0.96 ± 0.19	1.04 ± 0.15	0.12661	7.11631e-06	9.57092e-05
Lipid	Diacylglycerol	HMDB0007248		linoleoyl-linoleoyl-glycerol (18:2/18:2) [1]*	1.03 ± 0.66	1.34 ± 1.29	0.376712	0.000121758	0.000334293		1.12 ± 0.66	1.41 ± 1.07	0.327655	0.0276901	0.0632343
Lipid	Lysoplasmalogen			1-(1-enyl-oleoyl)-GPE (P-18:1)*	1.00 ± 0.36	1.17 ± 0.48	0.22591	0.000152217	0.000415463		0.95 ± 0.44	1.24 ± 0.62	0.392947	0.0102799	0.0284769
Lipid	Plasmalogen	HMDB0011220		1-(1-enyl-palmitoyl)-2-arachidonoyl-GPC (P-16:0/20:4)*	1.01 ± 0.25	1.09 ± 0.28	0.110343	0.000151773	0.000415463		0.95 ± 0.25	1.06 ± 0.30	0.157385	0.00677977	0.0208332
Amino Acid	Phenylalanine Metabolism	HMDB0000669	C05852	2-hydroxyphenylacetate	1.20 ± 0.61	1.04 ± 0.44	-0.204804	0.00015269	0.000415532		1.29 ± 0.65	1.23 ± 0.57	-0.0712663	0.380098	0.481234
Lipid	Endocannabinoid			N-palmitoylserine	0.97 ± 0.22	1.57 ± 0.96	0.690432	0.00016651	0.000451816		0.94 ± 0.25	0.92 ± 0.26	-0.0407139	0.541741	0.639613
Lipid	Ceramides			ceramide (d18:1/17:0, d17:1/18:0)*	1.18 ± 0.49	1.00 ± 0.34	-0.229503	0.000168	0.000454531		1.04 ± 0.18	0.98 ± 0.33	-0.0770366	0.769361	0.826412
Lipid	Fatty Acid Metabolism (Acyl Carnitine, Monounsaturated)	HMDB13326		5-dodecenoylcarnitine (C12:1)	1.17 ± 0.55	0.96 ± 0.57	-0.292212	0.000173466	0.000467954		1.29 ± 0.60	0.98 ± 0.47	-0.391175	0.00213867	0.00826951
Xenobiotics	Chemical			4-hydroxychlorothalonil	1.15 ± 0.69	1.06 ± 0.67	-0.117139	0.00017475	0.000470051		1.10 ± 0.48	0.97 ± 0.52	-0.177581	0.000805451	0.00381356
Lipid	Corticosteroids	HMDB0000063	C00735	cortisol	0.95 ± 0.42	1.08 ± 0.39	0.180421	0.000186962	0.000500003		0.88 ± 0.31	1.10 ± 0.30	0.317209	0.000371124	0.00207472
Xenobiotics	Food Component/Plant	HMDB0001353	C00204	2-keto-3-deoxy-gluconate	0.98 ± 0.36	1.12 ± 0.48	0.202323	0.000186762	0.000500003		1.10 ± 0.41	1.25 ± 0.56	0.185383	0.149085	0.230584
Amino Acid	Glutathione Metabolism	HMDB0000656	R00900	cysteine-glutathione disulfide	1.25 ± 0.92	1.55 ± 1.28	0.313489	0.00019349	0.000515973		1.08 ± 0.65	1.28 ± 0.79	0.240529	0.0172222	0.0433122
Lipid	Lysophospholipid	HMDB0061693		1-oleoyl-GPI (18:1)	0.96 ± 0.40	1.11 ± 0.45	0.210126	0.000194245	0.000516503		1.16 ± 0.59	1.15 ± 0.55	-0.0112405	0.937052	0.950365
Amino Acid	Tyrosine Metabolism	HMDB0000913		vanillactate	0.99 ± 0.27	1.13 ± 0.42	0.192461	0.000197424	0.000523456		0.95 ± 0.26	1.10 ± 0.29	0.215766	0.00825217	0.0240818
Lipid	Fatty Acid, Dicarboxylate			branched chain 14:0 dicarboxylic acid**	1.16 ± 0.75	0.89 ± 0.69	-0.376801	0.000200223	0.000529366		1.36 ± 0.87	1.25 ± 0.87	-0.115556	0.5942	0.68499
Lipid	Fatty Acid Metabolism (Acyl Carnitine, Hydroxy)			3-hydroxyhexanoylcarnitine (1)	1.19 ± 0.42	1.03 ± 0.47	-0.210496	0.000202734	0.00053448		1.21 ± 0.52	0.95 ± 0.35	-0.348267	0.000677535	0.00334443
Amino Acid	Histidine Metabolism	HMDB0001212	C05565	hydantoin-5-propionate	2.32 ± 8.46	1.39 ± 5.61	-0.744145	0.000204958	0.000538812		1.46 ± 0.97	1.44 ± 1.18	-0.0168621	0.935698	0.95003
Amino Acid	Tryptophan Metabolism	HMDB0004089	C05653	N-formylanthranilic acid	1.34 ± 0.85	1.09 ± 0.65	-0.292949	0.000210763	0.000552509		1.14 ± 0.60	0.94 ± 0.37	-0.27008	0.00697769	0.0213003
Lipid	Fatty Acid, Dicarboxylate			hexadecenedioate (C16:1-DC)*	1.37 ± 0.82	1.14 ± 0.55	-0.27266	0.000214433	0.000560546		1.29 ± 0.59	1.14 ± 0.64	-0.179033	0.100585	0.172858
Lipid	Ceramides			ceramide (d18:2/24:1, d18:1/24:2)*	1.00 ± 0.40	1.13 ± 0.44	0.174489	0.000224382	0.000584906		0.67 ± 0.33	1.03 ± 0.26	0.624185	6.34288e-07	1.27961e-05
Lipid	Sphingomyelins	HMDB0012107		sphingomyelin (d18:1/24:1, d18:2/24:0)*	1.07 ± 0.25	1.01 ± 0.24	-0.0847894	0.000236876	0.000615745		1.03 ± 0.19	0.97 ± 0.20	-0.0884303	0.0151714	0.0390001
Carbohydrate	Pentose Metabolism	HMDB0001851,HMDB0000568,HMDB0002917	C00379,C00542,C01904	arabitol/xylitol	0.96 ± 0.21	1.03 ± 0.25	0.100084	0.000240322	0.000622958		1.04 ± 0.27	1.23 ± 0.27	0.252288	6.08536e-05	0.000474555
Lipid	Androgenic Steroids	HMDB0240429		androstenediol (3beta,17beta) monosulfate (1)	1.32 ± 1.01	1.14 ± 0.77	-0.205851	0.000251283	0.000649557		1.23 ± 0.54	1.07 ± 0.54	-0.200128	0.00797524	0.0235355
Lipid	Fatty Acid Metabolism (Acyl Carnitine, Long Chain Saturated)			lignoceroylcarnitine (C24)*	0.97 ± 0.29	1.08 ± 0.42	0.160049	0.000253979	0.000654702		1.14 ± 0.35	1.17 ± 0.39	0.04263	0.613474	0.701977
Amino Acid	Glutamate Metabolism	HMDB0001301	C04322	S-1-pyrroline-5-carboxylate	1.00 ± 0.54	1.22 ± 0.68	0.283809	0.000258559	0.000664662		1.14 ± 0.68	1.09 ± 0.43	-0.0672223	0.656958	0.737191
Lipid	Long Chain Polyunsaturated Fatty Acid (n3 and n6)	HMDB0006270,HMDB0000673	C01595	linoleate (18:2n6)	1.51 ± 0.98	1.18 ± 1.00	-0.359514	0.000262985	0.00067417		1.20 ± 0.62	0.86 ± 0.48	-0.471916	0.00715201	0.0217609
Amino Acid	Leucine, Isoleucine and Valine Metabolism	HMDB0000622		ethylmalonate	1.52 ± 1.57	1.27 ± 1.02	-0.251481	0.000269068	0.000687865		1.63 ± 1.52	1.38 ± 1.01	-0.247447	0.0324623	0.0725905
Amino Acid	Glutathione Metabolism	HMDB0000078	C01419	cysteinylglycine	1.07 ± 0.71	1.32 ± 0.62	0.303345	0.000280658	0.000715524		0.80 ± 0.33	1.18 ± 0.71	0.564546	0.00305043	0.0107227
Lipid	Lysophospholipid			1-stearoyl-GPG (18:0)	0.96 ± 0.37	1.11 ± 0.46	0.201785	0.000291807	0.000741909		0.98 ± 0.39	1.40 ± 0.64	0.50925	9.81427e-05	0.000700588
Amino Acid	Tyrosine Metabolism			3-methoxytyramine sulfate	1.13 ± 0.51	1.29 ± 0.62	0.19369	0.000294132	0.000745776		1.47 ± 0.95	1.07 ± 0.31	-0.459132	0.0270291	0.0620866
Amino Acid	Urea cycle; Arginine and Proline Metabolism	HMDB0240365		N,N,N-trimethyl-alanylproline betaine (TMAP)	1.09 ± 0.50	0.94 ± 0.25	-0.20935	0.000294936	0.000745779		1.20 ± 0.32	1.07 ± 0.23	-0.167437	0.00548812	0.017562
Lipid	Diacylglycerol	HMDB0007132		palmitoleoyl-linoleoyl-glycerol (16:1/18:2) [1]*	1.08 ± 0.61	1.31 ± 0.86	0.267686	0.000299112	0.000754282		0.89 ± 0.44	1.58 ± 1.21	0.818581	4.61091e-05	0.000388993
Amino Acid	Alanine and Aspartate Metabolism	HMDB0000168	C00152	asparagine	1.00 ± 0.16	1.07 ± 0.19	0.098443	0.000301627	0.000756514		1.01 ± 0.18	1.11 ± 0.16	0.129783	0.00783028	0.023365
Lipid	Sphingomyelins			sphingomyelin (d18:1/19:0, d19:1/18:0)*	1.12 ± 0.42	1.04 ± 0.40	-0.11089	0.000301291	0.000756514		1.01 ± 0.43	1.01 ± 0.40	0.0068087	0.906356	0.931106
Lipid	Plasmalogen	HMDB0011375		1-(1-enyl-stearoyl)-2-oleoyl-GPE (P-18:0/18:1)	0.99 ± 0.35	1.12 ± 0.37	0.179379	0.000309385	0.00077388		0.95 ± 0.34	1.19 ± 0.53	0.321278	0.00974435	0.0274023
Lipid	Fatty Acid, Dicarboxylate	HMDB0000933		dodecenedioate (C12:1-DC)*	1.50 ± 1.57	1.04 ± 0.57	-0.523617	0.000325511	0.000812029		1.63 ± 1.97	1.06 ± 0.73	-0.61999	0.0610359	0.117477
Amino Acid	Tryptophan Metabolism	HMDB0060426	C05830	8-methoxykynurenate	1.18 ± 0.57	1.07 ± 0.46	-0.135251	0.000332186	0.000826459		1.36 ± 0.77	1.17 ± 0.54	-0.212524	0.336279	0.432826
Lipid	Phosphatidylethanolamine (PE)	HMDB0005322		1-palmitoyl-2-linoleoyl-GPE (16:0/18:2)	1.12 ± 0.58	1.01 ± 0.54	-0.151673	0.000334627	0.000830304		1.18 ± 0.51	1.10 ± 0.53	-0.0955138	0.359055	0.457696
Amino Acid	Leucine, Isoleucine and Valine Metabolism	HMDB0000522		3-methylglutaconate	1.32 ± 0.63	1.16 ± 0.65	-0.189698	0.000349762	0.000865545		1.04 ± 0.44	0.91 ± 0.46	-0.189681	0.0979227	0.169855
Lipid	Diacylglycerol	HMDB0007103		palmitoyl-linoleoyl-glycerol (16:0/18:2) [1]*	1.04 ± 0.55	1.23 ± 0.72	0.235851	0.000355201	0.000876668		1.11 ± 0.52	1.42 ± 0.64	0.359027	0.00128348	0.0054636
Xenobiotics	Food Component/Plant	HMDB0127980		4-vinylguaiacol sulfate	1.34 ± 1.19	2.07 ± 2.73	0.627308	0.000360695	0.000887865		2.46 ± 3.09	2.71 ± 2.65	0.141386	0.919367	0.938584
Lipid	Secondary Bile Acid Metabolism	HMDB0000686	C17662	isoursodeoxycholate	1.12 ± 1.02	2.08 ± 3.26	0.889739	0.000371422	0.000911851		2.65 ± 3.25	2.19 ± 2.43	-0.273013	0.1191	0.196314
Amino Acid	Glutamate Metabolism	HMDB0001138	C00624	N-acetylglutamate	1.08 ± 0.49	1.34 ± 0.86	0.320593	0.000385223	0.000943238		1.19 ± 0.61	1.17 ± 0.56	-0.0318928	0.622406	0.708796
Lipid	Secondary Bile Acid Metabolism	HMDB0002486		taurochenodeoxycholic acid 3-sulfate	1.68 ± 1.68	1.19 ± 0.95	-0.49889	0.000394417	0.000963209		1.94 ± 2.74	2.03 ± 2.58	0.0628436	0.38282	0.483343
Amino Acid	Tryptophan Metabolism	HMDB0000881	C02470	xanthurenate	0.96 ± 0.51	1.19 ± 0.66	0.307709	0.000414701	0.00100839		1.20 ± 0.58	1.47 ± 0.85	0.293608	0.0384563	0.0837733
Partially Characterized Molecules	Partially Characterized Molecules			glucuronide of C14H26O4 (1)*	0.99 ± 0.76	1.15 ± 0.55	0.206887	0.000415093	0.00100839		1.36 ± 1.02	1.22 ± 0.66	-0.157231	0.40264	0.504251
Lipid	Primary Bile Acid Metabolism			glyco-beta-muricholate**	2.03 ± 2.83	1.29 ± 1.39	-0.648295	0.000416806	0.00100991		1.15 ± 0.74	0.83 ± 0.48	-0.479636	0.00205133	0.00805758
Nucleotide	Pyrimidine Metabolism, Thymine containing	HMDB0002166	C05145	3-aminoisobutyrate	1.23 ± 0.60	1.09 ± 0.66	-0.173647	0.000423719	0.00101868		0.95 ± 0.36	0.89 ± 0.33	-0.0969352	0.300435	0.394906
Lipid	Fatty Acid Metabolism (Acyl Carnitine, Polyunsaturated)			dihomo-linoleoylcarnitine (C20:2)*	1.08 ± 0.54	1.23 ± 0.53	0.191679	0.000422659	0.00101868		0.94 ± 0.42	0.97 ± 0.37	0.0491918	0.551453	0.647783
Lipid	Secondary Bile Acid Metabolism			deoxycholic acid 12-sulfate*	1.75 ± 1.97	1.13 ± 0.94	-0.631604	0.000422695	0.00101868		2.42 ± 1.77	1.41 ± 1.68	-0.786175	0.0103351	0.0285445
Lipid	Phosphatidylinositol (PI)	HMDB0009784		1-palmitoyl-2-linoleoyl-GPI (16:0/18:2)	1.00 ± 0.38	1.19 ± 0.67	0.256323	0.000425238	0.00101969		0.97 ± 0.45	1.15 ± 0.55	0.246578	0.0243438	0.0569044
Lipid	Sphingosines	HMDB0000277	C06124	sphingosine 1-phosphate	0.96 ± 0.25	1.03 ± 0.21	0.109264	0.000429819	0.00102802		0.92 ± 0.24	1.04 ± 0.28	0.183315	0.0143727	0.0373609
Lipid	Phosphatidylinositol (PI)	HMDB0009783		1-palmitoyl-2-oleoyl-GPI (16:0/18:1)*	1.00 ± 0.45	1.16 ± 0.61	0.206401	0.00044555	0.00106291		0.98 ± 0.49	1.28 ± 0.60	0.389157	0.00155198	0.00645848
Amino Acid	Alanine and Aspartate Metabolism	HMDB0000812	C01042	N-acetylaspartate (NAA)	1.01 ± 0.36	1.19 ± 0.72	0.231517	0.000492823	0.00117267		0.96 ± 0.27	0.96 ± 0.32	-0.00256283	0.977685	0.97874
Lipid	Phosphatidylinositol (PI)			1-stearoyl-2-oleoyl-GPI (18:0/18:1)*	0.92 ± 0.42	1.15 ± 0.51	0.320164	0.000496349	0.00117804		1.07 ± 0.52	1.27 ± 0.61	0.238951	0.0335186	0.074593
Lipid	Secondary Bile Acid Metabolism	HMDB0000946	C07880	ursodeoxycholate	1.05 ± 1.12	1.70 ± 2.36	0.701494	0.000527604	0.00124902		2.11 ± 1.72	2.16 ± 1.86	0.0349422	0.835052	0.874975
Nucleotide	Pyrimidine Metabolism, Uracil containing	HMDB0000767	C02067	pseudouridine	1.02 ± 0.27	0.97 ± 0.21	-0.0725209	0.000531632	0.00125536		1.03 ± 0.19	1.09 ± 0.22	0.0775582	0.0674514	0.126987
Xenobiotics	Benzoate Metabolism	HMDB0000714	C01586	hippurate	1.04 ± 0.91	1.42 ± 1.10	0.450515	0.000559912	0.00131544		1.15 ± 1.03	2.84 ± 3.15	1.30511	0.000820245	0.00386389
Lipid	Fatty Acid Metabolism (Acyl Glycine)	HMDB0013034		N-palmitoylglycine	1.01 ± 0.39	1.17 ± 0.51	0.214381	0.000559066	0.00131544		1.01 ± 0.25	1.09 ± 0.34	0.111265	0.380112	0.481234
Lipid	Diacylglycerol	HMDB0007112		palmitoyl-arachidonoyl-glycerol (16:0/20:4) [2]*	0.89 ± 0.30	1.38 ± 0.99	0.629575	0.000568792	0.00133293		0.93 ± 0.38	1.40 ± 0.84	0.582777	0.0026057	0.00944567
Amino Acid	Tryptophan Metabolism	HMDB0000682		3-indoxyl sulfate	0.99 ± 0.46	1.16 ± 0.55	0.224492	0.000624859	0.00146063		0.91 ± 0.48	0.86 ± 0.32	-0.0731341	0.505868	0.601853
Lipid	Hexosylceramides (HCER)			glycosyl-N-stearoyl-sphingosine (d18:1/18:0)	1.12 ± 0.37	1.04 ± 0.31	-0.105089	0.00063275	0.00147536		0.93 ± 0.29	0.94 ± 0.30	0.0195908	0.645072	0.72619
Lipid	Fatty Acid, Dicarboxylate	HMDB0059655	C02630	2-hydroxyglutarate	1.00 ± 0.26	1.08 ± 0.30	0.112643	0.000634619	0.00147601		1.01 ± 0.23	1.08 ± 0.25	0.105723	0.103874	0.177524
Amino Acid	Lysine Metabolism	HMDB0000206	C02727	N6-acetyllysine	0.98 ± 0.20	1.04 ± 0.21	0.0788668	0.000638695	0.00148177		0.98 ± 0.19	1.08 ± 0.25	0.139249	0.0107803	0.0294803
Lipid	Diacylglycerol	HMDB0007228		oleoyl-arachidonoyl-glycerol (18:1/20:4) [2]*	1.03 ± 0.48	1.20 ± 0.72	0.224803	0.000654528	0.00151472		1.04 ± 0.54	1.42 ± 0.72	0.449364	0.000169527	0.00106298
Amino Acid	Leucine, Isoleucine and Valine Metabolism	HMDB13211		2-ketocaprylate	1.00 ± 0.47	1.19 ± 0.58	0.25241	0.00066089	0.00152564		1.23 ± 0.43	1.09 ± 0.67	-0.169123	0.306183	0.400759
Lipid	Secondary Bile Acid Metabolism			taurodeoxycholic acid 3-sulfate	1.95 ± 2.74	1.20 ± 1.03	-0.705559	0.000723279	0.00166551		2.08 ± 1.67	1.30 ± 1.47	-0.676202	0.0130525	0.0344112
Lipid	Diacylglycerol	HMDB0007248		linoleoyl-linoleoyl-glycerol (18:2/18:2) [2]*	1.05 ± 0.60	1.37 ± 1.41	0.383576	0.000732339	0.0016822		1.05 ± 0.64	1.24 ± 0.69	0.247454	0.087892	0.155954
Amino Acid	Tryptophan Metabolism	HMDB0001123	C00108	anthranilate	1.07 ± 0.29	0.95 ± 0.34	-0.172219	0.000758809	0.0017387		1.13 ± 0.34	2.10 ± 4.04	0.889502	0.198263	0.285695
Xenobiotics	Xanthine Metabolism	HMDB0002123	C16361	1,3,7-trimethylurate	1.08 ± 0.85	1.52 ± 1.28	0.491929	0.000795192	0.00181758		1.43 ± 1.03	1.64 ± 1.59	0.20552	0.326171	0.422157
Lipid	Long Chain Saturated Fatty Acid	HMDB0000826	C16537	pentadecanoate (15:0)	1.30 ± 0.71	1.08 ± 0.61	-0.265294	0.000812723	0.00185309		1.15 ± 0.92	0.93 ± 0.34	-0.307816	0.134967	0.214836
Amino Acid	Histidine Metabolism	HMDB0002820	C05828	1-methyl-4-imidazoleacetate	1.28 ± 0.57	1.04 ± 0.61	-0.30279	0.000821079	0.00186755		1.09 ± 0.29	0.96 ± 0.37	-0.178713	0.0468934	0.0958544
Amino Acid	Glutamate Metabolism	HMDB0000148	C00025,C00217	glutamate	1.02 ± 0.31	1.11 ± 0.36	0.116178	0.00082482	0.00187147		0.99 ± 0.22	1.08 ± 0.29	0.123198	0.0088591	0.0251414
Carbohydrate	Pentose Metabolism	HMDB0000539	C00502,C05411	arabonate/xylonate	0.97 ± 0.36	1.07 ± 0.39	0.145087	0.000844692	0.00191189		1.17 ± 0.35	1.20 ± 0.43	0.0356952	0.634713	0.719186
Lipid	Diacylglycerol	HMDB0007228		oleoyl-arachidonoyl-glycerol (18:1/20:4) [1]*	1.04 ± 0.45	1.19 ± 0.65	0.194897	0.000868917	0.00196193		1.07 ± 0.49	1.39 ± 0.69	0.37504	0.000164651	0.00103943
Peptide	Fibrinogen Cleavage Peptide			Fibrinopeptide A*	2.58 ± 3.79	1.46 ± 1.71	-0.824887	0.000901442	0.00203043		2.23 ± 1.72	1.34 ± 2.07	-0.728458	0.737214	0.804864
Cofactors and Vitamins	Vitamin A Metabolism			carotene diol (3)	1.09 ± 0.43	1.01 ± 0.38	-0.107781	0.000907747	0.00203968		1.07 ± 0.37	1.09 ± 0.37	0.0371006	0.56861	0.66207
Lipid	Plasmalogen	HMDB0011376		1-(1-enyl-stearoyl)-2-linoleoyl-GPE (P-18:0/18:2)*	1.00 ± 0.40	1.11 ± 0.36	0.144171	0.00101094	0.00226607		1.00 ± 0.36	1.10 ± 0.43	0.142799	0.104169	0.177699
Lipid	Sphingomyelins			sphingomyelin (d17:1/14:0, d16:1/15:0)*	1.04 ± 0.45	1.14 ± 0.41	0.128819	0.00101392	0.00226728		0.92 ± 0.51	1.08 ± 0.49	0.230685	0.000593094	0.00305773
Lipid	Long Chain Saturated Fatty Acid	HMDB0000220	C00249	palmitate (16:0)	1.25 ± 0.64	1.06 ± 0.61	-0.242146	0.00102058	0.00227668		1.09 ± 0.46	0.92 ± 0.33	-0.240374	0.0721419	0.134164
Lipid	Corticosteroids	HMDB0002802	C00762	cortisone	0.98 ± 0.29	1.06 ± 0.28	0.120903	0.00102501	0.00228108		0.88 ± 0.19	0.99 ± 0.15	0.169098	0.00660123	0.0204198
Xenobiotics	Benzoate Metabolism	HMDB0011635		o-cresol sulfate	1.81 ± 2.24	2.88 ± 4.13	0.669512	0.00104289	0.00231533		4.04 ± 5.60	3.54 ± 6.28	-0.190002	0.586172	0.678264
Nucleotide	Pyrimidine Metabolism, Cytidine containing	HMDB0240577		3-methylcytidine	1.23 ± 0.58	1.03 ± 0.43	-0.259461	0.00105033	0.00232628		1.22 ± 0.53	1.11 ± 0.25	-0.14179	0.13114	0.210187
Xenobiotics	Benzoate Metabolism	HMDB0060013		guaiacol sulfate	1.04 ± 0.96	1.34 ± 0.98	0.361723	0.00112929	0.00249519		0.99 ± 0.60	1.92 ± 1.42	0.958869	0.000127691	0.000840408
Lipid	Plasmalogen	HMDB0011342		1-(1-enyl-palmitoyl)-2-oleoyl-GPE (P-16:0/18:1)*	0.97 ± 0.26	1.06 ± 0.26	0.116075	0.0011596	0.00255609		1.01 ± 0.29	1.15 ± 0.40	0.186746	0.0120558	0.0325691
Lipid	Sphingolipid Synthesis	HMDB0000269	C00836	sphinganine	1.06 ± 0.54	1.22 ± 0.58	0.214081	0.00119503	0.00262793		0.96 ± 0.49	1.09 ± 0.60	0.194816	0.227129	0.316635
Lipid	Secondary Bile Acid Metabolism			deoxycholic acid glucuronide	1.00 ± 0.86	1.20 ± 1.06	0.270533	0.00124755	0.00273693		1.47 ± 1.22	1.82 ± 1.38	0.303694	0.0293375	0.0660805
Lipid	Endocannabinoid	HMDB0002088		oleoyl ethanolamide	1.14 ± 0.43	1.00 ± 0.44	-0.190458	0.00125457	0.00274586		1.09 ± 0.30	1.05 ± 0.42	-0.058354	0.588202	0.679765
Amino Acid	Methionine, Cysteine, SAM and Taurine Metabolism	HMDB0000192	C00491	cystine	0.95 ± 0.25	1.03 ± 0.31	0.124652	0.00125759	0.00274598		1.02 ± 0.29	1.13 ± 0.22	0.142162	0.0216166	0.0513048
Peptide	Fibrinogen Cleavage Peptide			Fibrinopeptide A, phosphono-ser(3)*	3.04 ± 4.47	1.28 ± 1.21	-1.25082	0.00129088	0.00281207		2.40 ± 1.99	1.46 ± 2.07	-0.717512	0.573604	0.666214
Lipid	Long Chain Saturated Fatty Acid	HMDB0000806	C06424	myristate (14:0)	1.45 ± 0.90	1.16 ± 0.92	-0.320097	0.00130592	0.00283816		1.20 ± 1.07	0.87 ± 0.38	-0.468359	0.0613335	0.117598
Lipid	Primary Bile Acid Metabolism	HMDB0000138	C01921	glycocholate	1.55 ± 1.48	1.06 ± 0.87	-0.540741	0.00133467	0.00289387		1.63 ± 1.56	1.11 ± 0.87	-0.551178	0.0202306	0.0490182
Lipid	Sphingomyelins	HMDB0012103		behenoyl sphingomyelin (d18:1/22:0)*	1.03 ± 0.22	0.99 ± 0.22	-0.0653685	0.00134717	0.00291238		1.04 ± 0.19	1.02 ± 0.20	-0.0279969	0.432922	0.534956
Lipid	Fatty Acid Metabolism (Acyl Carnitine, Hydroxy)			3-hydroxyoleoylcarnitine	1.19 ± 0.45	1.06 ± 0.46	-0.16361	0.00134949	0.00291238		1.00 ± 0.46	0.78 ± 0.23	-0.369391	0.00852143	0.0246352
Carbohydrate	Pentose Metabolism			lyxonate	1.09 ± 0.38	0.97 ± 0.30	-0.169044	0.00135404	0.00291543		1.09 ± 0.30	0.98 ± 0.30	-0.154014	0.0149386	0.0386157
Amino Acid	Glycine, Serine and Threonine Metabolism	HMDB0000532		N-acetylglycine	1.53 ± 1.07	1.23 ± 0.83	-0.320532	0.00137481	0.00295329		1.36 ± 1.03	0.80 ± 0.24	-0.767306	0.000227765	0.00136775
Lipid	Dihydrosphingomyelins	HMDB0012085		myristoyl dihydrosphingomyelin (d18:0/14:0)*	1.03 ± 0.41	1.12 ± 0.38	0.118936	0.00139973	0.00299989		0.99 ± 0.43	1.01 ± 0.35	0.0253869	0.624404	0.710107
Xenobiotics	Chemical		C07182	trizma acetate	3.61 ± 5.10	2.10 ± 3.96	-0.780383	0.00140735	0.00300927		4.73 ± 9.11	2.59 ± 3.58	-0.869096	0.168338	0.250236
Lipid	Docosanoid	HMDB0060044,HMDB0010213		14-HDoHE/17-HDoHE	1.03 ± 0.59	1.20 ± 0.72	0.219636	0.00141337	0.00301519		0.96 ± 0.63	1.17 ± 0.76	0.29126	0.323927	0.419838
Xenobiotics	Xanthine Metabolism	HMDB0011107	C16355	7-methylurate	1.23 ± 1.15	1.69 ± 1.54	0.452984	0.00143943	0.00306375		1.24 ± 0.73	1.80 ± 1.26	0.538445	0.866326	0.900281
Lipid	Sphingomyelins	HMDB0012097		sphingomyelin (d18:1/14:0, d16:1/16:0)*	1.08 ± 0.34	1.03 ± 0.30	-0.0673931	0.00145903	0.00309836		1.04 ± 0.36	1.02 ± 0.34	-0.0202243	0.554648	0.64989
Lipid	Sterol	HMDB00653	C18043	cholesterol sulfate	0.99 ± 0.28	1.07 ± 0.25	0.103513	0.00151502	0.0032099		0.96 ± 0.24	1.18 ± 0.35	0.303212	3.95947e-07	9.18598e-06
Lipid	Primary Bile Acid Metabolism	HMDB0000951	C05465	taurochenodeoxycholate	1.96 ± 2.18	1.24 ± 1.26	-0.661712	0.00154413	0.00326413		2.37 ± 2.79	1.39 ± 1.62	-0.766642	0.042992	0.0902638
Nucleotide	Pyrimidine Metabolism, Cytidine containing			2'-O-methylcytidine	1.08 ± 0.30	1.01 ± 0.28	-0.0961117	0.00155188	0.00327306		1.06 ± 0.28	1.02 ± 0.25	-0.0554969	0.184048	0.268971
Lipid	Phospholipid Metabolism	HMDB0000224	C00346	phosphoethanolamine	1.02 ± 0.34	1.14 ± 0.43	0.164982	0.0015813	0.00332002		1.00 ± 0.44	1.16 ± 0.50	0.209425	0.08646	0.153707
Peptide	Gamma-glutamyl Amino Acid	HMDB0029155		gamma-glutamylmethionine	0.96 ± 0.30	1.05 ± 0.37	0.141003	0.00158036	0.00332002		0.95 ± 0.27	1.15 ± 0.39	0.286075	0.00407494	0.0134097
Lipid	Lysophospholipid			1-linoleoyl-GPI (18:2)*	1.08 ± 0.42	0.98 ± 0.36	-0.145318	0.00160043	0.00335259		1.15 ± 0.40	0.93 ± 0.38	-0.311486	0.000458875	0.00246148
Nucleotide	Pyrimidine Metabolism, Uracil containing	HMDB0000884		5-methyluridine (ribothymidine)	0.98 ± 0.27	1.04 ± 0.19	0.08304	0.00172962	0.00360693		1.02 ± 0.22	1.11 ± 0.22	0.129121	0.00315297	0.0109998
Cofactors and Vitamins	Ascorbate and Aldarate Metabolism	HMDB0003290	C00800	gulonate*	0.94 ± 0.36	1.02 ± 0.45	0.114236	0.00172633	0.00360693		1.04 ± 0.45	1.17 ± 0.41	0.167438	0.00101677	0.00452062
Xenobiotics	Xanthine Metabolism	HMDB0011105	C16365	5-acetylamino-6-formylamino-3-methyluracil	1.50 ± 1.31	2.11 ± 2.22	0.487743	0.00178225	0.00370836		1.70 ± 2.19	1.84 ± 2.56	0.116385	0.447325	0.548372
Lipid	Androgenic Steroids			5alpha-androstan-3alpha,17beta-diol monosulfate (2)	1.91 ± 3.28	2.12 ± 3.18	0.149674	0.00193342	0.0040137		2.11 ± 1.93	2.42 ± 2.43	0.194757	0.00304986	0.0107227
Lipid	Sphingomyelins			sphingomyelin (d18:1/25:0, d19:0/24:1, d20:1/23:0, d19:1/24:0)*	1.11 ± 0.50	1.01 ± 0.43	-0.130584	0.00193765	0.0040137		1.00 ± 0.31	0.97 ± 0.36	-0.0429571	0.559084	0.652616
Lipid	Endocannabinoid	HMDB0012252		linoleoyl ethanolamide	1.18 ± 0.53	1.02 ± 0.56	-0.20486	0.0019493	0.00402884		1.11 ± 0.36	1.08 ± 0.45	-0.0434257	0.682201	0.759092
Amino Acid	Methionine, Cysteine, SAM and Taurine Metabolism	HMDB0000996	C00606	cysteine sulfinic acid	0.95 ± 0.44	1.19 ± 0.63	0.337824	0.00204997	0.00421813		1.14 ± 0.33	1.24 ± 0.43	0.12423	0.057157	0.111432
Xenobiotics	Benzoate Metabolism	HMDB0240459		4-methylcatechol sulfate	1.14 ± 1.15	1.60 ± 1.88	0.497793	0.002048	0.00421813		1.42 ± 1.35	1.75 ± 2.20	0.301876	0.123927	0.202117
Partially Characterized Molecules	Partially Characterized Molecules			glucuronide of C12H22O4 (1)*	1.04 ± 0.90	1.11 ± 0.79	0.0884249	0.00217814	0.00447194		1.58 ± 1.13	1.39 ± 0.97	-0.182509	0.332376	0.428395
Xenobiotics	Food Component/Plant			sulfate of piperine metabolite C16H19NO3 (3)*	1.24 ± 0.94	1.84 ± 1.85	0.564149	0.00224198	0.00459284		1.55 ± 1.29	2.11 ± 2.03	0.447451	0.00959242	0.027057
Lipid	Lysophospholipid	HMDB00327	C04036	1-palmitoyl-GPA (16:0)	1.01 ± 0.42	1.16 ± 0.46	0.19371	0.00236483	0.00483384		0.92 ± 0.36	1.02 ± 0.52	0.158713	0.16018	0.241702
Amino Acid	Tryptophan Metabolism			N-acetylkynurenine (2)	1.36 ± 1.13	1.22 ± 0.60	-0.159839	0.00246519	0.0050279		1.09 ± 0.59	1.29 ± 0.75	0.239271	0.444011	0.545751
Xenobiotics	Food Component/Plant			4-allylphenol sulfate	1.37 ± 1.36	1.90 ± 1.78	0.470875	0.00247875	0.00504448		1.27 ± 1.45	2.48 ± 2.85	0.960846	0.000107071	0.000736616
Amino Acid	Glycine, Serine and Threonine Metabolism	HMDB0000167	C00188	threonine	1.01 ± 0.33	1.10 ± 0.30	0.13202	0.00259917	0.00527797		0.99 ± 0.30	1.24 ± 0.21	0.318521	2.03286e-05	0.000212655
Peptide	Fibrinogen Cleavage Peptide			Fibrinopeptide A, des-ala(1)*	2.90 ± 5.45	1.35 ± 1.48	-1.10544	0.00265273	0.00537496		2.40 ± 2.49	1.54 ± 2.80	-0.638782	0.318457	0.413905
Amino Acid	Lysine Metabolism			pipecolate	1.53 ± 2.34	1.98 ± 2.96	0.375725	0.002806	0.00567313		1.79 ± 2.85	1.87 ± 1.68	0.0582668	0.882109	0.915657
Amino Acid	Tyrosine Metabolism	HMDB0000291	C05584	vanillylmandelate (VMA)	1.12 ± 0.48	0.97 ± 0.49	-0.202652	0.00282521	0.00569956		1.08 ± 0.37	1.19 ± 0.69	0.139154	0.206165	0.294794
Lipid	Long Chain Monounsaturated Fatty Acid	HMDB0013622		10-nonadecenoate (19:1n9)	1.34 ± 0.91	1.11 ± 0.81	-0.264604	0.00294068	0.00591964		1.06 ± 0.71	0.88 ± 0.38	-0.274946	0.126893	0.2048
Peptide	Acetylated Peptides			phenylacetylcarnitine	1.32 ± 1.47	1.77 ± 2.46	0.421318	0.00294847	0.00592246		1.49 ± 1.40	1.55 ± 2.40	0.0647604	0.884722	0.917343
Lipid	Fatty Acid, Dicarboxylate	HMDB0000893	C08278	suberate (C8-DC)	1.09 ± 0.43	1.00 ± 0.31	-0.116288	0.00314196	0.00629748		1.07 ± 0.35	1.12 ± 0.39	0.0713526	0.47172	0.569254
Xenobiotics	Benzoate Metabolism	HMDB0006116		3-hydroxyhippurate	1.57 ± 2.75	2.67 ± 3.54	0.760879	0.00325492	0.00650984		1.31 ± 2.20	2.65 ± 2.71	1.01304	0.00211038	0.0081943
Lipid	Fatty Acid, Monohydroxy	HMDB0002264		2-hydroxyoctanoate	1.04 ± 0.49	1.18 ± 0.53	0.189114	0.00327673	0.00653937		1.25 ± 0.48	1.16 ± 0.68	-0.111644	0.476432	0.573448
Amino Acid	Lysine Metabolism	HMDB0001325	C03793	N6,N6,N6-trimethyllysine	1.00 ± 0.39	1.08 ± 0.39	0.11138	0.00335626	0.00668371		1.20 ± 0.97	1.34 ± 0.82	0.156526	0.0282857	0.0641789
Amino Acid	Polyamine Metabolism	HMDB0061384		acisoga	1.12 ± 0.50	1.04 ± 0.50	-0.107669	0.0033883	0.00673306		1.08 ± 0.40	0.98 ± 0.33	-0.132174	0.146862	0.227906
Cofactors and Vitamins	Nicotinate and Nicotinamide Metabolism	HMDB0000875	C01004	trigonelline (N'-methylnicotinate)	1.09 ± 0.78	1.49 ± 1.52	0.453411	0.0034251	0.00679165		1.44 ± 1.12	2.17 ± 1.87	0.590133	0.000893208	0.00412387
Amino Acid	Glutamate Metabolism		C20775	beta-citrylglutamate	1.02 ± 0.41	1.17 ± 0.63	0.199092	0.00350597	0.00693718		0.95 ± 0.45	1.11 ± 0.74	0.226019	0.220164	0.309509
Amino Acid	Leucine, Isoleucine and Valine Metabolism	HMDB0000378		2-methylbutyrylcarnitine (C5)	1.09 ± 0.50	0.98 ± 0.38	-0.149616	0.00357694	0.00706255		1.29 ± 0.76	1.15 ± 0.57	-0.162614	0.107365	0.181485
Lipid	Fatty Acid Metabolism (Acyl Carnitine, Medium Chain)	HMDB000225		laurylcarnitine (C12)	1.23 ± 0.65	1.06 ± 0.70	-0.221826	0.00363278	0.00715758		1.29 ± 0.60	0.99 ± 0.52	-0.371981	0.00131624	0.00557234
Lipid	Fatty Acid, Branched			cis-3,4-methyleneheptanoate	1.46 ± 1.05	0.99 ± 0.81	-0.561142	0.00371548	0.00730501		1.31 ± 0.67	1.76 ± 1.88	0.429481	0.259778	0.354
Energy	TCA Cycle	HMDB0000094	C00158	citrate	1.04 ± 0.16	1.00 ± 0.16	-0.0610084	0.00372341	0.00730513		1.02 ± 0.16	1.04 ± 0.15	0.0385547	0.142123	0.222561
Amino Acid	Histidine Metabolism			N-acetyl-1-methylhistidine*	1.37 ± 1.07	1.10 ± 0.67	-0.320979	0.00377049	0.00738189		0.98 ± 0.58	1.09 ± 0.68	0.148698	0.458411	0.559008
Lipid	Phospholipid Metabolism	HMDB0001565	C00588	choline phosphate	1.00 ± 0.21	1.07 ± 0.25	0.0962859	0.00405325	0.00791721		1.02 ± 0.35	1.12 ± 0.30	0.129461	0.0554437	0.108548
Amino Acid	Methionine, Cysteine, SAM and Taurine Metabolism			S-carboxyethylcysteine	1.19 ± 1.03	1.61 ± 1.68	0.433785	0.00406098	0.00791721		1.64 ± 1.37	1.70 ± 1.09	0.0486676	0.769418	0.826412
Lipid	Primary Bile Acid Metabolism	HMDB0002409,HMDB0002496,HMDB0002497		glycochenodeoxycholate 3-sulfate	1.36 ± 0.98	1.13 ± 0.80	-0.260946	0.00429192	0.00834991		1.45 ± 1.63	1.41 ± 2.19	-0.0462257	0.886523	0.918184
Nucleotide	Pyrimidine Metabolism, Uracil containing	HMDB0000076	C00429	5,6-dihydrouracil	0.99 ± 0.30	1.04 ± 0.30	0.0694128	0.00432656	0.00838214		0.92 ± 0.25	0.96 ± 0.23	0.0640514	0.0221879	0.0523928
Amino Acid	Tyrosine Metabolism	HMDB0000866		N-acetyltyrosine	1.02 ± 0.40	1.11 ± 0.45	0.119115	0.0043191	0.00838214		0.98 ± 0.27	1.13 ± 0.41	0.205113	0.00175776	0.00715439
Lipid	Eicosanoid	HMDB0011134	C04805	5-HETE	0.99 ± 0.38	1.33 ± 0.72	0.426889	0.00437637	0.00845589		0.91 ± 0.46	1.17 ± 0.44	0.356807	0.00358056	0.012216
Lipid	Lysoplasmalogen	HMDB0011152		1-(1-enyl-palmitoyl)-GPE (P-16:0)*	0.98 ± 0.36	1.09 ± 0.43	0.161194	0.00438285	0.00845589		0.97 ± 0.44	1.20 ± 0.50	0.301954	0.014938	0.0386157
Carbohydrate	Aminosugar Metabolism	HMDB0000613		erythronate*	1.00 ± 0.20	1.03 ± 0.19	0.0544622	0.00441358	0.00848417		1.04 ± 0.21	1.04 ± 0.23	0.00186601	0.959086	0.966376
Lipid	Lysophospholipid			1-palmitoyl-GPG (16:0)*	0.94 ± 0.29	1.08 ± 0.29	0.195677	0.00441579	0.00848417		1.19 ± 0.33	1.25 ± 0.41	0.0777553	0.690102	0.765131
Nucleotide	Pyrimidine Metabolism, Cytidine containing	HMDB0005923		N4-acetylcytidine	1.16 ± 0.55	1.00 ± 0.50	-0.212207	0.00456573	0.00873963		1.16 ± 0.36	1.33 ± 0.47	0.189399	0.0453723	0.0937762
Lipid	Plasmalogen	HMDB0011352		1-(1-enyl-palmitoyl)-2-arachidonoyl-GPE (P-16:0/20:4)*	1.01 ± 0.29	1.09 ± 0.36	0.115966	0.00457701	0.00873963		0.99 ± 0.32	1.17 ± 0.37	0.230156	0.00257197	0.00937561
Xenobiotics	Benzoate Metabolism			4-ethylcatechol sulfate	1.35 ± 2.02	2.42 ± 3.73	0.835825	0.00456874	0.00873963		2.56 ± 4.92	4.09 ± 12.71	0.673302	0.217032	0.307021
Xenobiotics	Benzoate Metabolism			4-vinylcatechol sulfate	2.19 ± 2.93	2.94 ± 4.69	0.425187	0.00463776	0.00883746		3.93 ± 6.94	5.11 ± 7.23	0.377885	0.287629	0.381313
Partially Characterized Molecules	Partially Characterized Molecules			glutamine_degradant*	1.05 ± 0.76	1.20 ± 0.82	0.190359	0.00473394	0.00900224		1.26 ± 0.62	1.45 ± 0.99	0.196541	0.166599	0.249361
Cofactors and Vitamins	Hemoglobin and Porphyrin Metabolism			bilirubin (E,E)*	1.08 ± 0.65	1.27 ± 0.95	0.231235	0.00503376	0.00955283		1.19 ± 0.53	1.16 ± 0.55	-0.0376604	0.735174	0.803582
Lipid	Lysophospholipid	HMDB0061698		1-stearoyl-GPS (18:0)*	1.10 ± 0.63	1.31 ± 0.85	0.259652	0.0052113	0.00986956		1.12 ± 0.77	1.24 ± 0.85	0.149468	0.48419	0.581279
Nucleotide	Purine Metabolism, Adenine containing	HMDB0000034	C00147	adenine	1.05 ± 0.28	0.95 ± 0.25	-0.135006	0.00545822	0.0103161		1.13 ± 0.34	1.09 ± 0.31	-0.0538381	0.533606	0.632422
Xenobiotics	Food Component/Plant			maltol sulfate	1.01 ± 0.95	1.58 ± 1.81	0.641588	0.00557912	0.0105232		1.54 ± 1.61	1.68 ± 1.52	0.129989	0.614546	0.702338
Lipid	Androgenic Steroids			11beta-hydroxyetiocholanolone glucuronide*	1.50 ± 1.17	1.15 ± 0.87	-0.382542	0.00573891	0.0108027		1.90 ± 1.40	1.25 ± 0.99	-0.59529	0.00801426	0.0235355
Xenobiotics	Benzoate Metabolism			3-methoxycatechol sulfate (2)	1.00 ± 0.61	1.43 ± 1.14	0.505858	0.00581379	0.0109215		0.89 ± 0.36	1.34 ± 0.59	0.590276	0.000487656	0.00257128
Xenobiotics	Food Component/Plant			2-acetamidophenol sulfate	1.21 ± 0.99	1.87 ± 2.18	0.619572	0.00627847	0.0117705		0.85 ± 0.44	1.67 ± 1.11	0.983649	0.000641947	0.00325986
Lipid	Fatty Acid Metabolism (also BCAA Metabolism)	HMDB0002013	C02862	butyrylcarnitine (C4)	1.27 ± 1.40	1.54 ± 1.63	0.282537	0.0063349	0.0118524		1.51 ± 1.45	1.55 ± 1.14	0.0385822	0.758339	0.820164
Xenobiotics	Food Component/Plant			sulfate of piperine metabolite C16H19NO3 (2)*	1.20 ± 1.06	1.96 ± 2.24	0.710006	0.00644718	0.0120382		1.59 ± 1.76	2.33 ± 2.43	0.551003	0.0468943	0.0958544
Xenobiotics	Benzoate Metabolism	HMDB0013678		4-hydroxyhippurate	1.26 ± 1.76	1.59 ± 1.51	0.340824	0.00653862	0.0121844		1.00 ± 0.51	3.25 ± 3.37	1.705	2.36425e-05	0.000235916
Lipid	Long Chain Polyunsaturated Fatty Acid (n3 and n6)	HMDB0001999	C06428	eicosapentaenoate (EPA; 20:5n3)	1.31 ± 0.93	1.11 ± 0.69	-0.238726	0.00683195	0.0127055		1.23 ± 1.24	1.12 ± 0.55	-0.132255	0.46284	0.561061
Xenobiotics	Food Component/Plant	HMDB0060026		vanillic acid glycine	1.12 ± 1.13	3.36 ± 8.87	1.58708	0.00686747	0.012746		0.95 ± 0.62	1.69 ± 1.33	0.831252	0.00155951	0.00646084
Cofactors and Vitamins	Vitamin A Metabolism	HMDB0006285		4-oxo-retinoic acid	1.00 ± 0.27	0.94 ± 0.31	-0.0887929	0.0069493	0.0128722		1.23 ± 0.35	1.06 ± 0.21	-0.220909	0.192702	0.278982
Xenobiotics	Food Component/Plant			dihydrocaffeate sulfate (2)	1.01 ± 1.04	4.05 ± 12.74	2.0044	0.00696941	0.0128837		1.96 ± 2.53	3.79 ± 4.70	0.950952	0.00194571	0.00771631
Nucleotide	Purine Metabolism, Adenine containing	HMDB0001341	C00008	adenosine 5'-diphosphate (ADP)	1.09 ± 0.65	1.32 ± 0.82	0.270832	0.00709595	0.0130915		1.09 ± 0.49	1.21 ± 0.69	0.158457	0.805699	0.850613
Lipid	Primary Bile Acid Metabolism	HMDB0002577		cholic acid glucuronide	1.24 ± 1.11	1.72 ± 1.27	0.468681	0.00717984	0.01322		1.13 ± 0.88	1.91 ± 1.75	0.758273	0.0466935	0.0958544
Lipid	Endocannabinoid			N-linoleoyltaurine*	1.28 ± 0.69	1.05 ± 0.68	-0.281968	0.00723397	0.0132933		1.19 ± 0.57	0.89 ± 0.35	-0.418735	0.0161569	0.0411913
Lipid	Monoacylglycerol	HMDB0011564		1-palmitoylglycerol (16:0)	1.15 ± 0.99	1.66 ± 1.89	0.533484	0.00737066	0.0135177		1.43 ± 1.39	1.36 ± 1.29	-0.0662974	0.815474	0.858979
Amino Acid	Tyrosine Metabolism	HMDB0011686		p-cresol glucuronide*	2.37 ± 3.63	1.73 ± 2.39	-0.456025	0.00748259	0.0136959		3.68 ± 5.71	2.04 ± 2.73	-0.850137	0.00247749	0.00912345
Energy	TCA Cycle	HMDB0000634,HMDB0000620	C02226,C02214	citraconate/glutaconate	1.00 ± 0.33	1.60 ± 2.62	0.684347	0.0077399	0.014139		1.26 ± 1.15	1.56 ± 2.52	0.306408	0.22724	0.316635
Amino Acid	Tryptophan Metabolism			oxindolylalanine	0.99 ± 0.29	1.08 ± 0.37	0.130382	0.00778246	0.0141888		1.05 ± 0.40	1.18 ± 0.29	0.168733	0.0534456	0.105527
Amino Acid	Tryptophan Metabolism	HMDB0061115	C09213	tryptophan betaine	1.22 ± 0.85	1.14 ± 0.82	-0.102186	0.00822393	0.0149643		1.38 ± 1.14	1.60 ± 1.46	0.214055	0.0369076	0.0813545
Carbohydrate	Glycolysis, Gluconeogenesis, and Pyruvate Metabolism	HMDB0002712	C07326	1,5-anhydroglucitol (1,5-AG)	1.07 ± 0.43	1.03 ± 0.43	-0.0526779	0.00824043	0.014965		1.11 ± 0.23	1.11 ± 0.25	-0.00546668	0.846163	0.882291
Xenobiotics	Xanthine Metabolism	HMDB0001991	C16353	7-methylxanthine	1.47 ± 2.17	2.32 ± 3.05	0.661327	0.00834991	0.0151047		1.49 ± 1.24	2.19 ± 1.82	0.554712	0.050071	0.100142
Lipid	Secondary Bile Acid Metabolism	HMDB0000138		glycohyocholate	1.62 ± 1.55	1.24 ± 1.00	-0.380759	0.00833597	0.0151047		1.45 ± 1.01	1.02 ± 0.68	-0.511769	0.000466994	0.00249063
Amino Acid	Urea cycle; Arginine and Proline Metabolism	HMDB0003148		argininate*	1.11 ± 0.70	1.26 ± 0.76	0.176972	0.00842858	0.0152174		1.04 ± 0.66	1.25 ± 0.81	0.266518	0.00883505	0.0251414
Peptide	Dipeptide	HMDB0028927		leucylglutamine*	1.15 ± 0.69	1.31 ± 0.73	0.181637	0.00845681	0.0152387		1.04 ± 0.44	1.22 ± 0.55	0.224534	0.0434151	0.0909462
Lipid	Lysophospholipid	HMDB0011517		1-arachidonoyl-GPE (20:4n6)*	0.98 ± 0.25	1.03 ± 0.22	0.0761533	0.00871625	0.0156757		0.97 ± 0.29	1.15 ± 0.26	0.248169	4.74137e-05	0.000396395
Nucleotide	Purine Metabolism, (Hypo)Xanthine/Inosine containing	HMDB0000195	C00294	inosine	1.06 ± 0.64	1.33 ± 0.86	0.326633	0.00912088	0.0163717		0.86 ± 0.35	1.08 ± 0.58	0.337108	0.0447371	0.0926698
Xenobiotics	Food Component/Plant			4-acetylcatechol sulfate (1)	0.91 ± 0.44	2.24 ± 3.70	1.29439	0.00931951	0.016696		1.65 ± 2.70	3.03 ± 7.82	0.875191	0.0889875	0.156997
Cofactors and Vitamins	Tocopherol Metabolism	HMDB0001893	C02477	alpha-tocopherol	0.98 ± 0.18	1.01 ± 0.20	0.0423515	0.00946919	0.0169314		1.01 ± 0.19	1.07 ± 0.17	0.0823986	0.00380433	0.0127914
Xenobiotics	Chemical			3-hydroxypyridine sulfate	1.14 ± 1.52	3.63 ± 11.08	1.66856	0.00957655	0.0170905		3.81 ± 9.35	5.45 ± 16.53	0.51777	0.190357	0.276028
Amino Acid	Leucine, Isoleucine and Valine Metabolism	HMDB0029576		2,3-dihydroxy-2-methylbutyrate	1.00 ± 0.45	1.12 ± 0.51	0.156079	0.00965323	0.0171942		0.93 ± 0.38	1.49 ± 0.66	0.679196	7.02465e-07	1.36112e-05
Lipid	Dihydroceramides			N-stearoyl-sphinganine (d18:0/18:0)*	1.15 ± 0.55	1.05 ± 0.55	-0.129231	0.0101457	0.0180023		1.05 ± 0.61	0.91 ± 0.41	-0.198097	0.0298106	0.0669836
Lipid	Short Chain Fatty Acid	HMDB0000039	C00246	butyrate/isobutyrate (4:0)	0.95 ± 0.38	1.40 ± 2.05	0.561377	0.0101274	0.0180023		1.05 ± 0.38	1.17 ± 0.76	0.152286	0.313211	0.408805
Amino Acid	Tyrosine Metabolism	HMDB0240317		N-formylphenylalanine	1.16 ± 0.47	1.04 ± 0.41	-0.158209	0.0109177	0.0193351		1.25 ± 0.44	1.04 ± 0.33	-0.258874	0.00983411	0.0274193
Peptide	Dipeptide	HMDB0029127		valylglycine	1.21 ± 0.71	1.34 ± 0.62	0.150861	0.0109954	0.0194356		1.12 ± 0.87	1.38 ± 0.93	0.30021	0.0259653	0.0602395
Cofactors and Vitamins	Hemoglobin and Porphyrin Metabolism	HMDB0003178	C00032	heme	1.64 ± 3.03	0.98 ± 0.64	-0.737996	0.0111425	0.0196582		1.74 ± 1.74	1.42 ± 0.65	-0.295913	0.286721	0.380919
Amino Acid	Methionine, Cysteine, SAM and Taurine Metabolism			N-methyltaurine	1.04 ± 0.77	1.29 ± 1.54	0.32104	0.0113585	0.0200013		1.72 ± 1.29	1.98 ± 1.09	0.202295	0.0660441	0.124825
Amino Acid	Glutamate Metabolism	HMDB0000641	C00064	glutamine	1.01 ± 0.12	0.98 ± 0.12	-0.0485614	0.011468	0.0201559		1.02 ± 0.15	1.01 ± 0.13	-0.0167956	0.431062	0.533367
Lipid	Fatty Acid Metabolism (Acyl Carnitine, Hydroxy)	HMDB0013127		(R)-3-hydroxybutyrylcarnitine	1.56 ± 1.38	1.22 ± 0.80	-0.350738	0.0118571	0.0208003		1.45 ± 1.07	0.85 ± 0.40	-0.760575	0.000242571	0.0014338
Lipid	Medium Chain Fatty Acid	HMDB0000529		5-dodecenoate (12:1n7)	1.35 ± 0.76	1.18 ± 0.68	-0.194841	0.0124499	0.0217991		1.06 ± 0.56	1.01 ± 0.48	-0.064612	0.914362	0.934502
Lipid	Long Chain Polyunsaturated Fatty Acid (n3 and n6)	HMDB0061714	C16533	docosadienoate (22:2n6)	1.27 ± 0.65	1.11 ± 0.66	-0.184684	0.0124934	0.0218341		0.98 ± 0.36	0.96 ± 0.40	-0.0307224	0.801998	0.84767
Amino Acid	Lysine Metabolism	HMDB0002038	C02728	N6-methyllysine	1.51 ± 1.20	1.58 ± 1.27	0.0609656	0.012557	0.0219039		1.46 ± 0.89	1.48 ± 0.93	0.0203706	0.733653	0.802866
Carbohydrate	Aminosugar Metabolism	HMDB0000127	C16245	glucuronate	1.21 ± 1.02	1.02 ± 0.57	-0.255199	0.0127128	0.022134		1.41 ± 1.56	0.99 ± 0.55	-0.507912	0.0712098	0.132963
Lipid	Long Chain Saturated Fatty Acid	HMDB0000772	C16535	nonadecanoate (19:0)	1.23 ± 0.63	1.10 ± 0.59	-0.158033	0.0127473	0.0221526		1.03 ± 0.35	0.97 ± 0.31	-0.088664	0.409553	0.511528
Xenobiotics	Benzoate Metabolism			3-methyl catechol sulfate (1)	1.85 ± 2.87	3.69 ± 7.66	0.9932	0.0127749	0.0221591		3.38 ± 4.45	4.21 ± 6.69	0.319163	0.216495	0.307021
Lipid	Long Chain Saturated Fatty Acid	HMDB0002259		margarate (17:0)	1.29 ± 0.78	1.12 ± 0.74	-0.203054	0.0128844	0.0223073		1.04 ± 0.55	0.94 ± 0.36	-0.155382	0.285786	0.380919
Carbohydrate	Glycogen Metabolism	HMDB0001262	C01835	maltotriose	1.04 ± 0.64	1.19 ± 0.68	0.198781	0.013076	0.022583		1.06 ± 0.89	1.17 ± 0.80	0.146766	0.492036	0.587657
Lipid	Lactosylceramides (LCER)			lactosyl-N-palmitoyl-sphingosine (d18:1/16:0)	1.03 ± 0.20	0.99 ± 0.20	-0.0557662	0.0130923	0.022583		1.05 ± 0.20	1.02 ± 0.26	-0.0389914	0.419623	0.522699
Lipid	Androgenic Steroids	HMDB0001032	C04555	dehydroepiandrosterone sulfate (DHEA-S)	1.12 ± 0.57	1.05 ± 0.50	-0.0985872	0.0131483	0.0226375		1.09 ± 0.46	1.02 ± 0.38	-0.094464	0.0440057	0.0917691
Amino Acid	Alanine and Aspartate Metabolism			N-carbamoylalanine	0.92 ± 0.36	1.14 ± 0.34	0.317718	0.0131837	0.0226564		0.92 ± 0.25	1.16 ± 0.37	0.336749	0.00236634	0.00885469
Lipid	Fatty Acid Metabolism (Acyl Carnitine, Dicarboxylate)			octadecanedioylcarnitine (C18-DC)*	1.18 ± 0.57	1.04 ± 0.45	-0.173945	0.0140225	0.0240534		1.20 ± 0.60	1.07 ± 0.64	-0.166825	0.0603397	0.116675
Lipid	Mevalonate Metabolism	HMDB0000355	C03761	3-hydroxy-3-methylglutarate	1.04 ± 0.31	1.15 ± 0.50	0.138216	0.0140658	0.0240831		0.93 ± 0.20	1.00 ± 0.31	0.107555	0.110075	0.185389
Peptide	Fibrinogen Cleavage Peptide			Fibrinopeptide B (1-11)**	1.83 ± 1.67	2.15 ± 6.29	0.233206	0.0141387	0.0241634		2.05 ± 0.72	1.02 ± 0.93	-1.00443	0.000163652	0.00103943
Xenobiotics	Chemical	HMDB0004983	C11142	dimethyl sulfone	1.09 ± 0.49	0.98 ± 0.49	-0.156039	0.0145584	0.0248349		1.18 ± 0.49	1.28 ± 0.62	0.120747	0.354156	0.452072
Amino Acid	Methionine, Cysteine, SAM and Taurine Metabolism	HMDB0001015	C03145	N-formylmethionine	1.01 ± 0.19	1.04 ± 0.22	0.0457548	0.0146422	0.024932		0.94 ± 0.15	1.03 ± 0.15	0.138905	4.88206e-05	0.000404514
Lipid	Monoacylglycerol	HMDB0011533		2-palmitoylglycerol (16:0)	1.06 ± 0.98	1.45 ± 1.35	0.45456	0.014776	0.0251139		1.30 ± 0.87	1.53 ± 1.12	0.232537	0.329285	0.425594
Lipid	Lysophospholipid	HMDB0061695		1-palmitoyl-GPI (16:0)	0.94 ± 0.36	1.09 ± 0.56	0.213959	0.0148977	0.0252744		1.01 ± 0.40	1.10 ± 0.61	0.128401	0.379465	0.481234
Amino Acid	Tyrosine Metabolism	HMDB0000118	C05582	homovanillate (HVA)	1.42 ± 1.38	1.03 ± 0.40	-0.462639	0.0151157	0.0255973		1.02 ± 0.41	1.31 ± 0.47	0.353485	0.000110629	0.000754883
Lipid	Fatty Acid Metabolism (Acyl Carnitine, Monounsaturated)			ximenoylcarnitine (C26:1)*	1.07 ± 0.42	1.15 ± 0.50	0.108495	0.0156862	0.026515		1.21 ± 0.45	1.27 ± 0.59	0.069314	0.34163	0.439104
Lipid	Phosphatidylethanolamine (PE)	HMDB0008993		1-stearoyl-2-oleoyl-GPE (18:0/18:1)	1.04 ± 0.65	1.18 ± 0.67	0.178329	0.0163073	0.0275149		1.20 ± 0.46	1.47 ± 0.80	0.295921	0.0209875	0.0501968
Lipid	Lysophospholipid	HMDB0011129		2-stearoyl-GPE (18:0)*	0.99 ± 0.42	1.08 ± 0.40	0.131814	0.0163396	0.0275193		0.95 ± 0.34	1.22 ± 0.53	0.361488	0.000395636	0.00218542
Amino Acid	Lysine Metabolism	HMDB0013130		glutarylcarnitine (C5-DC)	1.07 ± 0.40	1.00 ± 0.38	-0.0903458	0.0165281	0.0277865		1.24 ± 0.74	1.22 ± 0.49	-0.0227463	0.770449	0.826562
Lipid	Fatty Acid, Branched	HMDB0061666		2-hydroxyphytanate*	1.23 ± 0.96	1.08 ± 0.61	-0.188813	0.017487	0.0293452		1.13 ± 0.46	1.14 ± 0.59	0.00769733	0.940851	0.953176
Lipid	Long Chain Polyunsaturated Fatty Acid (n3 and n6)	HMDB0006528,HMDB0001976	C16513	docosapentaenoate (n3 DPA; 22:5n3)	1.48 ± 1.16	1.25 ± 0.98	-0.248118	0.0176169	0.0295099		1.44 ± 2.14	1.02 ± 0.59	-0.503067	0.209438	0.299013
Lipid	Long Chain Polyunsaturated Fatty Acid (n3 and n6)	HMDB0003073,HMDB0001388	C06426,C06427	linolenate [alpha or gamma; (18:3n3 or 6)]	1.48 ± 1.11	1.26 ± 1.07	-0.230772	0.018184	0.030405		1.26 ± 1.47	0.95 ± 0.42	-0.404473	0.197545	0.285104
Lipid	Fatty Acid Metabolism (also BCAA Metabolism)	HMDB0000808		butyrylglycine	1.04 ± 0.79	1.31 ± 0.91	0.337756	0.0190502	0.031796		1.10 ± 0.48	1.32 ± 1.03	0.260136	0.295092	0.389538
Amino Acid	Glutamate Metabolism	HMDB0001067	C12270	N-acetyl-aspartyl-glutamate (NAAG)	1.05 ± 0.31	0.98 ± 0.35	-0.0984645	0.0197013	0.0328237		1.21 ± 0.56	1.21 ± 0.62	0.00158231	0.993786	0.993786
Lipid	Fatty Acid, Dicarboxylate	HMDB0000413		3-hydroxydodecanedioate*	1.56 ± 1.28	1.17 ± 0.95	-0.417984	0.0197842	0.0328727		1.40 ± 0.80	1.00 ± 0.51	-0.486739	0.00226342	0.00860843
Partially Characterized Molecules	Partially Characterized Molecules			glutamine conjugate of C6H10O2 (1)*	1.16 ± 0.65	1.05 ± 0.48	-0.143303	0.0198015	0.0328727		1.03 ± 0.51	1.12 ± 0.59	0.119106	0.45242	0.553763
Amino Acid	Urea cycle; Arginine and Proline Metabolism	HMDB0004225	C03771	2-oxoarginine*	1.16 ± 0.69	1.40 ± 1.08	0.264622	0.020053	0.0332306		1.33 ± 1.07	1.60 ± 1.28	0.262868	0.250768	0.34425
Amino Acid	Glutamate Metabolism	HMDB0001344	C03079	4-hydroxyglutamate	1.26 ± 1.27	1.59 ± 2.33	0.331425	0.0211516	0.0349887		0.90 ± 0.36	1.42 ± 0.91	0.657066	6.00465e-05	0.000474555
Lipid	Fatty Acid, Dicarboxylate	HMDB0000623	C02678	dodecanedioate (C12-DC)	1.59 ± 1.75	1.22 ± 0.99	-0.380669	0.0219907	0.0362476		1.35 ± 0.72	1.12 ± 0.71	-0.273204	0.113731	0.189824
Amino Acid	Leucine, Isoleucine and Valine Metabolism	HMDB0000688	C20826	isovalerylcarnitine (C5)	1.08 ± 0.56	0.99 ± 0.49	-0.123918	0.0219531	0.0362476		1.07 ± 0.40	1.08 ± 0.41	0.0184232	0.85203	0.887412
Xenobiotics	Chemical	HMDB0015109	C00284	EDTA	1.06 ± 0.36	0.99 ± 0.22	-0.0912588	0.0237277	0.0390414		1.00 ± 0.24	1.10 ± 0.26	0.135355	0.0635731	0.121141
Nucleotide	Purine Metabolism, (Hypo)Xanthine/Inosine containing	HMDB0000289	C00366	urate	1.00 ± 0.28	0.96 ± 0.29	-0.0482666	0.0239127	0.0392472		1.07 ± 0.20	1.08 ± 0.23	0.0174664	0.645589	0.72619
Amino Acid	Leucine, Isoleucine and Valine Metabolism	HMDB0000396		3-hydroxy-2-ethylpropionate	1.07 ± 0.43	1.01 ± 0.36	-0.0857476	0.0239374	0.0392472		1.08 ± 0.43	0.99 ± 0.39	-0.13086	0.0763427	0.140289
Xenobiotics	Xanthine Metabolism	HMDB0011103	C16356	1,7-dimethylurate	1.10 ± 0.82	1.24 ± 0.94	0.172849	0.024223	0.0396454		1.14 ± 0.80	1.30 ± 0.95	0.188898	0.18654	0.271757
Energy	TCA Cycle	HMDB0000958,HMDB000072	C004174,C02341	aconitate [cis or trans]	0.99 ± 0.22	1.04 ± 0.22	0.0658123	0.0244318	0.0399167		1.01 ± 0.23	1.05 ± 0.31	0.0533863	0.305268	0.400125
Xenobiotics	Xanthine Metabolism	HMDB0001860	C13747	paraxanthine	1.15 ± 0.85	1.30 ± 1.05	0.179163	0.0252283	0.0411457		1.24 ± 0.77	1.32 ± 1.14	0.0959266	0.740031	0.806043
Carbohydrate	Pentose Metabolism	HMDB0000098	C00181	xylose	1.30 ± 1.01	1.04 ± 0.59	-0.316797	0.0255179	0.041545		1.66 ± 1.60	1.28 ± 0.49	-0.373128	0.125345	0.203714
Lipid	Fatty Acid Metabolism (Acyl Carnitine, Dicarboxylate)	HMDB0061677		adipoylcarnitine (C6-DC)	1.42 ± 1.16	1.10 ± 1.67	-0.370995	0.026046	0.0423304		1.31 ± 0.68	0.92 ± 0.34	-0.510967	0.00045156	0.00243632
Lipid	Fatty Acid Metabolism (Acyl Carnitine, Hydroxy)	HMDB0013127		(S)-3-hydroxybutyrylcarnitine	1.16 ± 0.64	1.49 ± 1.50	0.366546	0.0262618	0.0426065		1.15 ± 0.69	1.01 ± 0.41	-0.18379	0.0574065	0.111684
Lipid	Fatty Acid, Dicarboxylate	HMDB0061714	C14240	docosadioate (C22-DC)	1.03 ± 0.36	1.13 ± 0.47	0.135881	0.0263739	0.0427137		1.29 ± 0.84	1.09 ± 0.44	-0.248411	0.140623	0.221559
Xenobiotics	Food Component/Plant	HMDB0004827	C10172	stachydrine	1.95 ± 4.94	1.03 ± 1.54	-0.917537	0.0265873	0.0429844		2.43 ± 1.89	1.62 ± 1.49	-0.584245	0.0375783	0.0822469
Cofactors and Vitamins	Vitamin B6 Metabolism	HMDB0000017	C00847	pyridoxate	2.21 ± 6.62	1.00 ± 0.51	-1.13516	0.0277941	0.0448572		2.57 ± 5.98	1.12 ± 0.37	-1.20715	0.110557	0.185732
Cofactors and Vitamins	Pantothenate and CoA Metabolism		C00522	pantoate	1.07 ± 0.51	1.21 ± 0.93	0.186982	0.0281739	0.0453913		1.22 ± 0.61	1.42 ± 0.73	0.214333	0.265534	0.360256
Nucleotide	Purine Metabolism, (Hypo)Xanthine/Inosine containing	HMDB0000157	C00262	hypoxanthine	0.96 ± 0.64	1.13 ± 0.64	0.224191	0.0286214	0.0460324		0.80 ± 0.40	1.06 ± 0.56	0.411144	0.0192701	0.0470467
Lipid	Fatty Acid, Monohydroxy	HMDB0000409,HMDB0000525		5-hydroxyhexanoate	1.05 ± 0.35	1.08 ± 0.48	0.0496115	0.0295669	0.0474708		1.12 ± 0.52	1.09 ± 0.32	-0.0392518	0.647254	0.727181
Nucleotide	Pyrimidine Metabolism, Uracil containing	HMDB0000296	C00299	uridine	1.00 ± 0.23	1.04 ± 0.18	0.0512083	0.0297821	0.0477337		0.94 ± 0.18	0.99 ± 0.20	0.0630626	0.279842	0.374199
Lipid	Sphingosines			hexadecasphingosine (d16:1)*	1.06 ± 0.58	1.22 ± 0.62	0.203566	0.0302938	0.0484701		0.91 ± 0.44	1.28 ± 1.01	0.492985	0.0391036	0.0843346
Xenobiotics	Food Component/Plant	HMDB0000439		N-(2-furoyl)glycine	1.21 ± 1.06	2.45 ± 4.92	1.0168	0.0323923	0.0517385		1.73 ± 2.70	2.07 ± 2.47	0.263335	0.276648	0.371544
Lipid	Endocannabinoid	HMDB0004080	C11695	arachidonoyl ethanolamide	1.11 ± 0.37	1.00 ± 0.29	-0.157308	0.0325028	0.0517927		0.96 ± 0.21	0.90 ± 0.19	-0.106204	0.330526	0.426604
Lipid	Fatty Acid, Dicarboxylate	HMDB0000792	C08277	sebacate (C10-DC)	1.52 ± 1.82	1.14 ± 0.90	-0.406745	0.0325379	0.0517927		1.46 ± 1.08	1.17 ± 0.80	-0.31865	0.0863432	0.153707
Peptide	Gamma-glutamyl Amino Acid	HMDB0011737	C05282	gamma-glutamylglutamate	1.04 ± 0.36	1.12 ± 0.52	0.111064	0.0327947	0.0521121		1.01 ± 0.26	1.19 ± 0.34	0.232873	5.52139e-05	0.000441711
Amino Acid	Tryptophan Metabolism	HMDB0003320	C19837	indole-3-carboxylate	1.05 ± 0.53	1.11 ± 0.55	0.0755441	0.033852	0.0537003		1.12 ± 0.47	1.20 ± 0.40	0.0993618	0.0680054	0.127493
Xenobiotics	Food Component/Plant			histidine betaine (hercynine)*	1.05 ± 0.48	1.20 ± 0.55	0.194078	0.0341118	0.05402		1.11 ± 0.51	1.33 ± 0.66	0.259465	0.213546	0.303478
Amino Acid	Methionine, Cysteine, SAM and Taurine Metabolism	HMDB0011745	C02712	N-acetylmethionine	1.02 ± 0.26	1.08 ± 0.28	0.0762516	0.036249	0.0572914		0.99 ± 0.37	1.11 ± 0.29	0.157134	0.0659698	0.124825
Lipid	Fatty Acid Metabolism (Acyl Carnitine, Long Chain Saturated)	HMDB000506		myristoylcarnitine (C14)	1.17 ± 0.46	1.08 ± 0.47	-0.11459	0.0363145	0.0572914		1.14 ± 0.32	0.91 ± 0.32	-0.323472	0.00015653	0.00101392
Lipid	Fatty Acid Metabolism (Acyl Carnitine, Polyunsaturated)			adrenoylcarnitine (C22:4)*	1.02 ± 0.46	1.14 ± 0.33	0.151721	0.0363628	0.0572914		0.95 ± 0.46	1.12 ± 0.39	0.233763	0.154263	0.237014
Lipid	Pregnenolone Steroids	HMDB00416		17alpha-hydroxypregnenolone 3-sulfate	1.23 ± 0.83	1.38 ± 0.91	0.167253	0.0365946	0.057559		0.90 ± 0.56	1.25 ± 0.59	0.477329	4.40133e-05	0.000378188
Lipid	Fatty Acid, Monohydroxy	HMDB0031057		2-hydroxypalmitate	1.06 ± 0.25	0.99 ± 0.34	-0.0881974	0.0379882	0.0596499		1.01 ± 0.27	0.91 ± 0.25	-0.150379	0.0466228	0.0958544
Lipid	Phosphatidylethanolamine (PE)	HMDB0005320		1-palmitoyl-2-oleoyl-GPE (16:0/18:1)	1.06 ± 0.57	0.99 ± 0.53	-0.0992245	0.0381964	0.0598755		1.14 ± 0.42	1.19 ± 0.50	0.067386	0.386099	0.48616
Amino Acid	Urea cycle; Arginine and Proline Metabolism	HMDB0003334,HMDB0001539	C21189,C03626	dimethylarginine (SDMA + ADMA)	1.00 ± 0.14	0.98 ± 0.15	-0.0307343	0.0394346	0.0617122		1.00 ± 0.16	1.05 ± 0.16	0.0598828	0.092113	0.161761
Xenobiotics	Chemical			3,5-dichloro-2,6-dihydroxybenzoic acid	1.10 ± 0.48	1.07 ± 0.47	-0.0287972	0.0399283	0.0623795		1.02 ± 0.36	0.97 ± 0.36	-0.0703338	7.38242e-05	0.000552491
Lipid	Androgenic Steroids	HMDB0062544		16a-hydroxy DHEA 3-sulfate	1.40 ± 1.24	1.23 ± 0.84	-0.1822	0.0415371	0.0647839		0.99 ± 0.66	1.14 ± 0.72	0.20895	0.00981835	0.0274193
Lipid	Medium Chain Fatty Acid			(2 or 3)-decenoate (10:1n7 or n8)	1.61 ± 1.61	1.30 ± 1.17	-0.311679	0.0416344	0.0648268		1.08 ± 0.63	0.81 ± 0.52	-0.415121	0.25056	0.34425
Amino Acid	Alanine and Aspartate Metabolism	HMDB0000766	C02847	N-acetylalanine	1.00 ± 0.16	1.02 ± 0.17	0.0290086	0.0419678	0.0652364		1.01 ± 0.13	1.07 ± 0.16	0.0872417	0.000987498	0.00447024
Lipid	Fatty Acid, Dicarboxylate	HMDB0000448	C06104	adipate (C6-DC)	1.17 ± 0.57	1.06 ± 0.40	-0.142051	0.0421989	0.0654859		1.10 ± 0.46	0.85 ± 0.29	-0.372573	0.00238443	0.00888656
Lipid	Fatty Acid, Dicarboxylate	HMDB0000661	C00489	glutarate (C5-DC)	1.16 ± 0.59	1.36 ± 1.10	0.22754	0.0427584	0.0662435		1.72 ± 2.29	1.82 ± 1.53	0.0786909	0.901297	0.928306
Amino Acid	Lysine Metabolism			N2-acetyl,N6-methyllysine	1.67 ± 1.89	1.58 ± 1.83	-0.0745395	0.0429161	0.0663768		1.12 ± 0.79	0.99 ± 0.91	-0.182127	0.0371972	0.0816053
Amino Acid	Tyrosine Metabolism			1-carboxyethyltyrosine	1.03 ± 0.67	1.17 ± 0.65	0.178206	0.0442943	0.0683945		1.11 ± 0.41	1.32 ± 0.65	0.251442	0.000194654	0.00121234
Nucleotide	Pyrimidine Metabolism, Uracil containing	HMDB0000026	C02642	3-ureidopropionate	1.07 ± 0.36	1.02 ± 0.31	-0.0717054	0.0448827	0.0691879		1.07 ± 0.24	1.10 ± 0.39	0.042012	0.490046	0.586034
Xenobiotics	Chemical		C07273	succinimide	1.36 ± 0.94	1.17 ± 0.72	-0.219912	0.0449593	0.0691911		1.51 ± 1.14	1.79 ± 1.26	0.241744	0.545241	0.642119
Xenobiotics	Chemical	HMDB30411		3-S-cysteinyl-2-methylpropanoate*	1.36 ± 1.75	1.82 ± 1.75	0.419842	0.0450454	0.0692088		6.61 ± 11.89	6.63 ± 18.26	0.00503733	0.731838	0.802773
Amino Acid	Leucine, Isoleucine and Valine Metabolism	HMDB0000459	C20828	3-methylcrotonylglycine	0.99 ± 0.51	1.21 ± 0.46	0.292226	0.0455257	0.0698311		0.83 ± 0.26	1.03 ± 0.40	0.306414	0.12965	0.208881
Xenobiotics	Xanthine Metabolism	HMDB0002825	C07480	theobromine	1.52 ± 1.79	2.05 ± 2.92	0.424767	0.0468616	0.0717617		1.44 ± 1.23	1.47 ± 1.49	0.0282945	0.922319	0.940563
Amino Acid	Urea cycle; Arginine and Proline Metabolism	HMDB0006695		pro-hydroxy-pro	1.03 ± 0.93	1.18 ± 0.54	0.191852	0.0473452	0.0723827		0.92 ± 0.38	1.57 ± 0.59	0.775615	5.36958e-12	7.11853e-10
Amino Acid	Polyamine Metabolism	HMDB0001257	C00315	spermidine	1.19 ± 0.83	1.05 ± 0.47	-0.178801	0.0479045	0.0731173		1.12 ± 0.52	1.17 ± 0.62	0.0681722	0.637377	0.720445
Xenobiotics	Food Component/Plant			mannonate*	1.00 ± 0.30	0.96 ± 0.31	-0.0524388	0.0480417	0.0732064		1.16 ± 0.30	1.05 ± 0.24	-0.13759	0.0341073	0.0757214
Xenobiotics	Food Component/Plant	HMDB0029377	C03882	piperine	1.82 ± 3.00	2.77 ± 4.99	0.611913	0.0492099	0.0748635		2.12 ± 2.63	4.11 ± 7.23	0.9558	0.07585	0.140217
Lipid	Phosphatidylinositol (PI)	HMDB0009809		1-stearoyl-2-linoleoyl-GPI (18:0/18:2)	0.99 ± 0.32	1.04 ± 0.31	0.0715366	0.0505481	0.0767735		0.97 ± 0.28	1.04 ± 0.27	0.097393	0.0724352	0.13444
Peptide	Dipeptide	HMDB0034276		cyclo(leu-pro)	1.17 ± 0.67	1.38 ± 0.97	0.234546	0.0522027	0.0791571		1.46 ± 1.35	1.60 ± 2.22	0.139508	0.899226	0.928233
Lipid	Fatty Acid, Monohydroxy	HMDB0002203		3-hydroxydecanoate	1.19 ± 0.66	1.09 ± 0.57	-0.129247	0.0534656	0.0809397		1.08 ± 0.47	0.94 ± 0.41	-0.189608	0.144172	0.22486
Lipid	Diacylglycerol	HMDB0007218		oleoyl-oleoyl-glycerol (18:1/18:1) [1]*	1.04 ± 0.76	1.19 ± 0.71	0.194797	0.0544761	0.0822013		0.96 ± 0.60	1.35 ± 0.77	0.484475	0.00101724	0.00452062
Amino Acid	Polyamine Metabolism	HMDB0002189,HMDB0001276	C01029,C00612	(N(1) + N(8))-acetylspermidine	1.13 ± 0.43	1.05 ± 0.47	-0.113675	0.0544329	0.0822013		1.08 ± 0.39	0.92 ± 0.32	-0.229861	0.0443788	0.0921331
Amino Acid	Methionine, Cysteine, SAM and Taurine Metabolism	HMDB0002005	C02989	methionine sulfoxide	0.98 ± 0.24	1.03 ± 0.25	0.0789336	0.0545914	0.0822415		1.03 ± 0.28	1.10 ± 0.23	0.092666	0.220542	0.309509
Lipid	Endocannabinoid			N-stearoyltaurine	1.03 ± 0.37	1.09 ± 0.40	0.0894137	0.05479	0.0823375		0.97 ± 0.32	1.08 ± 0.43	0.147223	0.120104	0.197268
Peptide	Fibrinogen Cleavage Peptide			Fibrinopeptide B (1-13)**	2.77 ± 5.80	1.59 ± 1.63	-0.797402	0.0548325	0.0823375		2.71 ± 2.24	1.34 ± 2.36	-1.01527	8.16293e-05	0.000606016
Xenobiotics	Chemical	HMDB0000682		6-hydroxyindole sulfate	1.11 ± 0.58	1.21 ± 0.65	0.120739	0.0562403	0.084315		0.99 ± 0.58	0.87 ± 0.32	-0.180251	0.15962	0.241564
Amino Acid	Leucine, Isoleucine and Valine Metabolism	HMDB0000754		beta-hydroxyisovalerate	1.09 ± 0.37	1.03 ± 0.41	-0.0883939	0.0578823	0.0866368		1.02 ± 0.24	1.00 ± 0.33	-0.0267582	0.760187	0.820164
Carbohydrate	Aminosugar Metabolism	HMDB0000230	C00270	N-acetylneuraminate	1.07 ± 0.38	1.12 ± 0.38	0.0712491	0.0586464	0.087639		1.05 ± 0.25	1.28 ± 0.61	0.291074	0.00782496	0.023365
Lipid	Progestin Steroids	HMDB0010318		pregnanediol-3-glucuronide	1.61 ± 1.87	2.19 ± 2.98	0.439864	0.0593046	0.0884802		1.46 ± 1.54	1.12 ± 1.37	-0.378755	0.271898	0.366746
Xenobiotics	Food Component/Plant	HMDB0011621		cinnamoylglycine	1.19 ± 1.13	1.41 ± 1.17	0.24913	0.0597213	0.0889588		1.07 ± 1.02	0.99 ± 0.58	-0.107889	0.547949	0.644483
Lipid	Medium Chain Fatty Acid	HMDB0004980		cis-4-decenoate (10:1n6)*	1.37 ± 0.82	1.18 ± 1.42	-0.213938	0.0599353	0.0891346		1.34 ± 0.65	0.93 ± 0.59	-0.52958	0.000495553	0.00259815
Amino Acid	Lysine Metabolism	HMDB0000510	C00956	2-aminoadipate	1.14 ± 0.74	1.04 ± 0.48	-0.135724	0.0610768	0.0906869		1.14 ± 0.50	1.13 ± 0.55	-0.00495282	0.966143	0.969517
Nucleotide	Purine Metabolism, Guanine containing	HMDB0005862		N2-methylguanosine	1.07 ± 0.40	1.01 ± 0.27	-0.090425	0.0620201	0.0919404		0.96 ± 0.27	1.08 ± 0.18	0.158411	0.10708	0.181332
Cofactors and Vitamins	Pantothenate and CoA Metabolism	HMDB0000210	C00864	pantothenate	0.97 ± 0.26	1.00 ± 0.25	0.0432331	0.0624683	0.0924571		1.11 ± 0.49	1.08 ± 0.28	-0.034049	0.664568	0.743035
Xenobiotics	Benzoate Metabolism	HMDB0000840	C07588	2-hydroxyhippurate (salicylurate)	11.83 ± 64.85	1.63 ± 2.43	-2.85563	0.062626	0.0925429		1.12 ± 0.61	16.04 ± 68.74	3.83404	0.156881	0.23945
Lipid	Secondary Bile Acid Metabolism	HMDB00631	C05464	glycodeoxycholate	1.55 ± 2.16	1.18 ± 0.71	-0.388999	0.0627344	0.0925557		1.76 ± 1.69	0.90 ± 0.56	-0.968625	0.00877107	0.0250847
Xenobiotics	Xanthine Metabolism	HMDB0001982	C16360	3,7-dimethylurate	1.26 ± 0.83	1.59 ± 1.29	0.338695	0.0637094	0.093845		1.04 ± 0.55	1.26 ± 0.76	0.276947	0.118566	0.196131
Lipid	Secondary Bile Acid Metabolism	HMDB0000708		glycoursodeoxycholate	1.22 ± 1.00	1.51 ± 1.65	0.309987	0.0649923	0.0955829		3.65 ± 5.55	1.91 ± 2.40	-0.935051	0.00235501	0.00884796
Lipid	Diacylglycerol	HMDB0007218		oleoyl-oleoyl-glycerol (18:1/18:1) [2]*	1.05 ± 0.75	1.19 ± 0.77	0.17871	0.0664589	0.0975852		1.01 ± 0.68	1.49 ± 0.82	0.557988	0.00064284	0.00325986
Lipid	Secondary Bile Acid Metabolism	HMDB0000760	C17649	hyocholate	1.24 ± 1.25	1.54 ± 1.40	0.311579	0.06812	0.0998663		2.89 ± 2.35	1.75 ± 1.88	-0.72024	0.0984372	0.170429
Lipid	Androgenic Steroids	HMDB0094682		5alpha-androstan-3beta,17alpha-diol disulfate	2.04 ± 2.33	1.72 ± 1.52	-0.248253	0.0683916	0.100106		1.63 ± 1.73	1.19 ± 1.12	-0.453512	0.0131495	0.0345686
Amino Acid	Lysine Metabolism	HMDB0000450	C16741	5-hydroxylysine	1.41 ± 2.38	1.05 ± 0.40	-0.425268	0.0701307	0.102393		1.01 ± 0.25	1.07 ± 0.30	0.080002	0.183654	0.268971
Lipid	Androgenic Steroids	HMDB0240313	C04295	androstenediol (3beta,17beta) disulfate (1)	1.20 ± 0.86	1.15 ± 0.75	-0.0514143	0.0701743	0.102393		1.05 ± 0.52	1.13 ± 0.70	0.0964226	0.279503	0.374199
Cofactors and Vitamins	Riboflavin Metabolism	HMDB0000244	C00255	riboflavin (Vitamin B2)	1.42 ± 2.47	1.09 ± 0.58	-0.38363	0.0714177	0.104043		1.64 ± 1.60	1.12 ± 0.57	-0.549089	0.060349	0.116675
Lipid	Long Chain Polyunsaturated Fatty Acid (n3 and n6)	HMDB0005060	C16525	dihomo-linoleate (20:2n6)	1.45 ± 1.05	1.29 ± 1.03	-0.169416	0.0727892	0.105875		1.04 ± 0.52	0.92 ± 0.43	-0.183496	0.21671	0.307021
Lipid	Long Chain Monounsaturated Fatty Acid	HMDB0002000	C08322	myristoleate (14:1n5)	1.43 ± 0.95	1.27 ± 1.10	-0.179798	0.0741387	0.107669		1.20 ± 1.50	0.87 ± 0.40	-0.458685	0.162823	0.245292
Carbohydrate	Pentose Metabolism	HMDB0002917,HMDB0001851,HMDB0000568,HMDB0000508	C00379,C01904,C00474,C00532	ribitol	0.97 ± 0.18	1.00 ± 0.17	0.034769	0.0762258	0.110527		1.01 ± 0.21	1.13 ± 0.24	0.161381	5.21524e-05	0.000420847
Lipid	Primary Bile Acid Metabolism	HMDB0000637	C05466	glycochenodeoxycholate	1.32 ± 0.88	1.15 ± 0.88	-0.191814	0.0787068	0.113947		1.64 ± 1.48	1.12 ± 0.74	-0.541861	0.0172989	0.0433874
Xenobiotics	Benzoate Metabolism	HMDB0000764	C05629	3-phenylpropionate (hydrocinnamate)	1.19 ± 1.05	1.38 ± 1.05	0.206322	0.0828222	0.119718		1.08 ± 0.77	1.33 ± 0.85	0.299867	0.0389092	0.0843346
Lipid	Dihydrosphingomyelins	HMDB0010168		palmitoyl dihydrosphingomyelin (d18:0/16:0)*	1.04 ± 0.25	1.02 ± 0.23	-0.0345813	0.0833916	0.120354		1.05 ± 0.20	0.90 ± 0.18	-0.217147	2.58848e-07	6.86316e-06
Energy	Oxidative Phosphorylation	HMDB0001429	C00009	phosphate	1.00 ± 0.16	0.97 ± 0.20	-0.0447603	0.084031	0.121088		0.99 ± 0.14	1.03 ± 0.13	0.0580959	0.155514	0.238149
Xenobiotics	Food Component/Plant	HMDB0029968		ethyl alpha-glucopyranoside	1.44 ± 2.50	1.57 ± 2.44	0.125797	0.08498	0.122076		1.34 ± 0.81	1.27 ± 0.73	-0.0766573	0.864578	0.899471
Lipid	Fatty Acid, Dicarboxylate			dodecadienoate (12:2)*	1.20 ± 0.60	1.10 ± 0.71	-0.126087	0.0848581	0.122076		1.06 ± 0.49	0.86 ± 0.47	-0.299369	0.0233282	0.0548064
Lipid	Fatty Acid, Branched	HMDB0061859	C16995	(14 or 15)-methylpalmitate (a17:0 or i17:0)	1.30 ± 0.87	1.18 ± 0.90	-0.143758	0.0854996	0.122633		1.10 ± 0.71	1.01 ± 0.44	-0.121462	0.428211	0.530547
Nucleotide	Pyrimidine Metabolism, Uracil containing	HMDB0000056	C00099	beta-alanine	1.24 ± 1.39	1.60 ± 2.06	0.367338	0.0870067	0.124219		1.53 ± 1.85	1.16 ± 0.81	-0.392515	0.251181	0.344307
Lipid	Long Chain Saturated Fatty Acid	HMDB0002212	C06425	arachidate (20:0)	1.06 ± 0.38	1.13 ± 0.50	0.0985363	0.0869027	0.124219		1.01 ± 0.26	1.09 ± 0.41	0.113966	0.320046	0.415388
Peptide	Dipeptide	HMDB0028854		glycylvaline	1.50 ± 2.18	3.14 ± 4.66	1.06507	0.0868453	0.124219		1.41 ± 1.09	1.56 ± 1.28	0.148306	0.76095	0.820164
Amino Acid	Lysine Metabolism	HMDB0003405	C00739,C00047	lysine	1.01 ± 0.18	0.99 ± 0.16	-0.0341266	0.0879563	0.125382		1.01 ± 0.20	1.07 ± 0.15	0.0926091	0.0833564	0.149334
Amino Acid	Tyrosine Metabolism	HMDB0041788		vanillic alcohol sulfate	1.56 ± 2.84	5.54 ± 15.31	1.8286	0.0884019	0.125824		1.27 ± 0.98	1.68 ± 1.74	0.409058	0.691446	0.765706
Amino Acid	Histidine Metabolism	HMDB0002331	C05131	1-ribosyl-imidazoleacetate*	1.15 ± 0.66	1.05 ± 1.03	-0.127635	0.0885815	0.125886		1.04 ± 0.37	1.09 ± 0.36	0.0781572	0.144557	0.225082
Lipid	Secondary Bile Acid Metabolism			glycoursodeoxycholic acid sulfate (1)	1.23 ± 1.22	1.49 ± 1.85	0.278672	0.0887674	0.125957		3.11 ± 4.60	1.46 ± 1.27	-1.09031	0.0128594	0.0339986
Xenobiotics	Drug - Topical Agents	HMDB0001895	C00805	salicylate	13.43 ± 82.76	1.64 ± 3.54	-3.03097	0.0891075	0.126228		1.12 ± 0.48	6.60 ± 25.78	2.55195	0.167689	0.250185
Xenobiotics	Food Component/Plant	HMDB0003072	C00296	quinate	1.46 ± 1.44	1.95 ± 3.09	0.41939	0.0892299	0.126228		2.08 ± 2.69	2.41 ± 4.26	0.212676	0.422376	0.524441
Lipid	Long Chain Polyunsaturated Fatty Acid (n3 and n6)	HMDB0002183	C06429	docosahexaenoate (DHA; 22:6n3)	1.30 ± 0.86	1.18 ± 0.74	-0.138581	0.0907307	0.128155		1.08 ± 0.55	1.04 ± 0.50	-0.0552914	0.689229	0.765077
Peptide	Dipeptide	HMDB0028929		leucylglycine	1.10 ± 0.58	1.16 ± 0.59	0.0747488	0.0912503	0.128693		1.02 ± 0.46	1.27 ± 0.57	0.313033	0.0496456	0.0995057
Amino Acid	Urea cycle; Arginine and Proline Metabolism	HMDB0000856	C15532,C02851	N-acetylcitrulline	1.45 ± 1.13	1.62 ± 1.34	0.157543	0.091463	0.128798		1.02 ± 0.76	1.35 ± 1.10	0.408014	0.0121432	0.0325691
Amino Acid	Glycine, Serine and Threonine Metabolism		C02115	2-methylserine	1.24 ± 0.64	1.11 ± 0.67	-0.16876	0.0927459	0.130406		1.03 ± 0.43	1.08 ± 0.43	0.0658064	0.571772	0.664917
Cofactors and Vitamins	Vitamin A Metabolism			carotene diol (1)	1.06 ± 0.39	1.10 ± 0.46	0.0536366	0.0940558	0.132048		1.00 ± 0.40	1.15 ± 0.44	0.205646	0.000294081	0.00170567
Cofactors and Vitamins	Vitamin B6 Metabolism	HMDB0001545	C00250	pyridoxal	1.06 ± 0.32	1.01 ± 0.19	-0.075305	0.0943189	0.132217		1.14 ± 0.58	0.98 ± 0.13	-0.229795	0.0660187	0.124825
Lipid	Sphingomyelins			sphingomyelin (d17:2/16:0, d18:2/15:0)*	1.05 ± 0.44	1.04 ± 0.38	-0.0135256	0.0954714	0.133631		1.06 ± 0.69	0.97 ± 0.53	-0.137806	0.0552587	0.108415
Amino Acid	Methionine, Cysteine, SAM and Taurine Metabolism	HMDB0001087		5-methylthioribose**	1.04 ± 0.27	0.97 ± 0.44	-0.0929923	0.0990492	0.13843		1.13 ± 0.29	0.97 ± 0.27	-0.215986	0.00528136	0.0170177
Xenobiotics	Food Component/Plant	HMDB0000720		levulinate (4-oxovalerate)	1.17 ± 0.81	1.34 ± 1.03	0.197933	0.099373	0.138674		1.17 ± 0.38	1.34 ± 0.71	0.192103	0.724576	0.79669
Xenobiotics	Benzoate Metabolism	HMDB0062551	C13637	4-ethylphenylsulfate	1.38 ± 1.36	2.47 ± 7.72	0.842352	0.100779	0.140425		1.32 ± 1.18	1.71 ± 1.48	0.369966	0.00741792	0.022459
Xenobiotics	Benzoate Metabolism	HMDB0001870	C00180	benzoate	2.15 ± 3.81	3.69 ± 10.22	0.777669	0.102048	0.14198		2.35 ± 3.11	2.31 ± 3.70	-0.024845	0.956644	0.966376
Amino Acid	Histidine Metabolism	HMDB0000301	C00785	trans-urocanate	1.18 ± 0.62	1.09 ± 0.52	-0.118523	0.103547	0.14385		0.92 ± 0.35	1.10 ± 0.57	0.256947	0.0979186	0.169855
Peptide	Dipeptide	HMDB0029131		valylleucine	1.11 ± 0.47	1.14 ± 0.45	0.0410527	0.105316	0.146088		1.12 ± 0.58	1.16 ± 0.58	0.0542793	0.106939	0.181332
Lipid	Fatty Acid Metabolism (Acyl Carnitine, Monounsaturated)			eicosenoylcarnitine (C20:1)*	1.09 ± 0.35	1.05 ± 0.32	-0.0493787	0.111308	0.15417		1.00 ± 0.33	0.99 ± 0.53	-0.0150512	0.7866	0.83636
Amino Acid	Tyrosine Metabolism	HMDB0000158	C00082	tyrosine	1.00 ± 0.24	0.97 ± 0.23	-0.0453328	0.112287	0.155295		1.03 ± 0.29	1.15 ± 0.25	0.152636	0.0263175	0.0607528
Amino Acid	Urea cycle; Arginine and Proline Metabolism			N2,N5-diacetylornithine	1.33 ± 1.10	1.55 ± 1.37	0.22099	0.115317	0.159156		1.15 ± 1.07	1.17 ± 0.71	0.0263569	0.906067	0.931106
Lipid	Primary Bile Acid Metabolism	HMDB0002579		glycochenodeoxycholate glucuronide (1)	1.24 ± 1.01	1.09 ± 0.94	-0.183157	0.115422	0.159156		1.83 ± 1.06	1.12 ± 0.70	-0.708693	3.23169e-05	0.000306021
Lipid	Lysophospholipid	HMDB0240261		1-stearoyl-GPI (18:0)	0.98 ± 0.33	1.05 ± 0.44	0.104518	0.115736	0.159351		1.04 ± 0.34	1.02 ± 0.45	-0.0322596	0.799166	0.845913
Lipid	Fatty Acid Metabolism (Acyl Carnitine, Hydroxy)			3-hydroxyoctanoylcarnitine (1)	1.16 ± 0.57	1.09 ± 0.59	-0.0953358	0.116889	0.160701		1.15 ± 0.55	1.10 ± 0.56	-0.0681991	0.596587	0.686889
Partially Characterized Molecules	Partially Characterized Molecules			metabolonic lactone sulfate	1.27 ± 1.01	1.30 ± 1.02	0.0387659	0.118367	0.162493		1.27 ± 0.62	1.36 ± 0.65	0.105981	0.0563223	0.110036
Lipid	Glycerolipid Metabolism	HMDB0000126	C0093	glycerol 3-phosphate	1.29 ± 0.89	1.38 ± 1.87	0.10291	0.121196	0.16613		1.58 ± 0.95	1.58 ± 1.04	-0.00383077	0.126275	0.204509
Lipid	Secondary Bile Acid Metabolism			glycodeoxycholate glucuronide (1)	1.38 ± 1.48	1.24 ± 1.20	-0.15014	0.123351	0.168834		1.56 ± 1.01	0.99 ± 0.77	-0.656708	0.000335952	0.00191998
Xenobiotics	Food Component/Plant		C10151	3-hydroxystachydrine*	8.46 ± 45.54	1.23 ± 1.24	-2.78532	0.125145	0.171037		3.66 ± 4.52	2.95 ± 4.25	-0.310614	0.659087	0.738686
Lipid	Long Chain Polyunsaturated Fatty Acid (n3 and n6)	HMDB0001043	C00219	arachidonate (20:4n6)	1.15 ± 0.57	1.07 ± 0.56	-0.106768	0.126805	0.173052		1.04 ± 0.36	0.99 ± 0.45	-0.0720742	0.520127	0.618026
Cofactors and Vitamins	Ascorbate and Aldarate Metabolism			ascorbic acid 3-sulfate*	1.14 ± 0.63	1.06 ± 0.46	-0.101876	0.129105	0.175931		1.55 ± 1.11	1.38 ± 0.97	-0.170814	0.453513	0.553763
Carbohydrate	Aminosugar Metabolism	HMDB0000212,HMDB0000215	C01074	N-acetylglucosamine/N-acetylgalactosamine	1.06 ± 0.48	1.02 ± 0.48	-0.0506168	0.135905	0.184926		1.02 ± 0.20	1.05 ± 0.28	0.0435549	0.499123	0.595355
Xenobiotics	Food Component/Plant	HMDB0034365	C01047	theanine	2.80 ± 4.40	2.27 ± 2.92	-0.30284	0.136939	0.186061		2.96 ± 3.93	2.09 ± 2.58	-0.5017	0.245404	0.337885
Amino Acid	Histidine Metabolism	HMDB0002271		imidazole propionate	1.35 ± 0.99	1.18 ± 1.00	-0.187834	0.137459	0.186494		1.68 ± 1.48	1.70 ± 1.38	0.0153252	0.679728	0.757248
Amino Acid	Guanidino and Acetamido Metabolism	HMDB0003464	C01035	4-guanidinobutanoate	2.21 ± 8.89	1.09 ± 0.58	-1.01768	0.139808	0.189128		1.25 ± 0.68	1.42 ± 0.91	0.186077	0.228515	0.317124
Xenobiotics	Benzoate Metabolism			3-methoxycatechol sulfate (1)	2.64 ± 6.56	3.58 ± 6.11	0.439359	0.139759	0.189128		4.04 ± 8.67	3.90 ± 5.74	-0.0533953	0.926518	0.942772
Lipid	Fatty Acid, Dicarboxylate	HMDB0000176	C01384	maleate	3.60 ± 19.44	1.47 ± 3.20	-1.29543	0.141642	0.191331		1.60 ± 1.68	1.29 ± 1.14	-0.311291	0.288734	0.382233
Lipid	Corticosteroids			cortolone glucuronide (1)	1.05 ± 0.48	1.11 ± 0.44	0.0793482	0.142178	0.191775		1.04 ± 0.44	1.08 ± 0.39	0.0655646	0.382239	0.483267
Xenobiotics	Chemical			3-hydroxy-2-methylpyridine sulfate	0.97 ± 0.73	2.61 ± 7.11	1.43067	0.142881	0.192443		2.31 ± 3.84	4.26 ± 10.34	0.880615	0.0782044	0.14231
Lipid	Fatty Acid, Dicarboxylate	HMDB0000555		3-methyladipate	1.30 ± 0.87	1.19 ± 0.71	-0.127617	0.144673	0.194575		1.01 ± 0.36	0.86 ± 0.39	-0.235907	0.125711	0.203951
Xenobiotics	Food Component/Plant	HMDB0062121		dihydroferulate	0.97 ± 0.49	1.96 ± 3.72	1.01961	0.147127	0.197588		1.07 ± 0.47	1.23 ± 0.69	0.199179	0.0622468	0.119103
Amino Acid	Histidine Metabolism	HMDB0000854	C00439	formiminoglutamate	7.04 ± 48.73	9.33 ± 67.02	0.406846	0.149142	0.200006		1.39 ± 0.92	1.45 ± 1.21	0.0601202	0.781715	0.835751
Amino Acid	Lysine Metabolism	HMDB0013287	C05545	N6,N6-dimethyllysine	1.11 ± 0.48	1.14 ± 0.52	0.0309379	0.156971	0.210201		1.10 ± 0.38	1.21 ± 0.41	0.137216	0.00116397	0.00502401
Lipid	Androgenic Steroids	HMDB0240313		androstenediol (3beta,17beta) disulfate (2)	1.00 ± 0.42	1.04 ± 0.38	0.0566822	0.157282	0.210314		0.99 ± 0.30	0.96 ± 0.31	-0.0448922	0.253404	0.346372
Xenobiotics	Chemical			2-naphthol sulfate	1.54 ± 1.35	2.17 ± 5.87	0.49641	0.157521	0.21033		3.28 ± 5.43	2.08 ± 2.08	-0.65903	0.164473	0.246976
Lipid	Phosphatidylserine (PS)	HMDB0010163		1-stearoyl-2-oleoyl-GPS (18:0/18:1)	1.03 ± 0.50	1.11 ± 0.58	0.0990969	0.163842	0.218184		1.00 ± 0.60	1.22 ± 0.78	0.287856	0.0975558	0.169853
Peptide	Gamma-glutamyl Amino Acid			gamma-glutamylcitrulline*	1.04 ± 0.50	1.11 ± 0.41	0.0862377	0.163873	0.218184		0.95 ± 0.39	1.06 ± 0.47	0.14806	0.18602	0.271425
Amino Acid	Glycine, Serine and Threonine Metabolism	HMDB0000271	C00213	sarcosine	1.11 ± 0.54	1.02 ± 0.46	-0.12635	0.164201	0.218307		0.92 ± 0.49	1.14 ± 0.48	0.313888	0.0443099	0.0921331
Amino Acid	Urea cycle; Arginine and Proline Metabolism	HMDB0000214	C00077	ornithine	1.01 ± 0.29	0.97 ± 0.26	-0.0462315	0.165758	0.220062		0.97 ± 0.25	1.18 ± 0.38	0.279846	0.00436946	0.0142777
Amino Acid	Methionine, Cysteine, SAM and Taurine Metabolism			N-acetylmethionine sulfoxide	1.09 ± 0.30	1.07 ± 0.41	-0.0237412	0.166786	0.22111		1.22 ± 0.50	1.10 ± 0.46	-0.147648	0.10842	0.182935
Amino Acid	Tryptophan Metabolism	HMDB0000197	C00954	indoleacetate	1.35 ± 1.35	1.45 ± 1.47	0.102615	0.168601	0.223198		1.20 ± 0.52	1.52 ± 1.07	0.34944	0.0182485	0.0452797
Carbohydrate	Glycogen Metabolism	HMDB0000163	C00208	maltose	1.19 ± 0.93	1.29 ± 0.87	0.111109	0.170307	0.225135		1.12 ± 1.41	1.06 ± 0.83	-0.0796213	0.71705	0.78935
Amino Acid	Lysine Metabolism		C12986	N-acetyl-2-aminoadipate	1.10 ± 0.40	1.15 ± 0.39	0.0629228	0.171292	0.226115		1.06 ± 0.42	1.13 ± 0.41	0.0909697	0.175733	0.259683
Xenobiotics	Bacterial/Fungal			1H-indole-7-acetic acid	1.05 ± 0.44	1.07 ± 0.49	0.0280655	0.171753	0.226402		1.14 ± 0.59	1.11 ± 0.60	-0.0403473	0.238563	0.329444
Lipid	Androgenic Steroids	HMDB0000412		5alpha-androstan-3alpha,17alpha-diol monosulfate	1.40 ± 1.15	1.28 ± 0.76	-0.127722	0.172308	0.226812		1.23 ± 0.75	1.12 ± 0.67	-0.140497	0.010801	0.0294803
Amino Acid	Leucine, Isoleucine and Valine Metabolism	HMDB0001844		methylsuccinate	1.26 ± 1.06	1.13 ± 0.82	-0.157862	0.173932	0.228624		1.38 ± 0.96	1.52 ± 1.62	0.137716	0.420242	0.522768
Lipid	Androgenic Steroids	HMDB0002759		androsterone sulfate	1.21 ± 0.81	1.26 ± 0.72	0.0567587	0.178443	0.234222		1.02 ± 0.54	1.05 ± 0.57	0.0331057	0.55716	0.651851
Lipid	Fatty Acid Metabolism (Acyl Carnitine, Monounsaturated)			undecenoylcarnitine (C11:1)	1.12 ± 0.44	1.06 ± 0.59	-0.0756208	0.180674	0.236815		1.25 ± 0.86	1.14 ± 0.68	-0.134559	0.235497	0.325695
Lipid	Inositol Metabolism	HMDB0000211	C00137	myo-inositol	1.18 ± 0.70	1.24 ± 0.71	0.0727744	0.181969	0.238177		1.10 ± 0.61	1.27 ± 0.68	0.204245	0.0456198	0.0940781
Lipid	Fatty Acid, Dicarboxylate	HMDB0000784	C08261	azelate (C9-DC)	1.21 ± 0.79	1.09 ± 0.57	-0.151025	0.183304	0.239586		1.38 ± 0.67	1.23 ± 0.98	-0.16581	0.45993	0.559391
Carbohydrate	Disaccharides and Oligosaccharides	HMDB0000258	C00089	sucrose	2.02 ± 4.32	1.54 ± 1.83	-0.390669	0.188036	0.245425		2.28 ± 2.49	1.39 ± 1.40	-0.707066	0.0506408	0.101064
Amino Acid	Tryptophan Metabolism	HMDB0013240		indoleacetylglutamine	1.45 ± 1.24	1.57 ± 1.87	0.116353	0.189974	0.247606		1.02 ± 0.43	1.44 ± 1.17	0.507233	0.017555	0.0439111
Carbohydrate	Glycolysis, Gluconeogenesis, and Pyruvate Metabolism	HMDB0000122	C00031	glucose	1.04 ± 0.29	1.01 ± 0.21	-0.0374153	0.196197	0.255294		1.05 ± 0.17	0.99 ± 0.13	-0.0741553	0.0392503	0.0843346
Lipid	Fatty Acid Metabolism (Acyl Carnitine, Monounsaturated)	HMDB0013205		cis-4-decenoylcarnitine (C10:1)	1.13 ± 0.45	1.06 ± 0.71	-0.0965523	0.196422	0.255294		1.33 ± 0.62	1.06 ± 0.63	-0.32054	0.0121199	0.0325691
Peptide	Gamma-glutamyl Amino Acid	HMDB0029151		gamma-glutamylhistidine	1.10 ± 0.49	1.18 ± 0.53	0.101394	0.205289	0.266445		1.00 ± 0.24	1.12 ± 0.46	0.16091	0.136435	0.21643
Xenobiotics	Chemical			5-hydroxy-2-methylpyridine sulfate	1.49 ± 1.71	3.95 ± 9.32	1.41195	0.212539	0.275469		8.00 ± 14.67	11.29 ± 36.00	0.497291	0.266469	0.36077
Amino Acid	Methionine, Cysteine, SAM and Taurine Metabolism	HMDB0000696	C00073	methionine	1.02 ± 0.25	1.06 ± 0.26	0.0556884	0.213146	0.275871		0.97 ± 0.25	1.07 ± 0.24	0.132333	0.111504	0.18678
Amino Acid	Tyrosine Metabolism	HMDB0000248	C01829	thyroxine	0.98 ± 0.23	1.00 ± 0.19	0.0260423	0.2157	0.278788		0.99 ± 0.17	1.04 ± 0.16	0.0713075	0.0480118	0.0974798
Lipid	Phosphatidylethanolamine (PE)	HMDB0008994		1-stearoyl-2-linoleoyl-GPE (18:0/18:2)*	1.04 ± 0.57	1.10 ± 0.61	0.072136	0.216122	0.278945		1.11 ± 0.40	1.26 ± 0.59	0.188174	0.0926937	0.162301
Lipid	Fatty Acid Metabolism (Acyl Carnitine, Long Chain Saturated)	HMDB0006210		margaroylcarnitine (C17)*	1.11 ± 0.49	1.16 ± 0.62	0.0617108	0.21887	0.282099		1.00 ± 0.41	1.10 ± 0.49	0.140548	0.233052	0.322794
Amino Acid	Alanine and Aspartate Metabolism	HMDB0000191	C00049	aspartate	1.02 ± 0.30	1.06 ± 0.38	0.0595102	0.222603	0.286512		1.06 ± 0.25	1.07 ± 0.31	0.014266	0.839534	0.877351
Xenobiotics	Food Component/Plant	HMDB0033143	C21013	pyrraline	1.10 ± 0.79	1.25 ± 0.99	0.177825	0.226977	0.291738		1.26 ± 0.94	1.58 ± 0.92	0.324127	0.118954	0.196314
Amino Acid	Phenylalanine Metabolism	HMDB0000209	C07086	phenylacetate	1.42 ± 1.05	1.25 ± 1.17	-0.180898	0.227591	0.292123		1.56 ± 0.98	1.08 ± 0.68	-0.522759	0.000638187	0.00325986
Lipid	Dihydrosphingomyelins			sphingomyelin (d18:0/20:0, d16:0/22:0)*	1.00 ± 0.43	1.03 ± 0.43	0.0441484	0.239791	0.307357		1.01 ± 0.40	1.01 ± 0.34	0.00563627	0.9253	0.942567
Nucleotide	Purine Metabolism, Adenine containing	HMDB0000058	C00575	adenosine 3',5'-cyclic monophosphate (cAMP)	1.01 ± 0.32	1.04 ± 0.20	0.0406784	0.24143	0.308659		1.00 ± 0.24	1.03 ± 0.21	0.0529848	0.347366	0.444628
Peptide	Dipeptide	HMDB0029068		threonylphenylalanine	1.22 ± 1.11	1.41 ± 0.83	0.209635	0.241691	0.308659		1.07 ± 0.56	1.34 ± 0.88	0.328062	0.10019	0.172498
Nucleotide	Purine Metabolism, Adenine containing	HMDB0000912		N6-succinyladenosine	0.97 ± 0.20	1.02 ± 0.27	0.0718092	0.241805	0.308659		0.94 ± 0.24	1.08 ± 0.28	0.199121	0.0376998	0.0823187
Amino Acid	Phenylalanine Metabolism			N-succinyl-phenylalanine	1.10 ± 0.64	1.28 ± 0.93	0.228894	0.242259	0.308814		0.98 ± 0.28	1.38 ± 0.86	0.489631	0.0216158	0.0513048
Lipid	Fatty Acid Metabolism (Acyl Choline)	HMDB0240583		arachidonoylcholine	1.21 ± 0.95	1.37 ± 1.70	0.1859	0.245391	0.312377		1.32 ± 0.78	1.17 ± 0.51	-0.180356	0.343047	0.440315
Amino Acid	Histidine Metabolism	HMDB0012881		N-acetylcarnosine	1.13 ± 0.61	1.10 ± 0.59	-0.0371122	0.246597	0.313483		1.24 ± 0.51	1.25 ± 0.62	0.0138009	0.742261	0.807524
Peptide	Dipeptide	HMDB0011178		prolylglycine	1.14 ± 0.61	1.13 ± 0.66	-0.0138687	0.251134	0.318813		1.07 ± 0.70	1.48 ± 0.63	0.472214	0.00267191	0.00961058
Lipid	Lactosylceramides (LCER)	HMDB0011594		lactosyl-N-behenoyl-sphingosine (d18:1/22:0)*	0.97 ± 0.45	1.05 ± 0.57	0.119388	0.253121	0.320897		1.04 ± 0.59	0.98 ± 0.50	-0.0769301	0.212176	0.301993
Lipid	Phosphatidylcholine (PC)	HMDB0008057		1-stearoyl-2-docosahexaenoyl-GPC (18:0/22:6)	1.02 ± 0.33	1.04 ± 0.26	0.0321928	0.25717	0.325585		1.02 ± 0.38	1.14 ± 0.38	0.163227	0.00164926	0.0068023
Lipid	Fatty Acid Metabolism (also BCAA Metabolism)	HMDB0000202	C02170	methylmalonate (MMA)	1.07 ± 0.60	1.01 ± 0.54	-0.0862665	0.258581	0.326925		1.29 ± 0.70	1.29 ± 0.62	-0.000407084	0.53858	0.636691
Lipid	Fatty Acid, Dicarboxylate			eicosanedioate (C20-DC)	1.06 ± 0.43	1.11 ± 0.49	0.0652342	0.260968	0.329428		1.32 ± 0.68	1.08 ± 0.48	-0.283522	0.047359	0.0963796
Lipid	Fatty Acid, Dicarboxylate			eicosenedioate (C20:1-DC)*	1.03 ± 0.33	1.00 ± 0.32	-0.0383758	0.26127	0.329428		1.09 ± 0.42	1.00 ± 0.41	-0.122759	0.0203993	0.0491704
Lipid	Progestin Steroids	HMDB0240581,HMDB0240582		5alpha-pregnan-diol disulfate	2.65 ± 4.61	2.14 ± 2.49	-0.30776	0.261967	0.329858		2.63 ± 3.49	1.40 ± 1.39	-0.907267	0.110679	0.185732
Lipid	Glycerolipid Metabolism	HMDB0000131	C00116	glycerol	1.20 ± 0.64	1.55 ± 3.68	0.36646	0.266751	0.335277		1.18 ± 1.00	0.96 ± 0.39	-0.29829	0.142218	0.222561
Lipid	Fatty Acid, Monohydroxy	HMDB0061660		2-hydroxybehenate	1.05 ± 0.31	1.02 ± 0.33	-0.0479149	0.266994	0.335277		1.05 ± 0.22	1.05 ± 0.41	0.0109446	0.912073	0.933191
Lipid	Lactosylceramides (LCER)			lactosyl-N-nervonoyl-sphingosine (d18:1/24:1)*	1.01 ± 0.27	1.03 ± 0.29	0.0282186	0.269818	0.338366		1.05 ± 0.22	1.05 ± 0.30	-0.0105093	0.832833	0.874975
Carbohydrate	Fructose, Mannose and Galactose Metabolism	HMDB0000247,HMDB0000765	C00392,C00794	mannitol/sorbitol	1.74 ± 2.59	1.45 ± 1.77	-0.264397	0.27295	0.341832		2.26 ± 3.06	2.13 ± 2.21	-0.0903663	0.799425	0.845913
Xenobiotics	Food Component/Plant	HMDB0012141	C04039	2,3-dihydroxyisovalerate	2.94 ± 9.36	2.02 ± 4.11	-0.542025	0.27691	0.346323		2.79 ± 4.03	2.61 ± 5.50	-0.0973341	0.635993	0.719758
Lipid	Fatty Acid Metabolism (Acyl Carnitine, Medium Chain)	HMDB0000756		hexanoylcarnitine (C6)	1.06 ± 0.48	1.18 ± 1.34	0.148398	0.278046	0.347277		1.17 ± 0.46	0.97 ± 0.45	-0.272267	0.0189786	0.0467392
Xenobiotics	Chemical	HMDB0004231	D03726	dexpanthenol	1.57 ± 2.64	1.32 ± 0.93	-0.24655	0.280113	0.349389		1.36 ± 1.08	1.21 ± 0.62	-0.178743	0.668636	0.746684
Xenobiotics	Food Component/Plant	HMDB0002994	C00503	erythritol	1.03 ± 0.31	1.00 ± 0.26	-0.0366801	0.287172	0.357267		1.09 ± 0.30	1.13 ± 0.36	0.0445573	0.253434	0.346372
Amino Acid	Alanine and Aspartate Metabolism	HMDB0006028		N-acetylasparagine	1.04 ± 0.35	1.10 ± 0.40	0.0784374	0.2872	0.357267		0.99 ± 0.32	0.83 ± 0.23	-0.264172	0.182338	0.267736
Lipid	Fatty Acid, Branched	HMDB0037397		(16 or 17)-methylstearate (a19:0 or i19:0)	1.24 ± 0.90	1.31 ± 1.06	0.0842187	0.289991	0.360256		1.00 ± 0.52	1.18 ± 0.65	0.239325	0.0178835	0.0444931
Lipid	Fatty Acid, Monohydroxy			2-hydroxyarachidate*	1.14 ± 0.53	1.07 ± 0.50	-0.0898795	0.293403	0.364008		1.44 ± 0.88	1.31 ± 0.71	-0.136977	0.466881	0.564884
Xenobiotics	Food Component/Plant	HMDB0034323		S-allylcysteine	2.72 ± 4.33	2.28 ± 3.05	-0.250797	0.298821	0.370234		2.70 ± 3.13	2.77 ± 3.38	0.0396787	0.90721	0.931106
Lipid	Medium Chain Fatty Acid	HMDB0000511	C01571	caprate (10:0)	1.60 ± 2.01	1.42 ± 0.97	-0.173077	0.300679	0.37204		1.47 ± 1.26	1.33 ± 1.04	-0.144088	0.470343	0.568332
Lipid	Fatty Acid Metabolism (Acyl Carnitine, Medium Chain)	HMDB0013288		nonanoylcarnitine (C9)	1.08 ± 0.55	1.26 ± 2.10	0.224307	0.301095	0.372059		1.18 ± 0.62	1.20 ± 0.51	0.0152455	0.629137	0.71374
Xenobiotics	Food Component/Plant			N-acetyltheanine	1.58 ± 1.58	1.47 ± 1.51	-0.0953209	0.304567	0.375849		2.24 ± 1.55	1.04 ± 0.77	-1.10435	0.00335547	0.0115757
Cofactors and Vitamins	Tocopherol Metabolism			alpha-CMBHC glucuronide	1.39 ± 0.80	1.21 ± 0.89	-0.192216	0.304993	0.375874		1.41 ± 0.80	0.92 ± 0.38	-0.608569	0.00132103	0.00557234
Lipid	Medium Chain Fatty Acid	HMDB0000482	C06423	caprylate (8:0)	1.55 ± 1.77	1.38 ± 1.00	-0.164262	0.307586	0.378567		1.49 ± 1.11	1.38 ± 0.91	-0.110862	0.607249	0.696769
Carbohydrate	Pentose Metabolism	HMDB0029942	C00216	arabinose	0.99 ± 0.36	0.95 ± 0.33	-0.0634022	0.309051	0.379867		1.18 ± 0.41	1.20 ± 0.85	0.0228916	0.621054	0.708796
Nucleotide	Pyrimidine Metabolism, Orotate containing	HMDB0000788		orotidine	1.00 ± 0.24	1.02 ± 0.30	0.0329005	0.310038	0.380576		1.05 ± 0.21	1.12 ± 0.25	0.0872746	0.018523	0.0458383
Lipid	Fatty Acid Metabolism (Acyl Carnitine, Hydroxy)	HMDB0061636		3-hydroxydecanoylcarnitine	1.12 ± 0.54	1.07 ± 0.58	-0.0616588	0.312732	0.383376		1.17 ± 0.61	1.06 ± 0.54	-0.142002	0.275931	0.371544
Xenobiotics	Chemical		C02370	4-chlorobenzoic acid	1.02 ± 0.28	1.06 ± 0.39	0.0530231	0.314575	0.385126		1.04 ± 0.30	1.01 ± 0.29	-0.0399373	0.612812	0.701977
Amino Acid	Polyamine Metabolism			N-acetyl-isoputreanine	1.08 ± 0.36	1.10 ± 0.40	0.0363047	0.315197	0.385379		1.08 ± 0.30	0.94 ± 0.29	-0.191936	0.0156174	0.0400357
Lipid	Androgenic Steroids	HMDB0094682		5alpha-androstan-3alpha,17beta-diol disulfate	1.30 ± 1.35	1.34 ± 1.27	0.0391743	0.317079	0.386661		1.34 ± 0.86	1.22 ± 0.84	-0.140583	0.119404	0.196467
Partially Characterized Molecules	Partially Characterized Molecules			branched-chain, straight-chain, or cyclopropyl 12:1 fatty acid*	1.36 ± 0.84	1.24 ± 0.87	-0.13522	0.316945	0.386661		1.10 ± 0.75	0.94 ± 0.58	-0.221621	0.134506	0.214546
Cofactors and Vitamins	Tocopherol Metabolism			alpha-CEHC sulfate	1.24 ± 0.86	1.10 ± 0.70	-0.161869	0.318655	0.388073		1.42 ± 1.10	1.21 ± 0.71	-0.239225	0.286921	0.380919
Amino Acid	Leucine, Isoleucine and Valine Metabolism	HMDB0000718	C08262	isovalerate (i5:0)	1.05 ± 0.38	1.01 ± 0.38	-0.0538383	0.323146	0.392916		1.11 ± 0.43	0.95 ± 0.24	-0.219721	0.0399627	0.0852538
Amino Acid	Tyrosine Metabolism	HMDB0006275	C13690	dopamine 3-O-sulfate	1.45 ± 2.62	1.22 ± 0.99	-0.253375	0.323478	0.392916		1.81 ± 2.88	1.26 ± 0.73	-0.525413	0.157571	0.240043
Peptide	Fibrinogen Cleavage Peptide			Fibrinopeptide A (2-15)**	1.59 ± 1.42	1.81 ± 4.48	0.189045	0.32695	0.396614		1.87 ± 1.14	1.86 ± 2.32	-0.0120951	0.000994483	0.00448
Nucleotide	Purine Metabolism, (Hypo)Xanthine/Inosine containing	HMDB0000292	C00385	xanthine	1.06 ± 0.50	1.11 ± 0.44	0.0676769	0.328855	0.398404		1.08 ± 0.60	1.15 ± 0.49	0.101394	0.264006	0.358707
Amino Acid	Urea cycle; Arginine and Proline Metabolism	HMDB0094701		N-acetylproline	1.09 ± 0.55	1.21 ± 1.11	0.142065	0.329865	0.398743		1.43 ± 1.64	1.46 ± 1.00	0.0292485	0.834829	0.874975
Amino Acid	Lysine Metabolism	HMDB0034879		fructosyllysine	1.10 ± 0.45	1.05 ± 0.57	-0.0676532	0.329994	0.398743		1.16 ± 0.42	1.01 ± 0.35	-0.192188	0.124442	0.202601
Lipid	Fatty Acid Metabolism (Acyl Glycine)	HMDB0059766		picolinoylglycine	1.04 ± 0.51	1.07 ± 0.54	0.0350412	0.332896	0.401727		1.51 ± 1.90	1.51 ± 0.93	0.00568868	0.890944	0.921735
Lipid	Monoacylglycerol	HMDB0011537		2-oleoylglycerol (18:1)	1.55 ± 1.79	1.51 ± 1.42	-0.0382696	0.338999	0.408559		1.69 ± 1.91	1.71 ± 1.50	0.0171282	0.71056	0.784184
Xenobiotics	Food Component/Plant	HMDB0000801	C01607	phytanate	1.27 ± 1.49	1.35 ± 0.89	0.0968709	0.343295	0.412666		1.04 ± 0.59	1.24 ± 0.76	0.254457	0.13898	0.219716
Xenobiotics	Benzoate Metabolism	HMDB0000375	C11457	3-(3-hydroxyphenyl)propionate	1.64 ± 2.40	2.55 ± 4.51	0.634449	0.342997	0.412666		1.76 ± 3.14	2.73 ± 3.21	0.631508	0.113624	0.189824
Xenobiotics	Food Component/Plant	HMDB0029200		ferulic acid 4-sulfate	1.43 ± 1.38	1.47 ± 1.61	0.0423813	0.345117	0.414058		1.50 ± 0.97	1.73 ± 2.24	0.207991	0.187377	0.272548
Partially Characterized Molecules	Partially Characterized Molecules	HMDB0000892	C00803	pentose acid*	1.20 ± 0.81	1.12 ± 0.78	-0.0990735	0.345346	0.414058		1.31 ± 0.86	1.49 ± 0.89	0.186991	0.131136	0.210187
Lipid	Fatty Acid, Dihydroxy	HMDB0004704	C14828	9,10-DiHOME	1.31 ± 1.40	1.16 ± 0.63	-0.169769	0.346332	0.414704		1.67 ± 2.72	1.48 ± 1.55	-0.175947	0.499951	0.595578
Lipid	Endocannabinoid	HMDB0002100	C16512	palmitoyl ethanolamide	1.02 ± 0.29	1.05 ± 0.36	0.0436746	0.347195	0.415202		1.00 ± 0.15	1.11 ± 0.28	0.156297	0.021977	0.0520272
Lipid	Hexosylceramides (HCER)			glycosyl-N-(2-hydroxynervonoyl)-sphingosine (d18:1/24:1(2OH))*	1.17 ± 0.72	1.26 ± 0.66	0.1027	0.349559	0.417491		0.98 ± 0.42	0.89 ± 0.43	-0.13955	0.943405	0.954721
Amino Acid	Urea cycle; Arginine and Proline Metabolism	HMDB0003357	C00437	N-delta-acetylornithine	1.36 ± 1.40	1.50 ± 1.33	0.132202	0.354248	0.422548		1.58 ± 1.80	1.59 ± 1.24	0.0134654	0.958576	0.966376
Peptide	Gamma-glutamyl Amino Acid	HMDB0029159		gamma-glutamylthreonine	1.06 ± 0.37	1.09 ± 0.35	0.0431806	0.355571	0.423581		1.04 ± 0.39	1.29 ± 0.34	0.317768	0.000789381	0.00375664
Carbohydrate	Advanced Glycation End-product	HMDB0240347		N6-carboxymethyllysine	1.05 ± 0.39	1.09 ± 0.39	0.0544845	0.364594	0.433773		1.06 ± 0.32	1.22 ± 0.45	0.198298	0.786399	0.83636
Nucleotide	Pyrimidine Metabolism, Orotate containing	HMDB03349	C00337	dihydroorotate	1.45 ± 1.36	1.59 ± 1.28	0.140289	0.365064	0.433776		1.28 ± 1.17	1.90 ± 1.68	0.571637	0.0992086	0.171283
Amino Acid	Leucine, Isoleucine and Valine Metabolism			methylsuccinoylcarnitine	1.29 ± 2.85	1.38 ± 1.74	0.0970613	0.366581	0.435022		1.66 ± 2.03	1.45 ± 0.83	-0.190461	0.463117	0.561061
Lipid	Fatty Acid Metabolism (Acyl Choline)	HMDB0240596		oleoylcholine	1.16 ± 0.76	1.46 ± 1.25	0.328913	0.367572	0.435641		1.37 ± 1.16	1.10 ± 0.50	-0.316058	0.10513	0.179011
Amino Acid	Phenylalanine Metabolism	HMDB0000020	C00642	4-hydroxyphenylacetate	1.48 ± 1.75	1.32 ± 1.00	-0.159731	0.368352	0.436008		1.08 ± 0.47	1.21 ± 1.19	0.160693	0.377566	0.479975
Lipid	Lysophospholipid			1-oleoyl-GPG (18:1)*	1.06 ± 0.31	1.03 ± 0.34	-0.0352215	0.369188	0.436441		1.09 ± 0.28	1.10 ± 0.36	0.00838871	0.900436	0.928306
Lipid	Fatty Acid, Dicarboxylate			octadecadienedioate (C18:2-DC)*	1.12 ± 0.58	1.23 ± 1.50	0.131905	0.375635	0.443498		1.27 ± 0.46	1.07 ± 0.69	-0.250399	0.123141	0.201188
Xenobiotics	Chemical			O-sulfo-L-tyrosine	1.03 ± 0.29	1.05 ± 0.28	0.0236261	0.378167	0.44592		1.01 ± 0.23	1.18 ± 0.27	0.217994	1.96818e-05	0.000210315
Lipid	Androgenic Steroids			5alpha-androstan-3alpha,17beta-diol monosulfate (1)	1.23 ± 0.90	1.21 ± 0.77	-0.0141037	0.381184	0.448907		1.09 ± 0.65	0.93 ± 0.54	-0.233855	0.00178485	0.00720976
Lipid	Secondary Bile Acid Metabolism	HMDB00698	C15557	glycolithocholate	1.65 ± 1.81	1.62 ± 1.59	-0.0228558	0.382267	0.449612		1.94 ± 1.81	1.42 ± 1.73	-0.453539	0.385004	0.48544
Lipid	Long Chain Polyunsaturated Fatty Acid (n3 and n6)	HMDB0001976	C16513	docosapentaenoate (n6 DPA; 22:5n6)	1.34 ± 1.18	1.24 ± 0.85	-0.116844	0.391362	0.459726		0.95 ± 0.39	1.07 ± 0.54	0.165251	0.137287	0.217411
Lipid	Long Chain Saturated Fatty Acid	HMDB0000827	C01530	stearate (18:0)	1.17 ± 0.52	1.21 ± 0.56	0.0521239	0.394088	0.462343		1.00 ± 0.26	1.05 ± 0.34	0.0641329	0.533227	0.632422
Lipid	Plasmalogen	HMDB0011343		1-(1-enyl-palmitoyl)-2-linoleoyl-GPE (P-16:0/18:2)*	1.04 ± 0.45	1.07 ± 0.40	0.0420496	0.396038	0.464044		1.07 ± 0.43	1.08 ± 0.39	0.00928456	0.911446	0.933191
Xenobiotics	Drug - Cardiovascular		C20414	4-hydroxycoumarin	1.11 ± 1.17	1.38 ± 0.78	0.311592	0.402655	0.47085		1.30 ± 1.13	1.36 ± 1.04	0.0720466	0.578405	0.670113
Peptide	Gamma-glutamyl Amino Acid			gamma-glutamyl-alpha-lysine	0.99 ± 0.26	0.97 ± 0.24	-0.0300558	0.402861	0.47085		1.03 ± 0.29	1.14 ± 0.31	0.146777	0.0542443	0.106876
Peptide	Dipeptide	HMDB0028907		isoleucylglycine	1.15 ± 1.07	1.24 ± 0.52	0.10448	0.404797	0.472517		1.23 ± 1.15	1.25 ± 0.51	0.0236327	0.767496	0.82626
Lipid	Progestin Steroids	HMDB0094650		5alpha-pregnan-3beta,20alpha-diol disulfate	2.28 ± 3.23	1.99 ± 2.65	-0.194387	0.416428	0.485484		1.80 ± 2.80	1.15 ± 1.50	-0.644913	0.178057	0.262005
Peptide	Acetylated Peptides			3-hydroxyphenylacetoylglutamine	1.05 ± 0.59	1.27 ± 0.96	0.28209	0.417034	0.48558		0.98 ± 0.24	1.32 ± 0.58	0.424816	0.0190874	0.0467392
Xenobiotics	Chemical			thioproline	1.04 ± 0.28	1.08 ± 0.41	0.0425376	0.418059	0.486164		0.98 ± 0.26	1.04 ± 0.35	0.0769265	0.203259	0.29244
Xenobiotics	Food Component/Plant			3-indoleglyoxylic acid	1.04 ± 0.41	1.08 ± 0.54	0.0496538	0.419131	0.486801		1.08 ± 0.47	1.23 ± 0.73	0.19069	0.159013	0.241118
Xenobiotics	Food Component/Plant			sulfate of piperine metabolite C18H21NO3 (1)*	1.21 ± 0.79	1.31 ± 1.14	0.115448	0.421059	0.488428		1.20 ± 0.80	1.27 ± 0.71	0.0812576	0.134553	0.214546
Peptide	Dipeptide	HMDB0028988		phenylalanylalanine	1.02 ± 0.31	1.09 ± 0.29	0.0899872	0.424537	0.491849		1.16 ± 0.45	2.11 ± 4.27	0.868796	0.155516	0.238149
Xenobiotics	Benzoate Metabolism			4-acetylphenol sulfate	1.22 ± 1.01	1.29 ± 0.71	0.0853705	0.426451	0.493449		1.31 ± 0.87	1.50 ± 1.00	0.191201	0.228272	0.317124
Peptide	Acetylated Peptides	HMDB0059772		phenylacetylglutamate	1.36 ± 1.15	1.37 ± 1.39	0.0180316	0.429028	0.495813		1.68 ± 1.55	1.31 ± 0.80	-0.351033	0.0481097	0.0974798
Lipid	Long Chain Polyunsaturated Fatty Acid (n3 and n6)	HMDB0006547	C16300	stearidonate (18:4n3)	1.27 ± 0.81	1.33 ± 0.94	0.063129	0.431893	0.498504		1.28 ± 1.64	0.94 ± 0.46	-0.442019	0.422717	0.524441
Amino Acid	Histidine Metabolism	HMDB0000001	C01152	1-methylhistidine	1.06 ± 0.35	1.04 ± 0.36	-0.0240036	0.432644	0.49875		1.11 ± 0.30	1.21 ± 0.43	0.123014	0.0515226	0.102603
Lipid	Sphingolipid Synthesis	HMDB0001383		sphinganine-1-phosphate	1.04 ± 0.46	1.01 ± 0.26	-0.0428562	0.435955	0.501944		1.03 ± 0.40	0.92 ± 0.33	-0.155866	0.143644	0.224414
Amino Acid	Histidine Metabolism	HMDB0000479	C01152	3-methylhistidine	2.07 ± 3.11	2.34 ± 4.64	0.178297	0.43721	0.502765		2.45 ± 3.47	2.88 ± 3.80	0.234404	0.578091	0.670113
Xenobiotics	Food Component/Plant	HMDB0003045	C05570	ergothioneine	1.17 ± 0.73	1.20 ± 0.62	0.0403449	0.439891	0.505221		1.04 ± 0.51	1.19 ± 0.63	0.190685	0.0123555	0.0328535
Lipid	Secondary Bile Acid Metabolism	HMDB0000626	C04483	deoxycholate	1.10 ± 0.53	1.09 ± 0.45	-0.0150166	0.447478	0.5133		1.10 ± 0.50	1.19 ± 0.46	0.119671	0.835375	0.874975
Xenobiotics	Food Component/Plant	HMDB29737	C08493	3-formylindole	1.01 ± 0.26	1.00 ± 0.23	-0.0212714	0.449771	0.515293		1.00 ± 0.30	1.25 ± 0.37	0.323205	4.985e-07	1.10145e-05
Lipid	Fatty Acid, Monohydroxy	HMDB0004670,HMDB0004667	C14767,C14762	13-HODE + 9-HODE	1.17 ± 0.61	1.13 ± 0.60	-0.0508076	0.458872	0.525072		1.18 ± 0.51	1.02 ± 0.45	-0.207019	0.178152	0.262005
Lipid	Monoacylglycerol	HMDB11578	C13857	1-arachidonylglycerol (20:4)	1.18 ± 0.56	1.40 ± 1.65	0.239622	0.461123	0.526997		0.90 ± 0.32	1.02 ± 0.39	0.187226	0.312712	0.408728
Lipid	Ceramides			ceramide (d16:1/24:1, d18:1/22:1)*	1.13 ± 0.53	1.11 ± 0.63	-0.0196845	0.46527	0.531083		0.83 ± 0.42	0.93 ± 0.51	0.155049	0.0493271	0.0992962
Lipid	Corticosteroids	HMDB0001547	C02140	corticosterone	1.36 ± 1.26	1.34 ± 1.04	-0.013116	0.467284	0.532727		1.06 ± 0.52	1.18 ± 0.81	0.154684	0.60742	0.696769
Amino Acid	Tyrosine Metabolism	HMDB0000755	C03672	3-(4-hydroxyphenyl)lactate	1.03 ± 0.37	1.05 ± 0.34	0.0256022	0.470461	0.53531		1.03 ± 0.44	1.13 ± 0.37	0.1293	0.0545213	0.107194
Amino Acid	Histidine Metabolism	HMDB0000177	C00135	histidine	1.04 ± 0.21	1.03 ± 0.21	-0.0184858	0.470703	0.53531		1.01 ± 0.18	1.09 ± 0.28	0.110538	0.0649656	0.123541
Lipid	Phosphatidylcholine (PC)	HMDB0007991		1-palmitoyl-2-docosahexaenoyl-GPC (16:0/22:6)	1.02 ± 0.31	1.04 ± 0.26	0.0163757	0.476821	0.541604		0.95 ± 0.31	1.03 ± 0.26	0.111663	0.0124415	0.0329878
Lipid	Progestin Steroids			5alpha-pregnan-3beta,20alpha-diol monosulfate (2)	2.22 ± 3.21	2.51 ± 3.65	0.175963	0.484497	0.549649		1.75 ± 2.18	1.23 ± 1.46	-0.507163	0.175432	0.25965
Amino Acid	Tyrosine Metabolism			4-hydroxyphenylacetoylcarnitine	1.21 ± 0.78	1.10 ± 0.56	-0.149445	0.492293	0.557812		1.05 ± 0.32	1.37 ± 0.97	0.37312	0.0937767	0.163888
Amino Acid	Urea cycle; Arginine and Proline Metabolism	HMDB0094696		N-methylproline	1.58 ± 4.35	1.33 ± 1.18	-0.254783	0.49351	0.558509		2.01 ± 1.40	1.57 ± 1.14	-0.356537	0.0674619	0.126987
Lipid	Fatty Acid Metabolism (Acyl Carnitine, Hydroxy)			3-hydroxyoctanoylcarnitine (2)	1.13 ± 0.72	1.08 ± 0.76	-0.0685072	0.502689	0.568204		1.21 ± 0.67	1.23 ± 0.76	0.0269204	0.975465	0.977572
Amino Acid	Glutathione Metabolism	HMDB0000267	C02237,C01879	5-oxoproline	1.04 ± 0.24	1.06 ± 0.24	0.0187616	0.504677	0.569758		1.03 ± 0.21	1.05 ± 0.20	0.0293056	0.557726	0.651851
Amino Acid	Lysine Metabolism			5-(galactosylhydroxy)-L-lysine	0.98 ± 0.33	1.01 ± 0.31	0.0322649	0.506966	0.571646		0.98 ± 0.27	1.10 ± 0.39	0.172126	0.029134	0.0659423
Xenobiotics	Drug - Topical Agents	HMDB0240263	C00530	hydroquinone sulfate	1.17 ± 1.10	1.19 ± 0.75	0.0218769	0.52257	0.588525		1.53 ± 1.24	2.16 ± 1.93	0.497565	0.0689761	0.129052
Lipid	Dihydrosphingomyelins	HMDB0012091		behenoyl dihydrosphingomyelin (d18:0/22:0)*	1.03 ± 0.39	1.02 ± 0.38	-0.0195049	0.526778	0.592545		1.12 ± 0.48	1.05 ± 0.39	-0.0934892	0.0819138	0.147604
Lipid	Fatty Acid, Dicarboxylate	HMDB0000888		undecanedioate (C11-DC)	1.06 ± 0.43	1.06 ± 0.39	0.000897824	0.530704	0.596239		1.07 ± 0.35	1.07 ± 0.37	0.00364175	0.222596	0.311099
Nucleotide	Pyrimidine Metabolism, Uracil containing	HMDB0061880	C01073	N-acetyl-beta-alanine	1.11 ± 0.59	1.14 ± 0.58	0.0372908	0.533468	0.598619		1.14 ± 0.49	1.36 ± 0.54	0.25598	0.0202861	0.0490246
Lipid	Fatty Acid, Dicarboxylate	HMDB0000782		octadecanedioate (C18-DC)	1.09 ± 0.50	1.12 ± 0.45	0.0412912	0.538171	0.603168		1.06 ± 0.43	1.01 ± 0.43	-0.0776792	0.487588	0.584602
Lipid	Pregnenolone Steroids	HMDB0000774	C18044	pregnenolone sulfate	1.23 ± 0.81	1.20 ± 0.78	-0.0375806	0.551528	0.617392		1.29 ± 1.32	1.15 ± 0.62	-0.162985	0.263657	0.358707
Amino Acid	Tryptophan Metabolism	HMDB0000259	C00780	serotonin	1.17 ± 0.65	1.20 ± 0.71	0.0400368	0.558151	0.624053		1.03 ± 0.76	1.14 ± 0.64	0.139581	0.388321	0.488295
Amino Acid	Leucine, Isoleucine and Valine Metabolism	HMDB0000552		3-methylglutarylcarnitine (2)	1.14 ± 0.63	1.09 ± 0.74	-0.0608165	0.565557	0.631573		1.03 ± 0.50	0.94 ± 0.48	-0.132076	0.00832072	0.0242057
Lipid	Plasmalogen	HMDB0011211		1-(1-enyl-palmitoyl)-2-linoleoyl-GPC (P-16:0/18:2)*	1.06 ± 0.36	1.08 ± 0.25	0.0190714	0.566473	0.631835		0.95 ± 0.27	0.98 ± 0.32	0.0435483	0.453173	0.553763
Lipid	Fatty Acid, Monohydroxy	HMDB0094656		2-hydroxydecanoate	1.09 ± 0.64	1.12 ± 0.69	0.0447035	0.569422	0.634362		1.18 ± 0.47	1.10 ± 0.59	-0.108942	0.437151	0.538747
Lipid	Progestin Steroids	HMDB0240580		5alpha-pregnan-3beta,20beta-diol monosulfate (1)	2.44 ± 3.52	2.22 ± 2.76	-0.134769	0.573065	0.637655		2.44 ± 3.86	1.10 ± 1.42	-1.14945	0.032848	0.0732764
Lipid	Fatty Acid, Dihydroxy	HMDB0004705	C14829	12,13-DiHOME	1.36 ± 1.44	1.30 ± 0.97	-0.0683136	0.574816	0.638837		2.25 ± 2.70	1.35 ± 1.58	-0.738984	0.00142401	0.00597526
Peptide	Acetylated Peptides			4-hydroxyphenylacetylglutamine	1.17 ± 1.02	1.28 ± 0.91	0.130677	0.575704	0.639059		0.94 ± 0.38	1.33 ± 1.02	0.487872	0.536572	0.635126
Lipid	Fatty Acid Metabolism (Acyl Carnitine, Dicarboxylate)			pimeloylcarnitine/3-methyladipoylcarnitine (C7-DC)	1.13 ± 0.45	1.08 ± 0.68	-0.0598228	0.578924	0.641866		1.13 ± 0.46	0.90 ± 0.37	-0.330935	0.00355883	0.0121867
Amino Acid	Urea cycle; Arginine and Proline Metabolism	HMDB0000904	C00327	citrulline	1.03 ± 0.27	1.04 ± 0.17	0.0172347	0.587001	0.649269		0.98 ± 0.15	1.07 ± 0.18	0.134358	0.000417624	0.00229322
Lipid	Phosphatidylserine (PS)	HMDB0012383		1-stearoyl-2-arachidonoyl-GPS (18:0/20:4)	1.09 ± 0.47	1.12 ± 0.49	0.0317319	0.586789	0.649269		0.81 ± 0.30	0.99 ± 0.46	0.284312	0.04836	0.0977736
Lipid	Fatty Acid Metabolism (Acyl Carnitine, Long Chain Saturated)	HMDB0006347		cerotoylcarnitine (C26)*	1.02 ± 0.42	1.02 ± 0.42	-0.00208955	0.589452	0.651205		1.08 ± 0.28	1.05 ± 0.38	-0.0420249	0.434628	0.536349
Lipid	Medium Chain Fatty Acid	HMDB0000638	C02679	laurate (12:0)	1.44 ± 0.94	1.38 ± 1.19	-0.0629293	0.591683	0.652892		1.33 ± 0.87	1.03 ± 0.66	-0.371561	0.0762046	0.140289
Cofactors and Vitamins	Vitamin A Metabolism	HMDB0033844	C08591	beta-cryptoxanthin	1.09 ± 0.55	1.11 ± 0.64	0.0189834	0.592994	0.653561		1.05 ± 0.45	1.05 ± 0.46	-0.0029921	0.957954	0.966376
Amino Acid	Histidine Metabolism			1-methyl-5-imidazolelactate	1.57 ± 1.45	1.64 ± 2.37	0.0641438	0.596557	0.656708		1.59 ± 1.44	1.37 ± 0.95	-0.216653	0.353005	0.451224
Xenobiotics	Food Component/Plant			glucuronide of piperine metabolite C17H21NO3 (5)*	1.28 ± 1.43	1.77 ± 2.11	0.460776	0.599338	0.658987		1.84 ± 1.49	2.57 ± 2.90	0.478527	0.140537	0.221559
Amino Acid	Methionine, Cysteine, SAM and Taurine Metabolism			lanthionine	1.24 ± 0.97	1.29 ± 0.87	0.0582483	0.601045	0.660083		1.97 ± 3.02	1.50 ± 0.57	-0.395892	0.296103	0.390318
Xenobiotics	Chemical	HMDB0011753	C19911	iminodiacetate (IDA)	1.10 ± 0.50	1.07 ± 0.37	-0.0404683	0.607563	0.666452		0.97 ± 0.44	1.03 ± 0.34	0.077122	0.545247	0.642119
Peptide	Gamma-glutamyl Amino Acid	HMDB0011741		gamma-glutamyltyrosine	1.02 ± 0.32	1.00 ± 0.34	-0.0199638	0.612787	0.671388		1.03 ± 0.32	1.23 ± 0.47	0.250416	0.00860603	0.0248025
Lipid	Fatty Acid, Monohydroxy	HMDB0006294	C18218	16-hydroxypalmitate	1.16 ± 0.59	1.19 ± 0.59	0.0366354	0.61391	0.671826		1.08 ± 0.39	1.13 ± 0.42	0.0655084	0.483971	0.581279
Lipid	Fatty Acid, Monohydroxy	HMDB0000387		3-hydroxylaurate	1.43 ± 1.12	1.48 ± 1.23	0.0495756	0.622041	0.679922		1.20 ± 0.99	1.00 ± 0.55	-0.253681	0.221704	0.310318
Lipid	Phosphatidylethanolamine (PE)	HMDB0005349		1-oleoyl-2-linoleoyl-GPE (18:1/18:2)*	1.14 ± 0.73	1.12 ± 0.63	-0.036689	0.624932	0.682278		1.30 ± 0.61	1.28 ± 0.57	-0.0311954	0.793015	0.841049
Lipid	Monoacylglycerol	HMDB0011567		1-oleoylglycerol (18:1)	1.03 ± 0.57	1.08 ± 0.91	0.0587479	0.628322	0.685173		1.35 ± 1.03	1.19 ± 0.77	-0.172365	0.40407	0.50536
Amino Acid	Leucine, Isoleucine and Valine Metabolism			beta-hydroxyisovaleroylcarnitine	1.01 ± 0.31	1.03 ± 0.33	0.0226984	0.633481	0.689989		1.02 ± 0.30	1.15 ± 0.36	0.171577	0.02268	0.0534189
Lipid	Androgenic Steroids			11-ketoetiocholanolone glucuronide	1.17 ± 0.67	1.10 ± 0.51	-0.0872403	0.637028	0.693039		1.50 ± 0.82	1.25 ± 0.61	-0.262085	0.152916	0.235333
Xenobiotics	Xanthine Metabolism	HMDB0001889	C07130	theophylline	1.04 ± 0.77	1.07 ± 0.84	0.0389762	0.653595	0.71023		1.16 ± 0.71	0.99 ± 0.80	-0.23262	0.130233	0.209456
Peptide	Acetylated Peptides	HMDB0006344	C04148	phenylacetylglutamine	1.21 ± 0.93	1.18 ± 0.83	-0.0326058	0.655413	0.711373		1.23 ± 1.03	1.07 ± 0.82	-0.201895	0.149023	0.230584
Xenobiotics	Food Component/Plant	HMDB0029968		ethyl beta-glucopyranoside	2.76 ± 9.76	2.36 ± 4.07	-0.226192	0.656628	0.711859		1.88 ± 1.63	1.48 ± 2.00	-0.343127	0.126897	0.2048
Xenobiotics	Food Component/Plant	HMDB0011749		2-piperidinone	1.35 ± 1.07	1.42 ± 1.61	0.0721551	0.658987	0.713441		2.12 ± 2.55	2.89 ± 2.86	0.447269	0.078209	0.14231
Lipid	Fatty Acid, Monohydroxy			2-hydroxylaurate	1.00 ± 0.27	0.99 ± 0.31	-0.0245062	0.659626	0.713441		1.15 ± 0.23	1.02 ± 0.30	-0.181761	0.0678622	0.127482
Lipid	Fatty Acid Metabolism (Acyl Carnitine, Medium Chain)	HMDB0000651		decanoylcarnitine (C10)	1.19 ± 0.64	1.14 ± 1.39	-0.0586317	0.661871	0.715036		1.46 ± 1.05	1.05 ± 0.60	-0.477203	0.00766177	0.0230848
Nucleotide	Purine Metabolism, Adenine containing	HMDB0000050	C00212	adenosine	1.06 ± 0.37	1.02 ± 0.24	-0.0549188	0.66786	0.720668		0.99 ± 0.31	0.95 ± 0.20	-0.0537261	0.0993001	0.171283
Lipid	Long Chain Polyunsaturated Fatty Acid (n3 and n6)	HMDB0002925	C03242	dihomo-linolenate (20:3n3 or n6)	1.26 ± 0.74	1.24 ± 0.79	-0.0322247	0.68212	0.7352		1.03 ± 0.43	1.05 ± 0.40	0.0247884	0.843101	0.880087
Xenobiotics	Food Component/Plant	HMDB0135245		eugenol sulfate	2.84 ± 6.67	2.93 ± 8.39	0.0481884	0.687437	0.739701		3.39 ± 7.78	2.97 ± 3.50	-0.189142	0.83663	0.875302
Lipid	Fatty Acid Metabolism (Acyl Choline)	HMDB0240592		palmitoylcholine	1.32 ± 1.01	1.32 ± 1.48	-0.00639584	0.68789	0.739701		1.64 ± 1.28	1.17 ± 0.57	-0.483973	0.205797	0.294722
Amino Acid	Urea cycle; Arginine and Proline Metabolism			dimethylguanidino valeric acid (DMGV)*	1.12 ± 0.85	1.07 ± 0.87	-0.0623207	0.689067	0.740109		1.07 ± 0.63	1.42 ± 0.76	0.41323	0.000701723	0.00339166
Lipid	Long Chain Polyunsaturated Fatty Acid (n3 and n6)	HMDB0000477		hexadecadienoate (16:2n6)	1.30 ± 0.85	1.34 ± 1.01	0.0380299	0.697713	0.748529		0.99 ± 0.68	1.04 ± 0.52	0.0638405	0.710666	0.784184
Lipid	Monoacylglycerol	HMDB0011568		1-linoleoylglycerol (18:2)	1.18 ± 0.82	1.22 ± 1.09	0.0526209	0.699905	0.750014		1.24 ± 0.85	1.19 ± 0.71	-0.0528128	0.757894	0.820164
Lipid	Fatty Acid, Dicarboxylate	HMDB0000424		2-hydroxysebacate	1.17 ± 0.78	1.08 ± 0.54	-0.109796	0.705849	0.755511		1.16 ± 0.55	1.30 ± 0.82	0.165343	0.316507	0.412527
Amino Acid	Glutamate Metabolism	HMDB0006029	C02716	N-acetylglutamine	1.09 ± 0.32	1.08 ± 0.43	-0.0156083	0.709261	0.758288		1.03 ± 0.46	0.92 ± 0.38	-0.17287	0.00935889	0.0264788
Xenobiotics	Food Component/Plant	HMDB0000402	C02504	2-isopropylmalate	1.56 ± 1.92	1.47 ± 1.58	-0.0814128	0.710511	0.75875		3.17 ± 5.47	1.69 ± 2.05	-0.908798	0.0922107	0.161761
Lipid	Sterol	HMDB0000067	C00187	cholesterol	1.02 ± 0.25	1.02 ± 0.25	0.0075604	0.717091	0.764897		1.01 ± 0.25	1.05 ± 0.27	0.0528566	0.0768955	0.140767
Lipid	Progestin Steroids	HMDB0240591,HMDB0062782	C05480	pregnanolone/allopregnanolone sulfate	1.88 ± 2.72	2.04 ± 2.10	0.113215	0.724058	0.771442		1.92 ± 2.18	1.27 ± 0.88	-0.594706	0.0369998	0.0813644
Amino Acid	Glycine, Serine and Threonine Metabolism	HMDB0062557		N-acetylthreonine	1.03 ± 0.31	1.03 ± 0.27	0.0123474	0.728012	0.772992		1.05 ± 0.19	1.11 ± 0.27	0.0852008	0.183978	0.268971
Xenobiotics	Benzoate Metabolism			4-methylguaiacol sulfate	1.33 ± 1.12	1.50 ± 1.28	0.174296	0.727467	0.772992		1.07 ± 0.80	3.22 ± 3.93	1.59376	0.0036587	0.0123915
Lipid	Phosphatidylethanolamine (PE)	HMDB0009003	C05210	1-stearoyl-2-arachidonoyl-GPE (18:0/20:4)	1.00 ± 0.33	1.01 ± 0.35	0.0111508	0.726967	0.772992		0.98 ± 0.28	1.01 ± 0.31	0.0306958	0.590421	0.681481
Carbohydrate	Glycolysis, Gluconeogenesis, and Pyruvate Metabolism	HMDB0000807	C00597	3-phosphoglycerate	1.14 ± 0.98	1.12 ± 0.49	-0.0233982	0.733569	0.777114		1.06 ± 0.55	1.20 ± 0.44	0.177155	0.26669	0.36077
Lipid	Fatty Acid Synthesis	HMDB0002095		malonylcarnitine	1.07 ± 0.39	1.14 ± 0.42	0.089694	0.733306	0.777114		1.04 ± 0.33	1.09 ± 0.33	0.0746218	0.132763	0.212421
Lipid	Long Chain Polyunsaturated Fatty Acid (n3 and n6)	HMDB0002823	C16534	docosatrienoate (22:3n3)	1.26 ± 0.89	1.29 ± 0.82	0.0295283	0.73733	0.779852		0.95 ± 0.48	1.03 ± 0.40	0.124424	0.346094	0.443612
Xenobiotics	Food Component/Plant		C12312	indolin-2-one	1.12 ± 0.48	1.14 ± 0.41	0.0272753	0.737834	0.779852		1.14 ± 0.43	0.77 ± 0.26	-0.5722	0.00777888	0.0233618
Lipid	Medium Chain Fatty Acid	HMDB0000666	C17714	heptanoate (7:0)	1.18 ± 0.63	1.20 ± 0.66	0.0294693	0.740226	0.78149		1.10 ± 0.27	1.01 ± 0.50	-0.1264	0.242252	0.334042
Xenobiotics	Xanthine Metabolism	HMDB0001847	C07481	caffeine	1.39 ± 1.59	1.44 ± 1.41	0.0452471	0.741972	0.782443		1.73 ± 1.55	1.38 ± 1.40	-0.322089	0.164269	0.246976
Xenobiotics	Chemical			2-methoxyresorcinol sulfate	2.79 ± 4.31	4.49 ± 11.64	0.688955	0.750776	0.790829		3.87 ± 8.69	3.80 ± 4.23	-0.0273104	0.786792	0.83636
Lipid	Fatty Acid Metabolism (Acyl Carnitine, Medium Chain)	HMDB0000791	C02838	octanoylcarnitine (C8)	1.18 ± 0.64	1.21 ± 1.47	0.0394864	0.756438	0.795814		1.30 ± 0.70	1.14 ± 0.63	-0.191893	0.165377	0.247932
Amino Acid	Glutamate Metabolism	HMDB0002201		carboxyethyl-GABA	1.14 ± 0.49	1.10 ± 0.50	-0.0422469	0.757224	0.795814		1.26 ± 0.58	0.99 ± 0.45	-0.354768	0.0606183	0.116952
Cofactors and Vitamins	Tocopherol Metabolism	HMDB0001931		gamma-CEHC	1.15 ± 0.60	1.16 ± 0.65	0.0157805	0.758394	0.796142		1.07 ± 0.55	1.45 ± 0.98	0.440811	0.0215651	0.0513048
Amino Acid	Tryptophan Metabolism	HMDB0002302		indolepropionate	1.26 ± 1.16	1.27 ± 1.34	0.0121107	0.76128	0.798269		1.61 ± 1.54	2.87 ± 2.50	0.837631	0.000239003	0.00142176
Amino Acid	Histidine Metabolism	HMDB0002024	C02835	4-imidazoleacetate	1.02 ± 0.36	0.98 ± 0.50	-0.0487512	0.763176	0.799354		1.12 ± 0.46	1.18 ± 0.30	0.0783065	0.44566	0.547053
Energy	TCA Cycle	HMDB0000208	C00026	alpha-ketoglutarate	1.12 ± 0.61	1.13 ± 0.48	0.0136434	0.768077	0.802675		1.13 ± 0.53	1.31 ± 0.72	0.209606	0.0821235	0.147607
Lipid	Lysophospholipid	HMDB0061690		1-arachidonoyl-GPI (20:4)*	1.03 ± 0.30	1.02 ± 0.33	-0.0119712	0.767392	0.802675		1.06 ± 0.24	0.99 ± 0.30	-0.0904523	0.197485	0.285104
Lipid	Fatty Acid, Monohydroxy			2-hydroxynervonate*	1.13 ± 0.43	1.11 ± 0.49	-0.0151143	0.771407	0.805248		0.99 ± 0.22	0.98 ± 0.29	-0.0199677	0.807751	0.85181
Xenobiotics	Food Component/Plant			4-ethyl-2-methoxyphenol sulfate	1.10 ± 0.76	1.18 ± 0.54	0.098877	0.775651	0.808769		0.97 ± 0.47	1.36 ± 0.89	0.47808	0.961729	0.967987
Xenobiotics	Chemical	HMDB0059586	C18142	perfluorooctanesulfonate (PFOS)	1.08 ± 0.68	1.08 ± 0.71	0.00492891	0.780035	0.812427		1.78 ± 1.68	1.79 ± 1.77	0.00737651	0.753268	0.817582
Lipid	Androgenic Steroids	HMDB0002759		andro steroid monosulfate C19H28O6S (1)*	1.33 ± 1.24	1.33 ± 0.97	-0.00460061	0.792297	0.824273		0.95 ± 0.52	1.14 ± 0.61	0.25994	0.00983904	0.0274193
Lipid	Monoacylglycerol			1-dihomo-linolenylglycerol (20:3)	1.10 ± 0.52	1.52 ± 1.84	0.470257	0.802104	0.833541		1.10 ± 0.46	0.95 ± 0.37	-0.218556	0.081445	0.147331
Lipid	Fatty Acid, Monohydroxy	HMDB0062549	C03042,C03045	2-hydroxystearate	1.04 ± 0.23	1.03 ± 0.30	-0.00961738	0.818199	0.849316		0.99 ± 0.25	0.97 ± 0.25	-0.0261749	0.714492	0.787469
Xenobiotics	Benzoate Metabolism	HMDB0011635		p-cresol sulfate	1.33 ± 1.34	1.35 ± 1.18	0.0206525	0.832877	0.863587		1.64 ± 1.78	1.19 ± 1.14	-0.45392	0.0269262	0.0620038
Amino Acid	Polyamine Metabolism	HMDB0001173	C00170	5-methylthioadenosine (MTA)	1.05 ± 0.48	1.05 ± 0.44	0.00643572	0.838619	0.866701		1.22 ± 0.57	1.07 ± 0.42	-0.189601	0.0769063	0.140767
Amino Acid	Urea cycle; Arginine and Proline Metabolism	HMDB0000294	C00086	urea	1.04 ± 0.37	1.05 ± 0.32	0.00836126	0.838683	0.866701		1.04 ± 0.26	1.03 ± 0.25	-0.0184362	0.78863	0.837356
Lipid	Plasmalogen	HMDB0007996		1-(1-enyl-palmitoyl)-2-oleoyl-GPC (P-16:0/18:1)*	1.06 ± 0.32	1.07 ± 0.25	0.00539463	0.837891	0.866701		0.98 ± 0.24	0.98 ± 0.24	0.00491814	0.893282	0.923124
Lipid	Fatty Acid Metabolism (Acyl Carnitine, Monounsaturated)	HMDB0005065		oleoylcarnitine (C18:1)	1.08 ± 0.36	1.07 ± 0.34	-0.00800689	0.842123	0.869288		1.04 ± 0.43	0.96 ± 0.39	-0.109855	0.271474	0.366707
Lipid	Short Chain Fatty Acid	HMDB0000892	C00803	valerate (5:0)	0.99 ± 0.27	0.99 ± 0.31	-0.00158632	0.850372	0.876828		0.96 ± 0.35	0.82 ± 0.33	-0.225323	0.047003	0.0958654
Lipid	Long Chain Polyunsaturated Fatty Acid (n3 and n6)	HMDB0000560		tetradecadienoate (14:2)*	1.32 ± 0.84	1.31 ± 1.05	-0.0161099	0.866581	0.89255		1.08 ± 0.53	0.97 ± 0.59	-0.167956	0.278733	0.373792
Amino Acid	Phenylalanine Metabolism			1-carboxyethylphenylalanine	1.11 ± 0.78	1.10 ± 0.56	-0.0138029	0.873014	0.898178		1.16 ± 0.62	1.19 ± 0.52	0.0277604	0.748973	0.813872
Lipid	Plasmalogen	HMDB0011206		1-(1-enyl-palmitoyl)-2-palmitoyl-GPC (P-16:0/16:0)*	1.04 ± 0.28	1.04 ± 0.23	-0.0045122	0.877173	0.901458		1.01 ± 0.29	1.00 ± 0.26	-0.0137437	0.757795	0.820164
Nucleotide	Pyrimidine Metabolism, Cytidine containing	HMDB0000089	C00475	cytidine	1.22 ± 0.98	1.21 ± 1.12	-0.00581383	0.884043	0.90551		1.38 ± 1.04	1.05 ± 0.40	-0.384942	0.0292649	0.0660775
Lipid	Phosphatidylethanolamine (PE)	HMDB0009093		1,2-dilinoleoyl-GPE (18:2/18:2)*	1.35 ± 1.34	1.28 ± 0.93	-0.0804423	0.884003	0.90551		1.81 ± 1.64	1.46 ± 0.87	-0.309195	0.622488	0.708796
Lipid	Fatty Acid Metabolism (Acyl Choline)	HMDB0013213		linoleoylcholine*	1.32 ± 1.05	1.27 ± 1.37	-0.0623588	0.883067	0.90551		1.67 ± 1.34	1.19 ± 0.67	-0.49169	0.135468	0.215265
Xenobiotics	Chemical	HMDB0059587		perfluorooctanoate (PFOA)	1.05 ± 0.70	1.03 ± 0.73	-0.0213691	0.887402	0.907948		1.10 ± 0.61	1.08 ± 0.66	-0.019735	0.28627	0.380919
Xenobiotics	Food Component/Plant	HMDB0029965		methyl glucopyranoside (alpha + beta)	1.30 ± 1.77	1.24 ± 0.99	-0.0667008	0.902355	0.922231		1.32 ± 1.16	1.20 ± 0.67	-0.14034	0.211119	0.30095
Lipid	Fatty Acid Metabolism (Acyl Carnitine, Dicarboxylate)			suberoylcarnitine (C8-DC)	1.61 ± 1.48	1.62 ± 2.60	0.0117714	0.903727	0.922617		1.08 ± 0.51	0.69 ± 0.24	-0.651135	0.000867798	0.0040384
Lipid	Medium Chain Fatty Acid	HMDB0000535	C01585	caproate (6:0)	1.12 ± 0.57	1.11 ± 0.42	-0.00803942	0.909836	0.927832		1.01 ± 0.23	1.18 ± 0.56	0.234735	0.0393307	0.0843346
Lipid	Lysophospholipid	HMDB0061694		1-oleoyl-GPS (18:1)	1.11 ± 0.63	1.09 ± 0.83	-0.0282971	0.91352	0.930567		1.22 ± 0.79	1.36 ± 0.89	0.163882	0.676101	0.754113
Amino Acid	Methionine, Cysteine, SAM and Taurine Metabolism	HMDB00939	C00021	S-adenosylhomocysteine (SAH)	0.99 ± 0.28	1.00 ± 0.24	0.00411322	0.914598	0.930643		1.05 ± 0.22	1.12 ± 0.26	0.0977411	0.121487	0.198836
Carbohydrate	Fructose, Mannose and Galactose Metabolism	HMDB0000660	C00095	fructose	1.35 ± 1.13	1.34 ± 1.42	-0.0134091	0.917743	0.932524		1.58 ± 1.26	1.23 ± 0.67	-0.366325	0.0847656	0.151274
Xenobiotics	Benzoate Metabolism	HMDB0041646		methyl-4-hydroxybenzoate sulfate	5.82 ± 13.09	3.47 ± 6.84	-0.7469	0.918456	0.932524		15.23 ± 40.30	2.72 ± 3.17	-2.4824	0.172461	0.255661
Amino Acid	Tyrosine Metabolism	HMDB0006409		tyramine O-sulfate	2.47 ± 4.55	2.58 ± 3.98	0.0646413	0.925706	0.938858		1.55 ± 1.29	3.74 ± 6.01	1.26993	0.106667	0.181295
Amino Acid	Methionine, Cysteine, SAM and Taurine Metabolism			succinoyltaurine	1.39 ± 1.10	1.38 ± 1.46	-0.00857548	0.929448	0.941624		1.72 ± 1.52	1.23 ± 0.93	-0.482011	0.00632576	0.019699
Amino Acid	Creatine Metabolism	HMDB0000064	C00300	creatine	1.26 ± 0.64	1.26 ± 0.54	-0.00518574	0.930935	0.942102		0.85 ± 0.35	0.97 ± 0.54	0.192645	0.168532	0.250236
Carbohydrate	Fructose, Mannose and Galactose Metabolism	HMDB0000565	C00880,C15930	galactonate	1.28 ± 1.29	1.22 ± 0.80	-0.0679671	0.940295	0.950538		1.17 ± 0.92	1.35 ± 0.95	0.21406	0.459431	0.559391
Xenobiotics	Food Component/Plant	HMDB0033592	C08265	alliin	1.91 ± 3.51	1.98 ± 2.34	0.049513	0.948315	0.957602		3.71 ± 5.81	4.11 ± 4.73	0.150366	0.932311	0.947628
Lipid	Long Chain Polyunsaturated Fatty Acid (n3 and n6)	HMDB0002226	C16527	adrenate (22:4n6)	1.49 ± 1.37	1.48 ± 1.30	-0.00838317	0.949448	0.957704		1.07 ± 0.53	1.07 ± 0.68	0.00703981	0.965813	0.969517
Amino Acid	Urea cycle; Arginine and Proline Metabolism	HMDB0003357	C00437	N-alpha-acetylornithine	1.02 ± 0.38	1.02 ± 0.41	-0.00479405	0.951749	0.958983		1.15 ± 0.39	1.04 ± 0.52	-0.13677	0.318265	0.413905
Lipid	Primary Bile Acid Metabolism	HMDB0000619	C00695	cholate	2.21 ± 4.05	2.20 ± 3.43	-0.00103057	0.956415	0.962639		1.95 ± 2.46	2.35 ± 2.79	0.267749	0.361137	0.459719
Xenobiotics	Food Component/Plant	HMDB0240565		umbelliferone sulfate	1.70 ± 2.73	1.82 ± 2.71	0.102446	0.967534	0.972775		3.51 ± 4.17	2.58 ± 3.69	-0.442688	0.0437873	0.0915193
Lipid	Lysophospholipid			1-linoleoyl-GPG (18:2)*	1.05 ± 0.34	1.05 ± 0.40	0.00165013	0.969665	0.973863		1.05 ± 0.25	1.05 ± 0.36	0.00142957	0.626583	0.711712
Lipid	Fatty Acid Metabolism (Acyl Carnitine, Long Chain Saturated)	HMDB0000222	C02990	palmitoylcarnitine (C16)	1.03 ± 0.27	1.03 ± 0.28	-0.00107745	0.972899	0.975582		1.06 ± 0.20	0.99 ± 0.30	-0.0951832	0.115048	0.191334
Xenobiotics	Food Component/Plant	HMDB0062720	C09908	thymol sulfate	4.75 ± 11.28	4.39 ± 11.67	-0.114572	0.973479	0.975582		7.73 ± 14.82	14.55 ± 50.29	0.912584	0.417406	0.520635
Lipid	Pregnenolone Steroids			21-hydroxypregnenolone monosulfate (1)	1.20 ± 0.66	1.16 ± 0.61	-0.0451545	0.982707	0.983767		1.05 ± 0.51	1.04 ± 0.52	-0.00146744	0.771598	0.82684
Xenobiotics	Chemical		C06231	ectoine	1.22 ± 0.88	1.23 ± 0.93	0.0193739	0.989251	0.989251		1.40 ± 1.25	1.71 ± 1.58	0.286384	0.219148	0.308603
Note: CMCS, combined cofactors supplementation. Log2FC, log2 transformation of fold change. a, statistical difference for change in CMCS group after 14 days. b, statistical difference for change in placebo group after 14 days.
