## Supplementary material for "Combined Metabolic Activators accelerates recovery in mild-to-moderate COVID-19": Dataset 5N

### Sheet: Sheet1
SUPER_PATHWAY	SUB_PATHWAY	HMDB	KEGG	CHEMICAL_NAME	Day_14						Day_0
					CMCS (n = 71)	Placebo (n =22)	Log2FCa	p valuea	FDRa		CMCS (n = 71)	Placebo (n =22)	Log2FCb	p valueb	FDRb
					Mean ± SD	Mean ± SD					Mean ± SD	Mean ± SD
Amino Acid	Lysine Metabolism			N,N,N-trimethyl-5-aminovalerate	0.73 ± 0.38	1.46 ± 0.74	-1.00746	1.77114e-15	1.64362e-12		1.30 ± 0.62	1.18 ± 0.42	-0.137659	0.153393	0.560426
Lipid	Fatty Acid, Dihydroxy	HMDB0000498		2R,3R-dihydroxybutyrate	0.88 ± 0.30	1.36 ± 0.50	-0.64056	2.67513e-13	1.24126e-10		1.11 ± 0.29	1.07 ± 0.36	-0.0465388	0.555305	0.831166
Xenobiotics	Food Component/Plant	HMDB0033433	C08283	homostachydrine*	0.67 ± 0.74	1.60 ± 0.72	-1.24683	7.61611e-12	2.35592e-09		1.67 ± 0.95	1.49 ± 1.00	-0.170337	0.275665	0.674332
Amino Acid	Urea cycle; Arginine and Proline Metabolism	HMDB0000323		3-amino-2-piperidone	0.82 ± 0.36	1.42 ± 0.76	-0.800261	1.30032e-11	3.01675e-09		1.09 ± 0.28	1.09 ± 0.32	-0.0066133	0.926171	0.98274
Cofactors and Vitamins	Nicotinate and Nicotinamide Metabolism	HMDB0004193	C05842	N1-Methyl-2-pyridone-5-carboxamide	6.29 ± 5.50	0.75 ± 0.38	3.07121	2.98112e-10	5.53297e-08		1.21 ± 1.52	0.87 ± 0.45	-0.465679	0.0213906	0.261191
Amino Acid	Tyrosine Metabolism	HMDB0060015	C02180	phenol sulfate	0.86 ± 0.55	1.63 ± 1.14	-0.92722	5.7563e-09	8.90308e-07		1.96 ± 1.64	1.47 ± 0.96	-0.409501	0.0160646	0.216058
Cofactors and Vitamins	Nicotinate and Nicotinamide Metabolism	HMDB0000699	C02918	1-methylnicotinamide	8.03 ± 8.69	0.69 ± 0.30	3.54558	7.91521e-08	1.04933e-05		1.05 ± 0.88	0.89 ± 0.47	-0.238307	0.12089	0.50122
Amino Acid	Glycine, Serine and Threonine Metabolism	HMDB0000043	C00719	betaine	0.88 ± 0.21	1.08 ± 0.22	-0.291039	1.40535e-07	1.63021e-05		1.11 ± 0.18	1.09 ± 0.23	-0.0252677	0.60927	0.86453
Xenobiotics	Food Component/Plant	HMDB29737	C08493	3-formylindole	1.00 ± 0.23	1.25 ± 0.37	-0.328603	1.74918e-07	1.8036e-05		1.00 ± 0.30	1.01 ± 0.26	0.0158739	0.811811	0.946083
Amino Acid	Guanidino and Acetamido Metabolism	HMDB0003157	C03139	guanidinosuccinate	1.33 ± 0.63	0.82 ± 0.36	0.702234	6.10919e-07	5.66933e-05		1.03 ± 0.31	1.07 ± 0.52	0.0597263	0.602239	0.861366
Amino Acid	Tryptophan Metabolism	HMDB0002302		indolepropionate	1.27 ± 1.34	2.87 ± 2.50	-1.17655	8.81888e-07	7.43993e-05		1.61 ± 1.54	1.26 ± 1.16	-0.351029	0.113749	0.49728
Lipid	Phospholipid Metabolism	HMDB0000925	C01104	trimethylamine N-oxide	7.55 ± 8.62	1.04 ± 0.59	2.85827	1.33601e-06	0.000103318		0.91 ± 0.47	0.87 ± 0.61	-0.0597737	0.711994	0.907597
Amino Acid	Glycine, Serine and Threonine Metabolism	HMDB0000092	C03626	dimethylglycine	0.97 ± 0.40	1.39 ± 0.71	-0.520193	1.49776e-06	0.000105684		1.36 ± 0.52	1.13 ± 0.43	-0.265006	0.00361205	0.0976443
Peptide	Modified Peptides			N,N-dimethyl-pro-pro	0.92 ± 0.22	1.12 ± 0.26	-0.278798	1.59437e-06	0.000105684		1.13 ± 0.22	1.03 ± 0.29	-0.135364	0.0343341	0.32261
Xenobiotics	Drug - Topical Agents	HMDB0240263	C00530	hydroquinone sulfate	1.19 ± 0.75	2.16 ± 1.93	-0.865923	2.02607e-06	0.000125346		1.53 ± 1.24	1.17 ± 1.10	-0.390235	0.0680534	0.389837
Lipid	Phospholipid Metabolism	HMDB0000097	C00114	choline	0.94 ± 0.18	1.08 ± 0.15	-0.203515	3.86711e-06	0.000210341		1.06 ± 0.21	1.05 ± 0.23	-0.00884878	0.866414	0.957844
Xenobiotics	Food Component/Plant		C12312	indolin-2-one	1.14 ± 0.41	0.77 ± 0.26	0.570949	3.79849e-06	0.000210341		1.14 ± 0.43	1.12 ± 0.48	-0.0285258	0.813067	0.946083
Amino Acid	Alanine and Aspartate Metabolism			N,N-dimethylalanine	0.94 ± 0.74	1.64 ± 1.14	-0.800453	4.07989e-06	0.000210341		1.82 ± 1.16	1.22 ± 0.71	-0.575606	5.40704e-05	0.00620345
Cofactors and Vitamins	Nicotinate and Nicotinamide Metabolism	HMDB0001406	C00153	nicotinamide	1.75 ± 1.12	0.96 ± 0.39	0.869988	7.00419e-06	0.000336799		0.81 ± 0.28	0.86 ± 0.27	0.0798114	0.325311	0.707679
Lipid	Fatty Acid Metabolism (Acyl Carnitine, Medium Chain)			cis-3,4-methyleneheptanoylcarnitine	0.90 ± 0.42	1.42 ± 1.06	-0.651869	7.2586e-06	0.000336799		1.34 ± 0.63	1.26 ± 0.59	-0.088	0.445747	0.781953
Xenobiotics	Benzoate Metabolism	HMDB0013678		4-hydroxyhippurate	1.59 ± 1.51	3.25 ± 3.37	-1.02988	8.48169e-06	0.00037481		1.00 ± 0.51	1.26 ± 1.76	0.334303	0.335409	0.708789
Carbohydrate	Pentose Metabolism	HMDB0001851,HMDB0000568,HMDB0002917	C00379,C00542,C01904	arabitol/xylitol	1.03 ± 0.25	1.23 ± 0.27	-0.259176	9.10858e-06	0.000384216		1.04 ± 0.27	0.96 ± 0.21	-0.106971	0.0630141	0.379721
Xenobiotics	Benzoate Metabolism	HMDB0000714	C01586	hippurate	1.42 ± 1.10	2.84 ± 3.15	-0.994372	1.01002e-05	0.000407522		1.15 ± 1.03	1.04 ± 0.91	-0.139778	0.513053	0.812689
Lipid	Carnitine Metabolism	HMDB0001161	C01181	deoxycarnitine	1.85 ± 1.38	0.92 ± 0.24	1.00968	1.5101e-05	0.000583905		0.90 ± 0.22	0.91 ± 0.20	0.0269502	0.628893	0.867419
Amino Acid	Lysine Metabolism	HMDB0061705		6-oxopiperidine-2-carboxylate	0.90 ± 0.35	1.24 ± 0.68	-0.464712	1.61535e-05	0.000599618		1.35 ± 0.74	1.16 ± 0.59	-0.210052	0.0942105	0.464817
Amino Acid	Tyrosine Metabolism	HMDB0000158	C00082	tyrosine	0.97 ± 0.23	1.15 ± 0.25	-0.242586	2.4894e-05	0.000855615		1.03 ± 0.29	1.00 ± 0.24	-0.0446174	0.469654	0.792264
Xenobiotics	Food Component/Plant	HMDB0011749		2-piperidinone	1.42 ± 1.61	2.89 ± 2.86	-1.02788	2.41768e-05	0.000855615		2.12 ± 2.55	1.35 ± 1.07	-0.652762	0.00425182	0.0976443
Amino Acid	Glycine, Serine and Threonine Metabolism	HMDB0000187	C00065	serine	2.08 ± 1.70	0.98 ± 0.16	1.09324	2.7462e-05	0.000910168		0.88 ± 0.19	0.93 ± 0.17	0.0753722	0.118152	0.498613
Amino Acid	Tryptophan Metabolism	HMDB0002243	C10164	picolinate	0.98 ± 0.52	1.42 ± 0.85	-0.53852	3.7804e-05	0.00120973		2.08 ± 2.85	1.22 ± 0.61	-0.770099	0.000933211	0.041493
Amino Acid	Urea cycle; Arginine and Proline Metabolism	HMDB0006695		pro-hydroxy-pro	1.18 ± 0.54	1.57 ± 0.59	-0.411469	6.51429e-05	0.00201509		0.92 ± 0.38	1.03 ± 0.93	0.172293	0.42097	0.775119
Amino Acid	Urea cycle; Arginine and Proline Metabolism	HMDB0000214	C00077	ornithine	0.97 ± 0.26	1.18 ± 0.38	-0.273904	7.96723e-05	0.00234744		0.97 ± 0.25	1.01 ± 0.29	0.0521738	0.467889	0.792264
Cofactors and Vitamins	Ascorbate and Aldarate Metabolism	HMDB0240294		2-O-methylascorbic acid	0.90 ± 0.24	1.07 ± 0.23	-0.243228	8.09464e-05	0.00234744		1.16 ± 0.28	1.06 ± 0.31	-0.134255	0.0481513	0.336499
Carbohydrate	Pentose Metabolism	HMDB0002917,HMDB0001851,HMDB0000568,HMDB0000508	C00379,C01904,C00474,C00532	ribitol	1.00 ± 0.17	1.13 ± 0.24	-0.177324	8.99215e-05	0.0025287		1.01 ± 0.21	0.97 ± 0.18	-0.0507119	0.276854	0.674332
Xenobiotics	Benzoate Metabolism			4-methylguaiacol sulfate	1.50 ± 1.28	3.22 ± 3.93	-1.10643	0.000101399	0.00263886		1.07 ± 0.80	1.33 ± 1.12	0.313033	0.168695	0.57344
Amino Acid	Tryptophan Metabolism			5-hydroxyindole sulfate	1.30 ± 0.54	0.90 ± 0.33	0.536948	0.00010237	0.00263886		0.93 ± 0.32	1.03 ± 0.53	0.148706	0.328467	0.707679
Peptide	Gamma-glutamyl Amino Acid			gamma-glutamyl-alpha-lysine	0.97 ± 0.24	1.14 ± 0.31	-0.240487	9.74844e-05	0.00263886		1.03 ± 0.29	0.99 ± 0.26	-0.0636546	0.33825	0.708789
Cofactors and Vitamins	Hemoglobin and Porphyrin Metabolism	HMDB0003178	C00032	heme	0.98 ± 0.64	1.42 ± 0.65	-0.530765	0.000136367	0.00329427		1.74 ± 1.74	1.64 ± 3.03	-0.0886817	0.829125	0.953561
Nucleotide	Pyrimidine Metabolism, Cytidine containing	HMDB0005923		N4-acetylcytidine	1.00 ± 0.50	1.33 ± 0.47	-0.410961	0.000141271	0.00329427		1.16 ± 0.36	1.16 ± 0.55	-0.00935413	0.932927	0.98274
Xenobiotics	Chemical	HMDB0059586	C18142	perfluorooctanesulfonate (PFOS)	1.08 ± 0.71	1.79 ± 1.77	-0.729089	0.000141994	0.00329427		1.78 ± 1.68	1.08 ± 0.68	-0.726641	7.18284e-05	0.0066088
Lipid	Endocannabinoid			N-palmitoylserine	1.57 ± 0.96	0.92 ± 0.26	0.77772	0.000139858	0.00329427		0.94 ± 0.25	0.97 ± 0.22	0.0465749	0.559095	0.832504
Lipid	Endocannabinoid			N-stearoylserine*	2.25 ± 2.09	0.99 ± 0.27	1.17862	0.000148243	0.00335536		0.87 ± 0.31	0.94 ± 0.28	0.105238	0.214777	0.619862
Lipid	Fatty Acid Metabolism (Acyl Glycine)	HMDB0059766		picolinoylglycine	1.07 ± 0.54	1.51 ± 0.93	-0.505718	0.000157358	0.00347687		1.51 ± 1.90	1.04 ± 0.51	-0.535071	0.0120463	0.19274
Cofactors and Vitamins	Nicotinate and Nicotinamide Metabolism	HMDB0000855	C03150	nicotinamide riboside	1.34 ± 0.57	0.99 ± 0.28	0.435193	0.000202153	0.00436275		0.95 ± 0.27	0.97 ± 0.41	0.0338089	0.782262	0.937462
Amino Acid	Tyrosine Metabolism	HMDB0001434		3-methoxytyrosine	0.93 ± 0.24	1.08 ± 0.21	-0.214382	0.000226357	0.00466799		1.09 ± 0.26	1.06 ± 0.24	-0.0414551	0.462466	0.790661
Amino Acid	Leucine, Isoleucine and Valine Metabolism	HMDB0029576		2,3-dihydroxy-2-methylbutyrate	1.12 ± 0.51	1.49 ± 0.66	-0.409796	0.000221805	0.00466799		0.93 ± 0.38	1.00 ± 0.45	0.113322	0.341002	0.708789
Lipid	Fatty Acid, Dicarboxylate			hydroxy-CMPF*	1.17 ± 1.07	1.98 ± 1.74	-0.76403	0.000233913	0.00471893		2.16 ± 1.79	1.31 ± 1.24	-0.724284	0.000479926	0.0296914
Amino Acid	Leucine, Isoleucine and Valine Metabolism	HMDB0000883	C00183	valine	1.02 ± 0.22	1.15 ± 0.20	-0.185254	0.00024026	0.00474385		0.99 ± 0.22	0.91 ± 0.20	-0.127761	0.0167256	0.218611
Amino Acid	Creatine Metabolism	HMDB0000562	C00791	creatinine	0.93 ± 0.18	1.05 ± 0.17	-0.162579	0.000273179	0.00528146		1.07 ± 0.16	1.02 ± 0.19	-0.058798	0.186711	0.591188
Xenobiotics	Benzoate Metabolism	HMDB0059724		catechol sulfate	1.49 ± 1.00	2.29 ± 1.89	-0.624715	0.000290037	0.00549295		1.06 ± 0.82	1.02 ± 1.00	-0.0564616	0.806901	0.944267
Xenobiotics	Chemical	HMDB01448	C00059	sulfate*	1.17 ± 0.44	0.92 ± 0.22	0.347746	0.00032603	0.00605113		1.00 ± 0.28	1.02 ± 0.28	0.024721	0.717951	0.911435
Lipid	Endocannabinoid			N-oleoylserine	1.77 ± 1.37	1.01 ± 0.46	0.809259	0.000412524	0.00750632		0.86 ± 0.18	0.99 ± 0.35	0.204404	0.0340346	0.32261
Amino Acid	Tryptophan Metabolism	HMDB0000684	C00328	kynurenine	0.84 ± 0.23	0.98 ± 0.24	-0.227523	0.000436681	0.00764603		1.22 ± 0.28	1.19 ± 0.40	-0.0318773	0.681558	0.897143
Amino Acid	Urea cycle; Arginine and Proline Metabolism	HMDB0000670	C01924	homoarginine	0.92 ± 0.37	1.15 ± 0.39	-0.326593	0.000432008	0.00764603		1.18 ± 0.41	1.18 ± 0.36	0.00778671	0.921378	0.98274
Peptide	Gamma-glutamyl Amino Acid	HMDB0011741		gamma-glutamyltyrosine	1.00 ± 0.34	1.23 ± 0.47	-0.290214	0.000683113	0.0116401		1.03 ± 0.32	1.02 ± 0.32	-0.0198338	0.800556	0.941592
Amino Acid	Alanine and Aspartate Metabolism	HMDB0006028		N-acetylasparagine	1.10 ± 0.40	0.83 ± 0.23	0.411179	0.000689879	0.0116401		0.99 ± 0.32	1.04 ± 0.35	0.0685689	0.457462	0.786839
Nucleotide	Pyrimidine Metabolism, Cytidine containing	HMDB0000630	C00380	cytosine	0.58 ± 0.39	0.89 ± 0.73	-0.616722	0.000760772	0.0126071		1.61 ± 0.92	1.50 ± 0.78	-0.10209	0.433908	0.777839
Amino Acid	Tryptophan Metabolism	HMDB0000682		3-indoxyl sulfate	1.16 ± 0.55	0.86 ± 0.32	0.423795	0.000826997	0.0134425		0.91 ± 0.48	0.99 ± 0.46	0.126168	0.30023	0.686649
Amino Acid	Glycine, Serine and Threonine Metabolism	HMDB0000532		N-acetylglycine	1.23 ± 0.83	0.80 ± 0.24	0.621481	0.000840158	0.0134425		1.36 ± 1.03	1.53 ± 1.07	0.174707	0.338891	0.708789
Amino Acid	Methionine, Cysteine, SAM and Taurine Metabolism	HMDB0000965	C00519	hypotaurine	2.21 ± 2.27	1.06 ± 0.60	1.05731	0.00108014	0.0164603		0.73 ± 0.36	0.81 ± 0.43	0.146065	0.284866	0.676339
Lipid	Lysophospholipid			1-stearoyl-GPG (18:0)	1.11 ± 0.46	1.40 ± 0.64	-0.336869	0.00109972	0.0164603		0.98 ± 0.39	0.96 ± 0.37	-0.0294051	0.760643	0.928894
Xenobiotics	Chemical	HMDB0004983	C11142	dimethyl sulfone	0.98 ± 0.49	1.28 ± 0.62	-0.385132	0.00109423	0.0164603		1.18 ± 0.49	1.09 ± 0.49	-0.108346	0.317321	0.707679
Xenobiotics	Chemical	HMDB0000682		6-hydroxyindole sulfate	1.21 ± 0.65	0.87 ± 0.32	0.470563	0.00109841	0.0164603		0.99 ± 0.58	1.11 ± 0.58	0.169574	0.222456	0.621804
Peptide	Gamma-glutamyl Amino Acid	HMDB0029159		gamma-glutamylthreonine	1.09 ± 0.35	1.29 ± 0.34	-0.240667	0.00121807	0.0178701		1.04 ± 0.39	1.06 ± 0.37	0.0339213	0.70124	0.899887
Xenobiotics	Food Component/Plant	HMDB0033592	C08265	alliin	1.98 ± 2.34	4.11 ± 4.73	-1.05612	0.00123242	0.0178701		3.71 ± 5.81	1.91 ± 3.51	-0.955268	0.0493306	0.341633
Nucleotide	Pyrimidine Metabolism, Uracil containing	HMDB0000767	C02067	pseudouridine	0.97 ± 0.21	1.09 ± 0.22	-0.166721	0.00125739	0.0179517		1.03 ± 0.19	1.02 ± 0.27	-0.016642	0.787549	0.937462
Amino Acid	Tyrosine Metabolism	HMDB0000118	C05582	homovanillate (HVA)	1.03 ± 0.40	1.31 ± 0.47	-0.342779	0.00133027	0.0185264		1.02 ± 0.41	1.42 ± 1.38	0.473345	0.124264	0.508002
Cofactors and Vitamins	Hemoglobin and Porphyrin Metabolism	HMDB0001008	C00500	biliverdin	1.21 ± 0.58	1.57 ± 0.86	-0.383484	0.00135754	0.0185264		1.01 ± 0.42	0.95 ± 0.61	-0.0880888	0.545194	0.82941
Nucleotide	Pyrimidine Metabolism, Uracil containing	HMDB0000497		5,6-dihydrouridine	0.94 ± 0.25	1.08 ± 0.27	-0.205311	0.0013383	0.0185264		1.09 ± 0.24	1.03 ± 0.26	-0.0879331	0.147771	0.54989
Lipid	Fatty Acid, Dicarboxylate	HMDB0000448	C06104	adipate (C6-DC)	1.06 ± 0.40	0.85 ± 0.29	0.313735	0.00159593	0.0211575		1.10 ± 0.46	1.17 ± 0.57	0.0832126	0.487519	0.799272
Xenobiotics	Chemical			perfluorohexanesulfonic acid	0.95 ± 0.63	1.79 ± 2.87	-0.913124	0.00158473	0.0211575		1.90 ± 3.24	1.06 ± 0.75	-0.836412	0.00599805	0.123693
Xenobiotics	Food Component/Plant		C10151	3-hydroxystachydrine*	1.23 ± 1.24	2.95 ± 4.25	-1.26605	0.001649	0.0215531		3.66 ± 4.52	8.46 ± 45.54	1.20865	0.518654	0.816945
Amino Acid	Glutamate Metabolism	HMDB0001552	C00940	alpha-ketoglutaramate*	0.94 ± 0.29	1.09 ± 0.22	-0.218205	0.00168987	0.0217806		1.20 ± 0.24	1.10 ± 0.37	-0.131176	0.0792112	0.427036
Lipid	Fatty Acid Metabolism (Acyl Carnitine, Short Chain)	HMDB0000201	C02571	acetylcarnitine (C2)	1.24 ± 0.48	1.00 ± 0.23	0.302851	0.00193271	0.0239141		1.02 ± 0.37	0.99 ± 0.29	-0.0478298	0.534473	0.822739
Xenobiotics	Chemical		C07273	succinimide	1.17 ± 0.72	1.79 ± 1.26	-0.613057	0.00191593	0.0239141		1.51 ± 1.14	1.36 ± 0.94	-0.1514	0.464825	0.792264
Lipid	Dihydrosphingomyelins	HMDB0010168		palmitoyl dihydrosphingomyelin (d18:0/16:0)*	1.02 ± 0.23	0.90 ± 0.18	0.181339	0.00189438	0.0239141		1.05 ± 0.20	1.04 ± 0.25	-0.00122613	0.982985	0.990063
Lipid	Fatty Acid Metabolism (Acyl Carnitine, Polyunsaturated)	HMDB0006469		linoleoylcarnitine (C18:2)*	1.22 ± 0.45	0.99 ± 0.36	0.307196	0.00198052	0.0241832		0.99 ± 0.46	1.04 ± 0.42	0.0785457	0.459834	0.788773
Lipid	Secondary Bile Acid Metabolism			deoxycholic acid glucuronide	1.20 ± 1.06	1.82 ± 1.38	-0.595259	0.0020579	0.0248016		1.47 ± 1.22	1.00 ± 0.86	-0.562098	0.00435875	0.0976443
Amino Acid	Methionine, Cysteine, SAM and Taurine Metabolism	HMDB0000005	C00109	alpha-ketobutyrate	0.97 ± 0.42	0.75 ± 0.40	0.374562	0.0021517	0.0255997		1.13 ± 0.66	1.34 ± 0.77	0.247414	0.102308	0.476012
Amino Acid	Leucine, Isoleucine and Valine Metabolism	HMDB0000687	C00123	leucine	1.06 ± 0.23	1.18 ± 0.20	-0.150984	0.00231618	0.0268677		1.00 ± 0.22	0.94 ± 0.19	-0.0930099	0.0641691	0.380246
Lipid	Lysophospholipid	HMDB0011517		1-arachidonoyl-GPE (20:4n6)*	1.03 ± 0.22	1.15 ± 0.26	-0.158982	0.00230443	0.0268677		0.97 ± 0.29	0.98 ± 0.25	0.0130334	0.844347	0.95391
Nucleotide	Pyrimidine Metabolism, Thymine containing	HMDB0000079	C00906	5,6-dihydrothymine	1.10 ± 0.30	0.95 ± 0.23	0.214915	0.00240524	0.0268923		0.86 ± 0.24	0.95 ± 0.25	0.14418	0.0355111	0.323082
Amino Acid	Lysine Metabolism	HMDB0003405	C00739,C00047	lysine	0.99 ± 0.16	1.07 ± 0.15	-0.114292	0.00238944	0.0268923		1.01 ± 0.20	1.01 ± 0.18	0.0124434	0.782441	0.937462
Lipid	Short Chain Fatty Acid	HMDB0000892	C00803	valerate (5:0)	0.99 ± 0.31	0.82 ± 0.33	0.2687	0.00237406	0.0268923		0.96 ± 0.35	0.99 ± 0.27	0.0449632	0.549476	0.829487
Xenobiotics	Benzoate Metabolism	HMDB0060013		guaiacol sulfate	1.34 ± 0.98	1.92 ± 1.42	-0.523086	0.00248442	0.0274469		0.99 ± 0.60	1.04 ± 0.96	0.0740602	0.735398	0.917142
Amino Acid	Tryptophan Metabolism	HMDB0000715	C01717	kynurenate	0.89 ± 0.50	1.16 ± 0.50	-0.373778	0.002735	0.0285585		1.29 ± 0.45	1.23 ± 0.48	-0.0712372	0.450428	0.784236
Amino Acid	Urea cycle; Arginine and Proline Metabolism	HMDB0000517	C00062	arginine	0.93 ± 0.31	1.10 ± 0.34	-0.237299	0.0027389	0.0285585		1.12 ± 0.35	1.07 ± 0.36	-0.0617631	0.448155	0.78335
Amino Acid	Creatine Metabolism	HMDB0000064	C00300	creatine	1.26 ± 0.54	0.97 ± 0.54	0.370633	0.00262028	0.0285585		0.85 ± 0.35	1.26 ± 0.64	0.568464	6.01628e-05	0.00620345
Amino Acid	Lysine Metabolism	HMDB0013130		glutarylcarnitine (C5-DC)	1.00 ± 0.38	1.22 ± 0.49	-0.278795	0.00270308	0.0285585		1.24 ± 0.74	1.07 ± 0.40	-0.211196	0.0512311	0.342032
Lipid	Fatty Acid Metabolism (Acyl Carnitine, Polyunsaturated)			dihomo-linoleoylcarnitine (C20:2)*	1.23 ± 0.53	0.97 ± 0.37	0.342449	0.00273168	0.0285585		0.94 ± 0.42	1.08 ± 0.54	0.199962	0.118185	0.498613
Cofactors and Vitamins	Ascorbate and Aldarate Metabolism			ascorbic acid 3-sulfate*	1.06 ± 0.46	1.38 ± 0.97	-0.380269	0.00305843	0.0313671		1.55 ± 1.11	1.14 ± 0.63	-0.449207	0.00194281	0.0646973
Lipid	Secondary Bile Acid Metabolism	HMDB0002486		taurochenodeoxycholic acid 3-sulfate	1.19 ± 0.95	2.03 ± 2.58	-0.768155	0.00307587	0.0313671		1.94 ± 2.74	1.68 ± 1.68	-0.206421	0.462639	0.790661
Xenobiotics	Benzoate Metabolism			2-methoxyhydroquinone sulfate (1)	2.14 ± 2.16	3.39 ± 2.73	-0.663508	0.00315032	0.0317771		1.14 ± 1.20	1.09 ± 1.01	-0.0673492	0.790869	0.937462
Lipid	Lysophospholipid			1-palmitoyl-GPG (16:0)*	1.08 ± 0.29	1.25 ± 0.41	-0.208958	0.00348071	0.034001		1.19 ± 0.33	0.94 ± 0.29	-0.326881	2.21194e-05	0.00342113
Amino Acid	Tryptophan Metabolism	HMDB0240296		C-glycosyltryptophan	1.03 ± 0.20	1.14 ± 0.21	-0.138997	0.00345411	0.034001		0.96 ± 0.19	0.94 ± 0.21	-0.0230796	0.666686	0.888907
Lipid	Sphingomyelins			sphingomyelin (d18:2/24:2)*	0.97 ± 0.25	0.84 ± 0.20	0.194118	0.00343701	0.034001		1.00 ± 0.25	1.11 ± 0.31	0.146796	0.0374027	0.33125
Amino Acid	Glutamate Metabolism	HMDB0001067	C12270	N-acetyl-aspartyl-glutamate (NAAG)	0.98 ± 0.35	1.21 ± 0.62	-0.298038	0.0035234	0.0340595		1.21 ± 0.56	1.05 ± 0.31	-0.197991	0.0232678	0.263324
Amino Acid	Methionine, Cysteine, SAM and Taurine Metabolism	HMDB00939	C00021	S-adenosylhomocysteine (SAH)	1.00 ± 0.24	1.12 ± 0.26	-0.166607	0.00411542	0.0393722		1.05 ± 0.22	0.99 ± 0.28	-0.0729793	0.268812	0.670957
Nucleotide	Purine Metabolism, Adenine containing	HMDB0000034	C00147	adenine	0.95 ± 0.25	1.09 ± 0.31	-0.191753	0.00442369	0.0403117		1.13 ± 0.34	1.05 ± 0.28	-0.110585	0.106982	0.48194
Amino Acid	Guanidino and Acetamido Metabolism	HMDB0003464	C01035	4-guanidinobutanoate	1.09 ± 0.58	1.42 ± 0.91	-0.384629	0.00443081	0.0403117		1.25 ± 0.68	2.21 ± 8.89	0.819129	0.477382	0.795988
Lipid	Androgenic Steroids	HMDB0062657	C04555	epiandrosterone sulfate	1.48 ± 0.90	1.07 ± 0.47	0.464012	0.00437806	0.0403117		0.95 ± 0.45	1.23 ± 0.84	0.375762	0.0340674	0.32261
Lipid	Lysophospholipid	HMDB0011506		1-oleoyl-GPE (18:1)	1.15 ± 0.44	1.38 ± 0.56	-0.267118	0.00435921	0.0403117		1.17 ± 0.53	0.97 ± 0.38	-0.273658	0.00569059	0.12002
Amino Acid	Urea cycle; Arginine and Proline Metabolism	HMDB0240365		N,N,N-trimethyl-alanylproline betaine (TMAP)	0.94 ± 0.25	1.07 ± 0.23	-0.174976	0.0042699	0.0403117		1.20 ± 0.32	1.09 ± 0.50	-0.133062	0.186059	0.591188
Amino Acid	Tryptophan Metabolism	HMDB0001123	C00108	anthranilate	0.95 ± 0.34	2.10 ± 4.04	-1.14435	0.00451455	0.0406747		1.13 ± 0.34	1.07 ± 0.29	-0.0826317	0.267381	0.670957
Amino Acid	Lysine Metabolism	HMDB0001325	C03793	N6,N6,N6-trimethyllysine	1.08 ± 0.39	1.34 ± 0.82	-0.306769	0.00481933	0.0430032		1.20 ± 0.97	1.00 ± 0.39	-0.261623	0.0473806	0.336499
Lipid	Fatty Acid Metabolism (also BCAA Metabolism)	HMDB0000202	C02170	methylmalonate (MMA)	1.01 ± 0.54	1.29 ± 0.62	-0.359537	0.00515071	0.0449982		1.29 ± 0.70	1.07 ± 0.60	-0.273678	0.0437888	0.336499
Energy	TCA Cycle	HMDB0061717		succinylcarnitine (C4-DC)	0.92 ± 0.32	1.07 ± 0.21	-0.212535	0.00518292	0.0449982		1.00 ± 0.26	1.01 ± 0.35	0.00865845	0.916919	0.98274
Peptide	Dipeptide	HMDB0011178		prolylglycine	1.13 ± 0.66	1.48 ± 0.63	-0.396103	0.00518837	0.0449982		1.07 ± 0.70	1.14 ± 0.61	0.0899792	0.57927	0.846022
Amino Acid	Phenylalanine Metabolism	HMDB0000205	C00166	phenylpyruvate	0.88 ± 0.37	1.08 ± 0.48	-0.291105	0.00530005	0.0455412		1.31 ± 0.52	1.27 ± 0.63	-0.0428229	0.713865	0.908733
Lipid	Fatty Acid Metabolism (Acyl Carnitine, Hydroxy)	HMDB0013127		(R)-3-hydroxybutyrylcarnitine	1.22 ± 0.80	0.85 ± 0.40	0.519634	0.00549921	0.046819		1.45 ± 1.07	1.56 ± 1.38	0.109796	0.628869	0.867419
Amino Acid	Glycine, Serine and Threonine Metabolism	HMDB0000167	C00188	threonine	1.10 ± 0.30	1.24 ± 0.21	-0.169041	0.00584308	0.0492944		0.99 ± 0.30	1.01 ± 0.33	0.0174597	0.826556	0.953561
Amino Acid	Methionine, Cysteine, SAM and Taurine Metabolism	HMDB0240388		2,3-dihydroxy-5-methylthio-4-pentenoate (DMTPA)*	0.97 ± 0.22	1.07 ± 0.24	-0.153969	0.00622373	0.0520327		1.13 ± 0.25	1.08 ± 0.29	-0.0573383	0.366017	0.726067
Nucleotide	Pyrimidine Metabolism, Uracil containing	HMDB0000300	C00106	uracil	0.93 ± 0.29	0.80 ± 0.21	0.217833	0.00684743	0.0567359		1.16 ± 0.44	1.24 ± 0.41	0.0959632	0.275926	0.674332
Lipid	Corticosteroids			tetrahydrocortisone glucuronide (5)	1.27 ± 0.60	1.56 ± 0.69	-0.299582	0.0070117	0.0575828		0.92 ± 0.46	0.88 ± 0.51	-0.0695316	0.61416	0.866172
Lipid	Lysophospholipid	HMDB0010383		1-palmitoleoyl-GPC (16:1)*	1.17 ± 0.32	1.33 ± 0.41	-0.186121	0.00722361	0.0588027		0.82 ± 0.33	0.88 ± 0.27	0.0961879	0.25102	0.663666
Xenobiotics	Chemical			O-sulfo-L-tyrosine	1.05 ± 0.28	1.18 ± 0.27	-0.169331	0.00743389	0.0599883		1.01 ± 0.23	1.03 ± 0.29	0.025036	0.707885	0.9036
Lipid	Androgenic Steroids			5alpha-androstan-3beta,17beta-diol monosulfate (2)	1.57 ± 1.18	1.07 ± 0.61	0.551252	0.00785644	0.0628515		1.03 ± 0.60	1.40 ± 1.18	0.435294	0.0499408	0.342032
Amino Acid	Leucine, Isoleucine and Valine Metabolism	HMDB0000023,HMDB0000336	C01188,C06001	3-hydroxyisobutyrate	0.95 ± 0.27	1.10 ± 0.47	-0.212492	0.00828156	0.0656862		1.27 ± 0.67	1.30 ± 0.78	0.0283716	0.847486	0.95391
Lipid	Fatty Acid Metabolism (Acyl Carnitine, Hydroxy)			3-hydroxyoleoylcarnitine	1.06 ± 0.46	0.78 ± 0.23	0.454463	0.00836661	0.0657984		1.00 ± 0.46	1.19 ± 0.45	0.248682	0.0469344	0.336499
Partially Characterized Molecules	Partially Characterized Molecules	HMDB0000892	C00803	pentose acid*	1.12 ± 0.78	1.49 ± 0.89	-0.413743	0.00851044	0.0663671		1.31 ± 0.86	1.20 ± 0.81	-0.127678	0.436696	0.777839
Amino Acid	Tryptophan Metabolism	HMDB0061115	C09213	tryptophan betaine	1.14 ± 0.82	1.60 ± 1.46	-0.489166	0.00888012	0.068673		1.38 ± 1.14	1.22 ± 0.85	-0.172925	0.330642	0.707679
Amino Acid	Phenylalanine Metabolism	HMDB0000159	C00079	phenylalanine	0.92 ± 0.14	0.99 ± 0.14	-0.0977548	0.00899149	0.0689595		1.16 ± 0.25	1.08 ± 0.24	-0.103136	0.0570431	0.348263
Carbohydrate	Pentose Metabolism	HMDB0029942	C00216	arabinose	0.95 ± 0.33	1.20 ± 0.85	-0.340048	0.00995811	0.075747		1.18 ± 0.41	0.99 ± 0.36	-0.253755	0.00683333	0.129415
Xenobiotics	Food Component/Plant	HMDB0002994	C00503	erythritol	1.00 ± 0.26	1.13 ± 0.36	-0.174972	0.0105573	0.0783774		1.09 ± 0.30	1.03 ± 0.31	-0.093735	0.202183	0.605291
Xenobiotics	Chemical	HMDB0015109	C00284	EDTA	0.99 ± 0.22	1.10 ± 0.26	-0.139961	0.0105457	0.0783774		1.00 ± 0.24	1.06 ± 0.36	0.0866528	0.287716	0.677675
Lipid	Progestin Steroids	HMDB0240580		5alpha-pregnan-3beta,20beta-diol monosulfate (1)	2.22 ± 2.76	1.10 ± 1.42	1.01492	0.0104963	0.0783774		2.44 ± 3.86	2.44 ± 3.52	0.000238023	0.999484	0.999484
Lipid	Sphingomyelins			sphingomyelin (d18:1/20:2, d18:2/20:1, d16:1/22:2)*	0.95 ± 0.31	0.82 ± 0.24	0.210931	0.0113816	0.0838264		1.10 ± 0.38	1.20 ± 0.41	0.123172	0.156297	0.560626
Lipid	Fatty Acid, Dicarboxylate			branched chain 14:0 dicarboxylic acid**	0.89 ± 0.69	1.25 ± 0.87	-0.493897	0.0115107	0.0841094		1.36 ± 0.87	1.16 ± 0.75	-0.232652	0.138893	0.537053
Lipid	Hexosylceramides (HCER)			glycosyl-N-(2-hydroxynervonoyl)-sphingosine (d18:1/24:1(2OH))*	1.26 ± 0.66	0.89 ± 0.43	0.497439	0.0123125	0.0892653		0.98 ± 0.42	1.17 ± 0.72	0.255188	0.284125	0.676339
Amino Acid	Methionine, Cysteine, SAM and Taurine Metabolism	HMDB0000574	C00097	cysteine	1.14 ± 0.38	0.99 ± 0.23	0.207977	0.0125647	0.0897896		0.92 ± 0.22	1.01 ± 0.28	0.121274	0.082979	0.43671
Amino Acid	Histidine Metabolism	HMDB0000001	C01152	1-methylhistidine	1.04 ± 0.36	1.21 ± 0.43	-0.208855	0.0125783	0.0897896		1.11 ± 0.30	1.06 ± 0.35	-0.0618372	0.424341	0.775738
Xenobiotics	Benzoate Metabolism	HMDB0000840	C07588	2-hydroxyhippurate (salicylurate)	1.63 ± 2.43	16.04 ± 68.74	-3.29433	0.0130348	0.0906574		1.12 ± 0.61	11.83 ± 64.85	3.39534	0.275723	0.674332
Lipid	Long Chain Polyunsaturated Fatty Acid (n3 and n6)	HMDB0006547	C16300	stearidonate (18:4n3)	1.33 ± 0.94	0.94 ± 0.46	0.500235	0.0130181	0.0906574		1.28 ± 1.64	1.27 ± 0.81	-0.00491292	0.984729	0.990063
Amino Acid	Urea cycle; Arginine and Proline Metabolism	HMDB0003334,HMDB0001539	C21189,C03626	dimethylarginine (SDMA + ADMA)	0.98 ± 0.15	1.05 ± 0.16	-0.0921644	0.0133837	0.0906574		1.00 ± 0.16	1.00 ± 0.14	-0.00154732	0.964805	0.990063
Xenobiotics	Food Component/Plant	HMDB0061116		2-aminophenol sulfate	2.07 ± 1.51	1.47 ± 0.89	0.493601	0.0130683	0.0906574		0.74 ± 0.33	0.88 ± 0.73	0.244244	0.230812	0.635223
Amino Acid	Polyamine Metabolism			N-acetyl-isoputreanine	1.10 ± 0.40	0.94 ± 0.29	0.228692	0.0133816	0.0906574		1.08 ± 0.30	1.08 ± 0.36	0.000451387	0.995485	0.997635
Lipid	Medium Chain Fatty Acid			(2 or 3)-decenoate (10:1n7 or n8)	1.30 ± 1.17	0.81 ± 0.52	0.682427	0.0132141	0.0906574		1.08 ± 0.63	1.61 ± 1.61	0.578984	0.0685466	0.390253
Partially Characterized Molecules	Partially Characterized Molecules			bilirubin degradation product, C17H18N2O4 (3)**	1.28 ± 0.61	1.56 ± 0.82	-0.292525	0.0133126	0.0906574		0.99 ± 0.51	0.86 ± 0.48	-0.194916	0.139936	0.538841
Amino Acid	Histidine Metabolism	HMDB0002024	C02835	4-imidazoleacetate	0.98 ± 0.50	1.18 ± 0.30	-0.266204	0.0135101	0.0908506		1.12 ± 0.46	1.02 ± 0.36	-0.139146	0.136016	0.53035
Amino Acid	Histidine Metabolism	HMDB0002271		imidazole propionate	1.18 ± 1.00	1.70 ± 1.38	-0.522777	0.0137799	0.091998		1.68 ± 1.48	1.35 ± 0.99	-0.319618	0.124173	0.508002
Lipid	Fatty Acid, Monohydroxy	HMDB0000387		3-hydroxylaurate	1.48 ± 1.23	1.00 ± 0.55	0.558078	0.0143665	0.0952296		1.20 ± 0.99	1.43 ± 1.12	0.254822	0.22196	0.621804
Lipid	Fatty Acid, Dicarboxylate	HMDB0000555		3-methyladipate	1.19 ± 0.71	0.86 ± 0.39	0.476966	0.015187	0.0999545		1.01 ± 0.36	1.30 ± 0.87	0.368676	0.0560363	0.348263
Amino Acid	Methionine, Cysteine, SAM and Taurine Metabolism	HMDB0002108		S-methylcysteine	1.61 ± 1.19	1.15 ± 0.61	0.483259	0.0153416	0.100261		1.07 ± 0.56	0.99 ± 0.42	-0.114465	0.299389	0.686649
Cofactors and Vitamins	Nicotinate and Nicotinamide Metabolism	HMDB0000875	C01004	trigonelline (N'-methylnicotinate)	1.49 ± 1.52	2.17 ± 1.87	-0.541335	0.0155918	0.101183		1.44 ± 1.12	1.09 ± 0.78	-0.404614	0.0200095	0.252146
Nucleotide	Purine Metabolism, (Hypo)Xanthine/Inosine containing	HMDB0000289	C00366	urate	0.96 ± 0.29	1.08 ± 0.23	-0.161902	0.016329	0.103441		1.07 ± 0.20	1.00 ± 0.28	-0.0961694	0.128234	0.517396
Lipid	Sphingomyelins			sphingomyelin (d18:1/22:2, d18:2/22:1, d16:1/24:2)*	0.95 ± 0.25	0.85 ± 0.20	0.158822	0.0161343	0.103441		1.05 ± 0.25	1.15 ± 0.31	0.132795	0.0532845	0.348263
Lipid	Fatty Acid, Monohydroxy			2-hydroxyarachidate*	1.07 ± 0.50	1.31 ± 0.71	-0.293289	0.0162433	0.103441		1.44 ± 0.88	1.14 ± 0.53	-0.340386	0.00676952	0.129415
Xenobiotics	Chemical	HMDB30411		3-S-cysteinyl-2-methylpropanoate*	1.82 ± 1.75	6.63 ± 18.26	-1.86821	0.0163856	0.103441		6.61 ± 11.89	1.36 ± 1.75	-2.28302	9.28962e-05	0.00718398
Lipid	Sterol	HMDB00653	C18043	cholesterol sulfate	1.07 ± 0.25	1.18 ± 0.35	-0.146859	0.0168551	0.105671		0.96 ± 0.24	0.99 ± 0.28	0.0528402	0.451652	0.784893
Amino Acid	Alanine and Aspartate Metabolism	HMDB32332	C20631	hydroxyasparagine**	1.02 ± 0.23	1.12 ± 0.28	-0.134501	0.0169666	0.105671		1.03 ± 0.24	0.96 ± 0.20	-0.103691	0.0455952	0.336499
Partially Characterized Molecules	Partially Characterized Molecules			bilirubin degradation product, C17H18N2O4 (2)**	1.32 ± 0.61	1.60 ± 0.86	-0.277685	0.0178704	0.110558		0.98 ± 0.54	0.85 ± 0.47	-0.209205	0.116712	0.498613
Lipid	Phosphatidylethanolamine (PE)	HMDB0008993		1-stearoyl-2-oleoyl-GPE (18:0/18:1)	1.18 ± 0.67	1.47 ± 0.80	-0.313649	0.0189227	0.116293		1.20 ± 0.46	1.04 ± 0.65	-0.196057	0.151374	0.559663
Amino Acid	Tryptophan Metabolism	HMDB0013713	C03137	N-acetyltryptophan	1.15 ± 0.36	1.30 ± 0.38	-0.176949	0.0193874	0.118365		0.85 ± 0.24	0.89 ± 0.33	0.0640474	0.468295	0.792264
Amino Acid	Tyrosine Metabolism	HMDB0000291	C05584	vanillylmandelate (VMA)	0.97 ± 0.49	1.19 ± 0.69	-0.296334	0.0198142	0.1194		1.08 ± 0.37	1.12 ± 0.48	0.0454721	0.659977	0.888801
Amino Acid	Leucine, Isoleucine and Valine Metabolism	HMDB0000522		3-methylglutaconate	1.16 ± 0.65	0.91 ± 0.46	0.347436	0.0197523	0.1194		1.04 ± 0.44	1.32 ± 0.63	0.347452	0.00629655	0.127026
Amino Acid	Glutathione Metabolism	HMDB0000709		cysteinylglycine disulfide*	1.08 ± 0.27	1.18 ± 0.23	-0.134474	0.0202678	0.121345		0.93 ± 0.22	0.95 ± 0.27	0.0267919	0.694761	0.898193
Lipid	Fatty Acid, Amino	HMDB0094649		2-aminoheptanoate	1.30 ± 0.68	1.05 ± 0.38	0.309857	0.0208888	0.124261		0.92 ± 0.41	1.00 ± 0.39	0.131399	0.199764	0.605291
Amino Acid	Urea cycle; Arginine and Proline Metabolism			dimethylguanidino valeric acid (DMGV)*	1.07 ± 0.87	1.42 ± 0.76	-0.410386	0.0211084	0.124768		1.07 ± 0.63	1.12 ± 0.85	0.065165	0.74425	0.920076
Amino Acid	Glycine, Serine and Threonine Metabolism	HMDB0000123	C00037	glycine	1.21 ± 0.30	1.09 ± 0.25	0.146959	0.0212866	0.125025		0.90 ± 0.28	0.94 ± 0.26	0.0578883	0.42465	0.775738
Lipid	Long Chain Monounsaturated Fatty Acid	HMDB0002000	C08322	myristoleate (14:1n5)	1.27 ± 1.10	0.87 ± 0.40	0.535154	0.021455	0.125221		1.20 ± 1.50	1.43 ± 0.95	0.256266	0.220865	0.621804
Amino Acid	Leucine, Isoleucine and Valine Metabolism	HMDB0000378		2-methylbutyrylcarnitine (C5)	0.98 ± 0.38	1.15 ± 0.57	-0.235333	0.0216056	0.125312		1.29 ± 0.76	1.09 ± 0.50	-0.248331	0.0413232	0.336499
Lipid	Fatty Acid Metabolism (Acyl Carnitine, Long Chain Saturated)	HMDB000506		myristoylcarnitine (C14)	1.08 ± 0.47	0.91 ± 0.32	0.253582	0.021991	0.12673		1.14 ± 0.32	1.17 ± 0.46	0.0446994	0.631238	0.867419
Lipid	Lysophospholipid	HMDB0010384		1-stearoyl-GPC (18:0)	1.11 ± 0.21	1.20 ± 0.24	-0.106719	0.0222597	0.12673		0.86 ± 0.27	0.87 ± 0.21	0.00618658	0.922655	0.98274
Lipid	Lysophospholipid	HMDB0002815	C03916	1-oleoyl-GPC (18:1)	1.11 ± 0.24	1.20 ± 0.26	-0.12089	0.0221288	0.12673		0.91 ± 0.33	0.90 ± 0.21	-0.017127	0.799527	0.941575
Lipid	Long Chain Polyunsaturated Fatty Acid (n3 and n6)	HMDB0005060	C16525	dihomo-linoleate (20:2n6)	1.29 ± 1.03	0.92 ± 0.43	0.485615	0.0225378	0.127531		1.04 ± 0.52	1.45 ± 1.05	0.471535	0.0153202	0.20948
Carbohydrate	Pentose Metabolism	HMDB0000098	C00181	xylose	1.04 ± 0.59	1.28 ± 0.49	-0.304081	0.0232271	0.128853		1.66 ± 1.60	1.30 ± 1.01	-0.360412	0.10752	0.482023
Amino Acid	Tryptophan Metabolism	HMDB0000881	C02470	xanthurenate	1.19 ± 0.66	1.47 ± 0.85	-0.309275	0.0233177	0.128853		1.20 ± 0.58	0.96 ± 0.51	-0.323376	0.00870658	0.158426
Lipid	Androgenic Steroids			5alpha-androstan-3alpha,17beta-diol monosulfate (1)	1.21 ± 0.77	0.93 ± 0.54	0.387506	0.0233268	0.128853		1.09 ± 0.65	1.23 ± 0.90	0.167754	0.358334	0.726067
Lipid	Progestin Steroids	HMDB0010318		pregnanediol-3-glucuronide	2.19 ± 2.98	1.12 ± 1.37	0.960293	0.0232011	0.128853		1.46 ± 1.54	1.61 ± 1.87	0.141674	0.628269	0.867419
Nucleotide	Pyrimidine Metabolism, Uracil containing			3-(3-amino-3-carboxypropyl)uridine*	0.95 ± 0.23	1.04 ± 0.22	-0.128399	0.0236079	0.129634		1.07 ± 0.20	1.04 ± 0.24	-0.0446185	0.412667	0.770534
Amino Acid	Glutamate Metabolism	HMDB0006029	C02716	N-acetylglutamine	1.08 ± 0.43	0.92 ± 0.38	0.23926	0.0241368	0.131759		1.03 ± 0.46	1.09 ± 0.32	0.0819983	0.329135	0.707679
Xenobiotics	Chemical		C06231	ectoine	1.23 ± 0.93	1.71 ± 1.58	-0.470453	0.0245817	0.133402		1.40 ± 1.25	1.22 ± 0.88	-0.203443	0.285695	0.676339
Lipid	Progestin Steroids			5alpha-pregnan-3beta,20alpha-diol monosulfate (2)	2.51 ± 3.65	1.23 ± 1.46	1.0278	0.0249547	0.134639		1.75 ± 2.18	2.22 ± 3.21	0.344678	0.362768	0.726067
Amino Acid	Guanidino and Acetamido Metabolism	HMDB0001522	C02294	1-methylguanidine	1.30 ± 0.61	1.07 ± 0.29	0.282387	0.0256855	0.137781		0.99 ± 0.34	0.95 ± 0.32	-0.0695537	0.418626	0.773619
Amino Acid	Phenylalanine Metabolism	HMDB0000669	C05852	2-hydroxyphenylacetate	1.04 ± 0.44	1.23 ± 0.57	-0.245233	0.0261325	0.139373		1.29 ± 0.65	1.20 ± 0.61	-0.111696	0.36727	0.726067
Xenobiotics	Drug - Topical Agents	HMDB0001895	C00805	salicylate	1.64 ± 3.54	6.60 ± 25.78	-2.00519	0.0265991	0.14025		1.12 ± 0.48	13.43 ± 82.76	3.57773	0.326157	0.707679
Lipid	Phosphatidylethanolamine (PE)	HMDB0005320		1-palmitoyl-2-oleoyl-GPE (16:0/18:1)	0.99 ± 0.53	1.19 ± 0.50	-0.267197	0.0265347	0.14025		1.14 ± 0.42	1.06 ± 0.57	-0.100587	0.406796	0.762641
Cofactors and Vitamins	Tocopherol Metabolism	HMDB0001931		gamma-CEHC	1.16 ± 0.65	1.45 ± 0.98	-0.319655	0.0269381	0.141235		1.07 ± 0.55	1.15 ± 0.60	0.105375	0.428775	0.777839
Lipid	Sphingomyelins			sphingomyelin (d18:2/24:1, d18:1/24:2)*	0.99 ± 0.21	0.91 ± 0.18	0.118142	0.0272011	0.141812		1.01 ± 0.18	1.08 ± 0.25	0.0931196	0.0984181	0.470719
Xenobiotics	Food Component/Plant	HMDB0004827	C10172	stachydrine	1.03 ± 1.54	1.62 ± 1.49	-0.648708	0.0273913	0.142006		2.43 ± 1.89	1.95 ± 4.94	-0.315417	0.532429	0.822739
Lipid	Fatty Acid Metabolism (also BCAA Metabolism)	HMDB0000783		propionylglycine	1.60 ± 0.97	1.26 ± 0.55	0.344377	0.0282375	0.14363		0.77 ± 0.34	0.89 ± 0.52	0.196392	0.191639	0.600814
Xenobiotics	Food Component/Plant	HMDB0062720	C09908	thymol sulfate	4.39 ± 11.67	14.55 ± 50.29	-1.73072	0.0280472	0.14363		7.73 ± 14.82	4.75 ± 11.28	-0.703568	0.164664	0.570609
Peptide	Dipeptide	HMDB0028988		phenylalanylalanine	1.09 ± 0.29	2.11 ± 4.27	-0.955107	0.0279503	0.14363		1.16 ± 0.45	1.02 ± 0.31	-0.176298	0.121524	0.50122
Xenobiotics	Bacterial/Fungal			N-methylpipecolate	1.19 ± 0.82	1.51 ± 0.88	-0.34304	0.0283236	0.14363		1.82 ± 1.38	1.50 ± 1.12	-0.278082	0.121306	0.50122
Lipid	Fatty Acid, Dicarboxylate	HMDB0000661	C00489	glutarate (C5-DC)	1.36 ± 1.10	1.82 ± 1.53	-0.419803	0.0296707	0.145402		1.72 ± 2.29	1.16 ± 0.59	-0.568652	0.00916391	0.161033
Peptide	Gamma-glutamyl Amino Acid	HMDB0011171		gamma-glutamylleucine	1.06 ± 0.38	1.21 ± 0.39	-0.185699	0.0290181	0.145402		1.01 ± 0.28	0.94 ± 0.31	-0.0900363	0.247023	0.662535
Carbohydrate	Pentose Metabolism	HMDB0000867	C01685	ribonate	1.07 ± 0.30	1.18 ± 0.29	-0.142896	0.0297698	0.145402		1.04 ± 0.25	0.88 ± 0.22	-0.231539	0.000147897	0.0105575
Nucleotide	Pyrimidine Metabolism, Uracil containing	HMDB0000884		5-methyluridine (ribothymidine)	1.04 ± 0.19	1.11 ± 0.22	-0.102022	0.02891	0.145402		1.02 ± 0.22	0.98 ± 0.27	-0.0559409	0.381588	0.736118
Nucleotide	Pyrimidine Metabolism, Uracil containing	HMDB0061880	C01073	N-acetyl-beta-alanine	1.14 ± 0.58	1.36 ± 0.54	-0.251697	0.0294183	0.145402		1.14 ± 0.49	1.11 ± 0.59	-0.0330074	0.797849	0.940792
Lipid	Phosphatidylcholine (PC)	HMDB0007970	C03889	1-palmitoyl-2-stearoyl-GPC (16:0/18:0)	1.08 ± 0.22	1.16 ± 0.25	-0.109508	0.0297017	0.145402		0.97 ± 0.23	0.93 ± 0.18	-0.0586517	0.256657	0.669324
Lipid	Fatty Acid Metabolism (Acyl Carnitine, Polyunsaturated)			linolenoylcarnitine (C18:3)*	1.17 ± 0.40	1.01 ± 0.43	0.206198	0.0293123	0.145402		0.98 ± 0.38	0.98 ± 0.39	-0.000246261	0.998041	0.999118
Lipid	Plasmalogen	HMDB0011211		1-(1-enyl-palmitoyl)-2-linoleoyl-GPC (P-16:0/18:2)*	1.08 ± 0.25	0.98 ± 0.32	0.140164	0.0312197	0.151685		0.95 ± 0.27	1.06 ± 0.36	0.164641	0.0526185	0.348263
Lipid	Sphingomyelins			sphingomyelin (d18:2/23:1)*	0.99 ± 0.31	0.88 ± 0.30	0.177033	0.0318781	0.154078		0.94 ± 0.36	1.07 ± 0.36	0.185276	0.0406309	0.336499
Amino Acid	Leucine, Isoleucine and Valine Metabolism			beta-hydroxyisovaleroylcarnitine	1.03 ± 0.33	1.15 ± 0.36	-0.166975	0.0324941	0.156241		1.02 ± 0.30	1.01 ± 0.31	-0.0180969	0.808678	0.945155
Amino Acid	Leucine, Isoleucine and Valine Metabolism	HMDB0001844		methylsuccinate	1.13 ± 0.82	1.52 ± 1.62	-0.432666	0.0327911	0.156856		1.38 ± 0.96	1.26 ± 1.06	-0.137088	0.484229	0.797921
Xenobiotics	Benzoate Metabolism			4-vinylcatechol sulfate	2.94 ± 4.69	5.11 ± 7.23	-0.798481	0.0335264	0.159551		3.93 ± 6.94	2.19 ± 2.93	-0.845783	0.0425641	0.336499
Lipid	Phosphatidylcholine (PC)	HMDB0008147	C05208	1-linoleoyl-2-arachidonoyl-GPC (18:2/20:4n6)*	1.18 ± 0.32	1.29 ± 0.31	-0.138122	0.0337449	0.159772		0.86 ± 0.35	0.84 ± 0.31	-0.0192505	0.83912	0.95391
Xenobiotics	Benzoate Metabolism	HMDB0062775	C05627	4-vinylphenol sulfate	1.99 ± 1.93	2.81 ± 3.07	-0.50142	0.0345384	0.162699		1.49 ± 1.35	1.36 ± 1.29	-0.135569	0.551971	0.829487
Xenobiotics	Food Component/Plant	HMDB0011621		cinnamoylglycine	1.41 ± 1.17	0.99 ± 0.58	0.50535	0.0352951	0.164945		1.07 ± 1.02	1.19 ± 1.13	0.148331	0.570392	0.839443
Lipid	Sphingomyelins			sphingomyelin (d18:1/20:1, d18:2/20:0)*	0.98 ± 0.21	0.90 ± 0.21	0.117253	0.0354489	0.164945		1.00 ± 0.21	1.06 ± 0.23	0.0922277	0.0950406	0.464817
Lipid	Fatty Acid, Dicarboxylate			dodecadienoate (12:2)*	1.10 ± 0.71	0.86 ± 0.47	0.355228	0.0355485	0.164945		1.06 ± 0.49	1.20 ± 0.60	0.181946	0.154184	0.560626
Partially Characterized Molecules	Partially Characterized Molecules			bilirubin degradation product, C17H18N2O4 (1)**	1.33 ± 0.61	1.56 ± 0.78	-0.236877	0.0371205	0.171382		0.95 ± 0.48	0.84 ± 0.49	-0.166094	0.22583	0.629341
Carbohydrate	Aminosugar Metabolism	HMDB0000230	C00270	N-acetylneuraminate	1.12 ± 0.38	1.28 ± 0.61	-0.192253	0.0378777	0.174013		1.05 ± 0.25	1.07 ± 0.38	0.0275714	0.740637	0.919905
Carbohydrate	Fructose, Mannose and Galactose Metabolism	HMDB0000247,HMDB0000765	C00392,C00794	mannitol/sorbitol	1.45 ± 1.77	2.13 ± 2.21	-0.552246	0.0382648	0.174925		2.26 ± 3.06	1.74 ± 2.59	-0.378215	0.26487	0.670957
Lipid	Androgenic Steroids	HMDB0094682		5alpha-androstan-3beta,17alpha-diol disulfate	1.72 ± 1.52	1.19 ± 1.12	0.529446	0.0385434	0.175335		1.63 ± 1.73	2.04 ± 2.33	0.324187	0.284158	0.676339
Lipid	Long Chain Saturated Fatty Acid	HMDB0000806	C06424	myristate (14:0)	1.16 ± 0.92	0.87 ± 0.38	0.420626	0.0402314	0.181698		1.20 ± 1.07	1.45 ± 0.90	0.272363	0.126376	0.512127
Lipid	Long Chain Polyunsaturated Fatty Acid (n3 and n6)	HMDB0000560		tetradecadienoate (14:2)*	1.31 ± 1.05	0.97 ± 0.59	0.438307	0.0404792	0.181698		1.08 ± 0.53	1.32 ± 0.84	0.286461	0.0787522	0.427036
Amino Acid	Lysine Metabolism			N2-acetyl,N6-methyllysine	1.58 ± 1.83	0.99 ± 0.91	0.676629	0.0405296	0.181698		1.12 ± 0.79	1.67 ± 1.89	0.569041	0.0719515	0.404672
Lipid	Diacylglycerol	HMDB0007218		oleoyl-oleoyl-glycerol (18:1/18:1) [2]*	1.19 ± 0.77	1.49 ± 0.82	-0.323517	0.0419091	0.186979		1.01 ± 0.68	1.05 ± 0.75	0.0557607	0.766411	0.932214
Lipid	Primary Bile Acid Metabolism			glyco-beta-muricholate**	1.29 ± 1.39	0.83 ± 0.48	0.646532	0.0436268	0.192789		1.15 ± 0.74	2.03 ± 2.83	0.815192	0.0548753	0.348263
Partially Characterized Molecules	Partially Characterized Molecules			branched-chain, straight-chain, or cyclopropyl 12:1 fatty acid*	1.24 ± 0.87	0.94 ± 0.58	0.395228	0.0434403	0.192789		1.10 ± 0.75	1.36 ± 0.84	0.308827	0.0678483	0.389837
Lipid	Long Chain Polyunsaturated Fatty Acid (n3 and n6)	HMDB0006270,HMDB0000673	C01595	linoleate (18:2n6)	1.18 ± 1.00	0.86 ± 0.48	0.451139	0.0442158	0.194008		1.20 ± 0.62	1.51 ± 0.98	0.338737	0.0457285	0.336499
Amino Acid	Alanine and Aspartate Metabolism	HMDB0000812	C01042	N-acetylaspartate (NAA)	1.19 ± 0.72	0.96 ± 0.32	0.304138	0.0449479	0.194008		0.96 ± 0.27	1.01 ± 0.36	0.0700579	0.419322	0.773619
Lipid	Long Chain Polyunsaturated Fatty Acid (n3 and n6)	HMDB0002226	C16527	adrenate (22:4n6)	1.48 ± 1.30	1.07 ± 0.68	0.470979	0.0448054	0.194008		1.07 ± 0.53	1.49 ± 1.37	0.486402	0.0445594	0.336499
Amino Acid	Methionine, Cysteine, SAM and Taurine Metabolism			N-methyltaurine	1.29 ± 1.54	1.98 ± 1.09	-0.612766	0.0444168	0.194008		1.72 ± 1.29	1.04 ± 0.77	-0.731511	0.00422055	0.0976443
Lipid	Progestin Steroids	HMDB0240591,HMDB0062782	C05480	pregnanolone/allopregnanolone sulfate	2.04 ± 2.10	1.27 ± 0.88	0.684263	0.0445613	0.194008		1.92 ± 2.18	1.88 ± 2.72	-0.0236573	0.952704	0.990063
Lipid	Progestin Steroids	HMDB0094650		5alpha-pregnan-3beta,20alpha-diol disulfate	1.99 ± 2.65	1.15 ± 1.50	0.794797	0.0453751	0.194945		1.80 ± 2.80	2.28 ± 3.23	0.344271	0.372773	0.729574
Lipid	Ketone Bodies	HMDB0000442,HMDB0000357,HMDB0000011	C03197,C01089	3-hydroxybutyrate (BHBA)	1.11 ± 0.89	0.83 ± 0.34	0.414717	0.0455969	0.194995		3.02 ± 3.65	3.23 ± 4.39	0.0979939	0.771194	0.932214
Lipid	Hexosylceramides (HCER)			glycosyl ceramide (d18:2/24:1, d18:1/24:2)*	0.95 ± 0.32	0.85 ± 0.23	0.166235	0.0465759	0.198268		1.09 ± 0.34	1.21 ± 0.44	0.144807	0.111008	0.488225
Amino Acid	Methionine, Cysteine, SAM and Taurine Metabolism	HMDB0000099	C02291	cystathionine	1.42 ± 0.85	1.14 ± 0.71	0.320543	0.0479209	0.201224		0.93 ± 0.53	1.07 ± 0.80	0.206968	0.266364	0.670957
Amino Acid	Leucine, Isoleucine and Valine Metabolism	HMDB0000459	C20828	3-methylcrotonylglycine	1.21 ± 0.46	1.03 ± 0.40	0.227982	0.0477488	0.201224		0.83 ± 0.26	0.99 ± 0.51	0.242171	0.15915	0.560626
Lipid	Plasmalogen	HMDB0007996		1-(1-enyl-palmitoyl)-2-oleoyl-GPC (P-16:0/18:1)*	1.07 ± 0.25	0.98 ± 0.24	0.120026	0.0476514	0.201224		0.98 ± 0.24	1.06 ± 0.32	0.119549	0.105906	0.481767
Lipid	Fatty Acid, Dicarboxylate	HMDB0000424		2-hydroxysebacate	1.08 ± 0.54	1.30 ± 0.82	-0.261914	0.04882	0.204077		1.16 ± 0.55	1.17 ± 0.78	0.013225	0.932854	0.98274
Nucleotide	Pyrimidine Metabolism, Orotate containing	HMDB0000788		orotidine	1.02 ± 0.30	1.12 ± 0.25	-0.134273	0.0497183	0.2069		1.05 ± 0.21	1.00 ± 0.24	-0.0798986	0.168249	0.57344
Xenobiotics	Food Component/Plant	HMDB0033143	C21013	pyrraline	1.25 ± 0.99	1.58 ± 0.92	-0.341069	0.0501687	0.207842		1.26 ± 0.94	1.10 ± 0.79	-0.194766	0.268952	0.670957
Energy	TCA Cycle	HMDB0000208	C00026	alpha-ketoglutarate	1.13 ± 0.48	1.31 ± 0.72	-0.220455	0.0509155	0.209998		1.13 ± 0.53	1.12 ± 0.61	-0.0244924	0.851018	0.95391
Lipid	Long Chain Polyunsaturated Fatty Acid (n3 and n6)	HMDB0002823	C16534	docosatrienoate (22:3n3)	1.29 ± 0.82	1.03 ± 0.40	0.31629	0.0512025	0.210247		0.95 ± 0.48	1.26 ± 0.89	0.411185	0.0299488	0.302092
Lipid	Fatty Acid, Branched			cis-3,4-methyleneheptanoate	0.99 ± 0.81	1.76 ± 1.88	-0.830619	0.0520213	0.212669		1.31 ± 0.67	1.46 ± 1.05	0.160004	0.382337	0.736118
Cofactors and Vitamins	Ascorbate and Aldarate Metabolism	HMDB0003290	C00800	gulonate*	1.02 ± 0.45	1.17 ± 0.41	-0.1973	0.0523217	0.212959		1.04 ± 0.45	0.94 ± 0.36	-0.144097	0.146158	0.54989
Peptide	Dipeptide	HMDB0028854		glycylvaline	3.14 ± 4.66	1.56 ± 1.28	1.0074	0.0525734	0.213049		1.41 ± 1.09	1.50 ± 2.18	0.0906305	0.856998	0.955042
Lipid	Sphingolipid Synthesis	HMDB0001383		sphinganine-1-phosphate	1.01 ± 0.26	0.92 ± 0.33	0.138847	0.0549242	0.221607		1.03 ± 0.40	1.04 ± 0.46	0.0258378	0.810511	0.946083
Amino Acid	Leucine, Isoleucine and Valine Metabolism	HMDB0000172	C06418,C00407,C16424	isoleucine	1.06 ± 0.23	1.14 ± 0.22	-0.0986722	0.0559185	0.222109		0.99 ± 0.19	0.94 ± 0.17	-0.0799813	0.0814247	0.431784
Amino Acid	Tryptophan Metabolism	HMDB0000929	C00078	tryptophan	1.06 ± 0.18	1.12 ± 0.16	-0.0778514	0.0559929	0.222109		0.92 ± 0.17	0.91 ± 0.16	-0.018578	0.67467	0.892202
Lipid	Lysophospholipid	HMDB0010382	C04102	1-palmitoyl-GPC (16:0)	1.09 ± 0.17	1.15 ± 0.17	-0.0731116	0.0560059	0.222109		0.88 ± 0.21	0.91 ± 0.18	0.0577256	0.268645	0.670957
Lipid	Lysophospholipid	HMDB0011507		1-linoleoyl-GPE (18:2)*	1.15 ± 0.43	1.30 ± 0.45	-0.17147	0.0553638	0.222109		1.04 ± 0.47	0.94 ± 0.36	-0.149397	0.133412	0.526835
Amino Acid	Urea cycle; Arginine and Proline Metabolism	HMDB0000162,HMDB0003411	C00148,C000763	proline	1.06 ± 0.23	1.14 ± 0.19	-0.0967613	0.0565368	0.22326		0.96 ± 0.23	0.93 ± 0.20	-0.0417352	0.443999	0.781842
Lipid	Phosphatidylcholine (PC)	HMDB0008057		1-stearoyl-2-docosahexaenoyl-GPC (18:0/22:6)	1.04 ± 0.26	1.14 ± 0.38	-0.127788	0.0567917	0.223316		1.02 ± 0.38	1.02 ± 0.33	0.00324542	0.968896	0.990063
Lipid	Lysophospholipid	HMDB0061702		2-palmitoyl-GPC (16:0)*	1.13 ± 0.31	1.25 ± 0.43	-0.138068	0.0571596	0.223815		0.88 ± 0.23	0.95 ± 0.30	0.109066	0.165639	0.571423
Peptide	Gamma-glutamyl Amino Acid	HMDB0000594		gamma-glutamylphenylalanine	0.91 ± 0.29	1.01 ± 0.33	-0.147881	0.0574161	0.223874		1.21 ± 0.41	1.12 ± 0.41	-0.112552	0.196525	0.605291
Nucleotide	Purine Metabolism, (Hypo)Xanthine/Inosine containing	HMDB0000462	C02348,C01551,C02350	allantoin	0.95 ± 0.20	1.01 ± 0.19	-0.0956474	0.0577899	0.224389		1.13 ± 0.26	1.04 ± 0.24	-0.120928	0.0351116	0.32261
Cofactors and Vitamins	Pantothenate and CoA Metabolism	HMDB0000210	C00864	pantothenate	1.00 ± 0.25	1.08 ± 0.28	-0.118192	0.0581672	0.224913		1.11 ± 0.49	0.97 ± 0.26	-0.195474	0.0149597	0.20948
Nucleotide	Pyrimidine Metabolism, Thymine containing	HMDB0002166	C05145	3-aminoisobutyrate	1.09 ± 0.66	0.89 ± 0.33	0.288653	0.0585538	0.225469		0.95 ± 0.36	1.23 ± 0.60	0.365365	0.00422714	0.0976443
Lipid	Mevalonate Metabolism	HMDB0000355	C03761	3-hydroxy-3-methylglutarate	1.15 ± 0.50	1.00 ± 0.31	0.203864	0.0592791	0.227318		0.93 ± 0.20	1.04 ± 0.31	0.173203	0.0185741	0.2394
Lipid	Long Chain Polyunsaturated Fatty Acid (n3 and n6)	HMDB0003073,HMDB0001388	C06426,C06427	linolenate [alpha or gamma; (18:3n3 or 6)]	1.26 ± 1.07	0.95 ± 0.42	0.410781	0.0596018	0.227615		1.26 ± 1.47	1.48 ± 1.11	0.237081	0.279685	0.676339
Lipid	Phosphatidylethanolamine (PE)	HMDB0009102		1-linoleoyl-2-arachidonoyl-GPE (18:2/20:4)*	1.12 ± 0.42	1.25 ± 0.30	-0.158151	0.0599697	0.228081		1.09 ± 0.41	0.96 ± 0.41	-0.181802	0.0730382	0.40831
Cofactors and Vitamins	Nicotinate and Nicotinamide Metabolism	HMDB0000232	C03722	quinolinate	0.75 ± 0.30	0.84 ± 0.31	-0.178755	0.0605625	0.228225		1.46 ± 0.52	1.38 ± 0.53	-0.0780163	0.400468	0.755354
Energy	Oxidative Phosphorylation	HMDB0001429	C00009	phosphate	0.97 ± 0.20	1.03 ± 0.13	-0.0880193	0.0607453	0.228225		0.99 ± 0.14	1.00 ± 0.16	0.0148368	0.701102	0.899887
Lipid	Long Chain Monounsaturated Fatty Acid	HMDB0013622		10-nonadecenoate (19:1n9)	1.11 ± 0.81	0.88 ± 0.38	0.348398	0.0604223	0.228225		1.06 ± 0.71	1.34 ± 0.91	0.338056	0.063458	0.379929
Lipid	Phosphatidylcholine (PC)	HMDB0008123		1-oleoyl-2-docosahexaenoyl-GPC (18:1/22:6)*	1.08 ± 0.31	1.18 ± 0.32	-0.128421	0.0611776	0.228923		0.91 ± 0.34	0.96 ± 0.30	0.0748924	0.36851	0.726067
Xenobiotics	Food Component/Plant			mannonate*	0.96 ± 0.31	1.05 ± 0.24	-0.136254	0.0618025	0.230332		1.16 ± 0.30	1.00 ± 0.30	-0.221405	0.00168801	0.0602836
Lipid	Long Chain Polyunsaturated Fatty Acid (n3 and n6)	HMDB0000477		hexadecadienoate (16:2n6)	1.34 ± 1.01	1.04 ± 0.52	0.363579	0.0632956	0.234953		0.99 ± 0.68	1.30 ± 0.85	0.38939	0.0290334	0.298952
Amino Acid	Methionine, Cysteine, SAM and Taurine Metabolism	HMDB0000192	C00491	cystine	1.03 ± 0.31	1.13 ± 0.22	-0.124965	0.063909	0.236285		1.02 ± 0.29	0.95 ± 0.25	-0.107456	0.102152	0.476012
Nucleotide	Pyrimidine Metabolism, Orotate containing	HMDB0000226	C00295	orotate	1.27 ± 0.44	1.13 ± 0.39	0.166038	0.0647686	0.238513		0.83 ± 0.16	1.00 ± 0.36	0.269732	0.00264291	0.0791167
Lipid	Medium Chain Fatty Acid	HMDB0000638	C02679	laurate (12:0)	1.38 ± 1.19	1.03 ± 0.66	0.420189	0.0659093	0.240802		1.33 ± 0.87	1.44 ± 0.94	0.111557	0.50164	0.804951
Peptide	Gamma-glutamyl Amino Acid	HMDB0029142	C03738	gamma-glutamylalanine	1.39 ± 0.77	1.16 ± 0.56	0.263493	0.0658011	0.240802		0.85 ± 0.31	0.97 ± 0.43	0.194371	0.0802594	0.42805
Amino Acid	Urea cycle; Arginine and Proline Metabolism	HMDB0000679	C02427	homocitrulline	1.41 ± 0.97	1.77 ± 1.54	-0.328914	0.0666523	0.242562		1.15 ± 0.75	1.06 ± 0.64	-0.117581	0.434273	0.777839
Lipid	Hexosylceramides (HCER)			glycosyl-N-stearoyl-sphingosine (d18:1/18:0)	1.04 ± 0.31	0.94 ± 0.30	0.144006	0.067533	0.243946		0.93 ± 0.29	1.12 ± 0.37	0.268687	0.00195207	0.0646973
Amino Acid	Tyrosine Metabolism			3-methoxytyramine sulfate	1.29 ± 0.62	1.07 ± 0.31	0.273858	0.0675583	0.243946		1.47 ± 0.95	1.13 ± 0.51	-0.378964	0.0204317	0.252808
Lipid	Fatty Acid Metabolism (Acyl Carnitine, Monounsaturated)	HMDB0005065		oleoylcarnitine (C18:1)	1.07 ± 0.34	0.96 ± 0.39	0.157347	0.068444	0.246186		1.04 ± 0.43	1.08 ± 0.36	0.0554993	0.536606	0.824454
Lipid	Fatty Acid, Dihydroxy	HMDB0004704	C14828	9,10-DiHOME	1.16 ± 0.63	1.48 ± 1.55	-0.34557	0.068973	0.247131		1.67 ± 2.72	1.31 ± 1.40	-0.351748	0.285606	0.676339
Carbohydrate	Glycolysis, Gluconeogenesis, and Pyruvate Metabolism	HMDB0000243	C00022	pyruvate	1.15 ± 0.24	1.07 ± 0.34	0.108362	0.0715983	0.251315		0.84 ± 0.22	0.92 ± 0.31	0.144755	0.0840054	0.437961
Lipid	Fatty Acid, Dicarboxylate	HMDB0000893	C08278	suberate (C8-DC)	1.00 ± 0.31	1.12 ± 0.39	-0.161399	0.0720363	0.251315		1.07 ± 0.35	1.09 ± 0.43	0.0262424	0.795504	0.940418
Nucleotide	Purine Metabolism, Guanine containing	HMDB0000897	C02242	7-methylguanine	1.06 ± 0.24	0.99 ± 0.15	0.0971259	0.0706062	0.251315		0.96 ± 0.15	0.97 ± 0.18	0.00918845	0.835509	0.95391
Lipid	Lysophospholipid	HMDB0011129		2-stearoyl-GPE (18:0)*	1.08 ± 0.40	1.22 ± 0.53	-0.17144	0.0719607	0.251315		0.95 ± 0.34	0.99 ± 0.42	0.0582342	0.570785	0.839443
Carbohydrate	Pentose Metabolism	HMDB0000539	C00502,C05411	arabonate/xylonate	1.07 ± 0.39	1.20 ± 0.43	-0.159242	0.0712401	0.251315		1.17 ± 0.35	0.97 ± 0.36	-0.268635	0.00159556	0.0602836
Lipid	Plasmalogen	HMDB0011342		1-(1-enyl-palmitoyl)-2-oleoyl-GPE (P-16:0/18:1)*	1.06 ± 0.26	1.15 ± 0.40	-0.123482	0.0709844	0.251315		1.01 ± 0.29	0.97 ± 0.26	-0.0528118	0.436041	0.777839
Lipid	Diacylglycerol	HMDB0007228		oleoyl-arachidonoyl-glycerol (18:1/20:4) [2]*	1.20 ± 0.72	1.42 ± 0.72	-0.246897	0.0717638	0.251315		1.04 ± 0.54	1.03 ± 0.48	-0.022335	0.852447	0.95391
Amino Acid	Leucine, Isoleucine and Valine Metabolism	HMDB00678		isovalerylglycine	1.30 ± 0.78	1.08 ± 0.45	0.278636	0.0726975	0.252671		0.93 ± 0.41	0.90 ± 0.49	-0.0434207	0.734673	0.917142
Lipid	Long Chain Saturated Fatty Acid	HMDB0000827	C01530	stearate (18:0)	1.21 ± 0.56	1.05 ± 0.34	0.204712	0.0740236	0.253915		1.00 ± 0.26	1.17 ± 0.52	0.216721	0.0470083	0.336499
Lipid	Medium Chain Fatty Acid	HMDB0000666	C17714	heptanoate (7:0)	1.20 ± 0.66	1.01 ± 0.50	0.254436	0.0740391	0.253915		1.10 ± 0.27	1.18 ± 0.63	0.0985665	0.42663	0.777825
Amino Acid	Methionine, Cysteine, SAM and Taurine Metabolism	HMDB0029432		S-methylcysteine sulfoxide	1.43 ± 0.79	1.19 ± 0.65	0.258376	0.0741497	0.253915		1.09 ± 0.59	0.98 ± 0.45	-0.157416	0.18066	0.590007
Lipid	Sterol		C17333	3beta-hydroxy-5-cholestenoate	0.99 ± 0.44	0.86 ± 0.35	0.203918	0.0740266	0.253915		1.13 ± 0.29	1.22 ± 0.46	0.106878	0.237061	0.641378
Lipid	Long Chain Monounsaturated Fatty Acid	HMDB0003229	C08362	palmitoleate (16:1n7)	1.29 ± 1.35	0.92 ± 0.58	0.496519	0.0750409	0.256022		1.45 ± 1.75	1.82 ± 1.35	0.324339	0.147197	0.54989
Lipid	Fatty Acid Metabolism (Acyl Carnitine, Hydroxy)	HMDB0013127		(S)-3-hydroxybutyrylcarnitine	1.49 ± 1.50	1.01 ± 0.41	0.557648	0.0759494	0.25723		1.15 ± 0.69	1.16 ± 0.64	0.00731154	0.9607	0.990063
Lipid	Fatty Acid Metabolism (Acyl Carnitine, Polyunsaturated)			dihomo-linolenoylcarnitine (C20:3n3 or 6)*	1.32 ± 0.61	1.14 ± 0.53	0.213004	0.0757786	0.25723		0.90 ± 0.44	0.92 ± 0.52	0.042523	0.760732	0.928894
Lipid	Androgenic Steroids	HMDB0002759		androsterone sulfate	1.26 ± 0.72	1.05 ± 0.57	0.266875	0.0764592	0.258015		1.02 ± 0.54	1.21 ± 0.81	0.243222	0.153374	0.560426
Amino Acid	Leucine, Isoleucine and Valine Metabolism			N-carbamoylvaline	1.11 ± 0.33	1.22 ± 0.26	-0.126851	0.0777575	0.261446		0.95 ± 0.22	0.92 ± 0.32	-0.0488942	0.64236	0.875345
Amino Acid	Tyrosine Metabolism			4-hydroxyphenylacetoylcarnitine	1.10 ± 0.56	1.37 ± 0.97	-0.318813	0.0784209	0.262724		1.05 ± 0.32	1.21 ± 0.78	0.203752	0.332563	0.707841
Lipid	Secondary Bile Acid Metabolism	HMDB00631	C05464	glycodeoxycholate	1.18 ± 0.71	0.90 ± 0.56	0.395487	0.0791999	0.26438		1.76 ± 1.69	1.55 ± 2.16	-0.184138	0.635843	0.871584
Amino Acid	Urea cycle; Arginine and Proline Metabolism			N2,N5-diacetylornithine	1.55 ± 1.37	1.17 ± 0.71	0.405723	0.0795691	0.26466		1.15 ± 1.07	1.33 ± 1.10	0.211089	0.340212	0.708789
Amino Acid	Urea cycle; Arginine and Proline Metabolism	HMDB0000725	C01157	trans-4-hydroxyproline	1.39 ± 0.69	1.59 ± 0.62	-0.197971	0.0805657	0.264797		0.95 ± 0.51	1.05 ± 0.67	0.140668	0.376954	0.731827
Peptide	Gamma-glutamyl Amino Acid	HMDB0011170		gamma-glutamylisoleucine*	1.09 ± 0.43	1.22 ± 0.43	-0.162684	0.0799984	0.264797		1.05 ± 0.33	0.97 ± 0.31	-0.110736	0.159302	0.560626
Lipid	Diacylglycerol	HMDB0007228		oleoyl-arachidonoyl-glycerol (18:1/20:4) [1]*	1.19 ± 0.65	1.39 ± 0.69	-0.223782	0.0805448	0.264797		1.07 ± 0.49	1.04 ± 0.45	-0.0436396	0.691743	0.898193
Lipid	Fatty Acid, Monohydroxy			2-hydroxynervonate*	1.11 ± 0.49	0.98 ± 0.29	0.188527	0.0807517	0.264797		0.99 ± 0.22	1.13 ± 0.43	0.183673	0.0467857	0.336499
Lipid	Corticosteroids	HMDB0002802	C00762	cortisone	1.06 ± 0.28	0.99 ± 0.15	0.107213	0.0819657	0.266147		0.88 ± 0.19	0.98 ± 0.29	0.155407	0.0308571	0.307907
Amino Acid	Alanine and Aspartate Metabolism	HMDB0000766	C02847	N-acetylalanine	1.02 ± 0.17	1.07 ± 0.16	-0.068206	0.0815358	0.266147		1.01 ± 0.13	1.00 ± 0.16	-0.00997297	0.792649	0.938237
Amino Acid	Lysine Metabolism			hydroxy-N6,N6,N6-trimethyllysine*	1.19 ± 0.40	1.31 ± 0.48	-0.147037	0.0820239	0.266147		0.99 ± 0.32	0.97 ± 0.33	-0.0328981	0.694688	0.898193
Amino Acid	Leucine, Isoleucine and Valine Metabolism			1-carboxyethylleucine	1.25 ± 0.62	1.45 ± 0.79	-0.215605	0.0823501	0.266275		0.95 ± 0.38	0.95 ± 0.52	0.00469257	0.971029	0.990063
Lipid	Fatty Acid, Amino	HMDB0059745		N-acetyl-2-aminooctanoate*	1.42 ± 1.30	1.06 ± 0.58	0.412283	0.0830334	0.267552		1.23 ± 0.89	1.12 ± 0.74	-0.13423	0.416148	0.77237
Lipid	Lysophospholipid	HMDB0061694		1-oleoyl-GPS (18:1)	1.09 ± 0.83	1.36 ± 0.89	-0.324459	0.0835516	0.267941		1.22 ± 0.79	1.11 ± 0.63	-0.13228	0.373161	0.729574
Lipid	Monoacylglycerol			1-dihomo-linolenylglycerol (20:3)	1.52 ± 1.84	0.95 ± 0.37	0.681853	0.084017	0.267941		1.10 ± 0.46	1.10 ± 0.52	-0.00696048	0.960005	0.990063
Amino Acid	Glutathione Metabolism	HMDB0000729,HMDB00008	C21297,C05984	2-hydroxybutyrate/2-hydroxyisobutyrate	0.95 ± 0.32	0.85 ± 0.35	0.157102	0.0840202	0.267941		1.09 ± 0.51	1.27 ± 0.59	0.223651	0.0647309	0.380246
Xenobiotics	Chemical			5-hydroxy-2-methylpyridine sulfate	3.95 ± 9.32	11.29 ± 36.00	-1.51432	0.0855659	0.271935		8.00 ± 14.67	1.49 ± 1.71	-2.42898	0.000698732	0.0354593
Nucleotide	Pyrimidine Metabolism, Uracil containing	HMDB0000296	C00299	uridine	1.04 ± 0.18	0.99 ± 0.20	0.0767025	0.0859151	0.272113		0.94 ± 0.18	1.00 ± 0.23	0.0885568	0.120318	0.50122
Lipid	Fatty Acid, Dicarboxylate	HMDB0000872		tetradecanedioate (C14-DC)	1.10 ± 0.91	0.85 ± 0.44	0.364118	0.0864628	0.272916		1.39 ± 1.04	1.65 ± 1.64	0.248825	0.320014	0.707679
Lipid	Fatty Acid Metabolism (Acyl Carnitine, Monounsaturated)			palmitoleoylcarnitine (C16:1)*	1.04 ± 0.49	0.90 ± 0.38	0.206124	0.0873775	0.274191		1.11 ± 0.48	1.22 ± 0.51	0.134823	0.206649	0.607323
Lipid	Corticosteroids			tetrahydrocortisol sulfate (1)	1.02 ± 0.51	0.86 ± 0.40	0.258816	0.0874575	0.274191		1.23 ± 0.88	1.36 ± 0.94	0.152513	0.448231	0.78335
Nucleotide	Purine Metabolism, (Hypo)Xanthine/Inosine containing	HMDB0000195	C00294	inosine	1.33 ± 0.86	1.08 ± 0.58	0.300512	0.0881098	0.275306		0.86 ± 0.35	1.06 ± 0.64	0.310988	0.0662779	0.386151
Lipid	Fatty Acid, Oxidized	HMDB0004362	C21642	4-hydroxynonenal	1.29 ± 0.63	1.11 ± 0.57	0.221888	0.089831	0.279742		1.00 ± 0.34	0.97 ± 0.34	-0.0482188	0.573577	0.840883
Amino Acid	Lysine Metabolism			5-(galactosylhydroxy)-L-lysine	1.01 ± 0.31	1.10 ± 0.39	-0.133017	0.0910585	0.282616		0.98 ± 0.27	0.98 ± 0.33	0.00684417	0.93148	0.98274
Lipid	Long Chain Monounsaturated Fatty Acid	HMDB0060038		10-heptadecenoate (17:1n7)	1.13 ± 0.93	0.89 ± 0.45	0.354475	0.0916071	0.283371		1.24 ± 1.27	1.48 ± 0.95	0.253522	0.181808	0.590007
Partially Characterized Molecules	Partially Characterized Molecules			glutamine_degradant*	1.20 ± 0.82	1.45 ± 0.99	-0.274852	0.0922018	0.284263		1.26 ± 0.62	1.05 ± 0.76	-0.26867	0.0896337	0.461041
Lipid	Sphingomyelins	HMDB0012104		sphingomyelin (d18:1/22:1, d18:2/22:0, d16:1/24:1)*	1.00 ± 0.18	0.94 ± 0.19	0.0802147	0.0942707	0.28968		1.03 ± 0.21	1.07 ± 0.22	0.0445228	0.384048	0.736249
Cofactors and Vitamins	Vitamin A Metabolism	HMDB0006285		4-oxo-retinoic acid	0.94 ± 0.31	1.06 ± 0.21	-0.165376	0.0962045	0.294646		1.23 ± 0.35	1.00 ± 0.27	-0.297492	0.000349794	0.0231863
Amino Acid	Glutathione Metabolism			cys-gly, oxidized	1.23 ± 0.56	1.39 ± 0.54	-0.175387	0.0966276	0.294968		0.98 ± 0.44	1.03 ± 0.50	0.0606	0.617101	0.867419
Lipid	Long Chain Monounsaturated Fatty Acid	HMDB0002231,HMDB0062436	C16526	eicosenoate (20:1)	1.12 ± 0.86	0.90 ± 0.42	0.319648	0.0980269	0.297284		1.15 ± 0.61	1.48 ± 0.97	0.363649	0.0349199	0.32261
Lipid	Fatty Acid Metabolism (Acyl Carnitine, Polyunsaturated)	HMDB0006455		arachidonoylcarnitine (C20:4)	1.33 ± 0.56	1.17 ± 0.54	0.185606	0.0979643	0.297284		0.91 ± 0.55	0.90 ± 0.51	-0.00687922	0.961534	0.990063
Lipid	Phosphatidylethanolamine (PE)	HMDB0009012		1-stearoyl-2-docosahexaenoyl-GPE (18:0/22:6)*	0.99 ± 0.40	1.11 ± 0.49	-0.165517	0.098873	0.298874		1.16 ± 0.51	1.13 ± 0.48	-0.0420511	0.693566	0.898193
Lipid	Dihydrosphingomyelins	HMDB0012085		myristoyl dihydrosphingomyelin (d18:0/14:0)*	1.12 ± 0.38	1.01 ± 0.35	0.14581	0.0995486	0.299939		0.99 ± 0.43	1.03 ± 0.41	0.0522611	0.61119	0.865931
Peptide	Gamma-glutamyl Amino Acid	HMDB0011667		gamma-glutamylglycine	1.25 ± 0.38	1.14 ± 0.29	0.124479	0.101188	0.300969		0.88 ± 0.30	0.91 ± 0.28	0.0418113	0.595727	0.857254
Lipid	Fatty Acid, Dicarboxylate	HMDB0002070	C01127	4-hydroxy-2-oxoglutaric acid	1.29 ± 0.53	1.15 ± 0.39	0.168038	0.100725	0.300969		0.99 ± 0.34	0.94 ± 0.37	-0.0741995	0.422988	0.775738
Cofactors and Vitamins	Tocopherol Metabolism	HMDB0006335,HMDB0001492	C14152,C02483	gamma-tocopherol/beta-tocopherol	1.17 ± 0.48	1.30 ± 0.46	-0.158692	0.100798	0.300969		0.97 ± 0.38	0.96 ± 0.32	-0.0125676	0.883933	0.965327
Amino Acid	Polyamine Metabolism	HMDB0002189,HMDB0001276	C01029,C00612	(N(1) + N(8))-acetylspermidine	1.05 ± 0.47	0.92 ± 0.32	0.184809	0.101129	0.300969		1.08 ± 0.39	1.13 ± 0.43	0.0686235	0.472819	0.79302
Amino Acid	Glycine, Serine and Threonine Metabolism	HMDB0062557		N-acetylthreonine	1.03 ± 0.27	1.11 ± 0.27	-0.102759	0.103999	0.308342		1.05 ± 0.19	1.03 ± 0.31	-0.029906	0.662211	0.888801
Amino Acid	Tryptophan Metabolism			oxindolylalanine	1.08 ± 0.37	1.18 ± 0.29	-0.127892	0.104847	0.309867		1.05 ± 0.40	0.99 ± 0.29	-0.0895407	0.245715	0.660937
Lipid	Lysophospholipid	HMDB00327	C04036	1-palmitoyl-GPA (16:0)	1.16 ± 0.46	1.02 ± 0.52	0.177199	0.105483	0.310756		0.92 ± 0.36	1.01 ± 0.42	0.142201	0.184084	0.590007
Lipid	Sterol	HMDB0000921	C00599	4-cholesten-3-one	1.11 ± 0.34	1.00 ± 0.26	0.151593	0.107311	0.315142		0.87 ± 0.19	0.95 ± 0.29	0.121125	0.320507	0.707679
Cofactors and Vitamins	Tocopherol Metabolism			alpha-CMBHC glucuronide	1.21 ± 0.89	0.92 ± 0.38	0.393837	0.109814	0.321475		1.41 ± 0.80	1.39 ± 0.80	-0.0225155	0.905253	0.981258
Lipid	Phosphatidylethanolamine (PE)	HMDB0008994		1-stearoyl-2-linoleoyl-GPE (18:0/18:2)*	1.10 ± 0.61	1.26 ± 0.59	-0.203905	0.110333	0.321977		1.11 ± 0.40	1.04 ± 0.57	-0.0878668	0.480321	0.795988
Cofactors and Vitamins	Tocopherol Metabolism	HMDB0001893	C02477	alpha-tocopherol	1.01 ± 0.20	1.07 ± 0.17	-0.0745347	0.111671	0.322838		1.01 ± 0.19	0.98 ± 0.18	-0.0344876	0.444879	0.781908
Lipid	Long Chain Monounsaturated Fatty Acid	HMDB0003231,HMDB0000573,HMDB0240219,HMDB0000207	C21944,C08367,C01712,C00712	oleate/vaccenate (18:1)	1.03 ± 0.80	0.83 ± 0.45	0.313683	0.111608	0.322838		1.15 ± 0.71	1.42 ± 0.84	0.299993	0.0567973	0.348263
Lipid	Dihydroceramides	HMDB11760		N-palmitoyl-sphinganine (d18:0/16:0)	1.00 ± 0.42	0.88 ± 0.36	0.174006	0.110995	0.322838		1.29 ± 0.55	1.22 ± 0.57	-0.0793037	0.479286	0.795988
Lipid	Diacylglycerol	HMDB0007103		palmitoyl-linoleoyl-glycerol (16:0/18:2) [1]*	1.23 ± 0.72	1.42 ± 0.64	-0.211898	0.112904	0.325388		1.11 ± 0.52	1.04 ± 0.55	-0.0887217	0.484452	0.797921
Lipid	Glycerolipid Metabolism	HMDB0240316	C03274	glycerophosphoglycerol	1.28 ± 0.65	1.46 ± 0.61	-0.1928	0.113628	0.325452		1.18 ± 0.57	0.92 ± 0.47	-0.362689	0.00441925	0.0976443
Xenobiotics	Food Component/Plant			4-allylphenol sulfate	1.90 ± 1.78	2.48 ± 2.85	-0.384724	0.113407	0.325452		1.27 ± 1.45	1.37 ± 1.36	0.105247	0.687826	0.898193
Partially Characterized Molecules	Partially Characterized Molecules			glucuronide of C12H22O4 (1)*	1.11 ± 0.79	1.39 ± 0.97	-0.325226	0.115018	0.328421		1.58 ± 1.13	1.04 ± 0.90	-0.59616	0.00988209	0.166738
Lipid	Long Chain Saturated Fatty Acid	HMDB0000826	C16537	pentadecanoate (15:0)	1.08 ± 0.61	0.93 ± 0.34	0.220372	0.115981	0.330156		1.15 ± 0.92	1.30 ± 0.71	0.17785	0.25259	0.664033
Lipid	Lysophospholipid	HMDB0010395	C05208	1-arachidonoyl-GPC (20:4n6)*	1.08 ± 0.29	1.16 ± 0.30	-0.101418	0.116949	0.331891		0.99 ± 0.34	0.98 ± 0.28	-0.0158891	0.831649	0.953561
Amino Acid	Glycine, Serine and Threonine Metabolism	HMDB0000271	C00213	sarcosine	1.02 ± 0.46	1.14 ± 0.48	-0.168085	0.118092	0.334113		0.92 ± 0.49	1.11 ± 0.54	0.272154	0.0388902	0.336499
Lipid	Diacylglycerol	HMDB0007132		palmitoleoyl-linoleoyl-glycerol (16:1/18:2) [1]*	1.31 ± 0.86	1.58 ± 1.21	-0.271706	0.118494	0.334232		0.89 ± 0.44	1.08 ± 0.61	0.279189	0.083295	0.43671
Lipid	Long Chain Saturated Fatty Acid	HMDB0002259		margarate (17:0)	1.12 ± 0.74	0.94 ± 0.36	0.256365	0.119035	0.334742		1.04 ± 0.55	1.29 ± 0.78	0.304036	0.0536929	0.348263
Amino Acid	Glutamate Metabolism	HMDB0000641	C00064	glutamine	0.98 ± 0.12	1.01 ± 0.13	-0.0492516	0.11961	0.335341		1.02 ± 0.15	1.01 ± 0.12	-0.0174858	0.572193	0.840182
Lipid	Fatty Acid, Monohydroxy	HMDB0002203		3-hydroxydecanoate	1.09 ± 0.57	0.94 ± 0.41	0.20649	0.120899	0.337934		1.08 ± 0.47	1.19 ± 0.66	0.146128	0.287732	0.677675
Nucleotide	Purine Metabolism, Adenine containing	HMDB0000050	C00212	adenosine	1.02 ± 0.24	0.95 ± 0.20	0.0933796	0.122121	0.338294		0.99 ± 0.31	1.06 ± 0.37	0.0945723	0.345537	0.711087
Lipid	Androgenic Steroids			androstenediol (3alpha, 17alpha) monosulfate (3)	1.04 ± 0.61	1.23 ± 0.97	-0.242532	0.122015	0.338294		1.52 ± 1.36	1.30 ± 0.88	-0.228749	0.202208	0.605291
Partially Characterized Molecules	Partially Characterized Molecules			bilirubin degradation product, C16H18N2O5 (4)**	1.59 ± 1.23	1.97 ± 1.90	-0.312903	0.122041	0.338294		0.99 ± 0.48	0.91 ± 0.61	-0.118714	0.43579	0.777839
Amino Acid	Methionine, Cysteine, SAM and Taurine Metabolism	HMDB0002005	C02989	methionine sulfoxide	1.03 ± 0.25	1.10 ± 0.23	-0.0894809	0.123021	0.339773		1.03 ± 0.28	0.98 ± 0.24	-0.0757486	0.220227	0.621804
Carbohydrate	Glycogen Metabolism	HMDB0000163	C00208	maltose	1.29 ± 0.87	1.06 ± 0.83	0.280599	0.125413	0.345351		1.12 ± 1.41	1.19 ± 0.93	0.0898687	0.694984	0.898193
Lipid	Fatty Acid, Dicarboxylate	HMDB0000345		3-hydroxyadipate	1.11 ± 0.88	0.87 ± 0.46	0.346323	0.12611	0.346242		1.46 ± 0.87	1.58 ± 1.18	0.121041	0.549835	0.829487
Lipid	Fatty Acid Metabolism (Acyl Carnitine, Dicarboxylate)			pimeloylcarnitine/3-methyladipoylcarnitine (C7-DC)	1.08 ± 0.68	0.90 ± 0.37	0.274627	0.12682	0.347166		1.13 ± 0.46	1.13 ± 0.45	0.0035144	0.973679	0.990063
Amino Acid	Histidine Metabolism	HMDB0000177	C00135	histidine	1.03 ± 0.21	1.09 ± 0.28	-0.0805039	0.128317	0.35023		1.01 ± 0.18	1.04 ± 0.21	0.0485203	0.331725	0.707679
Energy	TCA Cycle	HMDB0000094	C00158	citrate	1.00 ± 0.16	1.04 ± 0.15	-0.0578055	0.129885	0.350388		1.02 ± 0.16	1.04 ± 0.16	0.0417577	0.289384	0.678153
Peptide	Gamma-glutamyl Amino Acid	HMDB0029155		gamma-glutamylmethionine	1.05 ± 0.37	1.15 ± 0.39	-0.129403	0.129647	0.350388		0.95 ± 0.27	0.96 ± 0.30	0.0156694	0.838275	0.95391
Lipid	Eicosanoid	HMDB0006111	C14777	12-HETE	1.33 ± 0.84	1.11 ± 0.74	0.254376	0.129632	0.350388		0.92 ± 0.62	0.94 ± 0.52	0.0418791	0.77356	0.932291
Partially Characterized Molecules	Partially Characterized Molecules			bilirubin degradation product, C16H18N2O5 (3)**	1.53 ± 1.03	1.84 ± 1.63	-0.271248	0.128868	0.350388		0.99 ± 0.43	0.89 ± 0.54	-0.14764	0.280906	0.676339
Cofactors and Vitamins	Ascorbate and Aldarate Metabolism	HMDB0002329	C00209	oxalate (ethanedioate)	0.96 ± 0.40	0.86 ± 0.36	0.161451	0.132025	0.354157		1.33 ± 0.50	1.22 ± 0.51	-0.121405	0.222331	0.621804
Lipid	Phosphatidylethanolamine (PE)	HMDB0005349		1-oleoyl-2-linoleoyl-GPE (18:1/18:2)*	1.12 ± 0.63	1.28 ± 0.57	-0.193727	0.132046	0.354157		1.30 ± 0.61	1.14 ± 0.73	-0.188233	0.187801	0.591188
Lipid	Fatty Acid, Monohydroxy	HMDB0031057		2-hydroxypalmitate	0.99 ± 0.34	0.91 ± 0.25	0.126361	0.134301	0.357086		1.01 ± 0.27	1.06 ± 0.25	0.0641793	0.298906	0.686649
Lipid	Fatty Acid, Dicarboxylate	HMDB0000782		octadecanedioate (C18-DC)	1.12 ± 0.45	1.01 ± 0.43	0.156691	0.134145	0.357086		1.06 ± 0.43	1.09 ± 0.50	0.037721	0.736283	0.917142
Lipid	Androgenic Steroids			11-ketoetiocholanolone glucuronide	1.10 ± 0.51	1.25 ± 0.61	-0.183353	0.134677	0.357086		1.50 ± 0.82	1.17 ± 0.67	-0.358198	0.0221159	0.263324
Lipid	Fatty Acid Metabolism (Acyl Carnitine, Dicarboxylate)			suberoylcarnitine (C8-DC)	1.62 ± 2.60	0.69 ± 0.24	1.2385	0.134055	0.357086		1.08 ± 0.51	1.61 ± 1.48	0.575595	0.0665778	0.386151
Lipid	Long Chain Polyunsaturated Fatty Acid (n3 and n6)	HMDB0002925	C03242	dihomo-linolenate (20:3n3 or n6)	1.24 ± 0.79	1.05 ± 0.40	0.235597	0.135283	0.357587		1.03 ± 0.43	1.26 ± 0.74	0.29261	0.0507603	0.342032
Lipid	Lysophospholipid	HMDB0010388	C04100	1-linolenoyl-GPC (18:3)*	1.50 ± 0.83	1.72 ± 0.88	-0.196055	0.135637	0.357587		0.88 ± 0.60	0.81 ± 0.39	-0.109617	0.40394	0.758819
Lipid	Medium Chain Fatty Acid	HMDB0000529		5-dodecenoate (12:1n7)	1.18 ± 0.68	1.01 ± 0.48	0.22286	0.136492	0.358824		1.06 ± 0.56	1.35 ± 0.76	0.353089	0.0286837	0.298952
Xenobiotics	Food Component/Plant			glucuronide of piperine metabolite C17H21NO3 (5)*	1.77 ± 2.11	2.57 ± 2.90	-0.539831	0.137255	0.35981		1.84 ± 1.49	1.28 ± 1.43	-0.522081	0.09191	0.461041
Amino Acid	Methionine, Cysteine, SAM and Taurine Metabolism			lanthionine	1.29 ± 0.87	1.50 ± 0.57	-0.214545	0.13957	0.364847		1.97 ± 3.02	1.24 ± 0.97	-0.668685	0.0153498	0.20948
Nucleotide	Pyrimidine Metabolism, Uracil containing	HMDB0000076	C00429	5,6-dihydrouracil	1.04 ± 0.30	0.96 ± 0.23	0.117691	0.140032	0.365026		0.92 ± 0.25	0.99 ± 0.30	0.112329	0.21056	0.612537
Xenobiotics	Food Component/Plant			3-indoleglyoxylic acid	1.08 ± 0.54	1.23 ± 0.73	-0.187491	0.141821	0.368655		1.08 ± 0.47	1.04 ± 0.41	-0.0464547	0.64224	0.875345
Lipid	Secondary Bile Acid Metabolism	HMDB0002639	C11301	glycolithocholate sulfate*	1.09 ± 0.82	0.89 ± 0.80	0.301916	0.143949	0.372103		1.33 ± 1.02	1.54 ± 1.36	0.212354	0.345582	0.711087
Amino Acid	Histidine Metabolism	HMDB0012881		N-acetylcarnosine	1.10 ± 0.59	1.25 ± 0.62	-0.18509	0.143942	0.372103		1.24 ± 0.51	1.13 ± 0.61	-0.134177	0.284497	0.676339
Amino Acid	Leucine, Isoleucine and Valine Metabolism	HMDB0000407		alpha-hydroxyisovalerate	1.36 ± 0.84	1.17 ± 0.51	0.223054	0.145444	0.374921		0.94 ± 0.50	1.02 ± 0.52	0.113051	0.390829	0.743216
Lipid	Long Chain Saturated Fatty Acid	HMDB0000220	C00249	palmitate (16:0)	1.06 ± 0.61	0.92 ± 0.33	0.205139	0.147804	0.379952		1.09 ± 0.46	1.25 ± 0.64	0.206911	0.106646	0.48194
Lipid	Long Chain Polyunsaturated Fatty Acid (n3 and n6)	HMDB0061714	C16533	docosadienoate (22:2n6)	1.11 ± 0.66	0.96 ± 0.40	0.210884	0.151177	0.387548		0.98 ± 0.36	1.27 ± 0.65	0.364846	0.00655003	0.129328
Lipid	Ceramides			ceramide (d16:1/24:1, d18:1/22:1)*	1.11 ± 0.63	0.93 ± 0.51	0.259617	0.153321	0.391961		0.83 ± 0.42	1.13 ± 0.53	0.434351	0.00967069	0.166193
Lipid	Endocannabinoid	HMDB0004080	C11695	arachidonoyl ethanolamide	1.00 ± 0.29	0.90 ± 0.19	0.156001	0.154172	0.393054		0.96 ± 0.21	1.11 ± 0.37	0.207105	0.0282982	0.298952
Xenobiotics	Food Component/Plant	HMDB0000625	C00257	gluconate	1.09 ± 0.32	1.01 ± 0.30	0.106261	0.155264	0.394531		1.07 ± 0.27	0.97 ± 0.34	-0.131027	0.0988466	0.470719
Lipid	Lysophospholipid	HMDB0010386	C04100	1-linoleoyl-GPC (18:2)	1.10 ± 0.30	1.17 ± 0.27	-0.0927674	0.155602	0.394531		1.00 ± 0.42	0.92 ± 0.28	-0.122202	0.135575	0.53035
Cofactors and Vitamins	Hemoglobin and Porphyrin Metabolism	HMDB0000488	C00486	bilirubin (E,Z or Z,E)*	1.14 ± 0.40	1.25 ± 0.45	-0.130939	0.15665	0.395029		1.00 ± 0.27	0.92 ± 0.32	-0.129439	0.142486	0.543092
Lipid	Lysoplasmalogen	HMDB0011152		1-(1-enyl-palmitoyl)-GPE (P-16:0)*	1.09 ± 0.43	1.20 ± 0.50	-0.138391	0.156396	0.395029		0.97 ± 0.44	0.98 ± 0.36	0.00236896	0.980512	0.990063
Xenobiotics	Benzoate Metabolism			4-acetylphenol sulfate	1.29 ± 0.71	1.50 ± 1.00	-0.209377	0.158096	0.395655		1.31 ± 0.87	1.22 ± 1.01	-0.103546	0.656666	0.887024
Lipid	Secondary Bile Acid Metabolism	HMDB0000138		glycohyocholate	1.24 ± 1.00	1.02 ± 0.68	0.293646	0.158088	0.395655		1.45 ± 1.01	1.62 ± 1.55	0.162636	0.488675	0.799272
Amino Acid	Tyrosine Metabolism	HMDB0041788		vanillic alcohol sulfate	5.54 ± 15.31	1.68 ± 1.74	1.72164	0.158177	0.395655		1.27 ± 0.98	1.56 ± 2.84	0.302094	0.622899	0.867419
Lipid	Long Chain Saturated Fatty Acid	HMDB0000772	C16535	nonadecanoate (19:0)	1.10 ± 0.59	0.97 ± 0.31	0.182908	0.158873	0.396329		1.03 ± 0.35	1.23 ± 0.63	0.252277	0.0475713	0.336499
Xenobiotics	Food Component/Plant	HMDB0001353	C00204	2-keto-3-deoxy-gluconate	1.12 ± 0.48	1.25 ± 0.56	-0.161124	0.159443	0.396684		1.10 ± 0.41	0.98 ± 0.36	-0.178064	0.0563524	0.348263
Lipid	Fatty Acid Metabolism (Acyl Choline)	HMDB0240596		oleoylcholine	1.46 ± 1.25	1.10 ± 0.50	0.403507	0.163896	0.405588		1.37 ± 1.16	1.16 ± 0.76	-0.241465	0.276219	0.674332
Xenobiotics	Food Component/Plant			N-acetyltheanine	1.47 ± 1.51	1.04 ± 0.77	0.500463	0.163667	0.405588		2.24 ± 1.55	1.58 ± 1.58	-0.50857	0.0470884	0.336499
Cofactors and Vitamins	Ascorbate and Aldarate Metabolism	HMDB0062620,HMDB0000943	C01620	threonate	1.00 ± 0.38	0.91 ± 0.34	0.136185	0.165396	0.406128		1.11 ± 0.30	1.14 ± 0.42	0.0368308	0.67492	0.892202
Amino Acid	Tryptophan Metabolism	HMDB0004089	C05653	N-formylanthranilic acid	1.09 ± 0.65	0.94 ± 0.37	0.212272	0.164567	0.406128		1.14 ± 0.60	1.34 ± 0.85	0.235141	0.1531	0.560426
Lipid	Fatty Acid Metabolism (Acyl Glycine)			3-hydroxybutyroylglycine**	1.01 ± 0.42	1.12 ± 0.57	-0.150296	0.165427	0.406128		1.41 ± 0.80	1.24 ± 0.69	-0.18798	0.164788	0.570609
Lipid	Endocannabinoid			N-linoleoyltaurine*	1.05 ± 0.68	0.89 ± 0.35	0.238053	0.167141	0.409254		1.19 ± 0.57	1.28 ± 0.69	0.101286	0.49356	0.800414
Lipid	Long Chain Polyunsaturated Fatty Acid (n3 and n6)	HMDB0006528,HMDB0001976	C16513	docosapentaenoate (n3 DPA; 22:5n3)	1.25 ± 0.98	1.02 ± 0.59	0.296838	0.1683	0.411006		1.44 ± 2.14	1.48 ± 1.16	0.04189	0.868666	0.958528
Nucleotide	Pyrimidine Metabolism, Uracil containing	HMDB0000026	C02642	3-ureidopropionate	1.02 ± 0.31	1.10 ± 0.39	-0.107835	0.170024	0.414128		1.07 ± 0.24	1.07 ± 0.36	0.00588232	0.940513	0.985097
Xenobiotics	Chemical			3,5-dichloro-2,6-dihydroxybenzoic acid	1.07 ± 0.47	0.97 ± 0.36	0.150575	0.170488	0.41417		1.02 ± 0.36	1.10 ± 0.48	0.109039	0.309842	0.696207
Lipid	Fatty Acid Metabolism (Acyl Carnitine, Monounsaturated)			ximenoylcarnitine (C26:1)*	1.15 ± 0.50	1.27 ± 0.59	-0.149592	0.171224	0.414871		1.21 ± 0.45	1.07 ± 0.42	-0.188773	0.0441211	0.336499
Amino Acid	Leucine, Isoleucine and Valine Metabolism	HMDB0000665,HMDB00746,HMDB0000624	C03264	alpha-hydroxyisocaproate	1.20 ± 0.38	1.11 ± 0.38	0.112316	0.171687	0.41491		0.94 ± 0.31	0.92 ± 0.29	-0.0286045	0.715056	0.909003
Amino Acid	Polyamine Metabolism	HMDB0001257	C00315	spermidine	1.05 ± 0.47	1.17 ± 0.62	-0.156529	0.174022	0.417057		1.12 ± 0.52	1.19 ± 0.83	0.0904439	0.584708	0.849879
Cofactors and Vitamins	Vitamin A Metabolism	HMDB0000305	C00473	retinol (Vitamin A)	1.17 ± 0.33	1.25 ± 0.22	-0.0865041	0.173491	0.417057		0.94 ± 0.20	0.89 ± 0.29	-0.0792167	0.284216	0.676339
Xenobiotics	Xanthine Metabolism	HMDB0001982	C16360	3,7-dimethylurate	1.59 ± 1.29	1.26 ± 0.76	0.333859	0.175001	0.417057		1.04 ± 0.55	1.26 ± 0.83	0.272111	0.209017	0.609961
Amino Acid	Glutathione Metabolism	HMDB0000656	R00900	cysteine-glutathione disulfide	1.55 ± 1.28	1.28 ± 0.79	0.284606	0.173709	0.417057		1.08 ± 0.65	1.25 ± 0.92	0.211646	0.256767	0.669324
Carbohydrate	Advanced Glycation End-product	HMDB0240347		N6-carboxymethyllysine	1.09 ± 0.39	1.22 ± 0.45	-0.157368	0.175272	0.417057		1.06 ± 0.32	1.05 ± 0.39	-0.0135547	0.913719	0.98274
Partially Characterized Molecules	Partially Characterized Molecules			bilirubin degradation product, C16H18N2O5 (1)**	1.90 ± 1.95	2.43 ± 2.97	-0.350923	0.174573	0.417057		1.00 ± 0.52	0.90 ± 0.59	-0.158802	0.29253	0.681644
Xenobiotics	Benzoate Metabolism			4-ethylcatechol sulfate	2.42 ± 3.73	4.09 ± 12.71	-0.758109	0.17575	0.417124		2.56 ± 4.92	1.35 ± 2.02	-0.920632	0.0247449	0.276666
Nucleotide	Pyrimidine Metabolism, Uracil containing	HMDB0000056	C00099	beta-alanine	1.60 ± 2.06	1.16 ± 0.81	0.456138	0.176351	0.417484		1.53 ± 1.85	1.24 ± 1.39	-0.303715	0.268961	0.670957
Lipid	Pregnenolone Steroids			pregnenediol disulfate (C21H34O8S2)*	0.90 ± 0.46	1.05 ± 1.08	-0.227036	0.178098	0.418417		1.72 ± 2.21	1.41 ± 0.91	-0.287524	0.177342	0.589868
Amino Acid	Tyrosine Metabolism			1-carboxyethyltyrosine	1.17 ± 0.65	1.32 ± 0.65	-0.181397	0.177666	0.418417		1.11 ± 0.41	1.03 ± 0.67	-0.108161	0.507221	0.808765
Lipid	Fatty Acid, Dicarboxylate			decadienedioic acid (C10:2-DC)**	1.10 ± 1.01	0.86 ± 0.68	0.360302	0.177961	0.418417		1.36 ± 1.08	1.56 ± 1.20	0.194411	0.36511	0.726067
Lipid	Lysophospholipid	HMDB0011130		1-stearoyl-GPE (18:0)	1.08 ± 0.28	1.15 ± 0.32	-0.0868273	0.179251	0.419916		0.91 ± 0.24	0.93 ± 0.26	0.0243865	0.723922	0.912471
Xenobiotics	Food Component/Plant	HMDB0029968		ethyl beta-glucopyranoside	2.36 ± 4.07	1.48 ± 2.00	0.671445	0.179641	0.419916		1.88 ± 1.63	2.76 ± 9.76	0.55451	0.552395	0.829487
Lipid	Fatty Acid, Monohydroxy	HMDB0061652,HMDB0010718		3-hydroxyhexanoate	0.89 ± 0.42	0.99 ± 0.52	-0.15919	0.181612	0.423458		1.30 ± 0.58	1.24 ± 0.69	-0.0745997	0.565566	0.837073
Lipid	Ceramide PEs			palmitoyl-sphingosine-phosphoethanolamine (d18:1/16:0)	0.97 ± 0.23	0.92 ± 0.21	0.0784057	0.182311	0.424022		1.07 ± 0.20	1.07 ± 0.24	0.00873825	0.870884	0.958696
Amino Acid	Leucine, Isoleucine and Valine Metabolism	HMDB0000552		3-methylglutarylcarnitine (2)	1.09 ± 0.74	0.94 ± 0.48	0.22456	0.184268	0.426437		1.03 ± 0.50	1.14 ± 0.63	0.153301	0.273806	0.674332
Amino Acid	Methionine, Cysteine, SAM and Taurine Metabolism	HMDB0037115		2-hydroxy-4-(methylthio)butanoic acid	1.17 ± 0.43	1.08 ± 0.31	0.118783	0.184	0.426437		0.92 ± 0.36	1.02 ± 0.43	0.14588	0.173492	0.583862
Lipid	Phosphatidylserine (PS)	HMDB0012383		1-stearoyl-2-arachidonoyl-GPS (18:0/20:4)	1.12 ± 0.49	0.99 ± 0.46	0.172263	0.186102	0.429608		0.81 ± 0.30	1.09 ± 0.47	0.424843	0.000725998	0.0354593
Cofactors and Vitamins	Vitamin B6 Metabolism	HMDB0000017	C00847	pyridoxate	1.00 ± 0.51	1.12 ± 0.37	-0.150397	0.187943	0.432284		2.57 ± 5.98	2.21 ± 6.62	-0.22238	0.742466	0.919905
Lipid	Lysoplasmalogen			1-(1-enyl-stearoyl)-GPE (P-18:0)*	1.14 ± 0.46	1.25 ± 0.55	-0.132692	0.188192	0.432284		1.00 ± 0.45	0.98 ± 0.35	-0.0306715	0.746754	0.920303
Lipid	Fatty Acid Metabolism (Acyl Carnitine, Long Chain Saturated)			lignoceroylcarnitine (C24)*	1.08 ± 0.42	1.17 ± 0.39	-0.119945	0.189206	0.433539		1.14 ± 0.35	0.97 ± 0.29	-0.237364	0.00120167	0.0506887
Lipid	Ceramides			N-palmitoyl-heptadecasphingosine (d17:1/16:0)*	0.98 ± 0.32	0.90 ± 0.32	0.118665	0.190441	0.435294		1.10 ± 0.43	1.20 ± 0.44	0.127484	0.202095	0.605291
Lipid	Monoacylglycerol	HMDB11578	C13857	1-arachidonylglycerol (20:4)	1.40 ± 1.65	1.02 ± 0.39	0.452494	0.191907	0.437566		0.90 ± 0.32	1.18 ± 0.56	0.400098	0.00261249	0.0791167
Amino Acid	Tyrosine Metabolism	HMDB0000248	C01829	thyroxine	1.00 ± 0.19	1.04 ± 0.16	-0.0577612	0.193643	0.439048		0.99 ± 0.17	0.98 ± 0.23	-0.012496	0.818075	0.948967
Xenobiotics	Food Component/Plant	HMDB0029377	C03882	piperine	2.77 ± 4.99	4.11 ± 7.23	-0.565592	0.193976	0.439048		2.12 ± 2.63	1.82 ± 3.00	-0.221706	0.560176	0.832504
Cofactors and Vitamins	Pantothenate and CoA Metabolism		C00522	pantoate	1.21 ± 0.93	1.42 ± 0.73	-0.221603	0.193596	0.439048		1.22 ± 0.61	1.07 ± 0.51	-0.194252	0.104399	0.479616
Lipid	Lysophospholipid	HMDB0011503		1-palmitoyl-GPE (16:0)	1.10 ± 0.31	1.17 ± 0.35	-0.0920756	0.194945	0.440169		0.95 ± 0.25	0.98 ± 0.27	0.0377845	0.579817	0.846022
Lipid	Secondary Bile Acid Metabolism			deoxycholic acid 12-sulfate*	1.13 ± 0.94	1.41 ± 1.68	-0.315497	0.196576	0.442773		2.42 ± 1.77	1.75 ± 1.97	-0.470068	0.0647402	0.380246
Amino Acid	Glutathione Metabolism	HMDB0000078	C01419	cysteinylglycine	1.32 ± 0.62	1.18 ± 0.71	0.165536	0.198412	0.445299		0.80 ± 0.33	1.07 ± 0.71	0.426736	0.0143135	0.20948
Lipid	Secondary Bile Acid Metabolism			lithocholate sulfate (1)	1.11 ± 0.94	0.88 ± 1.17	0.340147	0.198657	0.445299		2.05 ± 1.79	2.00 ± 3.02	-0.041278	0.908299	0.981258
Lipid	Sphingolipid Synthesis	HMDB0000269	C00836	sphinganine	1.22 ± 0.58	1.09 ± 0.60	0.162092	0.199712	0.446584		0.96 ± 0.49	1.06 ± 0.54	0.142828	0.272627	0.674332
Lipid	Androgenic Steroids	HMDB0000412		5alpha-androstan-3alpha,17alpha-diol monosulfate	1.28 ± 0.76	1.12 ± 0.67	0.200972	0.201453	0.449395		1.23 ± 0.75	1.40 ± 1.15	0.188196	0.357972	0.726067
Cofactors and Vitamins	Hemoglobin and Porphyrin Metabolism	HMDB0000054	C00486	bilirubin (Z,Z)	1.25 ± 0.57	1.37 ± 0.52	-0.135901	0.204362	0.452442		1.06 ± 0.37	0.91 ± 0.41	-0.224657	0.0273175	0.294775
Amino Acid	Glutamate Metabolism	HMDB0001138	C00624	N-acetylglutamate	1.34 ± 0.86	1.17 ± 0.56	0.205409	0.206265	0.452442		1.19 ± 0.61	1.08 ± 0.49	-0.147077	0.202851	0.605291
Amino Acid	Leucine, Isoleucine and Valine Metabolism	HMDB0000019	C00141	3-methyl-2-oxobutyrate	1.06 ± 0.22	1.02 ± 0.19	0.0644055	0.206064	0.452442		0.92 ± 0.21	0.96 ± 0.25	0.0531961	0.39879	0.753721
Lipid	Progestin Steroids	HMDB0240581,HMDB0240582		5alpha-pregnan-diol disulfate	2.14 ± 2.49	1.40 ± 1.39	0.61199	0.204999	0.452442		2.63 ± 3.49	2.65 ± 4.61	0.0124823	0.980636	0.990063
Amino Acid	Glutamate Metabolism	HMDB0002201		carboxyethyl-GABA	1.10 ± 0.50	0.99 ± 0.45	0.160222	0.204123	0.452442		1.26 ± 0.58	1.14 ± 0.49	-0.152299	0.180374	0.590007
Lipid	Primary Bile Acid Metabolism	HMDB0002409,HMDB0002496,HMDB0002497		glycochenodeoxycholate 3-sulfate	1.13 ± 0.80	1.41 ± 2.19	-0.316719	0.206292	0.452442		1.45 ± 1.63	1.36 ± 0.98	-0.101998	0.621906	0.867419
Lipid	Sphingomyelins			sphingomyelin (d18:2/21:0, d16:2/23:0)*	1.07 ± 0.38	0.98 ± 0.40	0.118126	0.203958	0.452442		1.03 ± 0.46	1.14 ± 0.45	0.154	0.142796	0.543092
Partially Characterized Molecules	Partially Characterized Molecules			bilirubin degradation product, C16H18N2O5 (2)**	1.67 ± 1.33	2.01 ± 2.00	-0.260265	0.206719	0.452442		1.00 ± 0.52	0.91 ± 0.58	-0.133572	0.368093	0.726067
Xenobiotics	Xanthine Metabolism	HMDB0002825	C07480	theobromine	2.05 ± 2.92	1.47 ± 1.49	0.479797	0.2083	0.453759		1.44 ± 1.23	1.52 ± 1.79	0.0833245	0.76769	0.932214
Peptide	Gamma-glutamyl Amino Acid	HMDB0029160		gamma-glutamyltryptophan	1.17 ± 0.35	1.25 ± 0.43	-0.0967887	0.208152	0.453759		0.84 ± 0.24	0.93 ± 0.28	0.148553	0.0569202	0.348263
Lipid	Secondary Bile Acid Metabolism	HMDB0002580	C03642	taurolithocholate 3-sulfate	1.12 ± 0.88	0.92 ± 1.06	0.29115	0.208788	0.453759		1.92 ± 2.23	1.71 ± 1.70	-0.16712	0.510279	0.810912
Lipid	Dihydroceramides			N-stearoyl-sphinganine (d18:0/18:0)*	1.05 ± 0.55	0.91 ± 0.41	0.202073	0.211031	0.457562		1.05 ± 0.61	1.15 ± 0.55	0.133208	0.359781	0.726067
Xenobiotics	Food Component/Plant	HMDB0127980		4-vinylguaiacol sulfate	2.07 ± 2.73	2.71 ± 2.65	-0.390506	0.213078	0.460925		2.46 ± 3.09	1.34 ± 1.19	-0.876427	0.00441376	0.0976443
Xenobiotics	Drug - Topical Agents	HMDB0013676		2,6-dihydroxybenzoic acid	1.29 ± 0.62	1.16 ± 0.54	0.152644	0.214441	0.46172		0.82 ± 0.41	0.98 ± 0.62	0.25344	0.118206	0.498613
Xenobiotics	Food Component/Plant	HMDB0060026		vanillic acid glycine	3.36 ± 8.87	1.69 ± 1.33	0.99566	0.214278	0.46172		0.95 ± 0.62	1.12 ± 1.13	0.239831	0.34141	0.708789
Lipid	Long Chain Polyunsaturated Fatty Acid (n3 and n6)	HMDB0001976	C16513	docosapentaenoate (n6 DPA; 22:5n6)	1.24 ± 0.85	1.07 ± 0.54	0.211556	0.215528	0.462985		0.95 ± 0.39	1.34 ± 1.18	0.493652	0.0374798	0.33125
Lipid	Ceramides			ceramide (d18:1/14:0, d16:1/16:0)*	0.99 ± 0.29	0.92 ± 0.33	0.103837	0.216859	0.463698		1.08 ± 0.40	1.18 ± 0.39	0.130119	0.15752	0.560626
Lipid	Ceramides			ceramide (d18:2/24:1, d18:1/24:2)*	1.13 ± 0.44	1.03 ± 0.26	0.133996	0.216811	0.463698		0.67 ± 0.33	1.00 ± 0.40	0.583692	2.97502e-05	0.00394402
Lipid	Secondary Bile Acid Metabolism	HMDB0000708		glycoursodeoxycholate	1.51 ± 1.65	1.91 ± 2.40	-0.333923	0.218671	0.464363		3.65 ± 5.55	1.22 ± 1.00	-1.57896	1.41137e-06	0.000654876
Lipid	Phosphatidylcholine (PC)	HMDB0008038		1-stearoyl-2-oleoyl-GPC (18:0/18:1)	1.16 ± 0.34	1.24 ± 0.40	-0.091694	0.218607	0.464363		0.92 ± 0.24	0.92 ± 0.21	-0.00249546	0.966478	0.990063
Lipid	Sphingomyelins			sphingomyelin (d18:2/23:0, d18:1/23:1, d17:1/24:1)*	1.00 ± 0.27	0.94 ± 0.25	0.0853251	0.217718	0.464363		1.01 ± 0.29	1.10 ± 0.32	0.119084	0.108517	0.483635
Amino Acid	Urea cycle; Arginine and Proline Metabolism	HMDB0094701		N-acetylproline	1.21 ± 1.11	1.46 ± 1.00	-0.270882	0.220609	0.466344		1.43 ± 1.64	1.09 ± 0.55	-0.383699	0.0743841	0.408452
Xenobiotics	Food Component/Plant	HMDB0240565		umbelliferone sulfate	1.82 ± 2.71	2.58 ± 3.69	-0.501611	0.220411	0.466344		3.51 ± 4.17	1.70 ± 2.73	-1.04674	0.00846282	0.15707
Lipid	Androgenic Steroids	HMDB0240313		androstenediol (3beta,17beta) disulfate (2)	1.04 ± 0.38	0.96 ± 0.31	0.110772	0.222769	0.469839		0.99 ± 0.30	1.00 ± 0.42	0.00919784	0.926361	0.98274
Partially Characterized Molecules	Partially Characterized Molecules			bilirubin degradation product, C17H20N2O5 (2)**	1.76 ± 1.51	2.09 ± 1.79	-0.250116	0.223375	0.470051		1.09 ± 0.96	1.08 ± 1.02	-0.00942455	0.967468	0.990063
Amino Acid	Tyrosine Metabolism	HMDB0000755	C03672	3-(4-hydroxyphenyl)lactate	1.05 ± 0.34	1.13 ± 0.37	-0.096368	0.224531	0.471413		1.03 ± 0.44	1.03 ± 0.37	0.00733026	0.937327	0.982869
Lipid	Sphingomyelins	HMDB0001348		sphingomyelin (d18:2/18:1)*	0.96 ± 0.25	1.02 ± 0.26	-0.0785116	0.225499	0.472378		1.08 ± 0.31	1.13 ± 0.35	0.0609942	0.427659	0.777839
Lipid	Phospholipid Metabolism	HMDB0000114	C01233	glycerophosphoethanolamine	1.15 ± 0.35	1.23 ± 0.46	-0.0968026	0.227453	0.473278		0.96 ± 0.34	0.96 ± 0.29	-0.00986443	0.900118	0.978114
Amino Acid	Urea cycle; Arginine and Proline Metabolism	HMDB0094696		N-methylproline	1.33 ± 1.18	1.57 ± 1.14	-0.242978	0.228479	0.473278		2.01 ± 1.40	1.58 ± 4.35	-0.344731	0.523302	0.817549
Lipid	Androgenic Steroids	HMDB00493	C12525	5alpha-androstan-3beta,17beta-diol disulfate	1.51 ± 1.18	1.29 ± 0.71	0.235141	0.22842	0.473278		1.05 ± 0.63	1.26 ± 1.18	0.267519	0.252334	0.664033
Lipid	Fatty Acid, Branched	HMDB0061859	C16995	(14 or 15)-methylpalmitate (a17:0 or i17:0)	1.18 ± 0.90	1.01 ± 0.44	0.224552	0.228387	0.473278		1.10 ± 0.71	1.30 ± 0.87	0.246848	0.158892	0.560626
Cofactors and Vitamins	Vitamin A Metabolism			carotene diol (3)	1.01 ± 0.38	1.09 ± 0.37	-0.10889	0.227421	0.473278		1.07 ± 0.37	1.09 ± 0.43	0.0359912	0.70625	0.902755
Partially Characterized Molecules	Partially Characterized Molecules			bilirubin degradation product, C17H20N2O5 (1)**	1.85 ± 1.62	2.20 ± 1.87	-0.249117	0.229369	0.474063		1.09 ± 0.99	1.08 ± 1.05	-0.00942943	0.968361	0.990063
Amino Acid	Glutamate Metabolism	HMDB0001301	C04322	S-1-pyrroline-5-carboxylate	1.22 ± 0.68	1.09 ± 0.43	0.163362	0.232673	0.474197		1.14 ± 0.68	1.00 ± 0.54	-0.187669	0.17025	0.576613
Lipid	Long Chain Polyunsaturated Fatty Acid (n3 and n6)	HMDB0002183	C06429	docosahexaenoate (DHA; 22:6n3)	1.18 ± 0.74	1.04 ± 0.50	0.18773	0.230472	0.474197		1.08 ± 0.55	1.30 ± 0.86	0.27102	0.109077	0.483635
Nucleotide	Purine Metabolism, Guanine containing	HMDB0005862		N2-methylguanosine	1.01 ± 0.27	1.08 ± 0.18	-0.0942071	0.23024	0.474197		0.96 ± 0.27	1.07 ± 0.40	0.154629	0.180446	0.590007
Lipid	Androgenic Steroids	HMDB0002759		andro steroid monosulfate C19H28O6S (1)*	1.33 ± 0.97	1.14 ± 0.61	0.217302	0.233221	0.474197		0.95 ± 0.52	1.33 ± 1.24	0.481842	0.0507403	0.342032
Xenobiotics	Food Component/Plant	HMDB0062121		dihydroferulate	1.96 ± 3.72	1.23 ± 0.69	0.671486	0.233385	0.474197		1.07 ± 0.47	0.97 ± 0.49	-0.148949	0.37858	0.73345
Lipid	Fatty Acid Metabolism (Acyl Carnitine, Monounsaturated)	HMDB0240588		myristoleoylcarnitine (C14:1)*	1.02 ± 0.70	0.88 ± 0.47	0.205756	0.232979	0.474197		1.25 ± 0.60	1.33 ± 0.71	0.0835903	0.529741	0.821187
Amino Acid	Tyrosine Metabolism	HMDB0006409		tyramine O-sulfate	2.58 ± 3.98	3.74 ± 6.01	-0.535589	0.233522	0.474197		1.55 ± 1.29	2.47 ± 4.55	0.669701	0.248548	0.663666
Amino Acid	Lysine Metabolism			N2-acetyl,N6,N6-dimethyllysine	1.26 ± 1.19	1.02 ± 0.96	0.299059	0.233359	0.474197		1.05 ± 0.70	1.46 ± 1.22	0.485841	0.0313085	0.309088
Carbohydrate	Glycolysis, Gluconeogenesis, and Pyruvate Metabolism	HMDB0000139,HMDB0006372	C00258	glycerate	0.96 ± 0.27	0.90 ± 0.26	0.0849323	0.235633	0.476547		1.22 ± 0.32	1.13 ± 0.37	-0.115073	0.132197	0.526519
Xenobiotics	Food Component/Plant			histidine betaine (hercynine)*	1.20 ± 0.55	1.33 ± 0.66	-0.15442	0.235706	0.476547		1.11 ± 0.51	1.05 ± 0.48	-0.0890336	0.435569	0.777839
Lipid	Lysoplasmalogen	HMDB0010407		1-(1-enyl-palmitoyl)-GPC (P-16:0)*	1.13 ± 0.24	1.19 ± 0.29	-0.065073	0.237385	0.477859		0.88 ± 0.25	0.95 ± 0.24	0.10832	0.100716	0.474441
Lipid	Diacylglycerol	HMDB0007218		oleoyl-oleoyl-glycerol (18:1/18:1) [1]*	1.19 ± 0.71	1.35 ± 0.77	-0.179537	0.237202	0.477859		0.96 ± 0.60	1.04 ± 0.76	0.110141	0.582579	0.848718
Lipid	Secondary Bile Acid Metabolism	HMDB0000946	C07880	ursodeoxycholate	1.70 ± 2.36	2.16 ± 1.86	-0.343803	0.240163	0.482406		2.11 ± 1.72	1.05 ± 1.12	-1.01036	4.03586e-06	0.000936319
Lipid	Secondary Bile Acid Metabolism	HMDB0000626	C04483	deoxycholate	1.09 ± 0.45	1.19 ± 0.46	-0.123352	0.243887	0.487775		1.10 ± 0.50	1.10 ± 0.53	0.0113353	0.928046	0.98274
Lipid	Androgenic Steroids			11beta-hydroxyandrosterone glucuronide	1.20 ± 0.59	1.32 ± 0.56	-0.135306	0.243778	0.487775		1.04 ± 0.44	0.97 ± 0.57	-0.103184	0.443673	0.781842
Xenobiotics	Benzoate Metabolism			4-allylcatechol sulfate	2.89 ± 4.38	3.89 ± 6.26	-0.429507	0.245387	0.48972		1.27 ± 0.85	1.36 ± 1.63	0.104178	0.724402	0.912471
Lipid	Phosphatidylinositol (PI)			1-stearoyl-2-oleoyl-GPI (18:0/18:1)*	1.15 ± 0.51	1.27 ± 0.61	-0.133716	0.247515	0.492906		1.07 ± 0.52	0.92 ± 0.42	-0.214929	0.0901808	0.461041
Lipid	Fatty Acid, Dicarboxylate	HMDB0000784	C08261	azelate (C9-DC)	1.09 ± 0.57	1.23 ± 0.98	-0.171203	0.248683	0.493201		1.38 ± 0.67	1.21 ± 0.79	-0.185988	0.205357	0.606915
Lipid	Phosphatidylinositol (PI)	HMDB0009815		1-stearoyl-2-arachidonoyl-GPI (18:0/20:4)	1.10 ± 0.23	1.14 ± 0.22	-0.0576889	0.249258	0.493201		0.88 ± 0.21	0.91 ± 0.20	0.0579558	0.303483	0.687396
Partially Characterized Molecules	Partially Characterized Molecules			branched-chain, straight-chain, or cyclopropyl 10:1 fatty acid (1)*	0.92 ± 0.59	1.04 ± 0.54	-0.171237	0.248822	0.493201		1.49 ± 1.01	1.35 ± 0.78	-0.14048	0.340211	0.708789
Lipid	Plasmalogen	HMDB0011207		1-(1-enyl-palmitoyl)-2-palmitoleoyl-GPC (P-16:0/16:1)*	1.22 ± 0.33	1.15 ± 0.37	0.0825629	0.250984	0.49556		0.92 ± 0.41	0.96 ± 0.37	0.0643192	0.525504	0.81961
Lipid	Endocannabinoid			N-oleoyltaurine	1.01 ± 0.50	0.91 ± 0.36	0.146416	0.252132	0.495717		1.08 ± 0.46	1.26 ± 0.66	0.221283	0.0951674	0.464817
Lipid	Phosphatidylinositol (PI)	HMDB0009783		1-palmitoyl-2-oleoyl-GPI (16:0/18:1)*	1.16 ± 0.61	1.28 ± 0.60	-0.144951	0.251929	0.495717		0.98 ± 0.49	1.00 ± 0.45	0.0378048	0.748722	0.921504
Lipid	Secondary Bile Acid Metabolism			glycocholenate sulfate*	0.98 ± 0.35	0.91 ± 0.35	0.107375	0.25347	0.496245		1.16 ± 0.49	1.17 ± 0.54	0.0182675	0.87241	0.959238
Lipid	Diacylglycerol	HMDB0007103		palmitoyl-linoleoyl-glycerol (16:0/18:2) [2]*	1.27 ± 0.77	1.42 ± 0.68	-0.15969	0.253152	0.496245		1.09 ± 0.53	1.06 ± 0.58	-0.0419734	0.752345	0.922293
Amino Acid	Urea cycle; Arginine and Proline Metabolism	HMDB0000904	C00327	citrulline	1.04 ± 0.17	1.07 ± 0.18	-0.0452868	0.254713	0.496651		0.98 ± 0.15	1.03 ± 0.27	0.0718362	0.250325	0.663666
Lipid	Plasmalogen	HMDB0011352		1-(1-enyl-palmitoyl)-2-arachidonoyl-GPE (P-16:0/20:4)*	1.09 ± 0.36	1.17 ± 0.37	-0.0920373	0.254748	0.496651		0.99 ± 0.32	1.01 ± 0.29	0.0221532	0.767169	0.932214
Lipid	Fatty Acid, Monohydroxy	HMDB0062549	C03042,C03045	2-hydroxystearate	1.03 ± 0.30	0.97 ± 0.25	0.0822033	0.256022	0.497849		0.99 ± 0.25	1.04 ± 0.23	0.0656458	0.261735	0.670957
Lipid	Fatty Acid, Dicarboxylate	HMDB0000672	C19615	hexadecanedioate (C16-DC)	1.12 ± 0.73	0.99 ± 0.58	0.186609	0.256435	0.497849		1.31 ± 0.74	1.51 ± 1.25	0.203371	0.31897	0.707679
Nucleotide	Pyrimidine Metabolism, Orotate containing	HMDB03349	C00337	dihydroorotate	1.59 ± 1.28	1.90 ± 1.68	-0.251717	0.258626	0.501055		1.28 ± 1.17	1.45 ± 1.36	0.179631	0.503094	0.804951
Amino Acid	Polyamine Metabolism	HMDB0002064	C02714	N-acetylputrescine	1.18 ± 0.32	1.12 ± 0.26	0.0753633	0.261751	0.506053		0.89 ± 0.29	0.93 ± 0.27	0.0674241	0.375051	0.731191
Lipid	Sphingomyelins			lignoceroyl sphingomyelin (d18:1/24:0)	0.95 ± 0.22	1.00 ± 0.25	-0.0643092	0.262792	0.507009		1.08 ± 0.22	1.08 ± 0.23	-0.0097501	0.853174	0.95391
Lipid	Medium Chain Fatty Acid	HMDB0004980		cis-4-decenoate (10:1n6)*	1.18 ± 1.42	0.93 ± 0.59	0.339145	0.264505	0.509254		1.34 ± 0.65	1.37 ± 0.82	0.023503	0.870079	0.958696
Amino Acid	Lysine Metabolism	HMDB0000510	C00956	2-aminoadipate	1.04 ± 0.48	1.13 ± 0.55	-0.127815	0.26597	0.511015		1.14 ± 0.50	1.14 ± 0.74	0.00295559	0.984349	0.990063
Lipid	Phosphatidylethanolamine (PE)	HMDB0009093		1,2-dilinoleoyl-GPE (18:2/18:2)*	1.28 ± 0.93	1.46 ± 0.87	-0.190054	0.268552	0.51491		1.81 ± 1.64	1.35 ± 1.34	-0.418807	0.0879163	0.45579
Amino Acid	Leucine, Isoleucine and Valine Metabolism	HMDB0000730		isobutyrylglycine	1.19 ± 0.67	1.07 ± 0.46	0.156076	0.269154	0.515		1.01 ± 0.45	0.94 ± 0.47	-0.0978994	0.422199	0.775738
Amino Acid	Alanine and Aspartate Metabolism	HMDB0000168	C00152	asparagine	1.07 ± 0.19	1.11 ± 0.16	-0.0470636	0.271689	0.516327		1.01 ± 0.18	1.00 ± 0.16	-0.0157237	0.694616	0.898193
Amino Acid	Lysine Metabolism	HMDB0000206	C02727	N6-acetyllysine	1.04 ± 0.21	1.08 ± 0.25	-0.0562198	0.27263	0.516327		0.98 ± 0.19	0.98 ± 0.20	0.00416278	0.934586	0.98274
Lipid	Pregnenolone Steroids			21-hydroxypregnenolone monosulfate (1)	1.16 ± 0.61	1.04 ± 0.52	0.154364	0.272511	0.516327		1.05 ± 0.51	1.20 ± 0.66	0.198052	0.183726	0.590007
Lipid	Lysophospholipid			1-oleoyl-GPG (18:1)*	1.03 ± 0.34	1.10 ± 0.36	-0.0884775	0.271761	0.516327		1.09 ± 0.28	1.06 ± 0.31	-0.0448672	0.529153	0.821187
Lipid	Secondary Bile Acid Metabolism			glycodeoxycholate glucuronide (1)	1.24 ± 1.20	0.99 ± 0.77	0.323018	0.270647	0.516327		1.56 ± 1.01	1.38 ± 1.48	-0.183551	0.46938	0.792264
Amino Acid	Urea cycle; Arginine and Proline Metabolism	HMDB0000856	C15532,C02851	N-acetylcitrulline	1.62 ± 1.34	1.35 ± 1.10	0.259334	0.276407	0.519713		1.02 ± 0.76	1.45 ± 1.13	0.509804	0.025242	0.278864
Lipid	Fatty Acid, Monohydroxy	HMDB0004670,HMDB0004667	C14767,C14762	13-HODE + 9-HODE	1.13 ± 0.60	1.02 ± 0.45	0.143276	0.275674	0.519713		1.18 ± 0.51	1.17 ± 0.61	-0.012935	0.916737	0.98274
Lipid	Fatty Acid, Dihydroxy	HMDB0002453		2S,3R-dihydroxybutyrate	0.90 ± 0.56	1.00 ± 0.47	-0.155534	0.276073	0.519713		1.58 ± 0.99	1.43 ± 0.77	-0.14168	0.304439	0.687396
Lipid	Diacylglycerol	HMDB0007219		oleoyl-linoleoyl-glycerol (18:1/18:2) [2]	1.20 ± 0.69	1.33 ± 0.67	-0.14705	0.276657	0.519713		1.03 ± 0.49	1.01 ± 0.49	-0.0223986	0.851653	0.95391
Lipid	Eicosanoid	HMDB0011134	C04805	5-HETE	1.33 ± 0.72	1.17 ± 0.44	0.190692	0.283656	0.531782		0.91 ± 0.46	0.99 ± 0.38	0.12061	0.350671	0.719961
Nucleotide	Purine Metabolism, Adenine containing	HMDB0000912		N6-succinyladenosine	1.02 ± 0.27	1.08 ± 0.28	-0.0894522	0.285449	0.534067		0.94 ± 0.24	0.97 ± 0.20	0.0378591	0.549183	0.829487
Carbohydrate	Glycolysis, Gluconeogenesis, and Pyruvate Metabolism	HMDB0002712	C07326	1,5-anhydroglucitol (1,5-AG)	1.03 ± 0.43	1.11 ± 0.25	-0.0985624	0.286262	0.534509		1.11 ± 0.23	1.07 ± 0.43	-0.0513511	0.5684	0.838637
Lipid	Glycerolipid Metabolism	HMDB0000131	C00116	glycerol	1.55 ± 3.68	0.96 ± 0.39	0.693579	0.28929	0.534783		1.18 ± 1.00	1.20 ± 0.64	0.0288291	0.852676	0.95391
Lipid	Fatty Acid, Monohydroxy	HMDB0001624		alpha-hydroxycaproate	1.41 ± 0.75	1.26 ± 1.00	0.166143	0.287034	0.534783		1.12 ± 0.82	1.03 ± 0.61	-0.120685	0.480338	0.795988
Amino Acid	Leucine, Isoleucine and Valine Metabolism			1-carboxyethylvaline	1.17 ± 0.44	1.25 ± 0.45	-0.0965599	0.288695	0.534783		0.89 ± 0.33	0.87 ± 0.37	-0.0240768	0.81355	0.946083
Xenobiotics	Chemical			3-hydroxy-2-methylpyridine sulfate	2.61 ± 7.11	4.26 ± 10.34	-0.706264	0.288372	0.534783		2.31 ± 3.84	0.97 ± 0.73	-1.25632	0.00168898	0.0602836
Lipid	Corticosteroids			tetrahydrocortisol glucuronide	1.16 ± 0.52	1.26 ± 0.55	-0.115167	0.28906	0.534783		0.93 ± 0.40	0.95 ± 0.56	0.0213124	0.879443	0.965322
Amino Acid	Leucine, Isoleucine and Valine Metabolism	HMDB0000688	C20826	isovalerylcarnitine (C5)	0.99 ± 0.49	1.08 ± 0.41	-0.120606	0.293222	0.540974		1.07 ± 0.40	1.08 ± 0.56	0.0217351	0.859522	0.955253
Lipid	Diacylglycerol	HMDB0007219		oleoyl-linoleoyl-glycerol (18:1/18:2) [1]	1.19 ± 0.64	1.31 ± 0.60	-0.132132	0.295843	0.544066		1.05 ± 0.47	1.01 ± 0.47	-0.0599836	0.595465	0.857254
Xenobiotics	Food Component/Plant			4-ethyl-2-methoxyphenol sulfate	1.18 ± 0.54	1.36 ± 0.89	-0.205562	0.29607	0.544066		0.97 ± 0.47	1.10 ± 0.76	0.173641	0.371116	0.729574
Lipid	Androgenic Steroids	HMDB0240429,HMDB0186954		androstenediol (3beta,17beta) monosulfate (2)	1.34 ± 0.82	1.17 ± 0.65	0.187695	0.298566	0.547568		0.93 ± 0.40	1.01 ± 0.53	0.108523	0.52896	0.821187
Lipid	Sphingomyelins	HMDB0012105		tricosanoyl sphingomyelin (d18:1/23:0)*	0.96 ± 0.25	1.00 ± 0.21	-0.0645942	0.299648	0.548467		1.04 ± 0.22	1.09 ± 0.30	0.0606078	0.359568	0.726067
Cofactors and Vitamins	Vitamin B6 Metabolism	HMDB0001545	C00250	pyridoxal	1.01 ± 0.19	0.98 ± 0.13	0.0457774	0.301239	0.549238		1.14 ± 0.58	1.06 ± 0.32	-0.108713	0.234177	0.63902
Lipid	Sterol	HMDB0012458	C17337	7-alpha-hydroxy-3-oxo-4-cholestenoate (7-Hoca)	0.99 ± 0.31	1.05 ± 0.44	-0.088046	0.301252	0.549238		1.12 ± 0.41	1.10 ± 0.38	-0.0186412	0.828626	0.953561
Lipid	Phospholipid Metabolism	HMDB0001565	C00588	choline phosphate	1.07 ± 0.25	1.12 ± 0.30	-0.0623879	0.304139	0.553255		1.02 ± 0.35	1.00 ± 0.21	-0.029213	0.631764	0.867419
Amino Acid	Urea cycle; Arginine and Proline Metabolism	HMDB0004225	C03771	2-oxoarginine*	1.40 ± 1.08	1.60 ± 1.28	-0.19331	0.304648	0.553255		1.33 ± 1.07	1.16 ± 0.69	-0.195064	0.219101	0.621804
Cofactors and Vitamins	Riboflavin Metabolism	HMDB0001248	C00016	flavin adenine dinucleotide (FAD)	1.12 ± 0.29	1.17 ± 0.27	-0.0622992	0.311704	0.560584		0.94 ± 0.28	0.95 ± 0.26	0.00832001	0.913961	0.98274
Amino Acid	Leucine, Isoleucine and Valine Metabolism	HMDB0000718	C08262	isovalerate (i5:0)	1.01 ± 0.38	0.95 ± 0.24	0.091866	0.310372	0.560584		1.11 ± 0.43	1.05 ± 0.38	-0.0740172	0.41742	0.773185
Lipid	Fatty Acid Metabolism (Acyl Carnitine, Medium Chain)	HMDB0000756		hexanoylcarnitine (C6)	1.18 ± 1.34	0.97 ± 0.45	0.281937	0.311026	0.560584		1.17 ± 0.46	1.06 ± 0.48	-0.138728	0.195012	0.605254
Lipid	Pregnenolone Steroids			17alpha-hydroxypregnanolone glucuronide	1.33 ± 0.62	1.22 ± 0.44	0.115762	0.310874	0.560584		0.98 ± 0.40	1.02 ± 0.72	0.058294	0.72501	0.912471
Lipid	Hexosylceramides (HCER)			glycosyl-N-behenoyl-sphingadienine (d18:2/22:0)*	0.97 ± 0.31	0.91 ± 0.29	0.0823984	0.311122	0.560584		1.06 ± 0.30	1.12 ± 0.36	0.0876343	0.267613	0.670957
Cofactors and Vitamins	Vitamin A Metabolism	HMDB0001358	C00376	retinal	1.16 ± 0.32	1.09 ± 0.31	0.0889201	0.312431	0.560804		0.93 ± 0.31	0.97 ± 0.40	0.060069	0.663363	0.888801
Lipid	Endocannabinoid	HMDB0002100	C16512	palmitoyl ethanolamide	1.05 ± 0.36	1.11 ± 0.28	-0.0803096	0.314365	0.561727		1.00 ± 0.15	1.02 ± 0.29	0.0323128	0.623511	0.867419
Lipid	Hexosylceramides (HCER)			glycosyl-N-palmitoyl-sphingosine (d18:1/16:0)	0.90 ± 0.25	0.95 ± 0.25	-0.0677551	0.31376	0.561727		1.16 ± 0.26	1.16 ± 0.33	0.00143881	0.982895	0.990063
Lipid	Fatty Acid Metabolism (Acyl Carnitine, Hydroxy)			3-hydroxyhexanoylcarnitine (1)	1.03 ± 0.47	0.95 ± 0.35	0.112808	0.314761	0.561727		1.21 ± 0.52	1.19 ± 0.42	-0.0249638	0.788745	0.937462
Lipid	Phosphatidylethanolamine (PE)	HMDB0005322		1-palmitoyl-2-linoleoyl-GPE (16:0/18:2)	1.01 ± 0.54	1.10 ± 0.53	-0.127606	0.316326	0.563436		1.18 ± 0.51	1.12 ± 0.58	-0.0714473	0.55734	0.831546
Lipid	Secondary Bile Acid Metabolism	HMDB0000308		3b-hydroxy-5-cholenoic acid	1.01 ± 0.69	0.90 ± 0.43	0.16968	0.317215	0.563937		1.24 ± 0.37	1.36 ± 0.84	0.135599	0.363747	0.726067
Energy	TCA Cycle	HMDB0000134	C00122	fumarate	1.13 ± 0.28	1.08 ± 0.39	0.0696096	0.3179	0.564075		0.95 ± 0.24	0.99 ± 0.26	0.0729698	0.26472	0.670957
Lipid	Phosphatidylserine (PS)	HMDB0010163		1-stearoyl-2-oleoyl-GPS (18:0/18:1)	1.11 ± 0.58	1.22 ± 0.78	-0.134996	0.320166	0.567011		1.00 ± 0.60	1.03 ± 0.50	0.0537627	0.67799	0.894985
Energy	TCA Cycle	HMDB0031518,HMDB0000156,HMDB0000744	C00149,C00711,C00497	malate	1.07 ± 0.27	1.02 ± 0.33	0.0670594	0.324413	0.572499		0.96 ± 0.21	0.98 ± 0.24	0.0235455	0.691701	0.898193
Peptide	Dipeptide	HMDB0028929		leucylglycine	1.16 ± 0.59	1.27 ± 0.57	-0.136433	0.324951	0.572499		1.02 ± 0.46	1.10 ± 0.58	0.101851	0.493452	0.800414
Lipid	Phosphatidylcholine (PC)	HMDB0008006		1-palmitoleoyl-2-linoleoyl-GPC (16:1/18:2)*	1.09 ± 0.34	1.15 ± 0.39	-0.0775431	0.325115	0.572499		0.87 ± 0.33	0.95 ± 0.37	0.118501	0.227348	0.629497
Lipid	Sphingomyelins			sphingomyelin (d17:2/16:0, d18:2/15:0)*	1.04 ± 0.38	0.97 ± 0.53	0.103825	0.325901	0.572796		1.06 ± 0.69	1.05 ± 0.44	-0.020456	0.865818	0.957844
Lipid	Medium Chain Fatty Acid	HMDB0033724	C13910	10-undecenoate (11:1n1)	0.93 ± 0.63	0.83 ± 0.40	0.162738	0.329078	0.577286		1.30 ± 0.75	1.42 ± 0.72	0.132655	0.321138	0.707679
Lipid	Fatty Acid, Dicarboxylate	HMDB0061643		3-carboxy-4-methyl-5-pentyl-2-furanpropionate (3-CMPFP)**	0.93 ± 0.52	1.02 ± 0.59	-0.133732	0.331415	0.580289		1.20 ± 0.58	1.23 ± 0.59	0.027375	0.820544	0.950642
Amino Acid	Tryptophan Metabolism	HMDB0003320	C19837	indole-3-carboxylate	1.11 ± 0.55	1.20 ± 0.40	-0.107478	0.336224	0.586314		1.12 ± 0.47	1.05 ± 0.53	-0.0836603	0.496192	0.801028
Lipid	Plasmalogen	HMDB0011375		1-(1-enyl-stearoyl)-2-oleoyl-GPE (P-18:0/18:1)	1.12 ± 0.37	1.19 ± 0.53	-0.0868841	0.336751	0.586314		0.95 ± 0.34	0.99 ± 0.35	0.0550149	0.539627	0.825091
Amino Acid	Tryptophan Metabolism	HMDB0060426	C05830	8-methoxykynurenate	1.07 ± 0.46	1.17 ± 0.54	-0.128197	0.336511	0.586314		1.36 ± 0.77	1.18 ± 0.57	-0.20547	0.155913	0.560626
Lipid	Monoacylglycerol	HMDB0011564		1-palmitoylglycerol (16:0)	1.66 ± 1.89	1.36 ± 1.29	0.280345	0.338588	0.588408		1.43 ± 1.39	1.15 ± 0.99	-0.319437	0.136003	0.53035
Lipid	Fatty Acid, Dicarboxylate	HMDB0000413		3-hydroxydodecanedioate*	1.17 ± 0.95	1.00 ± 0.51	0.222422	0.340505	0.589532		1.40 ± 0.80	1.56 ± 1.28	0.153667	0.472831	0.79302
Lipid	Fatty Acid, Dicarboxylate			tetradecadienedioate (C14:2-DC)*	1.03 ± 0.63	0.93 ± 0.49	0.148214	0.340192	0.589532		1.36 ± 0.66	1.44 ± 0.91	0.0851256	0.585208	0.849879
Lipid	Plasmalogen	HMDB0011206		1-(1-enyl-palmitoyl)-2-palmitoyl-GPC (P-16:0/16:0)*	1.04 ± 0.23	1.00 ± 0.26	0.0558324	0.343296	0.593257		1.01 ± 0.29	1.04 ± 0.28	0.0466009	0.494221	0.800414
Amino Acid	Leucine, Isoleucine and Valine Metabolism	HMDB13211		2-ketocaprylate	1.19 ± 0.58	1.09 ± 0.67	0.124595	0.344554	0.594323		1.23 ± 0.43	1.00 ± 0.47	-0.296938	0.00440103	0.0976443
Amino Acid	Leucine, Isoleucine and Valine Metabolism	HMDB0002366		tiglylcarnitine (C5:1-DC)	1.00 ± 0.45	1.07 ± 0.37	-0.102465	0.345788	0.5944		1.16 ± 0.53	1.21 ± 0.60	0.0529941	0.663728	0.888801
Lipid	Phosphatidylinositol (PI)	HMDB0009789		1-palmitoyl-2-arachidonoyl-GPI (16:0/20:4)*	1.45 ± 0.77	1.59 ± 0.97	-0.127182	0.345879	0.5944		0.81 ± 0.39	0.80 ± 0.39	-0.0100133	0.934116	0.98274
Lipid	Corticosteroids	HMDB0001547	C02140	corticosterone	1.34 ± 1.04	1.18 ± 0.81	0.189548	0.349281	0.59693		1.06 ± 0.52	1.36 ± 1.26	0.357349	0.194709	0.605254
Amino Acid	Creatine Metabolism	HMDB0000128	C00581	guanidinoacetate	1.17 ± 0.42	1.11 ± 0.30	0.0804768	0.348635	0.59693		0.88 ± 0.29	1.00 ± 0.35	0.177559	0.0470012	0.336499
Nucleotide	Pyrimidine Metabolism, Cytidine containing	HMDB0240577		3-methylcytidine	1.03 ± 0.43	1.11 ± 0.25	-0.109304	0.348931	0.59693		1.22 ± 0.53	1.23 ± 0.58	0.00836713	0.950984	0.990063
Lipid	Secondary Bile Acid Metabolism			taurocholenate sulfate*	0.92 ± 0.57	0.83 ± 0.55	0.15136	0.352091	0.600626		2.03 ± 2.50	1.54 ± 1.00	-0.405036	0.0542082	0.348263
Carbohydrate	Glycolysis, Gluconeogenesis, and Pyruvate Metabolism	HMDB0000807	C00597	3-phosphoglycerate	1.12 ± 0.49	1.20 ± 0.44	-0.0948327	0.35335	0.601667		1.06 ± 0.55	1.14 ± 0.98	0.105721	0.603533	0.861366
Lipid	Fatty Acid Metabolism (Acyl Glycine)	HMDB0013034		N-palmitoylglycine	1.17 ± 0.51	1.09 ± 0.34	0.0975626	0.358352	0.609067		1.01 ± 0.25	1.01 ± 0.39	-0.00555287	0.953882	0.990063
Lipid	Fatty Acid Metabolism (Acyl Carnitine, Hydroxy)			3-hydroxyoctanoylcarnitine (2)	1.08 ± 0.76	1.23 ± 0.76	-0.186295	0.360838	0.612171		1.21 ± 0.67	1.13 ± 0.72	-0.0908677	0.626313	0.867419
Lipid	Medium Chain Fatty Acid	HMDB0000535	C01585	caproate (6:0)	1.11 ± 0.42	1.18 ± 0.56	-0.0899884	0.364915	0.617832		1.01 ± 0.23	1.12 ± 0.57	0.152786	0.202623	0.605291
Lipid	Fatty Acid Metabolism (Acyl Carnitine, Monounsaturated)			eicosenoylcarnitine (C20:1)*	1.05 ± 0.32	0.99 ± 0.53	0.0872401	0.365506	0.617832		1.00 ± 0.33	1.09 ± 0.35	0.121568	0.14645	0.54989
Lipid	Fatty Acid Metabolism (Acyl Carnitine, Long Chain Saturated)	HMDB0000222	C02990	palmitoylcarnitine (C16)	1.03 ± 0.28	0.99 ± 0.30	0.0629445	0.371005	0.625986		1.06 ± 0.20	1.03 ± 0.27	-0.0311612	0.608845	0.86453
Lipid	Androgenic Steroids	HMDB0002829	C11135	androsterone glucuronide	1.55 ± 0.91	1.42 ± 0.66	0.133906	0.371919	0.626391		0.85 ± 0.34	1.01 ± 0.79	0.247151	0.206804	0.607323
Amino Acid	Phenylalanine Metabolism			1-carboxyethylphenylalanine	1.10 ± 0.56	1.19 ± 0.52	-0.106069	0.377108	0.633979		1.16 ± 0.62	1.11 ± 0.78	-0.0645053	0.693166	0.898193
Lipid	Lysoplasmalogen			1-(1-enyl-oleoyl)-GPE (P-18:1)*	1.17 ± 0.48	1.24 ± 0.62	-0.094444	0.378816	0.635698		0.95 ± 0.44	1.00 ± 0.36	0.0725931	0.457859	0.786839
Xenobiotics	Benzoate Metabolism	HMDB0001870	C00180	benzoate	3.69 ± 10.22	2.31 ± 3.70	0.674303	0.382671	0.640756		2.35 ± 3.11	2.15 ± 3.81	-0.128211	0.751674	0.922293
Peptide	Fibrinogen Cleavage Peptide			Fibrinopeptide B (1-11)**	2.15 ± 6.29	1.02 ± 0.93	1.07462	0.383211	0.640756		2.05 ± 0.72	1.83 ± 1.67	-0.163018	0.613075	0.865957
Lipid	Pregnenolone Steroids	HMDB00416		17alpha-hydroxypregnenolone 3-sulfate	1.38 ± 0.91	1.25 ± 0.59	0.139694	0.386546	0.64517		0.90 ± 0.56	1.23 ± 0.83	0.449769	0.0153185	0.20948
Lipid	Sphingomyelins	HMDB0012101		sphingomyelin (d18:1/18:1, d18:2/18:0)	0.96 ± 0.22	0.93 ± 0.20	0.0490849	0.390218	0.65013		1.00 ± 0.22	1.09 ± 0.28	0.121346	0.0569792	0.348263
Lipid	Lysophospholipid			1-linoleoyl-GPI (18:2)*	0.98 ± 0.36	0.93 ± 0.38	0.0820092	0.391947	0.650442		1.15 ± 0.40	1.08 ± 0.42	-0.0841583	0.367628	0.726067
Lipid	Sphingomyelins	HMDB0012103		behenoyl sphingomyelin (d18:1/22:0)*	0.99 ± 0.22	1.02 ± 0.20	-0.0467116	0.391638	0.650442		1.04 ± 0.19	1.03 ± 0.22	-0.00934001	0.857305	0.955042
Lipid	Phosphatidylcholine (PC)	HMDB0008008		1-palmitoleoyl-2-linolenoyl-GPC (16:1/18:3)*	1.39 ± 0.63	1.27 ± 0.55	0.124668	0.392508	0.650442		0.90 ± 0.39	0.96 ± 0.51	0.0886952	0.629802	0.867419
Nucleotide	Pyrimidine Metabolism, Cytidine containing	HMDB0000089	C00475	cytidine	1.21 ± 1.12	1.05 ± 0.40	0.198147	0.394028	0.651797		1.38 ± 1.04	1.22 ± 0.98	-0.180982	0.364347	0.726067
Lipid	Phosphatidylcholine (PC)	HMDB0008048		1-stearoyl-2-arachidonoyl-GPC (18:0/20:4)	1.05 ± 0.19	1.08 ± 0.20	-0.0385118	0.398013	0.657216		0.97 ± 0.23	0.98 ± 0.19	0.00973266	0.850195	0.95391
Carbohydrate	Fructose, Mannose and Galactose Metabolism	HMDB0000565	C00880,C15930	galactonate	1.22 ± 0.80	1.35 ± 0.95	-0.145865	0.399716	0.657297		1.17 ± 0.92	1.28 ± 1.29	0.136162	0.625786	0.867419
Lipid	Lactosylceramides (LCER)			lactosyl-N-palmitoyl-sphingosine (d18:1/16:0)	0.99 ± 0.20	1.02 ± 0.26	-0.044582	0.400186	0.657297		1.05 ± 0.20	1.03 ± 0.20	-0.0278072	0.557351	0.831546
Amino Acid	Lysine Metabolism	HMDB0013287	C05545	N6,N6-dimethyllysine	1.14 ± 0.52	1.21 ± 0.41	-0.088517	0.399496	0.657297		1.10 ± 0.38	1.11 ± 0.48	0.0177616	0.863737	0.957844
Xenobiotics	Chemical			3-hydroxypyridine sulfate	3.63 ± 11.08	5.45 ± 16.53	-0.587696	0.402568	0.660041		3.81 ± 9.35	1.14 ± 1.52	-1.73849	0.00133941	0.0540424
Carbohydrate	Glycolysis, Gluconeogenesis, and Pyruvate Metabolism	HMDB0000190	C00186	lactate	1.18 ± 0.32	1.13 ± 0.45	0.062689	0.407471	0.665727		0.85 ± 0.22	0.90 ± 0.32	0.0840572	0.330491	0.707679
Lipid	Sphingomyelins			hydroxypalmitoyl sphingomyelin (d18:1/16:0(OH))**	0.99 ± 0.28	0.95 ± 0.28	0.0605512	0.407049	0.665727		1.08 ± 0.21	1.08 ± 0.26	-0.00247409	0.965531	0.990063
Lipid	Long Chain Polyunsaturated Fatty Acid (n3 and n6)	HMDB0001043	C00219	arachidonate (20:4n6)	1.07 ± 0.56	0.99 ± 0.45	0.107424	0.409333	0.666424		1.04 ± 0.36	1.15 ± 0.57	0.142118	0.235501	0.63902
Peptide	Dipeptide	HMDB0034276		cyclo(leu-pro)	1.38 ± 0.97	1.60 ± 2.22	-0.220322	0.409161	0.666424		1.46 ± 1.35	1.17 ± 0.67	-0.31536	0.102946	0.476012
Xenobiotics	Chemical			3-bromo-5-chloro-2,6-dihydroxybenzoic acid*	1.02 ± 0.49	0.95 ± 0.43	0.100044	0.410199	0.666664		1.02 ± 0.49	1.10 ± 0.54	0.112205	0.367409	0.726067
Xenobiotics	Food Component/Plant			4-acetylcatechol sulfate (1)	2.24 ± 3.70	3.03 ± 7.82	-0.432201	0.413361	0.670628		1.65 ± 2.70	0.91 ± 0.44	-0.851401	0.0511336	0.342032
Peptide	Gamma-glutamyl Amino Acid	HMDB0011737	C05282	gamma-glutamylglutamate	1.12 ± 0.52	1.19 ± 0.34	-0.084885	0.414711	0.671644		1.01 ± 0.26	1.04 ± 0.36	0.0369243	0.65241	0.886437
Lipid	Ceramides			N-palmitoyl-sphingadienine (d18:2/16:0)*	0.90 ± 0.25	0.86 ± 0.19	0.0556066	0.416961	0.674111		1.08 ± 0.23	1.18 ± 0.32	0.137313	0.0422903	0.336499
Lipid	Fatty Acid, Monohydroxy	HMDB0000350		3-hydroxysebacate	1.02 ± 0.79	1.14 ± 0.63	-0.156443	0.422543	0.681947		1.47 ± 0.84	1.69 ± 1.50	0.198015	0.373435	0.729574
Amino Acid	Histidine Metabolism	HMDB0002820	C05828	1-methyl-4-imidazoleacetate	1.04 ± 0.61	0.96 ± 0.37	0.111802	0.426382	0.685759		1.09 ± 0.29	1.28 ± 0.57	0.235878	0.0400012	0.336499
Lipid	Sphingomyelins	HMDB0012107		sphingomyelin (d18:1/24:1, d18:2/24:0)*	1.01 ± 0.24	0.97 ± 0.20	0.0464946	0.425652	0.685759		1.03 ± 0.19	1.07 ± 0.25	0.0428537	0.440827	0.781842
Carbohydrate	Fructose, Mannose and Galactose Metabolism	HMDB0000169	C00159,C02209,C00936	mannose	0.93 ± 0.35	0.89 ± 0.21	0.0708628	0.427742	0.686278		1.18 ± 0.31	1.16 ± 0.37	-0.0241176	0.751238	0.922293
Lipid	Sphingomyelins			sphingomyelin (d17:1/14:0, d16:1/15:0)*	1.14 ± 0.41	1.08 ± 0.49	0.0776343	0.428184	0.686278		0.92 ± 0.51	1.04 ± 0.45	0.179501	0.133342	0.526835
Peptide	Acetylated Peptides	HMDB0006344	C04148	phenylacetylglutamine	1.18 ± 0.83	1.07 ± 0.82	0.144751	0.429331	0.686415		1.23 ± 1.03	1.21 ± 0.93	-0.0245384	0.89991	0.978114
Xenobiotics	Chemical		C02370	4-chlorobenzoic acid	1.06 ± 0.39	1.01 ± 0.29	0.0699637	0.429749	0.686415		1.04 ± 0.30	1.02 ± 0.28	-0.0229968	0.741598	0.919905
Xenobiotics	Food Component/Plant	HMDB0000956,HMDB0062642	C00552,C02107,C00898	tartarate	11.64 ± 20.32	7.71 ± 15.03	0.593853	0.434118	0.688144		1.10 ± 1.18	2.06 ± 3.91	0.90448	0.176139	0.587973
Xenobiotics	Food Component/Plant	HMDB0003072	C00296	quinate	1.95 ± 3.09	2.41 ± 4.26	-0.307336	0.432349	0.688144		2.08 ± 2.69	1.46 ± 1.44	-0.51405	0.0482267	0.336499
Xenobiotics	Food Component/Plant	HMDB0034323		S-allylcysteine	2.28 ± 3.05	2.77 ± 3.38	-0.281586	0.431998	0.688144		2.70 ± 3.13	2.72 ± 4.33	0.00888915	0.984668	0.990063
Lipid	Phosphatidylcholine (PC)	HMDB0007969		1-palmitoyl-2-palmitoleoyl-GPC (16:0/16:1)*	1.30 ± 0.68	1.40 ± 0.86	-0.105343	0.434539	0.688144		0.90 ± 0.40	1.00 ± 0.38	0.153138	0.129478	0.520154
Cofactors and Vitamins	Vitamin A Metabolism			carotene diol (2)	1.02 ± 0.32	0.98 ± 0.28	0.0602951	0.434023	0.688144		1.03 ± 0.32	1.11 ± 0.36	0.106358	0.193774	0.605254
Amino Acid	Histidine Metabolism	HMDB0000854	C00439	formiminoglutamate	9.33 ± 67.02	1.45 ± 1.21	2.68521	0.437285	0.691313		1.39 ± 0.92	7.04 ± 48.73	2.33849	0.443923	0.781842
Xenobiotics	Chemical			4-hydroxychlorothalonil	1.06 ± 0.67	0.97 ± 0.52	0.120772	0.439915	0.69325		1.10 ± 0.48	1.15 ± 0.69	0.0603304	0.674532	0.892202
Lipid	Diacylglycerol			diacylglycerol (16:1/18:2 [2], 16:0/18:3 [1])*	1.35 ± 0.96	1.50 ± 1.05	-0.152935	0.440005	0.69325		0.91 ± 0.54	0.94 ± 0.54	0.0456106	0.797732	0.940792
Xenobiotics	Food Component/Plant	HMDB0000801	C01607	phytanate	1.35 ± 0.89	1.24 ± 0.76	0.127204	0.442032	0.694597		1.04 ± 0.59	1.27 ± 1.49	0.284789	0.32768	0.707679
Amino Acid	Phenylalanine Metabolism	HMDB0000209	C07086	phenylacetate	1.25 ± 1.17	1.08 ± 0.68	0.205788	0.443316	0.694597		1.56 ± 0.98	1.42 ± 1.05	-0.136073	0.502669	0.804951
Lipid	Monoacylglycerol	HMDB0011567		1-oleoylglycerol (18:1)	1.08 ± 0.91	1.19 ± 0.77	-0.147768	0.444269	0.694597		1.35 ± 1.03	1.03 ± 0.57	-0.378881	0.0114551	0.186497
Lipid	Fatty Acid, Branched	HMDB0037397		(16 or 17)-methylstearate (a19:0 or i19:0)	1.31 ± 1.06	1.18 ± 0.65	0.150345	0.44535	0.694597		1.00 ± 0.52	1.24 ± 0.90	0.305452	0.0986732	0.470719
Xenobiotics	Food Component/Plant	HMDB0012141	C04039	2,3-dihydroxyisovalerate	2.02 ± 4.11	2.61 ± 5.50	-0.37112	0.443871	0.694597		2.79 ± 4.03	2.94 ± 9.36	0.0735717	0.919971	0.98274
Xenobiotics	Food Component/Plant			sulfate of piperine metabolite C16H19NO3 (2)*	1.96 ± 2.24	2.33 ± 2.43	-0.244052	0.444795	0.694597		1.59 ± 1.76	1.20 ± 1.06	-0.403054	0.114139	0.49728
Peptide	Gamma-glutamyl Amino Acid	HMDB0029151		gamma-glutamylhistidine	1.18 ± 0.53	1.12 ± 0.46	0.0832978	0.455742	0.701374		1.00 ± 0.24	1.10 ± 0.49	0.142814	0.175728	0.587973
Xenobiotics	Benzoate Metabolism	HMDB0011635		p-cresol sulfate	1.35 ± 1.18	1.19 ± 1.14	0.172874	0.452558	0.701374		1.64 ± 1.78	1.33 ± 1.34	-0.301699	0.219579	0.621804
Lipid	Fatty Acid, Dihydroxy	HMDB0000337		3,4-dihydroxybutyrate	0.82 ± 0.19	0.84 ± 0.20	-0.0422893	0.455669	0.701374		1.30 ± 0.31	1.18 ± 0.30	-0.139163	0.0231502	0.263324
Cofactors and Vitamins	Hemoglobin and Porphyrin Metabolism			bilirubin (E,E)*	1.27 ± 0.95	1.16 ± 0.55	0.134408	0.455017	0.701374		1.19 ± 0.53	1.08 ± 0.65	-0.134487	0.328321	0.707679
Xenobiotics	Food Component/Plant	HMDB0029200		ferulic acid 4-sulfate	1.47 ± 1.61	1.73 ± 2.24	-0.233864	0.454758	0.701374		1.50 ± 0.97	1.43 ± 1.38	-0.0682538	0.787558	0.937462
Cofactors and Vitamins	Tocopherol Metabolism			alpha-CEHC sulfate	1.10 ± 0.70	1.21 ± 0.71	-0.126981	0.453885	0.701374		1.42 ± 1.10	1.24 ± 0.86	-0.204337	0.297922	0.686649
Amino Acid	Tryptophan Metabolism			6-bromotryptophan	1.23 ± 0.36	1.27 ± 0.29	-0.0521238	0.454043	0.701374		0.89 ± 0.33	0.89 ± 0.33	-0.00949707	0.918631	0.98274
Peptide	Fibrinogen Cleavage Peptide			Fibrinopeptide B (1-13)**	1.59 ± 1.63	1.34 ± 2.36	0.249589	0.452921	0.701374		2.71 ± 2.24	2.77 ± 5.80	0.0317217	0.957307	0.990063
Amino Acid	Leucine, Isoleucine and Valine Metabolism	HMDB0000317		2-hydroxy-3-methylvalerate	1.30 ± 0.92	1.19 ± 0.53	0.124944	0.461499	0.709058		0.98 ± 0.46	1.04 ± 0.53	0.0887802	0.484943	0.797921
Lipid	Short Chain Fatty Acid	HMDB0000039	C00246	butyrate/isobutyrate (4:0)	1.40 ± 2.05	1.17 ± 0.76	0.260405	0.465684	0.711951		1.05 ± 0.38	0.95 ± 0.38	-0.148686	0.117594	0.498613
Xenobiotics	Chemical		C07182	trizma acetate	2.10 ± 3.96	2.59 ± 3.58	-0.302404	0.46516	0.711951		4.73 ± 9.11	3.61 ± 5.10	-0.391117	0.300458	0.686649
Lipid	Fatty Acid, Dicarboxylate			octadecenedioate (C18:1-DC)	1.01 ± 0.49	1.08 ± 0.65	-0.0923461	0.46544	0.711951		1.21 ± 0.40	1.27 ± 0.66	0.0684983	0.577843	0.845802
Lipid	Secondary Bile Acid Metabolism	HMDB0000760	C17649	hyocholate	1.54 ± 1.40	1.75 ± 1.88	-0.18556	0.468987	0.712307		2.89 ± 2.35	1.24 ± 1.25	-1.21738	2.49599e-07	0.000231628
Lipid	Sphingomyelins			sphingomyelin (d18:2/16:0, d18:1/16:1)*	0.97 ± 0.22	0.94 ± 0.23	0.0421849	0.468352	0.712307		1.02 ± 0.23	1.05 ± 0.27	0.0408851	0.514061	0.812689
Lipid	Sphingomyelins	HMDB0012102		sphingomyelin (d18:1/20:0, d16:1/22:0)*	1.00 ± 0.24	0.97 ± 0.19	0.0419171	0.467998	0.712307		1.02 ± 0.18	1.07 ± 0.26	0.0712667	0.227921	0.629497
Lipid	Fatty Acid Metabolism (Acyl Carnitine, Monounsaturated)			undecenoylcarnitine (C11:1)	1.06 ± 0.59	1.14 ± 0.68	-0.100271	0.468612	0.712307		1.25 ± 0.86	1.12 ± 0.44	-0.15921	0.184369	0.590007
Xenobiotics	Chemical	HMDB0004231	D03726	dexpanthenol	1.32 ± 0.93	1.21 ± 0.62	0.132309	0.470697	0.713737		1.36 ± 1.08	1.57 ± 2.64	0.200116	0.638354	0.873735
Xenobiotics	Food Component/Plant	HMDB0029968		ethyl alpha-glucopyranoside	1.57 ± 2.44	1.27 ± 0.73	0.304553	0.471955	0.714477		1.34 ± 0.81	1.44 ± 2.50	0.102099	0.832422	0.953561
Xenobiotics	Benzoate Metabolism	HMDB0011635		o-cresol sulfate	2.88 ± 4.13	3.54 ± 6.28	-0.299209	0.474627	0.717351		4.04 ± 5.60	1.81 ± 2.24	-1.15872	0.00204614	0.0654764
Amino Acid	Histidine Metabolism			1-methyl-5-imidazolelactate	1.64 ± 2.37	1.37 ± 0.95	0.258213	0.476788	0.719445		1.59 ± 1.44	1.57 ± 1.45	-0.0225836	0.923721	0.98274
Partially Characterized Molecules	Partially Characterized Molecules			glutamine conjugate of C6H10O2 (1)*	1.05 ± 0.48	1.12 ± 0.59	-0.0851231	0.478343	0.720621		1.03 ± 0.51	1.16 ± 0.65	0.177286	0.220777	0.621804
Amino Acid	Histidine Metabolism	HMDB0000479	C01152	3-methylhistidine	2.34 ± 4.64	2.88 ± 3.80	-0.300682	0.482033	0.725002		2.45 ± 3.47	2.07 ± 3.11	-0.244575	0.490071	0.799272
Lipid	Fatty Acid Metabolism (Acyl Carnitine, Dicarboxylate)	HMDB0061677		adipoylcarnitine (C6-DC)	1.10 ± 1.67	0.92 ± 0.34	0.255672	0.485305	0.728604		1.31 ± 0.68	1.42 ± 1.16	0.1157	0.553693	0.830092
Nucleotide	Pyrimidine Metabolism, Uracil containing			2'-O-methyluridine	1.01 ± 0.32	0.98 ± 0.26	0.0530385	0.485998	0.728604		1.04 ± 0.26	1.11 ± 0.30	0.0860405	0.208188	0.609459
Lipid	Fatty Acid Metabolism (Acyl Glutamine)			4-methylhexanoylglutamine	1.01 ± 0.42	1.09 ± 0.57	-0.117762	0.48686	0.72872		1.33 ± 0.74	1.38 ± 0.93	0.055737	0.772492	0.932214
Lipid	Secondary Bile Acid Metabolism	HMDB00698	C15557	glycolithocholate	1.62 ± 1.59	1.42 ± 1.73	0.195451	0.490933	0.731553		1.94 ± 1.81	1.65 ± 1.81	-0.235233	0.408705	0.764674
Lipid	Fatty Acid, Dicarboxylate			octadecadienedioate (C18:2-DC)*	1.23 ± 1.50	1.07 ± 0.69	0.203699	0.489742	0.731553		1.27 ± 0.46	1.12 ± 0.58	-0.178605	0.130252	0.521006
Peptide	Gamma-glutamyl Amino Acid			gamma-glutamylcitrulline*	1.11 ± 0.41	1.06 ± 0.47	0.0675558	0.491118	0.731553		0.95 ± 0.39	1.04 ± 0.50	0.129378	0.273233	0.674332
Lipid	Monoacylglycerol	HMDB0011537		2-oleoylglycerol (18:1)	1.51 ± 1.42	1.71 ± 1.50	-0.179793	0.494589	0.73411		1.69 ± 1.91	1.55 ± 1.79	-0.124395	0.703305	0.90023
Lipid	Fatty Acid Metabolism (Acyl Choline)	HMDB0240583		arachidonoylcholine	1.37 ± 1.70	1.17 ± 0.51	0.236736	0.495999	0.73411		1.32 ± 0.78	1.21 ± 0.95	-0.12952	0.50686	0.808765
Cofactors and Vitamins	Vitamin A Metabolism			carotene diol (1)	1.10 ± 0.46	1.15 ± 0.44	-0.0692071	0.494802	0.73411		1.00 ± 0.40	1.06 ± 0.39	0.0828024	0.386565	0.738133
Lipid	Pregnenolone Steroids			pregnenetriol disulfate*	0.91 ± 0.43	0.97 ± 0.75	-0.0943928	0.495827	0.73411		1.44 ± 1.46	1.37 ± 0.80	-0.0757927	0.667638	0.888907
Lipid	Lactosylceramides (LCER)	HMDB0011594		lactosyl-N-behenoyl-sphingosine (d18:1/22:0)*	1.05 ± 0.57	0.98 ± 0.50	0.100904	0.499271	0.737776		1.04 ± 0.59	0.97 ± 0.45	-0.0954141	0.470407	0.792264
Xenobiotics	Food Component/Plant	HMDB0000402	C02504	2-isopropylmalate	1.47 ± 1.58	1.69 ± 2.05	-0.197412	0.504166	0.74328		3.17 ± 5.47	1.56 ± 1.92	-1.0248	0.00544721	0.117558
Lipid	Phosphatidylcholine (PC)	HMDB0008141		1-linoleoyl-2-linolenoyl-GPC (18:2/18:3)*	1.45 ± 0.76	1.54 ± 0.66	-0.0832278	0.504597	0.74328		1.00 ± 0.58	0.83 ± 0.54	-0.264887	0.0926317	0.462162
Amino Acid	Glycine, Serine and Threonine Metabolism	HMDB0002931		N-acetylserine	1.09 ± 0.28	1.06 ± 0.17	0.0405474	0.505816	0.743895		1.02 ± 0.15	1.00 ± 0.18	-0.0255231	0.546446	0.829487
Lipid	Phospholipid Metabolism	HMDB0000086	C00670	glycerophosphorylcholine (GPC)	1.14 ± 0.25	1.17 ± 0.28	-0.0368465	0.507524	0.745225		0.90 ± 0.27	0.90 ± 0.24	0.00570522	0.934337	0.98274
Xenobiotics	Chemical	HMDB0011753	C19911	iminodiacetate (IDA)	1.07 ± 0.37	1.03 ± 0.34	0.0571327	0.510872	0.745423		0.97 ± 0.44	1.10 ± 0.50	0.174723	0.14093	0.540425
Peptide	Dipeptide	HMDB0028927		leucylglutamine*	1.31 ± 0.73	1.22 ± 0.55	0.103111	0.510289	0.745423		1.04 ± 0.44	1.15 ± 0.69	0.146007	0.455324	0.786839
Amino Acid	Polyamine Metabolism	HMDB0061384		acisoga	1.04 ± 0.50	0.98 ± 0.33	0.0764133	0.510646	0.745423		1.08 ± 0.40	1.12 ± 0.50	0.0519086	0.631484	0.867419
Partially Characterized Molecules	Partially Characterized Molecules			glutamine conjugate of C6H10O2 (2)*	1.09 ± 1.48	1.26 ± 1.02	-0.214406	0.50909	0.745423		1.66 ± 1.05	1.93 ± 1.82	0.215387	0.365785	0.726067
Lipid	Sterol	HMDB0000067	C00187	cholesterol	1.02 ± 0.25	1.05 ± 0.27	-0.0402437	0.517758	0.748001		1.01 ± 0.25	1.02 ± 0.25	0.00505247	0.935086	0.98274
Lipid	Fatty Acid, Dicarboxylate	HMDB0000623	C02678	dodecanedioate (C12-DC)	1.22 ± 0.99	1.12 ± 0.71	0.128923	0.517546	0.748001		1.35 ± 0.72	1.59 ± 1.75	0.236388	0.376014	0.731533
Amino Acid	Tryptophan Metabolism	HMDB0002096	C11284	indolebutyrate	1.12 ± 0.85	1.23 ± 0.62	-0.12985	0.513865	0.748001		1.14 ± 0.50	1.53 ± 1.51	0.42601	0.185013	0.590007
Xenobiotics	Benzoate Metabolism	HMDB0062551	C13637	4-ethylphenylsulfate	2.47 ± 7.72	1.71 ± 1.48	0.532905	0.51602	0.748001		1.32 ± 1.18	1.38 ± 1.36	0.0605188	0.80371	0.942399
Lipid	Androgenic Steroids	HMDB0062544		16a-hydroxy DHEA 3-sulfate	1.23 ± 0.84	1.14 ± 0.72	0.111152	0.51605	0.748001		0.99 ± 0.66	1.40 ± 1.24	0.502302	0.0372067	0.33125
Lipid	Hexosylceramides (HCER)			glycosyl ceramide (d18:1/20:0, d16:1/22:0)*	0.99 ± 0.32	0.96 ± 0.28	0.0515838	0.518815	0.748001		1.00 ± 0.26	1.08 ± 0.33	0.113036	0.136706	0.530807
Xenobiotics	Food Component/Plant			sulfate of piperine metabolite C16H19NO3 (3)*	1.84 ± 1.85	2.11 ± 2.03	-0.199707	0.519087	0.748001		1.55 ± 1.29	1.24 ± 0.94	-0.316405	0.166666	0.572836
Amino Acid	Methionine, Cysteine, SAM and Taurine Metabolism			succinoyltaurine	1.38 ± 1.46	1.23 ± 0.93	0.167384	0.518223	0.748001		1.72 ± 1.52	1.39 ± 1.10	-0.306051	0.117255	0.498613
Lipid	Carnitine Metabolism	HMDB0000062	C00487,C00308	carnitine	1.07 ± 0.21	1.05 ± 0.13	0.0292499	0.523897	0.753762		0.99 ± 0.13	0.94 ± 0.18	-0.0865165	0.0463073	0.336499
Lipid	Fatty Acid, Monohydroxy	HMDB0006294	C18218	16-hydroxypalmitate	1.19 ± 0.59	1.13 ± 0.42	0.0750322	0.527017	0.757077		1.08 ± 0.39	1.16 ± 0.59	0.103905	0.396347	0.750633
Amino Acid	Tyrosine Metabolism	HMDB0011686		p-cresol glucuronide*	1.73 ± 2.39	2.04 ± 2.73	-0.238276	0.528519	0.757459		3.68 ± 5.71	2.37 ± 3.63	-0.632388	0.0966364	0.469521
Lipid	Fatty Acid, Monohydroxy	HMDB0061660		2-hydroxybehenate	1.02 ± 0.33	1.05 ± 0.41	-0.0534249	0.528916	0.757459		1.05 ± 0.22	1.05 ± 0.31	0.00543457	0.936721	0.982869
Lipid	Plasmalogen	HMDB0011220		1-(1-enyl-palmitoyl)-2-arachidonoyl-GPC (P-16:0/20:4)*	1.09 ± 0.28	1.06 ± 0.30	0.040877	0.53102	0.759301		0.95 ± 0.25	1.01 ± 0.25	0.0879184	0.168356	0.57344
Lipid	Endocannabinoid	HMDB0002088		oleoyl ethanolamide	1.00 ± 0.44	1.05 ± 0.42	-0.0660498	0.533488	0.761657		1.09 ± 0.30	1.14 ± 0.43	0.0660539	0.465415	0.792264
Lipid	Primary Bile Acid Metabolism	HMDB0000951	C05465	taurochenodeoxycholate	1.24 ± 1.26	1.39 ± 1.62	-0.171992	0.539443	0.767797		2.37 ± 2.79	1.96 ± 2.18	-0.276922	0.345349	0.711087
Lipid	Endocannabinoid	HMDB0012252		linoleoyl ethanolamide	1.02 ± 0.56	1.08 ± 0.45	-0.0776679	0.539367	0.767797		1.11 ± 0.36	1.18 ± 0.53	0.0837663	0.436473	0.777839
Partially Characterized Molecules	Partially Characterized Molecules			glucuronide of C14H26O4 (1)*	1.15 ± 0.55	1.22 ± 0.66	-0.0931889	0.540293	0.767828		1.36 ± 1.02	0.99 ± 0.76	-0.457307	0.043235	0.336499
Nucleotide	Purine Metabolism, (Hypo)Xanthine/Inosine containing	HMDB0000157	C00262	hypoxanthine	1.13 ± 0.64	1.06 ± 0.56	0.0869262	0.542574	0.76989		0.80 ± 0.40	0.96 ± 0.64	0.27388	0.105711	0.481767
Nucleotide	Purine Metabolism, Adenine containing	HMDB0001341	C00008	adenosine 5'-diphosphate (ADP)	1.32 ± 0.82	1.21 ± 0.69	0.116734	0.544793	0.771859		1.09 ± 0.49	1.09 ± 0.65	0.00435882	0.978751	0.990063
Amino Acid	Phenylalanine Metabolism	HMDB0000020	C00642	4-hydroxyphenylacetate	1.32 ± 1.00	1.21 ± 1.19	0.131573	0.552944	0.773707		1.08 ± 0.47	1.48 ± 1.75	0.451997	0.159488	0.560626
Nucleotide	Purine Metabolism, Adenine containing	HMDB0000045	C00020	adenosine 5'-monophosphate (AMP)	1.20 ± 0.57	1.14 ± 0.44	0.0681916	0.552482	0.773707		0.92 ± 0.50	0.91 ± 0.37	-0.0274631	0.80343	0.942399
Amino Acid	Methionine, Cysteine, SAM and Taurine Metabolism	HMDB0011745	C02712	N-acetylmethionine	1.08 ± 0.28	1.11 ± 0.29	-0.0383045	0.553331	0.773707		0.99 ± 0.37	1.02 ± 0.26	0.042578	0.552036	0.829487
Lipid	Sphingomyelins	HMDB0001348	C00550	stearoyl sphingomyelin (d18:1/18:0)	0.97 ± 0.26	0.94 ± 0.24	0.0392903	0.553601	0.773707		1.07 ± 0.23	1.13 ± 0.30	0.0856744	0.182655	0.590007
Peptide	Fibrinogen Cleavage Peptide			Fibrinopeptide A, phosphono-ser(3)*	1.28 ± 1.21	1.46 ± 2.07	-0.190897	0.550589	0.773707		2.40 ± 1.99	3.04 ± 4.47	0.342415	0.479698	0.795988
Xenobiotics	Xanthine Metabolism	HMDB0011105	C16365	5-acetylamino-6-formylamino-3-methyluracil	2.11 ± 2.22	1.84 ± 2.56	0.19353	0.548691	0.773707		1.70 ± 2.19	1.50 ± 1.31	-0.177828	0.530055	0.821187
Lipid	Fatty Acid, Amino	HMDB0000991		2-aminooctanoate	1.21 ± 0.59	1.15 ± 0.39	0.0697996	0.549791	0.773707		1.26 ± 0.56	0.95 ± 0.40	-0.405759	7.83371e-05	0.0066088
Lipid	Androgenic Steroids			11beta-hydroxyetiocholanolone glucuronide*	1.15 ± 0.87	1.25 ± 0.99	-0.120756	0.551958	0.773707		1.90 ± 1.40	1.50 ± 1.17	-0.333503	0.103102	0.476012
Lipid	Primary Bile Acid Metabolism	HMDB0002577		cholic acid glucuronide	1.72 ± 1.27	1.91 ± 1.75	-0.14701	0.551801	0.773707		1.13 ± 0.88	1.24 ± 1.11	0.142583	0.630691	0.867419
Nucleotide	Purine Metabolism, (Hypo)Xanthine/Inosine containing	HMDB0000292	C00385	xanthine	1.11 ± 0.44	1.15 ± 0.49	-0.0580124	0.558271	0.77906		1.08 ± 0.60	1.06 ± 0.50	-0.024295	0.84413	0.95391
Lipid	Phosphatidylcholine (PC)	HMDB0008138		1,2-dilinoleoyl-GPC (18:2/18:2)	1.22 ± 0.39	1.26 ± 0.36	-0.0450878	0.559242	0.779244		0.89 ± 0.44	0.81 ± 0.39	-0.130664	0.264872	0.670957
Partially Characterized Molecules	Partially Characterized Molecules			GlcNAc sulfate conjugate of C21H34O2 steroid**	1.03 ± 0.76	1.12 ± 1.29	-0.127244	0.560488	0.77981		1.69 ± 2.39	1.35 ± 0.94	-0.325557	0.178712	0.590007
Amino Acid	Leucine, Isoleucine and Valine Metabolism	HMDB0000622		ethylmalonate	1.27 ± 1.02	1.38 ± 1.01	-0.110717	0.562259	0.781103		1.63 ± 1.52	1.52 ± 1.57	-0.106683	0.666138	0.888907
Amino Acid	Glutamate Metabolism		C20775	beta-citrylglutamate	1.17 ± 0.63	1.11 ± 0.74	0.0835107	0.563767	0.782026		0.95 ± 0.45	1.02 ± 0.41	0.110438	0.303282	0.687396
Xenobiotics	Xanthine Metabolism	HMDB0001889	C07130	theophylline	1.07 ± 0.84	0.99 ± 0.80	0.114756	0.568658	0.787634		1.16 ± 0.71	1.04 ± 0.77	-0.156841	0.358429	0.726067
Peptide	Fibrinogen Cleavage Peptide			Fibrinopeptide A, des-ala(1)*	1.35 ± 1.48	1.54 ± 2.80	-0.193712	0.573666	0.789181		2.40 ± 2.49	2.90 ± 5.45	0.272941	0.595829	0.857254
Lipid	Androgenic Steroids			5alpha-androstan-3alpha,17beta-diol monosulfate (2)	2.12 ± 3.18	2.42 ± 2.43	-0.188329	0.570772	0.789181		2.11 ± 1.93	1.91 ± 3.28	-0.143246	0.702067	0.899887
Lipid	Dihydrosphingomyelins	HMDB0012091		behenoyl dihydrosphingomyelin (d18:0/22:0)*	1.02 ± 0.38	1.05 ± 0.39	-0.0521299	0.573144	0.789181		1.12 ± 0.48	1.03 ± 0.39	-0.126114	0.184658	0.590007
Xenobiotics	Chemical			thioproline	1.08 ± 0.41	1.04 ± 0.35	0.052845	0.572333	0.789181		0.98 ± 0.26	1.04 ± 0.28	0.0872339	0.202197	0.605291
Lipid	Diacylglycerol	HMDB0007248		linoleoyl-linoleoyl-glycerol (18:2/18:2) [2]*	1.37 ± 1.41	1.24 ± 0.69	0.137699	0.574027	0.789181		1.05 ± 0.64	1.05 ± 0.60	0.00157629	0.99132	0.995611
Lipid	Sphingomyelins			sphingomyelin (d17:1/16:0, d18:1/15:0, d16:1/17:0)*	1.01 ± 0.30	0.98 ± 0.29	0.0414885	0.57527	0.78972		1.00 ± 0.34	1.07 ± 0.33	0.100794	0.21326	0.618453
Xenobiotics	Benzoate Metabolism	HMDB0041646		methyl-4-hydroxybenzoate sulfate	3.47 ± 6.84	2.72 ± 3.17	0.348849	0.576757	0.790592		15.23 ± 40.30	5.82 ± 13.09	-1.38665	0.0734783	0.40831
Lipid	Androgenic Steroids	HMDB0240429		androstenediol (3beta,17beta) monosulfate (1)	1.14 ± 0.77	1.07 ± 0.54	0.090728	0.579307	0.792916		1.23 ± 0.54	1.32 ± 1.01	0.0964509	0.593974	0.857254
Amino Acid	Leucine, Isoleucine and Valine Metabolism	HMDB0011757		N-acetylvaline	1.06 ± 0.24	1.08 ± 0.18	-0.0297388	0.581081	0.793125		0.98 ± 0.15	0.96 ± 0.19	-0.0274611	0.549806	0.829487
Amino Acid	Tryptophan Metabolism			N-acetylkynurenine (2)	1.22 ± 0.60	1.29 ± 0.75	-0.0859333	0.581169	0.793125		1.09 ± 0.59	1.36 ± 1.13	0.313177	0.157184	0.560626
Xenobiotics	Food Component/Plant			2-acetamidophenol sulfate	1.87 ± 2.18	1.67 ± 1.11	0.158471	0.583182	0.793856		0.85 ± 0.44	1.21 ± 0.99	0.522548	0.079609	0.427036
Lipid	Diacylglycerol	HMDB0007257		linoleoyl-arachidonoyl-glycerol (18:2/20:4) [2]*	1.32 ± 0.96	1.41 ± 0.93	-0.0958154	0.583416	0.793856		1.04 ± 0.56	1.04 ± 0.53	0.00468553	0.970983	0.990063
Lipid	Fatty Acid Metabolism (Acyl Carnitine, Medium Chain)	HMDB000225		laurylcarnitine (C12)	1.06 ± 0.70	0.99 ± 0.52	0.0878685	0.585299	0.79409		1.29 ± 0.60	1.23 ± 0.65	-0.0622866	0.623098	0.867419
Lipid	Fatty Acid Metabolism (Acyl Choline)	HMDB0240592		palmitoylcholine	1.32 ± 1.48	1.17 ± 0.57	0.164332	0.584999	0.79409		1.64 ± 1.28	1.32 ± 1.01	-0.313245	0.109443	0.483635
Lipid	Fatty Acid, Branched	HMDB0061666		2-hydroxyphytanate*	1.08 ± 0.61	1.14 ± 0.59	-0.0740961	0.587056	0.795311		1.13 ± 0.46	1.23 ± 0.96	0.122414	0.50209	0.804951
Nucleotide	Purine Metabolism, (Hypo)Xanthine/Inosine containing	HMDB0002721		N1-methylinosine	0.94 ± 0.26	0.96 ± 0.14	-0.0341177	0.590623	0.798977		1.10 ± 0.23	1.06 ± 0.30	-0.0509467	0.442476	0.781842
Amino Acid	Phenylalanine Metabolism			N-succinyl-phenylalanine	1.28 ± 0.93	1.38 ± 0.86	-0.103028	0.591643	0.799192		0.98 ± 0.28	1.10 ± 0.64	0.157709	0.301149	0.686649
Lipid	Fatty Acid, Monohydroxy			2-hydroxylaurate	0.99 ± 0.31	1.02 ± 0.30	-0.0452989	0.592718	0.79948		1.15 ± 0.23	1.00 ± 0.27	-0.202554	0.00328748	0.092448
Lipid	Androgenic Steroids	HMDB0094682		5alpha-androstan-3alpha,17beta-diol disulfate	1.34 ± 1.27	1.22 ± 0.84	0.135581	0.598228	0.805236		1.34 ± 0.86	1.30 ± 1.35	-0.0441764	0.867014	0.957844
Amino Acid	Tryptophan Metabolism			indoleacetoylcarnitine*	1.53 ± 1.29	1.41 ± 1.08	0.114436	0.598721	0.805236		1.01 ± 0.55	1.20 ± 1.05	0.258226	0.281794	0.676339
Peptide	Dipeptide	HMDB0028922		leucylalanine	0.93 ± 0.53	0.88 ± 0.59	0.0792034	0.601273	0.807499		1.49 ± 0.84	1.51 ± 1.07	0.0185304	0.91298	0.98274
Amino Acid	Tryptophan Metabolism	HMDB0000259	C00780	serotonin	1.20 ± 0.71	1.14 ± 0.64	0.0766825	0.605503	0.808383		1.03 ± 0.76	1.17 ± 0.65	0.176227	0.250791	0.663666
Lipid	Medium Chain Fatty Acid	HMDB0000511	C01571	caprate (10:0)	1.42 ± 0.97	1.33 ± 1.04	0.091908	0.606287	0.808383		1.47 ± 1.26	1.60 ± 2.01	0.120897	0.68963	0.898193
Amino Acid	Histidine Metabolism	HMDB0032055	C02997	N-acetylhistidine	1.09 ± 0.31	1.12 ± 0.36	-0.0381284	0.602898	0.808383		0.92 ± 0.23	0.93 ± 0.29	0.0147114	0.846991	0.95391
Lipid	Phosphatidylcholine (PC)	HMDB0008039		1-stearoyl-2-linoleoyl-GPC (18:0/18:2)*	1.04 ± 0.15	1.05 ± 0.18	-0.0195285	0.605979	0.808383		0.95 ± 0.15	0.93 ± 0.15	-0.0343953	0.38461	0.736249
Lipid	Fatty Acid Metabolism (Acyl Carnitine, Long Chain Saturated)	HMDB0006347		cerotoylcarnitine (C26)*	1.02 ± 0.42	1.05 ± 0.38	-0.0511335	0.604266	0.808383		1.08 ± 0.28	1.02 ± 0.42	-0.0910689	0.323681	0.707679
Amino Acid	Alanine and Aspartate Metabolism	HMDB0000161	C00041	alanine	1.13 ± 0.27	1.11 ± 0.15	0.0278472	0.612166	0.815051		0.94 ± 0.21	0.94 ± 0.20	0.00649055	0.903118	0.980226
Amino Acid	Glutamate Metabolism	HMDB0000148	C00025,C00217	glutamate	1.11 ± 0.36	1.08 ± 0.29	0.0398663	0.614004	0.816326		0.99 ± 0.22	1.02 ± 0.31	0.0468865	0.522458	0.817549
Energy	TCA Cycle	HMDB0000254	C00042	succinate	1.09 ± 0.32	1.12 ± 0.39	-0.0376473	0.619438	0.816439		1.00 ± 0.23	0.98 ± 0.22	-0.0182995	0.742295	0.919905
Lipid	Sphingosines	HMDB0000252	C00319	sphingosine	1.22 ± 0.58	1.27 ± 0.81	-0.0642763	0.617834	0.816439		0.92 ± 0.49	0.95 ± 0.47	0.0606414	0.63186	0.867419
Carbohydrate	Fructose, Mannose and Galactose Metabolism	HMDB0000660	C00095	fructose	1.34 ± 1.42	1.23 ± 0.67	0.124052	0.620328	0.816439		1.58 ± 1.26	1.35 ± 1.13	-0.228864	0.248886	0.663666
Xenobiotics	Xanthine Metabolism	HMDB0001857		1,3-dimethylurate	1.65 ± 1.10	1.55 ± 1.00	0.0947629	0.620894	0.816439		1.15 ± 0.81	1.00 ± 0.67	-0.188451	0.263141	0.670957
Lipid	Fatty Acid Synthesis	HMDB0002095		malonylcarnitine	1.14 ± 0.42	1.09 ± 0.33	0.0602578	0.617545	0.816439		1.04 ± 0.33	1.07 ± 0.39	0.0451857	0.665036	0.888907
Cofactors and Vitamins	Vitamin A Metabolism	HMDB0033844	C08591	beta-cryptoxanthin	1.11 ± 0.64	1.05 ± 0.46	0.0704564	0.61555	0.816439		1.05 ± 0.45	1.09 ± 0.55	0.0484809	0.693543	0.898193
Lipid	Fatty Acid Metabolism (Acyl Carnitine, Long Chain Saturated)	HMDB0006210		margaroylcarnitine (C17)*	1.16 ± 0.62	1.10 ± 0.49	0.0649781	0.620753	0.816439		1.00 ± 0.41	1.11 ± 0.49	0.143816	0.197232	0.605291
Amino Acid	Tyrosine Metabolism	HMDB0000913		vanillactate	1.13 ± 0.42	1.10 ± 0.29	0.0433812	0.621127	0.816439		0.95 ± 0.26	0.99 ± 0.27	0.0666862	0.337238	0.708789
Carbohydrate	Glycolysis, Gluconeogenesis, and Pyruvate Metabolism	HMDB0000122	C00031	glucose	1.01 ± 0.21	0.99 ± 0.13	0.0237613	0.623209	0.816729		1.05 ± 0.17	1.04 ± 0.29	-0.0129787	0.840886	0.95391
Lipid	Glycerolipid Metabolism	HMDB0000126	C0093	glycerol 3-phosphate	1.38 ± 1.87	1.58 ± 1.04	-0.189579	0.626763	0.816729		1.58 ± 0.95	1.29 ± 0.89	-0.29632	0.187931	0.591188
Lipid	Phosphatidylcholine (PC)	HMDB0000564	D03585	1,2-dipalmitoyl-GPC (16:0/16:0)	0.98 ± 0.15	0.99 ± 0.15	-0.0186026	0.630622	0.816729		1.06 ± 0.17	1.03 ± 0.15	-0.0440602	0.232048	0.635223
Amino Acid	Leucine, Isoleucine and Valine Metabolism	HMDB0000736		isobutyrylcarnitine (C4)	1.47 ± 1.00	1.39 ± 1.07	0.0856639	0.629047	0.816729		1.24 ± 0.66	1.02 ± 0.60	-0.283434	0.0395188	0.336499
Amino Acid	Phenylalanine Metabolism	HMDB0000512	C03519	N-acetylphenylalanine	0.98 ± 0.32	1.01 ± 0.31	-0.038874	0.628942	0.816729		1.15 ± 0.36	1.16 ± 0.54	0.0202989	0.851056	0.95391
Xenobiotics	Xanthine Metabolism	HMDB0002123	C16361	1,3,7-trimethylurate	1.52 ± 1.28	1.64 ± 1.59	-0.116119	0.622515	0.816729		1.43 ± 1.03	1.08 ± 0.85	-0.402528	0.039843	0.336499
Xenobiotics	Xanthine Metabolism	HMDB0003099	C16359	1-methylurate	1.36 ± 1.29	1.47 ± 1.18	-0.106159	0.63347	0.816729		1.27 ± 0.76	0.96 ± 0.71	-0.403062	0.0134434	0.204515
Lipid	Lysophospholipid	HMDB0061690		1-arachidonoyl-GPI (20:4)*	1.02 ± 0.33	0.99 ± 0.30	0.0383437	0.630395	0.816729		1.06 ± 0.24	1.03 ± 0.30	-0.0401374	0.563102	0.834759
Lipid	Fatty Acid, Dicarboxylate	HMDB0061714	C14240	docosadioate (C22-DC)	1.13 ± 0.47	1.09 ± 0.44	0.0498521	0.632059	0.816729		1.29 ± 0.84	1.03 ± 0.36	-0.33444	0.0030177	0.0875133
Amino Acid	Lysine Metabolism	HMDB0002038	C02728	N6-methyllysine	1.58 ± 1.27	1.48 ± 0.93	0.0938844	0.63195	0.816729		1.46 ± 0.89	1.51 ± 1.20	0.0532893	0.779262	0.937462
Peptide	Acetylated Peptides			phenylacetylcarnitine	1.77 ± 2.46	1.55 ± 2.40	0.185735	0.629517	0.816729		1.49 ± 1.40	1.32 ± 1.47	-0.170822	0.539688	0.825091
Lipid	Phosphatidylcholine (PC)			1-palmitoyl-2-dihomo-linolenoyl-GPC (16:0/20:3n3 or 6)*	1.10 ± 0.23	1.12 ± 0.22	-0.0238497	0.633669	0.816729		0.88 ± 0.20	0.92 ± 0.20	0.0670156	0.231558	0.635223
Lipid	Diacylglycerol			palmitoleoyl-arachidonoyl-glycerol (16:1/20:4) [2]*	1.40 ± 1.04	1.50 ± 0.73	-0.0980895	0.62619	0.816729		0.87 ± 0.29	0.88 ± 0.46	0.020174	0.906331	0.981258
Lipid	Sphingomyelins			sphingomyelin (d18:1/25:0, d19:0/24:1, d20:1/23:0, d19:1/24:0)*	1.01 ± 0.43	0.97 ± 0.36	0.0514006	0.624241	0.816729		1.00 ± 0.31	1.11 ± 0.50	0.139027	0.204029	0.6055
Lipid	Lysophospholipid	HMDB0061698		1-stearoyl-GPS (18:0)*	1.31 ± 0.85	1.24 ± 0.85	0.0781803	0.637863	0.820267		1.12 ± 0.77	1.10 ± 0.63	-0.0320036	0.830862	0.953561
Partially Characterized Molecules	Partially Characterized Molecules			glutamine conjugate of C7H12O2*	1.09 ± 0.88	1.18 ± 1.32	-0.113684	0.638182	0.820267		1.45 ± 1.38	1.77 ± 1.98	0.287578	0.331382	0.707679
Nucleotide	Purine Metabolism, Adenine containing	HMDB0003331	C02494	N1-methyladenosine	0.94 ± 0.18	0.95 ± 0.16	-0.0211009	0.641406	0.821293		1.10 ± 0.21	1.08 ± 0.19	-0.0278801	0.534603	0.822739
Lipid	Lysophospholipid	HMDB0240261		1-stearoyl-GPI (18:0)	1.05 ± 0.44	1.02 ± 0.45	0.0498806	0.641623	0.821293		1.04 ± 0.34	0.98 ± 0.33	-0.0868971	0.28845	0.677675
Lipid	Sphingosines			hexadecasphingosine (d16:1)*	1.22 ± 0.62	1.28 ± 1.01	-0.0739071	0.641635	0.821293		0.91 ± 0.44	1.06 ± 0.58	0.215511	0.182833	0.590007
Xenobiotics	Food Component/Plant	HMDB0000439		N-(2-furoyl)glycine	2.45 ± 4.92	2.07 ± 2.47	0.240073	0.644742	0.824133		1.73 ± 2.70	1.21 ± 1.06	-0.513394	0.0994111	0.470719
Lipid	Long Chain Saturated Fatty Acid	HMDB0002212	C06425	arachidate (20:0)	1.13 ± 0.50	1.09 ± 0.41	0.048798	0.651453	0.830424		1.01 ± 0.26	1.06 ± 0.38	0.0642281	0.454379	0.786839
Amino Acid	Glutathione Metabolism	HMDB0000452	C02356	2-aminobutyrate	0.97 ± 0.32	0.99 ± 0.29	-0.0360383	0.650706	0.830424		1.09 ± 0.31	1.21 ± 0.37	0.156977	0.0435616	0.336499
Carbohydrate	Disaccharides and Oligosaccharides	HMDB0000258	C00089	sucrose	1.54 ± 1.83	1.39 ± 1.40	0.146205	0.65408	0.832628		2.28 ± 2.49	2.02 ± 4.32	-0.170191	0.73201	0.916742
Lipid	Lysophospholipid	HMDB0010405		1-lignoceroyl-GPC (24:0)	1.15 ± 0.27	1.18 ± 0.34	-0.0286536	0.655814	0.832723		0.86 ± 0.27	0.91 ± 0.24	0.0759195	0.316837	0.707679
Lipid	Secondary Bile Acid Metabolism			taurodeoxycholic acid 3-sulfate	1.20 ± 1.03	1.30 ± 1.47	-0.122242	0.655949	0.832723		2.08 ± 1.67	1.95 ± 2.74	-0.092885	0.787564	0.937462
Amino Acid	Leucine, Isoleucine and Valine Metabolism			1-carboxyethylisoleucine	1.31 ± 0.75	1.37 ± 0.65	-0.0626096	0.657776	0.833902		0.96 ± 0.43	0.97 ± 0.65	0.0156154	0.920552	0.98274
Lipid	Lysophospholipid	HMDB0061693		1-oleoyl-GPI (18:1)	1.11 ± 0.45	1.15 ± 0.55	-0.0462298	0.66057	0.836302		1.16 ± 0.59	0.96 ± 0.40	-0.267596	0.0130527	0.201882
Lipid	Secondary Bile Acid Metabolism			glycodeoxycholate 3-sulfate	1.17 ± 0.96	1.09 ± 0.90	0.097354	0.662472	0.837567		1.78 ± 1.26	1.90 ± 1.97	0.0946443	0.721553	0.912471
Peptide	Dipeptide	HMDB0029068		threonylphenylalanine	1.41 ± 0.83	1.34 ± 0.88	0.0778674	0.663556	0.837796		1.07 ± 0.56	1.22 ± 1.11	0.196294	0.510315	0.810912
Amino Acid	Leucine, Isoleucine and Valine Metabolism	HMDB0000754		beta-hydroxyisovalerate	1.03 ± 0.41	1.00 ± 0.33	0.042005	0.664703	0.838104		1.02 ± 0.24	1.09 ± 0.37	0.103641	0.204226	0.6055
Lipid	Phosphatidylinositol (PI)	HMDB0009784		1-palmitoyl-2-linoleoyl-GPI (16:0/18:2)	1.19 ± 0.67	1.15 ± 0.55	0.058444	0.668326	0.840223		0.97 ± 0.45	1.00 ± 0.38	0.0486995	0.628868	0.867419
Amino Acid	Leucine, Isoleucine and Valine Metabolism	HMDB0000491	C03465,C06008,C00671	3-methyl-2-oxovalerate	1.13 ± 0.32	1.11 ± 0.30	0.0298054	0.672892	0.840223		0.95 ± 0.24	0.96 ± 0.29	0.0161645	0.824986	0.953561
Amino Acid	Glutamate Metabolism	HMDB0001344	C03079	4-hydroxyglutamate	1.59 ± 2.33	1.42 ± 0.91	0.153845	0.673051	0.840223		0.90 ± 0.36	1.26 ± 1.27	0.479486	0.121046	0.50122
Xenobiotics	Benzoate Metabolism	HMDB0240459		4-methylcatechol sulfate	1.60 ± 1.88	1.75 ± 2.20	-0.124465	0.669479	0.840223		1.42 ± 1.35	1.14 ± 1.15	-0.320382	0.173648	0.583862
Amino Acid	Urea cycle; Arginine and Proline Metabolism	HMDB0003357	C00437	N-delta-acetylornithine	1.50 ± 1.33	1.59 ± 1.24	-0.0897143	0.671489	0.840223		1.58 ± 1.80	1.36 ± 1.40	-0.20845	0.414626	0.771753
Amino Acid	Lysine Metabolism	HMDB0034879		fructosyllysine	1.05 ± 0.57	1.01 ± 0.35	0.0536578	0.673627	0.840223		1.16 ± 0.42	1.10 ± 0.45	-0.0708773	0.466278	0.792264
Lipid	Sphingomyelins			sphingomyelin (d18:1/21:0, d17:1/22:0, d16:1/23:0)*	1.02 ± 0.34	1.00 ± 0.29	0.0343133	0.670604	0.840223		1.03 ± 0.32	1.12 ± 0.38	0.119928	0.161683	0.566195
Xenobiotics	Chemical	HMDB0059587		perfluorooctanoate (PFOA)	1.03 ± 0.73	1.08 ± 0.66	-0.0720252	0.66847	0.840223		1.10 ± 0.61	1.05 ± 0.70	-0.0703911	0.655936	0.887024
Nucleotide	Purine Metabolism, Adenine containing	HMDB0004044		N6-methyladenosine	0.94 ± 0.25	0.96 ± 0.28	-0.0280875	0.677333	0.843712		1.09 ± 0.26	1.08 ± 0.30	-0.0121408	0.856566	0.955042
Lipid	Sphingomyelins	HMDB0010169		palmitoyl sphingomyelin (d18:1/16:0)	0.97 ± 0.15	0.96 ± 0.14	0.0152343	0.681937	0.847218		1.05 ± 0.14	1.07 ± 0.16	0.0223186	0.538828	0.825091
Amino Acid	Methionine, Cysteine, SAM and Taurine Metabolism	HMDB0000996	C00606	cysteine sulfinic acid	1.19 ± 0.63	1.24 ± 0.43	-0.058666	0.685134	0.847218		1.14 ± 0.33	0.95 ± 0.44	-0.272259	0.0228625	0.263324
Lipid	Pregnenolone Steroids	HMDB0000774	C18044	pregnenolone sulfate	1.20 ± 0.78	1.15 ± 0.62	0.0638423	0.685626	0.847218		1.29 ± 1.32	1.23 ± 0.81	-0.0615624	0.744587	0.920076
Xenobiotics	Benzoate Metabolism			3-methyl catechol sulfate (1)	3.69 ± 7.66	4.21 ± 6.69	-0.193099	0.684262	0.847218		3.38 ± 4.45	1.85 ± 2.87	-0.867137	0.0148503	0.20948
Xenobiotics	Benzoate Metabolism			3-methoxycatechol sulfate (2)	1.43 ± 1.14	1.34 ± 0.59	0.0930098	0.682418	0.847218		0.89 ± 0.36	1.00 ± 0.61	0.177428	0.38111	0.736118
Lipid	Sphingomyelins			sphingomyelin (d18:1/17:0, d17:1/18:0, d19:1/16:0)	0.98 ± 0.29	0.96 ± 0.30	0.0302988	0.685382	0.847218		1.01 ± 0.33	1.08 ± 0.35	0.098948	0.23528	0.63902
Amino Acid	Phenylalanine Metabolism	HMDB0000779,HMDB0000563	C05607	phenyllactate (PLA)	0.98 ± 0.31	0.96 ± 0.32	0.0325525	0.687881	0.848875		1.11 ± 0.42	1.15 ± 0.53	0.0493809	0.658101	0.887671
Lipid	Fatty Acid Metabolism (Acyl Carnitine, Medium Chain)	HMDB0000651		decanoylcarnitine (C10)	1.14 ± 1.39	1.05 ± 0.60	0.113985	0.68906	0.8492		1.46 ± 1.05	1.19 ± 0.64	-0.304587	0.0347091	0.32261
Lipid	Corticosteroids	HMDB0000063	C00735	cortisol	1.08 ± 0.39	1.10 ± 0.30	-0.0326838	0.698909	0.855657		0.88 ± 0.31	0.95 ± 0.42	0.104104	0.339397	0.708789
Xenobiotics	Xanthine Metabolism	HMDB0004400	C16366	5-acetylamino-6-amino-3-methyluracil	1.56 ± 1.50	1.67 ± 1.76	-0.095519	0.698208	0.855657		1.17 ± 0.97	1.13 ± 0.96	-0.0574049	0.784397	0.937462
Lipid	Fatty Acid Metabolism (Acyl Glutamine)			hexanoylglutamine	0.88 ± 0.64	0.83 ± 0.52	0.0723737	0.696682	0.855657		1.53 ± 0.94	1.78 ± 1.86	0.220468	0.388905	0.741075
Lipid	Fatty Acid Metabolism (Acyl Carnitine, Dicarboxylate)			octadecenedioylcarnitine (C18:1-DC)*	1.00 ± 0.53	1.04 ± 0.79	-0.057604	0.698173	0.855657		1.25 ± 0.68	1.36 ± 0.83	0.116419	0.443913	0.781842
Lipid	Diacylglycerol	HMDB0007257		linoleoyl-arachidonoyl-glycerol (18:2/20:4) [1]*	1.32 ± 0.90	1.38 ± 0.91	-0.0646306	0.698565	0.855657		1.07 ± 0.56	1.05 ± 0.53	-0.033646	0.790975	0.937462
Xenobiotics	Xanthine Metabolism	HMDB0011107	C16355	7-methylurate	1.69 ± 1.54	1.80 ± 1.26	-0.0917604	0.703181	0.859752		1.24 ± 0.73	1.23 ± 1.15	-0.00629919	0.982574	0.990063
Amino Acid	Tryptophan Metabolism	HMDB0013240		indoleacetylglutamine	1.57 ± 1.87	1.44 ± 1.17	0.117736	0.705138	0.86101		1.02 ± 0.43	1.45 ± 1.24	0.508616	0.0758091	0.413829
Lipid	Phosphatidylcholine (PC)	HMDB0007974		1-palmitoyl-2-gamma-linolenoyl-GPC (16:0/18:3n6)*	1.51 ± 0.97	1.45 ± 0.86	0.0631502	0.708722	0.86425		0.82 ± 0.38	0.79 ± 0.38	-0.0511954	0.72565	0.912471
Lipid	Lactosylceramides (LCER)			lactosyl-N-nervonoyl-sphingosine (d18:1/24:1)*	1.03 ± 0.29	1.05 ± 0.30	-0.02603	0.710177	0.864887		1.05 ± 0.22	1.01 ± 0.27	-0.0647579	0.29763	0.686649
Xenobiotics	Xanthine Metabolism	HMDB0011103	C16356	1,7-dimethylurate	1.24 ± 0.94	1.30 ± 0.95	-0.0713554	0.711802	0.865731		1.14 ± 0.80	1.10 ± 0.82	-0.0553062	0.762972	0.930404
Nucleotide	Purine Metabolism, (Hypo)Xanthine/Inosine containing	HMDB0000175	C00130	inosine 5'-monophosphate (IMP)	1.34 ± 0.83	1.29 ± 0.81	0.0571644	0.715242	0.865999		1.01 ± 0.54	1.04 ± 0.59	0.0453976	0.757442	0.927317
Lipid	Fatty Acid, Dicarboxylate	HMDB0000176	C01384	maleate	1.47 ± 3.20	1.29 ± 1.14	0.188537	0.715756	0.865999		1.60 ± 1.68	3.60 ± 19.44	1.17267	0.496327	0.801028
Lipid	Fatty Acid, Dicarboxylate			eicosanedioate (C20-DC)	1.11 ± 0.49	1.08 ± 0.48	0.0406872	0.713604	0.865999		1.32 ± 0.68	1.06 ± 0.43	-0.308069	0.00377269	0.0976443
Carbohydrate	Aminosugar Metabolism	HMDB0000212,HMDB0000215	C01074	N-acetylglucosamine/N-acetylgalactosamine	1.02 ± 0.48	1.05 ± 0.28	-0.0387327	0.714751	0.865999		1.02 ± 0.20	1.06 ± 0.48	0.055439	0.59467	0.857254
Partially Characterized Molecules	Partially Characterized Molecules			metabolonic lactone sulfate	1.30 ± 1.02	1.36 ± 0.65	-0.0636441	0.718087	0.867689		1.27 ± 0.62	1.27 ± 1.01	0.00357104	0.984533	0.990063
Lipid	Sphingolipid Synthesis			sphingadienine	1.43 ± 0.81	1.38 ± 0.83	0.0519178	0.720874	0.868793		0.96 ± 0.60	1.00 ± 0.51	0.0572166	0.673058	0.892202
Lipid	Sphingomyelins			sphingomyelin (d18:1/19:0, d19:1/18:0)*	1.04 ± 0.40	1.01 ± 0.40	0.0350188	0.720834	0.868793		1.01 ± 0.43	1.12 ± 0.42	0.152718	0.125649	0.511414
Lipid	Dihydrosphingomyelins			sphingomyelin (d18:0/20:0, d16:0/22:0)*	1.03 ± 0.43	1.01 ± 0.34	0.0352167	0.723903	0.871312		1.01 ± 0.40	1.00 ± 0.43	-0.00329549	0.975137	0.990063
Lipid	Phosphatidylcholine (PC)	HMDB0007972	C13875	1-palmitoyl-2-oleoyl-GPC (16:0/18:1)	1.08 ± 0.23	1.10 ± 0.25	-0.0186158	0.72892	0.873263		0.95 ± 0.20	0.98 ± 0.19	0.0427251	0.391715	0.743377
Amino Acid	Leucine, Isoleucine and Valine Metabolism	HMDB0000396		3-hydroxy-2-ethylpropionate	1.01 ± 0.36	0.99 ± 0.39	0.0318709	0.72898	0.873263		1.08 ± 0.43	1.07 ± 0.43	-0.0132415	0.894424	0.975353
Lipid	Fatty Acid, Dicarboxylate			tridecenedioate (C13:1-DC)*	0.91 ± 0.56	0.88 ± 0.49	0.0526179	0.730229	0.873263		1.40 ± 0.64	1.27 ± 0.70	-0.135536	0.291794	0.681644
Lipid	Fatty Acid Metabolism (Acyl Choline)	HMDB0013213		linoleoylcholine*	1.27 ± 1.37	1.19 ± 0.67	0.0969006	0.728411	0.873263		1.67 ± 1.34	1.32 ± 1.05	-0.332431	0.0937332	0.464817
Amino Acid	Methionine, Cysteine, SAM and Taurine Metabolism			S-carboxyethylcysteine	1.61 ± 1.68	1.70 ± 1.09	-0.0812854	0.729862	0.873263		1.64 ± 1.37	1.19 ± 1.03	-0.466403	0.0201065	0.252146
Lipid	Monoacylglycerol	HMDB0011533		2-palmitoylglycerol (16:0)	1.45 ± 1.35	1.53 ± 1.12	-0.0748305	0.731826	0.874047		1.30 ± 0.87	1.06 ± 0.98	-0.296853	0.147005	0.54989
Lipid	Androgenic Steroids	HMDB0001032	C04555	dehydroepiandrosterone sulfate (DHEA-S)	1.05 ± 0.50	1.02 ± 0.38	0.0392889	0.733401	0.874803		1.09 ± 0.46	1.12 ± 0.57	0.0434121	0.723136	0.912471
Xenobiotics	Food Component/Plant	HMDB0034365	C01047	theanine	2.27 ± 2.92	2.09 ± 2.58	0.116968	0.735197	0.875524		2.96 ± 3.93	2.80 ± 4.40	-0.0818923	0.832264	0.953561
Lipid	Pregnenolone Steroids	HMDB0000774	C18044	pregnenediol sulfate (C21H34O5S)*	1.04 ± 0.66	1.01 ± 0.49	0.0513927	0.735893	0.875524		1.64 ± 1.63	1.40 ± 0.81	-0.22589	0.196728	0.605291
Nucleotide	Purine Metabolism, Adenine containing	HMDB0041623		N6-carbamoylthreonyladenosine	0.97 ± 0.20	0.98 ± 0.14	-0.0158073	0.739119	0.878236		1.07 ± 0.21	1.08 ± 0.24	0.00293249	0.957027	0.990063
Lipid	Plasmalogen	HMDB0005779		1-(1-enyl-stearoyl)-2-arachidonoyl-GPE (P-18:0/20:4)*	1.07 ± 0.33	1.09 ± 0.32	-0.0249857	0.741243	0.879634		0.93 ± 0.31	0.97 ± 0.27	0.0635457	0.384785	0.736249
Lipid	Fatty Acid Metabolism (Acyl Carnitine, Dicarboxylate)			octadecanedioylcarnitine (C18-DC)*	1.04 ± 0.45	1.07 ± 0.64	-0.0393852	0.743294	0.880941		1.20 ± 0.60	1.18 ± 0.57	-0.0322649	0.790983	0.937462
Peptide	Fibrinogen Cleavage Peptide			Fibrinopeptide A*	1.46 ± 1.71	1.34 ± 2.07	0.11794	0.750297	0.886976		2.23 ± 1.72	2.58 ± 3.79	0.214368	0.644818	0.877406
Lipid	Diacylglycerol	HMDB0007248		linoleoyl-linoleoyl-glycerol (18:2/18:2) [1]*	1.34 ± 1.29	1.41 ± 1.07	-0.071945	0.750169	0.886976		1.12 ± 0.66	1.03 ± 0.66	-0.121002	0.430813	0.777839
Lipid	Corticosteroids			cortolone glucuronide (1)	1.11 ± 0.44	1.08 ± 0.39	0.0303701	0.753698	0.889862		1.04 ± 0.44	1.05 ± 0.48	0.0165865	0.883949	0.965327
Xenobiotics	Chemical			2-methoxyresorcinol sulfate	4.49 ± 11.64	3.80 ± 4.23	0.241772	0.758324	0.894186		3.87 ± 8.69	2.79 ± 4.31	-0.474493	0.354024	0.723645
Lipid	Primary Bile Acid Metabolism	HMDB0000138	C01921	glycocholate	1.06 ± 0.87	1.11 ± 0.87	-0.0588609	0.767196	0.895483		1.63 ± 1.56	1.55 ± 1.48	-0.0692978	0.769051	0.932214
Amino Acid	Urea cycle; Arginine and Proline Metabolism	HMDB0000294	C00086	urea	1.05 ± 0.32	1.03 ± 0.25	0.0219617	0.765033	0.895483		1.04 ± 0.26	1.04 ± 0.37	-0.00483577	0.953567	0.990063
Lipid	Ceramides	HMDB0004950		N-stearoyl-sphingosine (d18:1/18:0)*	1.01 ± 0.43	0.98 ± 0.34	0.0308628	0.764366	0.895483		1.00 ± 0.33	1.15 ± 0.45	0.209728	0.0349657	0.32261
Amino Acid	Tryptophan Metabolism	HMDB0000197	C00954	indoleacetate	1.45 ± 1.47	1.52 ± 1.07	-0.0685252	0.768108	0.895483		1.20 ± 0.52	1.35 ± 1.35	0.1783	0.449499	0.784088
Lipid	Fatty Acid Metabolism (Acyl Carnitine, Long Chain Saturated)	HMDB0000848		stearoylcarnitine (C18)	1.13 ± 0.40	1.11 ± 0.39	0.0272301	0.760397	0.895483		1.10 ± 0.41	0.99 ± 0.34	-0.140796	0.0994191	0.470719
Lipid	Sphingomyelins			sphingomyelin (d18:2/14:0, d18:1/14:1)*	1.12 ± 0.36	1.10 ± 0.51	0.027018	0.76581	0.895483		0.92 ± 0.43	0.99 ± 0.37	0.103735	0.30435	0.687396
Xenobiotics	Food Component/Plant			maltol sulfate	1.58 ± 1.81	1.68 ± 1.52	-0.0896827	0.767424	0.895483		1.54 ± 1.61	1.01 ± 0.95	-0.601282	0.0699963	0.396077
Xenobiotics	Benzoate Metabolism			3-methoxycatechol sulfate (1)	3.58 ± 6.11	3.90 ± 5.74	-0.121102	0.764393	0.895483		4.04 ± 8.67	2.64 ± 6.56	-0.613856	0.266988	0.670957
Nucleotide	Pyrimidine Metabolism, Cytidine containing			2'-O-methylcytidine	1.01 ± 0.28	1.02 ± 0.25	-0.0210247	0.767423	0.895483		1.06 ± 0.28	1.08 ± 0.30	0.0195901	0.780216	0.937462
Lipid	Fatty Acid Metabolism (Acyl Carnitine, Medium Chain)	HMDB0000791	C02838	octanoylcarnitine (C8)	1.21 ± 1.47	1.14 ± 0.63	0.0819165	0.770105	0.895751		1.30 ± 0.70	1.18 ± 0.64	-0.149463	0.259282	0.670957
Lipid	Pregnenolone Steroids			pregnenetriol sulfate*	0.96 ± 0.43	0.98 ± 0.39	-0.0318274	0.770269	0.895751		1.24 ± 0.76	1.23 ± 0.64	-0.00537687	0.968125	0.990063
Peptide	Dipeptide	HMDB0029127		valylglycine	1.34 ± 0.62	1.38 ± 0.93	-0.0373621	0.776084	0.900257		1.12 ± 0.87	1.21 ± 0.71	0.111987	0.521433	0.817382
Lipid	Phosphatidylethanolamine (PE)	HMDB0008946		1-palmitoyl-2-docosahexaenoyl-GPE (16:0/22:6)*	0.93 ± 0.53	0.96 ± 0.57	-0.0406401	0.775953	0.900257		1.13 ± 0.58	1.21 ± 0.67	0.0903697	0.513397	0.812689
Lipid	Primary Bile Acid Metabolism	HMDB0000619	C00695	cholate	2.20 ± 3.43	2.35 ± 2.79	-0.094314	0.79362	0.906903		1.95 ± 2.46	2.21 ± 4.05	0.174465	0.69771	0.898193
Cofactors and Vitamins	Riboflavin Metabolism	HMDB0000244	C00255	riboflavin (Vitamin B2)	1.09 ± 0.58	1.12 ± 0.57	-0.0331931	0.803085	0.906903		1.64 ± 1.60	1.42 ± 2.47	-0.198652	0.612476	0.865957
Peptide	Gamma-glutamyl Amino Acid	HMDB0011738	C05283	gamma-glutamylglutamine	1.10 ± 0.37	1.08 ± 0.34	0.0212737	0.798964	0.906903		0.95 ± 0.35	0.98 ± 0.33	0.0442612	0.607586	0.86453
Carbohydrate	Aminosugar Metabolism	HMDB0000489	C04540	N-acetylglucosaminylasparagine	1.11 ± 0.36	1.13 ± 0.29	-0.0220687	0.783332	0.906903		0.95 ± 0.36	0.94 ± 0.29	-0.0209366	0.804288	0.942399
Xenobiotics	Benzoate Metabolism	HMDB0000764	C05629	3-phenylpropionate (hydrocinnamate)	1.38 ± 1.05	1.33 ± 0.85	0.0502027	0.791481	0.906903		1.08 ± 0.77	1.19 ± 1.05	0.143748	0.518621	0.816945
Amino Acid	Lysine Metabolism	HMDB0000450	C16741	5-hydroxylysine	1.05 ± 0.40	1.07 ± 0.30	-0.0230897	0.794661	0.906903		1.01 ± 0.25	1.41 ± 2.38	0.48218	0.265142	0.670957
Carbohydrate	Aminosugar Metabolism	HMDB0000127	C16245	glucuronate	1.02 ± 0.57	0.99 ± 0.55	0.036561	0.793237	0.906903		1.41 ± 1.56	1.21 ± 1.02	-0.216152	0.331696	0.707679
Amino Acid	Histidine Metabolism	HMDB0002320	C05568	imidazole lactate	1.06 ± 0.48	1.04 ± 0.30	0.0283079	0.789781	0.906903		1.12 ± 0.35	1.29 ± 0.53	0.205891	0.0443969	0.336499
Amino Acid	Leucine, Isoleucine and Valine Metabolism	HMDB0061684		N-acetylisoleucine	1.09 ± 0.32	1.10 ± 0.36	-0.0189535	0.798883	0.906903		0.95 ± 0.18	0.93 ± 0.21	-0.024666	0.640405	0.875252
Xenobiotics	Xanthine Metabolism	HMDB0001991	C16353	7-methylxanthine	2.32 ± 3.05	2.19 ± 1.82	0.0874056	0.798473	0.906903		1.49 ± 1.24	1.47 ± 2.17	-0.0192091	0.958583	0.990063
Amino Acid	Histidine Metabolism	HMDB0002331	C05131	1-ribosyl-imidazoleacetate*	1.05 ± 1.03	1.09 ± 0.36	-0.0541642	0.800323	0.906903		1.04 ± 0.37	1.15 ± 0.66	0.151628	0.275593	0.674332
Lipid	Androgenic Steroids			androstenediol (3alpha, 17alpha) monosulfate (2)	1.27 ± 0.66	1.30 ± 0.70	-0.0321219	0.803869	0.906903		0.99 ± 0.42	1.07 ± 0.63	0.106374	0.456175	0.786839
Amino Acid	Methionine, Cysteine, SAM and Taurine Metabolism			N-acetylmethionine sulfoxide	1.07 ± 0.41	1.10 ± 0.46	-0.0341525	0.789204	0.906903		1.22 ± 0.50	1.09 ± 0.30	-0.158059	0.118097	0.498613
Xenobiotics	Food Component/Plant	HMDB0029965		methyl glucopyranoside (alpha + beta)	1.24 ± 0.99	1.20 ± 0.67	0.0521309	0.787731	0.906903		1.32 ± 1.16	1.30 ± 1.77	-0.0215079	0.946723	0.990063
Amino Acid	Tyrosine Metabolism	HMDB0006275	C13690	dopamine 3-O-sulfate	1.22 ± 0.99	1.26 ± 0.73	-0.0498606	0.791694	0.906903		1.81 ± 2.88	1.45 ± 2.62	-0.321899	0.434769	0.777839
Amino Acid	Alanine and Aspartate Metabolism			N-carbamoylalanine	1.14 ± 0.34	1.16 ± 0.37	-0.0232948	0.789216	0.906903		0.92 ± 0.25	0.92 ± 0.36	-0.00426378	0.973326	0.990063
Lipid	Phosphatidylcholine (PC)	HMDB0007883		1-myristoyl-2-arachidonoyl-GPC (14:0/20:4)*	1.38 ± 0.64	1.41 ± 0.56	-0.0302838	0.786299	0.906903		0.77 ± 0.54	0.76 ± 0.41	-0.0258532	0.858303	0.955042
Lipid	Docosanoid	HMDB0060044,HMDB0010213		14-HDoHE/17-HDoHE	1.20 ± 0.72	1.17 ± 0.76	0.0391862	0.80151	0.906903		0.96 ± 0.63	1.03 ± 0.59	0.11081	0.478991	0.795988
Lipid	Ceramides			ceramide (d18:1/17:0, d17:1/18:0)*	1.00 ± 0.34	0.98 ± 0.33	0.0287142	0.802378	0.906903		1.04 ± 0.18	1.18 ± 0.49	0.181181	0.219112	0.621804
Lipid	Fatty Acid Metabolism (Acyl Carnitine, Monounsaturated)	HMDB13326		5-dodecenoylcarnitine (C12:1)	0.96 ± 0.57	0.98 ± 0.47	-0.0384399	0.80429	0.906903		1.29 ± 0.60	1.17 ± 0.55	-0.137402	0.243851	0.657831
Peptide	Acetylated Peptides			3-hydroxyphenylacetoylglutamine	1.27 ± 0.96	1.32 ± 0.58	-0.0535311	0.79073	0.906903		0.98 ± 0.24	1.05 ± 0.59	0.0891958	0.604256	0.861366
Lipid	Fatty Acid, Dicarboxylate			heptenedioate (C7:1-DC)*	0.87 ± 0.46	0.85 ± 0.41	0.0337718	0.80229	0.906903		1.25 ± 0.43	1.15 ± 0.45	-0.113223	0.220727	0.621804
Amino Acid	Lysine Metabolism		C12986	N-acetyl-2-aminoadipate	1.15 ± 0.39	1.13 ± 0.41	0.0212339	0.803974	0.906903		1.06 ± 0.42	1.10 ± 0.40	0.0492808	0.600523	0.861366
Amino Acid	Lysine Metabolism			pipecolate	1.98 ± 2.96	1.87 ± 1.68	0.0864461	0.805856	0.907566		1.79 ± 2.85	1.53 ± 2.34	-0.231012	0.534105	0.822739
Amino Acid	Leucine, Isoleucine and Valine Metabolism			methylsuccinoylcarnitine	1.38 ± 1.74	1.45 ± 0.83	-0.0681411	0.809701	0.910791		1.66 ± 2.03	1.29 ± 2.85	-0.355663	0.457382	0.786839
Peptide	Dipeptide	HMDB0029131		valylleucine	1.14 ± 0.45	1.16 ± 0.58	-0.0289314	0.811921	0.911079		1.12 ± 0.58	1.11 ± 0.47	-0.0157048	0.911658	0.98274
Peptide	Acetylated Peptides			4-hydroxyphenylacetylglutamine	1.28 ± 0.91	1.33 ± 1.02	-0.0515362	0.811644	0.911079		0.94 ± 0.38	1.17 ± 1.02	0.305659	0.201141	0.605291
Amino Acid	Polyamine Metabolism	HMDB0001173	C00170	5-methylthioadenosine (MTA)	1.05 ± 0.44	1.07 ± 0.42	-0.0238741	0.815459	0.913666		1.22 ± 0.57	1.05 ± 0.48	-0.219911	0.0535775	0.348263
Lipid	Sphingosines	HMDB0000277	C06124	sphingosine 1-phosphate	1.03 ± 0.21	1.04 ± 0.28	-0.0123443	0.822947	0.913666		0.92 ± 0.24	0.96 ± 0.25	0.061707	0.344689	0.711087
Lipid	Fatty Acid, Monohydroxy	HMDB0001954	C20793	3-hydroxyoctanoate	1.02 ± 0.60	1.04 ± 0.63	-0.0330873	0.820945	0.913666		1.37 ± 0.62	1.32 ± 0.80	-0.0545677	0.697134	0.898193
Amino Acid	Tyrosine Metabolism	HMDB0000866		N-acetyltyrosine	1.11 ± 0.45	1.13 ± 0.41	-0.0221526	0.821256	0.913666		0.98 ± 0.27	1.02 ± 0.40	0.0638454	0.492081	0.800414
Xenobiotics	Benzoate Metabolism	HMDB0000375	C11457	3-(3-hydroxyphenyl)propionate	2.55 ± 4.51	2.73 ± 3.21	-0.0973431	0.82077	0.913666		1.76 ± 3.14	1.64 ± 2.40	-0.100285	0.817776	0.948967
Lipid	Androgenic Steroids	HMDB0240313	C04295	androstenediol (3beta,17beta) disulfate (1)	1.15 ± 0.75	1.13 ± 0.70	0.0370378	0.819097	0.913666		1.05 ± 0.52	1.20 ± 0.86	0.184875	0.293094	0.681644
Lipid	Fatty Acid, Monohydroxy	HMDB0094656		2-hydroxydecanoate	1.12 ± 0.69	1.10 ± 0.59	0.0334913	0.824071	0.913666		1.18 ± 0.47	1.09 ± 0.64	-0.120154	0.365465	0.726067
Xenobiotics	Bacterial/Fungal			1H-indole-7-acetic acid	1.07 ± 0.49	1.11 ± 0.60	-0.0474931	0.817047	0.913666		1.14 ± 0.59	1.05 ± 0.44	-0.115906	0.473419	0.79302
Lipid	Phosphatidylcholine (PC)	HMDB0007991		1-palmitoyl-2-docosahexaenoyl-GPC (16:0/22:6)	1.04 ± 0.26	1.03 ± 0.26	0.0141403	0.82346	0.913666		0.95 ± 0.31	1.02 ± 0.31	0.109427	0.163767	0.570609
Amino Acid	Glycine, Serine and Threonine Metabolism		C02115	2-methylserine	1.11 ± 0.67	1.08 ± 0.43	0.0319907	0.820485	0.913666		1.03 ± 0.43	1.24 ± 0.64	0.266557	0.0439945	0.336499
Lipid	Fatty Acid, Dihydroxy	HMDB0004705	C14829	12,13-DiHOME	1.30 ± 0.97	1.35 ± 1.58	-0.0524963	0.827503	0.916108		2.25 ± 2.70	1.36 ± 1.44	-0.723167	0.0127351	0.200308
Lipid	Dihydrosphingomyelins	HMDB0012087		sphingomyelin (d18:0/18:0, d19:0/17:0)*	1.02 ± 0.61	1.04 ± 0.40	-0.0297144	0.828249	0.916108		1.19 ± 0.54	1.20 ± 0.59	0.0139311	0.907828	0.981258
Lipid	Phospholipid Metabolism	HMDB0000224	C00346	phosphoethanolamine	1.14 ± 0.43	1.16 ± 0.50	-0.0204192	0.833798	0.916783		1.00 ± 0.44	1.02 ± 0.34	0.0240235	0.79032	0.937462
Amino Acid	Urea cycle; Arginine and Proline Metabolism	HMDB0003357	C00437	N-alpha-acetylornithine	1.02 ± 0.41	1.04 ± 0.52	-0.0289846	0.831553	0.916783		1.15 ± 0.39	1.02 ± 0.38	-0.16096	0.148138	0.54989
Lipid	Phosphatidylcholine (PC)	HMDB0007869		1-myristoyl-2-palmitoyl-GPC (14:0/16:0)	1.33 ± 0.61	1.31 ± 0.59	0.0240954	0.833	0.916783		0.87 ± 0.38	0.88 ± 0.38	0.0161262	0.881391	0.965327
Xenobiotics	Xanthine Metabolism	HMDB0010738	C16358	1-methylxanthine	1.50 ± 1.44	1.55 ± 1.08	-0.0477383	0.833696	0.916783		1.28 ± 0.76	1.03 ± 0.83	-0.307436	0.0906721	0.461041
Lipid	Secondary Bile Acid Metabolism	HMDB0000686	C17662	isoursodeoxycholate	2.08 ± 3.26	2.19 ± 2.43	-0.0757543	0.833509	0.916783		2.65 ± 3.25	1.12 ± 1.02	-1.23851	2.14705e-06	0.000664153
Lipid	Fatty Acid Metabolism (Acyl Carnitine, Polyunsaturated)			adrenoylcarnitine (C22:4)*	1.14 ± 0.33	1.12 ± 0.39	0.0197957	0.835157	0.91719		0.95 ± 0.46	1.02 ± 0.46	0.101838	0.520274	0.816945
Xenobiotics	Xanthine Metabolism	HMDB0001847	C07481	caffeine	1.44 ± 1.41	1.38 ± 1.40	0.0529262	0.837944	0.9174		1.73 ± 1.55	1.39 ± 1.59	-0.31441	0.215082	0.619862
Lipid	Primary Bile Acid Metabolism	HMDB0000637	C05466	glycochenodeoxycholate	1.15 ± 0.88	1.12 ± 0.74	0.0388501	0.838314	0.9174		1.64 ± 1.48	1.32 ± 0.88	-0.311197	0.0914493	0.461041
Lipid	Fatty Acid, Monohydroxy	HMDB0002264		2-hydroxyoctanoate	1.18 ± 0.53	1.16 ± 0.68	0.0247753	0.837944	0.9174		1.25 ± 0.48	1.04 ± 0.49	-0.275983	0.0101999	0.169027
Lipid	Inositol Metabolism	HMDB0000211	C00137	myo-inositol	1.24 ± 0.71	1.27 ± 0.68	-0.0280729	0.840761	0.918995		1.10 ± 0.61	1.18 ± 0.70	0.103397	0.489944	0.799272
Lipid	Primary Bile Acid Metabolism	HMDB0002579		glycochenodeoxycholate glucuronide (1)	1.09 ± 0.94	1.12 ± 0.70	-0.0395199	0.844041	0.921494		1.83 ± 1.06	1.24 ± 1.01	-0.565056	0.000938958	0.041493
Amino Acid	Methionine, Cysteine, SAM and Taurine Metabolism	HMDB0000251	C00245	taurine	1.09 ± 0.32	1.08 ± 0.31	0.0141811	0.845853	0.922235		0.97 ± 0.28	0.96 ± 0.24	-0.0086027	0.895484	0.975363
Amino Acid	Tryptophan Metabolism	HMDB0000671	C02043	indolelactate	1.14 ± 0.34	1.13 ± 0.39	0.0148949	0.846707	0.922235		0.90 ± 0.30	0.92 ± 0.30	0.0295899	0.722196	0.912471
Amino Acid	Methionine, Cysteine, SAM and Taurine Metabolism	HMDB0001015	C03145	N-formylmethionine	1.04 ± 0.22	1.03 ± 0.15	0.00953093	0.849617	0.923763		0.94 ± 0.15	1.01 ± 0.19	0.102681	0.0264689	0.288978
Lipid	Long Chain Monounsaturated Fatty Acid	HMDB0002068	C08316	erucate (22:1n9)	1.01 ± 0.46	1.03 ± 0.53	-0.0219809	0.8501	0.923763		1.00 ± 0.35	1.20 ± 0.59	0.270901	0.0293154	0.298952
Lipid	Fatty Acid, Dicarboxylate	HMDB0000792	C08277	sebacate (C10-DC)	1.14 ± 0.90	1.17 ± 0.80	-0.0352051	0.85268	0.924655		1.46 ± 1.08	1.52 ± 1.82	0.0528906	0.850897	0.95391
Lipid	Endocannabinoid			N-stearoyltaurine	1.09 ± 0.40	1.08 ± 0.43	0.0178489	0.852914	0.924655		0.97 ± 0.32	1.03 ± 0.37	0.0756578	0.403393	0.758819
Amino Acid	Methionine, Cysteine, SAM and Taurine Metabolism	HMDB0000696	C00073	methionine	1.06 ± 0.26	1.07 ± 0.24	-0.010805	0.857951	0.92903		0.97 ± 0.25	1.02 ± 0.25	0.0658398	0.293812	0.681644
Lipid	Ceramides	HMDB0004949		N-palmitoyl-sphingosine (d18:1/16:0)	0.91 ± 0.25	0.92 ± 0.16	-0.0109612	0.861913	0.929997		1.09 ± 0.23	1.16 ± 0.32	0.0948139	0.15787	0.560626
Energy	TCA Cycle	HMDB0000958,HMDB000072	C004174,C02341	aconitate [cis or trans]	1.04 ± 0.22	1.05 ± 0.31	-0.00985594	0.864857	0.929997		1.01 ± 0.23	0.99 ± 0.22	-0.0222819	0.68899	0.898193
Nucleotide	Purine Metabolism, Guanine containing	HMDB0004824		N2,N2-dimethylguanosine	0.96 ± 0.22	0.96 ± 0.15	0.00927347	0.859935	0.929997		1.05 ± 0.21	1.05 ± 0.23	-0.00907395	0.866428	0.957844
Lipid	Pregnenolone Steroids			21-hydroxypregnenolone disulfate	1.00 ± 0.40	0.98 ± 0.42	0.0175229	0.863307	0.929997		1.11 ± 0.49	1.14 ± 0.55	0.0406751	0.730512	0.916742
Lipid	Phosphatidylcholine (PC)	HMDB0007982	C05208	1-palmitoyl-2-arachidonoyl-GPC (16:0/20:4n6)	1.04 ± 0.20	1.04 ± 0.15	-0.00792514	0.862943	0.929997		0.96 ± 0.19	0.99 ± 0.19	0.0456459	0.35301	0.723164
Peptide	Acetylated Peptides	HMDB0059772		phenylacetylglutamate	1.37 ± 1.39	1.31 ± 0.80	0.0631546	0.863865	0.929997		1.68 ± 1.55	1.36 ± 1.15	-0.30591	0.255603	0.669324
Xenobiotics	Food Component/Plant			sulfate of piperine metabolite C18H21NO3 (1)*	1.31 ± 1.14	1.27 ± 0.71	0.0451645	0.870559	0.935045		1.20 ± 0.80	1.21 ± 0.79	0.0109742	0.957671	0.990063
Amino Acid	Histidine Metabolism	HMDB0000301	C00785	trans-urocanate	1.09 ± 0.52	1.10 ± 0.57	-0.0187686	0.876607	0.935048		0.92 ± 0.35	1.18 ± 0.62	0.356701	0.00919693	0.161033
Lipid	Monoacylglycerol	HMDB0011568		1-linoleoylglycerol (18:2)	1.22 ± 1.09	1.19 ± 0.71	0.0326165	0.876361	0.935048		1.24 ± 0.85	1.18 ± 0.82	-0.0728171	0.669453	0.890047
Xenobiotics	Xanthine Metabolism	HMDB0001886	C16357	3-methylxanthine	2.19 ± 2.25	2.13 ± 1.85	0.0411266	0.874153	0.935048		1.09 ± 0.93	1.06 ± 1.26	-0.0425407	0.880024	0.965322
Lipid	Fatty Acid Metabolism (Acyl Carnitine, Medium Chain)	HMDB0013288		nonanoylcarnitine (C9)	1.26 ± 2.10	1.20 ± 0.51	0.0723628	0.874186	0.935048		1.18 ± 0.62	1.08 ± 0.55	-0.136698	0.327422	0.707679
Lipid	Ceramides			N-stearoyl-sphingadienine (d18:2/18:0)*	0.97 ± 0.43	0.95 ± 0.25	0.0168264	0.876074	0.935048		0.93 ± 0.33	1.12 ± 0.47	0.274614	0.0141295	0.20948
Carbohydrate	Pentose Metabolism			lyxonate	0.97 ± 0.30	0.98 ± 0.30	-0.0120071	0.876089	0.935048		1.09 ± 0.30	1.09 ± 0.38	0.00302278	0.971106	0.990063
Lipid	Fatty Acid, Dicarboxylate	HMDB0000933		dodecenedioate (C12:1-DC)*	1.04 ± 0.57	1.06 ± 0.73	-0.0220862	0.880162	0.937762		1.63 ± 1.97	1.50 ± 1.57	-0.11846	0.656356	0.887024
Amino Acid	Polyamine Metabolism	HMDB0003681	C02946	4-acetamidobutanoate	1.11 ± 0.30	1.10 ± 0.27	0.0097587	0.88419	0.940973		0.88 ± 0.25	0.93 ± 0.21	0.0776419	0.201085	0.605291
Lipid	Plasmalogen	HMDB0011343		1-(1-enyl-palmitoyl)-2-linoleoyl-GPE (P-16:0/18:2)*	1.07 ± 0.40	1.08 ± 0.39	-0.0128911	0.888302	0.944266		1.07 ± 0.43	1.04 ± 0.45	-0.0456561	0.662263	0.888801
Peptide	Dipeptide	HMDB0028907		isoleucylglycine	1.24 ± 0.52	1.25 ± 0.51	-0.0142081	0.892005	0.947117		1.23 ± 1.15	1.15 ± 1.07	-0.0950554	0.697148	0.898193
Lipid	Sphingomyelins	HMDB0012097		sphingomyelin (d18:1/14:0, d16:1/16:0)*	1.03 ± 0.30	1.02 ± 0.34	0.0101716	0.894115	0.948273		1.04 ± 0.36	1.08 ± 0.34	0.0573404	0.482984	0.797921
Carbohydrate	Aminosugar Metabolism	HMDB0000613		erythronate*	1.03 ± 0.19	1.04 ± 0.23	-0.00619112	0.896891	0.949157		1.04 ± 0.21	1.00 ± 0.20	-0.0587873	0.227541	0.629497
Amino Acid	Methionine, Cysteine, SAM and Taurine Metabolism	HMDB0062174		methionine sulfone	0.96 ± 0.33	0.96 ± 0.30	-0.0107789	0.896994	0.949157		1.03 ± 0.32	1.07 ± 0.43	0.0557046	0.560684	0.832504
Xenobiotics	Food Component/Plant			dihydrocaffeate sulfate (2)	4.05 ± 12.74	3.79 ± 4.70	0.0927533	0.898047	0.949189		1.96 ± 2.53	1.01 ± 1.04	-0.960693	0.000590169	0.0342298
Amino Acid	Alanine and Aspartate Metabolism	HMDB0000191	C00049	aspartate	1.06 ± 0.38	1.07 ± 0.31	-0.0105504	0.901346	0.950007		1.06 ± 0.25	1.02 ± 0.30	-0.0557946	0.414983	0.771753
Lipid	Long Chain Polyunsaturated Fatty Acid (n3 and n6)	HMDB0001999	C06428	eicosapentaenoate (EPA; 20:5n3)	1.11 ± 0.69	1.12 ± 0.55	-0.0179359	0.903463	0.950007		1.23 ± 1.24	1.31 ± 0.93	0.0885358	0.655256	0.887024
Lipid	Phosphatidylethanolamine (PE)	HMDB0005323	C05210	1-palmitoyl-2-arachidonoyl-GPE (16:0/20:4)*	1.00 ± 0.43	1.01 ± 0.37	-0.0126196	0.902145	0.950007		1.09 ± 0.37	1.13 ± 0.46	0.0479346	0.63187	0.867419
Lipid	Secondary Bile Acid Metabolism			glycoursodeoxycholic acid sulfate (1)	1.49 ± 1.85	1.46 ± 1.27	0.035304	0.903939	0.950007		3.11 ± 4.60	1.23 ± 1.22	-1.33368	1.78885e-05	0.00332011
Lipid	Fatty Acid Metabolism (Acyl Carnitine, Hydroxy)	HMDB0061636		3-hydroxydecanoylcarnitine	1.07 ± 0.58	1.06 ± 0.54	0.0166623	0.900634	0.950007		1.17 ± 0.61	1.12 ± 0.54	-0.0636808	0.602639	0.861366
Carbohydrate	Glycogen Metabolism	HMDB0001262	C01835	maltotriose	1.19 ± 0.68	1.17 ± 0.80	0.0167943	0.91065	0.952789		1.06 ± 0.89	1.04 ± 0.64	-0.0352198	0.833338	0.953561
Lipid	Fatty Acid, Dicarboxylate	HMDB0000888		undecanedioate (C11-DC)	1.06 ± 0.39	1.07 ± 0.37	-0.0117211	0.90787	0.952789		1.07 ± 0.35	1.06 ± 0.43	-0.00897719	0.932415	0.98274
Lipid	Lysophospholipid	HMDB0061695		1-palmitoyl-GPI (16:0)	1.09 ± 0.56	1.10 ± 0.61	-0.0145456	0.911721	0.952789		1.01 ± 0.40	0.94 ± 0.36	-0.100104	0.325309	0.707679
Xenobiotics	Food Component/Plant	HMDB0003045	C05570	ergothioneine	1.20 ± 0.62	1.19 ± 0.63	0.0144953	0.911526	0.952789		1.04 ± 0.51	1.17 ± 0.73	0.164835	0.284865	0.676339
Lipid	Fatty Acid Metabolism (Acyl Carnitine, Hydroxy)			3-hydroxyoctanoylcarnitine (1)	1.09 ± 0.59	1.10 ± 0.56	-0.0153118	0.908922	0.952789		1.15 ± 0.55	1.16 ± 0.57	0.0118249	0.923215	0.98274
Xenobiotics	Xanthine Metabolism	HMDB0001860	C13747	paraxanthine	1.30 ± 1.05	1.32 ± 1.14	-0.0228552	0.913797	0.953885		1.24 ± 0.77	1.15 ± 0.85	-0.106091	0.544016	0.82941
Energy	TCA Cycle	HMDB0000634,HMDB0000620	C02226,C02214	citraconate/glutaconate	1.60 ± 2.62	1.56 ± 2.52	0.0435887	0.91524	0.954318		1.26 ± 1.15	1.00 ± 0.33	-0.334351	0.016543	0.218611
Peptide	Gamma-glutamyl Amino Acid	HMDB0011172		gamma-glutamylvaline	1.08 ± 0.47	1.09 ± 0.48	-0.011231	0.9177	0.955809		0.94 ± 0.45	0.92 ± 0.45	-0.0346871	0.772488	0.932214
Lipid	Phosphatidylcholine (PC)	HMDB0007973		1-palmitoyl-2-linoleoyl-GPC (16:0/18:2)	1.03 ± 0.13	1.03 ± 0.12	-0.00285467	0.926271	0.95806		0.97 ± 0.12	0.97 ± 0.12	0.00647556	0.83296	0.953561
Lipid	Primary Bile Acid Metabolism	HMDB0000036	C05122	taurocholate	1.16 ± 1.02	1.14 ± 1.21	0.0229938	0.921069	0.95806		2.46 ± 3.29	2.19 ± 2.89	-0.172566	0.590409	0.856093
Amino Acid	Leucine, Isoleucine and Valine Metabolism	HMDB0000695	C00233	4-methyl-2-oxopentanoate	1.09 ± 0.32	1.10 ± 0.29	-0.00652527	0.926444	0.95806		0.99 ± 0.29	0.97 ± 0.30	-0.0220456	0.769799	0.932214
Lipid	Fatty Acid, Monohydroxy	HMDB0000409,HMDB0000525		5-hydroxyhexanoate	1.08 ± 0.48	1.09 ± 0.32	-0.0104422	0.925733	0.95806		1.12 ± 0.52	1.05 ± 0.35	-0.0993055	0.338388	0.708789
Amino Acid	Methionine, Cysteine, SAM and Taurine Metabolism	HMDB0240253		N-acetyltaurine	1.19 ± 0.53	1.18 ± 0.48	0.0104933	0.923181	0.95806		1.13 ± 0.34	0.98 ± 0.36	-0.192616	0.0227864	0.263324
Lipid	Phosphatidylethanolamine (PE)	HMDB0009003	C05210	1-stearoyl-2-arachidonoyl-GPE (18:0/20:4)	1.01 ± 0.35	1.01 ± 0.31	0.00766554	0.927088	0.95806		0.98 ± 0.28	1.00 ± 0.33	0.0272106	0.733096	0.916864
Xenobiotics	Chemical			2-naphthol sulfate	2.17 ± 5.87	2.08 ± 2.08	0.0580798	0.924815	0.95806		3.28 ± 5.43	1.54 ± 1.35	-1.09736	0.000682487	0.0354593
Xenobiotics	Drug - Cardiovascular		C20414	4-hydroxycoumarin	1.38 ± 0.78	1.36 ± 1.04	0.0185289	0.929429	0.959072		1.30 ± 1.13	1.11 ± 1.17	-0.221017	0.48743	0.799272
Amino Acid	Urea cycle; Arginine and Proline Metabolism	HMDB0003148		argininate*	1.26 ± 0.76	1.25 ± 0.81	0.013396	0.930134	0.959072		1.04 ± 0.66	1.11 ± 0.70	0.102942	0.5199	0.816945
Amino Acid	Urea cycle; Arginine and Proline Metabolism	HMDB0004620	C02562	N-acetylarginine	1.06 ± 0.45	1.06 ± 0.45	-0.00902506	0.931855	0.95937		1.00 ± 0.41	1.19 ± 0.52	0.251108	0.0285666	0.298952
Amino Acid	Tyrosine Metabolism	HMDB0240317		N-formylphenylalanine	1.04 ± 0.41	1.04 ± 0.33	-0.00807565	0.932491	0.95937		1.25 ± 0.44	1.16 ± 0.47	-0.10874	0.262532	0.670957
Lipid	Diacylglycerol	HMDB0007112		palmitoyl-arachidonoyl-glycerol (16:0/20:4) [2]*	1.38 ± 0.99	1.40 ± 0.84	-0.0167253	0.939406	0.965414		0.93 ± 0.38	0.89 ± 0.30	-0.0635242	0.60115	0.861366
Amino Acid	Histidine Metabolism	HMDB0001212	C05565	hydantoin-5-propionate	1.39 ± 5.61	1.44 ± 1.18	-0.0568923	0.947989	0.972531		1.46 ± 0.97	2.32 ± 8.46	0.670391	0.501144	0.804951
Amino Acid	Histidine Metabolism			N-acetyl-1-methylhistidine*	1.10 ± 0.67	1.09 ± 0.68	0.0125597	0.948428	0.972531		0.98 ± 0.58	1.37 ± 1.07	0.482237	0.042888	0.336499
Amino Acid	Methionine, Cysteine, SAM and Taurine Metabolism	HMDB0000731	C05824	cysteine s-sulfate	1.65 ± 1.04	1.66 ± 1.12	-0.00805899	0.960088	0.981366		0.97 ± 0.78	0.86 ± 0.51	-0.177496	0.317444	0.707679
Lipid	Fatty Acid, Dicarboxylate	HMDB0061112		3-carboxy-4-methyl-5-propyl-2-furanpropanoate (CMPF)	1.31 ± 1.24	1.32 ± 1.28	-0.0118314	0.960216	0.981366		2.04 ± 2.23	1.50 ± 1.48	-0.451542	0.0600852	0.364438
Lipid	Fatty Acid, Dicarboxylate			hexadecenedioate (C16:1-DC)*	1.14 ± 0.55	1.14 ± 0.64	-0.00620413	0.960211	0.981366		1.29 ± 0.59	1.37 ± 0.82	0.0874224	0.544829	0.82941
Nucleotide	Purine Metabolism, Adenine containing	HMDB0000058	C00575	adenosine 3',5'-cyclic monophosphate (cAMP)	1.04 ± 0.20	1.03 ± 0.21	0.00236444	0.961317	0.981411		1.00 ± 0.24	1.01 ± 0.32	0.0146709	0.84574	0.95391
Lipid	Fatty Acid Metabolism (Acyl Carnitine, Monounsaturated)	HMDB0013205		cis-4-decenoylcarnitine (C10:1)	1.06 ± 0.71	1.06 ± 0.63	-0.00736871	0.963818	0.982883		1.33 ± 0.62	1.13 ± 0.45	-0.231357	0.0224289	0.263324
Peptide	Fibrinogen Cleavage Peptide			Fibrinopeptide A (2-15)**	1.81 ± 4.48	1.86 ± 2.32	-0.034041	0.965005	0.983013		1.87 ± 1.14	1.59 ± 1.42	-0.235181	0.434274	0.777839
Lipid	Fatty Acid Metabolism (also BCAA Metabolism)	HMDB0000808		butyrylglycine	1.31 ± 0.91	1.32 ± 1.03	-0.00856738	0.973449	0.98898		1.10 ± 0.48	1.04 ± 0.79	-0.0861873	0.731047	0.916742
Lipid	Fatty Acid, Dicarboxylate	HMDB0059655	C02630	2-hydroxyglutarate	1.08 ± 0.30	1.08 ± 0.25	-0.00231156	0.972504	0.98898		1.01 ± 0.23	1.00 ± 0.26	-0.00923157	0.884189	0.965327
Cofactors and Vitamins	Ascorbate and Aldarate Metabolism	HMDB0060649		ascorbic acid 2-sulfate	1.18 ± 0.49	1.18 ± 0.32	0.0031163	0.97406	0.98898		1.03 ± 0.31	0.93 ± 0.32	-0.138632	0.0915913	0.461041
Amino Acid	Glutathione Metabolism	HMDB0000267	C02237,C01879	5-oxoproline	1.06 ± 0.24	1.05 ± 0.20	0.00111329	0.983538	0.989938		1.03 ± 0.21	1.04 ± 0.24	0.0116573	0.837149	0.95391
Xenobiotics	Food Component/Plant	HMDB0000720		levulinate (4-oxovalerate)	1.34 ± 1.03	1.34 ± 0.71	-0.00528269	0.983222	0.989938		1.17 ± 0.38	1.17 ± 0.81	-0.0111123	0.961706	0.990063
Amino Acid	Methionine, Cysteine, SAM and Taurine Metabolism	HMDB0001087		5-methylthioribose**	0.97 ± 0.44	0.97 ± 0.27	0.00239255	0.981568	0.989938		1.13 ± 0.29	1.04 ± 0.27	-0.120601	0.0568355	0.348263
Xenobiotics	Benzoate Metabolism	HMDB0006116		3-hydroxyhippurate	2.67 ± 3.54	2.65 ± 2.71	0.00863785	0.978129	0.989938		1.31 ± 2.20	1.57 ± 2.75	0.260799	0.568429	0.838637
Xenobiotics	Food Component/Plant	HMDB0135245		eugenol sulfate	2.93 ± 8.39	2.97 ± 3.50	-0.0172688	0.98153	0.989938		3.39 ± 7.78	2.84 ± 6.67	-0.254599	0.697841	0.898193
Lipid	Plasmalogen	HMDB0011376		1-(1-enyl-stearoyl)-2-linoleoyl-GPE (P-18:0/18:2)*	1.11 ± 0.36	1.10 ± 0.43	0.00196471	0.981431	0.989938		1.00 ± 0.36	1.00 ± 0.40	0.000593236	0.995126	0.997635
Lipid	Lysophospholipid			1-linoleoyl-GPG (18:2)*	1.05 ± 0.40	1.05 ± 0.36	-0.00229648	0.980056	0.989938		1.05 ± 0.25	1.05 ± 0.34	-0.00251704	0.973963	0.990063
Lipid	Fatty Acid, Dicarboxylate			eicosenedioate (C20:1-DC)*	1.00 ± 0.32	1.00 ± 0.41	0.00231756	0.978537	0.989938		1.09 ± 0.42	1.03 ± 0.33	-0.0820655	0.322071	0.707679
Lipid	Medium Chain Fatty Acid	HMDB0000482	C06423	caprylate (8:0)	1.38 ± 1.00	1.38 ± 0.91	0.00229492	0.989701	0.995062		1.49 ± 1.11	1.55 ± 1.77	0.0556944	0.836655	0.95391
Xenobiotics	Food Component/Plant	HMDB0035227	C02287	tartronate (hydroxymalonate)	0.88 ± 0.40	0.88 ± 0.40	-0.00124859	0.991288	0.995269		1.39 ± 0.60	1.22 ± 0.54	-0.192213	0.0741171	0.408452
Lipid	Fatty Acid Metabolism (also BCAA Metabolism)	HMDB0000824	C03017	propionylcarnitine (C3)	1.24 ± 0.63	1.24 ± 0.39	0.00116211	0.992052	0.995269		0.94 ± 0.31	0.87 ± 0.44	-0.115962	0.308401	0.69465
Amino Acid	Leucine, Isoleucine and Valine Metabolism	HMDB0011756	C02710	N-acetylleucine	1.12 ± 0.35	1.12 ± 0.33	0.000410814	0.995708	0.995906		0.96 ± 0.23	0.95 ± 0.26	-0.0269747	0.681544	0.897143
Lipid	Fatty Acid Metabolism (also BCAA Metabolism)	HMDB0002013	C02862	butyrylcarnitine (C4)	1.54 ± 1.63	1.55 ± 1.14	-0.00161835	0.994755	0.995906		1.51 ± 1.45	1.27 ± 1.40	-0.245573	0.335203	0.708789
Lipid	Phosphatidylinositol (PI)	HMDB0009809		1-stearoyl-2-linoleoyl-GPI (18:0/18:2)	1.04 ± 0.31	1.04 ± 0.27	-0.000367626	0.995906	0.995906		0.97 ± 0.28	0.99 ± 0.32	0.0254888	0.745801	0.920303
Note: CMCS, combined cofactors supplementation. Log2FC, log2 transformation of fold change. a, statistical difference for change between treated group and placebo group after 14 days. b, statistical difference for change between treated group and placebo group at day 0.
