## Supplementary material for "Combined Metabolic Activators accelerates recovery in mild-to-moderate COVID-19": Dataset 6N

### Sheet: Sheet1
	serine			cysteine			carnitine			nicotinamide riboside			hydroquinone sulfate			2-methoxyhydroquinone sulfate (1)
	Correlation	P-Value	FDR	Correlation	P-Value	FDR	Correlation	P-Value	FDR	Correlation	P-Value	FDR	Correlation	P-Value	FDR	Correlation	P-Value	FDR
serine	1	0	0	0.175818	0.0163771	0.0989611	0.228458	0.00171073	0.00938372	0.305724	0.000121532	0.0053256	-0.0148605	0.843047	0.930871	0.0882911	0.259446	0.470264
glycine	0.721964	3.01842e-31	2.79808e-28	0.118976	0.105787	0.303604	0.208191	0.00435117	0.0188483	0.208918	0.00955184	0.08514	0.0517382	0.49034	0.722648	0.214412	0.00568396	0.0414502
N-stearoylserine*	0.717741	7.71555e-29	3.57616e-26	0.225065	0.00282827	0.0308448	0.260785	0.000509826	0.00372133	0.194471	0.0199447	0.133021	-0.0489993	0.526966	0.739614	-0.00613742	0.939584	0.974267
gamma-glutamylglycine	0.664149	4.99993e-25	1.54498e-22	0.120999	0.099942	0.292259	0.261031	0.000319964	0.00264827	0.260672	0.00113656	0.0229042	0.0973817	0.193429	0.448271	0.203628	0.00870812	0.053108
N-oleoylserine	0.603269	7.87237e-18	1.82442e-15	0.248634	0.00123752	0.017122	0.266072	0.000530508	0.00381225	0.251602	0.00291262	0.0415384	-0.0472654	0.551583	0.758631	-0.0382008	0.642563	0.791044
1-methylnicotinamide	0.5687	2.50445e-17	4.64325e-15	0.231817	0.00145389	0.0189825	0.215469	0.00314118	0.0153257	0.356309	6.17193e-06	0.000983265	-0.0384858	0.607998	0.781884	0.0375177	0.632345	0.783669
hypotaurine	0.515409	6.05397e-14	9.35338e-12	0.158006	0.0317093	0.153784	0.237019	0.00116068	0.00698668	0.261719	0.00112589	0.0229042	-0.0397433	0.597352	0.776641	0.0942228	0.230107	0.441634
N-palmitoylserine	0.608481	1.32932e-13	1.7604e-11	0.281967	0.00172867	0.0213663	0.417355	1.91263e-06	5.63386e-05	0.353183	0.000252871	0.00868189	0.00785858	0.932402	0.96828	-0.00848543	0.929567	0.967126
asparagine	0.503495	2.39145e-13	2.77109e-11	0.0999221	0.174791	0.416534	0.125783	0.0871396	0.183587	0.192828	0.016938	0.119417	0.172271	0.0207518	0.115191	0.140766	0.0713225	0.212592
threonine	0.487752	1.6541e-12	1.70372e-10	-0.00102663	0.988904	0.994547	0.0145192	0.84407	0.895962	0.123936	0.126929	0.394843	0.166935	0.0251033	0.132863	0.178532	0.0217722	0.0984527
homostachydrine*	-0.474856	7.50363e-12	6.95587e-10	-0.189736	0.00949192	0.0692835	-0.0867261	0.239183	0.38695	-0.242052	0.00257466	0.0384954	0.237757	0.00130972	0.0263938	-0.0129031	0.869346	0.93721
nicotinamide	0.454774	7.87547e-11	6.63687e-09	0.221625	0.00243105	0.027822	0.240567	0.000972152	0.00613051	0.293652	0.000229561	0.00851211	-0.0713284	0.341342	0.607341	0.105498	0.177463	0.369242
N,N,N-trimethyl-5-aminovalerate	-0.445473	1.87485e-10	1.44832e-08	-0.101317	0.168819	0.411243	0.0101161	0.891	0.924924	-0.201687	0.0124185	0.102339	0.14413	0.0535664	0.2069	0.0979644	0.210635	0.416329
S-methylcysteine	0.440115	3.26423e-10	2.32764e-08	-0.0551012	0.455075	0.677296	0.110655	0.132691	0.249502	0.10084	0.214879	0.519076	0.14498	0.0521577	0.203941	0.118051	0.131005	0.307448
N1-Methyl-2-pyridone-5-carboxamide	0.432653	6.95394e-10	4.6045e-08	0.310473	1.61198e-05	0.00083017	0.354596	6.84317e-07	2.34949e-05	0.304431	0.000130274	0.0053256	-0.0105137	0.888599	0.95229	0.050183	0.522098	0.715954
propionylglycine	0.438788	8.05154e-10	4.97585e-08	0.203688	0.00624188	0.0530846	0.271973	0.00023057	0.00213739	0.196598	0.0170044	0.119417	0.0951209	0.213178	0.469914	0.230375	0.00348458	0.0288411
2-O-methylascorbic acid	-0.426253	1.31124e-09	7.59701e-08	-0.0490291	0.506332	0.710091	0.0930742	0.206391	0.352348	-0.100619	0.215891	0.519076	0.0135066	0.857187	0.936809	0.00727967	0.926063	0.964562
cytosine	-0.437109	1.82308e-09	9.94116e-08	0.00103833	0.989183	0.994547	-0.163998	0.0310804	0.0860047	-0.228494	0.00587683	0.0671478	-0.0273131	0.725258	0.859736	-0.214362	0.00759424	0.0482182
3,4-dihydroxybutyrate	-0.415741	3.61244e-09	1.7775e-07	-0.116598	0.112994	0.316453	-0.0930985	0.206273	0.352348	-0.130178	0.108748	0.363934	-0.0605214	0.41963	0.668379	-0.246683	0.00140255	0.015296
gamma-glutamylglutamine	0.415651	3.6432e-09	1.7775e-07	0.0101945	0.890161	0.946307	-0.0195842	0.790764	0.857503	0.133325	0.100393	0.348554	0.024402	0.745064	0.872063	0.00823605	0.916383	0.961764
quinolinate	-0.411574	5.34657e-09	2.47813e-07	0.0266167	0.718383	0.85088	-0.0783863	0.287566	0.441111	-0.310971	9.13787e-05	0.00498282	-0.142924	0.055619	0.210626	-0.291465	0.000145707	0.00329439
kynurenine	-0.402811	1.19871e-08	5.29143e-07	0.0516213	0.484089	0.694247	-0.0164232	0.823934	0.879939	-0.181527	0.0247272	0.150331	-0.0171868	0.818873	0.915472	-0.134737	0.0844475	0.236296
S-methylcysteine sulfoxide	0.399945	1.55318e-08	6.54455e-07	0.0935423	0.204108	0.442076	0.19793	0.00676794	0.0271597	0.0591954	0.467324	0.726861	0.0748532	0.317956	0.582501	0.0533353	0.496264	0.69597
2S,3R-dihydroxybutyrate	-0.396141	2.18231e-08	8.79566e-07	0.0485423	0.510567	0.712795	0.125656	0.0874611	0.183846	-0.0836986	0.303663	0.602101	-0.0582827	0.437066	0.684392	-0.109914	0.159904	0.347959
deoxycarnitine	0.374413	1.4046e-07	5.42525e-06	0.237496	0.00109851	0.015429	0.512091	7.97294e-14	3.69546e-11	0.333732	2.49013e-05	0.00208931	-0.00959907	0.898235	0.95489	0.256389	0.000887116	0.0115825
hydantoin-5-propionate	-0.374887	1.70814e-07	6.33378e-06	0.0135072	0.855993	0.930252	-0.0762926	0.30466	0.451872	-0.228445	0.00478349	0.059124	-0.0444555	0.555712	0.759489	-0.180672	0.0214065	0.0982368
pyridoxate	-0.368814	2.22096e-07	7.91859e-06	0.0474029	0.520553	0.720177	0.0252722	0.732052	0.818593	-0.0811856	0.318462	0.620199	0.177006	0.0174524	0.106177	0.123827	0.113059	0.28236
tartarate	0.444822	2.54141e-07	8.72549e-06	0.34719	8.34338e-05	0.00249494	0.378771	1.56049e-05	0.000289315	0.192512	0.0602259	0.256908	-0.0714523	0.441958	0.688562	0.15449	0.10872	0.277641
2,3-dihydroxy-5-methylthio-4-pentenoate (DMTPA)*	-0.357854	5.31314e-07	1.75903e-05	0.152645	0.0375286	0.164877	0.144282	0.0494399	0.118121	0.121678	0.134055	0.408105	0.0908856	0.224986	0.481668	0.0466701	0.551673	0.7323
creatinine	-0.355111	6.5762e-07	2.10212e-05	0.220008	0.00254998	0.0288272	0.298401	3.52087e-05	0.000509977	0.0916161	0.260036	0.567612	0.0374343	0.617843	0.786731	0.0610531	0.435976	0.635896
cysteine-glutathione disulfide	0.349168	1.03678e-06	3.20365e-05	-0.0331849	0.652959	0.815759	-0.176631	0.0158793	0.0530665	0.063243	0.437374	0.706359	0.0148307	0.843358	0.930871	-0.0616087	0.431803	0.635896
acetylcarnitine (C2)	0.339918	2.06747e-06	6.18239e-05	0.23202	0.00143954	0.0189825	0.473073	9.20283e-12	2.84368e-09	0.0594836	0.465155	0.726861	-0.109079	0.144951	0.389477	0.0917079	0.241388	0.452055
gamma-glutamylmethionine	0.339399	2.14761e-06	6.22137e-05	0.0569847	0.439785	0.669459	0.101651	0.167412	0.295856	0.286746	0.000326225	0.0102082	0.209184	0.00482958	0.0554648	0.113314	0.147294	0.327357
succinylcarnitine (C4-DC)	-0.332275	3.82322e-06	0.000107398	0.074167	0.315704	0.557443	0.152629	0.0380725	0.0996984	-0.045083	0.581282	0.793591	0.188212	0.0116342	0.0849203	0.0224858	0.775037	0.8796
2-aminophenol sulfate	0.326906	5.58096e-06	0.000152163	0.186253	0.011136	0.0776174	0.305762	2.31178e-05	0.000382683	0.328703	3.55647e-05	0.00235489	0.466908	3.92544e-11	1.81944e-08	0.478244	8.22202e-11	3.81091e-08
methionine	0.32198	7.84699e-06	0.000207833	0.0401425	0.587463	0.775753	0.0764774	0.300823	0.448332	0.207506	0.0103127	0.0910463	0.0784027	0.296849	0.562738	0.0428795	0.585632	0.75505
lignoceroyl sphingomyelin (d18:1/24:0)	-0.319978	8.50278e-06	0.000218947	-0.108654	0.139884	0.364249	-0.09178	0.212799	0.360342	0.0165152	0.839432	0.937123	0.0339568	0.650883	0.813166	-0.136551	0.0803098	0.229775
trimethylamine N-oxide	0.318917	9.14206e-06	0.000229046	0.197111	0.00700461	0.0579756	0.304968	2.31178e-05	0.000382683	0.20987	0.00922185	0.0838104	0.102718	0.170019	0.420423	0.0766863	0.327576	0.533512
gamma-glutamylalanine	0.319012	1.13723e-05	0.000277425	0.283796	0.000103442	0.00282033	0.126025	0.0900339	0.187976	0.28927	0.000330364	0.0102082	0.04675	0.537811	0.746334	0.14159	0.0722953	0.214215
kynurenate	-0.312757	1.38503e-05	0.00032098	0.0873136	0.236003	0.482068	-0.0214771	0.771076	0.843905	-0.132886	0.101527	0.351177	-0.0923239	0.217703	0.474249	-0.0687816	0.380031	0.584227
methionine sulfoxide	0.312865	1.37507e-05	0.00032098	0.0500548	0.497468	0.702976	0.0651549	0.376943	0.520754	0.0565987	0.487116	0.740256	0.0802268	0.284357	0.549918	-0.020717	0.791687	0.89173
glutamine	0.31051	1.60801e-05	0.000363566	0.011567	0.875485	0.942114	0.108915	0.138929	0.257061	0.108664	0.18121	0.479947	0.06789	0.36518	0.628055	0.0167927	0.830484	0.911163
gamma-glutamylthreonine	0.308888	1.78965e-05	0.000393637	-0.0980349	0.183119	0.422794	-0.0524866	0.476783	0.613211	0.107786	0.184782	0.484098	0.193883	0.00911048	0.0747382	0.124497	0.111106	0.280641
1-methyl-4-imidazoleacetate	-0.31777	1.82593e-05	0.000393637	0.0837316	0.270608	0.518293	-0.049251	0.517468	0.651756	-0.0274509	0.744844	0.880684	-0.0337751	0.662879	0.821329	-0.0980935	0.226159	0.435862
alpha-hydroxycaproate	0.320151	2.61189e-05	0.000540843	0.156658	0.043841	0.179033	0.153812	0.047868	0.117391	0.23325	0.00590107	0.0671478	0.108781	0.170919	0.421388	0.332775	4.06121e-05	0.00171125
1-ribosyl-imidazoleacetate*	-0.302998	2.62545e-05	0.000540843	0.166182	0.0233947	0.126824	0.135857	0.0644677	0.146116	0.134785	0.0966891	0.343413	0.0709158	0.344149	0.609993	0.0386263	0.622312	0.777303
orotate	0.302181	2.76698e-05	0.000557607	0.116132	0.114452	0.317803	0.0751358	0.308085	0.454045	0.32431	4.31946e-05	0.00266943	-0.0160931	0.830219	0.923905	0.0768172	0.326749	0.533268
N1-methyladenosine	-0.299559	3.27149e-05	0.000645249	0.161518	0.0276341	0.139222	0.00113852	0.987695	0.994257	0.0537607	0.509249	0.752909	0.0154686	0.836713	0.927791	0.0464002	0.553978	0.732622
phenol sulfate	-0.298051	3.59983e-05	0.000695218	-0.176922	0.0157044	0.0974643	-0.11491	0.11834	0.231926	-0.157499	0.051855	0.231531	0.409146	1.17979e-08	2.73416e-06	-0.129474	0.0974257	0.258039
gamma-glutamyltryptophan	0.296806	4.29124e-05	0.000795595	0.176941	0.0162709	0.0989611	0.267824	0.000237331	0.00215692	0.267942	0.000845723	0.0202536	0.177591	0.0177136	0.106626	0.316062	3.95641e-05	0.00171125
N-acetylcarnosine	-0.295334	4.2708e-05	0.000795595	0.208551	0.00428267	0.0397003	0.300151	3.1507e-05	0.00047108	0.0672436	0.408877	0.68754	0.0766608	0.306377	0.569742	0.14243	0.0680072	0.204684
butyrylglycine	0.395468	5.09274e-05	0.00092568	0.140897	0.164209	0.40701	0.160706	0.112052	0.221948	-0.0400377	0.724378	0.867569	0.118274	0.248573	0.513201	0.159338	0.135832	0.314791
tricosanoyl sphingomyelin (d18:1/23:0)*	-0.290574	5.73767e-05	0.00102285	0.029401	0.690365	0.838097	-0.119504	0.104237	0.211439	-0.0721222	0.37565	0.662623	0.0637962	0.394869	0.651323	-0.0893944	0.253516	0.46286
N,N-dimethyl-pro-pro	-0.288178	6.64424e-05	0.00116212	0.0784367	0.287255	0.529932	0.303936	2.47134e-05	0.000401918	0.00637288	0.937683	0.965813	0.0626573	0.403379	0.656796	0.0407261	0.603499	0.770331
adenine	-0.296055	6.95224e-05	0.00119347	0.0585826	0.441251	0.669459	-0.0927295	0.222261	0.370058	-0.253938	0.00229281	0.0366454	0.0664612	0.390598	0.64658	0.0387212	0.633518	0.784074
N,N,N-trimethyl-alanylproline betaine (TMAP)	-0.286544	7.33755e-05	0.00123671	0.137867	0.0605793	0.218637	0.325189	5.93236e-06	0.000141743	0.0871597	0.284032	0.590578	0.0336255	0.654068	0.814948	0.0582374	0.457472	0.657482
bilirubin degradation product, C16H18N2O5 (3)**	0.284767	8.16857e-05	0.00135219	0.155813	0.0336977	0.157355	0.227522	0.00178936	0.00975726	0.181778	0.0245253	0.150331	0.0547579	0.465339	0.706005	0.101675	0.193779	0.390507
3-amino-2-piperidone	-0.284821	8.51506e-05	0.00138482	-0.0634927	0.390557	0.625981	-0.085753	0.245804	0.394906	-0.0285096	0.727345	0.86925	0.233787	0.00163429	0.0265672	0.101865	0.194319	0.390745
N-acetylglycine	0.282766	9.20951e-05	0.00144699	-0.0341304	0.643742	0.8108	-0.115886	0.115227	0.227267	-0.0538747	0.50835	0.752781	-0.153234	0.0400071	0.174836	-0.188059	0.0155669	0.0777176
urate	-0.282951	9.1085e-05	0.00144699	0.215376	0.00315453	0.0318269	0.339364	2.1532e-06	5.87063e-05	0.0491	0.546697	0.777283	0.0867651	0.246802	0.511825	0.157676	0.0431079	0.15671
dimethylguanidino valeric acid (DMGV)*	-0.308032	0.00010176	0.0015722	0.275515	0.000543428	0.00915923	0.318574	5.65865e-05	0.000749367	0.0382826	0.665427	0.840419	0.0435291	0.596867	0.776641	0.0369902	0.668986	0.808993
trans-4-hydroxyproline	0.280275	0.000106794	0.00160851	0.169735	0.020553	0.115405	0.275459	0.000141619	0.00152652	0.245634	0.00221013	0.0359436	0.167834	0.0243193	0.129563	0.324249	2.14965e-05	0.00132849
N-palmitoyl-sphingosine (d18:1/16:0)	-0.279905	0.000109151	0.00160851	-0.0539506	0.464559	0.683384	-0.0607425	0.410171	0.552516	-0.224364	0.00530162	0.0630024	0.0133286	0.85905	0.936869	-0.182032	0.0192811	0.0921318
pregnenetriol disulfate*	-0.279698	0.000110493	0.00160851	0.119403	0.104531	0.30187	0.127946	0.0817981	0.174716	0.00782705	0.923502	0.958664	-0.11078	0.138745	0.380524	-0.102679	0.18939	0.38501
isovalerylglycine	0.283342	0.000111051	0.00160851	0.176537	0.0174397	0.10232	0.192105	0.00957577	0.0357933	0.184743	0.0245872	0.150331	0.140908	0.0628897	0.225092	0.0879716	0.267133	0.478054
arachidonoylcarnitine (C20:4)	0.279068	0.000114676	0.00163546	-0.00289525	0.968715	0.98598	0.295649	4.18734e-05	0.000579353	0.282199	0.00040917	0.0115302	0.145835	0.0507717	0.203109	0.158147	0.0424816	0.156103
bilirubin degradation product, C16H18N2O5 (1)**	0.278535	0.000118331	0.00166201	0.186203	0.0109387	0.0768193	0.261644	0.00030935	0.00258349	0.228492	0.0045001	0.0579388	0.101267	0.176168	0.422524	0.15777	0.0429828	0.15671
nicotinamide riboside	0.305724	0.000121532	0.00168149	0.111093	0.17159	0.411927	0.130255	0.108537	0.216841	1	0	0	0.0677619	0.41318	0.661516	0.222986	0.00907083	0.0546017
taurine	0.276789	0.000131068	0.00178677	0.0316389	0.668145	0.825827	0.0992004	0.177942	0.311231	0.0804987	0.322587	0.622997	-0.0562147	0.453533	0.696932	0.00454946	0.953753	0.979102
creatine	0.275696	0.000139684	0.00187662	0.191867	0.00870315	0.0666762	0.0810606	0.271386	0.42424	-0.01098	0.892845	0.950249	0.0065928	0.930007	0.96828	-0.0223973	0.775224	0.8796
bilirubin degradation product, C17H18N2O4 (1)**	0.275249	0.000143362	0.00189853	0.107725	0.143323	0.369487	0.221109	0.00242279	0.0126889	0.211944	0.0085373	0.0807559	0.108196	0.148252	0.394416	0.194636	0.0122403	0.0679446
3-(3-amino-3-carboxypropyl)uridine*	-0.276344	0.000159242	0.00207912	0.207442	0.00495585	0.0454859	0.181208	0.0143618	0.0491269	0.0453905	0.581256	0.793591	0.0183392	0.809103	0.91024	-0.00493731	0.950436	0.977862
5-methylthioribose**	-0.271329	0.000179676	0.00228487	0.110157	0.134454	0.35611	0.159192	0.0299828	0.0842245	0.026423	0.745778	0.880684	-0.101097	0.176898	0.42264	-0.0665028	0.396054	0.604548
N6-carbamoylthreonyladenosine	-0.271151	0.000181504	0.00228487	0.162269	0.0269096	0.136312	0.147529	0.0444867	0.112368	0.0548564	0.500643	0.750964	-0.121893	0.10309	0.310681	-0.0129511	0.868863	0.93721
androstenediol (3beta,17beta) monosulfate (1)	-0.271066	0.000182396	0.00228487	0.140631	0.0555503	0.211046	0.253517	0.000480466	0.00359187	0.0318477	0.695943	0.849451	-0.0511961	0.494904	0.725912	-0.00520396	0.947108	0.97609
glycerophosphorylcholine (GPC)	0.269749	0.0001966	0.00242998	0.0845554	0.25119	0.496488	0.153698	0.0362158	0.0956468	0.201594	0.0124602	0.102339	0.183886	0.013473	0.0898521	0.149154	0.0558674	0.18045
5,6-dihydrothymine	0.267843	0.000218996	0.00267117	0.302424	2.72422e-05	0.00105223	0.177318	0.0154688	0.0521438	0.350264	9.06192e-06	0.0011996	-0.0167084	0.823831	0.917899	0.0946158	0.226726	0.436047
N-acetylaspartate (NAA)	0.266483	0.000255722	0.00307863	0.109981	0.137228	0.360369	0.0310724	0.675424	0.783627	0.0683235	0.404523	0.68754	-0.0304647	0.685603	0.835157	-0.0334892	0.669361	0.808993
homoarginine	-0.263457	0.000279872	0.00332617	-0.00420814	0.954541	0.9845	-0.0094168	0.898493	0.930618	-0.0984111	0.226188	0.525481	0.0767514	0.305804	0.569742	-0.0384661	0.623758	0.777303
sphingadienine	0.2657	0.000288768	0.00338846	-0.0207608	0.780875	0.883848	-0.0382421	0.608268	0.72663	0.0566976	0.490731	0.744051	0.0386063	0.609929	0.782061	0.150249	0.0555736	0.180129
bilirubin degradation product, C17H18N2O4 (2)**	0.26168	0.000308747	0.00357761	0.0701043	0.341696	0.586928	0.191269	0.00891858	0.0340002	0.196638	0.0148439	0.110224	0.115675	0.122024	0.347173	0.192151	0.0134153	0.0731529
bilirubin degradation product, C16H18N2O5 (2)**	0.256221	0.000415648	0.00469885	0.221372	0.00239326	0.0277319	0.243868	0.00079571	0.00526874	0.251464	0.00171577	0.029454	0.114636	0.125436	0.354511	0.159918	0.0401903	0.149026
N2,N2-dimethylguanosine	-0.256437	0.000410829	0.00469885	0.323999	6.44438e-06	0.000459534	0.141507	0.0540294	0.126798	0.108497	0.181887	0.480369	-0.0549657	0.463644	0.705734	0.0463041	0.554801	0.732622
pyruvate	0.255746	0.000426425	0.0047626	0.113739	0.122163	0.335665	0.12869	0.0800229	0.172114	0.347868	1.0529e-05	0.0011996	0.161498	0.0303216	0.145638	0.280619	0.00026138	0.00484598
1-palmitoyl-2-oleoyl-GPE (16:0/18:1)	-0.25452	0.000455397	0.00502563	0.0266615	0.717929	0.85088	0.202525	0.00556717	0.0230392	-0.0129602	0.873668	0.943601	0.101837	0.173735	0.422106	0.146213	0.0609375	0.190092
alanine	0.253273	0.000486761	0.00530856	0.251811	0.000526054	0.0090306	0.308198	1.87264e-05	0.000340379	0.254141	0.00152445	0.0277091	0.190172	0.0105572	0.0826204	0.343432	6.30015e-06	0.000486687
gamma-glutamylcitrulline*	0.25138	0.000538179	0.00580107	-0.0860585	0.242832	0.49099	-0.0868809	0.238342	0.386264	0.113824	0.161233	0.451478	0.0138605	0.853487	0.936809	0.0127348	0.871035	0.937304
2R,3R-dihydroxybutyrate	-0.247767	0.000650487	0.006901	-0.0522591	0.478698	0.689665	-0.191589	0.00880257	0.0337189	-0.100797	0.215078	0.519076	0.174894	0.0188626	0.108606	0.0794593	0.310335	0.522107
gamma-glutamylphenylalanine	-0.247631	0.000655111	0.006901	0.158829	0.030365	0.150526	0.171195	0.0194745	0.062346	0.0669253	0.411103	0.687911	0.069173	0.356167	0.61945	-0.0106831	0.891673	0.951186
6-bromotryptophan	0.246878	0.000681279	0.00709602	0.186789	0.0106861	0.0756188	0.307368	1.97726e-05	0.000345833	0.110433	0.174165	0.466645	0.195188	0.00864492	0.07466	0.276553	0.000323438	0.0054514
lactate	0.244487	0.000770818	0.00776849	0.170343	0.0200978	0.113602	0.186017	0.0110202	0.0395958	0.442363	1.03434e-08	9.58834e-06	0.128374	0.0858992	0.280382	0.271811	0.000412959	0.00683594
erythritol	-0.247564	0.000779363	0.00776849	0.263052	0.000346624	0.00712251	0.258938	0.000431967	0.00330936	0.129926	0.11427	0.372986	0.165866	0.0282578	0.140833	0.137487	0.0829726	0.234499
alpha-ketoglutarate	-0.244401	0.000774224	0.00776849	0.12798	0.0817174	0.258216	0.244534	0.000768973	0.00516549	0.0913447	0.261457	0.567612	0.0382759	0.609957	0.782061	0.113953	0.145013	0.324702
betaine	-0.244493	0.000770597	0.00776849	-0.174919	0.0169433	0.100683	-0.0247798	0.737078	0.823219	-0.227832	0.00462048	0.0586737	0.184365	0.0132285	0.0895097	-0.052785	0.500724	0.699144
phenylpyruvate	-0.247436	0.00081163	0.00800406	0.287955	8.86359e-05	0.00256767	0.0285503	0.703611	0.804235	0.0393948	0.634516	0.828627	0.0392027	0.607539	0.781884	0.0256389	0.748365	0.864617
bilirubin degradation product, C16H18N2O5 (4)**	0.244355	0.000829312	0.00809234	0.168257	0.0224245	0.12272	0.210316	0.00416298	0.0182032	0.222084	0.00613174	0.0684834	0.0681732	0.364533	0.628055	0.122356	0.119717	0.289794
5-methylthioadenosine (MTA)	-0.245395	0.000869588	0.00839695	0.0520794	0.486256	0.694247	0.0559468	0.454425	0.595765	-0.152474	0.0625036	0.256908	0.0654613	0.389409	0.64658	0.0629687	0.42746	0.634009
androstenediol (3beta,17beta) disulfate (1)	-0.24089	0.000926115	0.00885061	0.150258	0.040652	0.172292	0.394074	2.62034e-08	2.20824e-06	0.0982939	0.226745	0.525481	-0.0323333	0.66655	0.822759	0.072778	0.352901	0.559213
N-palmitoyl-sphingadienine (d18:2/16:0)*	-0.241327	0.000966445	0.00906813	0.0233033	0.753528	0.872017	-0.155324	0.0352611	0.094199	-0.253137	0.00171276	0.029454	-0.0422426	0.575571	0.768235	-0.177149	0.0236846	0.105556
N-acetylmethionine	0.240006	0.000968441	0.00906813	0.101944	0.166186	0.409719	0.0797626	0.27916	0.433469	0.0764176	0.347805	0.637296	0.0705012	0.346985	0.611511	0.0564422	0.471479	0.669312
1-(1-enyl-palmitoyl)-2-palmitoleoyl-GPC (P-16:0/16:1)*	0.235815	0.00119432	0.0110714	0.0647912	0.379618	0.613076	-0.0326795	0.657908	0.767146	0.26491	0.000935587	0.0202536	0.00932745	0.9011	0.956838	0.0402746	0.607523	0.771471
bilirubin degradation product, C17H20N2O5 (1)**	0.235375	0.00122066	0.0112034	0.295119	4.32849e-05	0.00158686	0.262157	0.00030073	0.00253434	0.265637	0.000904584	0.0202536	0.162809	0.0289858	0.14142	0.234232	0.00246073	0.0240115
N-acetylphenylalanine	-0.235092	0.0012379	0.0112503	0.246574	0.000692105	0.0109406	0.154905	0.0347603	0.0939441	0.144707	0.0743182	0.288255	0.126577	0.0904184	0.290191	0.13436	0.0853278	0.236823
alpha-ketoglutaramate*	-0.234195	0.00129393	0.0116454	-0.0694777	0.346039	0.586928	0.0905865	0.218833	0.366171	-0.0775937	0.340413	0.63348	0.0548731	0.464399	0.705734	-0.145414	0.0623778	0.193392
pregnenediol disulfate (C21H34O8S2)*	-0.233238	0.00135625	0.0117041	0.10315	0.161202	0.402468	0.12797	0.0817398	0.174716	-0.0102596	0.899837	0.95112	-0.150839	0.0432591	0.18395	-0.170611	0.0284537	0.119351
alpha-hydroxyisocaproate	0.234491	0.00135578	0.0117041	0.211139	0.00401448	0.0384561	0.285369	8.61832e-05	0.00102425	0.310756	9.75708e-05	0.0050249	0.0726045	0.335491	0.59923	0.163394	0.0371556	0.142327
cortisol	0.23384	0.0013167	0.0117041	0.0757251	0.304295	0.543702	-0.000465292	0.994971	0.997135	0.304166	0.000132135	0.0053256	0.0928805	0.21493	0.472132	0.131125	0.0931945	0.248251
stachydrine	-0.233246	0.00135575	0.0117041	-0.127918	0.0818655	0.258216	-0.0774986	0.293076	0.441759	-0.0708422	0.384203	0.662623	0.14872	0.0463187	0.192544	-0.0282131	0.719057	0.843754
N-palmitoylglycine	0.241597	0.00136358	0.0117041	0.13318	0.0806726	0.257919	0.22157	0.00339319	0.0161827	0.236351	0.00448436	0.0579388	0.0344552	0.657485	0.817009	0.0269414	0.737672	0.85692
trizma acetate	-0.232874	0.00138065	0.0117108	0.0821142	0.265184	0.512136	0.0121936	0.868799	0.912091	-0.183078	0.0235029	0.148212	-0.0766115	0.30669	0.569742	0.0444127	0.571099	0.744597
3-carboxy-4-methyl-5-pentyl-2-furanpropionate (3-CMPFP)**	-0.232742	0.00138963	0.0117108	0.0816499	0.267905	0.515245	-0.0407825	0.580483	0.703408	-0.25651	0.0013716	0.0264891	-0.0361606	0.629861	0.797177	-0.0252371	0.747632	0.864617
mannose	-0.231845	0.00145191	0.0121254	-0.0970838	0.187425	0.424798	-0.0329015	0.655733	0.766335	-0.201064	0.0126978	0.102355	-0.204562	0.00587717	0.0585821	-0.315302	3.70643e-05	0.00171125
1-linoleoyl-GPI (18:2)*	-0.231472	0.00147855	0.0121293	-0.14526	0.047903	0.192234	-0.0318534	0.66603	0.774667	-0.00800129	0.921805	0.957974	0.0787103	0.293588	0.557697	0.042564	0.587244	0.756076
1-stearoyl-2-arachidonoyl-GPS (18:0/20:4)	0.251757	0.00146927	0.0121293	0.0781604	0.330548	0.572744	-0.0196603	0.806923	0.86777	0.13324	0.136921	0.410764	-0.00625004	0.939085	0.969977	-0.0372135	0.663614	0.805197
ceramide (d18:1/14:0, d16:1/16:0)*	-0.245166	0.00160904	0.013084	0.0455994	0.563268	0.754551	-0.13659	0.082104	0.174967	-0.161753	0.0599253	0.256908	-0.0681845	0.396154	0.652281	-0.0854251	0.30527	0.520478
N1-methylinosine	-0.236158	0.00165346	0.0133283	0.0231549	0.761008	0.875254	0.0394335	0.604375	0.724289	0.0764998	0.360429	0.647515	-0.0111394	0.885364	0.951113	-0.0399252	0.619569	0.777303
carnitine	0.228458	0.00171073	0.0135543	0.375813	1.25078e-07	2.8889e-05	1	0	0	0.130255	0.108537	0.363934	0.0616943	0.410659	0.65976	0.279513	0.000277063	0.00484599
behenoyl sphingomyelin (d18:1/22:0)*	-0.228565	0.00170201	0.0135543	-0.0230884	0.754431	0.872017	-0.0281926	0.702477	0.803945	-0.0183045	0.822309	0.926142	0.0957818	0.200884	0.456419	-0.0483771	0.5372	0.726985
adenosine 5'-monophosphate (AMP)	0.22802	0.00174714	0.0137254	0.0552094	0.454189	0.677296	0.140556	0.0556814	0.12995	0.144362	0.075019	0.288559	0.0378325	0.614107	0.785209	0.107149	0.170739	0.362185
1-palmitoyl-GPA (16:0)	0.23479	0.00187482	0.0146047	-0.0462891	0.545346	0.740169	-0.00690443	0.928163	0.946542	0.133538	0.110567	0.365425	0.178073	0.0205412	0.114825	0.13706	0.0890177	0.242704
phenylalanine	-0.225958	0.00192815	0.0148949	0.0523971	0.477536	0.689665	-0.00854403	0.907857	0.933555	0.0331879	0.683819	0.847959	0.125198	0.0940116	0.292445	-0.0226939	0.772329	0.878465
bilirubin degradation product, C17H18N2O4 (3)**	0.224527	0.00206353	0.015809	0.0450513	0.541474	0.737073	0.165874	0.023656	0.070968	0.187591	0.0202329	0.133021	0.0990288	0.185966	0.435329	0.147656	0.0584055	0.184785
bilirubin degradation product, C17H20N2O5 (2)**	0.224316	0.00208419	0.0158364	0.287031	7.12419e-05	0.00220137	0.244685	0.000763023	0.00516294	0.246351	0.00214304	0.0354749	0.141681	0.0578023	0.210958	0.211757	0.00632529	0.0439078
dimethylglycine	-0.223845	0.00213113	0.0160615	-0.0392626	0.59468	0.781941	0.0172736	0.814977	0.873392	-0.0656521	0.42008	0.695383	0.15562	0.0369747	0.168207	-0.0788182	0.314268	0.523968
2-aminoheptanoate	0.222336	0.00228776	0.0171029	0.155914	0.0335816	0.157355	0.182451	0.0126852	0.0440419	0.143296	0.0772165	0.294567	0.108209	0.148202	0.394416	0.165517	0.0336184	0.133752
heme	-0.224449	0.00252339	0.0185911	-0.132375	0.0773235	0.253269	0.0283075	0.706805	0.804314	0.0272527	0.744027	0.880684	-0.000900427	0.990619	0.995448	-0.0946829	0.235166	0.446013
picolinate	-0.220791	0.00252695	0.0185911	0.038613	0.60179	0.78765	0.0264717	0.720586	0.811303	-0.0557678	0.493543	0.746352	0.110248	0.140663	0.384645	-0.0880507	0.260751	0.470264
3-methylcrotonylglycine	0.266232	0.00258476	0.0188667	0.150296	0.0929937	0.279887	0.0724619	0.420048	0.561883	0.195738	0.0423384	0.208501	0.0076928	0.93298	0.96828	0.0179736	0.85013	0.926052
4-hydroxy-2-oxoglutaric acid	0.219188	0.00264874	0.0191826	-0.11063	0.132776	0.353993	0.0717846	0.330221	0.476074	0.115992	0.15335	0.444652	0.0423295	0.572614	0.768235	0.0461518	0.556105	0.733299
perfluorohexanesulfonic acid	-0.222574	0.00274783	0.019746	0.16022	0.0321579	0.154458	0.132955	0.0760242	0.165433	0.009922	0.904407	0.95112	-0.0749997	0.326742	0.591581	-0.0784676	0.325534	0.533268
2-hydroxybutyrate/2-hydroxyisobutyrate	-0.218179	0.00277491	0.0197872	0.0692539	0.347598	0.586928	-0.0754435	0.306102	0.452562	-0.123243	0.129086	0.39755	-0.184577	0.0131215	0.0895097	-0.18411	0.0179216	0.086981
3-methylcytidine	-0.26014	0.0027985	0.0198031	0.234424	0.00726297	0.0585395	0.157077	0.0743013	0.162446	-0.0221393	0.817594	0.925409	-0.106175	0.236698	0.500957	0.0215049	0.817983	0.905251
1,2-dilinoleoyl-GPC (18:2/18:2)	0.217209	0.00290129	0.0201851	0.0873527	0.235793	0.482068	0.164076	0.0252336	0.0740194	0.210268	0.0090866	0.0833988	0.254753	0.000558149	0.0152178	0.384092	3.52507e-07	3.63082e-05
arabitol/xylitol	-0.21736	0.00288127	0.0201851	0.0920224	0.211588	0.451241	0.269305	0.000201617	0.00194686	0.1304	0.108144	0.363934	0.256055	0.00052156	0.0146511	0.252758	0.0010551	0.0127023
6-oxopiperidine-2-carboxylate	-0.216724	0.00296642	0.0201851	-0.000247099	0.997329	0.999288	-0.0669731	0.363744	0.509351	-0.101758	0.210712	0.519076	0.0835047	0.265075	0.531872	-0.127786	0.101909	0.26693
sphingosine	0.216788	0.00295783	0.0201851	0.0206565	0.779594	0.883848	0.0117647	0.873375	0.913978	0.139466	0.0855472	0.313448	0.00839018	0.910995	0.960742	0.0839847	0.283496	0.498618
linolenoylcarnitine (C18:3)*	0.217763	0.00298312	0.0201851	0.0409682	0.580836	0.769192	0.113831	0.12391	0.237324	0.215297	0.00772731	0.076082	0.0179641	0.811879	0.912257	0.0473701	0.548198	0.730653
12-HETE	0.216693	0.00297072	0.0201851	0.0110616	0.880884	0.943868	0.0117479	0.873554	0.913978	0.24165	0.00261881	0.0385339	-0.0500983	0.504213	0.730584	0.0463254	0.554618	0.732622
2-hydroxyphenylacetate	-0.221362	0.00315228	0.0211751	0.158154	0.0360452	0.162995	0.305749	3.68218e-05	0.000525135	0.0984098	0.23895	0.545583	0.0429345	0.577131	0.768235	0.120937	0.131357	0.307496
3-hydroxy-3-methylglutarate	0.21424	0.00332128	0.0221498	0.152952	0.0371411	0.164877	0.0726406	0.324472	0.470713	0.126134	0.120277	0.384305	0.00655782	0.930377	0.96828	-0.0929047	0.235276	0.446013
histidine	0.213992	0.00335874	0.0222396	0.021837	0.767349	0.877118	-0.0340204	0.644812	0.757592	0.142673	0.0785257	0.298333	0.172812	0.0203492	0.114825	0.144704	0.0636825	0.196125
sphingosine 1-phosphate	0.213666	0.00340861	0.0224098	-0.0637263	0.387516	0.623658	-0.0235378	0.749808	0.829295	0.236246	0.00328248	0.0454158	0.0868978	0.246077	0.511825	0.127211	0.10347	0.269429
cortolone glucuronide (1)	-0.213316	0.00355252	0.0231915	0.133119	0.0708584	0.242383	0.0841174	0.25496	0.4054	0.094581	0.246437	0.551804	0.00100015	0.989399	0.995448	0.0932407	0.235023	0.446013
sulfate*	0.210527	0.00392346	0.0254213	0.43289	6.7909e-10	2.09839e-07	0.232725	0.00139078	0.00800776	0.169294	0.0364387	0.193021	0.0566582	0.449973	0.694051	0.0343307	0.661559	0.804841
cis-3,4-methyleneheptanoylcarnitine	-0.214417	0.00394894	0.0254213	0.00915093	0.903235	0.954089	0.127945	0.0878572	0.183846	-0.0802638	0.335522	0.629614	0.0515835	0.499054	0.727394	-0.0025998	0.974138	0.987232
cysteine s-sulfate	0.224787	0.00414661	0.0264451	0.0595957	0.452677	0.677296	0.23681	0.00249038	0.0128621	0.0439435	0.611467	0.813243	0.115261	0.153254	0.401317	0.205317	0.0138956	0.0738676
pregnenetriol sulfate*	-0.209181	0.00416504	0.0264451	0.112106	0.127655	0.348048	0.0883952	0.230228	0.377069	0.0312479	0.701394	0.853271	-0.0407647	0.586902	0.770734	-0.109815	0.160282	0.347966
propionylcarnitine (C3)	0.208746	0.00424581	0.0267746	0.238143	0.00106352	0.0151675	0.631509	4.3111e-22	3.99639e-19	0.113218	0.163492	0.451478	0.21321	0.00405685	0.0537243	0.225502	0.00358887	0.0294415
(S)-3-hydroxybutyrylcarnitine	0.221078	0.00432268	0.0270751	0.286247	0.000193571	0.00484975	0.2954	0.00011718	0.0013247	0.021928	0.801438	0.916682	-0.173657	0.0285888	0.140997	-0.0503744	0.544563	0.730653
glucuronate	-0.20795	0.0043975	0.0273589	0.105772	0.15076	0.38289	-0.0133984	0.855971	0.903741	-0.0331042	0.684574	0.847959	0.115655	0.122091	0.347173	-0.040288	0.607404	0.771471
tartronate (hydroxymalonate)	-0.207432	0.00483876	0.0299036	-0.0860832	0.246585	0.495205	-0.119837	0.106127	0.213519	-0.267402	0.000939487	0.0202536	-0.0683063	0.366328	0.628863	-0.217104	0.00537341	0.0398492
dihomo-linolenoylcarnitine (C20:3n3 or 6)*	0.205845	0.00493898	0.0303208	0.0378246	0.609235	0.790982	0.285662	8.09606e-05	0.000987506	0.270372	0.00075492	0.0189138	0.150144	0.0448446	0.18897	0.219858	0.00467356	0.0367152
dihomo-linoleoylcarnitine (C20:2)*	0.203455	0.00547543	0.0333929	0.00918843	0.901211	0.953679	0.155093	0.0350342	0.0941889	0.179262	0.0271202	0.15479	0.0884094	0.239253	0.504062	0.0798797	0.309267	0.521256
adipoylcarnitine (C6-DC)	-0.202888	0.00561005	0.0339903	0.0689436	0.351084	0.591737	0.112934	0.12588	0.2406	-0.00446285	0.956483	0.978053	-0.0307169	0.683141	0.83435	-0.0839253	0.285325	0.499049
inosine 5'-monophosphate (IMP)	0.206544	0.00567274	0.0341469	-0.0118892	0.874843	0.942114	0.011004	0.884093	0.919814	0.0876357	0.291202	0.597144	-0.0342576	0.655497	0.815632	-0.0776123	0.330852	0.536188
N-methylpipecolate	-0.201414	0.00583867	0.034919	-0.086314	0.241431	0.48973	0.0159272	0.82917	0.883494	0.0364715	0.654458	0.840419	0.0264206	0.724792	0.859736	-0.0383405	0.624892	0.777551
proline	0.200559	0.00605529	0.0353035	0.209837	0.00404564	0.0384561	0.266588	0.00023502	0.00215692	0.180156	0.0258538	0.150732	0.197898	0.00774532	0.0703913	0.211199	0.00646808	0.0444141
uracil	-0.201817	0.00600985	0.0353035	-0.0859818	0.245839	0.495205	-0.03506	0.636583	0.750779	-0.0233879	0.775608	0.899701	-0.132646	0.0775534	0.261425	-0.19047	0.0145676	0.0746089
linoleoylcholine*	-0.212225	0.0060509	0.0353035	-0.140267	0.0714706	0.243578	-0.0340668	0.663033	0.77215	-0.173393	0.0443076	0.211717	0.0575498	0.468368	0.709176	-0.182189	0.0272037	0.115678
cinnamoylglycine	0.211993	0.00595404	0.0353035	0.102536	0.187309	0.424798	-0.0725288	0.351613	0.496922	0.0842403	0.327721	0.626387	0.0124972	0.874585	0.944641	0.0949	0.251253	0.46286
linoleoylcarnitine (C18:2)*	0.199353	0.00637353	0.0369266	-0.0323308	0.661332	0.81911	0.129171	0.0788917	0.170472	0.224626	0.00524732	0.0630024	0.0594761	0.42772	0.67332	0.0963214	0.218424	0.427172
1-(1-enyl-palmitoyl)-GPC (P-16:0)*	0.198501	0.00660722	0.0380428	0.0513229	0.486622	0.694247	0.134044	0.0681467	0.15333	0.305818	0.000120919	0.0053256	0.236093	0.00141939	0.0265672	0.193858	0.0125979	0.0695131
tiglylcarnitine (C5:1-DC)	-0.20173	0.00676986	0.0387387	0.0692026	0.357319	0.595746	0.159318	0.033153	0.0904998	-0.0344808	0.678426	0.846435	0.0754922	0.323566	0.588705	-0.00309409	0.968927	0.986722
4-guanidinobutanoate	-0.196662	0.00729606	0.0412405	0.0528335	0.475078	0.689665	0.123877	0.0929638	0.193223	0.0104019	0.898791	0.95112	0.233886	0.00162669	0.0265672	0.0787725	0.316043	0.525039
valylglycine	0.207541	0.0072953	0.0412405	0.182364	0.0186931	0.10763	0.197016	0.0109535	0.0395958	0.0824453	0.33284	0.629614	-0.0427019	0.59068	0.7723	0.00431058	0.958674	0.981979
allantoin	-0.195893	0.00737028	0.0414076	0.156457	0.0329618	0.156695	0.158607	0.0306004	0.0849298	-0.0913648	0.261351	0.567612	0.153975	0.039044	0.173817	-0.089528	0.252805	0.46286
1-linoleoyl-2-arachidonoyl-GPC (18:2/20:4n6)*	0.195397	0.00752404	0.0420168	0.106177	0.149195	0.379956	0.193488	0.00814293	0.0318502	0.174705	0.0307807	0.169843	0.250986	0.000677717	0.0169795	0.297398	0.000104779	0.00275001
androsterone glucuronide	0.199922	0.00763195	0.0423642	0.236122	0.00155616	0.0197611	0.309978	2.68501e-05	0.000429139	0.207632	0.0125198	0.102339	0.0845356	0.270216	0.533981	0.19541	0.0144989	0.0746089
2-methylbutyrylcarnitine (C5)	-0.196294	0.00774044	0.0427106	0.174585	0.0180916	0.104818	0.361905	4.80595e-07	1.71351e-05	0.1087	0.185474	0.484098	0.0614202	0.416723	0.666038	0.0449404	0.570133	0.744597
1-oleoyl-2-docosahexaenoyl-GPC (18:1/22:6)*	0.19403	0.00796261	0.0436766	-0.0659773	0.370937	0.607524	-0.123795	0.092291	0.192256	-0.0251665	0.757482	0.886598	0.121845	0.103225	0.310681	0.0632917	0.419305	0.626922
erythronate*	-0.192333	0.00853858	0.0465604	0.163819	0.0254667	0.133376	0.275706	0.000139608	0.00152255	0.182572	0.0238964	0.149675	0.101837	0.173735	0.422106	0.106299	0.174175	0.366122
sphingomyelin (d18:1/25:0, d19:0/24:1, d20:1/23:0, d19:1/24:0)*	-0.191714	0.00875774	0.0474762	0.15887	0.0303217	0.150526	0.103982	0.157833	0.281368	0.0133388	0.87001	0.942172	0.0155128	0.836253	0.927791	-0.103497	0.185872	0.381389
glycerophosphoethanolamine	0.189171	0.00971134	0.0523396	0.068396	0.353617	0.592772	0.0768422	0.297196	0.443851	0.0833199	0.305863	0.602101	0.126665	0.0901915	0.290191	0.122747	0.116258	0.286136
sphingomyelin (d18:0/18:0, d19:0/17:0)*	-0.188891	0.00982161	0.052628	0.0053047	0.942714	0.977992	0.0956497	0.194056	0.336243	-0.0986356	0.225126	0.525481	0.080162	0.284747	0.549918	-0.0579596	0.459624	0.659553
phosphoethanolamine	0.188408	0.0100146	0.0533538	0.0550602	0.455411	0.677296	0.0271091	0.7134	0.808462	0.0347795	0.669525	0.84213	-0.038529	0.607595	0.781884	-0.0180162	0.818339	0.905251
1-(1-enyl-oleoyl)-GPE (P-18:1)*	0.189429	0.0102202	0.0538303	0.0376411	0.612934	0.792125	0.00435096	0.953386	0.964327	0.0743813	0.36405	0.651494	0.0866491	0.250118	0.513403	0.114015	0.147289	0.327357
3-methoxytyramine sulfate	0.230953	0.0101675	0.0538303	0.0530433	0.560107	0.753584	0.15141	0.0945777	0.194398	0.136624	0.158558	0.451478	-0.0285627	0.758821	0.881931	-0.0770446	0.421558	0.626922
metabolonic lactone sulfate	-0.187666	0.0103178	0.0540371	0.198387	0.00663899	0.0554445	0.379521	9.17688e-08	5.0041e-06	0.0354362	0.663662	0.840419	-0.0370084	0.621851	0.789665	0.123351	0.11446	0.283701
palmitoyl sphingomyelin (d18:1/16:0)	-0.186813	0.0106758	0.0555981	-0.097798	0.184184	0.422794	-0.213047	0.00350506	0.0164933	-0.0374801	0.645543	0.836546	0.0752678	0.315276	0.579882	-0.19151	0.0137341	0.0735927
1-palmitoyl-GPC (16:0)	0.185075	0.0114401	0.0588469	0.0954725	0.194887	0.4344	0.271666	0.00017624	0.00177581	0.236293	0.00327612	0.0454158	0.304674	3.20405e-05	0.00264583	0.299765	9.168e-05	0.00249963
catechol sulfate	0.185239	0.0113659	0.0588469	0.226793	0.00185286	0.0220206	0.144488	0.0491139	0.118121	0.157436	0.0519509	0.231531	0.246468	0.000852147	0.0197485	0.253634	0.00101208	0.0124774
mannonate*	-0.184965	0.0114901	0.0588469	-0.110341	0.133798	0.355389	0.106255	0.148894	0.271168	-0.0620535	0.44606	0.711418	-0.104466	0.162829	0.416969	-0.180362	0.020437	0.0949718
5-oxoproline	0.184393	0.0117532	0.0595365	-0.0600861	0.415257	0.645901	-0.00906433	0.902273	0.932175	0.214359	0.00779697	0.076082	0.166797	0.0252254	0.132863	0.15123	0.0525031	0.17259
1-stearoyl-2-arachidonoyl-GPI (18:0/20:4)	0.184475	0.0117151	0.0595365	0.0973616	0.186159	0.424003	0.215967	0.00307076	0.0150973	0.150996	0.0624489	0.256908	0.0942169	0.208375	0.465454	0.0381695	0.626438	0.778429
3-hydroxyisobutyrate	-0.183928	0.0119704	0.0599816	0.069515	0.345779	0.586928	-0.0803612	0.275556	0.428591	-0.107511	0.18591	0.484098	-0.00548783	0.941715	0.969977	-0.0312024	0.690739	0.821971
thyroxine	0.183977	0.0119476	0.0599816	0.0202313	0.784018	0.886323	0.0463996	0.529428	0.66085	0.123413	0.128552	0.39755	0.153863	0.0391886	0.173817	-0.00854861	0.913222	0.961764
1-oleoyl-GPC (18:1)	0.183598	0.012127	0.0602712	0.0817655	0.267226	0.515007	0.158954	0.0302333	0.0846714	0.162019	0.045406	0.214752	0.303923	3.35845e-05	0.00264583	0.239577	0.00193981	0.0199801
androstenediol (3alpha, 17alpha) monosulfate (2)	0.184026	0.0121583	0.0602712	0.201234	0.00602019	0.0516733	0.27154	0.000184896	0.00182338	0.175319	0.030742	0.169843	0.0417143	0.579284	0.768235	0.0881286	0.261799	0.471238
glycerol 3-phosphate	-0.249193	0.0124132	0.0612079	0.127573	0.20592	0.442896	0.167429	0.0959102	0.196701	-0.0719044	0.515704	0.75611	0.0135513	0.895742	0.95489	0.112817	0.295314	0.510567
vanillic acid glycine	0.188963	0.0125189	0.061252	0.097054	0.202659	0.442076	0.137536	0.0703337	0.155607	0.152131	0.0697047	0.276607	0.257271	0.000706992	0.0172469	0.274223	0.000510059	0.00801398
1-palmitoyl-2-linoleoyl-GPE (16:0/18:2)	-0.182716	0.0125544	0.061252	0.0173352	0.81433	0.907312	0.146138	0.0465558	0.116014	-0.0143742	0.860019	0.942172	0.121924	0.103002	0.310681	0.115286	0.140337	0.32183
hydroxy-N6,N6,N6-trimethyllysine*	0.181873	0.012975	0.0629729	0.174934	0.0169338	0.100683	0.397019	2.01828e-08	2.07883e-06	0.346247	1.16466e-05	0.0011996	0.208153	0.00504753	0.0554648	0.263591	0.00062426	0.00928928
behenoyl dihydrosphingomyelin (d18:0/22:0)*	-0.17954	0.0142044	0.0685804	0.0979211	0.18363	0.422794	0.167038	0.0226807	0.0691613	0.0113921	0.888848	0.949265	0.101574	0.174852	0.422106	0.0263377	0.737021	0.85692
imidazole lactate	-0.179365	0.0143007	0.0686879	0.192423	0.0085073	0.0657189	0.148098	0.0436632	0.11059	0.114025	0.16049	0.451478	-0.0488873	0.514586	0.732752	-0.0519461	0.507564	0.705415
palmitoylcholine	-0.192922	0.014519	0.069377	-0.163662	0.0386487	0.168204	-0.0455145	0.567661	0.692397	-0.109744	0.215693	0.519076	-0.0493185	0.542252	0.749132	-0.223284	0.00734945	0.0477035
stearoyl sphingomyelin (d18:1/18:0)	-0.178501	0.0147837	0.0702796	-0.117309	0.110801	0.313747	-0.183207	0.0123151	0.0435731	-0.134574	0.0972175	0.343972	-0.0225954	0.763357	0.883436	-0.215815	0.00536925	0.0398492
tryptophan	0.178347	0.0148718	0.0703376	0.241293	0.000907397	0.0133517	0.369225	2.14826e-07	9.05197e-06	0.224043	0.00536914	0.0630024	0.281633	0.000128142	0.00698752	0.317172	3.31225e-05	0.00171125
beta-citrylglutamate	0.177282	0.0154903	0.0728909	0.0786716	0.285809	0.52989	-0.0236329	0.74883	0.829295	-0.0528092	0.516785	0.75611	0.0234267	0.754923	0.879163	-0.00566345	0.942446	0.97609
10-undecenoate (11:1n1)	-0.176946	0.0156899	0.0732346	-0.0242092	0.742918	0.864276	-0.0898237	0.222753	0.370058	-0.164747	0.0418488	0.207454	-0.175042	0.0187612	0.108606	-0.29977	9.16523e-05	0.00249963
alpha-ketobutyrate	-0.177718	0.0158003	0.0732346	0.0271542	0.714444	0.85088	-0.042492	0.566834	0.6923	-0.126873	0.11933	0.384095	-0.163549	0.0291578	0.141514	-0.191977	0.0140879	0.0742017
N4-acetylcytidine	-0.17782	0.0157394	0.0732346	0.00442681	0.952443	0.984297	0.0254108	0.732054	0.818593	-0.0134398	0.869466	0.942172	0.0281809	0.708847	0.852271	0.0613913	0.436278	0.635896
vanillylmandelate (VMA)	-0.176515	0.0159492	0.073557	0.0353706	0.631733	0.801162	-0.00849554	0.908378	0.933555	-0.089026	0.273808	0.576864	-0.0226458	0.762845	0.883436	-0.186301	0.0165796	0.0817518
cysteine	0.175818	0.0163771	0.0751565	1	0	0	0.375813	1.25078e-07	6.10249e-06	0.111093	0.17159	0.465098	-0.0245995	0.743072	0.872063	0.126624	0.105088	0.270734
N-acetylputrescine	0.174744	0.0170557	0.077885	0.257733	0.000383025	0.0075273	0.3533	7.56207e-07	2.50358e-05	0.376637	1.59911e-06	0.000494125	0.170277	0.022295	0.12152	0.354676	2.95205e-06	0.000248777
N-palmitoyl-sphinganine (d18:0/16:0)	-0.17499	0.0175079	0.0795581	0.102373	0.166717	0.409937	0.0763461	0.302984	0.450106	-0.0715999	0.382312	0.662623	0.00926347	0.902327	0.957045	-0.0181389	0.818233	0.905251
3-hydroxy-2-methylpyridine sulfate	0.207707	0.0177267	0.0801595	0.0261945	0.76736	0.877118	0.227645	0.00919347	0.0347851	0.0908162	0.361599	0.64836	0.222524	0.011256	0.0840463	0.127361	0.163891	0.351683
1-linoleoylglycerol (18:2)	-0.173308	0.018001	0.0806863	0.178231	0.0149379	0.0948455	0.168422	0.0215663	0.0670871	-0.202817	0.0119263	0.101429	-0.0657037	0.380859	0.640756	-0.0922715	0.238496	0.450276
benzoate	0.173283	0.0180173	0.0806863	-0.0460154	0.532847	0.729614	0.0423938	0.565606	0.691711	0.205112	0.0109784	0.0954241	0.0873402	0.243672	0.508748	0.0863944	0.269861	0.480155
butyrate/isobutyrate (4:0)	0.172873	0.0182959	0.0811496	0.215109	0.00319299	0.0318269	0.0539841	0.464281	0.60363	0.113261	0.163329	0.451478	0.176894	0.0175243	0.106177	0.171213	0.0278916	0.117525
2-aminoadipate	-0.172963	0.0182348	0.0811496	0.155996	0.0334873	0.157355	0.269799	0.000196039	0.00191292	-0.032558	0.689507	0.847959	0.0142021	0.849918	0.934679	-0.0470494	0.548441	0.730653
2-palmitoyl-GPC (16:0)*	0.171316	0.0193873	0.0855809	0.0773457	0.294033	0.536817	0.219803	0.00257435	0.0131122	0.159336	0.0491491	0.225551	0.23488	0.00150452	0.0265672	0.152611	0.0503588	0.167231
Fibrinopeptide A, des-ala(1)*	-0.187264	0.0196361	0.0862684	-8.05646e-05	0.999206	0.999288	0.0687087	0.395605	0.540893	-0.00114269	0.989625	0.992838	-0.0318503	0.698815	0.843492	-0.0387078	0.647419	0.79491
phenyllactate (PLA)	-0.170695	0.019838	0.0867444	0.246276	0.000702887	0.0109406	0.165011	0.0244028	0.0729722	0.1931	0.0167807	0.119417	0.073205	0.328759	0.593606	0.0423931	0.588747	0.756961
N-acetylhistidine	0.170943	0.0199935	0.0870141	0.0654012	0.376442	0.609641	0.210574	0.00401435	0.0179262	0.229871	0.00438709	0.0579388	0.194466	0.00909404	0.0747382	0.182234	0.0195183	0.0923138
3-methoxytyrosine	-0.170072	0.0202992	0.0879315	0.087597	0.23448	0.481958	0.00528232	0.942955	0.957414	-0.129032	0.111923	0.366618	0.0619495	0.408723	0.657789	-0.00281303	0.971395	0.986722
leucine	0.169817	0.020491	0.0883457	0.0798018	0.278923	0.520455	0.288139	6.66012e-05	0.000854623	0.14084	0.0824799	0.305571	0.217706	0.00332704	0.0474487	0.242324	0.0017132	0.0182544
sphinganine	0.169692	0.0205854	0.0883457	0.0410548	0.577956	0.766474	-0.0138888	0.850759	0.899263	0.158759	0.0499855	0.226032	-0.0519059	0.488933	0.721722	0.0599925	0.444004	0.644119
2-hydroxynervonate*	0.169007	0.0211091	0.0901758	-0.037228	0.613928	0.792125	0.0561157	0.446802	0.588332	0.0852934	0.294509	0.598706	0.0605297	0.419566	0.668379	-0.0244998	0.754767	0.867922
1-methyl-5-imidazolelactate	-0.178182	0.0212341	0.0902936	0.116769	0.132891	0.353993	0.216798	0.0048906	0.0207355	0.187881	0.0251528	0.150331	0.111717	0.155673	0.406505	0.160703	0.0472117	0.162491
mannitol/sorbitol	-0.168513	0.0214944	0.0905695	-0.0370005	0.616097	0.792125	0.161164	0.0279815	0.0793237	0.0799559	0.325872	0.625431	0.10833	0.147748	0.394416	0.150781	0.0532159	0.174315
guanidinosuccinate	0.16855	0.0214651	0.0905695	0.233876	0.00131441	0.0176588	0.239057	0.00101587	0.00624759	0.205021	0.0110144	0.0954241	-0.0247724	0.741331	0.872063	-0.0244223	0.755518	0.867922
N-acetylisoleucine	0.168101	0.0218203	0.0915269	0.318419	9.4575e-06	0.000584474	0.318546	9.3762e-06	0.000206861	0.146985	0.0698232	0.276607	0.216372	0.00353018	0.0481247	0.231528	0.00276982	0.0254221
3-ureidopropionate	-0.167387	0.0223953	0.0935154	0.0698451	0.343488	0.586928	0.0920504	0.211449	0.358998	0.0161534	0.842904	0.939149	0.0326358	0.66362	0.821329	0.0163145	0.835241	0.915211
threonylphenylalanine	0.202757	0.0227884	0.0947304	0.151604	0.0901507	0.273999	0.203054	0.0225858	0.0690991	0.0437883	0.660524	0.840419	-0.125286	0.167357	0.420423	0.0768058	0.41876	0.626922
7-alpha-hydroxy-3-oxo-4-cholestenoate (7-Hoca)	-0.166671	0.0229848	0.0951202	0.160729	0.0284126	0.14237	0.0838038	0.255443	0.405472	-0.0321124	0.693542	0.849292	-0.0891849	0.233819	0.497133	-0.0394865	0.614575	0.775116
3-methylxanthine	0.168241	0.0231915	0.0951262	0.143936	0.0525585	0.203358	0.190591	0.00996131	0.0365052	0.281324	0.00050982	0.0135983	0.137227	0.069348	0.241675	0.181013	0.0215667	0.0984527
1-stearoyl-GPS (18:0)*	0.166506	0.0231218	0.0951262	0.00493918	0.946655	0.979408	-0.0442829	0.548398	0.673332	0.0529331	0.5158	0.75611	-0.0193741	0.796296	0.904616	-0.0966794	0.21671	0.426518
perfluorooctanoate (PFOA)	-0.16665	0.0233778	0.095468	0.081155	0.272135	0.51957	0.234383	0.00132185	0.00775543	0.180934	0.0252095	0.150331	0.0741532	0.323883	0.588705	0.0890972	0.256572	0.466827
1-methylguanidine	0.177767	0.0236268	0.0960338	0.311941	5.32437e-05	0.00176275	0.42108	2.41065e-08	2.20824e-06	0.211276	0.0146394	0.110224	0.0215302	0.788971	0.899472	0.095159	0.25996	0.470264
4-oxo-retinoic acid	-0.223839	0.0237236	0.0960338	-0.0645743	0.519054	0.719227	-0.082041	0.412361	0.553489	-0.121214	0.28414	0.590578	0.0133705	0.895498	0.95489	-0.00160289	0.987901	0.991646
1-palmitoyl-2-arachidonoyl-GPI (16:0/20:4)*	0.165276	0.0241716	0.0974222	0.153077	0.0369848	0.164877	0.232544	0.00140314	0.00802876	0.16405	0.0427348	0.208501	0.207162	0.00526527	0.0554648	0.263364	0.00063131	0.00928928
4-hydroxynonenal	0.16665	0.0257728	0.102983	0.0983763	0.190147	0.428871	0.15015	0.0448372	0.112946	0.0465291	0.577061	0.793591	0.146311	0.0547549	0.209743	0.185249	0.0194007	0.0922278
bilirubin (Z,Z)	0.163483	0.0257734	0.102983	0.0322804	0.661827	0.81911	0.164559	0.0248011	0.07339	0.166576	0.0395961	0.200577	0.00910625	0.903434	0.957124	0.0693372	0.376185	0.580239
1-(1-enyl-stearoyl)-2-arachidonoyl-GPE (P-18:0/20:4)*	0.163237	0.0260004	0.103444	0.0351897	0.633479	0.801162	0.00483661	0.947761	0.960191	0.154993	0.0557463	0.242614	0.0910399	0.224197	0.481088	0.0768546	0.326512	0.533268
5-hydroxy-2-methylpyridine sulfate	0.223203	0.0263688	0.10416	0.0866172	0.393943	0.627466	0.389573	6.73004e-05	0.000854623	0.286838	0.0089829	0.0833988	0.285431	0.00418645	0.0537922	0.300504	0.00308754	0.0270014
fumarate	0.162803	0.0264053	0.10416	0.0761279	0.301722	0.542048	0.0386248	0.600684	0.721844	0.284538	0.000364338	0.0108949	0.0411402	0.583458	0.770464	0.113405	0.146968	0.327357
1-linolenoyl-GPC (18:3)*	0.162292	0.0268882	0.105206	0.157465	0.0318352	0.153784	0.178649	0.0147003	0.0499165	0.209109	0.00948479	0.08514	0.280364	0.000137842	0.00709888	0.341984	6.93156e-06	0.000494273
maleate	-0.163043	0.0270107	0.105206	0.131398	0.0754139	0.249674	0.021036	0.776845	0.848216	-0.0637644	0.436669	0.706359	0.049291	0.513506	0.732752	0.061279	0.435695	0.635896
ascorbic acid 3-sulfate*	-0.162253	0.0269256	0.105206	0.0168708	0.819217	0.910569	0.1637	0.0255754	0.0743209	0.101695	0.210999	0.519076	0.0682614	0.362556	0.627033	-0.0326049	0.677597	0.814698
1-carboxyethylphenylalanine	-0.161658	0.027498	0.10584	0.23898	0.00101978	0.0147708	0.214598	0.00326787	0.0157777	0.166613	0.0395518	0.200577	0.125423	0.0934194	0.291582	0.0797906	0.308316	0.521256
choline	-0.161788	0.0273715	0.10584	-0.0838262	0.255315	0.498309	0.0622176	0.398875	0.542961	-0.049281	0.545219	0.777283	0.148054	0.0473161	0.194381	-0.0188417	0.81017	0.902677
ascorbic acid 2-sulfate	0.161639	0.0275161	0.10584	-0.109015	0.138562	0.361911	0.185847	0.0110948	0.0397101	0.0647474	0.426527	0.697292	0.0151363	0.840174	0.930515	0.00300537	0.96944	0.986722
Fibrinopeptide A, phosphono-ser(3)*	-0.197811	0.0282965	0.107946	-0.0383008	0.674052	0.826516	-0.0759825	0.403554	0.547722	-0.0756774	0.438499	0.706359	-0.0274106	0.767296	0.885782	-0.108981	0.250544	0.46286
17alpha-hydroxypregnenolone 3-sulfate	0.164895	0.0282874	0.107946	0.220597	0.00317273	0.0318269	0.232144	0.00187607	0.0101703	0.246083	0.00257113	0.0384954	0.0479276	0.533616	0.742163	0.0910357	0.25683	0.466827
perfluorooctanesulfonate (PFOS)	-0.160641	0.0285002	0.108277	0.0497396	0.500183	0.705737	0.109176	0.137979	0.255813	0.0435882	0.592657	0.800864	0.0338365	0.65204	0.813514	0.0350092	0.655294	0.802454
bilirubin (E,Z or Z,E)*	0.17397	0.0288077	0.108999	-0.000600889	0.994021	0.998329	0.120824	0.130477	0.24684	0.104296	0.241357	0.545702	0.0469188	0.564675	0.763052	0.131341	0.120557	0.290325
acisoga	-0.160434	0.0291469	0.109834	0.0303381	0.68185	0.832773	0.0223267	0.762915	0.838935	-0.137269	0.0917221	0.32956	0.0319336	0.671305	0.825332	-0.0307374	0.69601	0.827181
4-acetylcatechol sulfate (1)	0.206952	0.0300618	0.112823	0.181408	0.0578733	0.217201	0.0711539	0.460101	0.600724	0.233953	0.0217808	0.140214	0.329549	0.000438762	0.0135578	0.36317	0.000175732	0.00378845
pantothenate	-0.158745	0.0304539	0.113758	0.309102	1.76457e-05	0.000860927	0.239674	0.00098479	0.00616824	0.0498707	0.540413	0.775223	0.0996976	0.182997	0.43081	0.0930756	0.234411	0.446013
N-acetylglutamate	0.159077	0.0305564	0.113758	0.216681	0.00305176	0.0318269	0.0816099	0.269448	0.421923	0.0125923	0.877631	0.943601	0.13411	0.0734879	0.253246	0.0422674	0.591001	0.758806
1-stearoyl-GPC (18:0)	0.158495	0.0307196	0.113908	0.0774688	0.293263	0.536817	0.210223	0.00397687	0.0179196	0.12337	0.128688	0.39755	0.300317	4.2024e-05	0.00299664	0.28567	0.000199682	0.00406969
1-methylhistidine	-0.157542	0.0317512	0.116337	0.230564	0.00154529	0.0197611	0.368286	2.31797e-07	9.34241e-06	0.12154	0.134498	0.408105	0.126049	0.0917808	0.29041	0.21617	0.00529204	0.0398492
glutarylcarnitine (C5-DC)	-0.157699	0.0315796	0.116337	0.178727	0.0146561	0.0939605	0.259585	0.000346316	0.00279264	0.107779	0.184809	0.484098	0.123803	0.0977624	0.300085	0.121006	0.121569	0.2912
caproate (6:0)	0.157618	0.0316673	0.116337	0.103734	0.158832	0.399018	0.0181221	0.806064	0.86777	0.0398825	0.62451	0.823895	0.16197	0.0298344	0.144044	-0.0266369	0.734145	0.854966
N6-methyladenosine	-0.157385	0.0319235	0.116508	0.3602	4.42027e-07	4.60747e-05	0.101405	0.168449	0.296867	0.0693947	0.394017	0.675146	0.103988	0.164774	0.420423	0.0492159	0.530158	0.72273
glycylvaline	0.191969	0.0326849	0.118819	-0.0577027	0.524403	0.72034	0.0403462	0.656386	0.766335	0.226053	0.02041	0.13324	0.0939949	0.305135	0.569742	0.22972	0.0139448	0.0738676
11beta-hydroxyetiocholanolone glucuronide*	-0.17012	0.0331619	0.120082	0.0124257	0.877251	0.942308	0.0185532	0.8176	0.874336	0.0135963	0.877505	0.943601	0.0507854	0.533001	0.742163	-0.00982703	0.908259	0.958947
phytanate	0.156554	0.0333312	0.120226	0.170043	0.0206658	0.115405	-0.0449187	0.543767	0.669419	0.00869333	0.915348	0.955451	-0.0209131	0.781113	0.895417	-0.100635	0.199786	0.399142
3-bromo-5-chloro-2,6-dihydroxybenzoic acid*	-0.157649	0.0340461	0.122328	0.156345	0.0355722	0.162331	0.105725	0.156627	0.281368	0.036862	0.655366	0.840419	-0.0424093	0.577355	0.768235	-0.0434294	0.584364	0.754464
gulonate*	-0.156612	0.0347464	0.124363	-0.198169	0.00732533	0.0585395	-0.0219671	0.768494	0.842073	-0.104197	0.206006	0.514737	0.0478836	0.527986	0.739614	0.00214943	0.978343	0.987935
branched-chain, straight-chain, or cyclopropyl 10:1 fatty acid (1)*	-0.15448	0.0352675	0.125742	-0.190662	0.00914149	0.068507	-0.249051	0.00060833	0.00427214	-0.189458	0.0190002	0.129509	0.0135807	0.856412	0.936809	-0.176889	0.0230343	0.103654
sphingomyelin (d18:1/21:0, d17:1/22:0, d16:1/23:0)*	-0.154258	0.0355346	0.126209	0.12207	0.096955	0.288068	-0.0736849	0.317546	0.463304	-0.0833099	0.305922	0.602101	0.0321656	0.668177	0.823513	-0.0566318	0.469988	0.668219
N-stearoyl-sphingosine (d18:1/18:0)*	-0.153581	0.0363602	0.128649	0.0261524	0.723094	0.853412	0.0350871	0.63447	0.74924	-0.155345	0.055186	0.241308	0.0539225	0.472185	0.711722	-0.0758582	0.332842	0.538473
1-linoleoyl-2-linolenoyl-GPC (18:2/18:3)*	0.157411	0.0386094	0.136087	0.0668495	0.382188	0.616154	0.0551404	0.471187	0.610042	0.097273	0.251177	0.555707	0.215189	0.00522601	0.0554648	0.316237	6.45688e-05	0.00212261
leucylglycine	0.166891	0.0392188	0.137711	0.114008	0.160551	0.402246	0.0773424	0.341984	0.488589	0.0530983	0.558075	0.782983	-0.0626284	0.447982	0.692964	-0.0196763	0.819478	0.90543
1-arachidonylglycerol (20:4)	-0.172502	0.03938	0.137756	0.204866	0.014111	0.0914748	0.0775263	0.3574	0.501226	-0.227207	0.0146087	0.110224	-0.19918	0.0183098	0.108109	-0.201338	0.023218	0.103976
isoleucine	0.150957	0.0397151	0.138406	0.188206	0.0100961	0.071993	0.314512	1.23159e-05	0.000242911	0.15642	0.0535016	0.236171	0.208913	0.00488595	0.0554648	0.215438	0.0054522	0.0401126
cerotoylcarnitine (C26)*	-0.151398	0.0402181	0.139634	0.139514	0.0589175	0.218311	0.265799	0.000265605	0.00236746	0.0217532	0.790918	0.911259	0.0727055	0.334817	0.59923	-0.0580411	0.461769	0.661607
pregnanediol-3-glucuronide	0.150332	0.0405512	0.140265	-0.0377763	0.608714	0.790982	-0.232419	0.00141175	0.00802876	-0.0421843	0.604638	0.808109	-0.044345	0.554456	0.759489	-0.120268	0.123873	0.295954
3-hydroxyhexanoate	-0.149312	0.0419481	0.143544	0.0194984	0.79166	0.888758	-0.103303	0.160579	0.284621	-0.0784548	0.335065	0.629614	0.0147021	0.844699	0.931078	-0.22668	0.0034134	0.0287657
sphingomyelin (d18:1/20:0, d16:1/22:0)*	-0.149301	0.0419637	0.143544	0.0149854	0.83913	0.918386	-0.119134	0.105319	0.212703	-0.0707886	0.384564	0.662623	0.00384477	0.959147	0.980297	-0.131638	0.0919102	0.246245
gamma-glutamyl-alpha-lysine	0.149508	0.0416769	0.143544	0.0360643	0.625058	0.799212	0.133332	0.0696387	0.154808	0.0611958	0.452384	0.718082	0.234911	0.0015023	0.0265672	0.039019	0.618774	0.777303
deoxycholic acid glucuronide	-0.148782	0.0426892	0.14481	0.0504874	0.493753	0.698793	0.21033	0.00395812	0.0179196	-0.118786	0.143621	0.425357	0.18346	0.0136939	0.0906734	0.180287	0.0204901	0.0949718
5alpha-pregnan-3beta,20alpha-diol monosulfate (2)	0.148794	0.0426735	0.14481	0.0456574	0.536043	0.731828	-0.164011	0.0252925	0.0740194	-0.0789139	0.332237	0.629614	-0.0360186	0.631206	0.797177	-0.141704	0.0694389	0.207645
orotidine	-0.148702	0.0428024	0.14481	0.0658299	0.372009	0.607621	0.243892	0.000794722	0.00526874	0.0555734	0.495052	0.747416	0.048125	0.521173	0.736475	0.0396228	0.613353	0.775116
sphingomyelin (d18:2/16:0, d18:1/16:1)*	-0.148534	0.0430401	0.145084	0.00398249	0.956977	0.984768	-0.161255	0.0278916	0.0793113	-0.0433638	0.594565	0.802118	0.136357	0.0679689	0.237763	-0.00947827	0.903828	0.956327
tridecenedioate (C13:1-DC)*	-0.148444	0.0437417	0.146915	0.0954513	0.196208	0.4344	-0.0438763	0.553166	0.678287	-0.0884711	0.278424	0.582615	-0.196978	0.00822082	0.0725781	-0.28537	0.000212321	0.0041877
5-dodecenoylcarnitine (C12:1)	-0.154261	0.0439565	0.147103	-0.0201046	0.794092	0.889434	0.0402549	0.601147	0.721844	-0.0232752	0.784881	0.907212	-0.0623087	0.42658	0.67332	-0.122698	0.133386	0.310675
sphingomyelin (d18:1/18:1, d18:2/18:0)	-0.147693	0.0442477	0.147546	-0.0144129	0.845197	0.921956	-0.137739	0.0608223	0.139906	-0.129304	0.111165	0.365425	0.0416988	0.578352	0.768235	-0.131683	0.0917971	0.246245
N-stearoyltaurine	0.148441	0.0449166	0.149239	0.139224	0.0601564	0.218637	0.134972	0.0685007	0.153382	0.12616	0.123958	0.390847	0.0294825	0.696873	0.842244	-0.0701069	0.37535	0.579915
1,3-dimethylurate	0.161075	0.0452608	0.149845	0.127571	0.113682	0.317419	0.298339	0.000162948	0.00167836	0.387106	6.36418e-06	0.000983265	0.0557355	0.496677	0.726214	0.144449	0.0909641	0.245978
N-acetylglucosamine/N-acetylgalactosamine	-0.146831	0.0461078	0.152107	0.0200201	0.786788	0.88729	-0.00797165	0.914239	0.93759	-0.0125069	0.878454	0.943601	-0.0418074	0.578437	0.768235	-0.0876688	0.264306	0.474096
1-palmitoleoyl-GPC (16:1)*	0.144717	0.0487515	0.160258	0.0903869	0.219854	0.462142	0.146479	0.0460409	0.115351	0.243845	0.00238592	0.0368625	0.207222	0.00525192	0.0554648	0.257102	0.00085715	0.0113511
1-(1-enyl-stearoyl)-GPE (P-18:0)*	0.144066	0.0497857	0.163079	0.0536671	0.466912	0.683772	0.0244516	0.740435	0.824925	0.0923566	0.256188	0.562763	0.0915399	0.221652	0.478953	0.0732375	0.349862	0.556298
beta-alanine	0.144226	0.0507882	0.164384	0.094165	0.203573	0.442076	0.169995	0.0210534	0.0657122	0.244661	0.00238325	0.0368625	0.0820967	0.275964	0.540844	0.146565	0.0611082	0.190092
N-acetylasparagine	0.160399	0.0506891	0.164384	0.33692	2.65143e-05	0.00105223	0.229882	0.00479774	0.0206288	0.127178	0.164502	0.452504	-0.0547129	0.516328	0.732886	0.145161	0.0980678	0.259
gamma-glutamylhistidine	0.143406	0.0508532	0.164384	0.215169	0.00318435	0.0318269	0.175534	0.0165539	0.0550016	0.266184	0.000881918	0.0202536	0.0472371	0.528898	0.739614	0.0472364	0.546851	0.730653
N-acetyl-aspartyl-glutamate (NAAG)	-0.146578	0.0508936	0.164384	-0.0594141	0.430817	0.660644	-0.116857	0.120326	0.234333	-0.0440535	0.597512	0.802118	0.111997	0.142367	0.386962	0.0350569	0.661898	0.804841
1H-indole-7-acetic acid	-0.196549	0.051192	0.164774	0.0236487	0.816269	0.908381	0.0870254	0.39171	0.537152	-0.000671676	0.995192	0.997343	0.0598043	0.560641	0.760928	0.135659	0.207585	0.411177
5-hydroxyindole sulfate	0.168404	0.0517673	0.166049	0.123241	0.155996	0.392959	0.0928864	0.285758	0.439299	0.187552	0.0437945	0.21035	0.214824	0.0130226	0.0895097	0.0542754	0.549369	0.730653
3-hydroxybutyroylglycine**	-0.142393	0.0525275	0.167907	-0.0631594	0.391761	0.625981	0.000461562	0.995011	0.997135	0.0441344	0.588026	0.798993	-0.0974197	0.193254	0.448271	-0.13568	0.0822755	0.23324
1,2-dipalmitoyl-GPC (16:0/16:0)	-0.141215	0.0545336	0.17372	-0.0342628	0.642455	0.81028	-0.0683159	0.354183	0.498221	0.065823	0.418869	0.694618	0.0671492	0.370447	0.6301	-0.0459755	0.557616	0.734247
3-formylindole	-0.140361	0.0560266	0.177865	0.25703	0.000397883	0.0075273	0.300654	3.05114e-05	0.000463674	0.149106	0.0658399	0.263076	0.165153	0.0267213	0.134623	0.200681	0.00975069	0.0568484
3-methyl catechol sulfate (1)	0.148668	0.0566807	0.179328	0.0991719	0.205038	0.442896	0.252227	0.00108201	0.00659884	0.170203	0.0467617	0.220041	0.352779	3.86164e-06	0.000511392	0.407797	2.02333e-07	2.34454e-05
thymol sulfate	-0.142765	0.0572949	0.180654	0.0580831	0.441231	0.669459	0.0786964	0.296409	0.443851	0.064845	0.432046	0.701413	0.240869	0.00145792	0.0265672	0.173316	0.0294237	0.121767
arabinose	-0.153109	0.0579941	0.182239	0.0179485	0.82514	0.913865	0.0516704	0.524507	0.656164	0.03898	0.666035	0.840419	0.0635869	0.439496	0.68588	0.010377	0.903852	0.956327
1-linoleoyl-GPC (18:2)	0.139014	0.0584487	0.183047	0.0797831	0.279036	0.520455	0.176573	0.0159142	0.0530665	0.116866	0.150253	0.44026	0.267888	0.000277188	0.0108128	0.25025	0.00118769	0.0134267
N-acetylleucine	0.13731	0.061638	0.191596	0.278687	0.000117272	0.00310603	0.299655	3.25177e-05	0.000478474	0.192074	0.0173815	0.121148	0.239319	0.00121394	0.0250071	0.232487	0.00265637	0.0246245
malate	0.137352	0.061556	0.191596	0.0556532	0.450563	0.677296	-0.0126822	0.863592	0.907653	0.216554	0.00717436	0.0738959	0.0191529	0.798572	0.906091	0.0592659	0.449552	0.650133
succinate	0.137226	0.0617986	0.191596	0.112574	0.126062	0.344719	0.119242	0.105001	0.212524	0.115553	0.154922	0.445037	-0.00455673	0.951591	0.975802	0.0282959	0.718267	0.843754
1-(1-enyl-palmitoyl)-2-arachidonoyl-GPC (P-16:0/20:4)*	0.137082	0.0620743	0.19181	0.0558695	0.448802	0.677296	0.150129	0.0408264	0.104547	0.277559	0.000513594	0.0135983	0.0393942	0.599548	0.778404	0.0185211	0.81334	0.905122
adrenoylcarnitine (C22:4)*	0.1815	0.0626037	0.19242	0.00440839	0.964227	0.98598	0.152692	0.118148	0.231926	0.265014	0.0125854	0.102339	0.106049	0.286352	0.550724	0.208923	0.0481347	0.164047
N2-methylguanosine	-0.172646	0.0626869	0.19242	0.184627	0.0462861	0.187368	0.136627	0.141865	0.26197	-0.168339	0.110699	0.365425	-0.0478323	0.613299	0.785209	-0.0239304	0.809456	0.902677
1-myristoyl-2-arachidonoyl-GPC (14:0/20:4)*	0.136325	0.0635445	0.194409	0.162282	0.0268971	0.136312	0.183085	0.0123739	0.0436144	0.178374	0.0273847	0.15479	0.165689	0.0262255	0.134623	0.296829	0.000108179	0.00275001
1-palmitoyl-2-linoleoyl-GPI (16:0/18:2)	-0.136341	0.0642396	0.195888	0.0744835	0.313637	0.555967	0.146177	0.0470971	0.116582	-0.00948226	0.907391	0.95112	0.126204	0.0922979	0.290795	0.15545	0.0468554	0.162491
ornithine	0.135633	0.0649129	0.196648	-0.00874357	0.905715	0.954089	0.0747516	0.310572	0.456475	0.13183	0.104296	0.358082	0.204648	0.00585585	0.0585821	0.0673951	0.389733	0.596175
octadecanedioate (C18-DC)	0.135654	0.064872	0.196648	0.0269245	0.715267	0.85088	0.0780674	0.289537	0.441111	0.15181	0.0610326	0.256908	-0.0958199	0.200704	0.456419	-0.0133759	0.864603	0.936472
pregnenediol sulfate (C21H34O5S)*	-0.135014	0.0661578	0.199766	0.0835558	0.256857	0.499279	0.0412506	0.576142	0.699063	-0.0169843	0.834935	0.935895	-0.0935348	0.211702	0.468372	-0.207603	0.00745845	0.0480138
1-(1-enyl-palmitoyl)-2-oleoyl-GPC (P-16:0/18:1)*	0.134337	0.0675411	0.203281	0.00510516	0.944865	0.978648	-0.239021	0.00101768	0.00624759	0.213542	0.00804087	0.0776447	0.026506	0.723939	0.859736	-0.109414	0.161822	0.348859
glycosyl-N-palmitoyl-sphingosine (d18:1/16:0)	-0.134029	0.0681777	0.204533	-0.134509	0.0671883	0.235923	-0.144795	0.0486283	0.118006	-0.0592993	0.466541	0.726861	0.0313251	0.676353	0.829338	-0.247771	0.00133355	0.014894
S-adenosylhomocysteine (SAH)	-0.134159	0.0686628	0.205324	0.0437322	0.554471	0.748173	0.0830768	0.260906	0.412095	0.0717268	0.379868	0.662623	0.179668	0.0161033	0.100863	0.125528	0.108155	0.277641
7-methylguanine	0.133526	0.0692299	0.206354	0.243888	0.000794874	0.0118846	0.262978	0.000287401	0.00246686	0.418312	7.42365e-08	3.44086e-05	0.109169	0.144616	0.389477	0.243996	0.0015873	0.0171096
N-(2-furoyl)glycine	0.146464	0.071774	0.213252	-0.00678312	0.9339	0.972725	0.00970482	0.905541	0.932708	0.0329352	0.717623	0.864979	0.265888	0.00100685	0.021467	0.143005	0.0930707	0.248251
N-palmitoyl-heptadecasphingosine (d17:1/16:0)*	-0.137812	0.0722578	0.214003	0.0617467	0.422387	0.652588	-0.0634819	0.409441	0.552516	-0.111203	0.189254	0.489057	0.0437969	0.576453	0.768235	-0.12958	0.111588	0.281093
4-ethyl-2-methoxyphenol sulfate	0.171113	0.0725505	0.214186	0.0246008	0.797727	0.89203	0.103032	0.281888	0.434792	0.209434	0.0475775	0.220522	0.120619	0.215879	0.473097	0.11383	0.26441	0.474096
heptenedioate (C7:1-DC)*	-0.133325	0.0735702	0.216506	0.0681035	0.362322	0.600845	-0.0228543	0.760074	0.837799	-0.202714	0.0131606	0.105171	-0.0811834	0.28551	0.550245	-0.257905	0.00099277	0.0124774
tetrahydrocortisol sulfate (1)	-0.14784	0.0739378	0.2169	0.143008	0.0839928	0.262159	0.205427	0.0125573	0.0439269	-0.0135236	0.88198	0.944126	-0.096753	0.250332	0.513403	-0.0326119	0.714783	0.841937
1-stearoyl-2-docosahexaenoyl-GPE (18:0/22:6)*	-0.13109	0.0745076	0.217882	-0.0587732	0.425541	0.656367	0.0492771	0.504181	0.640241	-0.134112	0.0983828	0.345815	-0.0202517	0.787284	0.898783	-0.0207598	0.791267	0.89173
deoxycholic acid 12-sulfate*	-0.138224	0.0748475	0.218188	-6.95683e-05	0.999288	0.999288	0.0441939	0.570647	0.694213	0.10437	0.228323	0.526506	-0.0231627	0.769151	0.88682	-0.0851008	0.305437	0.520478
citraconate/glutaconate	0.130281	0.076332	0.221817	0.246132	0.00070813	0.0109406	0.156865	0.0325017	0.0891393	0.168044	0.0378635	0.196086	0.263684	0.000348149	0.0115262	0.281952	0.000243573	0.00465592
dehydroepiandrosterone sulfate (DHEA-S)	-0.13016	0.0766083	0.221925	0.157913	0.031346	0.153745	0.192216	0.00857979	0.0331395	0.0583142	0.47399	0.727465	-0.0684137	0.361484	0.627033	-0.0405979	0.604641	0.770331
pro-hydroxy-pro	0.129798	0.0774378	0.221926	0.194312	0.00787045	0.0618297	0.258271	0.000372023	0.00292077	0.137034	0.0912019	0.328966	0.0844996	0.259404	0.524376	0.316368	3.47665e-05	0.00171125
1-stearoyl-GPE (18:0)	0.129559	0.0779891	0.221926	0.0725175	0.325295	0.567888	0.162003	0.0271648	0.0780711	0.111395	0.170422	0.463289	0.197958	0.00772648	0.0703913	0.157241	0.0436949	0.158223
2-hydroxy-4-(methylthio)butanoic acid	0.12955	0.0780107	0.221926	0.216773	0.00295985	0.0318269	0.245358	0.000737017	0.00506085	0.327674	3.55568e-05	0.00235489	0.10158	0.174825	0.422106	0.153028	0.0497263	0.166068
cystathionine	0.129535	0.0780453	0.221926	0.361493	3.99171e-07	4.60747e-05	0.409902	6.24873e-09	8.2751e-07	0.0799861	0.325689	0.625431	0.0451166	0.547579	0.754243	0.0664387	0.39651	0.604548
N-acetyl-isoputreanine	0.12969	0.0776872	0.221926	0.0505881	0.492891	0.698639	0.0780264	0.289792	0.441111	0.184995	0.0220627	0.141049	0.0536437	0.474482	0.711722	-0.0619961	0.428908	0.634127
1-oleoylglycerol (18:1)	-0.130035	0.076894	0.221926	-0.148262	0.043428	0.179033	0.0177361	0.810116	0.870194	-0.145059	0.0736092	0.286705	0.097252	0.194025	0.448532	-0.0219165	0.779926	0.882773
caprylate (8:0)	0.129287	0.0802691	0.227349	-0.0066248	0.928882	0.970771	-0.11825	0.109885	0.218591	-0.0635518	0.438203	0.706359	0.103603	0.16876	0.420423	-0.112325	0.153421	0.337817
2-piperidinone	-0.128513	0.0804428	0.227349	-0.101242	0.169134	0.411243	-0.00995203	0.892757	0.925712	-0.0750841	0.356307	0.6426	0.213957	0.00392641	0.0527505	0.0135522	0.862835	0.936472
sphingomyelin (d18:1/24:1, d18:2/24:0)*	-0.12737	0.0831945	0.233429	-0.0800535	0.277404	0.520455	-0.136737	0.0627407	0.143151	0.0468752	0.565037	0.784812	0.0985977	0.187898	0.438744	-0.154225	0.0479464	0.164008
iminodiacetate (IDA)	0.127306	0.0833494	0.233429	0.0336176	0.648735	0.813771	0.116695	0.112693	0.222743	-0.172607	0.0328783	0.178017	-0.0773409	0.302093	0.568033	-0.105858	0.175977	0.367435
2-methoxyresorcinol sulfate	-0.154973	0.0831466	0.233429	0.151121	0.0911922	0.276259	0.0411489	0.647322	0.759465	-0.185857	0.0641163	0.259545	0.0494038	0.585823	0.770734	0.0506606	0.58106	0.751246
androstenediol (3alpha, 17alpha) monosulfate (3)	-0.127351	0.0840846	0.234778	0.11643	0.114505	0.317803	0.265657	0.000257454	0.00231709	0.101914	0.211531	0.519076	-0.129747	0.0834408	0.274765	-0.00745446	0.924525	0.964044
hexanoylglutamine	-0.12775	0.0848163	0.235403	-0.068605	0.356112	0.595746	-0.184211	0.0125502	0.0439269	-0.139568	0.087421	0.319052	-0.117672	0.118792	0.345414	-0.211616	0.00686624	0.0464599
guanidinoacetate	0.126732	0.0847624	0.235403	0.320698	8.09348e-06	0.000535904	0.361558	3.97115e-07	1.4725e-05	0.262897	0.00102661	0.0216288	-0.0528226	0.48128	0.713835	0.0719552	0.358385	0.562137
1,7-dimethylurate	-0.129538	0.0857183	0.237197	0.168518	0.0249512	0.131419	0.159288	0.0341994	0.0926985	0.165649	0.0449504	0.213687	0.00475092	0.950679	0.975802	0.0954562	0.232844	0.445044
3,5-dichloro-2,6-dihydroxybenzoic acid	-0.126072	0.0864101	0.238399	0.0785467	0.286577	0.529932	0.111335	0.130309	0.24684	0.06266	0.441619	0.708272	-0.0115518	0.877681	0.946059	-0.0695963	0.3744	0.579413
gluconate	0.125389	0.0881405	0.242452	0.0219359	0.766326	0.877118	0.0623072	0.398195	0.542834	-0.0702458	0.388229	0.66646	-0.0134305	0.857984	0.936809	-0.11445	0.143256	0.323111
biliverdin	0.124751	0.0897824	0.246238	-0.0284686	0.699704	0.842957	0.144374	0.0492945	0.118121	0.118592	0.144282	0.425954	0.00561952	0.940319	0.969977	0.0445035	0.570311	0.744597
oleoylcholine	-0.171082	0.0904298	0.247281	0.00453927	0.964433	0.98598	0.0411626	0.685821	0.791575	-0.0215677	0.850356	0.941792	-0.085729	0.403759	0.656796	-0.0502213	0.640225	0.789213
inosine	0.134165	0.0917875	0.249522	0.233676	0.00303232	0.0318269	0.0716205	0.369651	0.514514	0.212708	0.0136054	0.106883	-0.0804082	0.323133	0.588705	-0.0831971	0.326683	0.533268
lysine	0.124074	0.0915518	0.249522	-0.0661899	0.369394	0.607524	0.0709193	0.336099	0.482297	0.021454	0.792377	0.911331	0.165259	0.0266227	0.134623	0.00130633	0.986714	0.991646
carboxyethyl-GABA	-0.139147	0.0950808	0.257719	0.285054	0.000510517	0.00898135	0.164517	0.0479964	0.117395	0.0363335	0.697338	0.849451	0.0402029	0.63843	0.803018	0.0696473	0.434692	0.635896
pseudouridine	-0.12253	0.0956917	0.258327	0.218543	0.00272882	0.0301144	0.196837	0.00708549	0.0281899	0.113194	0.16358	0.451478	0.14164	0.0578758	0.210958	0.15465	0.0473275	0.162491
imidazole propionate	-0.136472	0.0958626	0.258327	-0.139203	0.0893384	0.273591	-0.100006	0.223364	0.370409	0.0844218	0.351219	0.638393	0.285859	0.000469394	0.0140364	0.151359	0.0797076	0.228758
glycerate	-0.12226	0.0964317	0.259108	-0.00366173	0.960439	0.98598	-0.0508977	0.490244	0.627702	-0.253441	0.00157252	0.0280331	-0.0825715	0.270471	0.533981	-0.305399	6.6403e-05	0.00212261
stearoylcarnitine (C18)	0.121764	0.0978011	0.260724	0.0625104	0.396655	0.629622	0.220408	0.00250316	0.0128621	0.124167	0.126216	0.393948	0.203549	0.0061324	0.0604759	0.115209	0.140605	0.32183
1-palmitoyl-2-docosahexaenoyl-GPE (16:0/22:6)*	-0.122067	0.0978772	0.260724	-0.0742713	0.315022	0.557301	-0.0207081	0.779645	0.848431	-0.0865985	0.288763	0.596853	-0.0543751	0.469724	0.709176	-0.0834492	0.288076	0.501968
sphingomyelin (d18:0/20:0, d16:0/22:0)*	-0.121745	0.0978529	0.260724	0.145981	0.0467937	0.188599	0.219414	0.00262124	0.0132781	0.00268385	0.973734	0.984208	0.0862455	0.249654	0.513403	0.0201213	0.797547	0.896152
3-hydroxypyridine sulfate	0.122007	0.0989689	0.262126	0.051702	0.485799	0.694247	0.251527	0.000572831	0.00405354	0.199812	0.0139021	0.108296	0.351838	1.36793e-06	0.000211345	0.420861	2.22096e-08	5.14708e-06
3-phosphoglycerate	0.121707	0.0988788	0.262126	0.0540237	0.465173	0.683384	0.0879099	0.234084	0.380695	0.174225	0.0318163	0.174519	0.0246281	0.743484	0.872063	0.0471726	0.548628	0.730653
cysteinylglycine disulfide*	0.12105	0.0997999	0.262706	0.00418763	0.954763	0.9845	0.19188	0.00869851	0.0334586	0.299234	0.000171664	0.00663054	0.186614	0.0121307	0.0878527	0.267061	0.000525164	0.00811379
maltol sulfate	0.159107	0.100022	0.262706	0.010851	0.911253	0.958833	0.112702	0.245516	0.394906	0.107235	0.32001	0.620604	0.349239	0.000226986	0.00989458	0.255814	0.00945669	0.0558366
theophylline	-0.121193	0.100321	0.262706	0.154518	0.0357234	0.162331	0.0916872	0.214515	0.361556	0.131658	0.105915	0.360968	-0.003639	0.961332	0.980931	0.052777	0.50079	0.699144
maltose	0.120925	0.100153	0.262706	0.18843	0.0100056	0.0719008	0.0482328	0.513271	0.648334	0.186807	0.020771	0.134649	0.0105271	0.888458	0.95229	0.0343013	0.661831	0.804841
1-stearoyl-2-linoleoyl-GPE (18:0/18:2)*	-0.120639	0.100963	0.26364	0.0679168	0.357008	0.595746	0.221747	0.00235173	0.0123867	-0.043032	0.597391	0.802118	0.156161	0.0363146	0.167779	0.167131	0.0319029	0.129144
anthranilate	-0.13498	0.101909	0.264343	0.0591515	0.475145	0.689665	0.0567527	0.493265	0.62983	-0.0722292	0.427243	0.697292	-0.0436891	0.60055	0.778615	-0.228682	0.00860884	0.053108
1-lignoceroyl-GPC (24:0)	0.125076	0.102087	0.264343	0.0768095	0.316594	0.557951	0.0472875	0.537899	0.665731	0.239491	0.00409775	0.0557247	0.20201	0.00905394	0.0747382	0.20938	0.00987477	0.057212
formiminoglutamate	-0.120738	0.101613	0.264343	0.144322	0.050001	0.197238	0.201645	0.00591581	0.0243731	0.0836768	0.305401	0.602101	0.0103614	0.890511	0.953237	0.0377403	0.63138	0.78352
1-stearoyl-2-oleoyl-GPS (18:0/18:1)	0.120097	0.102517	0.264716	0.05059	0.492875	0.698639	-0.0553362	0.453151	0.595001	-0.0117205	0.885666	0.946958	-0.0328539	0.66151	0.82091	-0.0611893	0.434951	0.635896
isoleucylglycine	0.123559	0.106345	0.273837	0.0886108	0.247714	0.495205	0.172767	0.0234293	0.0707346	0.1067	0.201474	0.506141	0.00669531	0.931567	0.96828	0.0858731	0.291228	0.505559
riboflavin (Vitamin B2)	-0.122592	0.107064	0.274925	-0.0747778	0.326765	0.569382	0.00413793	0.956784	0.966164	-0.115631	0.166057	0.454085	0.00149827	0.984622	0.993193	-0.0197531	0.806645	0.902677
sphingomyelin (d18:1/14:0, d16:1/16:0)*	-0.11829	0.107829	0.276125	0.0984768	0.181143	0.422794	-0.0813907	0.269432	0.421923	0.00407436	0.960135	0.980226	0.0937653	0.210574	0.46699	0.00191275	0.980547	0.989083
undecenoylcarnitine (C11:1)	-0.118155	0.108232	0.276394	0.138154	0.0600399	0.218637	0.247381	0.000663688	0.00459134	-0.013761	0.865933	0.942172	-0.00642201	0.931815	0.96828	-0.060078	0.443354	0.644119
glycosyl-N-stearoyl-sphingosine (d18:1/18:0)	0.117613	0.110845	0.282289	-0.0121868	0.869227	0.939129	-0.145946	0.0474511	0.116987	0.0864652	0.289509	0.596853	0.0711914	0.343636	0.609993	-0.08053	0.305333	0.520478
cysteinylglycine	0.117482	0.111245	0.282532	0.480552	4.43337e-12	2.05487e-09	0.104272	0.157805	0.281368	0.180933	0.0256992	0.150732	0.0496025	0.509644	0.731331	0.202236	0.009405	0.0558366
N-acetyltaurine	0.116192	0.114264	0.289408	-0.0332707	0.652121	0.815759	0.0938873	0.202437	0.347439	0.146747	0.0702819	0.27724	0.115413	0.122879	0.348345	0.156007	0.0453949	0.160826
1-stearoyl-2-oleoyl-GPE (18:0/18:1)	-0.115856	0.115321	0.289877	0.135943	0.0642977	0.230131	0.237147	0.00111779	0.00677251	0.0293783	0.718483	0.864979	0.17114	0.0216152	0.118564	0.184981	0.0173772	0.0847826
N-acetyl-1-methylhistidine*	-0.144482	0.115388	0.289877	0.196944	0.0310839	0.15327	0.221064	0.01525	0.0515941	0.00832883	0.934454	0.964461	0.000588169	0.995	0.997152	0.129266	0.188763	0.384578
maltotriose	0.116018	0.11481	0.289877	0.0899766	0.221963	0.464742	0.0140865	0.84866	0.898068	0.0571817	0.482634	0.734649	-0.00259782	0.97239	0.987301	-0.0269548	0.731094	0.852483
palmitoyl-sphingosine-phosphoethanolamine (d18:1/16:0)	-0.115356	0.116909	0.291642	-0.180788	0.0135348	0.0883575	-0.229497	0.00162719	0.00908679	-0.0407335	0.61713	0.819599	0.145004	0.0521189	0.203941	-0.0992146	0.204842	0.406614
alpha-hydroxyisovalerate	0.115317	0.117034	0.291642	0.262569	0.000293965	0.00633735	0.278382	0.000119399	0.00133353	0.332338	2.70461e-05	0.00208931	0.0217404	0.772061	0.889069	0.0766115	0.32805	0.533512
serotonin	0.116118	0.116489	0.291642	0.0469419	0.52689	0.722525	-0.0881759	0.23395	0.380695	0.1342	0.099284	0.346656	-0.05287	0.483369	0.714646	0.0203612	0.796422	0.895974
phosphate	-0.114866	0.118484	0.293531	-0.00756309	0.918397	0.964161	0.20986	0.00404162	0.0179262	-0.0581936	0.474907	0.727667	0.0828668	0.268756	0.533981	0.155964	0.0454547	0.160826
corticosterone	0.124444	0.119264	0.293531	0.0923225	0.248612	0.495205	0.0373647	0.641144	0.754866	0.297648	0.000528089	0.0135983	0.0501986	0.539104	0.747009	0.0854977	0.316956	0.525613
1-(1-enyl-palmitoyl)-GPE (P-16:0)*	0.114752	0.118852	0.293531	0.0352829	0.632579	0.801162	0.00726657	0.921586	0.942947	0.0717837	0.3779	0.662623	0.0551725	0.461962	0.7055	0.035466	0.65109	0.79836
pentose acid*	-0.1145	0.119668	0.293531	0.00921912	0.900613	0.953679	0.0702516	0.34068	0.488114	-0.0915658	0.260299	0.567612	0.103323	0.167505	0.420423	-0.024417	0.75557	0.867922
isobutyrylglycine	0.116399	0.119692	0.293531	0.178615	0.0164401	0.0989611	0.156322	0.0361208	0.0956468	0.100756	0.223048	0.524892	0.0843134	0.268673	0.533981	0.0128393	0.871582	0.937304
cis-3,4-methyleneheptanoate	-0.156133	0.118958	0.293531	-0.0995807	0.321792	0.566004	-0.0358765	0.721705	0.811303	-0.0460855	0.690633	0.847959	0.0159678	0.875347	0.944641	0.00331091	0.975577	0.987232
sphingomyelin (d18:2/23:0, d18:1/23:1, d17:1/24:1)*	-0.114213	0.120605	0.294989	0.0548849	0.456849	0.677296	-0.217592	0.00285086	0.0142851	-0.021779	0.789304	0.911189	0.0109129	0.884398	0.951113	-0.127508	0.102662	0.268077
glutamine_degradant*	-0.114088	0.121015	0.295212	0.116725	0.112601	0.316305	0.380119	8.72615e-08	5.0041e-06	0.140083	0.0841595	0.309587	0.0275595	0.713437	0.853363	0.0549061	0.483647	0.681369
S-1-pyrroline-5-carboxylate	0.11532	0.122133	0.297158	0.108386	0.146399	0.375932	0.153955	0.0385215	0.10059	0.0473852	0.564739	0.784812	0.0837068	0.269366	0.533981	-0.0297123	0.707415	0.836446
dimethyl sulfone	-0.113629	0.122527	0.297336	-0.141034	0.054847	0.209231	0.0471474	0.522806	0.655807	-0.0953252	0.241153	0.545702	0.0843576	0.260208	0.524376	-0.0567627	0.46896	0.668051
3-hydroxyadipate	-0.123543	0.123187	0.298157	-0.0152041	0.850096	0.924928	-0.100962	0.208335	0.35436	-0.0105696	0.904627	0.95112	-0.156976	0.0542443	0.208649	-0.32219	0.000109763	0.00275001
N-formylphenylalanine	-0.113781	0.124077	0.299529	0.219942	0.00270044	0.0301144	0.038148	0.607164	0.726247	0.029404	0.720046	0.865736	0.0483994	0.521162	0.736475	0.046899	0.552188	0.7323
valine	0.112594	0.125993	0.303364	0.0907301	0.218101	0.460546	0.311267	1.52934e-05	0.000289315	0.0619798	0.446602	0.711418	0.207922	0.00509745	0.0554648	0.213475	0.00590347	0.0417272
glycerophosphoglycerol	0.116191	0.127925	0.305644	0.0408982	0.593165	0.781057	0.072106	0.345804	0.490904	0.0944732	0.265144	0.567627	0.201774	0.00892642	0.0747382	0.123741	0.125032	0.297191
sphingomyelin (d18:2/18:1)*	-0.112148	0.127508	0.305644	-0.0600842	0.415272	0.645901	-0.189665	0.00951919	0.0357259	-0.124204	0.126103	0.393948	0.0868	0.246611	0.511825	-0.100203	0.200344	0.399396
N-stearoyl-sphingadienine (d18:2/18:0)*	-0.114144	0.128153	0.305644	-0.00404453	0.957148	0.984768	-0.0165903	0.825542	0.880641	-0.183703	0.0254206	0.150331	0.0707131	0.355226	0.618974	-0.0336665	0.674529	0.812063
5alpha-pregnan-diol disulfate	-0.143938	0.128258	0.305644	-0.085177	0.369715	0.607524	-0.133068	0.160004	0.284145	-0.133194	0.216042	0.519076	0.151076	0.115151	0.337799	-0.0368061	0.71899	0.843754
5-acetylamino-6-formylamino-3-methyluracil	0.12636	0.131256	0.311189	0.227964	0.00599589	0.0516733	0.111036	0.185197	0.322097	0.286369	0.00132233	0.0260809	-0.00396231	0.962942	0.980931	0.0660107	0.457329	0.657482
N-acetylserine	0.111074	0.131219	0.311189	0.15745	0.0318516	0.153784	0.349421	1.01702e-06	3.14261e-05	0.105592	0.193938	0.495084	0.0843915	0.260016	0.524376	0.0436139	0.578049	0.750077
suberate (C8-DC)	-0.126844	0.132517	0.313377	0.174943	0.0373113	0.164877	0.0269096	0.75057	0.829295	-0.014698	0.876656	0.943601	-0.0410654	0.63375	0.799301	-0.0447786	0.614339	0.775116
ximenoylcarnitine (C26:1)*	-0.111642	0.133498	0.314893	0.0766046	0.304023	0.543702	0.23593	0.00134442	0.00783822	-0.0367003	0.655687	0.840419	0.127116	0.0917907	0.29041	0.00785298	0.920749	0.963301
10-heptadecenoate (17:1n7)	-0.110078	0.134733	0.316998	-0.0105413	0.886449	0.944526	-0.106656	0.147358	0.269429	-0.0497903	0.541067	0.775223	-0.184615	0.0131023	0.0895097	-0.131892	0.0912799	0.245978
arachidonoylcholine	-0.123337	0.136671	0.320744	-0.146873	0.0758681	0.250284	-0.118184	0.153963	0.278137	-0.115999	0.212963	0.519076	0.0274612	0.744752	0.872063	-0.220192	0.0118258	0.0672547
4-vinylguaiacol sulfate	0.130332	0.137875	0.322752	-0.085272	0.332848	0.574581	0.0863183	0.326928	0.472796	0.095778	0.319569	0.620604	0.246973	0.00494729	0.0554648	0.123196	0.174611	0.366209
oleoyl-oleoyl-glycerol (18:1/18:1) [1]*	-0.121132	0.141136	0.329554	0.104274	0.205673	0.442896	0.250568	0.00205523	0.0110127	-0.0337285	0.71342	0.862243	0.0273692	0.744705	0.872063	0.0709589	0.413452	0.624712
5,6-dihydrouridine	-0.107909	0.142634	0.332215	0.0657889	0.372307	0.607621	0.0592674	0.421653	0.563216	0.0100351	0.902018	0.95112	0.138226	0.0642468	0.228668	0.111143	0.155257	0.340244
glutamine conjugate of C6H10O2 (2)*	-0.110544	0.146468	0.340289	-0.111361	0.14349	0.369487	-0.227718	0.00251138	0.0128621	-0.103239	0.218185	0.519943	-0.0592349	0.445636	0.690811	-0.161622	0.0445242	0.159976
glucuronide of piperine metabolite C17H21NO3 (5)*	-0.142654	0.148567	0.344304	0.160578	0.103445	0.299667	0.154166	0.118159	0.231926	-0.0988559	0.370975	0.660193	-0.00282004	0.977899	0.989643	0.159929	0.132138	0.308545
cystine	0.106063	0.149634	0.345912	0.0370005	0.616097	0.792125	0.234913	0.0012489	0.00746923	-0.0134863	0.868586	0.942172	0.101973	0.173154	0.422106	0.139131	0.074706	0.217775
5alpha-pregnan-3beta,20alpha-diol disulfate	0.106305	0.150935	0.348051	0.0678642	0.360014	0.598088	-0.0903546	0.22255	0.370058	-0.0647055	0.429917	0.700409	-0.0793621	0.290959	0.557088	-0.175595	0.0249587	0.109939
N-acetyltryptophan	0.105489	0.151864	0.349325	0.291923	5.28005e-05	0.00176275	0.25833	0.000370819	0.00292077	0.225004	0.00516954	0.0630024	0.270905	0.000234823	0.00989458	0.381035	4.43962e-07	4.11552e-05
cys-gly, oxidized	0.10475	0.154768	0.355123	-0.182127	0.0128472	0.0852402	0.0472425	0.521967	0.655642	0.337656	1.96915e-05	0.0018254	0.180437	0.0153558	0.0988532	0.261585	0.000689142	0.00982823
sphingomyelin (d18:1/19:0, d19:1/18:0)*	-0.104607	0.155337	0.355549	0.0667512	0.365339	0.603742	-0.0649255	0.378629	0.522305	-0.0683058	0.401499	0.686696	0.00861241	0.908647	0.959576	-0.112828	0.149049	0.329758
N2-acetyl,N6-methyllysine	0.105269	0.156121	0.356464	-0.0123264	0.868462	0.939129	0.0999017	0.178447	0.311525	0.090352	0.269898	0.573279	-0.0041702	0.956068	0.97931	-0.0482762	0.540563	0.729795
malonylcarnitine	-0.133956	0.159098	0.359148	0.29101	0.00185274	0.0220206	0.357305	0.000109996	0.00125884	0.146236	0.161902	0.451478	0.086194	0.375088	0.635661	0.390229	7.12164e-05	0.00220059
butyrylcarnitine (C4)	0.103915	0.158103	0.359148	0.133843	0.0685659	0.238055	0.383329	6.64976e-08	4.40309e-06	0.0667142	0.412584	0.688881	0.0368221	0.623606	0.790811	0.133147	0.0882123	0.241218
(R)-3-hydroxybutyrylcarnitine	0.107826	0.157928	0.359148	0.173417	0.0225053	0.12272	0.23399	0.00194514	0.0104834	-0.0344362	0.686271	0.847959	-0.0984727	0.205489	0.463474	-0.0607602	0.455614	0.65685
p-cresol glucuronide*	-0.113619	0.159234	0.359148	0.00776965	0.92356	0.966299	0.056044	0.488537	0.626381	-0.0408293	0.647247	0.836817	-0.0483828	0.555229	0.759489	-0.0573487	0.505636	0.704103
14-HDoHE/17-HDoHE	0.105475	0.158787	0.359148	0.00311121	0.966937	0.98598	-0.103311	0.167556	0.295856	0.127382	0.122875	0.388754	-0.0819627	0.280896	0.545891	-0.0103261	0.896887	0.954551
lactosyl-N-nervonoyl-sphingosine (d18:1/24:1)*	0.10321	0.160959	0.362158	-0.0311279	0.673194	0.826516	-0.0144371	0.84494	0.895962	0.146228	0.0712919	0.280032	-0.0281017	0.708054	0.852271	-0.14835	0.0572177	0.182899
2-aminooctanoate	0.103491	0.162112	0.363868	0.0295371	0.690618	0.838097	0.221787	0.00248024	0.0128621	0.15694	0.0543014	0.238566	0.0566213	0.452831	0.696932	0.134595	0.086717	0.238879
oleoylcarnitine (C18:1)	0.102462	0.164031	0.366401	-0.00875103	0.905635	0.954089	0.0828434	0.260949	0.412095	0.11426	0.159625	0.451478	-0.00746217	0.920805	0.966689	-0.05707	0.466554	0.667431
piperine	-0.106299	0.163935	0.366401	0.093153	0.222842	0.465257	-0.023177	0.762136	0.838935	-0.0505865	0.545673	0.777283	-0.0250033	0.748409	0.874874	0.0519581	0.523573	0.716917
cortisone	0.102521	0.164941	0.367549	0.151198	0.039937	0.170606	0.0883344	0.231824	0.379014	0.255288	0.00150257	0.0277091	-0.0420784	0.575975	0.768235	0.153445	0.0498024	0.166068
5alpha-androstan-3alpha,17beta-diol monosulfate (1)	-0.102424	0.165342	0.367559	0.210058	0.00410696	0.0384561	0.324017	6.8203e-06	0.00015806	0.10295	0.206903	0.515588	-0.132595	0.0768288	0.259928	0.059214	0.451347	0.651712
oxindolylalanine	0.102121	0.166604	0.369479	0.245529	0.000755413	0.0114798	0.242218	0.000894403	0.00575772	0.0778334	0.340529	0.63348	0.207468	0.00532528	0.0554667	0.182055	0.0196408	0.0924215
isovalerylcarnitine (C5)	-0.10163	0.167498	0.370575	0.203648	0.00530447	0.0472812	0.28639	7.40664e-05	0.000927832	0.0383445	0.637941	0.829413	0.0631717	0.399522	0.654341	-0.00818796	0.916869	0.961764
oleoyl-arachidonoyl-glycerol (18:1/20:4) [2]*	-0.100948	0.170385	0.376064	-0.00124668	0.986526	0.994547	0.200669	0.00602699	0.0247213	-0.00949901	0.907228	0.95112	0.11647	0.119465	0.345414	0.0551519	0.481689	0.679763
sphingomyelin (d17:1/16:0, d18:1/15:0, d16:1/17:0)*	-0.100692	0.171475	0.37757	0.0951611	0.196354	0.4344	-0.101235	0.169166	0.297565	0.0282793	0.728594	0.86925	0.0487937	0.515393	0.732775	-0.0775225	0.322314	0.531235
21-hydroxypregnenolone monosulfate (1)	0.106166	0.174719	0.383803	0.153357	0.0492322	0.195872	0.11142	0.154221	0.278137	0.160526	0.0629028	0.256908	0.0151182	0.849983	0.934679	-0.054445	0.516903	0.711535
4-ethylcatechol sulfate	0.102721	0.177407	0.386048	0.0628059	0.410332	0.643618	0.115317	0.129715	0.24684	0.0700244	0.407626	0.68754	0.283284	0.000173716	0.00805173	0.329305	2.86513e-05	0.00165998
sphingomyelin (d18:1/17:0, d17:1/18:0, d19:1/16:0)	-0.0993795	0.177157	0.386048	0.052302	0.478336	0.689665	-0.0777709	0.291379	0.441759	-0.00469757	0.954044	0.977236	0.0276058	0.712977	0.853363	-0.139155	0.0746553	0.217775
3-hydroxylaurate	0.0994335	0.17692	0.386048	0.047319	0.521293	0.720177	-0.0266279	0.71827	0.811303	0.0215646	0.791331	0.911259	-0.152966	0.0403612	0.174836	-0.128456	0.100109	0.26364
N,N-dimethylalanine	-0.0996051	0.17617	0.386048	0.031223	0.672253	0.826516	0.148859	0.0425816	0.108443	-0.112598	0.165825	0.454085	0.0502619	0.50282	0.730584	0.0312959	0.68986	0.821971
3b-hydroxy-5-cholenoic acid	-0.101009	0.178503	0.387523	0.0320194	0.670474	0.826516	-0.0733068	0.329451	0.475703	-0.0943095	0.255867	0.562763	-0.000167431	0.998251	0.998251	-0.173651	0.0291071	0.121542
3-methyl-2-oxovalerate	0.0988274	0.179587	0.388058	0.281912	9.69061e-05	0.00272218	0.296007	4.09438e-05	0.000575074	0.217285	0.00697717	0.0732607	0.124697	0.0953453	0.294691	0.215895	0.00535175	0.0398492
palmitoleate (16:1n7)	-0.0988853	0.179331	0.388058	-0.0619659	0.400789	0.635097	-0.160938	0.0282047	0.0797125	-0.0651294	0.423798	0.697292	-0.203072	0.00625575	0.061043	-0.143641	0.0656762	0.199755
3-hydroxy-2-ethylpropionate	-0.0985906	0.180637	0.38942	0.254004	0.000468149	0.00867949	0.188324	0.0100485	0.0366731	0.0653907	0.421937	0.697211	-0.0174265	0.816391	0.915472	-0.0244544	0.755207	0.867922
pantoate	-0.0999528	0.185609	0.39921	0.128164	0.0891221	0.273591	0.173876	0.0206382	0.0650735	0.11325	0.175012	0.467539	0.154831	0.0431721	0.18395	0.138574	0.0834857	0.235232
oxalate (ethanedioate)	-0.0966511	0.189407	0.404564	0.0292854	0.69152	0.838097	-0.0917278	0.213061	0.360342	-0.255857	0.0014123	0.0267184	-0.0821579	0.272886	0.535944	-0.191732	0.0136231	0.0734223
beta-hydroxyisovalerate	-0.0967444	0.188979	0.404564	0.0835465	0.25691	0.499279	0.0849023	0.249244	0.399048	0.0141865	0.861828	0.942172	0.0750569	0.316638	0.581234	-0.121601	0.119732	0.289794
undecanedioate (C11-DC)	0.106441	0.188889	0.404564	0.288379	0.000286845	0.00633109	0.118089	0.144671	0.266091	-0.0208304	0.819113	0.925997	0.0770598	0.350251	0.616096	0.0494268	0.559126	0.735192
3-hydroxyhippurate	0.0970103	0.190184	0.404682	0.253607	0.000513497	0.00898135	0.212583	0.00376564	0.0173669	0.195044	0.0163989	0.118764	0.185634	0.0128508	0.0895097	0.303957	7.59572e-05	0.00227137
11-ketoetiocholanolone glucuronide	-0.107156	0.190336	0.404682	0.0574696	0.48336	0.694247	0.0778181	0.342244	0.488589	-0.0503486	0.572482	0.792906	-0.0230376	0.781804	0.895417	-0.0142216	0.869472	0.93721
2-hydroxyglutarate	0.0962856	0.191095	0.405366	0.0782968	0.288118	0.529932	0.1428	0.0518499	0.122928	0.292295	0.000246147	0.00868189	0.070529	0.346794	0.611511	0.17445	0.025024	0.109939
sphinganine-1-phosphate	0.0959126	0.192828	0.408108	-0.0196029	0.79057	0.888758	-0.0277077	0.707357	0.804314	0.230519	0.00414779	0.0557247	0.0348982	0.641868	0.806249	0.118299	0.130191	0.306312
1-arachidonoyl-GPE (20:4n6)*	0.0957448	0.193611	0.408833	0.0975108	0.185482	0.424003	0.110677	0.132612	0.249502	-0.00620535	0.939318	0.966144	0.154971	0.03778	0.17034	-0.00538295	0.945292	0.97609
pregnenolone sulfate	0.0956478	0.194065	0.408859	0.18263	0.0125966	0.0846163	0.166419	0.0231952	0.0704983	0.150842	0.06272	0.256908	0.0531725	0.478377	0.711807	-0.0290973	0.710638	0.838119
oleate/vaccenate (18:1)	-0.0954259	0.195106	0.408899	-0.0426642	0.563127	0.754551	-0.141858	0.0534308	0.125711	-0.0962399	0.236647	0.541659	-0.210482	0.0045671	0.0549832	-0.20733	0.00753872	0.0481958
adenosine 5'-diphosphate (ADP)	0.113408	0.195407	0.408899	0.111524	0.20298	0.442076	-0.013347	0.87927	0.917887	0.14483	0.136645	0.410764	-0.153532	0.0835853	0.274765	0.0761216	0.410611	0.621955
leucylglutamine*	0.113975	0.194895	0.408899	0.101836	0.247105	0.495205	0.0361715	0.681683	0.788914	0.0575943	0.551934	0.780391	-0.0542767	0.541256	0.748872	-0.00126398	0.989068	0.991646
2-palmitoylglycerol (16:0)	0.0965709	0.197181	0.410804	-0.0257251	0.731756	0.85757	0.0794531	0.289042	0.441111	0.0728037	0.380853	0.662623	0.101205	0.182649	0.43081	0.111471	0.159198	0.347239
xylose	-0.10809	0.197204	0.410804	0.0954626	0.25505	0.498309	0.0600113	0.474916	0.612305	-0.134325	0.150553	0.44026	0.115738	0.174853	0.422106	-0.116416	0.190658	0.386739
sphingomyelin (d18:1/22:1, d18:2/22:0, d16:1/24:1)*	-0.0948422	0.197865	0.410833	-0.0389251	0.597854	0.783891	-0.234267	0.00128931	0.00761265	-0.0760826	0.349929	0.637296	0.0183998	0.806333	0.909463	-0.123741	0.11331	0.28236
choline phosphate	0.0947918	0.198104	0.410833	0.176582	0.0159086	0.0976639	0.144801	0.0486195	0.118006	0.0533888	0.512188	0.756048	0.0594638	0.427816	0.67332	0.0567387	0.469149	0.668051
carotene diol (3)	-0.0942174	0.200848	0.414724	-0.00230035	0.975141	0.987788	0.00899533	0.903014	0.932175	-0.0190047	0.81563	0.924821	0.134913	0.0709656	0.245467	0.103708	0.184971	0.381389
thioproline	0.0942118	0.200875	0.414724	0.610389	2.2655e-20	2.10012e-17	0.412037	5.1202e-09	8.2751e-07	0.0287584	0.72418	0.867569	-0.0651523	0.384878	0.642851	0.0964764	0.217681	0.426769
glucose	-0.0939694	0.202041	0.416205	0.0608768	0.409135	0.643618	0.0452527	0.539666	0.667027	-0.058006	0.476335	0.72865	-0.0498812	0.506064	0.730584	-0.159968	0.0401262	0.149026
3-methoxycatechol sulfate (1)	-0.0957371	0.203652	0.417667	0.0879386	0.243112	0.49099	0.091608	0.223927	0.370606	0.018646	0.823238	0.926142	0.168529	0.0257857	0.134623	0.0960229	0.224168	0.4351
isobutyrylcarnitine (C4)	0.0942401	0.203211	0.417667	0.0998324	0.177551	0.418803	0.318223	1.07179e-05	0.000215988	0.00307587	0.969899	0.984208	0.0372837	0.62124	0.789665	-0.0170804	0.828672	0.911163
alpha-tocopherol	-0.0934509	0.204553	0.418581	-0.00550238	0.940583	0.977489	0.154573	0.0351557	0.0941889	-0.0126922	0.87626	0.943601	0.197088	0.00800497	0.071352	0.192934	0.0130349	0.0714991
3-hydroxydecanoate	0.0932663	0.205452	0.418581	0.0245467	0.739462	0.864276	-0.046215	0.53107	0.661696	-0.0385154	0.636443	0.828627	-0.10979	0.14233	0.386962	-0.156119	0.0452381	0.160826
phenylalanylalanine	0.122306	0.205173	0.418581	0.0985451	0.307983	0.549039	0.131637	0.17243	0.302733	0.0666122	0.528114	0.761371	0.0221784	0.819778	0.915472	0.20019	0.0505119	0.167231
palmitoyl-linoleoyl-glycerol (16:0/18:2) [1]*	-0.0935123	0.207993	0.422827	0.0179795	0.809109	0.90258	0.269423	0.000225896	0.00213679	-0.0153294	0.851805	0.942172	0.113609	0.132158	0.369063	0.0795909	0.31404	0.523968
sucrose	-0.101832	0.210379	0.424987	-0.179195	0.0266703	0.136312	0.0585856	0.471932	0.610154	0.00358549	0.968088	0.984208	0.0559115	0.498235	0.727345	0.0672323	0.433331	0.635896
phenylacetate	-0.104992	0.21043	0.424987	-0.0770075	0.358934	0.597363	-0.0313801	0.708872	0.804314	-0.0433975	0.63505	0.828627	-0.0704162	0.406689	0.656796	-0.0612357	0.485485	0.682921
eicosapentaenoate (EPA; 20:5n3)	-0.092388	0.209772	0.424987	0.0323588	0.661057	0.81911	-0.123021	0.0943609	0.194398	-0.0677563	0.405306	0.68754	-0.0391072	0.602212	0.779679	-0.0276467	0.724466	0.847955
4-hydroxyhippurate	0.0920765	0.211319	0.425853	0.155043	0.0345971	0.160357	0.325114	5.96329e-06	0.000141743	0.159369	0.0491009	0.225551	0.184809	0.0130049	0.0895097	0.286181	0.00019427	0.00406969
arachidate (20:0)	0.0918882	0.212258	0.426818	0.0872968	0.236094	0.482068	0.0306822	0.67761	0.785181	0.0714487	0.380136	0.662623	0.055013	0.463259	0.705734	0.014164	0.856709	0.932123
alliin	-0.116411	0.213337	0.427349	-0.0275478	0.769109	0.878034	0.0253566	0.787018	0.855294	-0.00969886	0.925279	0.959433	0.126538	0.18369	0.431091	0.157303	0.110771	0.280559
heptanoate (7:0)	0.0916513	0.213444	0.427349	0.126066	0.0864241	0.267944	0.106472	0.148063	0.270187	-0.0323335	0.691539	0.847959	0.155829	0.0367187	0.168207	0.0110411	0.888067	0.948431
umbelliferone sulfate	-0.1133	0.217906	0.435343	0.0320231	0.728432	0.857029	0.234766	0.00985159	0.0365052	0.128433	0.200552	0.505194	0.127275	0.173359	0.422106	0.165666	0.0851458	0.236823
N-acetyl-2-aminooctanoate*	0.091235	0.21933	0.437245	0.229344	0.00179031	0.021837	0.316054	1.30992e-05	0.000252978	0.177311	0.0299561	0.167285	0.14161	0.0593608	0.213285	0.165898	0.0348729	0.136402
palmitoyl ethanolamide	0.0893799	0.225057	0.447699	0.134583	0.0670354	0.235923	0.169093	0.0210428	0.0657122	0.247594	0.0020311	0.0342332	0.0946089	0.20648	0.464579	0.100465	0.199165	0.39876
1-stearoyl-2-linoleoyl-GPC (18:0/18:2)*	0.0889565	0.22727	0.451133	0.0424926	0.564699	0.755377	0.157605	0.0316816	0.0874073	0.0426836	0.600365	0.804246	0.188363	0.0113331	0.0840463	0.223594	0.00389026	0.0313588
ribitol	-0.088315	0.230652	0.456869	0.118502	0.107193	0.305747	0.181161	0.0133401	0.0461428	0.0604653	0.457808	0.720523	0.20649	0.00541766	0.0558019	0.214241	0.00572344	0.0414502
N-carbamoylalanine	0.116485	0.232147	0.458052	0.196884	0.0420923	0.176559	0.339334	0.000349456	0.00279264	0.154585	0.134714	0.408105	0.249078	0.0107808	0.0832819	0.371454	0.000153487	0.00338767
2-stearoyl-GPE (18:0)*	0.0880166	0.232238	0.458052	0.140088	0.0565096	0.212945	0.211303	0.00379007	0.017393	0.0860239	0.290378	0.596853	0.163048	0.028747	0.140997	0.049069	0.531388	0.723344
sphingomyelin (d17:2/16:0, d18:2/15:0)*	-0.0887173	0.233667	0.459893	0.0850148	0.253838	0.498309	-0.0863326	0.246525	0.395379	-0.0793273	0.332936	0.629614	0.0518732	0.494144	0.725912	-0.0253344	0.748961	0.864617
caprate (10:0)	0.0875896	0.23452	0.460593	0.0107185	0.884553	0.943868	-0.148417	0.0432071	0.109734	-0.0393162	0.629442	0.826476	0.0254967	0.734048	0.866831	-0.0952475	0.223626	0.4351
3-methylhistidine	-0.0873695	0.235702	0.461936	0.0352885	0.632525	0.801162	0.169216	0.0209481	0.0657122	0.158558	0.05028	0.22626	0.190054	0.0106061	0.0826204	0.267833	0.000505192	0.00801398
1-arachidonoyl-GPI (20:4)*	-0.087073	0.237302	0.46409	0.0211228	0.774751	0.88122	0.0796134	0.280063	0.433744	0.0543672	0.504476	0.752732	0.10302	0.168763	0.420423	-0.0937675	0.230936	0.44231
glycochenodeoxycholate glucuronide (1)	-0.0865713	0.240025	0.468381	0.0487494	0.508764	0.712423	0.215915	0.00307808	0.0150973	0.0991918	0.222509	0.524892	0.10802	0.148917	0.394416	0.104285	0.182526	0.378526
ectoine	-0.0915991	0.240506	0.468381	0.0310079	0.691674	0.838097	0.211189	0.00630859	0.0257624	-0.0394279	0.646134	0.836546	0.109763	0.165725	0.420423	0.0185276	0.823141	0.908395
tetradecadienoate (14:2)*	0.0863065	0.241472	0.469275	-0.0536951	0.46668	0.683772	-0.0664659	0.367397	0.512146	-0.000140726	0.998623	0.998623	-0.196168	0.00830962	0.0726699	-0.142989	0.0669235	0.202739
cysteine sulfinic acid	0.102952	0.245637	0.474448	0.0326699	0.713212	0.85088	0.299838	0.000556166	0.00396589	0.0859861	0.371759	0.660193	0.0895045	0.322873	0.588705	0.346158	0.000141103	0.00327007
1-palmitoyl-2-oleoyl-GPI (16:0/18:1)*	-0.0876197	0.246181	0.474448	0.0718002	0.342266	0.586928	0.153956	0.0407616	0.104547	0.147332	0.0729624	0.285385	0.127703	0.096011	0.295688	0.217949	0.00594173	0.0417272
eicosenedioate (C20:1-DC)*	0.0854897	0.245972	0.474448	0.063083	0.392336	0.625981	0.0879327	0.232685	0.379752	0.0705072	0.386462	0.664657	-0.000931099	0.990103	0.995448	0.134018	0.0861333	0.238345
cis-4-decenoylcarnitine (C10:1)	-0.0856277	0.245207	0.474448	-0.026585	0.718704	0.85088	0.0755684	0.305299	0.452097	-0.0242149	0.766383	0.893167	-0.0665813	0.374517	0.635661	-0.0840568	0.283082	0.498618
1-stearoyl-2-linoleoyl-GPI (18:0/18:2)	-0.085264	0.247225	0.475472	-0.102969	0.161942	0.402468	0.00634158	0.931542	0.948944	-0.0891567	0.273102	0.576686	0.0882579	0.238735	0.504062	0.0836775	0.285268	0.499049
dihydrocaffeate sulfate (2)	0.0864771	0.249717	0.477294	0.272751	0.000220855	0.00527957	0.257724	0.000495864	0.00366384	0.0903898	0.276245	0.579365	0.269696	0.00031968	0.0113978	0.296596	0.00013992	0.00327007
ethyl alpha-glucopyranoside	-0.100718	0.248701	0.477294	-0.0334571	0.702231	0.844316	-0.0352986	0.686679	0.791575	0.0435085	0.653275	0.840419	0.221315	0.0110733	0.0840463	0.130689	0.143054	0.323111
cholesterol	-0.0848706	0.249421	0.477294	0.0382612	0.60412	0.78765	0.113773	0.122052	0.235223	0.0516632	0.525936	0.759412	0.193188	0.00936706	0.076169	0.0810061	0.300981	0.516684
aconitate [cis or trans]	0.0846318	0.25076	0.478302	0.0868753	0.238372	0.485651	-0.0450923	0.541106	0.667916	0.0770476	0.343833	0.636195	0.0682974	0.362302	0.627033	-0.0324847	0.67872	0.814991
hypoxanthine	0.0844845	0.251589	0.478897	0.259212	0.000353436	0.00712251	0.150179	0.040758	0.104547	0.0989137	0.223815	0.525256	-0.0081875	0.913136	0.961906	-0.0485614	0.535649	0.726808
3-hydroxyphenylacetoylglutamine	0.116067	0.252601	0.479838	0.184156	0.0680469	0.237141	0.252208	0.0117883	0.0418689	0.0388937	0.715889	0.864101	0.0902333	0.381951	0.641161	0.258733	0.0143563	0.0746089
1-linoleoyl-2-arachidonoyl-GPE (18:2/20:4)*	0.0849272	0.254329	0.482133	0.0816467	0.273203	0.52004	0.205963	0.00528036	0.0221488	0.0686233	0.405646	0.68754	0.126106	0.0953692	0.294691	0.0781937	0.322638	0.531235
sphingomyelin (d18:1/22:2, d18:2/22:1, d16:1/24:2)*	-0.0835875	0.256676	0.4846	-0.0936132	0.203764	0.442076	-0.300794	3.02402e-05	0.000463674	-0.113388	0.162853	0.451478	-0.0922766	0.21794	0.474249	-0.228496	0.00315796	0.0273592
methionine sulfone	-0.0836117	0.256538	0.4846	0.11724	0.111013	0.313747	0.185562	0.0112214	0.0400084	0.0083665	0.918248	0.955451	-0.0512814	0.494184	0.725912	0.022969	0.769646	0.877678
2-methoxyhydroquinone sulfate (1)	0.0882911	0.259446	0.488834	0.126624	0.105088	0.302535	0.279513	0.000277063	0.00241335	0.222986	0.00907083	0.0833988	0.471049	2.51532e-10	7.77234e-08	1	0	0
hexadecasphingosine (d16:1)*	0.0903533	0.263536	0.49453	0.256602	0.0012688	0.0172967	0.0723954	0.370683	0.515177	0.0725653	0.417508	0.693601	0.00506449	0.950788	0.975802	0.115993	0.173899	0.366122
N-methyltaurine	0.115915	0.263301	0.49453	-0.0235022	0.821147	0.91059	0.0691349	0.50559	0.641151	-0.0546577	0.623589	0.823895	0.14312	0.173512	0.422106	0.0227868	0.839979	0.917151
4-vinylcatechol sulfate	0.0932904	0.266071	0.498279	-0.0646914	0.441099	0.669459	0.130357	0.119397	0.233013	0.106442	0.245229	0.55043	0.227277	0.00672215	0.0642416	0.330212	0.000117231	0.00285982
4-chlorobenzoic acid	-0.0816648	0.267817	0.500538	0.137849	0.0606144	0.218637	0.0825021	0.262925	0.41451	0.0773592	0.341879	0.633845	0.173967	0.0195123	0.111159	0.105856	0.175988	0.367435
guaiacol sulfate	0.0813795	0.269498	0.500651	0.164436	0.0249107	0.131419	0.180616	0.0136252	0.0469538	0.126747	0.118471	0.382657	0.211592	0.00435292	0.0537922	0.281757	0.000246106	0.00465592
sulfate of piperine metabolite C16H19NO3 (2)*	-0.0943921	0.269035	0.500651	0.102149	0.23147	0.478957	0.00774387	0.927909	0.946542	0.0602863	0.524015	0.757819	0.0657692	0.44852	0.692964	0.170652	0.0602004	0.189172
1-palmitoleoyl-2-linolenoyl-GPC (16:1/18:3)*	0.107849	0.268846	0.500651	0.0717882	0.462455	0.681587	0.0533416	0.585288	0.708305	0.0747795	0.491218	0.744051	0.0551006	0.576654	0.768235	0.0961086	0.354188	0.559339
oleoyl-oleoyl-glycerol (18:1/18:1) [2]*	-0.0868987	0.271526	0.503408	0.0397778	0.615269	0.792125	0.220428	0.00482298	0.0206288	-0.100892	0.247883	0.552669	-0.00158367	0.984346	0.993193	0.0412578	0.620991	0.777303
1,2-dilinoleoyl-GPE (18:2/18:2)*	-0.0856437	0.27406	0.507093	0.0151497	0.846854	0.922484	0.0996687	0.202766	0.347439	-0.0341304	0.696529	0.849451	0.180436	0.0224164	0.12152	0.136318	0.0973771	0.258039
N-acetylproline	0.0906127	0.275058	0.507925	-0.0390218	0.638888	0.806879	0.0123499	0.881978	0.918644	0.0468985	0.604992	0.808109	0.0594242	0.480812	0.713835	-0.0150842	0.864747	0.936472
branched chain 14:0 dicarboxylic acid**	-0.0889977	0.278796	0.513805	0.0764425	0.352498	0.592772	-0.0116645	0.88734	0.922158	-0.0871354	0.339906	0.63348	0.0484275	0.56297	0.761858	-0.0833741	0.345644	0.550536
cholic acid glucuronide	-0.108899	0.280807	0.515028	0.0791599	0.4337	0.663432	0.122604	0.224283	0.370606	-0.123756	0.264993	0.567627	0.163202	0.108346	0.320883	0.397947	8.55395e-05	0.00247797
linoleate (18:2n6)	-0.0794325	0.281161	0.515028	-0.0553194	0.453288	0.677296	-0.126637	0.0849982	0.179893	-0.0939548	0.248015	0.552669	-0.194903	0.0087447	0.07466	-0.17862	0.0217062	0.0984527
myristate (14:0)	-0.0795742	0.2803	0.515028	-0.0298412	0.685973	0.836707	-0.180469	0.0137033	0.0470479	-0.0457192	0.57468	0.793591	-0.180835	0.0151274	0.0980636	-0.147819	0.058125	0.184527
tryptophan betaine	-0.0793467	0.281682	0.515028	0.0363105	0.622696	0.797444	0.145079	0.0481845	0.117545	-0.150738	0.0629032	0.256908	-0.0498575	0.506266	0.730584	-0.0361472	0.644841	0.792795
N-acetylkynurenine (2)	-0.0915993	0.283521	0.51737	0.123491	0.147523	0.377001	0.149015	0.0799836	0.172114	0.0397033	0.66547	0.840419	0.0469873	0.58699	0.770734	0.180224	0.0426043	0.156103
C-glycosyltryptophan	0.0786362	0.286027	0.520917	0.14826	0.0434306	0.179033	0.217258	0.00289485	0.0143593	0.0937504	0.24905	0.553644	0.154912	0.0378534	0.17034	0.145244	0.0626897	0.193711
palmitate (16:0)	-0.0782334	0.28851	0.523809	0.0208076	0.778024	0.883848	-0.0386696	0.600262	0.721844	-0.0539819	0.507506	0.752732	-0.130289	0.0812861	0.27008	-0.116304	0.136845	0.315643
palmitoyl-linoleoyl-glycerol (16:0/18:2) [2]*	-0.0784087	0.288745	0.523809	-0.00730639	0.921372	0.965098	0.252562	0.000523688	0.00379265	-0.0231173	0.777411	0.899701	0.116642	0.119961	0.345414	0.0953818	0.2244	0.4351
ceramide (d18:2/24:1, d18:1/24:2)*	0.0928449	0.289668	0.524458	0.155776	0.0744861	0.249674	0.240424	0.00548898	0.0228174	0.0163495	0.864148	0.942172	0.102872	0.247881	0.512915	0.0232161	0.802943	0.900034
N-formylanthranilic acid	-0.0791746	0.296242	0.533236	0.155294	0.0395874	0.170606	0.11354	0.133512	0.250538	-0.0265292	0.752282	0.886106	0.04313	0.576532	0.768235	-0.0938187	0.244043	0.456104
alpha-CEHC sulfate	-0.0885869	0.296206	0.533236	-0.0417762	0.622815	0.797444	0.0741514	0.382192	0.526437	0.014093	0.880647	0.944126	-0.0151374	0.860124	0.936938	0.0546203	0.54355	0.730653
N-acetylneuraminate	0.0770827	0.295682	0.533236	-0.0799901	0.277786	0.520455	-0.0832779	0.258448	0.409541	0.0590581	0.46836	0.727252	-0.00807536	0.914322	0.962061	-0.0207224	0.791635	0.89173
(2 or 3)-decenoate (10:1n7 or n8)	0.0814441	0.299857	0.535278	-0.0742508	0.344707	0.586928	-0.147876	0.0588044	0.135939	-0.04009	0.641839	0.833312	-0.273146	0.000494807	0.0143339	-0.201409	0.0151303	0.0765529
3-S-cysteinyl-2-methylpropanoate*	0.0949465	0.300243	0.535278	0.04769	0.603454	0.78765	0.230484	0.0109797	0.0395958	0.0712259	0.47245	0.727465	0.10546	0.255719	0.519849	0.10047	0.300864	0.516684
9,10-DiHOME	0.082209	0.299855	0.535278	0.139211	0.0782026	0.253475	-0.00458937	0.953925	0.964327	-0.0508194	0.558308	0.782983	0.0503643	0.532373	0.742163	0.0844728	0.319293	0.527602
3-indoleglyoxylic acid	-0.0763573	0.300264	0.535278	0.337421	2.48155e-06	0.000209127	0.275167	0.000144046	0.00153484	0.0585588	0.472135	0.727465	0.0624927	0.404618	0.656796	0.0635829	0.417165	0.626761
N6,N6-dimethyllysine	0.0766781	0.298232	0.535278	-0.0153323	0.835458	0.918206	0.0573148	0.437135	0.579653	0.131073	0.106319	0.361016	0.0555017	0.45929	0.703738	-0.0273769	0.727048	0.849904
glycolithocholate	0.0838315	0.301292	0.53608	0.100336	0.215672	0.457061	-0.0396938	0.625007	0.742797	0.0173028	0.849347	0.941792	0.118033	0.148906	0.394416	-0.0816087	0.344912	0.550315
1-palmitoyl-GPI (16:0)	-0.0803891	0.303207	0.538453	-0.0594015	0.447121	0.676153	0.00174066	0.982243	0.990793	-0.0108067	0.899159	0.95112	0.133019	0.09254	0.290795	0.0332346	0.685395	0.818765
2-hydroxylaurate	-0.0864071	0.30483	0.53927	-0.0177698	0.833162	0.91727	0.0984684	0.241992	0.390133	0.00708593	0.940088	0.966144	-0.0210733	0.80411	0.909037	-0.00862365	0.923036	0.963575
glutarate (C5-DC)	-0.0760956	0.304578	0.53927	-0.0715436	0.334501	0.576361	0.0190711	0.797215	0.863339	-0.0146253	0.858539	0.942172	0.0626165	0.406348	0.656796	-0.0023098	0.976583	0.987232
1-palmitoleoyl-2-linoleoyl-GPC (16:1/18:2)*	0.075955	0.305475	0.539381	0.101476	0.170486	0.411837	0.0285893	0.700059	0.802169	0.032039	0.696144	0.849451	0.0862757	0.252172	0.514898	0.166129	0.0340548	0.13491
N-oleoyltaurine	0.076488	0.307472	0.540096	-0.0198062	0.791855	0.888758	-0.0150344	0.841235	0.895321	0.0447977	0.588757	0.798993	-0.150543	0.0473896	0.194381	-0.207217	0.00877223	0.0531494
histidine betaine (hercynine)*	0.0836912	0.306941	0.540096	-0.11076	0.175769	0.417788	0.0265145	0.746571	0.827836	0.0385267	0.673523	0.842586	0.0358094	0.668937	0.823513	0.137326	0.116368	0.286136
glycocholate	-0.0752067	0.307627	0.540096	0.00740271	0.920122	0.964879	-0.090717	0.218168	0.366067	-0.0155167	0.84902	0.941792	0.15306	0.0402361	0.174836	0.0299068	0.702963	0.833697
lithocholate sulfate (1)	-0.0783227	0.309997	0.541181	0.0442095	0.567018	0.756296	-0.0183792	0.811968	0.871174	0.0745208	0.383281	0.662623	-0.242652	0.00163301	0.0265672	-0.161342	0.048559	0.164285
oleoyl-linoleoyl-glycerol (18:1/18:2) [2]	-0.0749045	0.30958	0.541181	0.000435454	0.995293	0.998525	0.259554	0.000346916	0.00279264	-0.0866102	0.287091	0.595376	0.0731474	0.329141	0.593606	0.0556594	0.477658	0.677048
valylleucine	0.0904653	0.309847	0.541181	0.118345	0.183365	0.422794	0.161148	0.069187	0.154545	0.0999815	0.30095	0.602101	0.0599202	0.506822	0.730584	0.00665052	0.943514	0.97609
methylsuccinoylcarnitine	-0.0770842	0.312023	0.543693	0.126751	0.0955868	0.284916	0.34343	3.49425e-06	9.25477e-05	0.0362463	0.66514	0.840419	0.300107	7.36398e-05	0.00487601	0.23273	0.0036777	0.0299055
5alpha-androstan-3alpha,17beta-diol monosulfate (2)	-0.0745518	0.313193	0.544709	0.153785	0.0366203	0.164791	0.408633	7.72135e-09	8.94711e-07	0.165538	0.0408623	0.203652	0.105524	0.159768	0.413702	0.0756764	0.335497	0.541822
eicosenoate (20:1)	-0.0740057	0.315438	0.544739	-0.0433654	0.556724	0.750121	-0.149993	0.0410116	0.104732	-0.0756236	0.352852	0.640105	-0.188576	0.0112392	0.0840463	-0.191964	0.0135076	0.0732255
4-acetamidobutanoate	0.0738975	0.316148	0.544739	0.360859	4.19674e-07	4.60747e-05	0.409911	6.24332e-09	8.2751e-07	0.282136	0.000410459	0.0115302	0.0624382	0.405029	0.656796	0.18991	0.0145589	0.0746089
branched-chain, straight-chain, or cyclopropyl 12:1 fatty acid*	0.0775769	0.316089	0.544739	-0.0987121	0.201654	0.442076	-0.0962036	0.213407	0.360342	-0.0523224	0.537772	0.773094	-0.221959	0.00440527	0.0537922	-0.176383	0.0314133	0.128282
eicosenoylcarnitine (C20:1)*	0.0762741	0.315744	0.544739	-0.0157613	0.835993	0.918206	0.0308039	0.685718	0.791575	0.0218548	0.794154	0.912244	0.0495413	0.5224	0.737085	-0.0926557	0.251512	0.46286
dihomo-linolenate (20:3n3 or n6)	-0.0739199	0.316001	0.544739	0.0888726	0.22771	0.472231	-0.0253337	0.731424	0.818593	0.0130909	0.872405	0.943601	-0.0715228	0.340025	0.606159	-0.0629578	0.421768	0.626922
N-acetylglutamine	0.0736849	0.317546	0.545121	0.373154	1.5582e-07	2.8889e-05	0.229646	0.0016155	0.0090762	0.178397	0.0273641	0.15479	0.116871	0.118188	0.345414	0.121775	0.1192	0.289794
3-phenylpropionate (hydrocinnamate)	0.0754004	0.317163	0.545121	0.019111	0.800114	0.893621	0.0094954	0.899894	0.931029	0.0427128	0.607476	0.809096	0.11492	0.132178	0.369063	0.0655844	0.414453	0.624712
N-acetyl-beta-alanine	-0.073836	0.319204	0.545528	0.127572	0.0843944	0.262529	0.198748	0.00683846	0.0273244	0.0615504	0.451273	0.717547	0.000643666	0.993196	0.996421	0.116534	0.138498	0.31858
2-keto-3-deoxy-gluconate	-0.0766482	0.319046	0.545528	0.046118	0.549195	0.743217	0.126856	0.0982548	0.201064	0.221117	0.00818264	0.078199	0.0622953	0.426679	0.67332	0.0358104	0.662453	0.804841
N-alpha-acetylornithine	-0.0912478	0.319549	0.545528	0.235781	0.00922815	0.068507	-0.0622883	0.497316	0.633258	0.0287429	0.776507	0.899701	0.042393	0.648527	0.811941	-0.0347443	0.721107	0.84509
pyridoxal	-0.0747939	0.321082	0.547139	0.367595	4.47327e-07	4.60747e-05	0.0762664	0.311621	0.457077	0.0925961	0.264644	0.567627	0.0653244	0.393165	0.649668	-0.0541959	0.500221	0.699144
1-palmitoyl-2-linoleoyl-GPC (16:0/18:2)	0.0730079	0.322025	0.547738	0.0272527	0.711949	0.85088	0.211671	0.00372834	0.0173669	0.0953922	0.240821	0.545702	0.156145	0.0363345	0.167779	0.261686	0.000685716	0.00982823
quinate	-0.0729691	0.324934	0.550143	0.150631	0.0412516	0.173819	0.0828476	0.26354	0.414773	0.0864173	0.289777	0.596853	0.226576	0.00235597	0.0346664	0.24165	0.001886	0.019644
indolebutyrate	-0.0975568	0.324518	0.550143	-0.173573	0.0780504	0.253475	0.0480422	0.628176	0.74469	-0.0991688	0.357964	0.644334	0.0941254	0.3516	0.617298	0.160944	0.121226	0.291131
1-palmitoyl-2-arachidonoyl-GPE (16:0/20:4)*	-0.0724037	0.326057	0.550143	-0.0291157	0.693218	0.838097	0.0901408	0.221118	0.369327	-0.0282793	0.728594	0.86925	0.0108131	0.885448	0.951113	-0.0961932	0.219041	0.427475
Fibrinopeptide A (2-15)**	-0.102453	0.325797	0.550143	-0.0529061	0.612551	0.792125	-0.0534263	0.609056	0.726634	0.00709124	0.949902	0.975148	-0.0837554	0.429926	0.675494	-0.124827	0.24933	0.46286
phenylacetylglutamate	-0.0976585	0.326407	0.550143	-0.0438101	0.660365	0.81911	0.169453	0.0870504	0.183587	0.132084	0.219926	0.522747	-0.0508412	0.617242	0.786731	-0.107001	0.315477	0.525039
flavin adenine dinucleotide (FAD)	0.0745431	0.32829	0.552313	0.191437	0.0113908	0.0788004	0.2772	0.000213063	0.00203618	0.273587	0.000869492	0.0202536	0.164592	0.0330073	0.155319	0.319887	4.96106e-05	0.00183956
hydroxypalmitoyl sphingomyelin (d18:1/16:0(OH))**	-0.0717342	0.330562	0.555128	-0.165751	0.0237612	0.128062	-0.239189	0.00100912	0.00624759	-0.0270194	0.740243	0.880684	0.0412523	0.582432	0.770206	-0.124991	0.109684	0.278567
indoleacetate	-0.0711971	0.334205	0.560231	0.0584561	0.428046	0.659135	0.154577	0.0351512	0.0941889	0.122663	0.13091	0.401832	0.00643127	0.931717	0.96828	0.123808	0.113114	0.28236
citrulline	0.0708465	0.336596	0.563222	0.102999	0.16182	0.402468	0.172696	0.0184173	0.0594872	0.15183	0.060998	0.256908	0.0960267	0.199729	0.456419	0.139524	0.0738817	0.216735
N-formylmethionine	0.0707234	0.337439	0.563614	0.307064	2.01694e-05	0.000890336	0.3252	5.92774e-06	0.000141743	0.160538	0.047441	0.220522	0.0858144	0.252037	0.514898	0.121876	0.11889	0.289794
lactosyl-N-behenoyl-sphingosine (d18:1/22:0)*	0.0771696	0.338302	0.56404	0.1355	0.0916867	0.276852	0.0869814	0.280272	0.433744	0.0456677	0.605902	0.80816	-0.0678495	0.407798	0.657442	-0.117878	0.16696	0.355797
4-ethylphenylsulfate	0.0710037	0.339505	0.564816	-0.0331785	0.655685	0.818062	0.138528	0.0614624	0.141029	0.104876	0.199994	0.505162	0.253474	0.000640499	0.0169641	0.337238	1.00646e-05	0.000666419
dimethylarginine (SDMA + ADMA)	0.0703523	0.339986	0.564816	-0.0222771	0.762798	0.875936	0.0613262	0.405678	0.548998	0.0523937	0.520093	0.757819	0.107162	0.152191	0.399849	-0.0634654	0.418028	0.626922
2-hydroxydecanoate	0.0702479	0.340705	0.564998	0.076775	0.29762	0.539909	0.127597	0.0826409	0.175707	0.0400902	0.622706	0.823895	0.109365	0.143894	0.38889	0.0369941	0.637108	0.786898
myristoleoylcarnitine (C14:1)*	-0.0695914	0.345248	0.570631	-0.0264097	0.720482	0.851896	-0.0144017	0.845316	0.895962	-0.0134326	0.869103	0.942172	-0.165285	0.0265988	0.134623	-0.234389	0.00244371	0.0240115
4-acetylphenol sulfate	0.0775839	0.345334	0.570631	0.034702	0.67333	0.826516	0.0885959	0.280981	0.434115	0.0611613	0.498045	0.749553	0.260187	0.00145922	0.0265672	0.0994294	0.245933	0.457791
urea	-0.0687299	0.351267	0.579403	0.0974176	0.185905	0.424003	0.301396	2.90978e-05	0.000457181	0.084955	0.296436	0.601304	0.0587807	0.433152	0.679411	0.00938744	0.904745	0.956327
paraxanthine	-0.0701309	0.352259	0.580007	0.147157	0.0499758	0.197238	0.0859821	0.253796	0.404938	0.17169	0.0375872	0.196086	0.0743879	0.330715	0.595287	0.0848535	0.287583	0.501968
5-(galactosylhydroxy)-L-lysine	-0.0680324	0.356188	0.585437	0.224134	0.00210226	0.0246683	0.192926	0.00833324	0.0323218	0.0451128	0.57977	0.793591	-0.0398449	0.595376	0.776641	0.00146662	0.985084	0.991646
3-hydroxyhexanoylcarnitine (1)	-0.0679883	0.357814	0.587069	0.0597248	0.419344	0.648968	0.156675	0.033193	0.0904998	-0.0648617	0.427251	0.697292	-0.159265	0.0327176	0.154741	-0.217137	0.00508689	0.0392962
beta-hydroxyisovaleroylcarnitine	-0.0670426	0.364556	0.597073	0.0227474	0.758584	0.874636	0.198863	0.00665462	0.026821	0.163796	0.0437598	0.21035	0.102994	0.170074	0.420423	0.0435052	0.580168	0.751139
laurylcarnitine (C12)	-0.0659269	0.371303	0.600694	0.0513024	0.486797	0.694247	0.110024	0.134925	0.251466	0.0491034	0.54667	0.777283	-0.0725877	0.332865	0.597996	-0.160321	0.0396832	0.149026
adenosine 3',5'-cyclic monophosphate (cAMP)	0.0665706	0.36795	0.600694	0.246985	0.000700851	0.0109406	0.235217	0.00126878	0.0075395	0.167815	0.0387756	0.198591	0.078183	0.298209	0.563013	0.127009	0.105096	0.270734
5-hydroxyhexanoate	0.0763689	0.368081	0.600694	0.0696862	0.411583	0.644489	0.0753628	0.374443	0.519624	-0.0697673	0.454787	0.718806	0.164224	0.0551585	0.210419	0.0793683	0.382867	0.58664
threonate	0.0660966	0.37007	0.600694	0.140426	0.0559113	0.21155	0.0211321	0.774654	0.846821	-0.0035148	0.965606	0.984182	-0.00396206	0.957902	0.980105	-0.0540032	0.490878	0.689461
8-methoxykynurenate	-0.0817293	0.370822	0.600694	0.0630591	0.490177	0.696924	0.0442765	0.628206	0.74469	-0.0631868	0.521937	0.757819	-0.113654	0.222423	0.479502	-0.0500462	0.603608	0.770331
2-hydroxybehenate	0.0662421	0.369016	0.600694	0.0772786	0.294453	0.536817	0.0782035	0.288694	0.441111	0.0345918	0.671205	0.842586	0.0890316	0.234627	0.49771	0.0239361	0.760236	0.870048
dexpanthenol	0.0723365	0.369509	0.600694	-0.0729624	0.365371	0.603742	0.0198353	0.805857	0.86777	0.00380519	0.966133	0.984182	0.0142976	0.861216	0.937028	-0.000334566	0.99687	0.99687
alpha-CMBHC glucuronide	-0.0891904	0.375098	0.605776	-0.0463133	0.64559	0.812025	0.142877	0.154057	0.278137	0.105996	0.33139	0.629614	-0.0597482	0.554857	0.759489	-0.055898	0.604963	0.770331
glyco-beta-muricholate**	0.0677234	0.383075	0.617584	0.0821772	0.28961	0.53162	-0.228455	0.00289665	0.0143593	0.019448	0.820886	0.926142	0.07306	0.354016	0.618974	-0.0252386	0.759963	0.870048
galactonate	-0.0705044	0.384907	0.61946	0.00962567	0.905687	0.954089	0.0949802	0.241309	0.38971	-0.0992549	0.264987	0.567627	0.0722646	0.379508	0.640756	0.00368678	0.965517	0.986722
dodecadienoate (12:2)*	0.063883	0.386348	0.620701	-0.0482719	0.512928	0.71287	-0.0732821	0.320206	0.465634	-0.0719513	0.376785	0.662623	-0.229436	0.00194699	0.030081	-0.199765	0.0100966	0.058134
13-HODE + 9-HODE	-0.0637208	0.387558	0.621567	0.0031265	0.966218	0.98598	-0.0430446	0.559649	0.685329	-0.0324106	0.690841	0.847959	-0.0795735	0.288309	0.553339	-0.0552534	0.480881	0.679763
O-sulfo-L-tyrosine	-0.0633049	0.390669	0.625016	0.14148	0.0540774	0.207148	0.194347	0.00785892	0.0308696	0.0468149	0.565538	0.784812	0.165696	0.0262198	0.134623	0.251046	0.00114405	0.0132566
nonanoylcarnitine (C9)	-0.0710158	0.391057	0.625016	0.0741698	0.370307	0.607524	0.159756	0.052439	0.123692	-0.0448939	0.627811	0.825505	0.0352236	0.676206	0.829338	-0.00104603	0.990576	0.991646
3-hydroxystachydrine*	-0.0791127	0.392413	0.625195	0.067996	0.462479	0.681587	-0.0527987	0.568485	0.69249	-0.105617	0.310997	0.608215	0.0823436	0.383765	0.642148	-0.181153	0.0644035	0.197689
N-methylproline	0.0629692	0.393192	0.625195	0.129003	0.0792848	0.256087	0.24075	0.000932697	0.00596283	0.106841	0.188684	0.489057	0.0825263	0.270735	0.533981	0.0168434	0.829979	0.911163
glycoursodeoxycholate	0.0630046	0.392925	0.625195	-0.0156139	0.83248	0.91727	-0.0455343	0.537143	0.665731	0.026423	0.745778	0.880684	0.176142	0.0180175	0.107756	-0.0159325	0.839047	0.917151
1-stearoyl-2-docosahexaenoyl-GPC (18:0/22:6)	-0.062848	0.394105	0.625574	-0.0160913	0.827437	0.914224	-0.0535533	0.467859	0.60743	-0.0449754	0.580926	0.793591	0.0454891	0.544274	0.750807	0.0613656	0.433626	0.635896
ferulic acid 4-sulfate	-0.0740034	0.395441	0.626446	-0.017878	0.837548	0.918386	0.0547663	0.529678	0.66085	0.0183857	0.849501	0.941792	0.263289	0.00228696	0.0341937	0.0730749	0.414236	0.624712
hexanoylcarnitine (C6)	0.0625962	0.396006	0.626446	0.0798801	0.27845	0.520455	0.284983	8.06289e-05	0.000987506	-0.0101658	0.900748	0.95112	-0.0759211	0.311082	0.574448	-0.0121844	0.876563	0.939392
sphingomyelin (d18:1/20:2, d18:2/20:1, d16:1/22:2)*	-0.0621262	0.400857	0.627715	-0.0953224	0.196815	0.4344	-0.281001	0.000106849	0.00123811	-0.0856246	0.294241	0.598706	-0.103515	0.167912	0.420423	-0.254167	0.00102296	0.0124774
N6-acetyllysine	0.0622382	0.398719	0.627715	0.209642	0.00408093	0.0384561	0.16356	0.0257033	0.0744592	0.187759	0.0201195	0.133021	0.242958	0.00101513	0.021467	0.189362	0.014851	0.0756421
1-(1-enyl-palmitoyl)-2-arachidonoyl-GPE (P-16:0/20:4)*	0.061274	0.406079	0.627715	0.0306114	0.678313	0.829547	0.0680026	0.3564	0.500579	0.150577	0.0631878	0.256908	0.142165	0.0569446	0.210958	0.188011	0.0155938	0.0777176
dodecenedioate (C12:1-DC)*	0.0615708	0.406379	0.627715	-0.0458072	0.536938	0.731973	-0.0874497	0.23784	0.386125	-0.0673719	0.411114	0.687911	-0.0652624	0.386766	0.643683	-0.164821	0.0355092	0.137728
myristoylcarnitine (C14)	-0.0615202	0.404192	0.627715	0.0626317	0.395738	0.629244	0.0640396	0.385182	0.528983	0.0711907	0.381863	0.662623	-0.0672686	0.369595	0.6301	-0.150276	0.0540274	0.17635
4-hydroxychlorothalonil	-0.0616992	0.402823	0.627715	-0.00110868	0.988017	0.994547	-0.00794167	0.914328	0.93759	-0.0539886	0.507453	0.752732	-0.107286	0.151712	0.399849	-0.146144	0.0610617	0.190092
2-ketocaprylate	0.0625602	0.397568	0.627715	0.195322	0.00771309	0.0611114	0.219326	0.00270378	0.0136217	0.0799486	0.327528	0.626387	0.0533624	0.478048	0.711807	0.137924	0.0782037	0.226546
5alpha-androstan-3beta,17beta-diol disulfate	-0.061798	0.402069	0.627715	0.111561	0.129527	0.348931	0.464097	2.5266e-11	5.8554e-09	0.163611	0.0433008	0.210156	0.076631	0.306566	0.569742	0.134884	0.0841061	0.236262
vanillic alcohol sulfate	0.082695	0.403963	0.627715	0.0325403	0.74297	0.864276	0.00898325	0.927885	0.946542	0.0710883	0.51542	0.75611	0.0275447	0.782403	0.895417	0.141769	0.161589	0.348859
N2-acetyl,N6,N6-dimethyllysine	0.0612945	0.405922	0.627715	-0.0665144	0.367047	0.605431	0.000364587	0.996059	0.997135	0.0829949	0.307761	0.604436	-0.0270204	0.718805	0.858675	-0.0895306	0.252791	0.46286
Fibrinopeptide A*	-0.0757482	0.406965	0.627715	-0.108489	0.234252	0.481958	-0.096183	0.291936	0.441759	0.0231403	0.813859	0.924568	0.0210906	0.820666	0.915472	-0.060337	0.529305	0.72263
4-hydroxyphenylacetate	-0.0677467	0.400731	0.627715	0.0528994	0.511915	0.71287	0.123753	0.123763	0.237324	0.0417682	0.634414	0.828627	0.0861166	0.291465	0.557088	0.0527039	0.536286	0.726808
oleoyl-arachidonoyl-glycerol (18:1/20:4) [1]*	-0.0622225	0.405338	0.627715	-0.0253112	0.735196	0.860514	0.174628	0.018713	0.0602324	0.0339124	0.682406	0.847959	0.112434	0.138499	0.380524	0.0231542	0.77134	0.878418
Fibrinopeptide B (1-11)**	-0.0823002	0.406218	0.627715	0.00386216	0.968962	0.98598	-0.0175184	0.859895	0.905821	0.19702	0.0627077	0.256908	-0.0335554	0.740321	0.872063	0.024441	0.815118	0.905251
ceramide (d18:1/17:0, d17:1/18:0)*	-0.0850285	0.400281	0.627715	0.0133693	0.89497	0.950329	-0.0719352	0.476942	0.613211	-0.0277089	0.800075	0.916682	0.06705	0.514053	0.732752	-0.00383924	0.971681	0.986722
linoleoyl-arachidonoyl-glycerol (18:2/20:4) [1]*	-0.061016	0.410629	0.632314	0.0126505	0.864666	0.937183	0.159646	0.0304112	0.0848816	-0.0101429	0.901628	0.95112	0.0196728	0.794367	0.903532	-0.0221679	0.778804	0.882582
indole-3-carboxylate	-0.0613546	0.41589	0.636188	0.13582	0.070656	0.242383	0.24562	0.000950919	0.00603768	0.243664	0.00274878	0.0398144	0.095351	0.213413	0.469914	0.167928	0.0343595	0.134963
cytidine	-0.0642204	0.415391	0.636188	0.135845	0.0838039	0.262159	0.062713	0.426446	0.568799	0.0461432	0.597911	0.802118	-0.151799	0.0561214	0.210626	-0.13175	0.115467	0.285434
carotene diol (2)	-0.0600077	0.415867	0.636188	0.0547319	0.458106	0.677296	-0.158709	0.0304914	0.0848816	0.0519246	0.523842	0.757819	0.0405743	0.588651	0.770734	-0.00982288	0.900349	0.954946
1-arachidonoyl-GPC (20:4n6)*	0.060032	0.415678	0.636188	0.00265841	0.971273	0.987248	0.11712	0.11138	0.22109	0.0931909	0.251899	0.555977	0.20951	0.00476241	0.0554648	0.00782732	0.920518	0.963301
decadienedioic acid (C10:2-DC)**	-0.0637547	0.417343	0.637359	-0.0609171	0.438415	0.669459	-0.10085	0.198823	0.341946	0.0156585	0.858564	0.942172	-0.193368	0.0149199	0.0973997	-0.234955	0.00444559	0.0352227
cis-4-decenoate (10:1n6)*	-0.0596385	0.418747	0.637403	-0.12864	0.0801421	0.257919	-0.145741	0.0471611	0.116582	-0.105297	0.195192	0.495084	-0.151527	0.0423027	0.181549	-0.236748	0.00220147	0.0220744
linoleoyl-arachidonoyl-glycerol (18:2/20:4) [2]*	-0.0599834	0.418608	0.637403	-0.0379515	0.609018	0.790982	0.164751	0.0254266	0.0741211	-0.0434925	0.595935	0.802118	0.0227868	0.762719	0.883436	-0.00313953	0.968273	0.986722
(14 or 15)-methylpalmitate (a17:0 or i17:0)	-0.0599207	0.42038	0.63884	0.0587771	0.429319	0.659998	-0.0587556	0.429489	0.571214	0.00495133	0.952049	0.976271	-0.0529966	0.482321	0.714235	-0.0440287	0.577989	0.750077
1-linoleoyl-GPE (18:2)*	0.0590604	0.423279	0.641477	0.106585	0.147628	0.377001	0.152594	0.0375923	0.0987198	0.0335062	0.680951	0.847959	0.24879	0.000757924	0.0180153	0.251802	0.00110396	0.0129541
stearate (18:0)	0.0590324	0.423499	0.641477	0.0977812	0.18426	0.422794	0.0119829	0.871047	0.913417	0.0675754	0.406564	0.68754	-0.0101402	0.892532	0.954299	-0.0384554	0.623855	0.777303
2-hydroxy-3-methylvalerate	0.0586072	0.426852	0.6455	0.250043	0.000577478	0.00955932	0.330129	4.191e-06	0.000107918	0.318467	6.02387e-05	0.00349008	0.0532002	0.478147	0.711807	0.104002	0.183723	0.380159
arabonate/xylonate	-0.0584711	0.427928	0.646074	-0.0615053	0.404306	0.638487	0.143921	0.0500193	0.118892	0.0307018	0.706371	0.857076	0.142675	0.0560508	0.210626	0.0804584	0.304271	0.520478
3-hydroxyoleoylcarnitine	-0.0777421	0.430535	0.646818	-0.0158097	0.872825	0.941919	-0.130562	0.184331	0.321194	-0.0600521	0.589687	0.798993	-0.176493	0.0759832	0.258009	-0.231875	0.0245267	0.108786
carotene diol (1)	-0.0581354	0.43059	0.646818	0.0772301	0.294757	0.536817	-0.0170107	0.817744	0.874336	-0.00931138	0.909053	0.95112	0.112259	0.133521	0.371693	0.106922	0.171652	0.363291
taurocholate	-0.0584114	0.429662	0.646818	0.0279652	0.705532	0.846091	-0.11817	0.109153	0.217601	0.0470581	0.564817	0.784812	0.0838324	0.264547	0.531872	-0.0753989	0.337278	0.54375
oleoyl-linoleoyl-glycerol (18:1/18:2) [1]	-0.0580571	0.431212	0.646818	0.0192318	0.794446	0.889434	0.247876	0.000646832	0.00450837	-0.0713448	0.380831	0.662623	0.0788049	0.293006	0.557697	0.040133	0.608787	0.772019
7-methylxanthine	0.0614014	0.434776	0.651111	0.108128	0.168153	0.411243	0.176837	0.0235019	0.0707346	0.177997	0.0381525	0.196485	0.0495239	0.534005	0.742163	0.1522	0.0657229	0.199755
3-hydroxysebacate	-0.059208	0.439053	0.652247	-0.0530035	0.48857	0.695705	-0.21921	0.00375921	0.0173669	-0.110243	0.191528	0.493185	-0.177305	0.0214923	0.118564	-0.275546	0.000542612	0.00824592
gamma-glutamylvaline	0.057549	0.436516	0.652247	0.184858	0.0117671	0.079621	0.283132	9.41792e-05	0.00110512	0.179191	0.0271827	0.15479	0.105267	0.160795	0.415201	0.154855	0.0470303	0.162491
glycohyocholate	0.0575709	0.438865	0.652247	-0.0847027	0.254271	0.498309	-0.174238	0.0183257	0.0593982	0.00238055	0.976935	0.984368	0.0853821	0.258497	0.524347	-0.110705	0.160783	0.348237
p-cresol sulfate	-0.0572048	0.438017	0.652247	-0.00255025	0.972442	0.987353	-0.0195712	0.790901	0.857503	0.0486477	0.550402	0.780157	0.0183884	0.80645	0.909463	-0.0630513	0.421078	0.626922
1-palmitoyl-2-docosahexaenoyl-GPC (16:0/22:6)	0.0571451	0.438496	0.652247	-0.0255388	0.729334	0.857029	-0.050314	0.49524	0.631483	-0.0240374	0.768047	0.893325	0.0257374	0.731632	0.866185	-0.00092699	0.990572	0.991646
1-oleoyl-2-linoleoyl-GPE (18:1/18:2)*	-0.0569251	0.440264	0.652741	0.0415919	0.572987	0.760973	0.151694	0.0387479	0.100897	-0.0722562	0.374761	0.662623	0.141135	0.0587841	0.212034	0.163663	0.0356855	0.137835
5alpha-androstan-3beta,17beta-diol monosulfate (2)	-0.0576488	0.440794	0.652741	0.199423	0.00711386	0.0583588	0.383298	1.00486e-07	5.17505e-06	0.193891	0.01782	0.123277	-0.0280366	0.711853	0.853363	0.12101	0.127441	0.302144
2-oxoarginine*	-0.0562164	0.445986	0.659376	0.13868	0.0590624	0.218311	0.104142	0.157189	0.281368	0.0578451	0.47756	0.729322	0.116308	0.119982	0.345414	0.102185	0.19154	0.387025
4-allylcatechol sulfate	0.0568221	0.449941	0.664165	0.1454	0.0521343	0.203061	0.134997	0.0715868	0.158002	0.0197714	0.811483	0.924568	0.042786	0.575088	0.768235	0.0852133	0.284003	0.498618
caffeine	-0.0558902	0.454882	0.670391	0.150254	0.0434943	0.179033	0.0784146	0.294055	0.442514	0.108108	0.189397	0.489057	0.0610247	0.421071	0.669524	0.01624	0.837483	0.916584
deoxycholate	-0.0565335	0.461358	0.676707	0.129902	0.089426	0.273591	0.18008	0.0180855	0.0590325	0.188721	0.0244967	0.150331	0.246901	0.00134194	0.0264676	0.320837	5.90807e-05	0.00202844
EDTA	-0.0545601	0.460747	0.676707	0.163658	0.0260192	0.134747	0.151264	0.0398489	0.103184	0.189169	0.0195908	0.13256	0.122481	0.102392	0.310681	0.195788	0.0119878	0.0675921
glycodeoxycholate 3-sulfate	-0.0566609	0.460347	0.676707	0.081511	0.287791	0.529932	0.00585228	0.939266	0.955204	0.0210776	0.804071	0.917948	0.0275017	0.725046	0.859736	-0.0404688	0.621759	0.777303
pyrraline	-0.0546318	0.462626	0.677495	0.169924	0.0214656	0.118444	0.0286807	0.699937	0.802169	0.0682893	0.406345	0.68754	0.23099	0.00197953	0.0300823	0.23473	0.00256109	0.0244526
3-(3-hydroxyphenyl)propionate	0.0604317	0.464095	0.677635	0.225061	0.00578765	0.0506146	0.161317	0.0493642	0.118121	0.145787	0.107626	0.363934	0.0744509	0.370142	0.6301	0.204303	0.0170423	0.0835884
N-acetylarginine	0.0539524	0.464544	0.677635	0.196356	0.00722945	0.0585395	0.243585	0.000807352	0.00530791	0.0164482	0.840074	0.937123	0.136779	0.0671136	0.23566	0.0476318	0.543496	0.730653
aspartate	0.0539077	0.464915	0.677635	0.0656229	0.373517	0.608525	0.0695355	0.345636	0.490904	0.129354	0.111025	0.365425	0.0657109	0.380807	0.640756	0.0114899	0.883548	0.944693
pentadecanoate (15:0)	-0.0537361	0.466339	0.678644	0.0373082	0.613164	0.792125	-0.126732	0.0847624	0.179805	-0.0249655	0.75936	0.887676	-0.130963	0.0797108	0.265798	-0.139903	0.0730924	0.215786
3-hydroxyoctanoate	-0.0535664	0.46775	0.679631	-0.00194789	0.978949	0.989625	-0.0736364	0.317866	0.463304	-0.113177	0.163642	0.451478	-0.0895296	0.232009	0.495559	-0.279582	0.000276053	0.00484599
taurocholenate sulfate*	-0.0531729	0.471031	0.68282	-0.0422632	0.566804	0.756296	0.0181855	0.805399	0.86777	0.0802977	0.323801	0.624041	-0.19281	0.00950962	0.0766558	-0.259776	0.000752896	0.0105049
glycosyl-N-(2-hydroxynervonoyl)-sphingosine (d18:1/24:1(2OH))*	0.0751147	0.47181	0.68282	0.19318	0.062111	0.223166	0.26388	0.0101726	0.0369804	0.00410313	0.970816	0.984208	0.207627	0.0508919	0.203109	0.157145	0.143694	0.323311
methyl glucopyranoside (alpha + beta)	0.0545433	0.472155	0.68282	0.114878	0.128965	0.348931	0.0987629	0.192202	0.333654	0.0347583	0.678107	0.846435	0.0191087	0.804082	0.909037	0.0824691	0.307652	0.521256
margarate (17:0)	-0.0527272	0.474762	0.684455	0.0357566	0.628015	0.800784	-0.0563022	0.445291	0.588013	-0.0192828	0.812982	0.924568	-0.126297	0.0911387	0.290329	-0.125384	0.108564	0.277641
5,6-dihydrouracil	0.059006	0.474722	0.684455	0.122367	0.137095	0.360369	0.128319	0.118856	0.232447	0.0690122	0.438902	0.706359	-0.0708928	0.398467	0.654341	-0.0460769	0.598437	0.766231
1-palmitoyl-2-stearoyl-GPC (16:0/18:0)	0.052522	0.476485	0.684808	0.0729539	0.322384	0.566004	0.210194	0.00398214	0.0179196	0.108828	0.180547	0.479562	0.179855	0.0156948	0.100338	0.148818	0.0564294	0.181632
1-(1-enyl-palmitoyl)-2-linoleoyl-GPC (P-16:0/18:2)*	0.0525481	0.476265	0.684808	0.0399414	0.58832	0.775779	-0.0913604	0.214907	0.361558	0.21958	0.00638855	0.0692195	0.0472278	0.528979	0.739614	0.0790506	0.312839	0.523968
glycosyl ceramide (d18:2/24:1, d18:1/24:2)*	0.0514329	0.485687	0.695373	-0.0764561	0.299637	0.541484	-0.25408	0.000466241	0.00351387	-0.0154196	0.849954	0.941792	0.00301038	0.968008	0.984394	-0.241405	0.00178619	0.0188159
N-acetyltyrosine	0.0511215	0.488336	0.695373	0.314372	1.2432e-05	0.00067791	0.244819	0.00075777	0.00516294	0.214872	0.0076474	0.076082	0.149697	0.044886	0.18897	0.2159	0.00535058	0.0398492
indoleacetylglutamine	-0.061818	0.486461	0.695373	0.126794	0.152179	0.384386	0.268817	0.00206748	0.0110147	0.149551	0.120639	0.384305	0.115225	0.197057	0.454407	0.193862	0.0354258	0.137728
eugenol sulfate	-0.0580735	0.487788	0.695373	0.126374	0.129861	0.348931	-0.000173201	0.99835	0.99835	0.0509619	0.57881	0.793591	0.129064	0.128568	0.362257	0.149619	0.0868417	0.238879
glycosyl-N-behenoyl-sphingadienine (d18:2/22:0)*	0.0514091	0.488276	0.695373	-0.0813334	0.272396	0.51957	-0.167217	0.0232816	0.0705295	-0.0362496	0.657497	0.840419	0.0652805	0.386634	0.643683	-0.12079	0.124561	0.296834
glutamine conjugate of C6H10O2 (1)*	0.0527583	0.485542	0.695373	0.131349	0.0813917	0.258216	0.0270533	0.720765	0.811303	0.0334759	0.6873	0.847959	-0.0191747	0.803419	0.909037	0.00428	0.95771	0.981979
retinal	0.069883	0.489635	0.696153	0.0844524	0.403492	0.638289	0.154899	0.123847	0.237324	0.241096	0.0228442	0.145045	0.0099944	0.92342	0.967401	0.118946	0.269687	0.480155
sphingomyelin (d18:1/20:1, d18:2/20:0)*	-0.0505322	0.49337	0.69938	-0.094333	0.200293	0.441026	-0.305473	2.23718e-05	0.000382683	-0.0764076	0.347868	0.637296	0.00720084	0.92357	0.967401	-0.161777	0.0378976	0.144572
lignoceroylcarnitine (C24)*	-0.0508043	0.493414	0.69938	0.0900937	0.223895	0.466406	0.259496	0.000374942	0.00292077	-0.0360172	0.659555	0.840419	0.134145	0.0742303	0.253917	0.133276	0.0898789	0.244333
gamma-CEHC	-0.0505837	0.497681	0.704351	0.101799	0.171487	0.411927	0.0390383	0.600817	0.721844	-0.0254583	0.756342	0.886383	0.153781	0.0415769	0.179264	0.216379	0.00583542	0.041611
S-carboxyethylcysteine	-0.0502436	0.499389	0.704693	-0.023384	0.753363	0.872017	0.197369	0.00740488	0.0293347	0.194709	0.0165879	0.119201	0.311773	2.27196e-05	0.00237717	0.313934	4.48725e-05	0.00180856
3-indoxyl sulfate	0.0498254	0.499443	0.704693	0.0967499	0.188953	0.427218	0.198695	0.00655338	0.0266447	0.11429	0.159514	0.451478	0.267707	0.000279944	0.0108128	0.148463	0.0570277	0.182899
1-stearoyl-2-oleoyl-GPC (18:0/18:1)	0.0495997	0.50139	0.706366	0.130941	0.0748412	0.249674	0.205813	0.00482897	0.0206288	0.196229	0.0150572	0.110778	0.179304	0.0160223	0.100863	0.253431	0.0010219	0.0124774
bilirubin (E,E)*	0.0492722	0.505388	0.707111	-0.115744	0.116671	0.321888	-0.0228668	0.757356	0.835796	-0.0529425	0.517123	0.75611	-0.144694	0.0532989	0.206728	-0.131953	0.0911279	0.245978
epiandrosterone sulfate	0.0492193	0.504682	0.707111	0.193943	0.00799149	0.0622531	0.317608	9.99361e-06	0.000206861	0.17246	0.0330302	0.178017	-0.0210562	0.779047	0.89489	0.102164	0.191634	0.387025
hexadecenedioate (C16:1-DC)*	0.0490981	0.505733	0.707111	0.0267548	0.716985	0.85088	-0.0256228	0.728479	0.817555	0.0486711	0.55021	0.780157	-0.0597838	0.42533	0.67332	-0.0343788	0.661114	0.804841
hydroxy-CMPF*	-0.0492007	0.504844	0.707111	0.0757083	0.304403	0.543702	-0.0480743	0.514658	0.649099	0.00835645	0.918346	0.955451	0.0779808	0.298099	0.563013	0.0167847	0.830564	0.911163
pregnanolone/allopregnanolone sulfate	0.0550513	0.503428	0.707111	0.10028	0.222093	0.464742	-0.122194	0.136321	0.253246	0.00764802	0.933648	0.964461	0.0487791	0.558761	0.759489	-0.0132598	0.880977	0.943032
tetradecadienedioate (C14:2-DC)*	-0.0492198	0.507009	0.707827	0.021272	0.774408	0.88122	-0.0475217	0.521792	0.655642	0.0404741	0.621714	0.823895	-0.23138	0.00188656	0.0296414	-0.204884	0.00870191	0.053108
2-hydroxyarachidate*	-0.0495261	0.510296	0.711346	0.180488	0.0156175	0.0974643	0.0558837	0.457472	0.598133	0.082533	0.321994	0.622997	0.144792	0.0573468	0.210958	0.0641181	0.422006	0.626922
N-carbamoylvaline	0.0580165	0.513706	0.714981	0.160297	0.069576	0.24066	0.314881	0.000278564	0.00241335	0.176396	0.0582046	0.252129	0.125117	0.166179	0.420423	0.186341	0.0461569	0.161735
glucuronide of C12H22O4 (1)*	-0.0614061	0.514447	0.714981	0.176935	0.0585384	0.218311	0.100789	0.283825	0.437052	0.286288	0.00593972	0.0671478	0.0967419	0.305863	0.569742	-0.00343918	0.97182	0.986722
10-nonadecenoate (19:1n9)	-0.0479437	0.515801	0.71579	0.0147896	0.841204	0.919571	-0.133393	0.0695088	0.154808	-0.0238631	0.769681	0.894104	-0.14547	0.05136	0.203131	-0.161013	0.038826	0.146905
cyclo(leu-pro)	-0.055065	0.519684	0.719025	0.165914	0.0509394	0.199244	0.0891103	0.296863	0.443851	0.202691	0.0298199	0.167285	0.163022	0.0579201	0.210958	0.21798	0.0142068	0.074405
indolepropionate	0.049918	0.519239	0.719025	0.0728184	0.346775	0.586928	-0.0406569	0.599699	0.721844	0.00702257	0.935329	0.964461	0.141152	0.0705419	0.244915	0.00501723	0.951576	0.97795
palmitoleoylcarnitine (C16:1)*	-0.0470616	0.523564	0.720752	-0.0769037	0.296808	0.539493	-0.0779313	0.290382	0.441285	0.0170413	0.834389	0.935895	-0.156108	0.0363794	0.167779	-0.211672	0.00634697	0.0439078
docosadioate (C22-DC)	0.046974	0.524338	0.720752	0.152397	0.0378434	0.165476	0.171154	0.0195042	0.062346	0.0761127	0.349737	0.637296	0.0940102	0.209379	0.466107	0.209307	0.00697335	0.0465057
docosadienoate (22:2n6)	-0.0470598	0.52358	0.720752	0.0102336	0.889742	0.946307	-0.0743171	0.313401	0.458961	-0.0385456	0.636179	0.828627	-0.168543	0.0237161	0.12708	-0.122192	0.117932	0.288451
4-hydroxyphenylacetoylcarnitine	0.0615964	0.522657	0.720752	-0.103776	0.280636	0.521342	-0.0312558	0.745826	0.827836	0.152659	0.146288	0.430506	0.179807	0.0651338	0.230454	-0.0476928	0.637498	0.786898
docosatrienoate (22:3n3)	0.0482512	0.52482	0.720752	0.102301	0.176677	0.417805	0.0345003	0.649417	0.760113	0.0956745	0.250663	0.555707	-0.103496	0.179247	0.427153	-0.0265319	0.740711	0.859374
taurolithocholate 3-sulfate	0.0471941	0.528116	0.723137	0.111556	0.134888	0.356243	0.0242001	0.746414	0.827836	0.13548	0.0994721	0.346656	-0.135498	0.0737949	0.253363	-0.170611	0.0310058	0.127179
4-hydroxyphenylacetylglutamine	-0.0542411	0.52748	0.723137	0.0846482	0.323584	0.567036	0.230003	0.0066509	0.026821	0.0947016	0.305612	0.602101	0.130008	0.135828	0.376984	0.180891	0.0443751	0.159976
methyl-4-hydroxybenzoate sulfate	-0.0583489	0.530254	0.72393	0.0600398	0.518384	0.719227	-0.0697323	0.453052	0.595001	-0.0561044	0.587174	0.798993	-0.112404	0.233772	0.497133	-0.113178	0.24576	0.457791
uridine	0.0463063	0.530257	0.72393	-0.0229112	0.756256	0.873037	0.104633	0.155233	0.27942	0.150594	0.0631582	0.256908	0.0671636	0.370344	0.6301	0.0704432	0.368601	0.573508
1-carboxyethyltyrosine	-0.0491064	0.531075	0.72398	0.179427	0.0211101	0.11718	0.226624	0.00342158	0.0161827	0.175019	0.0407964	0.203652	0.146118	0.0643822	0.228668	0.146668	0.0723295	0.214215
2-hydroxysebacate	-0.0466132	0.533212	0.72526	0.15005	0.0437839	0.179033	0.134946	0.0701049	0.155472	0.087004	0.293043	0.598349	0.0505283	0.505422	0.730584	0.0476449	0.548388	0.730653
1-stearoyl-2-arachidonoyl-GPC (18:0/20:4)	0.0459334	0.533578	0.72526	0.0024253	0.973791	0.987642	0.0736532	0.317755	0.463304	0.0640572	0.431484	0.701413	0.0409468	0.585231	0.770734	-0.0474715	0.544855	0.730653
1-carboxyethylisoleucine	-0.046634	0.537654	0.728663	0.324133	1.07669e-05	0.000623809	0.358484	9.61545e-07	3.07363e-05	0.202988	0.0143377	0.110224	0.202759	0.00764094	0.0703913	0.241726	0.00221459	0.0220744
theobromine	-0.0455249	0.537227	0.728663	0.130762	0.0752431	0.249674	0.0715198	0.332013	0.477913	0.119577	0.140955	0.420146	0.0486013	0.517053	0.732886	0.0919536	0.240124	0.451511
12,13-DiHOME	0.0508187	0.539618	0.730257	0.00381288	0.963316	0.98598	-0.0333497	0.687398	0.791575	0.0274605	0.766885	0.893167	0.0803217	0.335173	0.59923	-0.150251	0.0796891	0.228758
N6-succinyladenosine	-0.0556091	0.544635	0.735971	0.105599	0.24901	0.495205	0.189412	0.0374537	0.0986352	0.0982437	0.333324	0.629614	0.191094	0.0390303	0.173817	0.135248	0.162835	0.350227
palmitoleoyl-linoleoyl-glycerol (16:1/18:2) [1]*	-0.0473036	0.54876	0.739721	0.0558742	0.478686	0.689665	0.101673	0.196553	0.33867	0.107809	0.213275	0.519076	0.0807296	0.31485	0.579882	0.110223	0.185362	0.381389
3-hydroxyoctanoylcarnitine (2)	-0.0528266	0.549005	0.739721	0.240234	0.00571247	0.0504329	0.24443	0.00489868	0.0207355	0.0627144	0.515123	0.75611	-0.0524906	0.557812	0.759489	0.0972965	0.29667	0.511176
picolinoylglycine	-0.045369	0.553372	0.744522	0.27271	0.000283436	0.00633109	0.238542	0.00157475	0.0089012	0.0875262	0.291808	0.597144	0.0320635	0.679904	0.83259	0.11832	0.142564	0.323111
2-oleoylglycerol (18:1)	-0.0522335	0.555054	0.745702	-0.16993	0.0532521	0.204833	0.0132297	0.881244	0.918644	-0.0721297	0.456063	0.718997	0.0218073	0.808489	0.91024	-0.0393253	0.672442	0.811659
ergothioneine	0.0430875	0.559257	0.750262	0.18081	0.0135231	0.0883575	0.173953	0.0175707	0.0579647	0.0777847	0.339223	0.63348	-0.0827372	0.269508	0.533981	0.155411	0.046235	0.161735
3-hydroxydodecanedioate*	-0.0462103	0.561748	0.752515	-0.0987139	0.214278	0.455586	-0.155882	0.0490273	0.118121	-0.0838077	0.345032	0.63714	-0.253194	0.00153366	0.0265672	-0.257541	0.00204865	0.0208692
3-hydroxyoctanoylcarnitine (1)	-0.042709	0.562717	0.752726	0.12841	0.0806866	0.257919	0.140993	0.0549183	0.128559	0.0974126	0.230957	0.531258	-0.0127442	0.865169	0.939124	-0.0252398	0.747606	0.864617
dodecanedioate (C12-DC)	0.0422371	0.567044	0.757421	-0.0448014	0.543721	0.739047	-0.125535	0.0877694	0.183846	-0.0241546	0.766948	0.893167	-0.101466	0.175313	0.422118	-0.163217	0.0361987	0.139237
GlcNAc sulfate conjugate of C21H34O2 steroid**	-0.0436168	0.568812	0.758689	0.0434754	0.570067	0.758181	0.0710955	0.352623	0.496922	-0.109543	0.194381	0.495084	-0.0857119	0.267851	0.533981	-0.177516	0.0271227	0.115678
N2,N5-diacetylornithine	0.0423606	0.570175	0.759415	0.0961143	0.196805	0.4344	0.211594	0.0041382	0.0181806	0.153897	0.0592066	0.255277	0.117068	0.121781	0.347173	0.0730906	0.35683	0.562137
N-acetylvaline	0.0414968	0.573865	0.761049	0.305199	2.27734e-05	0.000959588	0.379969	8.83701e-08	5.0041e-06	0.219711	0.00635636	0.0692195	0.211291	0.00441015	0.0537922	0.250446	0.00117678	0.0134267
trigonelline (N'-methylnicotinate)	-0.0415005	0.573831	0.761049	0.0351878	0.633497	0.801162	0.118211	0.108064	0.216361	-0.0910699	0.2629	0.567627	0.211953	0.00428522	0.0537922	0.247298	0.00136317	0.0150435
2,3-dihydroxyisovalerate	-0.041549	0.573383	0.761049	0.11864	0.106782	0.305514	0.0997487	0.175545	0.307618	0.0026872	0.973701	0.984208	0.211657	0.0043407	0.0537922	0.0607539	0.438233	0.637742
indolelactate	0.0412114	0.576505	0.761282	0.307454	1.96619e-05	0.000890336	0.387299	4.73205e-08	3.65551e-06	0.372261	2.15542e-06	0.000499519	0.121392	0.104525	0.313574	0.252248	0.00108092	0.0128463
glucuronide of C14H26O4 (1)*	0.0551939	0.576008	0.761282	0.175617	0.073141	0.246552	0.1822	0.0628505	0.143151	0.266421	0.0155458	0.113472	0.181223	0.0656128	0.231267	0.067013	0.509867	0.706498
4-methylhexanoylglutamine	0.0552664	0.575506	0.761282	-0.0963094	0.328402	0.571044	-0.0644931	0.513352	0.648334	-0.168275	0.110836	0.365425	-0.0827963	0.412809	0.661516	-0.0253946	0.80804	0.902677
hydroxyasparagine**	-0.0408907	0.579478	0.76412	0.116908	0.112035	0.315673	0.274822	0.000146957	0.00153762	0.0826197	0.309961	0.60747	0.0802885	0.283985	0.549918	0.179163	0.0213039	0.0982368
succinimide	-0.0507744	0.581813	0.765022	0.266595	0.00324739	0.0320248	0.159622	0.0816038	0.174716	0.0688144	0.505284	0.752732	0.216561	0.0195458	0.111159	0.168186	0.0818729	0.23281
N-acetyltheanine	-0.0516665	0.581766	0.765022	0.0413947	0.659072	0.81911	0.135463	0.147094	0.269429	0.157913	0.122391	0.38855	0.0958709	0.310259	0.574071	0.0909599	0.351451	0.557869
docosahexaenoate (DHA; 22:6n3)	0.0405289	0.582841	0.765288	-0.0290933	0.693442	0.838097	-0.144493	0.0491051	0.118121	0.0144981	0.858824	0.942172	-0.0654804	0.382483	0.641161	-0.0707504	0.366511	0.571979
sphingomyelin (d18:2/14:0, d18:1/14:1)*	0.0403741	0.584282	0.765969	0.111665	0.129167	0.348931	-0.0685229	0.352723	0.496922	0.0784515	0.335086	0.629614	0.181346	0.0148384	0.0973997	0.180667	0.0202218	0.0946747
1-palmitoyl-2-arachidonoyl-GPC (16:0/20:4n6)	0.0402958	0.585012	0.765969	0.0206025	0.780156	0.883848	0.109978	0.135092	0.251466	0.121537	0.134509	0.408105	0.0811281	0.278964	0.545569	-0.0077071	0.921735	0.963301
4-imidazoleacetate	-0.0412226	0.588063	0.768877	0.0966144	0.203406	0.442076	0.175405	0.020244	0.0640483	0.0641928	0.446249	0.711418	0.196532	0.0102094	0.0813428	0.073446	0.362193	0.567151
1-(1-enyl-stearoyl)-2-linoleoyl-GPE (P-18:0/18:2)*	0.0397531	0.590081	0.77043	0.0112537	0.878832	0.942913	0.0584226	0.428312	0.570467	0.172812	0.0326687	0.178017	0.0960328	0.1997	0.456419	0.22992	0.00296996	0.0264726
1-oleoyl-GPE (18:1)	0.0395013	0.59244	0.772422	0.0958679	0.193036	0.432233	0.178858	0.0145828	0.0496994	0.0519112	0.523949	0.757819	0.260366	0.00041568	0.0132874	0.228165	0.00320322	0.0274943
3-(4-hydroxyphenyl)lactate	-0.0391601	0.595644	0.774421	0.288683	6.44253e-05	0.00205939	0.272365	0.000169316	0.00172479	0.287705	0.000310863	0.0102082	0.0389539	0.603637	0.780434	0.125152	0.109226	0.278165
citrate	0.0391918	0.595346	0.774421	0.0953625	0.195404	0.4344	-0.119828	0.103293	0.209984	0.0586593	0.471373	0.727465	0.0632232	0.399138	0.654341	-0.0512756	0.513066	0.708812
cholate	-0.0388594	0.599471	0.776999	-0.0549316	0.457695	0.677296	0.0129241	0.861392	0.906368	0.00849048	0.917041	0.955451	0.201157	0.00693183	0.0655694	0.396833	1.43505e-07	2.34454e-05
1-stearoyl-GPI (18:0)	-0.0383731	0.603062	0.776999	-0.0652779	0.37604	0.609641	-0.0354787	0.630691	0.74668	-0.0847138	0.297815	0.602101	0.0301028	0.688311	0.835162	-0.20187	0.00931749	0.0557246
1-palmitoyl-GPE (16:0)	0.0388393	0.598662	0.776999	0.0442643	0.548567	0.743217	0.129361	0.078448	0.16991	0.134072	0.0984846	0.345815	0.233414	0.00161363	0.0265672	0.173419	0.0259085	0.112542
hippurate	0.0381661	0.60502	0.776999	0.143661	0.0504378	0.198118	0.0886899	0.228671	0.375183	0.0389342	0.632777	0.828627	0.204654	0.00585458	0.0585821	0.172436	0.0267766	0.114916
dopamine 3-O-sulfate	-0.0381288	0.605373	0.776999	0.156628	0.0327678	0.156576	0.0667493	0.365353	0.510101	-0.0592089	0.467223	0.726861	0.22258	0.00267169	0.0386978	0.122331	0.117512	0.288184
1,5-anhydroglucitol (1,5-AG)	-0.0380616	0.606009	0.776999	0.109006	0.138596	0.361911	0.105569	0.151551	0.274927	0.054126	0.506372	0.752732	0.10542	0.159003	0.412874	0.116293	0.136881	0.315643
prolylglycine	0.0440809	0.60244	0.776999	0.178279	0.0337795	0.157355	0.137897	0.101728	0.207714	0.0858082	0.349366	0.637296	0.186135	0.0282436	0.140833	0.1034	0.239882	0.451511
ethyl beta-glucopyranoside	0.0393628	0.60398	0.776999	0.0819085	0.279825	0.520879	0.000677966	0.992875	0.997135	0.0262754	0.753739	0.886383	0.0759706	0.324796	0.589209	0.0804855	0.317891	0.526224
androstenediol (3beta,17beta) monosulfate (2)	-0.0443598	0.601453	0.776999	0.147029	0.0818939	0.258216	0.199058	0.017963	0.05884	0.0600767	0.523611	0.757819	0.027209	0.752296	0.877731	0.08258	0.35408	0.559339
xanthurenate	-0.0392728	0.600674	0.776999	0.214974	0.00375499	0.0366408	0.191638	0.00996311	0.0365052	0.0982442	0.233258	0.535222	0.0059438	0.937775	0.969977	0.0456407	0.565357	0.742332
1-methylurate	-0.0370863	0.615279	0.784816	0.164656	0.0247151	0.131419	0.213659	0.00340976	0.0161827	0.201915	0.0123178	0.102339	0.190879	0.0102666	0.0813428	0.229407	0.00303648	0.0268078
oleoyl ethanolamide	0.0372597	0.613626	0.784816	-0.0742761	0.313669	0.555967	-0.0624452	0.397149	0.542205	0.100703	0.215507	0.519076	-0.0561448	0.454096	0.696932	-0.0823204	0.29318	0.507996
1-(1-enyl-palmitoyl)-2-palmitoyl-GPC (P-16:0/16:0)*	0.0370639	0.615492	0.784816	0.0684389	0.353315	0.592772	0.00742136	0.919921	0.942284	0.180629	0.0254605	0.150331	-0.00588599	0.937494	0.969977	-0.0818823	0.295765	0.510567
1-dihomo-linolenylglycerol (20:3)	-0.0452133	0.615163	0.784816	0.0740517	0.409896	0.643618	0.0229201	0.798918	0.864174	-0.0671717	0.498085	0.749553	-0.082245	0.369813	0.6301	-0.0101221	0.91526	0.961764
N6-methyllysine	0.0368662	0.617379	0.78614	0.00148353	0.983967	0.993613	0.0888129	0.228024	0.374784	0.127736	0.115603	0.376014	0.00965977	0.897595	0.95489	-0.00113269	0.98848	0.991646
erucate (22:1n9)	0.0366835	0.619125	0.786213	-0.0601346	0.41488	0.645901	-0.140493	0.055793	0.12995	-0.0138615	0.864963	0.942172	-0.00630164	0.93309	0.96828	-0.0763471	0.329727	0.535301
N6-carboxymethyllysine	0.050309	0.619133	0.786213	0.0680108	0.50137	0.706337	0.0784518	0.437836	0.579653	-0.0456183	0.689739	0.847959	0.140829	0.162247	0.416628	0.0400749	0.709244	0.837541
3beta-hydroxy-5-cholestenoate	-0.0364727	0.621142	0.787686	0.0237112	0.748026	0.86786	-0.0543049	0.461627	0.601023	0.0575235	0.480016	0.731867	-0.0384714	0.608132	0.781884	-0.0917346	0.241251	0.452055
2-hydroxyphytanate*	-0.0362918	0.622875	0.788291	0.148503	0.0430851	0.179033	-0.031113	0.673341	0.78219	-0.0671699	0.409392	0.68754	0.0397327	0.596413	0.776641	-0.0686827	0.380718	0.584314
methylmalonate (MMA)	0.0373824	0.62332	0.788291	0.0628124	0.408923	0.643618	0.135334	0.0741495	0.162446	-0.155397	0.0619877	0.256908	0.120158	0.119683	0.345414	0.0101479	0.900269	0.954946
1-stearoyl-2-oleoyl-GPI (18:0/18:1)*	0.0398041	0.629827	0.793726	-0.0140033	0.865403	0.937183	0.0509051	0.537536	0.665731	0.109632	0.216164	0.519076	0.272273	0.000962017	0.021467	0.251342	0.00339599	0.0287657
nonadecanoate (19:0)	-0.035378	0.631661	0.793726	0.122596	0.0955137	0.284916	-0.0470243	0.523893	0.656164	-0.0583544	0.473685	0.727465	-0.0911623	0.223571	0.48086	-0.159033	0.0413209	0.152607
7-methylurate	0.0412894	0.631898	0.793726	-0.0284317	0.74155	0.864276	0.0953899	0.267512	0.420311	0.168901	0.0763784	0.292573	0.147804	0.0907824	0.290191	0.178425	0.0483246	0.164091
octadecenedioate (C18:1-DC)	-0.0354638	0.630834	0.793726	-0.00526181	0.943176	0.977992	-0.0279949	0.704465	0.804235	0.03553	0.662826	0.840419	-0.0341502	0.649027	0.811941	-0.112128	0.151603	0.33461
16a-hydroxy DHEA 3-sulfate	-0.0353538	0.631895	0.793726	0.0865173	0.24032	0.488546	0.0185641	0.801431	0.865882	-0.0608205	0.455166	0.718806	-0.00223258	0.976271	0.989074	-0.0343814	0.661089	0.804841
N-stearoyl-sphinganine (d18:0/18:0)*	-0.041942	0.634319	0.795688	0.0623712	0.47912	0.689665	0.183687	0.0357163	0.0948681	-0.0365995	0.708206	0.858179	0.00741337	0.933811	0.96828	-0.0162991	0.860938	0.935627
1-myristoyl-2-palmitoyl-GPC (14:0/16:0)	0.0344922	0.640229	0.79886	0.173643	0.017776	0.103638	0.150379	0.0404883	0.104547	0.217073	0.00703366	0.0732607	0.184524	0.0131479	0.0895097	0.315991	3.55628e-05	0.00171125
sebacate (C10-DC)	0.0347626	0.640372	0.79886	-0.0256476	0.73037	0.857029	-0.0533022	0.473604	0.611464	0.061328	0.454428	0.718806	-0.0537658	0.477237	0.711807	-0.100278	0.20421	0.406229
phenylacetylcarnitine	0.0363275	0.641156	0.79886	0.0898229	0.248342	0.495205	0.267853	0.000465961	0.00351387	-0.0219804	0.797305	0.91473	0.0031401	0.968465	0.984394	-0.0513924	0.535044	0.726808
homovanillate (HVA)	0.0424762	0.638112	0.79886	0.179189	0.0455564	0.185223	0.0913978	0.310718	0.456475	0.00367922	0.970577	0.984208	-0.0508924	0.580934	0.769322	-0.0406239	0.673482	0.811856
4-methylguaiacol sulfate	-0.0374492	0.639316	0.79886	-0.00695605	0.930654	0.97081	0.187846	0.0177347	0.0582983	0.0538813	0.537913	0.773094	0.10166	0.208149	0.465454	-0.0133353	0.875288	0.939392
5-HETE	0.0428215	0.643788	0.799988	-0.0461402	0.618285	0.793837	0.0791198	0.39237	0.537263	0.136367	0.185232	0.484098	0.0623451	0.508024	0.730584	0.040338	0.682863	0.816792
linoleoyl-linoleoyl-glycerol (18:2/18:2) [2]*	-0.0341453	0.643597	0.799988	-0.0284201	0.70019	0.842957	0.164494	0.0248592	0.07339	-0.105699	0.193483	0.495084	0.00756814	0.919684	0.966607	0.0155718	0.842642	0.918976
spermidine	-0.033763	0.647317	0.803297	-0.00321042	0.965312	0.98598	-0.0245486	0.739443	0.824866	0.169659	0.036031	0.191958	-0.0204348	0.785407	0.897746	-0.0323511	0.679968	0.815341
palmitoyl dihydrosphingomyelin (d18:0/16:0)*	-0.0336605	0.648317	0.803462	-0.0457469	0.535243	0.731814	-0.188708	0.00989426	0.0365052	-0.00259003	0.974652	0.984208	0.0778131	0.299142	0.563627	-0.0507574	0.51734	0.711535
2,6-dihydroxybenzoic acid	0.0332894	0.651939	0.805601	0.0985869	0.180654	0.422794	0.1902	0.00931489	0.0351012	0.219446	0.00642166	0.0692195	0.265705	0.000312166	0.0113978	0.210451	0.00666387	0.0454221
N-succinyl-phenylalanine	-0.0372608	0.652992	0.805601	0.12482	0.13065	0.350036	0.197976	0.0158662	0.0530665	0.106704	0.242082	0.546009	0.112013	0.181337	0.429921	0.124729	0.155765	0.340553
3-methylglutarylcarnitine (2)	0.0334946	0.653519	0.805601	0.0770157	0.301428	0.542048	0.144241	0.0520552	0.1231	0.0455977	0.580818	0.793591	0.088493	0.241486	0.507306	0.0668896	0.399192	0.607595
phenylacetylglutamine	-0.033142	0.653379	0.805601	-0.00567022	0.938774	0.976704	0.0543049	0.461627	0.601023	0.100277	0.217463	0.519557	0.0943733	0.207617	0.465454	0.0479443	0.540851	0.729795
palmitoyl-arachidonoyl-glycerol (16:0/20:4) [2]*	-0.0467218	0.654754	0.806051	0.169917	0.10157	0.295158	0.128144	0.218376	0.366067	0.147888	0.20234	0.506944	0.00768404	0.941726	0.969977	0.202828	0.0580601	0.184527
3-hydroxybutyrate (BHBA)	-0.0327728	0.656994	0.806667	-0.0143961	0.845375	0.921956	-0.145886	0.0469386	0.116582	-0.158887	0.0497997	0.226032	-0.194807	0.0087788	0.07466	-0.226276	0.00347259	0.0288411
1-stearoyl-2-arachidonoyl-GPE (18:0/20:4)	0.0328231	0.6565	0.806667	0.0437925	0.552841	0.747061	0.111429	0.129986	0.24684	0.0165152	0.839432	0.937123	-0.0324691	0.665234	0.822229	-0.0844709	0.280709	0.496597
2-hydroxystearate	0.0325546	0.659134	0.807156	0.121715	0.0979358	0.28916	-0.0262568	0.722033	0.811303	0.0980091	0.2281	0.526506	0.0876704	0.241887	0.507306	-0.126605	0.105139	0.270734
laurate (12:0)	-0.0325602	0.659079	0.807156	-0.0469535	0.52452	0.72034	-0.156969	0.0323849	0.0890826	0.0106382	0.896161	0.95112	-0.131102	0.0793891	0.265681	-0.103476	0.185963	0.381389
linoleoyl ethanolamide	0.0324514	0.661016	0.808393	-0.108464	0.141666	0.367855	-0.0726015	0.326055	0.472271	0.0715867	0.380802	0.662623	-0.116484	0.120467	0.345736	-0.128168	0.101934	0.26693
hyocholate	-0.0352353	0.668603	0.815302	0.0177768	0.829053	0.914919	0.0556629	0.498691	0.634138	0.0224738	0.801973	0.916682	0.270991	0.00101893	0.021467	0.227303	0.00778516	0.0490941
adrenate (22:4n6)	-0.0315214	0.669304	0.815302	0.0161528	0.826787	0.914224	-0.0220533	0.765111	0.839879	0.0267212	0.743009	0.880684	-0.153108	0.0401737	0.174836	-0.159926	0.0401802	0.149026
1-palmitoylglycerol (16:0)	0.0315438	0.669083	0.815302	0.120703	0.100782	0.293789	0.161568	0.0275851	0.0786811	0.0330036	0.685481	0.847959	0.0172114	0.818617	0.915472	-0.0182165	0.816355	0.905251
succinoyltaurine	-0.0313387	0.67111	0.816429	-0.342072	1.76398e-06	0.000163521	-0.0780637	0.28956	0.441111	-0.0950002	0.242769	0.546229	-0.20167	0.00663184	0.0640387	-0.308001	5.70849e-05	0.00202844
1-stearoyl-GPG (18:0)	0.0310527	0.674778	0.81728	0.172058	0.0191876	0.109321	0.308487	1.93641e-05	0.000345202	0.105581	0.19547	0.495084	0.217289	0.00348064	0.0481247	0.156303	0.0449815	0.160826
11beta-hydroxyandrosterone glucuronide	0.0310412	0.674052	0.81728	0.177042	0.0156325	0.0974643	0.318149	9.63301e-06	0.000206861	0.140902	0.0823433	0.305571	0.0951553	0.203859	0.462047	0.114169	0.144246	0.323767
16-hydroxypalmitate	0.0309116	0.675336	0.81728	0.0813832	0.269476	0.517194	0.0412916	0.575762	0.699063	0.0619731	0.446651	0.711418	-0.0304104	0.685294	0.835157	0.0719793	0.358224	0.562137
2-methylserine	0.0311056	0.673415	0.81728	-0.0802344	0.276317	0.520455	0.0484006	0.511804	0.648145	-0.0594166	0.465659	0.726861	0.0581808	0.437869	0.684493	-0.0295328	0.706506	0.836438
5-dodecenoate (12:1n7)	0.0316535	0.678411	0.81993	-0.0275714	0.717996	0.85088	-0.173765	0.0218443	0.0676601	0.0617555	0.462151	0.726126	-0.108568	0.161263	0.415251	-0.0975581	0.225668	0.435822
gamma-glutamylglutamate	-0.030326	0.681147	0.82003	0.252612	0.000504154	0.00898135	0.271015	0.000182921	0.00182331	0.0648915	0.425497	0.697292	0.0416536	0.578765	0.768235	0.105452	0.17765	0.369242
3,7-dimethylurate	0.0392934	0.680826	0.82003	0.124321	0.191552	0.430992	-0.168406	0.0759059	0.165433	0.132848	0.211948	0.519076	0.00456237	0.962271	0.980931	0.133544	0.187578	0.383006
sarcosine	0.0304864	0.679554	0.82003	0.0324651	0.660013	0.81911	0.110974	0.131571	0.248404	-0.0837488	0.303372	0.602101	-0.0129953	0.862539	0.937367	-0.0688537	0.379531	0.584227
2,3-dihydroxy-2-methylbutyrate	-0.0314688	0.685524	0.824229	0.183308	0.0173883	0.10232	0.240338	0.00170099	0.00938372	0.114268	0.174174	0.466645	0.154752	0.0492665	0.199433	0.206116	0.0116715	0.066787
sulfate of piperine metabolite C18H21NO3 (1)*	-0.0416239	0.687198	0.825171	0.0912035	0.376833	0.609641	0.33451	0.000865066	0.00560781	0.0779484	0.500418	0.750964	-0.0698193	0.503698	0.730584	0.108296	0.323856	0.532295
cholesterol sulfate	-0.0290691	0.693684	0.828201	0.0889827	0.227133	0.47209	0.223669	0.00214882	0.0113826	0.214534	0.00774584	0.076082	0.085372	0.2545	0.518508	0.173742	0.0256284	0.112064
sphingomyelin (d18:2/23:1)*	-0.0291083	0.693292	0.828201	0.038319	0.603573	0.78765	-0.189206	0.00969745	0.0361026	-0.0067448	0.934054	0.964461	-0.0278599	0.710453	0.853095	-0.173336	0.0259807	0.112542
21-hydroxypregnenolone disulfate	-0.0292742	0.691632	0.828201	0.152725	0.0374273	0.164877	0.113933	0.121523	0.234692	0.0774999	0.340999	0.63348	-0.069353	0.354914	0.618974	-0.16023	0.0397969	0.149026
argininate*	0.0291083	0.693292	0.828201	0.229048	0.00166287	0.0208308	0.193288	0.00821013	0.0319781	0.156601	0.0532225	0.236063	-0.0256057	0.732953	0.866642	0.0337697	0.666756	0.807951
glycoursodeoxycholic acid sulfate (1)	-0.0290187	0.694188	0.828201	0.0150339	0.838616	0.918386	0.131292	0.0740592	0.162446	0.0440808	0.588479	0.798993	0.0536611	0.474337	0.711722	0.029872	0.703291	0.833697
linolenate [alpha or gamma; (18:3n3 or 6)]	-0.0283306	0.70109	0.83536	-0.0254698	0.730037	0.857029	-0.123306	0.0935935	0.193663	-0.0478904	0.556632	0.782983	-0.141613	0.0579236	0.210958	-0.0859402	0.272396	0.483738
methylsuccinate	-0.0281609	0.702795	0.836317	0.101164	0.169466	0.411243	0.0505602	0.49313	0.62983	-0.0843854	0.299698	0.602101	-0.0124078	0.868696	0.939652	-0.0435578	0.578539	0.750077
octadecadienedioate (C18:2-DC)*	0.0280675	0.704504	0.837276	0.0495167	0.503275	0.707945	0.0286058	0.699109	0.802169	0.0356481	0.662829	0.840419	-0.120565	0.107919	0.320645	-0.136795	0.0806981	0.230176
fructose	-0.027801	0.706418	0.838475	-0.0471381	0.522889	0.72034	-0.0277525	0.706906	0.804314	0.131854	0.104234	0.358082	0.145386	0.051495	0.203131	-0.0597387	0.445937	0.645913
fructosyllysine	-0.0272751	0.711723	0.840865	-0.102067	0.165672	0.409542	-0.0446578	0.545015	0.670065	-0.197114	0.014599	0.110224	-0.054263	0.469387	0.709176	-0.259335	0.000769236	0.0105049
5-acetylamino-6-amino-3-methyluracil	-0.0276789	0.712251	0.840865	0.0935256	0.211748	0.451241	0.164641	0.0272028	0.0780711	0.182037	0.0262879	0.152305	0.0952957	0.209673	0.466107	0.145475	0.0655774	0.199755
sulfate of piperine metabolite C16H19NO3 (3)*	-0.0347195	0.712598	0.840865	0.207165	0.0263182	0.135539	0.107733	0.251785	0.402421	0.00142016	0.988985	0.992838	-0.0482274	0.615211	0.785539	0.182679	0.0674792	0.203756
N-delta-acetylornithine	-0.027152	0.712966	0.840865	0.053572	0.467703	0.68385	0.118633	0.106804	0.214301	0.11178	0.168939	0.460608	0.0574751	0.443456	0.689738	0.0829455	0.289517	0.503532
glycosyl ceramide (d18:1/20:0, d16:1/22:0)*	0.0274877	0.709577	0.840865	0.122679	0.0952853	0.284916	-0.0519719	0.481121	0.617728	0.0763205	0.34842	0.637296	0.0135056	0.857198	0.936809	-0.0696979	0.373701	0.579413
S-allylcysteine	-0.033654	0.714026	0.841044	0.0143273	0.876055	0.942114	-0.0069435	0.939748	0.955204	-0.00352478	0.971533	0.984208	0.100315	0.279775	0.545891	0.100063	0.307463	0.521256
arginine	-0.0268014	0.716513	0.842903	0.0595732	0.419257	0.648968	0.0292257	0.692117	0.796021	-0.141524	0.0809869	0.302721	0.0643868	0.390499	0.64658	-0.0925173	0.237242	0.448823
tyrosine	-0.0263016	0.721579	0.846714	0.00299782	0.967607	0.98598	0.134479	0.0672496	0.152041	0.0891936	0.272903	0.576686	0.199449	0.00726892	0.0680635	0.204304	0.00848337	0.0527791
1-oleoyl-GPS (18:1)	0.0275194	0.720874	0.846714	-0.0726811	0.344808	0.586928	-0.0764238	0.320469	0.465634	-0.116183	0.173191	0.466645	0.0232616	0.765407	0.884703	-0.0335264	0.68077	0.815341
arachidonate (20:4n6)	-0.0260797	0.723832	0.847757	0.00769923	0.916934	0.963716	-0.0619286	0.401073	0.545154	0.0024158	0.976357	0.984368	-0.0553093	0.46085	0.704964	-0.182873	0.0187203	0.0903838
17alpha-hydroxypregnanolone glucuronide	0.0258969	0.72569	0.847757	0.135428	0.0653232	0.23201	0.144176	0.0496096	0.118221	0.109133	0.179322	0.477676	0.216831	0.0034591	0.0481247	0.114936	0.141553	0.322407
N-acetyl-2-aminoadipate	-0.0260832	0.72452	0.847757	0.00640802	0.931014	0.97081	0.0771919	0.296316	0.443851	0.0652581	0.424426	0.697292	0.130447	0.0817748	0.270733	0.0952947	0.224825	0.4351
myristoyl dihydrosphingomyelin (d18:0/14:0)*	0.025854	0.726126	0.847757	0.129731	0.0775926	0.253269	0.03513	0.634055	0.74924	0.0820802	0.313141	0.611119	0.109672	0.142763	0.386962	0.0704245	0.368728	0.573508
hexadecanedioate (C16-DC)	-0.025578	0.728935	0.849117	-0.0166824	0.821201	0.91059	-0.0459595	0.533345	0.663639	0.0351346	0.666352	0.840419	-0.165396	0.0264957	0.134623	-0.153065	0.0496698	0.166068
pipecolate	-0.0255519	0.729201	0.849117	0.0564122	0.444401	0.673137	0.138999	0.058476	0.135518	0.0189578	0.816077	0.924821	0.175831	0.0182255	0.108109	0.0710523	0.364464	0.569744
3-methyladipate	-0.0296377	0.730039	0.849117	0.0226604	0.791925	0.888758	0.013135	0.878473	0.917887	0.137781	0.136789	0.410764	-0.116776	0.180701	0.429513	-0.0142201	0.875949	0.939392
sphingomyelin (d18:2/21:0, d16:2/23:0)*	-0.0249868	0.734963	0.853773	0.0490738	0.505944	0.710091	-0.212702	0.00355987	0.0166666	-0.0985753	0.225411	0.525481	0.0489912	0.513692	0.732752	-0.0720113	0.35801	0.562137
1-(1-enyl-palmitoyl)-2-linoleoyl-GPE (P-16:0/18:2)*	-0.0246623	0.738279	0.856552	-0.0483111	0.512586	0.71287	0.0753558	0.306666	0.452674	0.164083	0.0426919	0.208501	0.0996729	0.183106	0.43081	0.213977	0.00578498	0.0415711
taurochenodeoxycholic acid 3-sulfate	0.0253133	0.743908	0.862003	0.055778	0.471345	0.687007	0.00102556	0.989442	0.994807	-0.0290384	0.734355	0.874996	-0.0166529	0.832385	0.925205	0.0197857	0.809452	0.902677
tetradecanedioate (C14-DC)	-0.0236907	0.748237	0.86378	-0.0108472	0.883177	0.943868	-0.114013	0.121259	0.234692	-0.0482724	0.553485	0.780391	-0.163157	0.0286389	0.140997	-0.194938	0.0121039	0.0675921
docosapentaenoate (n6 DPA; 22:5n6)	0.0239087	0.748013	0.86378	0.0408426	0.583038	0.771008	-0.0659262	0.375247	0.519961	0.0548131	0.50528	0.752732	-0.0930754	0.217878	0.474249	-0.128002	0.104533	0.270734
ceramide (d16:1/24:1, d18:1/22:1)*	0.030888	0.746469	0.86378	0.199465	0.034988	0.160564	0.158788	0.094479	0.194398	-0.044251	0.671933	0.842586	-0.0191271	0.843508	0.930871	0.00857783	0.931131	0.967667
N-acetylglucosaminylasparagine	-0.0248011	0.752589	0.867724	0.202498	0.00931163	0.068507	0.28053	0.000274343	0.00241335	0.0517338	0.552747	0.780391	0.0704085	0.377827	0.639135	0.0793706	0.344333	0.550315
1-palmitoyl-2-dihomo-linolenoyl-GPC (16:0/20:3n3 or 6)*	0.0230902	0.754412	0.868113	0.131793	0.0729517	0.246552	0.209886	0.00403694	0.0179262	0.187766	0.020115	0.133021	0.172525	0.0205619	0.114825	0.23077	0.00286267	0.025764
1,3,7-trimethylurate	0.0251047	0.755736	0.868113	0.107221	0.182772	0.422794	0.0975708	0.225608	0.372132	0.235413	0.00679439	0.0723954	0.0854795	0.293453	0.557697	0.1535	0.069176	0.207528
hexadecadienoate (16:2n6)	0.0229727	0.755622	0.868113	-0.0429048	0.560926	0.753592	-0.0806298	0.273949	0.427525	0.00712007	0.930394	0.963659	-0.169535	0.0228938	0.123387	-0.0385382	0.623107	0.777303
3-methoxycatechol sulfate (2)	-0.0295806	0.757938	0.868545	0.200483	0.0348777	0.160564	0.199614	0.0356898	0.0948681	0.212512	0.040845	0.203652	0.3918	2.30793e-05	0.00237717	0.492601	1.92948e-07	2.34454e-05
1-oleoyl-GPI (18:1)	-0.0227434	0.757986	0.868545	-0.076361	0.30024	0.541484	-0.00494478	0.946595	0.960058	0.134809	0.0966306	0.343413	0.208474	0.00497874	0.0554648	0.137654	0.0778739	0.226298
ursodeoxycholate	0.0226034	0.760066	0.86878	0.0420719	0.569618	0.758181	0.0929608	0.208189	0.35436	0.0334953	0.682052	0.847959	0.289616	8.0339e-05	0.00496495	0.269407	0.000466642	0.00758908
glycochenodeoxycholate	-0.023062	0.75928	0.86878	-0.0338376	0.652946	0.815759	-0.0713452	0.342592	0.488589	-0.0481052	0.56151	0.784812	0.168828	0.0259501	0.134623	-0.0409046	0.609846	0.772305
1-carboxyethylvaline	0.0222698	0.763501	0.871632	0.33444	3.27585e-06	0.00025306	0.385037	6.24382e-08	4.40309e-06	0.214822	0.00766195	0.076082	0.251862	0.00067121	0.0169795	0.259293	0.000800274	0.0107515
retinol (Vitamin A)	0.0219228	0.766461	0.873077	0.150815	0.0399035	0.170606	0.372624	1.62753e-07	7.37039e-06	0.199714	0.0133217	0.105549	0.197241	0.00795556	0.071352	0.279518	0.000276985	0.00484599
1-(1-enyl-stearoyl)-2-oleoyl-GPE (P-18:0/18:1)	0.0219531	0.768636	0.873077	0.0587053	0.431165	0.660644	0.0963114	0.195884	0.338228	0.160496	0.049767	0.226032	0.0926756	0.221196	0.478953	0.170939	0.0296384	0.12211
salicylate	0.021865	0.767059	0.873077	-0.0550378	0.455594	0.677296	0.0386733	0.600227	0.721844	0.0844826	0.29914	0.602101	0.148294	0.0469549	0.194318	0.115048	0.141162	0.322309
androsterone sulfate	-0.0217699	0.768043	0.873077	0.184963	0.0114909	0.0788636	0.276923	0.000130045	0.00143514	0.115513	0.155067	0.445037	-0.0959886	0.199908	0.456419	0.0620549	0.42847	0.634127
2-isopropylmalate	0.0232747	0.769475	0.873077	-0.0780768	0.324885	0.567888	0.120468	0.127957	0.244066	-0.0209043	0.812662	0.924568	0.126058	0.114511	0.337587	0.00549913	0.94766	0.97609
2-acetamidophenol sulfate	0.0250108	0.772561	0.875507	0.036401	0.673955	0.826516	0.0711155	0.410662	0.552516	0.102838	0.280593	0.585833	0.567356	7.24698e-13	6.71795e-10	0.544895	4.21593e-11	3.81091e-08
sphingomyelin (d18:2/24:2)*	0.0204234	0.782019	0.879771	-0.130801	0.0751551	0.249674	-0.317537	1.00418e-05	0.000206861	-0.0363777	0.65529	0.840419	-0.0477001	0.524863	0.739169	-0.171258	0.0278495	0.117525
octadecenedioylcarnitine (C18:1-DC)*	-0.020746	0.779252	0.879771	0.0225844	0.760261	0.875254	0.0644763	0.383243	0.527101	0.0524305	0.5198	0.757819	-0.148054	0.0479437	0.195788	-0.167842	0.0316935	0.128859
3-aminoisobutyrate	0.0207834	0.778276	0.879771	0.027993	0.704484	0.845928	-0.0652425	0.3763	0.520642	-0.031	0.703652	0.854896	-0.107143	0.152262	0.399849	-0.079689	0.308934	0.521256
glutamate	-0.0204607	0.78163	0.879771	0.125598	0.0876081	0.270709	0.26077	0.000324582	0.00266272	0.0919612	0.258238	0.565925	0.00859286	0.908854	0.959576	0.0517351	0.509293	0.706498
(16 or 17)-methylstearate (a19:0 or i19:0)	0.0205223	0.78099	0.879771	0.0802549	0.276193	0.520455	0.0369035	0.617023	0.735193	0.0647072	0.426815	0.697292	-0.0285194	0.703916	0.848544	-0.0211284	0.787648	0.890426
glycerol	-0.020429	0.78196	0.879771	0.115759	0.115628	0.319962	-0.0775881	0.292517	0.441759	-0.0344243	0.672705	0.842586	-0.146255	0.0501024	0.201935	0.00861005	0.9126	0.961764
1-oleoyl-GPG (18:1)*	0.0202146	0.784193	0.881148	0.133216	0.0698833	0.240825	0.167206	0.022543	0.0690991	0.030169	0.711238	0.860728	0.110814	0.138624	0.380524	0.0521545	0.505861	0.704103
glutamine conjugate of C7H12O2*	0.0211177	0.787753	0.884076	0.101961	0.192523	0.432127	-0.169989	0.029046	0.081841	-0.00174133	0.983948	0.990358	-0.112622	0.157535	0.410211	-0.0950768	0.253649	0.46286
lactosyl-N-palmitoyl-sphingosine (d18:1/16:0)	-0.0192933	0.793803	0.887808	-0.204258	0.00516647	0.0469506	-0.118842	0.106184	0.213519	0.0143005	0.86073	0.942172	-0.0808225	0.280784	0.545891	-0.220955	0.00434486	0.0347214
decanoylcarnitine (C10)	-0.0193138	0.793588	0.887808	-0.134225	0.0677721	0.237074	-0.0132268	0.857796	0.904638	-0.0110504	0.892162	0.950249	-0.0439232	0.558233	0.759489	-0.11453	0.142974	0.323111
lanthionine	-0.0193057	0.795884	0.887808	-0.0839339	0.259946	0.504122	0.0577976	0.438335	0.579653	0.073541	0.371125	0.660193	0.187579	0.0126686	0.0895097	0.109101	0.168306	0.357843
beta-cryptoxanthin	0.0190042	0.796824	0.887808	-0.026102	0.723605	0.853412	-0.0775098	0.293006	0.441759	0.0253743	0.755543	0.886383	-0.0622324	0.406582	0.656796	0.0696792	0.37383	0.579413
lyxonate	-0.0191851	0.794933	0.887808	0.18479	0.0115701	0.0788636	0.103631	0.159247	0.283343	0.0257864	0.751701	0.886106	0.0595626	0.427048	0.67332	-0.0551412	0.481774	0.679763
margaroylcarnitine (C17)*	-0.0193463	0.794908	0.887808	0.114605	0.122389	0.335665	0.0812173	0.274409	0.427525	0.0902858	0.270251	0.573279	0.143951	0.0559349	0.210626	-0.0175158	0.824913	0.909268
tyramine O-sulfate	-0.0215323	0.799227	0.889416	0.0855947	0.311145	0.553611	0.0794965	0.346999	0.491847	-0.0714499	0.440003	0.706903	0.344942	3.42502e-05	0.00264583	0.072735	0.416416	0.626652
N-acetylthreonine	0.0185679	0.801392	0.890756	0.0719729	0.328951	0.571044	0.182554	0.0126344	0.0440303	0.110899	0.172345	0.465784	0.149443	0.0452549	0.18897	0.121326	0.120577	0.290325
1-carboxyethylleucine	0.0179523	0.80836	0.896351	0.268297	0.000222118	0.00527957	0.290558	6.01737e-05	0.000785648	0.227742	0.00477558	0.059124	0.179997	0.0159066	0.100863	0.233719	0.00259531	0.0244526
N-acetylalanine	-0.0179207	0.808177	0.896351	0.178654	0.0146972	0.0939605	0.28437	8.366e-05	0.00100718	0.137493	0.0901127	0.327586	0.0950071	0.204568	0.462522	0.0867684	0.267785	0.478298
N-acetylcitrulline	0.018446	0.816914	0.900451	0.120412	0.129346	0.348931	0.246716	0.00166071	0.00921844	-0.0148744	0.865065	0.942172	0.22501	0.00474169	0.0554648	0.157652	0.0591393	0.18647
pimeloylcarnitine/3-methyladipoylcarnitine (C7-DC)	0.0187925	0.816467	0.900451	0.107451	0.183262	0.422794	-0.0226467	0.779705	0.848431	-0.00479931	0.956952	0.978053	0.0260222	0.752747	0.877731	-0.128074	0.134389	0.312226
octadecanedioylcarnitine (C18-DC)*	-0.0173828	0.815833	0.900451	0.165343	0.0257075	0.133881	0.193263	0.00894934	0.0340002	0.0403265	0.625337	0.823895	-0.15513	0.039799	0.174836	-0.109604	0.16634	0.355293
isovalerate (i5:0)	-0.0172848	0.81486	0.900451	0.188805	0.00985565	0.0713765	0.131409	0.0737986	0.162446	-0.000227842	0.99777	0.998623	0.0171651	0.819097	0.915472	-0.0497048	0.526076	0.71928
glycochenodeoxycholate 3-sulfate	0.0173463	0.814212	0.900451	0.0199833	0.786602	0.88729	0.114006	0.121284	0.234692	-0.0103769	0.898698	0.95112	0.0211221	0.778373	0.89489	0.0316619	0.686423	0.818937
2-hydroxyoctanoate	0.0169193	0.818706	0.901355	0.190396	0.00924113	0.068507	0.256721	0.000404593	0.00312548	0.113797	0.161332	0.451478	0.126516	0.0905742	0.290191	0.188729	0.015195	0.0765529
1-palmitoyl-2-oleoyl-GPC (16:0/18:1)	0.0164176	0.823993	0.90576	0.0977943	0.184201	0.422794	0.194625	0.00776903	0.0306463	0.170999	0.0345677	0.185227	0.161209	0.0306232	0.145906	0.172498	0.0267216	0.114916
gamma-glutamylisoleucine*	-0.0163542	0.824662	0.90576	0.191446	0.00885434	0.0672785	0.340749	1.94481e-06	5.63386e-05	0.115952	0.153494	0.444652	0.155586	0.0370164	0.168207	0.15466	0.0473121	0.162491
gamma-glutamylleucine	0.0161025	0.827319	0.907603	0.204034	0.00521673	0.0469506	0.339892	2.07143e-06	5.81884e-05	0.144522	0.0746918	0.288497	0.149527	0.0451321	0.18897	0.152208	0.0509774	0.168171
indoleacetoylcarnitine*	0.0171136	0.828344	0.907653	0.14403	0.0666121	0.235685	0.386833	3.38341e-07	1.30684e-05	0.0715735	0.409409	0.68754	0.0530046	0.508335	0.730584	0.163364	0.0496058	0.166068
4-allylphenol sulfate	-0.0158122	0.832215	0.909744	0.140046	0.0593467	0.218311	0.135876	0.0674099	0.152041	0.117174	0.154692	0.445037	0.0346919	0.647601	0.811941	0.189634	0.0159816	0.0792241
ethylmalonate	0.0157239	0.831317	0.909744	0.0597802	0.41764	0.648496	0.0336884	0.648044	0.759465	-0.0109833	0.892812	0.950249	-0.00518946	0.944879	0.972145	-0.0788983	0.313774	0.523968
4-hydroxyglutamate	0.0181315	0.833436	0.910006	0.114642	0.182219	0.422794	0.236804	0.00533519	0.022278	-0.0106004	0.908906	0.95112	-0.0350454	0.687682	0.835162	0.0863882	0.342068	0.548426
N-acetylmethionine sulfoxide	0.0193814	0.834983	0.910623	0.0364219	0.695383	0.839349	-0.0277373	0.765586	0.839879	-0.0833027	0.417244	0.693601	-0.220613	0.0168392	0.104066	-0.205393	0.0321495	0.129577
hydroquinone sulfate	-0.0148605	0.843047	0.915111	-0.0245995	0.743072	0.864276	0.0616943	0.410659	0.552516	0.0677619	0.41318	0.688881	1	0	0	0.471049	2.51532e-10	7.77234e-08
taurodeoxycholic acid 3-sulfate	0.0161118	0.84279	0.915111	0.0262517	0.746562	0.867247	0.0158095	0.845703	0.895962	0.108865	0.223093	0.524892	0.0326265	0.692836	0.838459	-0.0682616	0.431474	0.635896
valerate (5:0)	-0.0148661	0.841686	0.915111	0.266133	0.000271155	0.00628402	0.0847066	0.254249	0.404964	-0.036877	0.653043	0.840419	0.0969112	0.199419	0.456419	0.0447736	0.570363	0.744597
linoleoyl-linoleoyl-glycerol (18:2/18:2) [1]*	-0.0147151	0.842418	0.915111	-0.0526383	0.476713	0.689665	0.175822	0.0166702	0.0551902	-0.100776	0.216702	0.519076	0.00185801	0.980307	0.990997	0.0230299	0.769744	0.877678
glycodeoxycholate glucuronide (1)	-0.0162436	0.845707	0.916925	-0.0143657	0.86336	0.93716	0.0508787	0.541941	0.668058	0.159721	0.0801277	0.300722	0.0606823	0.473138	0.711722	0.0737058	0.404623	0.613888
sphingomyelin (d18:2/24:1, d18:1/24:2)*	-0.0142059	0.847393	0.917679	-0.0927964	0.207755	0.444778	-0.274743	0.000147625	0.00153762	0.0166191	0.838436	0.937123	-0.000832331	0.991152	0.995448	-0.208752	0.00712833	0.046865
2-hydroxyhippurate (salicylurate)	0.0140006	0.849977	0.919404	0.0307115	0.678151	0.829547	0.114397	0.121019	0.234692	0.0754687	0.355446	0.642296	0.145262	0.0523602	0.203941	0.166025	0.0330705	0.132712
xanthine	-0.0137303	0.852443	0.920437	0.121712	0.0979462	0.28916	0.161605	0.0275488	0.0786811	0.0845195	0.298928	0.602101	-0.103375	0.167292	0.420423	-0.0504635	0.519771	0.713819
glycocholenate sulfate*	-0.0136856	0.852918	0.920437	0.087763	0.233591	0.481958	0.145446	0.0476143	0.117078	0.0984145	0.226172	0.525481	0.0200037	0.789827	0.899472	0.0437715	0.576674	0.750077
4-vinylphenol sulfate	0.0132771	0.85726	0.922973	0.0486356	0.509755	0.712734	0.233219	0.00135749	0.00786497	0.137104	0.0910343	0.328966	0.358571	7.70984e-07	0.000142941	0.393044	1.76937e-07	2.34454e-05
4-hydroxycoumarin	-0.018771	0.85672	0.922973	-0.0300532	0.772497	0.880818	0.074902	0.470661	0.610042	0.0572404	0.625698	0.823895	-0.0982339	0.346218	0.611511	-0.0188069	0.865989	0.936723
4-methyl-2-oxopentanoate	0.0129508	0.860733	0.925637	0.257388	0.000390251	0.0075273	0.292654	5.04651e-05	0.000687957	0.181302	0.0249088	0.150331	0.112871	0.131402	0.369063	0.195069	0.0120451	0.0675921
arachidonoyl ethanolamide	-0.0169482	0.861792	0.925702	-0.0832071	0.391922	0.625981	-0.179152	0.0635716	0.144438	0.188799	0.0798921	0.300722	-0.18559	0.0580305	0.210958	-0.110648	0.278082	0.492891
3-carboxy-4-methyl-5-propyl-2-furanpropanoate (CMPF)	-0.0125256	0.865261	0.928353	-0.0106943	0.884813	0.943868	-0.0270102	0.714399	0.808606	-0.0835813	0.304343	0.602101	0.00973693	0.896782	0.95489	-0.00533754	0.945753	0.97609
myristoleate (14:1n5)	0.012423	0.866354	0.928451	-0.0336381	0.648535	0.813771	-0.164655	0.0247167	0.07339	-0.0459102	0.573082	0.792906	-0.185991	0.0124262	0.0892953	-0.118449	0.129702	0.305939
5alpha-androstan-3alpha,17beta-diol disulfate	-0.0145413	0.867559	0.928669	0.0844401	0.332026	0.574232	0.341284	5.44904e-05	0.000732066	0.0170639	0.856365	0.942172	0.0678417	0.444919	0.690811	0.0453018	0.623204	0.777303
(N(1) + N(8))-acetylspermidine	-0.0120221	0.870629	0.928738	0.0826047	0.26233	0.507683	0.147125	0.0450804	0.113251	-0.058857	0.469878	0.727465	-0.0628538	0.401903	0.656796	-0.123752	0.113278	0.28236
5alpha-androstan-3beta,17alpha-diol disulfate	0.0123784	0.869371	0.928738	0.145086	0.0526493	0.203358	0.17363	0.020103	0.06382	0.0184981	0.822823	0.926142	-0.11368	0.13643	0.377525	-0.0916683	0.251995	0.46286
ribonate	0.0120463	0.87037	0.928738	-0.105612	0.151384	0.383423	0.172944	0.0182475	0.0593523	0.0730637	0.369433	0.659854	0.0919257	0.219702	0.476964	0.0748885	0.339077	0.545703
5-methyluridine (ribothymidine)	0.0117815	0.873196	0.929118	0.215309	0.00316417	0.0318269	0.151371	0.039169	0.101708	0.30488	0.000127175	0.0053256	0.141959	0.0573083	0.210958	0.233115	0.00258439	0.0244526
3-methylglutaconate	-0.0117069	0.873992	0.929118	-0.0550881	0.455181	0.677296	-0.0768198	0.297337	0.443851	-0.0449721	0.580954	0.793591	-0.0268177	0.720826	0.859736	-0.164857	0.0343422	0.134963
glycolithocholate sulfate*	-0.011761	0.873415	0.929118	0.182075	0.0128734	0.0852402	0.0667456	0.365379	0.510101	0.099165	0.222634	0.524892	-0.123643	0.0982014	0.300438	-0.13977	0.0733695	0.215916
suberoylcarnitine (C8-DC)	0.0158776	0.875411	0.92956	0.0645425	0.52349	0.72034	-0.0785119	0.437485	0.579653	0.189924	0.0798616	0.300722	0.0173432	0.867515	0.939652	-0.011452	0.917151	0.961764
o-cresol sulfate	-0.0135007	0.879303	0.931831	-0.0834582	0.347054	0.586928	0.0676375	0.446293	0.588332	0.0158053	0.866858	0.942172	0.330172	0.000159571	0.0077854	0.275973	0.00283257	0.0257431
N6,N6,N6-trimethyllysine	-0.0110915	0.880565	0.931831	0.0847661	0.250006	0.495205	0.267108	0.00022825	0.00213725	0.126834	0.118216	0.382657	0.177086	0.0174007	0.106177	0.101421	0.1949	0.391065
androstenediol (3beta,17beta) disulfate (2)	0.0111586	0.879848	0.931831	0.261064	0.000319375	0.00672864	0.372313	1.66967e-07	7.37039e-06	0.0907885	0.264384	0.567627	-0.0760662	0.310155	0.574071	-0.0513664	0.512319	0.708812
N-linoleoyltaurine*	0.0117447	0.883186	0.933539	-0.0421543	0.597787	0.783891	-0.00963697	0.904038	0.932195	-0.0537137	0.543882	0.777283	-0.191898	0.0167545	0.104066	-0.333952	4.87464e-05	0.00183956
homocitrulline	0.0103884	0.888085	0.936758	0.12471	0.0898889	0.273999	0.262261	0.000299003	0.00253434	0.160609	0.0473426	0.220522	0.125448	0.0933517	0.291582	0.161459	0.0382816	0.145439
diacylglycerol (16:1/18:2 [2], 16:0/18:3 [1])*	0.0123952	0.888253	0.936758	0.108829	0.215957	0.457061	0.195398	0.0253119	0.0740194	0.0589883	0.553934	0.780391	0.122539	0.169916	0.420423	0.185077	0.0457478	0.161248
theanine	-0.0111356	0.88991	0.937439	0.0655176	0.414929	0.645901	0.0758687	0.344966	0.490904	0.0380368	0.667448	0.840658	0.144251	0.0752444	0.25644	0.0798851	0.341204	0.548174
2-naphthol sulfate	0.0100176	0.893231	0.939869	0.0362216	0.627358	0.800784	0.217526	0.00318011	0.0154343	0.150547	0.0650211	0.262063	0.177387	0.0185103	0.108602	0.262437	0.000770587	0.0105049
palmitoleoyl-arachidonoyl-glycerol (16:1/20:4) [2]*	-0.0120282	0.896699	0.942449	0.187915	0.0407032	0.172292	0.167619	0.0684373	0.153382	-0.0221902	0.826542	0.928732	0.0673459	0.476501	0.711807	0.10491	0.282186	0.49826
azelate (C9-DC)	-0.00942053	0.898453	0.943223	0.0995231	0.176529	0.417805	0.0604311	0.412579	0.553489	-0.0288254	0.723564	0.867569	0.101214	0.176393	0.422524	-0.0569524	0.467474	0.667717
1-palmitoyl-GPG (16:0)*	0.0096215	0.902083	0.945963	0.0959278	0.218907	0.461196	0.221544	0.00412349	0.0181806	0.0942905	0.267806	0.570704	0.278033	0.00034062	0.0115262	0.219539	0.00694838	0.0465057
3-methyl-2-oxobutyrate	-0.00875663	0.905575	0.948552	0.294673	4.45074e-05	0.00158686	0.204567	0.00509766	0.0214797	0.204271	0.0113177	0.0971439	0.0509954	0.496598	0.726214	0.218233	0.00486317	0.0378837
3-hydroxydecanoylcarnitine	-0.00833143	0.91014	0.952257	0.0799267	0.278169	0.520455	0.137906	0.0605055	0.139524	0.0592223	0.467122	0.726861	-0.0360196	0.631197	0.797177	-0.0416317	0.595465	0.76348
5alpha-pregnan-3beta,20beta-diol monosulfate (1)	0.00757988	0.918217	0.95952	0.0275194	0.709257	0.849459	-0.21359	0.00342039	0.0161827	-0.101172	0.213366	0.519076	-0.145661	0.051051	0.203109	-0.165613	0.033514	0.133752
2-aminobutyrate	-0.00740458	0.920102	0.95952	0.13208	0.0723237	0.245583	0.0710274	0.335361	0.481984	-0.114896	0.157297	0.450045	-0.0476301	0.525472	0.739169	-0.0964603	0.217758	0.426769
5alpha-androstan-3alpha,17alpha-diol monosulfate	0.00756334	0.920187	0.95952	0.169082	0.0240574	0.128909	0.248067	0.000841881	0.00549594	0.126588	0.125246	0.393569	-0.149822	0.0491331	0.199433	-0.0201781	0.801941	0.899999
2-hydroxypalmitate	-0.00684138	0.926161	0.95956	0.100577	0.17197	0.411927	-0.0275604	0.708843	0.804314	0.0438529	0.59041	0.798993	-0.0306532	0.682916	0.83435	-0.232877	0.00261144	0.0244526
eicosanedioate (C20-DC)	-0.00695514	0.924937	0.95956	0.0763741	0.300157	0.541484	0.0686534	0.351805	0.496922	-0.0083665	0.918248	0.955451	0.0136187	0.856014	0.936809	0.111324	0.154579	0.33956
tetrahydrocortisol glucuronide	0.00714162	0.92293	0.95956	0.129736	0.0775797	0.253269	0.155819	0.0336913	0.0915889	0.168446	0.0374001	0.196086	0.0441197	0.556472	0.759489	0.108383	0.165837	0.355036
1-linoleoyl-GPG (18:2)*	-0.00683446	0.926436	0.95956	0.128088	0.0822907	0.258588	0.12976	0.0783374	0.16991	0.105789	0.194584	0.495084	0.043566	0.562545	0.761858	0.0801328	0.307732	0.521256
2'-O-methylcytidine	-0.00696755	0.926247	0.95956	0.0666144	0.375628	0.609641	0.0466868	0.53487	0.664644	0.0480434	0.563361	0.784812	-0.0500102	0.513484	0.732752	-0.0247612	0.756705	0.868151
octanoylcarnitine (C8)	-0.00726844	0.921566	0.95956	0.0291828	0.692546	0.838097	0.137233	0.0617843	0.141417	0.0676424	0.406098	0.68754	-0.029717	0.692101	0.838459	-0.00992707	0.899297	0.954946
vanillactate	-0.00676877	0.928346	0.960101	0.280273	0.00014471	0.00372627	0.326067	8.41838e-06	0.000190337	0.170375	0.037765	0.196086	0.00909582	0.905456	0.958171	0.173447	0.0292997	0.121767
1-methylxanthine	-0.00666626	0.92903	0.960101	0.0541092	0.469402	0.685253	0.167023	0.0246206	0.0733867	0.073528	0.372837	0.660841	0.121749	0.107471	0.320339	0.138095	0.0796942	0.228758
dihydroorotate	-0.00724469	0.930124	0.960161	0.012095	0.883605	0.943868	0.0997207	0.226274	0.372568	0.133287	0.140002	0.41865	0.194879	0.0188286	0.108606	0.223972	0.00955294	0.056048
palmitoylcarnitine (C16)	-0.00634345	0.931521	0.960534	0.0803594	0.275567	0.520455	0.252844	0.000497997	0.00366384	0.126168	0.120178	0.384305	0.0301275	0.688068	0.835162	-0.0508241	0.516788	0.711535
2'-O-methyluridine	0.0061868	0.933209	0.961205	0.121555	0.0983823	0.289525	0.061384	0.405235	0.548998	0.0905305	0.26575	0.567627	-0.187858	0.0115586	0.0849203	-0.0881174	0.260388	0.470264
glycodeoxycholate	-0.00741067	0.937906	0.964971	0.130198	0.169288	0.411243	0.0709794	0.455018	0.595765	0.177307	0.0964604	0.343413	0.0292865	0.759203	0.881931	0.0132891	0.894012	0.952585
1-palmitoyl-2-palmitoleoyl-GPC (16:0/16:1)*	-0.0056236	0.939277	0.96531	0.144497	0.0490992	0.195872	0.162941	0.0262761	0.0758814	0.191066	0.0179906	0.123535	0.11798	0.114714	0.337587	0.25587	0.000909489	0.0117097
4-methylcatechol sulfate	-0.00549679	0.940643	0.965644	0.0695914	0.345248	0.586928	0.0602222	0.414199	0.55486	0.0954693	0.240439	0.545702	-0.000343632	0.996347	0.997423	-0.0793578	0.310956	0.522203
1-(1-enyl-palmitoyl)-2-oleoyl-GPE (P-16:0/18:1)*	0.0044655	0.951765	0.972356	-0.0352419	0.632975	0.801162	0.110123	0.134573	0.251466	0.14924	0.0655946	0.263076	0.131171	0.0792299	0.265681	0.205687	0.0080392	0.0503536
adenosine	0.00470672	0.953197	0.972356	0.163914	0.0395957	0.170606	-0.0414888	0.604746	0.724289	0.0818174	0.354755	0.642296	0.00268218	0.973751	0.9876	-0.163012	0.0543063	0.176638
myo-inositol	0.00469674	0.94927	0.972356	-0.13579	0.064601	0.230327	0.104004	0.157743	0.281368	-0.0888049	0.275006	0.578074	-0.127014	0.0893019	0.28945	-0.134659	0.084628	0.236296
5-hydroxylysine	-0.00430698	0.953475	0.972356	0.00942053	0.898453	0.952936	0.0759769	0.302686	0.450106	-0.0586761	0.471247	0.727465	0.122321	0.101877	0.310659	0.106641	0.172785	0.364857
indolin-2-one	0.00521855	0.951028	0.972356	0.228914	0.00632654	0.0533155	0.239792	0.00418418	0.01821	0.0954494	0.301792	0.602101	0.0781546	0.363993	0.628055	0.0265405	0.766178	0.875767
andro steroid monosulfate C19H28O6S (1)*	-0.00461237	0.950588	0.972356	0.139476	0.0596901	0.218637	0.108622	0.143281	0.264059	0.0843949	0.30451	0.602101	0.0699218	0.355075	0.618974	-0.00641441	0.935433	0.971049
dihomo-linoleate (20:2n6)	0.00398808	0.956916	0.972709	-0.02221	0.763491	0.875936	-0.0952506	0.195932	0.338228	-0.00932143	0.908955	0.95112	-0.161143	0.0306922	0.145906	-0.113226	0.147611	0.327357
taurochenodeoxycholate	-0.00425901	0.956969	0.972709	-0.0860032	0.275014	0.520455	-0.131916	0.093236	0.193355	0.0286367	0.743513	0.880684	0.0875776	0.272332	0.535944	-0.110286	0.18665	0.381952
isoursodeoxycholate	0.00408133	0.95591	0.972709	0.055422	0.45245	0.677296	0.034343	0.641676	0.754866	-0.0469355	0.564536	0.784812	0.127142	0.0889782	0.289413	-0.0894665	0.253132	0.46286
adipate (C6-DC)	0.00374751	0.959513	0.9734	0.107949	0.142488	0.368957	0.0206379	0.779788	0.848431	0.140723	0.0827382	0.305571	-0.0978333	0.191361	0.445707	-0.0743542	0.342544	0.548426
Fibrinopeptide B (1-13)**	0.00422768	0.95975	0.9734	-0.0953354	0.254014	0.498309	0.0409739	0.624611	0.742797	0.00137364	0.987969	0.992838	-0.030382	0.721583	0.859736	-0.00379511	0.965419	0.986722
gamma-tocopherol/beta-tocopherol	-0.00322161	0.965191	0.977849	0.0930202	0.206656	0.44345	0.119905	0.103071	0.209984	-0.0253173	0.756075	0.886383	0.184065	0.013381	0.0898521	0.20896	0.00706986	0.0468125
tetrahydrocortisone glucuronide (5)	-0.00296758	0.968109	0.978866	0.177767	0.0157709	0.0974643	0.211444	0.00396082	0.0179196	0.132501	0.10484	0.358623	0.121891	0.105055	0.314149	0.183502	0.0190418	0.0914597
stearidonate (18:4n3)	-0.00341333	0.968306	0.978866	-0.0735384	0.391343	0.625981	-0.123206	0.14996	0.272575	0.0417896	0.657446	0.840419	-0.164526	0.058436	0.211602	-0.0520949	0.568766	0.744597
docosapentaenoate (n3 DPA; 22:5n3)	-0.00222478	0.976961	0.986539	0.00231118	0.976066	0.987788	-0.175079	0.0219994	0.0677522	-0.0799008	0.34628	0.637296	-0.134557	0.0839143	0.274871	-0.139117	0.0873921	0.239682
levulinate (4-oxovalerate)	-0.00221381	0.982206	0.990756	-0.162776	0.098745	0.289673	-0.00151499	0.987822	0.994257	0.0736766	0.505382	0.752732	-0.0166687	0.868594	0.939652	-0.0364889	0.729855	0.85211
leucylalanine	-0.00113293	0.987755	0.99419	-0.0838225	0.255337	0.498309	-0.0243695	0.741275	0.824925	-0.116052	0.153135	0.444652	-0.15788	0.0342831	0.160507	-0.276748	0.000320174	0.0054514
trans-urocanate	-0.00119447	0.98709	0.99419	0.100897	0.170599	0.411837	-0.0263184	0.721409	0.811303	0.0120991	0.881999	0.944126	-0.0406494	0.587961	0.770734	0.00245505	0.975033	0.987232
6-hydroxyindole sulfate	-0.000600811	0.993524	0.997824	0.100411	0.173854	0.415368	0.110545	0.134137	0.251202	0.119345	0.143062	0.42506	0.281977	0.000125629	0.00698752	0.123418	0.114262	0.283701
4-cholesten-3-one	-0.000696928	0.994594	0.997824	0.0762808	0.457711	0.677296	0.20274	0.0464138	0.115972	0.018709	0.867503	0.942172	-0.0491278	0.638196	0.803018	0.132346	0.21633	0.426518
sphingomyelin (d17:1/14:0, d16:1/15:0)*	-0.000598916	0.993544	0.997824	0.117844	0.11014	0.31319	-0.10709	0.146811	0.269429	0.0710537	0.384368	0.662623	0.104191	0.165138	0.420423	0.0661788	0.39982	0.607595
1-palmitoyl-2-gamma-linolenoyl-GPC (16:0/18:3n6)*	-6.70271e-05	0.999375	0.999375	0.0983064	0.249592	0.495205	0.194316	0.0218965	0.0676601	0.0896979	0.334071	0.629614	0.269156	0.00166224	0.0265672	0.329088	0.000201948	0.00406969
gamma-glutamyltyrosine	0.000200476	0.997833	0.999375	0.138537	0.059328	0.218311	0.170633	0.0198832	0.0633391	0.196601	0.014863	0.110224	0.188627	0.0112166	0.0840463	0.207945	0.00735879	0.0477035
dihydroferulate	-0.000210393	0.998359	0.999375	0.23617	0.0192226	0.109321	0.192344	0.0577702	0.134218	0.0188114	0.865135	0.942172	0.119609	0.243238	0.508748	0.156335	0.128243	0.303269

### Sheet: Fig 3B
	serine		cysteine		carnitine		nicotinamide riboside
	Correlation	FDR	Correlation	FDR	Correlation	FDR	Correlation	FDR
serine	1	0	0.175818	0.0989611	0.228458	0.00938372	0.305724	0.0053256
glycine	0.721964	2.79808e-28	0.118976	0.303604	0.208191	0.0188483	0.208918	0.08514
N-stearoylserine	0.717741	3.57616e-26	0.225065	0.0308448	0.260785	0.00372133	0.194471	0.133021
gamma-glutamylglycine	0.664149	1.54498e-22	0.120999	0.292259	0.261031	0.00264827	0.260672	0.0229042
N-oleoylserine	0.603269	1.82442e-15	0.248634	0.017122	0.266072	0.00381225	0.251602	0.0415384
1-methylnicotinamide	0.5687	4.64325e-15	0.231817	0.0189825	0.215469	0.0153257	0.356309	0.000983265
hypotaurine	0.515409	9.35338e-12	0.158006	0.153784	0.237019	0.00698668	0.261719	0.0229042
N-palmitoylserine	0.608481	1.7604e-11	0.281967	0.0213663	0.417355	5.63386e-05	0.353183	0.00868189
asparagine	0.503495	2.77109e-11	0.0999221	0.416534	0.125783	0.183587	0.192828	0.119417
threonine	0.487752	1.70372e-10	-0.00102663	0.994547	0.0145192	0.895962	0.123936	0.394843
homostachydrine	-0.474856	6.95587e-10	-0.189736	0.0692835	-0.0867261	0.38695	-0.242052	0.0384954
deoxycarnitine	0.374413	5.42525e-06	0.237496	0.015429	0.512091	3.69546e-11	0.333732	0.00208931
acetylcarnitine (C2)	0.339918	6.18239e-05	0.23202	0.0189825	0.473073	2.84368e-09	0.0594836	0.726861
nicotinamide riboside	0.305724	0.00168149	0.111093	0.411927	0.130255	0.216841	1	0
5,6-dihydrothymine	0.267843	0.00267117	0.302424	0.00105223	0.177318	0.0521438	0.350264	0.0011996
pyruvate	0.255746	0.0047626	0.113739	0.335665	0.12869	0.172114	0.347868	0.0011996
lactate	0.244487	0.00776849	0.170343	0.113602	0.186017	0.0395958	0.442363	9.58834e-06
carnitine	0.228458	0.0135543	0.375813	2.8889e-05	1	0	0.130255	0.363934
sulfate	0.210527	0.0254213	0.43289	2.09839e-07	0.232725	0.00800776	0.169294	0.193021
propionylcarnitine (C3)	0.208746	0.0267746	0.238143	0.0151675	0.631509	3.99639e-19	0.113218	0.451478
hydroxy-N6,N6,N6-trimethyllysine	0.181873	0.0629729	0.174934	0.100683	0.397019	2.07883e-06	0.346247	0.0011996
cysteine	0.175818	0.0751565	1	0	0.375813	6.10249e-06	0.111093	0.465098
N-acetylputrescine	0.174744	0.077885	0.257733	0.0075273	0.3533	2.50358e-05	0.376637	0.000494125
1-methylguanidine	0.177767	0.0960338	0.311941	0.00176275	0.42108	2.20824e-06	0.211276	0.110224
N6-methyladenosine	-0.157385	0.116508	0.3602	4.60747e-05	0.101405	0.296867	0.0693947	0.675146
1,3-dimethylurate	0.161075	0.149845	0.127571	0.317419	0.298339	0.00167836	0.387106	0.000983265
7-methylguanine	0.133526	0.206354	0.243888	0.0118846	0.262978	0.00246686	0.418312	3.44086e-05
cystathionine	0.129535	0.221926	0.361493	4.60747e-05	0.409902	8.2751e-07	0.0799861	0.625431
cysteinylglycine	0.117482	0.282532	0.480552	2.05487e-09	0.104272	0.281368	0.180933	0.150732
cys-gly, oxidized	0.10475	0.355123	-0.182127	0.0852402	0.0472425	0.655642	0.337656	0.0018254
thioproline	0.0942118	0.414724	0.610389	2.10012e-17	0.412037	8.2751e-07	0.0287584	0.867569
5alpha-androstan-3alpha,17beta-diol monosulfate (2)	-0.0745518	0.544709	0.153785	0.164791	0.408633	8.94711e-07	0.165538	0.203652
4-acetamidobutanoate	0.0738975	0.544739	0.360859	4.60747e-05	0.409911	8.2751e-07	0.282136	0.0115302
N-acetylglutamine	0.0736849	0.545121	0.373154	2.8889e-05	0.229646	0.0090762	0.178397	0.15479
pyridoxal	-0.0747939	0.547139	0.367595	4.60747e-05	0.0762664	0.457077	0.0925961	0.567627
5alpha-androstan-3beta,17beta-diol disulfate	-0.061798	0.627715	0.111561	0.348931	0.464097	5.8554e-09	0.163611	0.210156
indolelactate	0.0412114	0.761282	0.307454	0.000890336	0.387299	3.65551e-06	0.372261	0.000499519
succinoyltaurine	-0.0313387	0.816429	-0.342072	0.000163521	-0.0780637	0.441111	-0.0950002	0.546229

### Sheet: Fig 3D
	hydroquinone sulfate		2-methoxyhydroquinone sulfate (1)
	Correlation	FDR	Correlation	FDR
2-aminophenol sulfate	0.466908	1.81944e-08	0.478244	3.81091e-08
phenol sulfate	0.409146	2.73416e-06	-0.129474	0.258039
1,2-dilinoleoyl-GPC (18:2/18:2)	0.254753	0.0152178	0.384092	3.63082e-05
1-palmitoyl-GPC (16:0)	0.304674	0.00264583	0.299765	0.00249963
3-methyl catechol sulfate (1)	0.352779	0.000511392	0.407797	2.34454e-05
3-hydroxypyridine sulfate	0.351838	0.000211345	0.420861	5.14708e-06
N-acetyltryptophan	0.270905	0.00989458	0.381035	4.11552e-05
2-methoxyhydroquinone sulfate (1)	0.471049	7.77234e-08	1	0
S-carboxyethylcysteine	0.311773	0.00237717	0.313934	0.00180856
cholate	0.201157	0.0655694	0.396833	2.34454e-05
3-methoxycatechol sulfate (2)	0.3918	0.00237717	0.492601	2.34454e-05
2-acetamidophenol sulfate	0.567356	6.71795e-10	0.544895	3.81091e-08
hydroquinone sulfate	1	0	0.471049	7.77234e-08
4-vinylphenol sulfate	0.358571	0.000142941	0.393044	2.34454e-05
