## Supplementary material for "Combined Metabolic Activators accelerates recovery in mild-to-moderate COVID-19": Dataset 7N

### Sheet: NPX
SampleName	IL8	VEGFA	CD8A	CDCP1	CD244	IL7	OPG	LAP TGF-beta-1	uPA	IL6	IL-17C	MCP-1	IL-17A	CXCL11	AXIN1	TRAIL	CXCL9	CST5	OSM	CXCL1	CCL4	CD6	SCF	IL18	SLAMF1	TGF-alpha	MCP-4	CCL11	TNFSF14	FGF-23	MMP-1	LIF-R	FGF-21	CCL19	IL-15RA	IL-10RB	IL-18R1	PD-L1	CXCL5	TRANCE	HGF	IL-12B	MMP-10	IL10	TNF	CCL23	CD5	CCL3	Flt3L	CXCL6	CXCL10	4E-BP1	SIRT2	CCL28	DNER	EN-RAGE	CD40	IFN-gamma	FGF-19	MCP-2	CASP-8	CCL25	CX3CL1	TNFRSF9	NT-3	TWEAK	CCL20	ST1A1	STAMBP	ADA	TNFB	CSF-1
Patient_1_day0	5.27592	11.0917	10.619	2.66464	7.03617	3.66515	9.64724	6.55897	9.55475	1.92255	3.6433	11.215	3.42495	8.9704	7.24043	8.48158	7.10736	6.08066	4.72181	10.9742	6.56941	6.64559	9.02474	9.37719	2.56708	2.60618	14.3438	7.87651	5.69577	2.18514	14.2248	4.06186	6.77709	10.0817	1.19596	5.80599	8.72466	7.47147	12.5531	5.56867	8.27058	6.9557	9.16531	4.15929	3.2895	10.4248	5.09663	5.99997	8.51655	8.87884	11.4332	9.40503	7.14396	2.49253	8.97056	2.98801	11.659	8.18378	8.44879	9.58429	3.24714	6.45041	4.1918	6.69386	2.35189	8.91359	8.24911	5.14278	7.47815	6.00693	5.18151	10.2355
Patient_1_day14	6.00785	11.9551	10.2436	2.72672	7.90977	4.67321	10.0172	7.21201	10.0941	1.79515	4.14277	11.4045	3.04344	10.169	8.69862	7.82805	6.79003	6.32878	3.86672	11.5543	6.54868	6.97048	9.26313	9.8147	2.52767	2.68849	15.4748	7.99442	6.89847	2.04545	15.7863	4.17134	7.2055	9.12332	1.2728	6.0926	8.93719	7.75924	13.5222	5.66582	8.82475	6.54707	10.0336	3.50393	2.98882	10.9671	5.51373	6.14282	8.88349	9.76549	9.74953	11.1256	8.98793	2.67918	9.174	3.45951	12.7079	6.59726	8.90803	9.1144	4.76396	6.18499	4.20726	6.99297	2.49895	9.83222	8.28129	5.42777	9.28753	6.92082	5.10711	10.2356
Patient_2_day0	5.90271	11.0361	10.861	3.11214	6.14098	1.75423	9.73044	5.56566	9.86648	4.13072	3.33581	11.7242	1.78147	9.98327	4.25116	8.17488	7.54109	6.28273	3.95362	10.2088	5.13726	5.78765	9.00813	9.98641	2.77183	2.71615	12.6728	7.40073	5.04158		11.6323	4.45595	6.21048	10.3806	1.19252	5.60228	9.57752	6.8244	9.80028	5.17403	7.7811	7.09863	8.72596	6.39675	3.37066	10.8504	5.73638	6.0616	8.36993	8.39806	13.4266	8.20899	4.40475	1.8514	8.53203	2.57323	11.3429	11.0487	7.91641	10.6091	2.90802	6.29244	5.09629	6.44258		7.97503	8.6927	2.34877	4.9963	5.81309	4.49419	10.7565
Patient_2_day14	4.57973	11.0253	10.5539	3.99565	6.78169	2.23354	9.40007	6.40359	10.0063	1.78816	3.97193	11.4629	2.27393	8.81392	6.61486	7.95477	6.68647	7.08057	3.70036	11.4101	4.85302	6.70187	9.11847	9.56807	3.23736	3.01393	14.0408	7.85919	4.53587	2.10747	13.3891	4.25472	6.61155	10.0706	1.62221	6.37917	9.007	6.3093	11.5228	6.4533	8.22676	7.44384	8.76978	3.88781	3.13935	10.7273	6.23299	5.85578	9.74683	9.04821	9.80914	10.0066	6.81578	2.12027	8.79208	3.01348	11.8465	8.2405	9.26146	8.08348	2.98058	6.02837	4.25791	7.37257	2.36862	9.02894	8.03287	3.5931	7.04132	6.39839	4.73665	10.224
Patient_3_day0	5.39784	10.9584	11.9336	3.66343	6.55309	2.12503	10.0558	6.49166	10.4427	2.68584	3.64241	11.3064	2.65265	10.3335	5.84309	8.65397	6.92588	6.64049	3.62385	10.6607	6.16271	7.68663	9.27435	13.715	3.17534	2.90898	12.5565	7.5044	5.0413	2.46431	13.041	4.84287	3.02043	10.4683	1.35906	6.42794	9.72717	6.99349	11.9717	5.25472	8.02175	8.45274	8.42821	5.27804	3.47795	10.4519	5.63587	5.9377	8.72973	9.34092	12.4261	9.4157	5.98406	2.52289	8.83148	8.63613	11.7493	8.0325	8.63208	9.74374	3.93567	7.003	5.54273	7.20276	1.89762	8.46512	7.99294	3.24298	6.51697	6.44734	4.83546	10.7795
Patient_3_day14	5.46995	10.5056	11.1345	2.59672	6.3707	1.39747	9.23349	5.55734	9.9427	2.24815	3.19545	11.0459		7.54601	4.47476	8.0831	6.40367	6.69359	4.10238	9.4145	6.04342	7.61948	8.89483	13.6743	2.70127	3.03605	13.5212	7.65443	4.98559	2.58514	13.1611	4.41055	3.82501	9.04942	1.01418	6.40347	8.60429	5.85668	10.1917	5.86604	8.15396	7.43064	8.53359	4.2441	2.70205	10.3725	5.68785	5.7515	8.58564	9.6205	9.02156	10.4016	5.68171	2.22445	8.73094	8.21027	10.8864	6.43735	8.2983	7.21772	3.22772	6.23306	4.0209	7.50331	2.04061	8.88285	6.94575	2.55888	5.94459	6.56384	4.63082	10.523
Patient_4_day0	6.09679	11.7118	11.6038	2.31791	7.17246	4.05988	10.8906	7.30899	10.0007	2.66949	3.82754	12.5407	1.82322	11.5964	7.68757	9.28737	7.28335	6.4656	5.4196	10.2663	6.28545	6.9418	9.53852	9.64665	2.58827	2.73448	14.8149	7.9648	5.82317	1.64302	14.6839	4.03791	4.62586	11.3298	1.6111	5.93207	9.04419	7.2319	13.2578	4.79701	8.19666	7.39422	9.81715	4.34217	3.53846	10.7535	6.12701	6.44271	8.74952	10.0466	13.7469	10.2431	8.19197	2.43719	8.97749	3.27443	12.2515	8.28891	8.9022	12.9786	4.59536	6.2321	5.6396	6.75727	1.77346	8.828	8.26424	4.06955	8.40588	6.59392	5.26617	10.8829
Patient_4_day14	5.73653	11.0761	10.4412	2.77073	7.15037	3.79042	9.57705	6.43333	9.76735	3.21822	3.80026	11.5976	2.8956	10.9812	7.97574	8.48123	6.95636	5.79769	4.70743	10.5049	5.18149	6.5654	9.45847	9.48599	2.91879	2.76441	14.5592	8.18401	5.40772	2.12143	14.1526	4.15824	7.57256	11.0235	1.24645	5.90632	9.07809	6.72621	13.4247	5.02461	8.15834	6.90976	8.99666	3.86991	3.2462	9.62413	5.38824	5.04794	9.02175	9.86136	12.2745	10.5689	8.24512	2.77185	8.88107	2.26772	12.5189	9.73704	7.49437	11.1378	3.69692	6.091	4.53753	6.36194	2.12772	8.44522	8.29873	4.83228	8.49676	5.89721	5.3377	10.3526
Patient_5_day0	5.22042	11.7742	10.3633	3.2064	6.67736	3.39524	9.83101	6.51705	9.62396	3.023	2.88781	11.1513	1.5535	9.98121	6.61233	7.85056	6.22681	6.14458	3.90802	11.3644	4.85658	5.99035	9.55532	8.22226	2.34843	2.80557	14.3647	7.25467	4.89042	1.6897	16.2388	3.75309	5.8128	9.2313	1.28343	5.97293	8.245	6.26183	12.3964	4.5549	7.81174	6.45604	9.42608	3.00638	2.85354	10.0829	5.53149	5.0166	8.7103	8.90402	9.67886	9.63808	7.7379	2.36235	8.55926	2.1109	11.9408	6.56922	8.09368	10.1609	3.37529	5.80459	4.18323	6.36284	2.08745	8.632	7.1245	4.05692	7.65447	6.23397	5.2614	10.2414
Patient_5_day14	4.92406	11.1466	9.91452	3.35012	6.43626	2.22385	9.69733	6.17333	9.22951	3.17679	2.58423	11.2803	1.73367	7.85007	6.44233	7.66645	6.26905	5.92027	5.43392	10.3848	5.3767	5.99484	9.83588	8.25009	2.69139	2.94864	14.0839	7.47524	4.39738	1.79928	15.616	3.64411	3.85305	9.08678	1.0951	6.02073	8.01629	5.59757	10.666	4.84862	8.09422	6.55636	8.9316	3.39062	2.61441	10.0223	5.52746	5.13667	8.85704	7.53928	8.91759	10.5626	7.00544	2.31578	8.523	2.55073	11.4739	5.90152	7.51763	8.67535	3.2375	5.84575	3.53567	6.36224	2.14711	8.57104	6.92327	3.87484	7.43479	6.06577	4.77518	9.91728
Patient_8_day0	5.91179	11.2835	9.45166	2.35759	7.00473	3.70607	9.94097	7.0278	10.3099	3.41539	4.70168	11.1194	2.01247	10.6892	7.31937	7.95025	5.96912	6.34258	2.79366	11.5403	5.963	5.84487	9.72326	9.72971	2.40914	2.60884	14.5748	7.19035	6.0366	1.84939	13.6368	4.47007	5.45258	9.3587	1.18024	6.11932	9.22486	7.00436	12.6789	4.48547	7.97042	6.72943	9.06044	5.44946	3.02859	9.53033	5.30111	5.58591	8.91405	8.9921	12.3056	9.93245	7.8074	2.38669	8.85373	2.91172	12.7496	10.4205	6.83868	8.96669	4.47117	5.52166	5.07789	6.20427	2.60581	8.99776	8.40402	5.06819	8.25706	6.45538	4.59997	10.6733
Patient_8_day14	4.13834	9.74014	8.14071	2.1272	6.47312	2.1381	8.70218	6.14928	9.48963	1.57394	3.29543	10.2372	1.2312	8.13645	6.46779	7.19566	5.01628	5.80538	3.82576	10.7822	5.13198	5.79109	9.74634	8.34189	2.59733	2.55723	14.004	6.69712	4.96642	1.57427	12.4193	4.12198	4.33995	8.45244	0.74658	6.4366	8.03901	5.81426	11.3458	5.33046	7.49651	6.16412	8.33926	3.24287	1.89587	8.58955	5.038	4.3973	8.91089	7.80554	8.38492	9.47035	7.10359	2.15788	8.6903	2.40783	11.6549	5.52265	8.74294	6.20587	3.2898	4.91011	4.31858	6.09084	2.04895	8.8159	6.67093	5.14506	7.32155	6.05151	4.3156	9.52327
Patient_9_day0	5.61114	11.6913	10.8957	3.53664	7.39578	4.18839	9.38581	7.5454	9.9384	2.34777	3.51029	11.8577	2.06622	9.25043	7.68505	8.24883	6.69665	7.08267	4.66765	11.5872	6.08718	7.16067	9.40954	10.3604	3.12945	2.86673	15.6803	8.42913	6.31899	2.22991	15.9434	4.20792	7.63274	9.38958	1.74898	6.40381	8.27103	6.87697	13.4402	5.24734	8.77432	6.20669	9.88564	3.54247	2.81228	11.0137	5.99787	5.75347	8.98064	11.0635	10.1721	10.4384	8.03448	2.79677	9.44794	3.34756	12.924	6.21326	9.24571	10.7191	4.47059	6.63825	4.60169	6.87474	2.29448	9.38795	7.59515	4.54071	8.66251	6.30146	4.95537	10.5045
Patient_9_day14	5.52699	11.1984	10.6916	3.70767	7.36827	3.74626	9.45946	7.4582	9.77537	1.74297	3.67817	11.4002	2.46911	8.35394	7.87204	8.23185	6.4988	7.07299	5.34539	11.493	5.95663	7.42177	9.76741	9.9816	3.54007	3.13562	15.3087	8.29501	6.33846	2.02444	15.7188	4.13167	5.90873	9.31275	1.62604	6.47953	8.09556	6.56093	13.3071	5.55154	8.66913	6.3112	9.47496	3.90691	2.53348	11.1637	6.08247	5.61466	8.98823	10.7769	9.24135	10.3476	8.1584	3.13362	9.5204	3.93998	12.7117	6.43595	8.17627	9.94121	4.72781	6.65233	4.27664	6.97531	2.41134	9.26604	8.09368	4.67128	8.45586	6.30925	4.97339	10.1897
Patient_10_day0	4.88025	10.1084	9.39485	2.13906	5.97999	2.46976	8.94972	5.64494	9.29587	1.2997	2.77527	10.1739	1.27879	7.87737	5.18623	7.99613	6.39908	5.67494	3.57885	9.95732	5.05387	5.8505	8.78284	8.45711	1.68361	2.49362	13.1759	7.49467	4.35555	1.60045	12.7942	3.73218	5.93069	9.87836		5.74299	8.24561	5.73051	10.9509	4.52486	7.47394	5.74279	9.21209	2.98813	2.60383	10.1465	4.75676	4.33294	7.72992	8.34268	10.1726	7.91854	5.27585	2.01631	8.3105	1.77432	11.1546	6.75901	6.84633	9.08995	2.30252	5.67417	3.86987	6.1327	2.03822	8.40346	6.77941	3.21103	5.86188	5.60807	4.64384	10.1062
Patient_10_day14	4.39188	10.5024	9.61326	2.39745	6.30193	2.10349	9.1401	6.02382	9.15498	1.8104	3.28481	10.8227	1.64235	6.85668	6.24251	7.93908	6.09163	5.79055	4.9393	9.94073	5.62641	6.50101	8.78393	8.44087	2.26458	2.67492	13.7106	8.03336	4.96348	1.71516	13.2561	3.7251	6.28984	9.57658	0.9313	5.97522	8.20329	5.60218	10.5134	5.51394	8.04015	5.47895	9.78023	3.47029	2.32626	9.97836	5.0057	4.82348	8.68565	8.21245	8.69676	9.79502	6.45513	2.1493	8.46511	2.49163	11.3848	5.73586	9.64985	7.80087	3.20974	6.00041	3.45976	6.68852	2.1738	8.6952	7.64466	3.99191	7.27363	5.96711	4.49311	9.94657
Patient_11_day0	5.43867	10.7023	9.77541	2.04979	7.24722	3.11851	10.1708	6.61522	9.80127	2.77971	3.88916	10.7406	2.30134	9.12115	7.29263	7.85957	6.7201	6.08845	3.30628	11.3421	5.61512	6.06182	9.75996	9.26017	2.37197	2.49566	13.597	7.66119	5.23654	2.01924	14.4699	3.84716	5.72152	10.4564	1.04936	5.2311	8.12202	5.91823	13.3282	4.1597	8.07995	6.50162	9.03393	4.53007	2.93178	10.5141	5.13928	5.16596	8.02317	10.628	11.2885	9.34575	7.53836	2.53164	9.21157	2.29323	12.4862	9.45448	7.90624	10.7438	3.43228	5.77165	4.18746	6.175	2.20865	8.93538	8.40807	4.66487	7.86036	5.65235	5.15101	10.3751
Patient_11_day14	4.93597	10.533	9.15204	2.19252	6.9134	2.69019	9.64101	6.60055	9.67564	2.04292	3.86941	11.0597	2.16543	8.25952	7.05084	7.7309	6.0907	6.05012	5.01391	10.9173	5.68216	6.55636	9.74388	8.72993	2.71293	3.30547	13.97	7.70164	5.34413	1.67305	14.9646	3.92233	5.82706	10.1193	1.05594	5.6985	8.17804	5.82318	12.8439	5.35537	8.34294	6.12572	9.03528	3.83704	2.64333	10.2433	5.3162	5.14403	8.74589	10.1755	8.76935	9.55164	7.21612	2.80258	9.54163	2.71859	12.0055	6.36004	10.373	8.9474	3.4457	5.59391	4.14436	6.27927	2.14973	9.06931	8.65614	4.7508	7.54867	5.87301	5.12376	9.80556
Patient_12_day0	5.97737	10.7177	11.2205	2.42613	7.09386	4.59984	10.4594	7.10627	9.89284	2.12779	2.94687	11.1325	1.91798	9.37934	7.80986	8.29788	7.1303	6.21835	3.65408	11.8413	5.96773	6.35057	9.70957	8.81765	2.31237	2.79371	14.3256	7.64394	5.28466	3.06435	15.2222	4.47166	5.07376	10.5415	1.42688	5.73422	8.99549	6.68858	13.2616	4.35214	8.4652	7.75798	9.1119	3.97245	3.01559	9.82828	5.26229	5.01545	8.79808	9.38882	12.3491	10.1902	7.91965	2.74924	9.05787	2.19687	12.5479	7.36524	9.93869	10.3177	3.71947	5.27714	5.4196	6.61134	2.20775	8.9597	7.7257	4.33527	8.16574	7.5856	4.90726	10.4595
Patient_12_day14	5.31035	10.4608	10.336	1.78409	7.10604	4.58008	9.73072	7.09785	9.49022	1.37098	2.09313	10.5169	1.66579	7.91457	7.94904	7.65734	6.09377	5.84578	4.03899	11.903	5.31957	6.08881	9.45873	8.64019	2.29916	2.74704	14.5926	7.40556	5.20366	4.07867	15.5305	4.26712	5.54228	9.8862	1.15206	5.71937	8.34444	6.18128	13.1382	5.41336	8.36348	6.98723	9.02952	3.32897	2.17541	9.59182	5.20277	4.00123	8.84225	9.30066	8.96135	9.94872	8.04405	2.72104	9.04246	2.18843	12.5299	5.74749	8.25199	8.21284	3.86297	4.68438	4.02175	6.29487	2.07306	9.17148	7.1234	4.57565	8.29238	7.62705	4.89448	10.0685
Patient_14_day0	5.11017	10.3613	10.6652	2.32122	6.60764	2.72519	9.75552	6.15351	9.92859	2.51314	2.92605	10.8264	1.99685	8.77552	6.21294	8.10543	7.32236	6.67765	3.7963	10.1223	5.11464	6.67804	9.3131	8.99962	2.71618	2.97406	13.0038	7.32841	5.82774	2.37049	14.1554	4.21014	3.6716	9.26386	1.59997	6.07863	8.6846	6.26408	10.2896	4.78481	7.50775	6.62359	9.47798	3.67498	3.22498	10.0518	5.5902	5.13951	8.89023	9.00693	11.6215	9.51367	6.45505	3.4557	8.772	2.15072	11.806	9.46843	8.38774	9.20701	3.19028	6.41807	5.24785	6.97604	2.44028	8.66905	8.94778	3.97254	6.67244	5.75283	6.03449	10.4313
Patient_14_day14	6.98563	10.6031	10.5397	2.05202	6.87185	3.67486	9.55623	7.21096	9.86413	1.96232	2.96708	11.8447	1.56217	8.06974	3.14902	8.1789	7.13903	6.87113	5.70818	10.3738	6.77899	7.1999	9.9783	8.79193	3.52721	4.34467	14.3872	7.96546	6.85989	1.49446	16.0274	4.39123	4.92675	9.70464	1.40456	6.33387	8.29262	5.6417	11.3132	6.32819	8.76525	6.41081	9.79375	3.36805	2.60496	9.89483	5.78086	6.92113	9.28706	9.79019	9.37184	7.08167	4.09059	3.95518	9.10705	6.76496	11.5096	6.74315	9.31585	9.07987	2.81009	7.11671	4.7996	7.45238	2.15046	9.64033	9.83295	3.99072	4.63958	5.62147	5.85626	9.99475
Patient_15_day0	5.39473	10.6964	10.253	3.16053	6.54853	3.76045	9.83376	6.60127	9.50861	2.18547	3.84938	11.0632	1.53326	8.26591	7.49512	7.71304	7.21055	6.49607	3.25578	11.6692	6.37148	6.33883	9.4168	8.4062	2.63737	2.65799	14.7803	7.63519	5.51837	2.00236	14.412	3.82244	5.95317	9.01253	1.34366	6.21935	9.01667	5.97765	13.014	5.13928	8.31647	5.40934	9.17557	2.6622	2.72658	9.83249	5.14482	6.0373	9.11827	9.45525	10.9378	10.2605	7.62387	2.60428	8.63827	1.85027	12.0915	6.41841	7.40425	8.87867	3.56327	5.6336	3.92716	6.41988	2.54714	8.28384	7.53147	4.73356	8.00341	5.6577	4.72574	10.0582
Patient_15_day14	5.08595	10.6954	11.3776	3.70923	6.90668	3.11627	9.68156	6.66318	9.74946	2.6637	3.02773	11.6785	2.206	9.23168	6.8138	7.93441	7.50236	6.67129	5.52205	10.6143	5.35388	6.35546	8.39166	8.90899	2.70114	3.08678	15.1018	8.08418	5.3431	1.838	14.4097	4.03613	4.89248	10.7639	1.35309	6.26836	8.12612	6.97863	11.6439	5.05151	8.46402	7.06349	8.78488	3.57672	3.09363	10.9883	5.7279	6.17007	9.48138	7.7089	10.0863	10.7375	7.90371	2.25188	8.69136	2.75124	11.9393	7.58809	8.51203	9.21843	3.51785	5.96938	4.87811	7.12412	2.40339	8.97502	7.47274	3.81565	7.44727	6.41914	5.00667	10.1304
Patient_16_day0	5.60231	10.2378	11.324	2.46919	6.23162	2.4311	9.75979	6.31071	9.55366	2.10851	3.91538	10.7657	2.53357	9.03695	6.03371	8.04217	7.26962	5.91179	2.78135	10.5585	5.18005	6.07574	9.56148	8.90248	2.19913	2.65311	13.4959	8.84977	4.31132	3.03726	14.3992	3.94823	6.60094	9.29751	1.39643	5.58082	7.89795	6.07615	11.1378	4.6867	7.61443	6.40369	10.692	3.67525	2.69717	10.1744	5.46063	5.47213	9.24264	9.14261	11.079	9.38068	6.5226	3.03847	8.55845	2.00591	11.9627	7.45254	8.82197	9.48691	2.52621	7.6007	4.3688	6.70649	1.90569	8.59605	7.98068	3.54407	6.54358	6.46812	4.992	10.1704
Patient_16_day14	5.03733	10.183	10.9568	2.37382	6.36563	1.90536	9.48407	6.41029	9.33917	1.8492	3.73929	10.5171	2.58092	8.84888	6.98634	7.57142	8.07736	6.24573	4.5306	10.3564	5.19845	6.39299	9.7298	8.3646	2.16759	2.7271	13.5636	8.80012	4.64611	3.92354	14.8216	3.80327	4.94521	9.11245	0.74695	5.53419	7.47238	5.85463	10.8728	4.85206	7.84546	6.82482	9.23193	3.39186	2.31827	10.1112	5.29385	5.8245	9.00083	8.87624	10.4991	9.87818	6.86904	3.18538	8.40084	2.61366	11.8681	6.62786	9.40986	8.20851	2.59913	7.7498	3.45519	6.71864	2.96136	8.64449	8.83549	3.28902	7.00655	6.11865	4.23535	9.5752
Patient_18_day0	5.41833	11.1342	10.0595	2.73968	9.8228	2.82998	9.82763	6.71612	9.83133	1.70466	3.3481	11.348	1.92684	9.64338	4.61137	7.89415	6.74182	6.48638	3.73474	9.81347	6.23309	6.71553	8.85106	8.87648	2.31855	2.66275	14.6528	8.37153	4.43493	3.34149	15.901	3.92221	6.84398	9.31451	1.22536	5.60755	8.15172	5.80349	12.0544	5.4702	8.30041	6.65725	9.62393	3.37469	3.11055	10.1573	5.31883	5.8813	8.41849	9.09057	10.7654	10.8456	5.68329	3.09477	8.9105	2.27643	10.9432	6.5398	7.93134	9.55609	2.65431	6.13101	4.0167	6.76374	2.23235	9.12242	7.92218	2.7693	5.87544	5.84842	4.60509	10.0143
Patient_18_day14	4.97636	10.7891	10.2479	2.85934	9.82268	2.50854	9.68565	6.43946	9.6292	1.61038	3.59336	10.9619	1.98906	9.13952	6.15236	7.71547	6.47767	6.53128	4.73908	10.4098	6.25735	6.80337	9.14054	8.62552	2.22924	3.06377	14.1279	8.32451	4.98545	2.16861	14.8413	3.95998	6.52123	9.43702	1.33937	5.96324	8.18458	5.96551	12.9055	5.37935	8.38465	7.02832	8.99418	3.58357	2.83128	10.2957	5.49004	5.76141	8.89316	9.33995	9.61208	10.4537	6.80723	2.76486	8.93398	3.05716	11.5907	7.26619	8.61855	8.4668	3.24455	6.02352	3.9533	6.84746	1.96682	9.05041	9.28538	4.14452	6.829	5.85556	4.48245	10.2066
Patient_19_day0	5.61931	11.0473	11.5968	2.77277	6.58922	2.46076	10.0248	6.43043	9.95007	3.12782	3.8738	12.1096	2.58377	10.8629	5.79523	8.96688	7.45993	6.71355	6.54472	10.828	6.8936	6.27235	9.30946	12.4015	1.99021	3.57247	13.8692	8.10859	5.26637	2.06187	12.2956	4.65181	3.22798	10.625	1.45172	5.81144	8.64695	6.816	11.1704	5.03724	8.60743	7.27492	9.04701	4.92298	3.49229	11.5004	5.32468	6.3828	9.00286	9.52791	13.6226	10.1917	6.39203	2.27695	8.95291	4.82556	12.2627	7.98013	8.66951	11.7585	3.67205	6.24905	5.16165	6.68698	2.18698	8.5698	8.40527	3.9797	6.87387	5.97442	4.58072	10.8065
Patient_19_day14	4.90421	10.3027	10.1727	2.51806	6.8517	2.33729	9.39081	6.3108	9.9088	1.73794	3.53089	10.4468	1.98562	7.67983	6.26517	7.87189	6.20604	6.30234	4.2159	11.0345	5.89767	6.27476	9.28511	11.8209	2.47102	3.03616	13.9962	7.94897	4.69794	1.864	11.969	4.33551	3.99371	9.17456	0.95512	5.94336	8.06205	5.99257	11.6418	5.75795	7.78338	6.72711	9.31553	3.32062	2.48348	11.008	5.4259	5.41998	8.87818	9.60085	9.43423	9.88213	7.17627	2.34512	8.82197	4.16354	12.2264	5.36027	9.11313	8.33475	3.05035	5.9061	3.97901	6.6103	1.87436	8.71134	7.57322	4.12578	7.51644	5.99507	4.88087	9.80737
Patient_20_day0	5.18893	10.9986	10.4404	3.34863	6.50894	2.37079	9.65304	6.42543	9.24199	2.98591	2.87787	10.7323	1.96778	8.61249	6.61849	7.83594	6.55243	6.16996	5.35724	10.5923	5.64523	5.88303	8.75315	8.97294	2.28016	3.13546	12.9331	7.87386	5.36409	1.57783	14.4493	4.10623	4.76611	8.64682	1.13158	5.57761	8.76995	6.28379	10.9007	3.97345	8.46879	6.33583	9.12297	3.78778	2.53534	10.6945	5.08878	5.43917	8.23159	8.68189	10.1902	10.4763	7.1315	2.05118	8.98653	2.41675	11.8174	7.94924	8.28087	8.98904	3.49869	5.94335	3.68609	6.12908	1.7286	8.51961	7.13567	3.96862	7.41221	6.27273	4.53159	10.3332
Patient_20_day14	5.19671	10.9395	10.5067	3.50551	6.72712	2.43424	9.60524	6.68947	9.46774	2.06908	3.36012	11.4035	2.06288	8.31059	7.37039	7.81139	6.59751	6.51431	5.30422	10.9202	5.68003	6.2108	8.83621	8.33888	2.45509	2.98153	13.7755	8.12941	5.299	2.04935	14.5267	4.07139	7.05833	9.57283	1.14471	6.01659	8.5546	6.35758	12.3812	5.07212	8.4633	6.78079	9.55018	3.57501	2.84651	10.4196	5.40291	5.89341	9.27759	9.1256	9.82643	10.1959	7.73659	2.5473	9.03253	2.79898	12.118	8.28013	9.68483	9.15586	3.49678	6.03187	3.91709	6.59533	1.89721	8.7169	8.73007	4.3936	8.06822	6.14967	4.70492	10.277
Patient_21_day0	4.45839	10.89	10.8404	3.32246	6.67306	1.59325	9.4953	6.06124	9.53995	3.1794	2.31036	11.906	1.68548	10.9112	5.83579	8.76241	7.96689	6.17793	6.24253	9.55557	6.06331	7.224	9.53609	8.66976	2.87769	3.1289	13.3666	7.19144	4.27616	1.83721	11.9308	4.36119	6.60883	10.0099	1.2532	6.09933	9.1229	6.84977	9.98456	5.48532	8.43674	8.13756	8.70867	5.11982	3.91328	10.739	5.79319	5.82696	7.99483	7.5812	14.2333	9.1558	5.25347	1.93941	8.94282	2.48508	11.5456	7.01184	8.6256	12.1175	2.77829	6.1127	5.43976	6.90405	1.93181	8.48799	6.51789	4.05623	6.00978	5.90906	4.74893	10.7019
Patient_21_day14	4.87261	10.6357	10.2345	3.28882	7.35157	3.60019	9.41704	7.11448	9.62785	1.77508	3.22284	10.9504	2.35014	9.64439	8.29937	7.78359	7.21088	6.41614	5.52493	11.1416	6.21493	7.48882	9.3529	8.94935	2.86297	3.00317	14.1736	7.57131	5.4418	1.69595	14.5508	4.10694	6.81065	9.30065	1.66214	6.31392	8.56227	6.43205	12.8226	5.9692	8.53044	7.5753	9.46733	3.78332	3.59862	10.7776	6.05754	6.06594	8.31622	9.3985	9.8318	10.8895	8.14524	1.94681	9.02387	2.96245	12.6295	6.70222	8.12825	9.08017	3.90701	5.97313	4.56924	7.49108	2.1299	9.12413	6.54282	5.18089	8.91584	6.62532	5.02169	10.1231
Patient_22_day0	5.10718	11.3091	10.8503	2.94335	6.76458	3.11167	10.221	6.81229	9.98718	4.18553	2.84463	11.7852	2.12501	9.9465	6.97121	8.86771	7.40991	7.01228	5.28472	10.9325	6.47956	6.52991	9.53815	9.77684	2.13071	2.85459	14.3851	7.94214	5.56136	2.57485	14.4747	4.2106	5.71558	11.8419	1.80289	6.24458	8.71664	6.61063	12.6614	4.80205	8.34455	7.60028	8.84743	4.55656	3.25507	10.4241	5.88	5.63975	9.38048	9.21755	12.5731	10.1281	6.75764	2.17001	9.16305	3.86002	12.5101	8.17416	8.98076	11.2832	3.65965	6.6716	4.98353	6.49941	2.37201	8.61211	7.74382	4.05426	7.8465	5.87675	4.82626	10.6741
Patient_22_day14	4.14494	10.7384	9.79695	2.43565	6.73116	3.0324	9.41475	6.27595	9.39626	3.88777	3.20077	10.777	1.23649	8.22264	6.71388	7.7725	7.1689	6.88997	3.78822	10.7777	5.4381	6.27951	9.22826	9.16196	1.73375	2.68095	14.117	7.40362	5.27276	1.99249	13.8204	3.63649	5.56542	11.0135	1.48246	6.27732	7.89837	6.09905	12.257	4.61727	7.667	6.79757	9.29179	3.20278	2.43592	10.0748	5.7225	4.94372	9.02012	8.66601	9.33656	10.1721	6.9244	2.14703	9.01527	3.52834	12.358	6.70487	8.70069	8.69713	3.41417	5.84005	4.16465	6.81068	2.05443	8.51016	7.10262	4.14199	7.77664	6.10809	4.36943	10.1417
Patient_23_day0	5.08406	10.2805	10.2424	2.01865	6.942	3.6221	9.5343	6.94405	9.39336	1.57498	3.68602	10.4183	2.17972	10.0498	7.72873	8.02518	5.72047	6.2734	5.36137	11.8249	5.16987	6.69198	9.84694	8.96467	2.58084	2.79258	15.0295	8.10292	5.83967	3.72802	15.9784	4.14198	3.71888	8.81542		5.87571	8.16301	6.18072	13.3656	5.44763	8.34133	6.73131	8.2925	3.44238	1.86982	9.71366	4.87259	4.40731	8.70549	10.5015	9.46454	9.90048	8.3094	2.85019	9.14505	2.0162	12.3704	7.65462	8.10594	9.19344	4.11616	5.5926	3.88908	5.88547	2.30486	8.29022	8.655	4.03816	8.17001	6.31871	4.63854	9.93485
Patient_23_day14	5.79196	10.7027	10.1173	2.37444	7.8037	4.39994	9.73379	7.53219	9.83027	1.91847	3.8107	11.2306	2.11787	10.9691	8.6621	8.04336	6.48265	6.26682	3.91259	12.2449	5.65425	6.89959	9.65112	9.59385	2.81308	2.6866	15.7018	8.40281	6.53051	2.64679	16.5642	4.43034	5.76866	9.55068	1.11348	5.99147	8.62048	7.14427	13.7256	6.02651	8.4978	6.77607	9.56422	3.693	2.36938	10.5616	5.56284	5.114	9.70462	11.2117	9.46449	10.9825	8.95008	3.40537	9.323	2.26211	13.3188	7.59752	8.36788	9.89929	4.74939	6.22142	4.52803	6.74715	2.39435	8.73221	9.3357	4.59498	9.51788	7.00306	5.20134	10.168
Patient_24_day0	6.90963	11.3163	11.075	3.50268	6.51764	2.62679	10.3288	6.6137	10.3229	2.37169	4.50884	12.9019	2.60642	12.2121	6.03267	8.92529	7.43741	7.26527	5.63387	11.2535	6.582	6.91607	9.68054	9.90812	2.97013	3.02935	15.1687	8.79843	5.45441	1.9366	14.5722	4.37784	5.4113	11.2688	1.82556	6.10319	8.81058	6.95868	11.491	4.60443	8.27046	6.6016	9.36181	4.77499	3.58444	10.3649	5.47847	6.37817	8.98648	9.62951	12.5676	11.8252	7.88173	2.597	9.06976	4.10171	11.4666	7.83836	7.98319	12.2628	5.04422	6.8067	5.54738	7.01023	1.89564	8.49336	8.01137	3.95474	7.61792	7.14946	4.61431	10.7295
Patient_24_day14	5.34295	11.3524	10.243	3.11804	6.96509	3.68081	9.62521	7.12383	9.64501	2.17752	3.63649	11.4011	2.40241	9.20036	7.67521	7.72954	6.71642	7.10779	4.59107	11.2766	6.26554	6.77791	9.28513	9.43686	2.3017	2.92883	15.3908	8.1935	5.41871	2.03442	15.3569	3.96954	6.00003	10.1257	1.89173	6.1414	8.06439	6.31487	12.9897	4.83145	8.31428	6.16773	9.10902	3.42706	2.7169	10.2287	5.36284	5.61251	9.02971	9.51752	9.46286	10.8572	8.37484	2.82213	8.80657	2.64354	12.4533	6.35173	8.69722	10.4659	4.27452	6.39836	4.13229	6.86698	2.36447	8.98776	9.16299	4.8909	8.42192	6.49621	3.84577	10.1473
Patient_25_day0	5.10138	10.8637	10.0213	2.9266	5.89893	2.53897	10.0068	6.39152	9.42546	1.86014	3.48632	11.9322	1.21062	8.52603	5.37571	7.9476	6.10528	7.28517	4.73952	10.218	4.9672	6.66887	9.21211	9.50226	2.57965	3.78899	14.4897	7.60514	4.27627	1.89012	14.1505	4.0512	5.32305	9.88301	1.2454	6.44481	8.22105	5.53519	10.7386	5.18322	8.26328	6.29678	9.53103	3.69513	2.53271	10.8643	5.51836	4.40822	9.04732	8.82807	9.64271	10.8068	6.59588	2.23737	8.95845	3.25678	11.2447	5.37137	9.6944	9.34655	3.48473	5.37965	4.22193	6.38984	2.28722	9.0083	7.34008	3.6479	6.95307	6.50718	5.21822	10.0592
Patient_25_day14	5.2892	11.0082	10.3274	3.01036	6.3213	2.03949	10.1192	6.65287	9.81939	1.82589	4.39576	12.0223	1.94933	7.82946	6.11433	8.21265	6.57215	7.30206	5.53973	9.66906	5.85746	7.10798	9.52149	10.2404	3.15944	4.05826	14.1679	8.09618	4.43834	2.24866	14.5482	4.28086	5.28092	10.1558	1.33264	6.70329	8.25703	5.79944	9.86165	5.41432	8.73121	6.56888	9.44966	3.9674	2.57742	10.6832	5.84578	5.05397	8.9719	7.94827	9.25821	10.3916	6.32049	2.79494	9.3137	4.32186	11.7544	5.90828	9.88067	8.97335	3.37516	6.10992	4.21354	6.7253	2.74415	9.44917	8.01964	3.74534	6.87791	6.47529	5.12258	10.1575
Patient_26_day0	5.70869	11.0607	10.0276	2.07966	6.61236	2.26604	9.57297	6.45569	9.63659	3.03055	3.17207	10.9069	1.33687	8.38249	6.56494	7.76679	6.49502	6.45201	6.14169	10.6688	5.9738	6.32531	9.48718	9.43393	3.17804	3.65171	14.3916	7.68683	5.47608	2.23749	14.1452	3.90609	3.89416	10.0704	1.43038	6.22531	8.91932	6.10098	11.3847	5.20437	8.57182	6.11822	10.7445	3.17163	2.78452	10.4451	5.87788	5.48184	8.35384	8.85655	9.64485	10.5527	7.03349	2.00155	8.88602	3.85176	12.0474	6.03991	9.93457	9.39956	3.60701	6.13584	4.19512	7.54296	2.21752	8.98515	8.37498	4.16024	7.33814	6.07072	5.03524	10.2107
Patient_26_day14	7.11692	11.4795	10.0859	3.57317	7.23988	3.77098	9.90587	8.1695	9.69291	2.23656	3.54133	11.665	2.40329	9.83644	8.07518	8.39089	7.27378	6.53923	5.87477	9.75419	6.83738	6.81239	9.48153	9.9121	3.18876	3.69076	15.5751	8.98357	6.78877	2.21474	15.6419	4.42072	6.27142	9.94452	1.58264	6.57482	9.04629	6.46387	12.0557	5.61431	9.36894	6.5972	8.60472	3.41433	3.29672	10.6808	5.75636	6.95576	8.89237	9.6382	10.2565	11.3813	8.51804	2.74421	8.86846	4.36465	12.661	6.0349	9.31765	9.6567	4.32694	5.68813	4.22107	6.72076	2.93183	9.68117	7.59423	4.30349	8.58678	7.01411	5.11259	10.1518
Patient_27_day0	4.77567	10.5016	9.73909	2.69775	6.34449	2.56275	9.76372	6.0726	9.83985	2.02467	4.33904	11.0066	1.85566	8.49694	5.73538	8.09472	6.5839	6.34018	4.40603	10.2343	5.07839	5.83807	8.33629	9.26559	1.98549	2.7509	12.8568	7.71124	5.08664	1.74249	14.7426	4.41138	5.95019	9.70263	1.23663	6.05907	8.41419	6.37949	10.6961	4.70364	7.83871	5.47603	9.73573	3.994	2.72683	11.38	4.96288	5.06201	8.53259	7.98582	10.4135	9.96713	6.7999	2.52727	9.32869	1.99564	11.7087	6.02982	7.62167	10.0984	3.22291	6.38511	4.43614	6.62426	2.7183	8.52079	7.08903	3.70827	6.69263	6.17133	5.1548	10.2524
Patient_27_day14	5.25401	10.441	10.1934	2.48081	6.34904	2.18924	9.63771	5.91722	9.57014	1.71671	4.87817	11.0099	1.57948	7.05292	6.04511	7.6429	6.33023	6.39117	5.16745	10.0856	5.58874	5.83781	8.1335	9.05824	1.59738	3.26587	13.1545	8.20856	5.0497	1.6522	14.9425	4.12903	5.97175	8.72144	0.93852	6.03447	7.96905	5.93878	10.6646	4.26234	8.00842	4.8636	9.63361	3.74151	2.21851	11.0595	4.90865	5.03634	8.29054	7.93523	8.24732	9.71126	6.69049	2.85749	9.30528	3.08058	11.5837	4.07734	9.5525	8.59165	3.03648	6.22167	3.73264	6.40131	2.67786	8.73738	6.9408	3.8992	6.7776	6.06089	4.54714	9.98506
Patient_28_day0	5.20276	10.839	10.5228	2.3944	6.40368	2.25945	10.1062	6.25109	9.80515	1.71018	3.62361	11.4916	1.7689	10.483	5.66694	8.88364	6.72144	6.39616	5.03357	10.6851	5.38696	6.4681	9.86746	9.45224	2.87563	2.72388	13.2286	7.93118	4.95878	2.03711	14.4769	4.16866	3.675	11.184	1.80875	5.90665	8.48845	6.92579	11.2353	5.14591	8.108	7.50332	9.71059	4.41903	3.30856	11.4512	5.61244	5.10957	8.79978	8.82722	12.8689	9.11875	5.46905	2.44409	9.09713	2.97888	11.9327	7.38116	8.00609	11.2843	3.10956	7.09406	5.14701	6.99421	1.88453	8.77874	8.16467	3.63629	6.4053	6.1731	5.3882	10.7583
Patient_28_day14	5.17596	10.7586	10.2812	2.18157	6.71237	2.17032	9.98798	6.48512	9.89589	1.29302	3.12772	10.8195	1.68318	7.8977	5.55173	8.09287	6.05019	6.59555	4.92076	10.6247	5.5046	7.04894	10.0075	9.48741	3.0692	3.05976	13.606	8.44298	4.82901	2.09335	14.5432	4.36158	3.55128	9.84209	1.74292	6.281	8.19324	6.13921	11.077	5.65417	8.21075	7.37582	9.27904	3.11958	2.58405	11.2684	5.73617	4.58091	9.35428	8.4961	9.41291	10.0194	5.79458	2.67868	9.21287	4.48577	11.7452	5.51131	7.86522	8.68667	3.7057	6.91882	4.4848	7.23214	2.81818	9.68976	7.48344	3.46559	6.64376	6.47497	5.2872	10.3093
Patient_29_day0	4.9968	10.5224	11.4675	2.64257	6.62722	2.16445	9.5723	6.3899	9.37576	1.65431	4.21479	10.569	1.85049	8.61941	6.24993	8.3014	7.88336	6.52425	4.88665	10.5228	5.58031	6.85738	9.97874	10.1937	1.95353	3.17409	13.1594	7.37537	5.33875		14.7272	3.89837	5.14738	11.9252	1.87839	6.43234	9.21954	6.52805	11.0863	5.00769	7.63826	7.23801	9.73603	4.46071	3.08461	10.7217	5.63279	5.5258	8.24168	8.27868	10.559	9.46978	6.854	2.59302	9.16382	3.24733	12.1317	7.82061	6.58955	9.83067	3.07688	6.17384	4.90799	7.36276	2.16915	8.25253	8.7103	3.95104	7.01554	5.85429	5.77593	10.4975
Patient_29_day14	4.60525	10.699	10.6271	3.14915	6.52399	1.9378	10.0302	6.31598	9.57894	2.64434	3.19852	10.7377	1.21898	7.92456	6.64039	7.60509	6.32355	6.64796	3.62538	9.96208	6.32879	6.7634	9.42613	8.79445	2.33001	2.74576	15.1687	7.97919	4.66219	1.65125	13.8282	4.01279	6.93955	8.28272	1.38998	6.28981	8.18844	4.81613	12.3208	4.17416	8.12837	6.77328	8.60816	3.24501	2.39999	10.3221	5.46529	5.70226	9.00259	8.57222	9.28713	9.58783	6.79574	2.491	8.46184	2.13756	11.8416	6.74755	9.42435	8.92746	2.85	6.0703	4.16302	6.76665	1.87947	8.50759	8.00227	3.4558	7.22784	5.32462	4.71562	10.2175
Patient_30_day0	5.70869	11.2589	10.9948	3.22422	6.50197	2.65073	10.0812	6.31515	9.76514	1.87337	3.82464	11.648	2.32638	10.2031	6.19406	7.98085	6.149	6.54415	5.34805	11.0464	5.79559	6.32735	9.47866	9.83087	2.77532	3.0207	13.9487	8.33452	5.5233	1.66533	14.4974	4.50944	5.94431	10.758	1.17763	5.69123	9.28193	6.90396	11.5791	4.313	8.53511	7.01936	8.96527	4.34414	3.61682	10.2122	5.27634	5.42924	8.48886	8.75659	12.8502	9.5737	6.229	2.80068	9.05929	2.94487	11.8876	7.3495	8.47386	11.2389	3.08298	5.97684	5.82399	5.76569	1.78667	8.37306	8.24684	3.59249	6.68138	5.78028	4.17474	10.7999
Patient_30_day14	4.3838	10.942	9.93011	2.68786	6.97798	2.69871	9.57133	6.16971	9.55398		3.55061	11.3205	1.45208	8.39341	7.24949	8.10635	6.35458	5.93868	4.5876	11.2598	6.00753	6.57269	9.41298	9.59505	2.49554	2.95904	14.3343	8.17302	4.91085	2.28259	14.6655	3.88979	5.53115	10.0584	1.47076	6.01163	8.66425	6.3214	11.875	5.60813	8.53885	6.57853	9.05674	3.44761	3.43213	9.65311	5.58126	5.5218	9.07328	8.64988	9.43237	10.3232	7.22897	2.76241	9.14511	3.14951	12.2697	6.0716	8.99153	9.15069	3.32021	6.18566	4.03835	6.39757	2.04039	9.00311	7.57426	4.01656	7.76287	5.92251	4.48462	10.0507
Patient_31_day0	7.00086	10.4189	8.88728	2.38138	6.41577	2.37674	9.92625	6.11383	9.51337		2.81081	11.349	1.70861	9.22161	6.40768	8.17572	6.2785	5.54847	4.19453	10.8574	5.46907	6.18843	9.51015	8.63085	2.11684	2.53118	13.8298	7.50072	4.86411	1.6151	13.5581	3.86955	6.30861	9.2431	1.21195	5.47421	8.49099	6.1377	12.0672	4.37524	7.37906	5.76008	10.2823	3.44245	2.90248	10.1847	4.93487	5.03996	9.11998	9.28006	11.0429	9.55963	7.02057	3.11656	8.79546	1.94744	12.0328	7.58109	7.39233	9.87277	3.17093	5.65334	4.72412	6.00946	2.04932	8.58407	7.31474	3.94822	7.00509	5.74504	5.10507	10.0812
Patient_31_day14	7.08935	10.5743	9.08968	2.31468	6.42014	2.01817	9.7139	5.99274	9.15031	1.9844	3.87432	10.9884	1.63885	7.48892	5.90926	7.87088	5.73318	5.81026	5.24633	10.5314	6.09981	6.62919	9.53571	8.26215	2.06007	3.22887	13.6873	7.71206	5.00389	1.72381	13.9924	4.12873	5.6463	8.26812	0.99731	5.69876	8.20452	5.54209	11.8029	5.28389	7.73224	5.24882	10.4794	3.02693	2.17536	10.6698	5.2251	6.3936	9.2981	8.91414	8.29923	8.97622	6.56676	3.36874	8.99914	3.00426	11.5593	6.05395	10.1135	8.0941	2.78038	5.75325	4.18091	6.26847	2.17297	9.13196	8.10182	3.97035	6.59407	5.77996	4.82487	9.8904
Patient_32_day0	5.87926	11.0752	11.1055	3.06746	7.66761	3.67458	10.4041	7.16665	9.88677	3.76111	4.1692	11.5282	2.12657	10.6289	7.42462	8.35801	7.62485	6.52507	4.47254	11.9461	6.81346	6.55875	9.38144	9.48609	2.28818	2.66964	13.7892	7.23344	5.76409	2.17462	15.0038	4.21607	7.14316	10.8423	1.61619	5.98589	9.16586	7.09987	12.7364	4.35152	8.24458	7.09775	10.6866	4.25627	3.57248	10.4592	5.5043	5.87024	8.59239	9.76601	12.8426	10.0876	7.92689	3.50155	9.11415	2.4119	12.7173	9.25081	8.28957	9.84146	3.63282	5.88828	5.12558	6.67318	2.23712	8.92249	8.14709	4.2551	8.61191	6.17886	5.33713	10.7514
Patient_32_day14	7.11179	10.3284	10.1975	1.99754	7.15009	2.80299	9.1653	6.37348	9.1545	2.04625	1.98469	10.4647	1.37307	9.44965	6.94066	7.59456	6.18086	6.3823	5.59269	11.4648	6.04743	6.6116	9.29705	8.47742	1.84944	3.4665	13.3782	7.13488	5.69825	1.68646	15.0098	4.08085	5.12551	8.90271	1.188	5.69179	8.27224	6.23872	11.9646	4.39902	8.18344	6.31097	8.19988	3.13191	2.06299	9.86721	5.35892	6.42939	8.26162	8.93311	8.66632	10.518	7.90419	3.41518	9.15437	3.14055	12.1365	6.57777	8.23175	6.96585	3.32392	5.35631	4.02502	6.23652	2.05605	8.74144	7.07547	4.3136	8.14184	6.16143	4.81715	9.7483
Patient_33_day0	5.89117	10.6166	10.4915	2.59653	6.55517	2.35628	10.4621	6.39048	9.76332	2.27095	4.41774	11.1357	1.99014	10.0658	6.1121	8.61164	6.6276	7.16895	4.29145	11.6367	5.52553	6.87396	9.41767	8.85619	2.93108	2.90745	12.9126	8.24346	4.39107	2.01139	14.0388	4.46131	4.89383	10.7626	1.29196	5.95528	8.91759	6.3921	11.9575	5.43555	7.64977	7.28468	9.24019	4.40629	3.1827	10.6668	5.31727	5.81368	8.61127	8.49562	12.6714	9.07106	6.22657	3.29934	8.99641	2.37809	11.6134	8.12545	9.54491	10.971	2.85799	6.85108	5.59094	6.5003	2.41822	8.27331	8.42369	3.97002	6.48478	5.9092	5.43911	10.5035
Patient_33_day14	5.83656	10.4634	9.19423	2.11043	6.50735	2.09374	9.95832	6.48564	9.06225	1.44246	3.63159	10.6625	1.46955	7.67174	5.7616	7.92611	5.51501	6.88468	6.63175	10.6568	5.49608	6.94771	9.22279	8.59947	2.33621	4.40598	13.4217	7.81271	5.31452	1.78005	15.1192	3.87209	7.84093	9.2163	0.9681	5.94404	8.10579	5.32118	10.9951	5.46683	8.38886	6.42693	9.4095	3.14959	2.1674	10.6578	5.50855	5.58248	8.62176	7.65711	8.3831	9.29132	6.03099	3.16996	8.82239	3.28604	11.3014	5.52001	7.13589	8.50061	2.97869	6.30037	3.8297	6.7622	1.88538	8.78554	7.13459	4.33142	6.40487	5.81929	4.74363	9.97048
Patient_34_day0	5.18849	10.9526	10.0004	1.91875	6.49271	2.91937	9.53146	6.4388	9.68835	2.30672	3.3354	10.9189	1.9257	8.65739	6.99812	7.73061	6.01992	5.81585	4.09422	11.1438	5.433	6.00603	9.04286	9.1628	2.80983	2.87419	14.4256	7.60035	4.99377	1.82687	14.4882	3.61539	4.58493	9.80928	1.5262	5.80436	8.71554	6.14246	11.7992	5.39528	7.91675	5.81317	10.8505	2.59284	2.55652	9.86721	5.45128	5.21318	8.30835	9.53148	9.28119	10.4478	7.49874	2.11106	8.7589	2.73436	12.2722	6.20155	9.03027	9.33879	3.62071	5.89735	4.03306	7.10989	2.44614	8.94542	8.11578	4.50283	7.85304	5.99997	5.1694	10.0625
Patient_34_day14	5.72977	11.0908	10.0609	2.07357	6.61777	2.49604	9.62705	6.49581	9.68452	3.06225	3.31345	10.9698	1.83098	8.39171	6.50772	7.83391	6.57107	6.47401	6.11282	10.6829	6.04977	6.32508	9.51361	9.55033	3.22166	3.66838	14.4883	7.7608	5.58755	2.33108	14.1481	3.98717	3.94647	10.1061	1.50667	6.35112	8.97404	6.18568	11.4427	5.25291	8.58843	6.19695	10.7645	3.16874	2.90989	10.5379	5.87521	5.57301	8.44283	8.94469	9.6678	10.57	7.10626	2.13202	8.91663	3.86931	12.0634	6.06112	10.0181	9.44191	3.66146	6.24017	4.28834	7.53071	2.32332	9.04889	8.52488	4.19565	7.35214	6.12756	5.09202	10.22
Patient_35_day0	5.80149	11.11	10.1285	3.23307	7.06759	3.04472	10.1753	7.19895	10.4739	2.49191	4.33158	11.9037	3.35946	11.4134	7.81279	8.58122	7.50513	6.38471	5.16248	11.2097	8.47252	6.17558	9.69173	9.2932	2.90347	2.86546	14.7919	8.65737	5.85524	6.95317	15.3453	4.09106	3.57255	11.1405	1.52168	6.34112	8.97634	6.58434	12.3173	5.16805	8.90443	6.14513	9.91648	4.36243	3.24692	9.95269	5.79105	8.78352	9.09009	9.73564	10.9689	10.769	8.56256	3.35204	9.00197	3.07208	12.4424	8.22126	8.76517	10.8537	3.85648	6.17525	4.56288	6.89249	2.78119	8.86515	9.29795	4.32894	8.17174	7.13	5.59253	10.5663
Patient_35_day14	7.74602	11.6053	10.0739	3.32562	7.0791	3.24005	10.4172	7.79657	10.5891	2.81507	3.84583	11.8599	3.63749	10.7026	7.12123	8.2655	6.69141	6.54581	7.11066	10.9212	9.36511	6.84064	9.66802	9.06765	2.74368	4.19128	15.6314	8.98207	7.02928	7.80637	16.2518	4.31222	4.29398	10.7971	1.43804	6.70752	8.95164	6.64655	11.9908	5.95754	9.9199	5.84401	10.4156	4.74704	3.36675	10.0776	6.27927	9.675	9.40589	9.55937	9.85965	11.0999	8.13723	3.55077	9.15208	4.13172	12.3326	7.36465	9.77195	9.69011	3.9293	6.03582	4.18992	7.07194	2.78845	9.44324	9.11843	4.02656	8.01832	7.19559	5.35007	10.3813
Patient_37_day0	5.43912	11.2588	11.0754	2.72281	6.63467	2.46072	10.343	6.12536	9.9383	2.97636	4.69976	11.5251	2.47017	10.1303	7.20795	8.98298	8.08701	6.98229	4.9955	10.9969	6.36716	6.94887	9.13351	9.24535	2.74	2.75544	13.7259	7.29247	5.16005	1.95601	13.9416	4.25401	5.8389	11.171	1.72406	6.44642	9.0678	6.48323	11.6607	4.49918	8.69471	6.99419	9.84625	4.68994	3.98956	10.9873	5.52049	6.41448	9.65896	9.65402	12.86	9.53805	6.89449	2.18221	9.16763	3.63656	11.991	9.11249	7.55324	11.714	3.22255	7.06268	4.93417	6.83445	2.18017	8.53777	8.23146	3.97693	7.28905	6.09142	5.67931	10.5876
Patient_37_day14	6.90949	11.0516	10.5273	1.89251	6.29105	2.09205	9.0209	6.74672	9.29196	2.05497	3.66114	10.3063	1.23748	7.95277	7.3367	7.94441	6.39581	6.96748	5.22897	10.7636	5.91244	6.56337	8.79151	8.5466	2.19243	2.79183	13.9361	6.92584	5.66842	1.81781	14.5318	3.09727	4.87913	9.55728	1.05061	5.85847	7.81025	5.30913	11.3375	5.49978	8.48371	5.86026	9.18293	2.93363	2.57177	10.255	5.15087	6.98028	8.68834	9.65583	9.70568	9.93911	7.07014	2.06756	8.42655	2.90499	11.8079	5.96044	8.07293	8.88522	3.08635	6.09408	2.97765	6.37694	3.29747	8.40985	7.84303	3.861	7.75121	5.79837	4.15327	9.65244
Patient_38_day0	4.83839	10.3701	10.1497	3.07026	6.37008	1.50016	9.38138	5.36346	9.5116	2.36598	3.16512	11.4988	1.84113	8.58192	5.22678	8.46852	6.99363	6.1442	5.2908	9.40065	5.09103	6.41529	8.73898	9.32798	2.37249	2.83852	13.8919	8.34737	4.70517	1.6201	12.5577	3.78194	3.71938	9.51658	1.34233	6.1264	8.1951	6.30913	9.49766	4.90756	7.78849	7.29957	8.80635	3.59576	2.88838	10.4363	5.6253	4.9334	8.64751	8.59017	11.0991	9.06215	5.15461	2.08881	8.76253	2.61665	11.2224	8.20504	7.64488	10.5935	2.54405	5.71151	4.16246	6.28793	2.09039	8.59356	7.75109	3.1537	5.80019	5.58863	5.16623	10.125
Patient_38_day14	5.27584	10.8933	10.7881	2.67169	6.38365	2.31615	9.28639	5.92598	9.6341	1.55451	3.39886	12.1488	1.38807	7.7356	5.58625	7.89428	6.42493	6.58221	5.63069	10.4278	5.85889	6.87113	8.75435	9.26652	2.23232	3.45645	14.9415	8.66885	5.30589	1.68367	14.0084	3.73022	2.64806	8.93884	1.31987	6.38336	7.96428	5.949	11.5321	5.63501	8.40037	7.13631	9.44317	3.26084	2.35913	10.7676	5.72068	5.2861	8.88177	9.60619	8.73495	9.71723	6.15385	2.29295	8.87894	3.04001	11.3333	6.061	7.98294	9.45071	2.71855	5.69232	4.242	6.68672	1.78369	9.25546	7.76263	3.66583	6.55126	5.86773	4.94369	10.1077
Patient_39_day0	5.14343	10.7778	10.1321	2.95957	5.79166	1.6349	9.95507	5.69748	9.31077	2.41445	5.69394	12.2201	2.20671	9.6164	5.28348	8.33083	7.23199	6.16365	6.11374	9.53424	5.67477	5.91183	9.33487	9.47471	2.58572	3.09796	13.6511	7.85889	4.5582	1.89866	13.9867	4.08581	5.78089	10.3916	1.19679	6.04331	9.49529	6.28805	9.1984	5.35939	8.34539	6.78385	9.25544	4.57738	3.67584	10.389	5.29531	5.63114	8.35297	8.28861	13.2771	9.54859	5.48695	2.10319	8.76494	2.8057	11.2187	8.11296	5.73039	10.7352	2.6266	5.87879	4.85583	6.63719	1.83439	8.13957	9.24745	2.87313	6.09725	5.72116	5.30804	10.5652
Patient_39_day14	7.79558	11.0079	10.2757	2.84724	6.35734	2.52326	9.72448	6.39744	9.31945	2.92979	2.86379	11.6106	1.39992	8.36164	6.54242	7.8461	6.47953	6.0895	5.70592	10.8088	6.41283	6.40635	9.28161	9.29152	2.49121	3.15077	14.7403	7.85859	5.45762	1.6067	14.7919	3.98516	6.72315	9.49584	0.93611	6.11857	8.73086	5.92734	10.9458	5.7822	8.50706	6.91091	9.31201	3.4651	2.90621	10.7626	5.49674	7.16287	8.96573	9.52449	9.7846	9.72681	7.13859	1.88582	8.77314	3.06606	11.4796	6.61921	7.07241	9.25464	3.06077	5.42474	3.82446	6.88704	1.85673	9.06801	8.00123	3.946	6.87364	6.01224	5.02325	10.0934
Patient_40_day0	5.31043	10.513	10.3128	2.20445	6.55626	3.41573	9.43867	6.11583	9.53304	1.78075	2.76071	10.7751	1.6387	8.50084	6.2426	7.97917	6.48623	5.7619	5.12257	10.2083	5.68325	6.37983	9.11819	9.27992	2.35075	3.2702	12.8159	7.82016	5.41127		13.7871	3.95771	6.39592	9.82101	1.22202	5.60233	7.84697	5.65251	11.2497	6.05153	7.88231	6.21872	9.85456	4.09803	2.69196	10.2511	5.41791	5.25558	8.37542	8.78604	10.0734	9.34222	6.0472	2.74055	8.7405	2.97795	11.2896	8.35237	9.79122	8.96229	2.84391	5.65873	3.96971	6.70284	1.87163	8.68345	8.00019	3.74365	6.41212	5.50586	5.57545	9.95266
Patient_40_day14	6.07582	11.228	10.8413	2.46126	7.41236	4.28337	9.77929	7.29804	9.91442	1.7757	2.84668	11.1793	1.705	9.19735	7.94684	8.114	6.06032	6.66324	5.68884	11.7022	6.5268	7.12504	9.53974	9.73058	2.58381	3.42838	14.7336	8.51701	6.90827	1.90078	14.8344	4.28515	7.38499	10.1131	1.25255	5.99668	8.05299	6.34502	13.5913	6.53646	8.67768	6.11231	9.49569	3.92025	2.98172	10.4276	5.78941	5.70541	8.45824	10.9236	9.46237	10.8703	8.44552	2.89468	8.96928	3.62774	12.5004	6.73883	9.93899	9.48032	4.37526	6.03308	4.23242	7.09745	1.97358	9.33968	8.11469	4.69163	8.54941	6.4841	5.45292	10.0739
Patient_41_day0	5.72546	10.6012	9.75805	2.84525	6.62492	2.7016	10.0352	6.61221	10.0682	3.71498	3.54177	12.3962	1.82047	10.3606	6.57117	8.53935	7.12469	5.91278	5.47154	11.412	5.46086	6.9008	9.33668	9.99826	2.49811	2.71094	13.8469	8.1417	5.31923	1.97623	14.6732	4.25966	6.07477	11.1776	1.0448	5.89985	8.94009	6.14947	12.1604	5.04413	8.12263	7.44315	8.78454	4.74912	3.1841	9.89866	5.38182	5.58049	8.56819	10.1498	13.3091	9.98154	7.22645	2.87978	9.07057	2.31753	11.9423	8.65137	9.71122	11.717	3.24019	6.71274	4.32782	5.91044	1.79883	8.55317	8.33337	4.00501	7.59583	5.9115	5.65294	10.5923
Patient_41_day14	6.92464	10.6282	9.35858	2.96561	7.23744	3.02178	9.96163	7.91987	10.0156	2.1476	3.87266	11.3421	2.01932	9.10423	8.27446	7.41533	6.21732	6.15168	5.03249	11.7174	5.60255	7.07114	9.02703	9.79722	2.47192	2.81105	14.5375	8.221	6.03098	1.84788	15.2192	3.96443	7.52706	9.60341	1.02995	6.04302	8.04164	6.0844	12.506	4.33502	8.57162	6.96007	9.19629	3.34357	2.45975	10.6216	5.65219	6.24499	8.61692	10.6526	10.3362	10.9281	8.32856	3.80229	8.68773	2.93621	12.4022	6.14438	6.97343	9.29096	3.95022	5.97441	3.3062	6.29454	3.24743	9.09106	8.34887	4.82581	8.83645	6.64462	5.44916	9.90494
Patient_42_day0	6.3051	11.1127	10.6893	3.17391	7.00911	2.90248	10.495	6.79754	10.1098	2.86459	5.41744	11.4928	1.97334	7.29624	7.16889	8.85496	6.73062	5.9037	5.4249	11.3432	6.02526	6.72222	9.55587	9.10082	2.5055	3.02332	14.1455	7.62642	5.34183	2.47832	14.2113	4.30304	4.39546	10.4747	1.59332	5.9285	9.33199	6.79913	12.8255	4.55029	8.06418	7.45057	11.4651	3.9284	3.33555	10.3119	5.57392	5.63417	8.63175	8.96168	12.3177	9.82261	7.52349	2.61844	8.86907	2.4038	12.1311	8.00239	9.55844	10.2763	3.33521	6.77486	5.60846	6.79459	2.25015	8.5529	7.2287	4.19068	7.70467	6.95685	5.06334	10.6929
Patient_42_day14	5.70576	11.0892	9.68846	2.81206	8.19647	3.09772	9.35105	7.0808	9.49765	1.5918	2.20605	10.2772	1.8304	6.88844	7.99369	7.59535	5.68086	5.49675	4.68098	11.5285	5.37061	6.31455	9.23638	8.49276	2.31211	2.49903	14.1931	6.89455	5.64477	1.98676	15.2122	3.72287	2.65901	9.05572	1.2887	5.52204	8.39113	7.10421	12.7896	4.77808	7.77352	6.26592	8.65667	2.67924	2.1806	9.80971	5.38077	4.9451	8.56906	8.95892	8.82062	10.4486	8.37172	2.80211	8.31368	2.25958	13.3094	5.39455	9.14869	8.17209	3.75973	5.94372	3.85857	6.51336	2.2864	8.53551	6.51663	4.95975	9.1416	7.01882	4.44438	9.71762
Patient_43_day0	8.69771	10.5416	10.3782	2.27748	6.9116	3.56551	9.54865	6.68131	9.86869	1.47991	3.6652	11.0642	2.02155	9.76416	7.41245	8.25222	7.07151	5.81307	3.52494	12.0626	6.2694	6.95859	9.51428	10.1754	2.4678	2.41638	14.4365	8.56446	5.23911	2.01734	14.9421	4.11341	6.06822	10.8054	1.29115	5.98744	8.29923	6.69572	12.7651	5.7438	7.94134	6.55578	10.0184	4.60148	3.09223	10.7859	5.81495	5.90484	8.41963	9.45177	11.97	10.3772	7.99067	2.85302	8.60005	2.42155	12.5738	8.53532	7.83902	11.0709	3.81088	5.77685	4.70618	7.08967	3.21419	8.80244	7.92214	4.8114	8.10422	6.45393	4.15617	10.5406
Patient_43_day14	7.12091	10.648	10.5747	2.52104	7.29275	3.55636	9.21793	6.88308	9.60711	1.58209	3.49793	11.0763	2.0069	7.94532	8.22889	8.02333	6.90918	5.864	4.70071	11.542	6.4641	7.07496	9.68477	9.70536	2.65034	2.86514	15.2287	8.57717	5.34887	2.10516	15.0271	4.13264	7.25259	9.2756	1.20327	6.2158	7.91858	6.1195	13.256	6.08643	8.23709	6.78229	9.24701	3.58816	2.59112	10.3126	5.92508	5.78392	8.90263	9.4972	10.0062	10.7066	8.37407	2.66593	8.49792	2.47467	12.6515	7.90182	8.4839	8.88091	4.00769	5.77694	3.9025	7.3536	3.06268	9.04588	8.05518	4.99026	8.86072	6.62344	3.58634	10.394
Patient_44_day0	6.6108	11.2342	10.2693	3.22756	7.03672	3.99806	9.69382	7.18229	9.43337	2.84201	3.8448	11.0543	2.37931	9.83416	8.55782	8.32859	9.1829	6.28956	4.95572	11.9352	6.61799	6.79014	9.1395	10.6484	2.80556	2.88528	15.0424	7.8545	6.05853	1.70336	13.4496	4.34867	6.31256	9.66972	1.69395	6.24539	8.85532	6.66479	13.2645	6.16243	8.49778	6.90337	10.0332	4.85662	3.38139	10.3963	5.57634	5.99481	8.69411	10.1584	12.3995	11.2348	8.45033	2.60425	9.06628	2.3886	12.8748	10.6665	7.54768	9.72653	4.17349	6.92798	4.62005	7.36684	2.66143	8.80679	7.38679	5.0914	8.93356	6.74053	4.83099	10.5214
Patient_44_day14	5.07094	11.1025	10.0745	2.93266	6.49629	3.31552	9.67071	6.58684	9.23876	2.15616	4.41831	11.2604	2.30913	7.72027	7.31121	7.85192	6.60266	6.54816	4.99895	11.189	6.35306	7.13749	8.7656	10.0968	2.33474	3.25798	14.8383	8.03765	5.52468	1.80188	13.0106	4.24529	9.66893	9.2315	1.7031	6.41066	8.42958	6.33767	12.406	6.01212	8.43381	6.11136	9.11842	4.18602	3.07074	10.1242	5.84776	5.87504	9.16545	9.04811	9.45183	10.269	7.23924	2.39049	8.84747	2.91715	12.0971	6.84305	7.98427	7.62646	3.56381	6.83166	4.25562	7.3014	2.59563	8.87337	8.0318	4.54658	7.69436	6.33114	4.65966	10.3216
Patient_45_day0	6.23734	11.2037	10.1305	2.9724	6.7859	2.92718	9.78533	6.62223	9.87332	2.91202	3.81961	12.1598	2.13532	9.22534	7.74715	8.64396	6.71449	6.29121	4.35908	11.027	6.51135	6.82809	8.83261	9.86634	2.79671	2.51919	14.7373	8.21123	4.90037	1.85351	14.3434	3.76287	5.23135	10.451	1.89418	5.97909	8.93011	6.19506	12.0665	6.02658	8.23663	6.863	9.88646	4.56528	3.16465	10.1965	5.79705	5.7151	8.81926	9.08154	11.4871	10.0055	7.56675	2.18699	8.92784	3.5148	12.2605	8.47707	7.4178	11.2478	3.59834	5.4474	4.31702	7.05366	2.38741	9.1401	8.74584	3.94574	7.62171	6.39253	5.58945	10.5198
Patient_45_day14	4.92533	10.8886	10.6326	2.91947	6.85583	2.82291	9.17722	6.48755	9.56555	2.32942	3.57216	11.2686	2.32425	8.3473	6.76852	8.07507	7.0453	6.20543	4.86133	11.5089	6.14123	7.09458	9.39536	9.39981	2.61164	3.05689	13.9562	7.73716	5.45511	2.01256	14.1689	4.03296	3.48112	9.64486	1.01272	6.21473	8.8546	7.2012	12.1436	6.30408	8.3986	6.9089	8.58963	4.07771	3.35628	10.324	5.85258	5.91541	8.96189	8.66045	10.5824	10.2477	7.17105	2.47046	9.06828	2.87494	12.2726	6.89355	9.23489	8.57435	3.30984	5.28002	4.13474	6.92404	2.18357	9.13794	7.40968	3.58989	7.62656	6.30739	5.05757	10.1545
Patient_46_day0	6.1885	11.5045	10.9882	3.65657	7.25647	3.93701	10.122	6.97042	10.2101	4.78379	4.3409	12.4503	2.61727	10.0303	7.21099	8.80121	7.54372	6.04425	4.77589	12.0047	6.33931	7.07316	9.50634	10.1235	3.0481	3.137	14.2319	7.70224	6.32717	2.09573	14.4073	4.47413	5.9229	10.6897	1.44766	6.35759	9.82501	7.43697	12.616	5.64955	8.73596	8.05779	9.20234	5.7748	4.30771	10.6087	6.0246	6.40335	9.41001	9.40599	13.198	10.2468	7.84086	2.34879	9.37799	2.64727	12.8813	9.60416	6.63285	11.0308	3.96602	5.96547	5.2998	7.27768	2.48488	8.89076	8.13994	3.92115	8.11135	6.49879	5.74525	10.8626
Patient_46_day14	5.51574	10.838	10.1328	2.85332	6.6137	2.35244	9.22928	6.42191	9.43503	2.79333	3.11053	11.7922	1.5248	7.87598	6.94811	7.99154	6.1858	6.62877	4.85576	10.3063	6.0786	6.99738	9.11274	9.00199	2.5479	2.93831	15.1384	8.17153	5.10405	1.95952	14.5595	3.64973	5.49091	9.35851	1.33201	6.18363	8.29716	5.66543	11.5369	5.65717	8.20297	6.42152	9.26303	3.41867	2.5547	10.1667	5.75895	5.3867	8.81604	8.69685	9.23837	10.0828	7.48967	2.22333	8.81168	3.78262	11.7843	6.04438	7.61012	9.13281	3.33489	5.12033	4.06192	6.84582	2.20639	9.1854	8.5901	3.80451	7.10591	6.41376	4.86888	10.0805
Patient_47_day0	6.0829	11.3996	9.96543	2.97058	6.62413	2.71774	10.1159	6.30992	9.23946	3.22689	6.72255	12.4794	3.57331	9.42011	7.41417	8.81411	6.95326	6.31054	5.29193	10.7187	5.84387	5.8936	9.38175	9.04973	2.27195	2.95434	14.8391	7.94318	5.12406	2.40788	14.6892	4.49353	6.07599	10.6761	1.57303	6.3077	8.49134	6.45357	11.8511	4.8388	8.4168	7.08375	10.1979	4.8166	3.51391	11.0407	5.31604	6.12659	9.05537	8.49811	13.1019	10.4282	7.25452	2.4435	8.70995	1.78303	12.2121	8.35793	8.36917	11.4689	3.10773	6.71782	4.50699	6.68019	2.82613	8.25157	12.1816	4.1999	7.76817	5.59933	4.76819	10.5849
Patient_47_day14	4.61062	10.9285	9.74966	3.00732	6.43601	2.23333	9.65532	6.20755	9.26441	3.09357	4.17029	10.6193	2.62392	7.41683	6.50915	7.72039	6.56986	6.50556	4.83556	10.1546	4.49382	6.65139	9.60872	8.75521	2.34367	2.78914	14.5518	7.59548	5.04959	1.73732	15.085	3.97129	5.25683	9.36241	1.24742	6.46773	8.21449	5.91512	10.6036	4.32448	8.37341	6.08965	10.4928	3.35686	2.32889	10.9017	5.55408	5.08689	8.74451	7.65999	8.34213	10.0528	7.07138	2.82927	8.86107	1.98407	11.9428	5.89609	8.43677	7.72223	2.75051	6.56127	3.77031	6.72269	2.15611	8.66803	9.00176	4.27354	7.08739	5.86442	4.39668	10.4234
Patient_48_day0	5.23984	10.3263	8.96087	2.12123	5.81545	2.75821	9.78129	5.65731	8.74747	1.64533	2.39289	10.6022	1.94916	8.18802	3.439	7.79137	7.05179	5.98118	6.25273	8.90095	5.28313	6.18282	9.30802	8.79199	2.30101	3.50219	13.5692	7.27149	4.65541		12.4034	4.00216	6.35036	9.06577	0.81505	5.72785	7.98247	5.25891	9.09951	4.09348	8.15575	6.02642	9.11935	4.21198	2.30101	9.50074	4.9634	4.41055	8.90375	7.6027	10.4457	8.66844	4.01602	2.21961	8.71916	2.41062	10.4699	7.38275	6.80621	8.24187	2.35236	5.67794	4.46551	6.05951	2.04662	8.28851	7.41655	2.31218	4.93932	5.29932	4.97196	9.93533
Patient_48_day14	5.86064	11.6554	9.80417	2.26017	6.95211	3.78055	10.637	7.10785	9.80483	1.88177	3.48092	12.1729	1.57181	9.50655	6.59851	7.96505	6.98565	6.5359	6.55275	11.2682	6.91241	7.141	9.9861	9.39722	2.60424	3.19616	15.7563	8.68167	6.64441	1.6683	14.8597	4.71378	7.09257	9.07085	0.9269	6.38652	8.49413	6.35503	11.9463	4.97967	9.15723	6.71315	9.97637	3.87559	3.00577	11.1967	5.59293	5.63418	9.79365	10.0741	9.71774	10.9179	8.17384	3.10466	9.47244	2.03735	12.2761	6.7689	9.32469	8.88255	3.77794	6.50054	4.65554	6.91528	2.52556	9.67132	8.85919	4.27497	7.96656	6.39959	5.29528	10.4229
Patient_49_day0	4.40224	10.605	10.2424	3.51936	6.18644	1.09758	9.73457	5.70572	9.52466	2.023	3.51362	10.9132		6.90993	4.00541	7.7251	6.47774	7.65001	4.33797	8.40383	5.25693	6.72338	9.26249	8.60758	2.14187	2.85966	13.22	7.85623	4.29757	1.99847	12.0699	4.11918	7.04988	8.77834	1.30159	6.43676	8.22848	5.46325	8.57525	5.33193	8.27952	6.23422	9.492	2.81611	2.78096	10.3024	5.61629	5.45792	9.15837	7.5796	9.51259	8.74964	4.38331	2.66754	8.97303	2.09115	11.1333	7.07719	8.92288	8.40004	2.41471	6.09472	4.49436	6.62932	1.83397	8.40795	6.82748	2.467	4.89367	6.08081	5.13099	10.2707
Patient_49_day14	4.92715	11.4548	10.0384	3.30129	6.96552	2.86302	9.8135	6.78064	9.43673	1.94783	2.96487	11.1593	1.83117	8.70857	8.04916	7.71775	6.33521	7.31587	4.35294	11.2914	6.44681	6.67515	9.14294	8.64334	2.1742	3.11001	14.3645	7.68929	4.94174	1.71759	13.9192	3.76802	6.96906	8.63977	1.33942	6.1777	7.95858	5.89002	12.9947	4.94288	8.54367	5.96924	9.57743	3.59054	2.55567	10.1463	5.54679	5.93463	9.15718	9.44963	9.02676	10.4793	7.74578	2.87501	8.6886	2.36545	12.5235	6.29129	10.3089	9.06756	3.733	6.21375	4.11696	6.681	2.02033	8.70419	6.29239	4.77698	8.29187	6.25112	4.7793	10.1694
Patient_50_day0	5.86336	10.3173	9.76287	4.03019	6.65466	2.40493	10.0669	6.29573	9.86203	2.18851	4.37711	11.2209	2.15953	8.62218	6.19043	8.01327	6.57367	6.78267	3.79375	10.7401	5.40274	6.38554	8.99631	8.8483	2.51026	2.76231	13.4402	7.90235	4.7006	1.58552	14.3817	4.13398	6.33276	9.54133	1.55717	6.06466	8.82438	5.86196	12.2562	4.00916	7.69845	7.19024	9.22955	4.26828	3.0304	10.3004	5.27856	5.78403	8.76396	8.83698	11.7241	9.09842	6.30986	2.91961	9.04468	2.23434	11.9155	7.85317	8.3165	9.682	2.98815	6.06302	4.73247	6.27136	1.99804	8.55066	7.5936	3.61474	6.98274	5.67165	4.96782	10.3608
Patient_50_day14	6.14382	10.3777	9.59153	4.47397	7.0112	2.76328	10.0485	6.81954	9.94389	1.54896	4.54711	11.2335	2.4978	8.39757	6.89428	7.89682	6.38709	7.31505	4.87177	11.0187	6.08493	6.8768	9.51578	9.14247	3.47434	2.97736	14.1283	8.31713	5.24284		15.5861	4.48103	5.44865	9.17815	1.33307	6.37078	8.7155	6.017	12.7031	4.87275	8.25805	6.95924	9.40655	4.39447	2.75572	10.7647	5.49447	6.25097	9.3222	9.24655	9.49844	10.4267	7.3084	3.29347	9.31723	2.90105	12.0795	6.28669	9.23759	8.7133	3.5553	6.41304	4.55991	6.5054	1.99774	9.40087	7.8909	3.92102	7.9605	6.109	5.37306	9.98281
Patient_51_day0	6.77652	11.4785	10.2592	3.29455	5.95609	2.42305	10.1998	6.63107	9.50658	2.74118	4.00903	12.6333	2.30932	11.8335	5.9565	8.43344	7.2495	7.49053	5.9586	10.1836	6.46313	6.15095	9.47183	9.07026	3.03521	3.2603	14.9326	8.22219	5.10513	1.81286	14.3075	4.37102	5.23947	10.5492	1.44723	6.06227	9.16435	6.88647	10.8492	4.22303	8.44085	7.41269	9.21001	3.93464	3.57783	11.1619	5.28998	6.04675	8.57601	8.76946	13.1404	9.39949	5.97029	2.96941	8.99445	3.17522	11.5426	7.81885	7.63011	10.3511	2.90103	5.74479	5.69857	6.53546	1.94606	8.3817	8.3309	3.51533	6.30153	5.94949	4.32394	10.5907
Patient_51_day14	6.04119	12.1441	9.59693	3.85482	6.80899	3.68263	9.82584	7.29816	9.74234	2.28372	3.87848	11.7987	2.20208	8.91684	7.80352	7.87892	6.43199	7.33404	3.83778	11.3456	6.32426	6.16071	9.05094	8.94399	3.03098	2.83854	15.6423	8.32013	5.23477	1.82733	14.8003	4.03878	6.69634	10.1504	1.5029	6.18912	8.65109	6.58141	12.5456	6.23638	8.45968	6.72683	8.99441	3.69676	3.13513	10.8394	5.54773	6.16759	9.23097	9.73815	10.1527	10.3903	7.8656	2.75951	8.9744	2.32724	12.6025	6.17713	9.23367	7.56615	3.73299	5.80955	4.26108	7.07195	2.25494	9.1273	8.41563	4.4748	8.59624	6.48679	4.20681	10.0584
Patient_52_day0	6.4157	11.0936	9.31748	3.99131	7.03233	3.21063	9.97318	6.79797	9.836	3.00357	5.82535	11.8885	3.04389	9.54378	7.42418	8.30146	8.03877	6.75242	5.38422	11.2233	6.18154	6.30369	9.54025	9.17277	2.9541	3.5038	14.6996	8.63565	5.50125	2.08239	14.1462	4.15975	6.04107	9.62506	1.89886	6.21109	8.2731	6.45878	11.1259	4.71371	8.36851	6.2682	10.3806	4.94588	3.65196	10.4982	5.48286	6.14757	9.07565	9.26724	12.1738	10.5062	7.6938	2.82447	9.29318	2.63034	12.6118	8.95213	9.08349	11.111	4.16294	6.39595	4.81701	6.81054	2.4552	8.94338	9.02027	4.77589	8.06422	6.75634	4.63379	10.4116
Patient_52_day14	5.99421	11.3894	9.55289	4.26043	7.44976	3.69424	10.2812	7.31661	10.1376	3.44131	4.61523	11.5821	2.43239	9.01801	7.86633	7.79119	7.37366	7.75131	5.26971	11.3005	6.01976	6.36497	9.6788	9.01333	2.72746	3.45001	15.5041	8.44326	6.06001	2.30601	14.7846	3.87577	5.20159	9.45896	1.61934	6.52868	8.22808	6.63761	12.3575	4.41745	8.83137	6.38566	10.9501	3.24601	3.13534	11.0115	5.70393	5.69805	9.63042	10.1274	10.4493	10.5744	8.2109	2.98269	9.08182	2.42153	12.7561	8.73652	8.92931	9.58525	4.70079	6.19657	4.59889	7.31158	2.20149	9.24598	8.08028	4.88903	8.81089	6.98556	4.53185	10.3096
Patient_54_day0	6.31365	10.952	10.8141	3.56469	6.70533	2.39875	10.4033	6.45071	10.0824	2.81292	4.72094	11.4672	2.46595	10.0098	6.35814	8.44661	7.14412	7.01408	5.41472	10.5161	6.586	6.3089	9.07335	9.74552	3.18299	3.12188	13.5147	8.10812	5.1185	2.09611	12.6889	4.21763	4.47338	10.4987	1.45557	6.30269	9.21586	6.70033	11.3017	4.9956	8.64657	7.19849	9.27868	4.70472	3.34487	10.4824	5.4669	6.01191	8.79367	8.70006	12.1466	9.67424	6.80854	2.08503	9.24727	3.00218	11.639	7.85793	9.96841	10.9893	3.0485	6.86838	4.58121	6.99972	1.90588	8.6374	8.45962	4.13668	6.83708	5.97657	5.12398	10.4902
Patient_54_day14	5.77975	10.9014	10.35	3.30964	7.03715	2.76472	10.2174	6.87519	10.0974	2.51577	4.21163	10.9971	2.53882	8.38386	7.00505	8.36215	6.91647	6.88696	4.36153	10.942	6.9751	6.52279	9.14556	9.40455	3.25258	3.08224	13.7847	8.12279	5.1601	2.31753	13.0652	4.29886	6.50396	9.62305	1.33484	6.52787	8.8511	6.58249	11.9829	5.9821	9.11476	6.84882	9.49491	4.23102	2.90804	10.5222	5.67166	6.13334	8.96372	8.9818	9.91518	9.94308	7.64624	2.30893	9.34608	3.39964	11.9981	6.7383	8.79803	9.11185	3.53555	6.26436	4.07623	7.34019	2.07416	9.19167	8.75728	4.65846	7.7995	6.23683	4.93975	10.1192
Patient_55_day0	5.60967	11.4711	9.50377	3.88544	6.46172	2.78046	9.56312	6.57482	9.41974	2.46209	3.36781	11.555	2.06992	7.76087	6.5275	7.75365	6.02049	7.50588	5.55178	10.8908	6.0152	7.11354	8.8683	8.43774	2.26336	2.97951	14.1191	8.05662	5.2561	1.60191	14.3194	3.80875	7.03724	8.65568	0.82646	6.16731	7.19179	5.66232	11.3559	5.1561	8.39607	5.49973	11.0753	3.36947	2.55015	10.4101	5.48027	5.62135	8.94767	8.64396	8.89771	11.3257	7.39124	1.98899	9.08433	3.05436	11.7209	6.49326	9.45463	7.98183	3.86538	5.86015	3.74198	6.7742	2.40084	8.92195	7.88409	4.49136	7.72655	6.64161	4.42674	10.0785
Patient_55_day14	4.34232	10.4023	9.47804	3.56614	5.85384	1.74057	9.47235	5.49188	9.56073	1.48353	3.02988	10.9991	1.85234	6.14419	4.05257	7.66651	5.77188	7.05403	5.21739	8.69474	5.17654	6.92388	9.27062	7.65008	2.12574	2.64674	13.4217	7.73714	4.07173	1.49957	12.968	3.56978	6.96966	8.8305		6.18436	7.03378	5.17394	8.91213	5.03564	7.99466	5.26966	10.866	2.85423	2.10812	10.1948	5.18605	4.70396	8.97939	7.18984	8.34113	8.4893	4.17411	1.89849	9.1228	1.79175	10.5504	5.83146	9.04482	7.05456	2.02295	5.61601	3.74007	6.88951	2.06375	8.74073	7.38916	2.67769	4.94296	5.66788	4.55974	9.85387
Patient_56_day0	5.30769	10.7012	10.7341	3.1206	6.89728	2.68823	10.0003	6.31044	10.064	2.20825	3.8186	11.507	2.14442	9.67432	6.94285	8.57038	7.08912	5.93961	4.05238	10.7594	5.71835	6.45614	9.18889	9.44185	3.66925	2.75505	13.5551	8.07573	5.24811	1.61555	12.9435	4.0472	4.40926	10.3249	1.40275	6.24668	9.02542	6.67264	12.7087	5.09048	7.89185	6.98295	9.77436	4.434	3.10285	9.61539	5.44343	5.53923	8.90316	9.50424	11.8706	10.1515	7.52188	2.66682	8.8691	1.95786	12.1403	8.01804	8.13181	10.6147	3.60068	6.25274	4.60402	6.71562	2.34917	8.52494	8.33409	4.03259	7.64929	6.78535	5.70225	10.4597
Patient_56_day14	4.94697	10.5332	10.7603	2.9681	6.86112	2.2401	9.69198	5.96465	9.59456	1.91484	3.07598	10.7397	2.06095	7.88911	6.54224	7.97418	6.74891	5.925	4.16206	10.5201	5.33556	6.50798	9.34034	9.00217	3.47323	2.93661	13.1032	7.859	5.03961		13.0001	4.04316	5.25923	9.78203	1.25083	6.32605	8.5558	6.05892	12.2455	5.17958	7.92982	6.77666	9.40921	3.50461	2.58943	10.0239	5.78544	5.66924	9.07532	8.87096	9.44104	9.32232	6.83952	2.76805	8.73523	2.03828	12.092	6.22938	8.05007	8.65021	3.41543	5.95627	3.91452	6.86023	2.27703	8.68529	7.6798	4.16548	7.22391	6.43253	5.33696	10.0562
Patient_57_day0	5.50064	11.0895	10.4158	2.63724	6.47021	2.75524	9.67354	6.30083	9.49078	2.3659	3.1144	10.9866	2.67221	10.1037	6.79085	8.15963	6.96016	6.08691	5.14181	10.6455	5.56433	5.93559	9.30545	8.74337	2.37548	2.77537	13.7682	7.93046	5.06231	1.59229	13.7668	3.99231	3.86124	10.0017	1.17232	5.65079	8.52487	6.55916	11.2579	4.86482	8.07256	7.22903	9.14706	4.29894	3.45137	10.2316	5.41239	5.32077	8.26255	9.38282	11.2686	10.7477	7.26903	2.5253	9.15337	2.87849	12.0582	7.7013	9.41923	10.8288	3.41962	7.10461	4.87722	6.89863	2.1485	8.5269	9.04991	4.37805	7.54625	7.24802	4.51954	10.4256
Patient_57_day14	5.03414	11.7853	9.83221	2.54246	7.10839	3.55058	9.54461	6.73773	9.34621	3.19774	3.27297	10.7844	3.5493	9.84912	7.48681	7.91165	7.13517	5.88689	6.54489	11.0048	6.35053	5.96232	8.67518	8.96693	2.76183	3.46586	14.1688	8.06554	5.74933	1.84116	15.0035	4.07481	3.41379	9.65281	1.33087	6.01769	8.65313	6.89459	11.8871	5.16439	8.89448	6.79814	9.62541	4.44694	3.31395	10.7968	5.71656	5.70654	8.33242	9.66258	9.27882	10.6431	7.98449	2.60008	9.1451	3.52837	12.7518	6.76295	9.40947	9.28652	3.71627	6.85685	4.07678	7.0266	2.336	9.17588	8.99834	4.61693	8.31403	7.31663	4.4289	10.4219
Patient_58_day0	6.03887	11.3801	10.8006	2.99374	7.47583	4.09847	9.92745	6.6589	10.133	3.48293	3.9256	11.9091	2.7685	11.337	8.16398	8.70579	7.29063	6.02672	5.04457	10.5875	5.53705	6.82433	9.73189	9.84139	3.22566	2.93668	14.9884	8.47095	5.73796	2.40362	14.435	4.3902	7.93304	11.3758	1.33758	6.1318	9.38267	7.05099	13.6212	5.33518	8.47563	7.19942	9.34605	4.16273	3.47306	10.0241	5.5767	5.29214	9.29292	10.2172	12.6184	10.8524	8.47975	2.78694	9.12734	2.23083	12.7122	10.0955	7.77708	11.4987	3.83492	6.38904	4.64909	6.66239	2.32585	8.83598	8.6385	4.77815	8.71433	6.14977	5.41766	10.5591
Patient_58_day14	5.44356	11.2672	10.8433	2.53295	6.47656	2.9251	9.38781	6.13296	9.61484	2.09676	3.98536	12.0126	2.28243	9.15256	5.47189	8.08741	7.18844	6.70677	5.51158	8.81216	5.57117	7.21693	9.486	9.52441	2.81786	3.40184	16.2658	8.96211	4.97444	2.1894	14.2236	4.16061	7.23023	10.5022	1.30668	6.16873	8.63834	6.02032	12.0064	6.52897	8.58659	6.85193	9.38975	3.73179	2.69778	10.0817	5.76589	5.318	9.33238	8.82621	9.94154	10.2969	6.4138	2.49057	9.0654	3.23605	11.2299	7.09141	10.0771	8.96332	3.37051	6.23799	3.89238	6.62085	2.56569	9.2512	8.1591	3.60577	6.55269	5.76492	4.89912	10.0473
Patient_59_day0	6.3664	12.4361	10.8038	3.78143	7.19727	3.8022	10.4427	7.13817	10.0973	2.69101	3.90688	11.6565	1.99223	10.1183	8.13224	8.47444	7.25278	7.23323	5.00446	11.5825	6.09075	7.2732	9.45952	9.16616	2.92499	3.0868	15.2117	8.22152	6.07236	2.37242	14.2818	4.33407	5.90236	11.0936	1.84208	6.30891	9.65751	7.01823	12.832	4.87346	8.43352	8.11052	9.78591	3.83991	3.68334	10.5667	5.77567	5.9461	8.71425	10.7046	12.7326	10.8389	8.02573	2.99022	9.25217	1.99156	12.8022	9.16514	7.7796	11.8434	4.10474	6.36262	4.90399	7.00583	2.32212	8.94161	8.67473	4.6755	8.61152	6.58341	5.07242	10.8491
Patient_59_day14	5.72647	11.61	10.1683	3.77618	6.70173	2.53617	9.76368	6.42544	9.81035	1.94074	3.5276	11.1292	1.97179	7.93322	6.33688	7.72377	6.89583	7.76487	5.35953	10.375	6.01439	7.36654	9.28114	8.48732	2.80354	3.15318	14.8438	8.4011	5.24262	2.27782	13.9965	4.29742	5.76766	10.2831	1.63667	6.44165	8.97227	5.99844	10.5666	5.70723	8.3742	7.56535	9.95903	3.41851	2.99625	10.3799	5.94893	5.94451	8.99596	8.8809	9.53971	9.76438	6.40626	3.11177	9.04544	2.73459	11.7854	7.10565	8.3584	9.24391	3.2211	6.27618	3.95893	6.95393	2.73345	9.07607	8.30173	4.03662	6.8129	6.05314	4.8146	10.3074
Patient_61_day0	5.76427	11.1416	9.69681	3.61549	6.7526	3.05429	9.92668	6.70407	9.48527	4.55186	3.55799	11.2318	2.34527	7.84161	7.06839	8.1279	6.91444	6.16902	7.01199	11.0895	5.14785	6.34934	8.77463	8.66526	2.35748	3.00293	14.0467	7.59278	5.88994	2.62106	14.0821	4.20383	5.13755	10.8171	1.24649	6.5263	9.29434	6.44373	12.4665	4.84963	9.1777	5.92476	10.5522	4.89839	2.65962	11.1505	5.33536	5.32855	8.50633	8.72742	10.6842	10.6175	7.7709	2.17645	9.20019	3.87884	11.9423	8.91237	8.87865	9.56225	3.43048	5.41585	3.57692	6.41959	2.3303	7.8744	8.50209	4.23307	7.6324	6.08754	4.52943	10.5555
Patient_61_day14	5.05202	10.8334	9.53805	2.75793	6.93411	2.44655	9.83096	6.57582	9.58487	2.25052	2.94945	11.0508	1.17347	7.00422	7.02241	8.13315	6.22969	6.35311	4.69406	10.9453	5.15823	6.61756	8.67226	8.54691	2.15637	2.91661	14.2295	7.7713	5.09216	1.55488	13.7249	4.12795	6.52223	9.94491	0.7939	6.41153	8.89581	6.22569	12.2365	5.52317	8.59626	5.65421	9.26627	3.44533	2.34826	11.1018	5.44081	5.51297	8.69385	8.58313	9.17143	10.3117	7.52041	1.98262	9.36425	2.8435	11.9997	7.80409	10.133	9.07509	3.247	5.84055	3.62518	6.81649	2.54456	8.21641	7.58262	4.08636	7.51283	6.07644	4.61625	10.1091
Patient_62_day0	5.66552	10.9714	10.5503	2.65774	6.61596	3.48969	10.1894	7.05423	10.2452	2.11788	2.61535	10.9534	1.55558	9.41547	6.80454	8.84196	6.70913	6.48945	4.47741	11.2776	5.66502	6.23834	9.59045	9.0509	2.31999	2.78782	13.927	7.79366	5.85641	2.28008	13.5539	4.47444	5.70587	10.4128	1.1788	5.85834	8.36835	6.55424	12.9451	4.91594	8.3966	6.5357	9.63089	3.42701	3.36539	10.3015	5.27477	5.27245	8.94251	9.4044	11.644	10.2745	7.47367	2.8528	9.19647	2.23392	12.3241	7.68121	10.2222	10.8331	3.43593	6.12154	4.71977	6.56638	2.0063	8.87157	7.11153	4.05784	7.88291	6.23064	5.84739	10.4927
Patient_62_day14	4.85376	10.7184	9.97241	2.04251	6.49513	3.39198	9.70732	6.9483	9.83451		2.64192	10.1905	1.90763	8.30745	6.95867	8.17233	6.12347	6.82982	3.9794	11.3127	4.94722	6.26668	9.68183	8.64526	1.97273	2.69947	13.7185	7.49463	5.7617	1.72946	13.7726	4.12004	4.74971	9.2841	0.99022	5.67032	7.80102	6.13374	12.9157	5.14108	8.26365	5.86372	9.38187	2.97049	2.61618	10.306	5.37548	4.54563	8.76065	8.94166	9.37528	10.132	7.56776	2.68007	9.10507	2.22067	12.4489	6.52998	8.43614	8.92972	3.78987	5.84221	3.88356	6.48413	1.85419	9.04195	7.03998	4.48419	8.0601	5.92744	5.38392	9.98129
Patient_63_day0	5.18594	10.9445	10.4292	2.95928	7.45784	3.48665	9.66966	7.44468	9.9139	1.63648	3.58159	10.5676	2.38067	11.5355	7.66509	7.76495	6.59739	6.60539	4.67614	11.2131	5.31874	6.60505	8.86746	9.7695	2.9484	3.16035	14.1692	8.04369	5.37806	6.68367	14.3622	4.0857	5.06071	9.56845	1.55567	6.28879	8.48177	6.90153	11.387	5.55849	8.38997	6.90496	9.32647	4.08041	2.84313	9.81196	5.42261	5.54169	8.87243	8.76688	9.68538	10.7451	8.22864	2.66635	8.84217	1.48345	12.8285	6.14862	7.43152	8.68379	3.635	5.37223	3.71003	6.87943	1.98967	8.83581	8.29391	3.84884	8.06155	6.16132	5.33603	10.4178
Patient_63_day14	6.10837	11.5112	11.6465	3.30969	7.99619	4.24695	10.0421	8.27903	10.7146	2.47891	3.92706	11.1889	2.7568	12.7623	8.86605	8.26987	7.6589	7.11461	5.48563	11.6037	6.51729	7.28118	9.14126	9.78378	3.48983	3.34136	15.1614	8.49062	6.30235	7.46028	15.6064	4.07195	7.42884	10.6009	1.83672	6.43797	8.57828	7.12811	12.7804	5.78613	9.11446	7.95015	9.29228	5.18918	3.22812	10.3564	5.48333	6.91628	8.71283	10.0722	9.99145	11.0241	9.10384	3.59361	8.70941	2.31501	12.9812	6.57868	9.67704	9.09198	4.24373	5.85758	4.00667	7.09655	3.83608	9.57838	9.52863	4.06352	8.71618	6.59899	5.46997	10.555
Patient_64_day0	6.00037	11.1605	10.4257	2.69481	5.98069	2.41605	10.2333	5.87151	9.16184	4.28605	3.61172	13.6488	1.71923	11.6681	5.52291	8.80061	7.12515	6.37075	6.67673	9.50058	7.04484	6.45745	9.48299	9.15059	2.51629	3.33285	15.1037	7.78826	5.49543	1.69755	15.9862	4.28088	6.80369	10.3526	0.954	6.01903	9.42967	6.73653	10.7922	4.60875	8.77956	5.77846	8.94516	4.73882	3.5027	10.3256	5.38718	6.93829	8.83055	8.53157	14.0672	10.2444	5.83397	2.58295	9.44401	2.77061	11.085	7.29331	8.11994	12.9339	3.27534	5.62684	5.20855	6.05681	1.8591	8.42047	8.47865	2.57809	6.39213	5.50413	4.91588	10.8127
Patient_64_day14	4.53801	10.8352	9.55234	2.79841	6.56839	2.94919	9.76446	6.37579	9.39806	1.70361	2.64756	11.3232		8.72515	6.88312	7.87258	7.69241	6.52182	4.62738	10.6896	6.30243	6.54532	9.59096	9.38281	2.16389	2.86393	14.6926	7.049	4.96049	1.90677	15.5851	3.81989	5.99106	9.1355	1.10245	6.07241	8.98209	6.11889	12.5655	5.21805	8.25443	5.5757	8.99078	3.24517	2.82887	10.2032	5.26844	5.85795	8.93305	9.5471	9.82202	10.1348	7.14457	2.49147	9.17622	2.1663	11.7571	8.48803	7.2062	9.20476	3.32443	5.24092	3.81248	6.56161	1.83484	8.69394	8.15208	3.43828	7.32688	5.71655	4.52989	10.1236
Patient_65_day0	5.21564	10.4266	10.3466	2.00175	6.63741	2.13926	9.50295	6.26751	9.80687	2.28267	3.28127	10.9556	1.27297	8.32869	5.91641	7.9642	6.66138	6.78033	4.85952	10.5884	5.02921	6.52533	9.75303	9.60753	2.3721	3.29903	14.0631	7.65644	5.16759	1.63754	12.7853	3.89938	3.05177	9.38737	1.58881	6.65541	8.14665	6.723	12.6245	5.27791	7.87518	6.5281	9.4057	3.62561	2.76005	10.4434	5.80355	5.10236	8.84048	8.49087	10.1763	9.74003	6.87126	2.12887	9.29732	2.975	11.981	8.702	8.63003	9.54567	3.34985	6.06039	5.1846	6.95287	2.36647	8.93548	6.65613	3.55646	6.88289	5.94927	5.22524	10.4372
Patient_65_day14	5.70868	10.4498	9.56587	2.17874	7.06369	2.40114	9.4891	6.50391	9.85652	2.03225	3.1029	10.8564	1.42305	7.22796	6.56417	8.27561	6.39567	6.40333	4.36506	10.9915	5.94265	6.83387	9.70848	9.33733	2.65067	3.20662	13.9035	7.86632	4.98369	1.89457	13.1948	4.11672	2.57054	8.8199	1.4385	6.76925	8.09151	6.52581	13.2809	6.08733	8.17965	6.17094	9.15159	3.16718	2.38038	10.022	5.99052	5.82432	8.90849	8.45561	9.0162	9.91949	7.30685	2.06225	9.22487	2.75088	12.3114	6.28444	9.4342	8.60431	3.77691	6.63761	4.64602	7.1873	2.10608	9.23431	7.84921	4.27304	7.84789	6.02897	5.15496	10.036
Patient_66_day0	4.80879	10.0931	10.7044	1.684	6.58724	2.77888	9.22828	6.514	9.34327	1.29781	3.10523	10.2103	1.77184	8.7493	7.23339	7.67143	6.91984	5.73084	4.62375	11.2332	5.12592	6.34133	9.67784	6.73301	2.15587	2.92471	14.1432	7.00778	4.88241	1.80732	13.9389	4.03934	5.60633	9.49994	1.36994	5.81787	8.18991	5.8177	12.5091	4.22856	7.79073	6.35276	9.71608	3.48815	2.6339	9.8941	5.63583	4.39233	8.25063	9.50536	10.2217	9.83427	6.29361	2.37136	8.80044	2.13696	12.4315	7.20376	6.58786	9.26995	3.23169	6.15211	4.25951	6.84354	1.8249	8.47361	7.72374	4.02237	7.79268	5.74134	4.97327	10.0198
Patient_66_day14	5.7124	10.7737	10.6856	2.03084	6.14569	1.795	9.18619	6.94456	9.28827	2.18889	3.15394	11.065	1.80992	8.00127	5.59907	7.85301	6.26753	5.70936	6.18294	9.6266	6.48727	6.83305	9.83701	7.18272	2.81405	3.88825	14.9355	7.64359	5.08962	2.48883	15.4083	4.24385	6.64826	9.42199	1.43462	6.28693	8.10632	5.49716	11.2824	5.98827	8.66159	6.27432	9.19128	3.23239	2.63353	10.315	6.08498	5.34677	8.713	8.7919	9.11394	9.62448	4.68771	2.87803	8.83651	3.19442	11.4691	6.85981	8.92458	8.41993	2.78714	6.29896	3.93096	7.25787	1.71644	9.13799	8.69036	2.97204	6.37465	5.57668	4.82851	9.80794
Patient_67_day0	5.63002	10.9892	10.3783	2.66483	6.65039	3.51762	9.9735	6.99419	9.72928	2.22976	4.5421	10.96	2.30037	9.46857	7.24243	7.93835	7.04426	6.6554	4.60946	10.5623	4.75833	6.64867	9.78122	8.99764	2.96024	3.15425	13.8894	7.22896	5.25696	3.1041	14.8548	4.08786	7.25282	10.6167	1.51528	6.36597	8.79474	6.71619	11.6324	4.88975	8.28812	6.96296	10.78	3.57398	3.01786	9.74705	5.74136	4.74729	8.11005	8.77835	11.0554	10.181	7.55326	2.66832	8.8779	2.63405	12.4025	6.8302	8.3713	9.30373	3.26849	6.94251	4.39005	7.16155	2.11249	8.726	8.65343	3.98864	7.82392	6.24484	5.21398	10.3958
Patient_67_day14	4.82319	10.7137	9.80254	2.21117	6.71481	3.28767	9.20535	7.13302	9.35997	1.60579	2.02775	10.437	1.52194	8.44863	7.88456	7.67919	6.16574	6.02206	5.46795	10.4893	4.7794	6.68195	9.50795	8.58395	2.59299	2.91318	13.6082	6.78714	5.33622	2.24633	14.9912	3.67167	7.22215	9.31341	0.88951	6.18338	8.2927	6.45305	11.6608	5.57841	8.28575	6.3993	8.75738	3.10617	2.19084	9.35357	5.52335	4.39045	8.08383	8.33656	8.96158	10.3958	7.70477	2.37647	8.55657	2.74857	12.3643	5.94274	9.51921	7.41411	3.43296	6.4361	3.68298	6.96876	1.64715	8.49699	7.64399	4.15399	8.4799	6.23404	4.3823	9.86098
Patient_68_day0	5.43841	11.342	10.0634	3.20242	6.97024	3.40229	9.87491	6.7932	9.89336	2.75099	3.17781	11.2978	4.43509	10.329	7.60545	8.45716	7.04223	6.37678	5.41413	11.7002	6.35157	7.23977	8.88044	10.1395	3.11638	2.94219	14.1863	7.87257	5.80444	2.92095	14.6964	4.2629	7.58302	11.3879	1.64527	5.93819	9.74779	6.78998	12.8645	5.67078	8.29063	7.21053	8.75977	3.95469	3.16147	10.8758	5.36562	5.68151	8.98591	9.95753	10.8677	11.3951	8.74194	2.69512	8.88944	3.16124	12.1116	8.37058	10.2185	10.365	4.32389	6.3375	4.6427	6.85495	2.72341	9.18945	8.51678	4.51281	8.26307	6.63217	5.76526	10.4162
Patient_68_day14	4.19798	10.8316	9.77551	2.89038	6.33662	2.04989	9.66443	6.19441	9.55369	2.96499	2.78534	10.7898	3.34004	8.03178	5.84832	7.80332	5.78341	5.92613	4.7707	10.4708	6.21608	7.27006	9.11515	9.11356	2.87912	2.89159	13.6395	7.58115	4.92408	2.23738	13.8974	3.92713	7.74541	10.4498	1.0969	5.97091	9.0268	6.09936	11.2544	5.68184	8.18786	6.47765	8.49583	3.86445	2.67209	10.4489	5.40321	5.63977	9.1009	8.37957	9.33535	9.62197	6.44126	2.25296	8.72412	2.68005	11.2432	6.38686	8.31714	8.13016	3.23985	5.98823	3.56415	6.68996	2.04841	8.83262	8.76716	3.83097	6.59176	5.76876	4.86743	9.86517
Patient_69_day0	5.25311	10.5236	10.5877	2.9661	6.15441	2.02118	9.85276	5.75283	9.99223	2.16694	3.62493	11.2841	1.90233	9.16842	5.77482	8.33303	6.83348	6.45791	4.08967	10.2929	5.56909	5.89551	8.85516	9.20801	2.28825	2.84069	13.6918	7.58727	4.38853	3.01293	13.1317	4.29936	6.62284	9.94172	1.24103	5.85195	8.78664	6.12912	10.5543	5.45991	7.89809	7.37932	9.30609	4.16441	2.99371	9.98103	5.46492	5.49018	8.93218	8.65898	11.3682	9.29629	6.52054	2.39514	8.74833	2.18811	11.3503	8.35403	7.55024	9.6699	4.26171	6.28787	4.71668	7.4375	3.68445	8.7307	7.72685	3.43341	5.94778	5.74554	5.67142	10.4908
Patient_69_day14	4.44186	10.6447	10.2168	2.97035	6.58649	2.71371	9.35955	6.56893	9.66337	1.88166	3.84493	10.7919	2.0597	8.38863	6.72613	7.71291	6.06884	6.4383	3.73392	10.9638	5.52276	6.19958	8.97762	8.84438	2.49477	2.71772	14.1648	7.7891	4.99585	3.67866	14.775	4.13051	3.87911	9.50601	1.33827	6.10639	8.46897	6.38953	11.6321	6.07336	8.33274	6.77848	9.65617	3.48217	2.50692	10.0792	5.80301	5.39056	9.60508	8.88243	9.91046	9.71137	7.40419	2.53577	8.79394	2.45336	12.1787	6.43235	9.12172	8.85512	4.6437	6.27686	4.18935	7.30448	3.73551	9.05468	7.7329	3.91193	7.21983	5.85919	5.31186	10.1527
Patient_70_day0	5.85738	11.1857	10.2587	3.26142	6.74171	3.59852	9.94447	6.59079	9.68286	3.14739	3.1001	11.7189	1.76815	10.3596	7.22253	8.32741	7.77495	6.57419	5.10403	11.8125	6.3975	6.17719	9.1962	9.2977	1.88483	2.91994	14.4088	7.5454	5.62248	1.57679	15.5386	4.17427	6.36335	10.004	1.42123	5.99322	9.69476	7.39624	12.3814	4.19027	8.07535	6.63955	10.0243	5.24653	3.39963	11.7417	5.68627	5.96026	9.06008	8.89351	12.8941	10.2442	7.96434	2.37281	8.83053	2.33817	12.7735	11.1376	8.16134	11.9102	3.78951	7.09195	4.99612	6.60021	2.27377	8.21172	7.21259	3.9227	7.75449	6.47661	4.96421	10.8916
Patient_70_day14	4.37805	10.7733	9.39091	3.28536	6.03708	2.87985	9.35093	6.54933	8.84108	1.57051	2.65049	10.745	1.86144	8.52338	6.89189	6.93349	6.93656	6.31525	4.56802	11.3161	5.44856	6.13874	8.90966	8.4484	1.70088	2.878	14.2205	7.19639	4.74418	1.99718	15.5085	3.59712	5.67908	8.64305	1.16085	6.04144	8.16125	6.53246	11.7437	3.59718	7.65252	6.22462	8.70018	3.08818	2.51686	11.1175	5.32531	5.2432	9.02739	8.27473	9.11135	9.87074	7.43673	2.64176	8.50845	2.25308	12.3558	6.47536	9.15945	9.18556	3.19884	6.56204	3.80112	6.64786	2.3271	8.15963	6.26263	4.24793	7.38591	6.03402	4.73335	9.68823
Patient_71_day0	6.42864	11.6178	9.99306	4.20651	6.53852	3.00272	10.067	6.13311	9.71488	4.11201	3.05621	10.9491	2.18052	9.91464	6.57629	8.02015	7.34604	6.79684	6.39926	11.1122	5.72632	6.78187	9.62271	9.14582		3.29593	13.4816	7.75618	6.10928	1.53388	14.122	4.50474	3.55205	10.1264	1.01978	5.85831	9.07524	6.74968	11.2902	3.73958	8.63872	6.95507	8.96073	4.79212	3.29773	10.8065	5.1799	6.29457	8.8459	9.05738	12.921	10.0076	7.16529	2.58014	8.96484	2.57774	12.1911	11.2375	9.91268	11.3563	3.23194	6.19381	5.06322	6.81771	1.6479	8.45129	8.47395	3.97637	6.7916	6.53069	4.85897	10.6936
Patient_71_day14	6.0493	13.8641	9.95938	4.46652	7.45877	4.51804	9.81241	8.33697	9.97377	3.08184	3.50331	11.2783	2.63336	11.5736	8.85041	8.04032	7.65716	7.02715	4.63845	11.881	6.86853	6.79112	7.79727	9.44422	2.34737	2.77834	15.3343	8.30653	6.69981	1.81802	15.7894	3.59875	3.63892	10.0311	1.67413	5.97682	8.34831	7.43063	12.6664	4.74789	8.98812	6.51375	9.27061	4.38833	3.39485	11.429	5.58612	7.2039	9.53486	10.5671	10.8564	11.1945	8.93517	3.12198	8.22784	3.41297	13.0608	6.41687	10.547	9.6637	4.35844	5.73528	3.90703	7.08577	4.0889	9.54035	8.74405	4.41249	8.8567	7.34489	4.56242	10.2886
Patient_72_day0	5.65169	11.6124	10.7653	2.37231	6.75761	3.01385	10.1697	6.56402	9.77727	2.8827	3.119	12.1091	1.31869	10.2637	6.99681	8.85761	7.15098	6.11711	6.0709	11.2152	6.79047	6.20883	9.15631	8.92204	2.57129	3.01675	14.188	7.46013	5.55124	1.64447	13.7935	4.18688	4.52705	11.3439	1.33136	6.00645	9.25996	6.79599	12.3649	4.54494	8.72214	7.01162	9.47484	5.6119	2.99324	10.5208	5.02828	6.0036	7.99503	9.33918	13.737	10.8563	7.5318	2.78999	9.22095	2.23743	12.2838	7.97261	10.3167	11.7188	3.55292	6.92239	4.79793	6.66646	1.71312	8.96118	7.26904	3.73951	7.85261	6.36101	4.16784	10.6875
Patient_72_day14	4.99509	11.3399	9.87279	2.1904	6.90245	2.99667	9.66735	6.70277	9.82781		3.53686	10.8184	1.46869	7.49459	6.90689	7.99789	6.88045	6.0916	4.38885	11.131	6.12955	6.34358	9.16647	8.79788	2.84891	2.8969	13.8358	7.59415	5.20381	1.56239	14.0751	4.22666	2.68497	10.3591	1.40645	6.33258	9.02149	6.34999	11.867	4.95473	8.11544	6.05014	10.2663	3.66069	2.26543	10.6563	5.40585	5.57752	7.89403	8.89934	9.18689	10.5972	7.48825	2.72316	9.41137	2.50386	12.5234	6.35415	9.73648	9.05644	3.34457	6.72137	4.17471	6.4525	1.9908	9.27787	7.46889	3.95733	7.76491	6.34972	4.35042	9.8627
Patient_73_day0	5.90058	11.5478	10.7569	2.85637	7.02522	3.65005	10.4457	6.75437	9.94093	3.21714	4.26668	11.0054	2.03305	10.3144	6.82491	8.4319	7.13029	6.35471	5.73578	11.5292	5.49563	6.10811	9.71586	9.5918	3.39039	2.8336	13.7056	8.1001	6.05502	1.53418	13.1313	4.42188	4.25879	9.60896	0.94588	6.35325	9.63361	7.26012	12.2018	4.09384	8.45976	7.38844	9.96773	5.29969	3.19606	10.7843	5.37415	5.48578	8.3455	9.5448	12.4175	10.5943	7.90121	2.8498	9.37223	2.55575	12.3519	9.41738	6.93147	10.8102	3.6011	5.95976	5.24716	6.33887	2.09511	8.99432	7.80129	4.32165	8.1118	6.55666	4.31326	10.7317
Patient_73_day14	5.11839	11.7535	10.1362	2.50485	6.9162	2.9435	9.93338	7.36813	9.39353	1.57355	3.2279	11.8098	2.08565	8.72228	6.82221	7.88809	6.45869	6.82783	5.26418	11.12	6.22113	6.72198	9.42478	9.23985	2.91081	3.0865	14.9207	9.00555	6.22585	1.58365	14.4852	4.25026	6.00496	9.24299	1.05195	6.23837	8.94602	6.96879	11.925	5.36845	8.60808	6.19875	9.72518	3.55585	2.74707	10.1943	5.62593	5.69693	8.80626	9.15547	8.93032	10.6692	7.39541	3.02489	9.3717	2.96221	12.2363	6.16696	7.56052	9.21245	3.80239	5.95403	4.55202	6.56162	2.15026	9.3875	7.58948	4.48507	8.06582	6.49469	4.05868	10.1917
Patient_74_day0	5.55692	10.7173	9.90804	3.0176	7.1912	2.7052	10.0535	6.11664	10.132	2.19972	4.38995	10.8787	2.60376	8.49304	7.10476	8.06766	6.71776	6.37592	4.76733	10.9187	6.07492	6.32269	9.21388	9.65232	3.04146	2.69195	13.4129	7.39388	5.27647	2.73707	12.9402	4.26309	5.90511	10.4918	1.11375	6.2127	8.86787	6.81908	11.7295	4.47643	8.26396	7.26347	9.62795	8.95193	2.81876	10.3551	5.80363	5.45379	9.03217	9.05245	10.9683	10.1478	7.02195	2.01043	8.9609	2.02441	12.2406	7.94816	7.23123	10.7578	3.36714	6.0489	4.57196	6.8858	2.40348	8.9433	9.66962	3.99281	7.44941	6.36799	5.22795	10.5062
Patient_74_day14	4.357	10.8034	10.2814	2.64325	6.96184	2.60067	9.60166	6.01021	9.82771	2.43635	3.86101	11.1215	2.11125	6.97477	6.32776	7.96318	6.26067	6.60837	4.47609	10.6943	6.39721	6.56737	9.12789	9.09285	2.61766	3.06665	13.8167	7.17525	5.17637	2.40027	14.0952	4.16667	6.74345	9.63028	1.2955	6.44141	8.46407	6.45299	11.5233	5.51039	8.19174	6.89967	9.46822	8.42335	2.37849	9.99729	5.97423	5.72027	9.02426	9.05086	9.10156	9.93461	6.71323	1.73839	8.77393	2.44518	11.9083	7.34111	9.679	8.98618	3.4957	5.72468	3.85805	7.24621	2.16233	9.08553	10.3929	4.01404	7.25406	6.22713	5.01383	10.2917
Patient_75_day0	6.6977	12.0096	11.7308	3.5315	6.52691	2.90724	10.6969	6.66648	9.88489	2.63402	4.35538	12.1784	3.15467	10.0158	7.19298	8.61573	6.72741	6.81374	6.23651	11.1816	6.17608	6.63316	9.88143	9.84197	2.88378	3.65437	14.1322	8.26998	5.50062	1.51945	13.7779	4.8779	5.07653	10.5747	1.21916	5.89739	9.03178	6.92568	12.429	3.75291	8.67458	6.4775	10.1317	5.47392	3.21747	10.8881	5.26299	5.88724	9.7858	8.94953	12.8595	9.74849	7.29362	3.01759	9.17537	2.97114	12.3475	7.10229	9.2878	12.2784	3.45715	7.43303	6.30409	6.54291	2.49177	8.77332	8.3729	4.74265	7.45523	6.55747	4.67149	10.9802
Patient_75_day14	5.62749	11.4349	10.7374	3.09241	6.56036	2.60756	9.81963	6.52764	9.74936	1.74885	3.47878	11.0487	2.30187	8.14075	6.66136	7.7912	6.13078	6.61446	4.28389	10.7364	5.83345	6.71186	9.54911	9.19935	3.02753	2.92942	14.4399	7.5899	4.77673	1.87627	14.011	4.1168	4.09721	9.40214	1.27698	5.91668	8.07212	6.01143	11.9827	4.61647	8.10552	5.60778	10.1823	3.37317	2.60356	10.4608	5.35355	5.99429	9.73422	8.8145	9.09035	9.58955	7.24809	2.41126	8.87276	3.151	12.0394	5.99814	9.03912	8.97628	3.08237	6.77321	4.36884	6.46971	2.19141	8.98712	7.43172	4.58547	7.27401	6.5558	4.64929	10.0024
Patient_76_day0	6.33375	11.0136	10.3224	2.88248	7.0299	2.50865	9.57847	6.10845	9.62423	2.81875	4.51054	11.1777	1.2401	9.19979	5.48442	8.14114	7.23934	5.87018	5.43753	10.8921	6.30916	6.99661	9.38302	9.18558	2.83781	3.10085	13.4998	7.53621	5.22355	1.5898	13.6114	4.28403	6.30233	11.3769	1.29852	6.27653	9.09436	5.77133	11.109	6.03744	8.37656	8.06519	11.2174	4.71424	3.42088	11.0379	5.86829	7.13279	8.60975	8.54236	11.7346	9.10315	6.43492	2.38376	8.99065	2.55457	11.7178	9.36519	7.69858	9.82801	2.78845	6.92051	4.92399	6.99305	2.17526	9.20117	7.60452	3.95836	6.47096	6.03775	4.89761	10.6923
Patient_76_day14	4.5914	10.543	9.77515	2.61235	6.7648	2.35663	9.07249	5.88476	9.34219	1.34921	3.47675	10.5871	1.33017	8.38613	5.31259	7.70765	7.01476	5.81039	4.56814	10.4879	6.13876	7.06901	9.28	8.51397	2.17437	2.60381	13.5153	7.24664	4.6346		13.9372	4.05337	3.48479	10.561		6.23377	8.51697	5.40879	10.9544	5.95332	8.12142	7.4475	8.99125	3.4045	2.72828	11.1643	5.68714	6.2578	8.54669	7.96095	9.70449	8.6151	6.03086	2.46606	8.5964	2.30005	11.3078	5.99212	9.78441	8.56609	2.90643	6.41639	4.17817	6.72976	2.04621	9.11919	7.08578	3.72523	6.23804	5.79081	4.55595	9.94937
Patient_77_day0	5.01176	10.6354	9.86886	2.61864	7.49484	3.44947	9.90373	6.74627	9.65676	2.87093	4.28043	11.4212	2.10477	8.77249	7.97694	8.58023	7.12845	6.67014	5.68868	11.6609	5.52742	7.05592	9.04977	9.00423	2.25223	2.84269	14.0063	7.36676	5.23874	1.85432	14.4278	4.2302	4.03987	10.0009	1.31782	5.63322	8.89418	6.43723	13.3647	5.17563	8.03859	7.67585	9.61018	4.44863	3.10802	9.78701	5.62301	5.59288	8.61225	10.4246	13.3588	10.5967	8.08242	3.7277	9.29637	2.6541	12.6691	8.67128	8.06152	10.9169	3.59872	5.53808	3.96596	6.25794	2.61155	8.92929	8.04261	5.02289	8.56658	6.20376	4.77856	10.4231
Patient_77_day14	4.50771	10.1371	9.75718	2.55893	6.54066	2.0345	9.72677	6.16372	9.50413	2.17654	3.86724	10.3629	1.92949	6.74398	5.44309	7.68558	6.89207	6.19245	4.96273	10.2731	4.83083	7.19466	9.12067	8.44053	2.75187	2.84288	13.7766	7.33638	4.23633	1.79565	13.716	4.26297	2.89301	9.00873	1.10158	5.80022	8.2504	5.48727	11.2379	5.01864	7.67977	6.83361	11.3361	2.78972	2.23411	10.2335	5.58972	4.71543	8.96502	8.67597	9.52591	9.19674	5.82926	3.55033	9.04864	2.38465	11.1905	6.84003	8.13079	7.55698	2.22341	5.15771	3.23816	6.43429	2.32214	8.76007	8.33585	3.5925	6.05329	5.75836	4.37729	9.59695
Patient_79_day0	5.67176	10.9052	10.1897	4.02178	6.18218	2.56491	10.3581	6.28532	9.9316	2.91891	4.24665	12.1779	2.13963	9.41847	6.01451	8.37047	7.58068	6.36175	6.09559	10.4982	6.41747	6.75065	8.83298	10.0714	2.58203	3.26286	13.9687	8.47093	5.51591	1.8289	13.8887	4.2677	5.62423	11.0518	1.63078	6.41422	8.70785	6.5981	11.4435	5.48113	8.38289	6.65277	9.84959	4.09234	3.76722	10.667	5.49155	6.25207	8.82955	8.13804	11.5754	9.72094	6.60642	2.23686	8.88998	2.64231	11.7205	7.55421	8.01081	10.2419	3.48684	6.46839	4.96655	7.51791	2.31704	8.58519	9.10175	3.69272	6.85779	6.1667	5.6593	10.4526
Patient_79_day14	4.9015	11.0218	10.0588	3.77291	6.06444	2.38864	9.78267	6.4171	9.38181	2.97326	4.03125	11.8451	2.01027	7.68996	6.03754	8.06774	6.89616	6.33611	6.31322	10.357	6.41388	7.0027	8.76956	9.23341	2.1358	3.65116	14.2178	8.39862	5.69266	2.02405	14.1488	4.14875	6.52932	10.0216	1.84532	6.49978	8.40508	6.12453	11.1027	6.04484	8.55401	6.12458	9.93729	4.24457	3.10849	10.5166	5.68238	5.79972	9.09424	7.70466	9.41089	9.09534	6.29714	2.2822	8.81834	3.04252	11.6112	6.47062	8.18109	8.44893	3.4148	6.29165	4.18469	7.63652	2.46369	8.79134	8.74131	3.95103	6.69537	5.92447	5.11827	10.286
Patient_80_day0	5.92338	10.5233	10.5571	2.90921	6.50913	2.40093	10.2702	5.94711	10.1914	1.72758	3.30438	11.5477	1.95388	10.2331	5.46388	8.76897	6.96568	5.76056	5.28535	10.859	5.16173	6.33918	9.54538	9.15657	2.75739	2.99295	13.2217	8.18873	4.97241	3.69294	13.5497	4.50865	4.95515	10.6278	1.45262	5.88159	8.57665	6.42608	11.2939	4.64927	7.97413	7.45211	9.78556	3.95343	3.20517	9.78453	5.39032	5.17036	8.73096	8.9148	12.5174	9.91023	6.57521	2.44579	8.94235	2.32409	11.3026	8.70166	7.44754	10.8316	2.90824	6.23072	5.5908	6.52552	2.10754	8.70699	8.17532	3.49653	6.49443	6.02614	5.33566	10.5433
Patient_80_day14	6.56919	11.366	10.1352	2.7233	7.02498	3.11064	10.284	6.886	9.96333	2.33728	4.59647	11.1642	1.96682	7.8059	7.35699	7.89092	6.64091	5.96897	5.36591	11.4164	6.23348	6.83149	9.58944	9.05885	2.88732	3.48655	14.0559	8.67754	5.53036	3.00622	14.7935	4.66145	7.88281	9.38792	1.78468	6.36523	8.32724	5.92446	12.3384	5.44494	8.7145	7.39947	11.5462	3.8587	2.91628	10.4043	5.82155	6.22455	9.21377	9.21332	9.46468	10.0783	7.94748	2.6883	9.08714	2.85083	12.1896	7.13326	7.74908	8.92596	3.76339	6.16385	4.53433	7.12126	2.39048	9.62502	7.99129	4.58014	7.87537	6.26882	4.88247	10.3854
Patient_81_day0	4.93305	10.8004	11.2744	3.25294	6.49284	2.65077	9.82916	5.90275	9.68972	3.14433	4.08361	13.1513	2.65127	12.0723	6.88173	8.82589	6.95516	6.26162	6.15811	10.4095	6.13009	6.73983	9.40689	8.60654	2.76736	3.18954	13.8542	7.39872	5.45139	2.08878	13.9785	4.00579	4.67869	11.3819	1.8548	5.76097	8.56013	7.02861	10.9857	4.99607	8.2989	7.41593	9.12934	5.13989	3.1938	10.9192	5.39279	5.79899	8.53889	8.37966	14.2652	9.42823	6.75406	2.06609	8.346	3.24363	11.8671	8.3769	8.07823	12.6291	3.79563	6.00498	5.7342	6.34121	2.21738	8.72333	7.21066	4.76459	7.17211	5.73195	5.10145	10.9081
Patient_81_day14	7.7113	10.5569	10.5607	2.71607	6.96625	2.56199	9.18539	6.35734	9.72423	2.79291	2.52934	10.8943	2.33864	8.13983	7.13273	7.84832	6.28745	6.1602	5.82963	10.3792	6.25128	6.98002	9.48899	8.75095	2.83372	3.12552	13.6257	7.47212	5.50478	1.84162	15.8504	3.68404	2.51958	9.89542	1.4487	5.97865	8.02073	5.96554	11.26	6.64988	8.58018	6.59218	9.34152	3.08449	2.43037	10.4862	5.61031	6.90264	8.35976	8.36704	9.58343	10.5175	7.58988	1.89224	8.50161	3.78312	12.037	6.58145	8.98716	8.09451	3.56631	6.2712	3.80241	6.62846	2.25393	9.61781	7.21759	4.53924	7.75677	6.1171	4.93572	10.0077
Patient_82_day0	5.47633	11.2835	10.7793	2.10511	6.56178	2.9478	9.76317	6.22209	9.41746	3.9846	3.62885	11.7258	2.44344	10.4145	7.05464	8.4788	7.5248	6.0076	5.49604	10.8434	5.92956	6.4989	9.51851	8.94375	2.61758	3.10256	13.4242	7.5459	5.0644	2.08581	12.8332	3.89055	5.65273	10.3191	1.47687	5.96424	9.03947	6.92471	12.4844	4.89114	8.03117	7.39628	9.3144	8.03322	2.82502	10.834	5.54339	6.09263	8.76419	9.55383	12.7731	9.87858	7.05122	1.78377	8.42115	1.956	12.1436	12.3732	9.11639	11.0879	3.49053	6.62037	4.42314	6.5657	2.22372	8.29283	7.77894	3.90838	7.32281	5.79041	4.92165	10.8368
Patient_82_day14	7.15327	11.37	10.7863	2.94434	6.99902	3.57814	9.53649	7.63832	9.6298	2.3263	3.64203	11.2997	3.15657	11.0243	7.52186	8.32022	7.97006	6.41637	5.47419	11.2674	6.40615	7.31494	9.55028	8.93986	3.09339	3.58898	14.719	8.08649	6.07789	2.48045	15.0456	3.73588	5.75615	10.0275	1.62949	6.51084	8.76427	7.1416	13.4191	6.29839	8.79529	6.85096	8.97253	4.27586	2.48969	11.1037	6.08919	7.20083	9.41205	10.6456	9.98408	10.8287	8.31446	2.33892	8.58696	2.82059	12.5378	6.75177	9.0793	8.49954	4.33138	6.52526	4.30217	7.47949	2.20072	9.00155	6.99626	4.4309	8.41386	6.84359	5.02024	10.2143
Patient_83_day0	4.75487	10.897	9.79879	2.24346	6.0196	1.83545	10.2433	5.87116	9.5346	1.56989	3.44609	11.3486	1.87653	8.8409	5.06913	8.05943	6.23423	7.88099	4.67045	9.55084	5.1168	7.12845	9.58696	9.02042	2.30508	2.92376	13.489	7.55148	4.42226	1.75915	12.0535	4.45536	4.04658	10.8825	1.40727	5.92048	8.73356	6.43867	9.53852	4.78603	7.8127	6.31911	8.10051	3.58027	3.0842	10.2752	5.31397	4.88695	9.44829	7.80219	11.0527	8.66089	5.39684	3.44489	9.02484	1.74566	11.3259	8.61915	7.83366	10.255	2.74839	6.19853	5.03335	6.66155	2.10815	8.64196	8.5938	2.78393	5.84268	6.52938	5.73934	10.822
Patient_83_day14	5.92739	10.7187	10.039	1.76728	6.5558	2.29178	10.167	6.34078	9.41246	2.10141	2.79157	10.966	1.89691	7.1481	5.99068	7.95491	6.07962	6.40936	5.30362	10.4129	6.00241	7.49599	9.69817	8.66946	1.97118	3.23924	14.1656	7.92422	4.8474	2.13076	12.7818	4.41748	4.65501	9.96909	1.33392	5.93773	8.2375	6.02177	10.9698	4.95535	8.29169	6.15194	8.59979	3.35117	2.39395	10.2362	5.42167	6.20673	9.16697	8.14329	8.8586	9.44339	6.5536	3.31199	9.29935	2.72778	11.8295	6.84699	9.38576	8.96867	3.21249	5.93374	4.16711	6.84257	2.7293	9.2956	8.23209	3.74422	6.86526	6.87079	5.26017	10.4073
Patient_84_day0	5.43165	10.4959	9.76584	2.2822	6.50643	2.15901	10.1534	6.19531	9.89054	2.42884	3.75856	10.9783	1.59538	9.48346	6.30467	8.58595	6.07118	5.95347	4.44304	10.3808	5.17877	5.97116	9.49286	8.4455	2.31428	2.81671	12.733	7.20234	4.81847	2.01788	13.5018	4.14855	3.95616	10.2915	1.45975	6.11338	8.81572	6.59738	11.4033	4.14806	7.71406	6.74021	8.82198	3.75298	2.92735	9.3387	5.2533	5.06586	8.32812	8.14173	11.9158	8.79485	6.34619	2.10411	8.76475	3.06797	12.3581	7.46408	8.32692	10.7219	2.79889	6.1623	5.66377	6.37791		8.08416	7.59282	4.43931	6.65912	5.365	5.47953	10.6999
Patient_84_day14	5.26968	10.4147	9.21981	2.30528	7.14176	2.7697	9.61132	6.50976	9.81338	1.66479	3.13643	10.3922	1.43278	9.21594	6.8218	7.28396	5.43331	5.85787	5.09438	10.9682	5.26474	6.10485	9.38556	9.17614	2.07421	3.06699	13.6735	7.08282	5.23397	1.70718	13.8481	3.89853	3.8043	9.17319	1.44678	6.19018	8.41912	6.26346	12.3932	5.96214	8.35512	6.57174	8.80938	2.80517	2.31756	10.2153	5.56026	5.04241	8.9763	8.47698	8.80684	9.62556	7.4246	2.11202	8.72359	3.15455	12.6666	5.44322	8.22634	9.08951	3.27354	5.37914	4.31047	6.55616	2.46531	9.04818	9.54209	4.46733	7.54616	5.76678	4.84213	10.1168
Patient_85_day0	6.29577	11.3501	11.0828	3.53956	6.78925	2.8981	10.4244	7.17373	9.96755	3.31164	3.25519	12.7816	2.38603	10.9274	7.24413	9.11857	6.91741	7.17532	5.22651	10.8587	6.62368	6.88371	9.50097	9.76303	3.11809	3.11581	14.3887	7.99428	5.83781	2.03917	13.0898	4.5126	5.77667	11.2898	1.53096	6.21631	9.61547	7.31038	12.1523	5.41473	8.61555	7.45161	9.16695	4.70478	3.87928	10.3779	5.68435	6.35454	9.06169	9.2172	13.3536	10.1964	7.62385	2.90286	8.8935	2.40436	12.2807	9.31364	9.48608	11.7774	3.8093	6.6082	5.24837	7.18938	1.98503	8.46978	8.52965	4.0304	7.98306	6.39359	5.26336	10.8921
Patient_85_day14	6.78547	11.0655	10.7904	3.26945	6.66879	2.19898	9.94365	7.11582	9.7891	2.10804	3.5275	12.256	2.05994	9.8003	5.87174	8.25723	7.34639	7.40985	5.66886	9.65369	6.48065	7.05091	9.01723	9.83121	3.08926	3.3456	15.0998	8.50643	5.46291	2.47727	13.7139	4.0936	4.7257	10.5885	1.48624	6.03892	8.98139	6.55883	10.305	5.98653	8.72276	7.36332	9.19393	4.42525	3.28552	10.4596	5.87753	6.46029	9.58948	8.15458	10.4848	10.0241	6.74434	2.87139	8.78846	3.17865	11.798	6.84297	9.57166	9.14918	3.20752	6.18879	4.04906	7.16976	2.85115	9.39908	8.64671	3.31298	6.43243	6.58328	5.40028	10.2722
Patient_86_day0	6.51512	11.7738	10.6113	3.63937	6.98556	4.06278	10.1967	6.7923	9.63526	4.05073	4.15228	12.5448	2.67603	10.9656	7.97909	8.60379	7.31158	6.49018	7.16964	11.5173	6.63197	6.74652	9.02366	9.065	2.3203	3.35382	14.4006	7.88202	6.04109	2.01059	14.0416	4.71903	8.76647	10.863	1.53567	5.70431	9.23697	6.429	12.7959	4.62046	9.28923	6.39438	8.29118	4.84145	3.42407	9.95747	5.2384	5.72933	9.22728	10.06	13.6644	10.6925	7.96021	2.03634	9.19386	2.45902	12.513	8.04739	9.31749	12.3201	3.71567	6.7824	5.32516	6.177	2.17125	8.45174	9.13798	4.53814	8.63658	6.23616	4.5689	10.8018
Patient_86_day14	6.35361	11.196	9.58679	3.07295	6.76922	3.32376	9.59022	6.75043	9.44388	2.44652	3.33324	11.2457	2.0697	8.58963	6.78122	7.73471	6.42581	6.36765	6.32142	10.8909	6.28182	6.84151	8.76966	9.06331	2.0307	3.2076	14.197	7.69766	5.75535	1.63751	14.3817	4.04479	6.43358	9.2369	1.24842	5.83701	8.59097	5.80785	11.8204	4.83018	8.82227	5.55334	8.5342	3.01413	2.37419	9.93193	5.19643	6.05682	9.03841	9.33822	9.44925	10.2768	7.49137	2.14726	9.06416	3.26822	11.9534	6.3913	8.79544	9.10506	3.33445	6.20093	3.71451	6.39879	2.15755	8.59817	7.46789	4.41635	7.58944	6.26297	4.46998	9.95627
Patient_87_day0	5.27731	11.095	11.2482	2.46994	6.81279	3.16771	10.2855	6.79576	9.51658	3.19867	3.75363	12.0107	1.31944	10.2585	7.12072	9.06538	6.77341	6.65193	5.12367	10.7415	6.581	6.81949	9.49406	9.18184	2.43034	2.71856	14.8352	7.83289	4.76579	2.32792	13.8984	4.27328	6.51822	10.6765	1.31155	6.32597	8.91088	7.01576	12.3451	5.32641	8.32166	6.90192	9.74055	4.30252	3.35499	10.5104	5.56995	5.95354	9.25403	9.44776	12.5656	9.72924	7.36821	2.18161	8.89947	2.09858	11.6751	7.99001	9.21707	11.3895	3.25753	6.02708	5.22879	6.89437		8.59144	7.00176	3.99799	7.57824	5.97758	4.88736	10.8177
Patient_87_day14	6.70233	11.3349	10.6162	2.52851	6.82039	3.0313	10.4321	7.10366	9.56802	2.88394	4.21196	11.553	1.38604	8.76732	6.34333	8.03911	6.20826	7.18031	6.05746	10.4006	6.11175	7.2943	9.599	9.16905	2.94123	3.5638	14.8063	7.97892	5.16071	2.28041	13.8116	4.37873	5.90825	9.55937	1.12784	6.52771	8.94925	6.67498	11.7659	5.52308	8.77449	6.44145	9.84144	3.59131	2.67195	11.0961	5.80967	6.11018	9.43609	8.97496	9.5209	9.45608	6.82559	2.52923	8.99514	2.56018	11.5841	7.52363	9.07409	8.74453	3.17408	6.04655	4.35746	7.03512	2.2936	9.11448	7.78083	3.56187	6.94522	6.14792	4.44089	10.5453
Patient_88_day0	6.03926	12.0576	11.3055	3.17965	6.9063	3.247	9.93125	6.73634	9.79855	3.15508	3.63346	12.066	2.15023	9.78956	7.61712	8.72134	7.42038	6.79259	5.94742	11.1759	6.60683	7.21312	9.52419	10.0653	2.87236	3.46584	15.0815	8.21186	6.23996	2.95745	15.9655	4.48025	6.42394	11.4631	1.54784	6.33806	9.68374	6.41915	12.9299	6.0324	9.18267	8.10109	9.03157	4.89193	3.49099	10.4036	5.74062	6.033	9.15215	10.158	11.544	10.6616	8.14051	3.00936	9.28822	2.80865	12.3896	8.36138	9.36298	10.7169	4.10191	6.09543	4.76556	7.22062	2.61478	8.88164	8.22199	4.42666	7.58802	6.6069	5.64044	10.6697
Patient_88_day14	6.46748	12.3228	10.467	3.98139	6.80286	2.62066	9.43929	7.07556	9.52987	1.76982	2.95251	12.0221	1.5528	8.90985	7.06697	8.27557	6.73542	6.69297	6.05195	10.7867	7.09043	7.46847	9.28692	9.28904	2.55743	3.59113	15.5415	8.72702	6.36573	1.91615	16.4382	4.26468	7.0361	10.2857	1.05694	6.21849	8.97693	6.15722	12.3494	6.72502	9.40713	6.70929	9.16456	4.12209	2.8797	10.2156	6.26152	6.70307	8.82799	9.84317	10.0607	11.4876	8.06346	3.14131	9.0592	4.03344	12.2822	7.03405	8.55386	9.98099	5.2585	6.11316	3.85462	6.9949	2.37101	9.00995	8.09728	4.42326	7.80183	6.90488	5.13289	9.87588
Patient_89_day0	6.06946	10.7773	9.88863	2.77593	6.3742	2.50457	10.1684	6.46451	9.9347	2.19667	3.40921	11.5883	1.91531	10.1415	6.53507	8.74718	7.38889	6.61735	5.16884	10.7979	5.53632	6.21611	9.42181	8.72797	2.85752	2.85932	12.9707	8.15896	5.12932	1.79383	13.6063	4.06367	5.02733	9.85426	0.94979	6.04656	9.10136	6.55946	12.6001	4.81916	7.95579	6.7456	9.83851	3.67872	3.18565	10.5916	5.08489	5.81663	8.93411	9.01139	12.149	9.32141	6.68901	3.10711	9.14402	2.65673	12.1177	8.00113	8.82353	11.3917	3.11641	5.91317	4.72379	5.97318	2.1441	8.55245	8.07884	4.04401	7.20102	6.21206	4.27404	10.2202
Patient_89_day14	5.1478	10.8821	9.73523	2.65994	6.43844	2.50152	9.76028	6.48701	9.61455	2.15722	3.2222	11.5208	1.51768	8.23094	6.51012	7.84785	6.64561	6.39359	5.02283	10.7041	4.98646	6.44637	8.87184	8.7024	2.89955	2.94542	13.778	8.19666	4.83237	1.93378	13.8218	3.82401	5.68431	9.04681	1.28202	6.34034	8.26525	6.15591	12.6751	5.5721	8.16656	6.25468	10.1337	3.22847	2.41497	10.4479	5.30321	5.02617	9.64623	9.37265	9.26948	10.3492	7.2925	3.12608	8.9318	2.86938	12.0402	6.69954	8.7458	9.11956	3.38661	5.79755	4.2267	6.60312	2.30638	9.0784	7.59653	4.30189	7.77513	6.3249	3.96643	9.86035
Patient_90_day0	6.95527	11.8775	11.0761	3.87721	6.77769	2.38229	10.134	6.75393	9.91583	3.24289	4.74471	12.1681	2.4469	10.9771	5.92269	8.43322	7.31525	6.54788	5.97551	10.9126	6.41896	6.96281	9.70191	9.74426	4.13324	3.66078	14.2921	8.92762	5.63591	2.20414	14.3046	4.55922	6.10243	11.1962	1.50528	6.43967	9.91656	6.7701	12.2379	5.22095	8.94887	7.81355	10.1581	4.76835	3.87161	10.7401	5.84635	6.41197	9.02139	9.65137	12.8034	9.45174	6.01062	3.42062	9.36059	3.48145	12.1883	8.57227	8.99351	11.7343	3.24668	6.76916	5.30304	7.18852	2.21741	8.42314	8.60727	3.31653	6.53639	6.24875	5.34918	10.7428
Patient_90_day14	5.2696	11.5285	10.1935	3.66081	6.76439	2.37691	9.65268	6.7161	9.67955	1.65708	3.83873	11.2882	2.17888	8.63322	6.57281	7.89095	6.96296	6.28202	4.32052	10.8228	6.03062	6.64582	9.3973	9.20513	3.7294	3.14121	15.1058	8.80711	4.49975	1.63803	14.5906	3.95685	7.75424	10.0905	1.55195	6.3684	8.8887	6.05403	11.5947	5.97312	8.64813	7.13116	10.2083	3.6223	3.11757	9.99089	5.70779	5.84228	9.10929	9.31324	10.1492	10.0724	6.80037	3.11542	9.0444	2.97366	12.2818	6.81874	7.43066	9.41498	3.23424	6.4943	4.16244	7.20604	2.47605	8.73368	7.70435	3.7583	7.31597	6.13881	5.08027	10.041
Patient_91_day0	5.84765	11.5771	10.9719	3.13411	6.22131	2.15622	9.74981	5.78677	9.52465	3.66451	4.46756	12.8884	1.85102	10.6195	5.18544	8.8014	7.58072	5.86185	5.76376	10.5277	6.44297	6.15288	9.62879	9.39027	2.43302	3.33381	14.5518	8.33982	5.33775	2.49039	14.0423	4.32523	5.92564	11.668	1.27971	6.139	9.22295	6.66185	11.3485	5.81374	8.55271	7.37169	9.70908	4.97549	4.04254	10.5401	5.62035	6.01254	9.31958	9.39996	13.5214	8.82589	5.16536	2.52397	9.00892	2.08271	11.3218	9.80337	9.1698	11.8453	2.5575	6.09602	5.11801	7.3954	2.06827	8.3616	7.8725	3.10995	5.58804	5.75905	5.39046	10.6892
Patient_91_day14	5.5193	12.1809	10.5085	3.13848	6.92584	2.80419	9.37651	6.88744	9.61004	1.78633	3.01462	11.6258	1.55724	8.82033	6.76119	8.07921	6.90823	5.83699	4.53844	11.2415	6.15117	6.29468	9.56094	9.48022	2.80679	3.05499	15.316	8.24341	5.61476	2.17771	15.306	4.28946	7.07009	10.1805	1.37413	5.91359	8.94037	6.51925	12.5198	6.7471	8.78571	6.68437	9.97964	3.81483	3.31806	10.36	5.73975	5.76267	9.2799	10.4165	10.4884	10.1571	7.45135	2.58605	9.06024	2.40813	12.4141	7.15219	8.35327	9.71645	3.33158	6.093	4.36056	7.63429	2.48243	9.13865	7.84739	3.97041	7.57623	6.22484	5.35947	10.3538
Patient_92_day0	5.82081	11.4771	10.7893	2.97323	5.98087	2.55519	10.2759	6.37734	9.66013	4.35098	3.38185	12.2151	1.98483	9.62318	6.0053	8.33066	6.81454	8.53033	5.73201	10.761	6.2733	6.23078	9.24885	9.80391	3.1695	3.29211	14.4218	8.31126	5.20987	3.36782	13.8618	4.088	5.20914	11.2035	2.00575	6.34542	9.09922	6.53556	10.7573	4.75796	8.29337	6.81333	9.946	4.75339	3.64592	10.8235	5.56235	6.1829	9.49475	9.00353	12.5873	9.00433	6.32876	2.53575	8.48108	2.36969	11.5101	9.90815	7.29086	12.0532	3.28476	6.47662	5.00593	7.26194	2.28002	8.53922	7.73376	3.34434	6.46171	5.63644	4.38858	10.7342
Patient_92_day14	6.36309	12.829	10.1991	2.82243	6.84967	3.96696	9.6224	7.76889	9.5231	2.44247	3.10955	12.0716	2.34133	10.9123	7.87655	7.99388	6.86992	7.34482	5.19739	11.4392	6.2022	6.5692	8.58632	10.0354	2.85211	3.08432	15.9997	8.92378	6.32415	2.31106	16.1866	3.98906	4.65928	9.6636	1.9214	6.39365	8.77916	7.21434	12.1566	6.14959	8.9261	6.31608	9.61385	4.04741	3.04577	11.2593	6.05609	5.81269	9.83946	10.2011	10.0854	10.8967	8.66274	2.86365	8.42325	3.91431	12.9568	6.65145	10.4212	10.7515	4.70457	6.24424	4.33656	7.18929	2.45387	9.27174	7.32741	4.53315	8.46095	6.62395	4.45249	10.3576
Patient_93_day0	4.55975	10.9096	9.61292	2.9213	6.20895	2.22362	10.0656	6.44622	9.17424	1.96082	3.1007	10.6567	2.05231	8.09334	6.19337	8.13529	6.72873	6.57356	5.29457	10.418	4.97332	5.89101	9.3477	8.89671	2.83121	3.46822	14.0801	7.72946	5.03585	1.72709	13.7963	3.82169	3.33568	9.75424	1.2366	6.07285	8.4777	5.80217	11.3955	3.86068	8.37201	5.75358	9.87515	3.21162	2.40953	10.3837	5.31775	4.74369	8.57926	8.77667	10.0642	10.0756	6.6179	2.47313	9.39108	2.92669	11.7396	8.97029	7.79906	9.22735	3.04739	5.86767	3.99631	6.47874	2.22303	8.42106	8.02878	4.29856	7.06179	6.05748	4.27708	10.1222
Patient_93_day14	5.00325	10.4394	9.34776	2.53352	5.81156	1.19686	10.0292	5.70455	9.55333	1.89609	3.53967	11.067	2.06137	7.0473	4.33239	7.92512	6.49096	6.39536	4.44386	8.15432	5.04778	6.22263	9.20562	8.83069	2.81847	3.04896	13.6949	8.30952	4.00598	1.53868	13.7604	3.67428	4.5598	8.99075	0.92535	5.71697	7.87107	5.41642	7.98639	4.85421	8.0506	5.56795	9.81269	3.34601	2.27143	10.0143	5.6081	5.31398	8.68867	6.9747	8.96052	8.57139	4.18491	2.49173	9.11149	2.27821	11.0303	6.50662	9.22557	8.83767	2.46949	6.15283	3.38152	6.6151	2.09266	8.63281	8.37351	3.12628	5.1066	5.71225	4.30013	9.64318
Patient_94_day0	5.49888	11.2395	10.6167	4.80816	7.31598	4.03351	10.8101	7.18481	9.49104	1.37383	2.91734	10.8641	1.99244	10.1653	7.35828	8.44438	6.80201	7.36957	6.50994	12.2921	6.11327	7.10599	9.55158	11.0364	2.72511	3.21714	15.162	7.59881	6.12943		14.8119	4.79544	6.83179	8.62141	1.54305	6.32074	9.86519	7.21356	13.4163	4.08708	9.11281	6.18071	9.28074	4.26828	2.80557	11.3898	5.4784	5.62687	8.47593	10.6598	11.5196	10.3255	7.66016	2.81805	9.38641	3.16365	12.809	4.44734	9.92786	11.3644	4.36023	6.24008	5.36054	6.34471	2.90544	8.77868	7.25572	4.62124	8.15511	7.27981	4.35895	10.6882
Patient_94_day14	4.72236	10.2766	9.53406	4.29395	7.07007	3.17057	10.0084	6.7451	9.16151	1.7516	3.78538	10.746	2.22657	7.9758	6.86151	7.69755	6.79534	6.84944	4.58819	11.9316	5.5443	6.72226	9.51111	9.8743	2.18414	2.78422	14.6605	7.85541	5.56947	1.52427	14.2571	3.84012	5.59006	8.71515	1.27971	5.97403	8.60528	6.20671	12.9301	4.60872	8.23216	6.23068	8.76871	3.09747	2.4024	9.73261	5.36491	5.51519	8.88416	9.91989	9.17779	10.3369	7.4653	2.88719	8.95546	2.89715	12.6966	5.63271	9.96737	8.54489	4.11981	5.91323	3.95134	6.60516	1.94457	8.36128	7.08983	4.49438	8.07048	6.96793	4.15005	9.92281
Patient_95_day0	6.76423	12.1313	9.57083	3.97868	7.06525	3.0947	10.578	7.15075	9.72281	3.70314	3.81455	12.9068	2.26481	9.52159	7.17332	8.25612	6.50552	7.03421	5.78884	10.9497	6.2509	6.57019	8.67065	9.51385	3.0687	3.12575	16.2391	9.04601	6.60342	1.86886	14.7096	4.95715	5.86456	10.1288	1.37874	6.49907	9.13968	6.62605	12.9335	4.33293	8.96733	6.52768	8.97812	4.72219	3.08836	10.5802	5.38108	6.11381	9.34317	9.45081	11.9169	10.9544	7.9752	2.98614	9.51472	2.48174	12.2073	9.8022	8.48635	10.135	3.78005	6.19214	4.44836	6.69134	2.43383	8.87893	7.95021	3.86954	8.33249	6.21972	4.36011	10.8293
Patient_95_day14	6.8457	13.3174	9.64586	4.31823	7.44236	3.70079	10.3349	7.85868	9.63774	3.51482	3.68505	13.0364	2.28452	10.5522	7.7146	8.01687	7.71978	6.40395	6.73873	11.05	6.92757	6.57676	7.49226	9.92341	3.67556	3.69758	17.1605	9.221	7.15134	1.72947	16.0509	4.0851	6.03333	9.71556	1.60213	6.75737	8.98977	7.38583	12.8545	4.37972	9.53027	6.22821	8.77227	4.58134	3.19804	10.9825	5.74764	7.39895	9.70142	9.49042	11.2853	11.222	8.76287	3.04948	8.85583	4.22428	12.86	8.08699	8.04375	8.94102	4.12509	5.60698	4.00449	6.62478	2.23408	9.25343	7.76105	4.00293	8.52641	6.82794	3.98958	10.5717
Patient_96_day0	6.0955	11.6418	10.3104	3.72541	7.05643	3.17816	10.4588	6.74889	9.65591	2.60925	5.17101	12.6058	2.19669	10.2317	7.29875	9.03941	8.20247	7.41824	5.85875	11.9181	6.37492	6.82575	9.62016	10.2256	2.29024	3.4121	15.5659	8.68429	5.31776	2.21911	14.4892	4.44081	5.4509	10.3963	1.96066	6.73518	8.82507	7.26821	12.437	5.07641	8.79754	8.09124	8.94537	5.03839	3.55721	11.0873	5.67952	5.86025	10.0393	9.36684	13.3799	10.3077	7.46715	2.97967	8.77962	2.96682	12.946	8.00943	10.2815	11.7871	4.03541	7.14114	5.42665	7.05693	2.15407	8.47753	7.89042	4.1583	7.73197	6.10903	5.22036	10.7658
Patient_96_day14	5.47714	11.6676	9.67298	3.52149	6.89914	2.7023	10.1263	6.82238	9.65239	3.42378	5.00188	11.7637	2.66613	8.55982	6.96795	7.71954	7.868	7.27402	4.814	11.1417	6.14704	6.64274	9.22738	9.83516	2.65231	3.61316	15.3029	8.19889	5.05617	2.80674	14.4102	3.94508	7.68732	9.79379	2.24896	6.49135	8.2584	6.80506	10.9437	4.91695	8.50356	7.54193	9.43121	4.07518	3.13571	11.6331	5.5589	6.00241	10.1189	8.6618	11.0387	10.0057	7.10345	3.37668	8.37021	2.64072	12.8689	6.95647	7.38365	9.08317	3.48584	6.61163	4.66915	7.4318	3.41387	8.57996	7.47828	3.69478	7.55459	6.04241	4.8505	10.824
Patient_97_day0	5.94104	10.9695	9.94759	3.46963	6.51276	2.42711	9.82141	5.90365	9.61247	1.9721	3.85695	11.2095	1.48691	10.6548	6.32765	8.23489	7.67315	7.32325	3.87775	10.4874	5.02616	6.45045	9.06269	8.91076	1.89167	3.07078	13.702	8.2705	4.77501	1.69114	14.7312	4.46861	7.46	9.19888	1.45018	5.78388	8.08617	6.2465	11.4586	3.93505	7.81427	6.2746	9.26898	3.44431	2.97474	9.92715	5.58559	5.06147	8.89422	8.65688	11.709	9.7318	6.66126	2.48835	8.97136	1.99571	11.9566	7.81208	7.41568	9.98015	3.29764	6.79051	4.65351	6.66493	2.20294	8.38917	7.91301	3.86262	6.78758	5.8442	3.08741	10.4777
Patient_97_day14	5.83204	11.3993	9.74519	3.48538	6.99436	2.85701	9.62094	6.44032	9.27563	1.83725	4.78036	10.9475	1.61981	8.86982	6.86046	7.80949	7.3534	7.50665	4.35279	10.8375	5.4667	6.45182	8.84845	9.35491	2.06227	3.26309	14.3473	8.56969	5.26483	1.51536	14.7991	4.42422	7.02043	8.49326	1.67101	5.89907	8.08061	6.13172	11.8809	4.91638	7.97842	5.7936	9.55955	3.23864	2.74679	10.0842	5.49817	5.35643	9.25884	9.03806	9.47914	10.1834	7.17411	2.86655	8.97794	2.47046	12.5254	6.32963	8.03227	8.36002	3.65331	6.60078	3.9728	7.11931	2.30807	8.77525	8.48667	4.4627	7.60856	6.0782	2.89326	10.222
Patient_98_day0	6.74773	11.5517	10.574	4.44812	6.74406	3.17286	10.8674	6.93019	10.3074	4.61409	4.80193	12.18	3.06721	10.8559	6.61784	7.63887	7.39033	6.00668	5.26875	11.1212	6.03063	6.26951	8.77395	9.61258	3.37258	3.15815	14.602	8.10589	5.41867	2.00652	15.4191	4.76734	7.06296	10.2418	1.8463	6.00507	9.10768	8.07953	10.986	3.44387	9.31139	7.15085	9.80428	5.86398	2.85063	10.8552	5.48546	6.32432	9.40328	9.67764	12.9293	11.0759	7.57984	2.87123	8.72249	2.76837	12.7287	10.6966	9.59965	10.2557	4.02826	5.85033	4.90886	7.08318	2.6075	8.10823	9.47363	4.39604	7.86064	6.57713	5.00806	10.8581
Patient_98_day14	5.94984	10.8398	10.1889	4.19682	6.8126	2.93652	10.2067	7.0198	10.0802	2.46468	4.07027	11.863	2.51136	9.80638	7.12545	8.02985	7.05167	6.4718	4.54619	11.095	5.81966	6.56463	8.86721	8.68317	2.8142	3.08723	14.9489	8.41006	4.6365	1.92207	15.6214	4.35254	6.21693	10.0778	1.40833	5.99617	8.21837	7.80906	11.5113	4.6835	8.97479	6.73081	9.17367	3.56192	2.30564	9.90574	5.37958	6.21593	9.5787	9.69587	9.0446	10.3279	7.27838	2.82772	8.60557	2.35195	12.639	6.21952	8.73852	8.61345	3.61078	5.65997	4.21455	7.27652	2.21754	8.291	8.3393	4.61548	7.72947	6.40831	4.80823	10.0419
Patient_100_day0	4.87344	10.812	10.1229	2.48421	6.8211	2.24284	9.63007	6.51307	9.58858	2.29159	3.48789	11.5318	1.5804	8.23348	6.19459	8.01753	6.49399	6.34638	5.68335	10.4427	6.83797	6.97438	9.51638	8.74343	2.57922	3.03296	14.8819	7.98234	4.84327	2.19992	13.2897	3.98134	5.45334	10.9957	1.19807	6.47723	8.95952	6.03575	11.9585	6.22297	8.17453	6.69754	9.04497	4.65383	2.82756	11.2264	6.0487	5.69255	8.29611	9.01479	11.8474	10.2371	6.90453	2.85296	9.11694	3.02302	11.9546	7.07266	8.71567	10.2509	3.44343	5.9752	3.6937	7.28071	2.25161	8.58431	9.41537	3.58586	6.94757	6.28351	5.06752	10.2224
Patient_100_day14	4.80231	10.3479	9.81773	2.32241	6.32282	1.96282	9.45406	5.60191	9.4756	1.98484	3.418	10.7645	2.50472	6.93227	4.95621	7.89238	6.99055	6.12795	4.86975	9.98117	6.2344	6.70089	8.80672	8.56761	2.56252	2.92877	13.8703	7.87155	3.83562	1.62928	12.4893	4.05189	5.55249	11.1423	1.33033	6.41947	9.0087	5.55042	11.0945	5.28451	7.88784	6.84671	9.36253	3.87309	2.66884	10.4358	6.06103	5.59296	8.8331	8.1594	9.05966	8.59506	4.87053	2.32689	8.85649	2.88473	11.2635	6.4245	8.99064	8.59253	2.45241	6.22639	3.67026	7.31528	2.15331	8.56585	10.0902	2.5619	5.41649	5.87306	5.36823	9.94598

### Sheet: LOD
Assay	LOD	prop
IL8	1.62932	0
VEGFA	2.1112	0
CD8A	1.10182	0
MCP-3	1.86434	0.408638
GDNF	1.93344	0.225914
CDCP1	0.44208	0
CD244	1.89093	0
IL7	0.67784	0
OPG	0.8033	0
LAP TGF-beta-1	0.78669	0
uPA	0.98841	0
IL6	1.19319	0.0166113
IL-17C	1.44416	0
MCP-1	1.17107	0
IL-17A	1.16961	0.0299003
CXCL11	1.1119	0
AXIN1	1.18494	0
TRAIL	1.06268	0
IL-20RA	0.87872	0.405316
CXCL9	1.0239	0
CST5	0.8682	0
IL-2RB	1.52932	0.963455
IL-1 alpha	0.93619	0.980066
OSM	1.40603	0
IL2	1.53167	0.973422
CXCL1	2.81278	0
TSLP	1.93842	0.923588
CCL4	0.86204	0
CD6	1.54668	0
SCF	1.06393	0
IL18	0.94966	0
SLAMF1	1.59592	0.00664452
TGF-alpha	0.5636	0
MCP-4	2.16883	0
CCL11	1.16561	0
TNFSF14	1.04496	0
FGF-23	1.45701	0.0631229
IL-10RA	0.61157	0.196013
FGF-5	0.92471	0.372093
MMP-1	1.20226	0
LIF-R	0.79931	0
FGF-21	1.56511	0
CCL19	1.50398	0
IL-15RA	0.73485	0.0232558
IL-10RB	0.96471	0
IL-22 RA1	2.53152	0.820598
IL-18R1	1.50589	0
PD-L1	2.16819	0
Beta-NGF	0.56906	1
CXCL5	2.00132	0
TRANCE	1.30743	0
HGF	0.71552	0
IL-12B	0.1647	0
IL-24	1.34915	0.807309
IL13	1.23057	0.863787
ARTN	0.97885	0.521595
MMP-10	1.32395	0
IL10	1.77219	0
TNF	-0.20789	0
CCL23	0.79683	0
CD5	0.20243	0
CCL3	1.0546	0
Flt3L	1.80349	0
CXCL6	1.08996	0
CXCL10	2.58075	0
4E-BP1	1.24896	0
IL-20	0.94705	0.906977
SIRT2	2.28125	0
CCL28	1.06849	0
DNER	0.35739	0
EN-RAGE	0.87718	0
CD40	1.91501	0
IL33	1.50728	0.956811
IFN-gamma	3.24526	0
FGF-19	1.20736	0
IL4	0.54425	0.86711
LIF	0.54581	0.950166
NRTN	0.95432	0.960133
MCP-2	1.47141	0
CASP-8	1.0187	0
CCL25	0.9814	0
CX3CL1	1.31207	0
TNFRSF9	1.51358	0
NT-3	1.62368	0.0166113
TWEAK	0.46892	0
CCL20	1.82216	0
ST1A1	1.24965	0
STAMBP	0.9587	0
IL5	1.73862	0.833887
ADA	0.91293	0
TNFB	1.02416	0
CSF-1	1.19159	0
Plate ID
QC Warning

### Sheet: Metadata
Olik ID	SUBJECT_ID	VISIT	Group	Disease	SampleName
107	1	Day 0	CMCS	COVID-19	Patient_1_day0
108	1	Day 14	CMCS	COVID-19	Patient_1_day14
109	2	Day 0	CMCS	COVID-19	Patient_2_day0
110	2	Day 14	CMCS	COVID-19	Patient_2_day14
111	3	Day 0	Placebo	COVID-19	Patient_3_day0
112	3	Day 14	Placebo	COVID-19	Patient_3_day14
113	4	Day 0	Placebo	COVID-19	Patient_4_day0
114	4	Day 14	Placebo	COVID-19	Patient_4_day14
116	5	Day 14	CMCS	COVID-19	Patient_5_day14
115	5	Day 0	CMCS	COVID-19	Patient_5_day0
117	8	Day 0	CMCS	COVID-19	Patient_8_day0
118	8	Day 14	CMCS	COVID-19	Patient_8_day14
119	9	Day 0	CMCS	COVID-19	Patient_9_day0
120	9	Day 14	CMCS	COVID-19	Patient_9_day14
122	10	Day 14	CMCS	COVID-19	Patient_10_day14
121	10	Day 0	CMCS	COVID-19	Patient_10_day0
124	11	Day 14	CMCS	COVID-19	Patient_11_day14
123	11	Day 0	CMCS	COVID-19	Patient_11_day0
125	12	Day 0	CMCS	COVID-19	Patient_12_day0
126	12	Day 14	CMCS	COVID-19	Patient_12_day14
127	14	Day 0	CMCS	COVID-19	Patient_14_day0
128	14	Day 14	CMCS	COVID-19	Patient_14_day14
129	15	Day 0	Placebo	COVID-19	Patient_15_day0
130	15	Day 14	Placebo	COVID-19	Patient_15_day14
132	16	Day 14	CMCS	COVID-19	Patient_16_day14
131	16	Day 0	CMCS	COVID-19	Patient_16_day0
134	18	Day 14	CMCS	COVID-19	Patient_18_day14
133	18	Day 0	CMCS	COVID-19	Patient_18_day0
136	19	Day 14	CMCS	COVID-19	Patient_19_day14
135	19	Day 0	CMCS	COVID-19	Patient_19_day0
138	20	Day 14	CMCS	COVID-19	Patient_20_day14
137	20	Day 0	CMCS	COVID-19	Patient_20_day0
140	21	Day 14	Placebo	COVID-19	Patient_21_day14
139	21	Day 0	Placebo	COVID-19	Patient_21_day0
141	22	Day 0	Placebo	COVID-19	Patient_22_day0
142	22	Day 14	Placebo	COVID-19	Patient_22_day14
144	23	Day 14	CMCS	COVID-19	Patient_23_day14
143	23	Day 0	CMCS	COVID-19	Patient_23_day0
146	24	Day 14	CMCS	COVID-19	Patient_24_day14
145	24	Day 0	CMCS	COVID-19	Patient_24_day0
147	25	Day 0	Placebo	COVID-19	Patient_25_day0
148	25	Day 14	Placebo	COVID-19	Patient_25_day14
150	26	Day 14	CMCS	COVID-19	Patient_26_day14
149	26	Day 0	CMCS	COVID-19	Patient_26_day0
152	27	Day 14	CMCS	COVID-19	Patient_27_day14
151	27	Day 0	CMCS	COVID-19	Patient_27_day0
153	28	Day 0	CMCS	COVID-19	Patient_28_day0
154	28	Day 14	CMCS	COVID-19	Patient_28_day14
156	29	Day 14	CMCS	COVID-19	Patient_29_day14
155	29	Day 0	CMCS	COVID-19	Patient_29_day0
157	30	Day 0	Placebo	COVID-19	Patient_30_day0
158	30	Day 14	Placebo	COVID-19	Patient_30_day14
160	31	Day 14	CMCS	COVID-19	Patient_31_day14
159	31	Day 0	CMCS	COVID-19	Patient_31_day0
161	32	Day 0	CMCS	COVID-19	Patient_32_day0
162	32	Day 14	CMCS	COVID-19	Patient_32_day14
163	33	Day 0	CMCS	COVID-19	Patient_33_day0
164	33	Day 14	CMCS	COVID-19	Patient_33_day14
165	34	Day 0	Placebo	COVID-19	Patient_34_day0
166	34	Day 14	Placebo	COVID-19	Patient_34_day14
168	35	Day 14	CMCS	COVID-19	Patient_35_day14
167	35	Day 0	CMCS	COVID-19	Patient_35_day0
170	37	Day 14	CMCS	COVID-19	Patient_37_day14
169	37	Day 0	CMCS	COVID-19	Patient_37_day0
172	38	Day 14	Placebo	COVID-19	Patient_38_day14
171	38	Day 0	Placebo	COVID-19	Patient_38_day0
173	39	Day 0	CMCS	COVID-19	Patient_39_day0
174	39	Day 14	CMCS	COVID-19	Patient_39_day14
176	40	Day 14	CMCS	COVID-19	Patient_40_day14
175	40	Day 0	CMCS	COVID-19	Patient_40_day0
177	41	Day 0	CMCS	COVID-19	Patient_41_day0
178	41	Day 14	CMCS	COVID-19	Patient_41_day14
180	42	Day 14	CMCS	COVID-19	Patient_42_day14
179	42	Day 0	CMCS	COVID-19	Patient_42_day0
181	43	Day 0	Placebo	COVID-19	Patient_43_day0
182	43	Day 14	Placebo	COVID-19	Patient_43_day14
184	44	Day 14	Placebo	COVID-19	Patient_44_day14
183	44	Day 0	Placebo	COVID-19	Patient_44_day0
186	45	Day 14	CMCS	COVID-19	Patient_45_day14
185	45	Day 0	CMCS	COVID-19	Patient_45_day0
187	46	Day 0	CMCS	COVID-19	Patient_46_day0
188	46	Day 14	CMCS	COVID-19	Patient_46_day14
189	47	Day 0	CMCS	COVID-19	Patient_47_day0
190	47	Day 14	CMCS	COVID-19	Patient_47_day14
192	48	Day 14	CMCS	COVID-19	Patient_48_day14
191	48	Day 0	CMCS	COVID-19	Patient_48_day0
194	49	Day 14	Placebo	COVID-19	Patient_49_day14
193	49	Day 0	Placebo	COVID-19	Patient_49_day0
195	50	Day 0	CMCS	COVID-19	Patient_50_day0
196	50	Day 14	CMCS	COVID-19	Patient_50_day14
198	51	Day 14	CMCS	COVID-19	Patient_51_day14
197	51	Day 0	CMCS	COVID-19	Patient_51_day0
200	52	Day 14	CMCS	COVID-19	Patient_52_day14
199	52	Day 0	CMCS	COVID-19	Patient_52_day0
204	54	Day 14	CMCS	COVID-19	Patient_54_day14
203	54	Day 0	CMCS	COVID-19	Patient_54_day0
205	55	Day 0	Placebo	COVID-19	Patient_55_day0
206	55	Day 14	Placebo	COVID-19	Patient_55_day14
207	56	Day 0	CMCS	COVID-19	Patient_56_day0
208	56	Day 14	CMCS	COVID-19	Patient_56_day14
209	57	Day 0	CMCS	COVID-19	Patient_57_day0
210	57	Day 14	CMCS	COVID-19	Patient_57_day14
212	58	Day 14	Placebo	COVID-19	Patient_58_day14
211	58	Day 0	Placebo	COVID-19	Patient_58_day0
213	59	Day 0	CMCS	COVID-19	Patient_59_day0
214	59	Day 14	CMCS	COVID-19	Patient_59_day14
216	61	Day 14	Placebo	COVID-19	Patient_61_day14
215	61	Day 0	Placebo	COVID-19	Patient_61_day0
217	62	Day 0	CMCS	COVID-19	Patient_62_day0
218	62	Day 14	CMCS	COVID-19	Patient_62_day14
220	63	Day 14	CMCS	COVID-19	Patient_63_day14
219	63	Day 0	CMCS	COVID-19	Patient_63_day0
222	64	Day 14	CMCS	COVID-19	Patient_64_day14
221	64	Day 0	CMCS	COVID-19	Patient_64_day0
224	65	Day 14	CMCS	COVID-19	Patient_65_day14
223	65	Day 0	CMCS	COVID-19	Patient_65_day0
226	66	Day 14	CMCS	COVID-19	Patient_66_day14
225	66	Day 0	CMCS	COVID-19	Patient_66_day0
227	67	Day 0	CMCS	COVID-19	Patient_67_day0
228	67	Day 14	CMCS	COVID-19	Patient_67_day14
230	68	Day 14	CMCS	COVID-19	Patient_68_day14
229	68	Day 0	CMCS	COVID-19	Patient_68_day0
232	69	Day 14	CMCS	COVID-19	Patient_69_day14
231	69	Day 0	CMCS	COVID-19	Patient_69_day0
233	70	Day 0	CMCS	COVID-19	Patient_70_day0
234	70	Day 14	CMCS	COVID-19	Patient_70_day14
236	71	Day 14	Placebo	COVID-19	Patient_71_day14
235	71	Day 0	Placebo	COVID-19	Patient_71_day0
237	72	Day 0	CMCS	COVID-19	Patient_72_day0
238	72	Day 14	CMCS	COVID-19	Patient_72_day14
240	73	Day 14	Placebo	COVID-19	Patient_73_day14
239	73	Day 0	Placebo	COVID-19	Patient_73_day0
242	74	Day 14	CMCS	COVID-19	Patient_74_day14
241	74	Day 0	CMCS	COVID-19	Patient_74_day0
244	75	Day 14	CMCS	COVID-19	Patient_75_day14
243	75	Day 0	CMCS	COVID-19	Patient_75_day0
245	76	Day 0	CMCS	COVID-19	Patient_76_day0
246	76	Day 14	CMCS	COVID-19	Patient_76_day14
248	77	Day 14	CMCS	COVID-19	Patient_77_day14
247	77	Day 0	CMCS	COVID-19	Patient_77_day0
251	79	Day 0	Placebo	COVID-19	Patient_79_day0
252	79	Day 14	Placebo	COVID-19	Patient_79_day14
254	80	Day 14	Placebo	COVID-19	Patient_80_day14
253	80	Day 0	Placebo	COVID-19	Patient_80_day0
256	81	Day 14	CMCS	COVID-19	Patient_81_day14
255	81	Day 0	CMCS	COVID-19	Patient_81_day0
258	82	Day 14	CMCS	COVID-19	Patient_82_day14
257	82	Day 0	CMCS	COVID-19	Patient_82_day0
259	83	Day 0	CMCS	COVID-19	Patient_83_day0
260	83	Day 14	CMCS	COVID-19	Patient_83_day14
261	84	Day 0	Placebo	COVID-19	Patient_84_day0
262	84	Day 14	Placebo	COVID-19	Patient_84_day14
263	85	Day 0	Placebo	COVID-19	Patient_85_day0
264	85	Day 14	Placebo	COVID-19	Patient_85_day14
265	86	Day 0	CMCS	COVID-19	Patient_86_day0
266	86	Day 14	CMCS	COVID-19	Patient_86_day14
268	87	Day 14	CMCS	COVID-19	Patient_87_day14
267	87	Day 0	CMCS	COVID-19	Patient_87_day0
269	88	Day 0	CMCS	COVID-19	Patient_88_day0
270	88	Day 14	CMCS	COVID-19	Patient_88_day14
272	89	Day 14	CMCS	COVID-19	Patient_89_day14
271	89	Day 0	CMCS	COVID-19	Patient_89_day0
273	90	Day 0	CMCS	COVID-19	Patient_90_day0
274	90	Day 14	CMCS	COVID-19	Patient_90_day14
275	91	Day 0	CMCS	COVID-19	Patient_91_day0
276	91	Day 14	CMCS	COVID-19	Patient_91_day14
277	92	Day 0	Placebo	COVID-19	Patient_92_day0
278	92	Day 14	Placebo	COVID-19	Patient_92_day14
279	93	Day 0	CMCS	COVID-19	Patient_93_day0
280	93	Day 14	CMCS	COVID-19	Patient_93_day14
282	94	Day 14	CMCS	COVID-19	Patient_94_day14
281	94	Day 0	CMCS	COVID-19	Patient_94_day0
284	95	Day 14	CMCS	COVID-19	Patient_95_day14
283	95	Day 0	CMCS	COVID-19	Patient_95_day0
286	96	Day 14	CMCS	COVID-19	Patient_96_day14
285	96	Day 0	CMCS	COVID-19	Patient_96_day0
288	97	Day 14	CMCS	COVID-19	Patient_97_day14
287	97	Day 0	CMCS	COVID-19	Patient_97_day0
290	98	Day 14	CMCS	COVID-19	Patient_98_day14
289	98	Day 0	CMCS	COVID-19	Patient_98_day0
291	100	Day 0	CMCS	COVID-19	Patient_100_day0
292	100	Day 14	CMCS	COVID-19	Patient_100_day14
