## Supplementary material for "Combined Metabolic Activators accelerates recovery in mild-to-moderate COVID-19": Dataset 11N

### Sheet: Sheet1
SUPER_PATHWAY	SUB_PATHWAY	HMDB	KEGG	CHEMICAL_NAME	Hemoglobin (g/dL)			Aspartate transaminase (U/L)			Alanine aminotransferase (U/L)			Lactate dehydrogenase (U/L)			Triglyceride (mg/dL)
					Correlation	p value	FDR	Correlation	p value	FDR	Correlation	p value	FDR	Correlation	p value	FDR	Correlation	p value	FDR
Amino Acid	Glutamate Metabolism	HMDB0001301	C04322	S-1-pyrroline-5-carboxylate	-0.0193097	0.8591	0.955671	-0.215161	0.0440958	0.228608	-0.231092	0.0302917	0.107704	-0.0768563	0.476637	0.915889	-0.0302814	0.781955	0.877453
Amino Acid	Polyamine Metabolism	HMDB0001257	C00315	spermidine	0.290505	0.00496672	0.0356646	0.238663	0.0212307	0.151555	0.289264	0.00492006	0.0291572	0.151273	0.147775	0.745301	0.073377	0.489422	0.750869
Cofactors and Vitamins	Nicotinate and Nicotinamide Metabolism	HMDB0000699	C02918	1-methylnicotinamide	0.0318098	0.763404	0.910997	-0.0346183	0.741831	0.89539	-0.126692	0.226227	0.446679	-0.13065	0.211934	0.764297	-0.0983936	0.353463	0.648538
Lipid	Fatty Acid, Dihydroxy	HMDB0004705	C14829	12,13-DiHOME	0.000859387	0.994202	0.997426	0.0815773	0.48657	0.786649	-0.0168094	0.886181	0.936647	0.0032437	0.977966	0.996799	0.00419222	0.971722	0.984452
Energy	TCA Cycle	HMDB0000208	C00026	alpha-ketoglutarate	0.37592	0.000221788	0.00336049	0.532488	3.93496e-08	1.82582e-05	0.77583	6.72121e-20	6.23729e-17	0.0748567	0.475766	0.915889	0.286045	0.00598393	0.0393836
Amino Acid	Tryptophan Metabolism	HMDB0000715	C01717	kynurenate	0.23515	0.0240466	0.113507	0.346355	0.000671756	0.018335	0.381877	0.000158681	0.00189276	0.200904	0.0534859	0.630297	0.0362385	0.733083	0.85726
Amino Acid	Leucine, Isoleucine and Valine Metabolism	HMDB0000023,HMDB0000336	C01188,C06001	3-hydroxyisobutyrate	0.252474	0.015182	0.0791514	0.207036	0.0464573	0.236881	0.230388	0.0263027	0.0992233	0.263837	0.0106068	0.630297	0.111137	0.294282	0.591112
Lipid	Mevalonate Metabolism	HMDB0000355	C03761	3-hydroxy-3-methylglutarate	-0.0391725	0.710836	0.886279	0.140268	0.179908	0.505106	0.0429303	0.682838	0.817676	0.144737	0.166293	0.754828	-0.0531551	0.616785	0.807301
Amino Acid	Tyrosine Metabolism	HMDB0000118	C05582	homovanillate (HVA)	0.0838147	0.527955	0.765535	-0.165479	0.206387	0.532035	0.0282893	0.830109	0.908748	-0.0818328	0.534215	0.938924	0.138097	0.301239	0.601182
Carbohydrate	Glycolysis, Gluconeogenesis, and Pyruvate Metabolism	HMDB0000807	C00597	3-phosphoglycerate	0.206532	0.0482392	0.178351	0.10897	0.298453	0.641121	0.134139	0.199881	0.417768	0.0822804	0.432992	0.909741	0.0728514	0.492547	0.750869
Lipid	Primary Bile Acid Metabolism	HMDB0000619	C00695	cholate	-0.00851606	0.936145	0.978377	-0.0470641	0.65596	0.874614	-0.0316009	0.764913	0.865307	0.0748961	0.477981	0.915889	0.0424824	0.690947	0.835548
Lipid	Fatty Acid, Oxidized	HMDB0004362	C21642	4-hydroxynonenal	-0.0749626	0.487598	0.740575	-0.0566541	0.597956	0.833568	-0.0612535	0.568521	0.751549	0.0958976	0.371338	0.883186	0.155331	0.150828	0.397004
Amino Acid	Phenylalanine Metabolism	HMDB0000020	C00642	4-hydroxyphenylacetate	0.162559	0.155032	0.382633	0.245412	0.0292609	0.174447	0.260525	0.020401	0.0825963	0.110421	0.332663	0.868733	0.100126	0.386264	0.669566
Nucleotide	Pyrimidine Metabolism, Thymine containing	HMDB0000079	C00906	5,6-dihydrothymine	0.239846	0.0212909	0.103672	-0.0271846	0.795897	0.915232	-0.00242734	0.981577	0.985826	0.0941285	0.369473	0.883186	-0.0711231	0.502895	0.756958
Nucleotide	Purine Metabolism, (Hypo)Xanthine/Inosine containing	HMDB0000157	C00262	hypoxanthine	0.145326	0.166908	0.40336	0.0644502	0.539369	0.809926	0.0831121	0.42834	0.645291	0.00301426	0.977123	0.996799	0.170393	0.106353	0.312327
Lipid	Fatty Acid, Dihydroxy	HMDB0004704	C14828	9,10-DiHOME	-0.168545	0.135045	0.353019	-0.116106	0.305072	0.646913	-0.205613	0.0672922	0.19454	-0.0240893	0.832028	0.980195	-0.0137353	0.904995	0.953275
Lipid	Long Chain Polyunsaturated Fatty Acid (n3 and n6)	HMDB0006270,HMDB0000673	C01595	linoleate (18:2n6)	-0.0941342	0.372102	0.652762	0.0713604	0.496672	0.787387	-0.0534463	0.610885	0.777131	0.201605	0.0526404	0.630297	-0.0868132	0.413218	0.685903
Lipid	Medium Chain Fatty Acid	HMDB0000638	C02679	laurate (12:0)	-0.0796864	0.450203	0.71721	-0.0630293	0.548367	0.814215	-0.168898	0.105573	0.270641	0.120944	0.248169	0.809531	0.0447526	0.673593	0.833527
Cofactors and Vitamins	Nicotinate and Nicotinamide Metabolism	HMDB0000232	C03722	quinolinate	0.0648762	0.538944	0.776615	0.248871	0.0161482	0.128527	0.18645	0.0735402	0.208065	0.0851081	0.417293	0.909741	-0.053633	0.613617	0.804289
Amino Acid	Lysine Metabolism	HMDB0001325	C03793	N6,N6,N6-trimethyllysine	0.502473	3.33069e-07	1.81816e-05	0.108409	0.300962	0.643531	0.268606	0.00923217	0.047334	0.126845	0.225663	0.793238	0.248875	0.0173665	0.0875874
Amino Acid	Polyamine Metabolism	HMDB0002064	C02714	N-acetylputrescine	0.128372	0.222646	0.4805	0.0311332	0.76704	0.89989	0.171564	0.100105	0.260947	0.123771	0.2372	0.809531	0.118647	0.262655	0.549839
Amino Acid	Methionine, Cysteine, SAM and Taurine Metabolism	HMDB0001015	C03145	N-formylmethionine	0.276505	0.00762794	0.046879	0.20406	0.0497666	0.24697	0.350217	0.000578807	0.00526601	0.0724467	0.490125	0.92131	0.128093	0.226267	0.514195
Amino Acid	Methionine, Cysteine, SAM and Taurine Metabolism	HMDB00939	C00021	S-adenosylhomocysteine (SAH)	0.289102	0.00544678	0.037721	0.224363	0.0315487	0.180786	0.38503	0.000150781	0.00189276	0.207882	0.0467618	0.630297	0.223337	0.0343489	0.142208
Nucleotide	Purine Metabolism, Adenine containing	HMDB0000058	C00575	adenosine 3',5'-cyclic monophosphate (cAMP)	0.165309	0.115311	0.325253	0.152234	0.145189	0.469461	0.221829	0.0325972	0.113297	0.0656945	0.531549	0.938645	-0.025574	0.809844	0.895751
Nucleotide	Purine Metabolism, Adenine containing	HMDB0001341	C00008	adenosine 5'-diphosphate (ADP)	0.13924	0.284517	0.56177	0.0509901	0.69389	0.885498	0.0689517	0.594372	0.768089	-0.0201473	0.876484	0.994349	0.0290709	0.825488	0.9023
Nucleotide	Purine Metabolism, Adenine containing	HMDB0000045	C00020	adenosine 5'-monophosphate (AMP)	0.0755849	0.473931	0.730578	0.0042553	0.967709	0.990115	-0.00537002	0.959257	0.978217	0.143379	0.170347	0.754828	0.0687656	0.517191	0.765799
Amino Acid	Polyamine Metabolism	HMDB0001173	C00170	5-methylthioadenosine (MTA)	-0.0287001	0.788297	0.915569	0.21517	0.0416832	0.218542	0.29783	0.00435865	0.0271694	0.0972821	0.361682	0.878642	0.289349	0.00625175	0.0408565
Nucleotide	Purine Metabolism, Adenine containing	HMDB0004044		N6-methyladenosine	0.178138	0.0893391	0.273619	0.156354	0.134483	0.445716	0.24729	0.0168591	0.0737203	0.0287623	0.784331	0.971901	0.00771761	0.942121	0.972441
Lipid	Long Chain Polyunsaturated Fatty Acid (n3 and n6)	HMDB0001043	C00219	arachidonate (20:4n6)	0.00929777	0.929906	0.978377	0.0390904	0.709879	0.886154	-0.00120247	0.990873	0.99109	0.0961132	0.35942	0.878017	0.0507738	0.632676	0.81319
Amino Acid	Urea cycle; Arginine and Proline Metabolism	HMDB0000517	C00062	arginine	-0.0745441	0.480058	0.734114	-0.0661179	0.528901	0.805945	-0.0959658	0.360161	0.575266	0.0639188	0.542726	0.946709	0.113494	0.284095	0.575634
Amino Acid	Alanine and Aspartate Metabolism	HMDB0000191	C00049	aspartate	0.329246	0.00135209	0.0134918	0.088404	0.399419	0.718335	0.116707	0.26525	0.490343	0.133098	0.203425	0.764297	0.204576	0.0517531	0.195266
Amino Acid	Phenylalanine Metabolism	HMDB0000669	C05852	2-hydroxyphenylacetate	0.428369	2.2756e-05	0.000640454	0.332327	0.00121006	0.024936	0.453409	5.6588e-06	0.000138194	0.175575	0.0941189	0.699932	0.162001	0.127136	0.350097
Amino Acid	Tyrosine Metabolism	HMDB0000755	C03672	3-(4-hydroxyphenyl)lactate	0.436479	1.36426e-05	0.000436562	0.345293	0.000699603	0.0185495	0.447997	6.70258e-06	0.000159487	0.142111	0.174198	0.754828	0.200116	0.0571863	0.209758
Amino Acid	Phenylalanine Metabolism	HMDB0000205	C00166	phenylpyruvate	0.16198	0.127187	0.3384	0.233932	0.0256295	0.162184	0.345125	0.000807121	0.00702433	0.094659	0.372118	0.883186	0.045573	0.67151	0.833103
Nucleotide	Pyrimidine Metabolism, Uracil containing	HMDB0000056	C00099	beta-alanine	0.226126	0.0321073	0.136677	0.0207981	0.844861	0.942344	0.0125172	0.906258	0.948838	0.011492	0.913905	0.995233	0.0266566	0.80416	0.892656
Cofactors and Vitamins	Hemoglobin and Porphyrin Metabolism	HMDB0001008	C00500	biliverdin	0.376182	0.000219373	0.00336049	0.138952	0.184069	0.50838	0.20362	0.0502716	0.160316	-0.0575396	0.583801	0.949647	0.0831017	0.433547	0.703377
Energy	TCA Cycle	HMDB0000254	C00042	succinate	0.00188885	0.985743	0.993235	-0.0127809	0.903222	0.973508	-0.0185449	0.859951	0.920458	-0.0288146	0.783949	0.971901	0.0525817	0.620596	0.80925
Lipid	Ketone Bodies	HMDB0000442,HMDB0000357,HMDB0000011	C03197,C01089	3-hydroxybutyrate (BHBA)	-0.0622396	0.555599	0.785663	0.0766702	0.465111	0.769382	-0.0650079	0.535857	0.732364	0.21205	0.0412956	0.630297	-0.148172	0.161011	0.408247
Lipid	Sterol	HMDB0000067	C00187	cholesterol	0.0140623	0.894159	0.970996	-0.0708519	0.499753	0.787387	0.179638	0.0848916	0.230349	-0.0539135	0.607766	0.949647	0.522854	1.05689e-07	4.45814e-06
Lipid	Phospholipid Metabolism	HMDB0001565	C00588	choline phosphate	0.0492566	0.641018	0.844468	0.0535016	0.610515	0.844349	0.0931053	0.374723	0.592407	0.154041	0.140417	0.740161	0.078984	0.456751	0.722086
Lipid	Corticosteroids	HMDB0001547	C02140	corticosterone	-0.0559595	0.64058	0.844468	-0.0168746	0.887318	0.967476	0.0365035	0.759144	0.86334	-0.0198719	0.867471	0.988189	0.0282619	0.815017	0.9004
Lipid	Corticosteroids	HMDB0002802	C00762	cortisone	0.0905086	0.39354	0.670102	0.094343	0.371038	0.697988	0.137508	0.191172	0.406114	-0.0733479	0.487152	0.92131	0.00936095	0.930221	0.96668
Amino Acid	Creatine Metabolism	HMDB0000562	C00791	creatinine	0.590401	5.86135e-10	1.81311e-07	0.41251	3.97674e-05	0.00283878	0.558176	6.13146e-09	1.138e-06	0.0982918	0.348582	0.868733	0.17318	0.100667	0.301353
Amino Acid	Glutathione Metabolism	HMDB0000078	C01419	cysteinylglycine	0.0317558	0.763794	0.910997	-0.00308864	0.976559	0.99239	0.0472472	0.652909	0.801454	-0.0495115	0.637424	0.951013	-0.222433	0.0340764	0.142208
Amino Acid	Methionine, Cysteine, SAM and Taurine Metabolism	HMDB0000192	C00491	cystine	0.152704	0.146169	0.371589	0.121332	0.246641	0.580922	0.262325	0.0110788	0.0537545	0.197651	0.0575548	0.630297	0.444587	1.01034e-05	0.000203824
Lipid	Sphingosines	HMDB0000252	C00319	sphingosine	0.0843198	0.424213	0.701728	0.0977522	0.351247	0.692126	0.0440207	0.675229	0.815902	0.137574	0.188498	0.754828	-0.0116999	0.912353	0.955127
Lipid	Secondary Bile Acid Metabolism	HMDB0000626	C04483	deoxycholate	0.296927	0.00522582	0.0367391	0.138246	0.19897	0.529316	0.14028	0.192376	0.407591	-0.00157637	0.98837	0.998985	-0.0454151	0.677986	0.835548
Amino Acid	Methionine, Cysteine, SAM and Taurine Metabolism	HMDB0000099	C02291	cystathionine	0.322994	0.0016877	0.0153547	0.183576	0.0781702	0.332761	0.368859	0.000274543	0.00292846	0.0117884	0.910704	0.995233	0.37383	0.000262148	0.00333251
Lipid	Sphingolipid Synthesis	HMDB0000269	C00836	sphinganine	0.0773195	0.463814	0.722702	0.125849	0.229357	0.55847	0.0746575	0.476944	0.695549	0.107036	0.307162	0.845834	-0.101309	0.339313	0.638492
Cofactors and Vitamins	Riboflavin Metabolism	HMDB0001248	C00016	flavin adenine dinucleotide (FAD)	0.250118	0.0234331	0.111944	0.160988	0.145965	0.469496	0.27066	0.0133305	0.061241	0.19532	0.0768025	0.6661	0.248357	0.0253766	0.114876
Energy	TCA Cycle	HMDB0000134	C00122	fumarate	0.0411076	0.697229	0.877922	0.104662	0.318075	0.664804	0.0675025	0.520289	0.720767	0.0461466	0.66049	0.951129	-0.19979	0.0576018	0.210451
Peptide	Gamma-glutamyl Amino Acid	HMDB0011737	C05282	gamma-glutamylglutamate	0.438167	1.25225e-05	0.000415032	0.264262	0.0104774	0.102924	0.45569	4.43491e-06	0.000111232	-0.0299934	0.775339	0.971901	0.353473	0.000588279	0.00634794
Xenobiotics	Food Component/Plant	HMDB0000625	C00257	gluconate	-0.184521	0.0782685	0.251326	-0.116411	0.26647	0.600204	-0.0568371	0.58841	0.764377	-0.0887118	0.397774	0.909741	0.167605	0.112285	0.321607
Lipid	Fatty Acid, Dicarboxylate	HMDB0000661	C00489	glutarate (C5-DC)	0.0383182	0.719918	0.890699	0.094737	0.371723	0.697988	0.0431155	0.68489	0.817676	0.208297	0.0475524	0.630297	-0.115829	0.27973	0.56803
Amino Acid	Glycine, Serine and Threonine Metabolism	HMDB0000123	C00037	glycine	-0.223794	0.0319938	0.136677	-0.415688	3.41784e-05	0.00264313	-0.463555	2.87719e-06	8.45916e-05	-0.204545	0.049215	0.630297	-0.115724	0.274678	0.558993
Lipid	Primary Bile Acid Metabolism	HMDB0000138	C01921	glycocholate	-0.116877	0.267202	0.538902	-0.0299367	0.775753	0.903261	-0.0160204	0.878859	0.932022	-0.0111766	0.915321	0.995233	-0.0522313	0.62293	0.81077
Amino Acid	Creatine Metabolism	HMDB0000128	C00581	guanidinoacetate	0.220487	0.0346878	0.144351	-0.130778	0.211486	0.532035	-0.0130329	0.901323	0.946185	-0.21252	0.0408372	0.630297	0.132585	0.210265	0.492742
Amino Acid	Histidine Metabolism	HMDB0000177	C00135	histidine	-0.00417089	0.968524	0.982639	-0.130695	0.211776	0.532035	-0.066173	0.528557	0.727746	-0.0387004	0.712647	0.955938	-0.0726841	0.493543	0.750869
Lipid	Corticosteroids	HMDB0000063	C00735	cortisol	0.0685614	0.516085	0.759283	0.0344313	0.743177	0.89539	0.0197249	0.851138	0.917371	0.000261137	0.998018	0.999434	-0.0407146	0.701585	0.839009
Amino Acid	Methionine, Cysteine, SAM and Taurine Metabolism	HMDB0000965	C00519	hypotaurine	0.0947628	0.371592	0.652762	-0.0841995	0.424877	0.730389	-0.257921	0.0130566	0.0605828	-0.0108358	0.918347	0.995233	-0.107309	0.314076	0.617506
Nucleotide	Purine Metabolism, (Hypo)Xanthine/Inosine containing	HMDB0000195	C00294	inosine	0.168185	0.143708	0.368402	0.252529	0.0257107	0.162184	0.262711	0.0201406	0.08203	0.17777	0.119446	0.740161	-0.0737859	0.526437	0.768135
Nucleotide	Purine Metabolism, (Hypo)Xanthine/Inosine containing	HMDB0000175	C00130	inosine 5'-monophosphate (IMP)	0.0270708	0.804586	0.922937	-0.0124434	0.908929	0.975015	-0.0850861	0.43329	0.648538	0.0385972	0.722638	0.955981	-0.00627437	0.954552	0.977594
Lipid	Inositol Metabolism	HMDB0000211	C00137	myo-inositol	-0.0111789	0.915771	0.970996	0.0760345	0.468831	0.773393	0.1074	0.305509	0.53069	0.0456616	0.663841	0.951129	0.186449	0.0767977	0.251831
Amino Acid	Leucine, Isoleucine and Valine Metabolism	HMDB0000172	C06418,C00407,C16424	isoleucine	0.402071	7.10261e-05	0.00156934	0.0843432	0.421507	0.729867	0.197481	0.0577737	0.175784	0.111147	0.288845	0.830337	0.282812	0.00660267	0.0422571
Amino Acid	Lysine Metabolism	HMDB0000510	C00956	2-aminoadipate	0.526218	7.15555e-08	5.10796e-06	0.381287	0.000162753	0.00604139	0.524963	6.5914e-08	6.79647e-06	0.21496	0.0385255	0.630297	0.379151	0.000210347	0.00282902
Amino Acid	Urea cycle; Arginine and Proline Metabolism	HMDB0000904	C00327	citrulline	0.264771	0.010755	0.0608575	0.102681	0.327375	0.667701	0.0658967	0.530284	0.729042	0.0158696	0.879991	0.994679	0.0178724	0.866467	0.930776
Amino Acid	Leucine, Isoleucine and Valine Metabolism	HMDB0000687	C00123	leucine	0.449084	7.11704e-06	0.000244615	0.0899147	0.39138	0.707742	0.238977	0.021056	0.0845888	0.115572	0.269958	0.809531	0.272609	0.00894128	0.0538799
Amino Acid	Lysine Metabolism	HMDB0003405	C00739,C00047	lysine	0.141903	0.177236	0.420809	-0.123239	0.239238	0.566835	-0.0118081	0.910556	0.948838	-0.0725736	0.489364	0.92131	0.128515	0.224728	0.514195
Energy	TCA Cycle	HMDB0031518,HMDB0000156,HMDB0000744	C00149,C00711,C00497	malate	-0.0563109	0.593927	0.812927	0.00213139	0.983823	0.995865	-0.00728202	0.94477	0.970818	-0.0158995	0.879767	0.994679	-0.169525	0.108174	0.313898
Amino Acid	Methionine, Cysteine, SAM and Taurine Metabolism	HMDB0000696	C00073	methionine	0.0451866	0.67061	0.860755	-0.141809	0.177525	0.505106	-0.0970695	0.357309	0.573348	-0.0140191	0.894482	0.995233	-0.0040671	0.969652	0.983429
Lipid	Fatty Acid Metabolism (also BCAA Metabolism)	HMDB0000202	C02170	methylmalonate (MMA)	0.073059	0.498749	0.74893	0.0567505	0.597332	0.833568	-0.0391271	0.715824	0.844072	-0.138006	0.197148	0.759141	0.0480887	0.658265	0.827845
Lipid	Long Chain Saturated Fatty Acid	HMDB0000220	C00249	palmitate (16:0)	-0.060528	0.566541	0.792987	0.130254	0.213336	0.532035	0.0228767	0.827694	0.908748	0.251676	0.0149512	0.630297	0.026936	0.799923	0.889016
Cofactors and Vitamins	Nicotinate and Nicotinamide Metabolism	HMDB0001406	C00153	nicotinamide	0.1347	0.203015	0.455068	0.0951865	0.366757	0.697988	0.0546536	0.60485	0.773142	0.1609	0.125474	0.740161	-0.0617145	0.56337	0.777453
Lipid	Long Chain Saturated Fatty Acid	HMDB0000827	C01530	stearate (18:0)	-0.0284715	0.787614	0.915569	0.0755409	0.47173	0.774806	-0.00268128	0.97965	0.985826	0.130971	0.210805	0.764297	-0.0721425	0.496778	0.752055
Amino Acid	Urea cycle; Arginine and Proline Metabolism	HMDB0000214	C00077	ornithine	0.112437	0.285928	0.563356	-0.119971	0.252021	0.58219	-0.0419071	0.690006	0.818831	-0.080639	0.442256	0.909741	-0.0307828	0.772077	0.872701
Nucleotide	Pyrimidine Metabolism, Orotate containing	HMDB0000226	C00295	orotate	0.242266	0.019979	0.0996803	0.020925	0.842195	0.942344	-0.0569939	0.587379	0.764377	0.0363577	0.729348	0.955981	-0.228494	0.0293713	0.127965
Lipid	Long Chain Monounsaturated Fatty Acid	HMDB0003229	C08362	palmitoleate (16:1n7)	-0.130045	0.216625	0.474204	0.0411096	0.695612	0.885498	-0.108573	0.300227	0.528674	0.192838	0.0640351	0.630297	-0.0919104	0.386224	0.669566
Amino Acid	Phenylalanine Metabolism	HMDB0000159	C00079	phenylalanine	0.305107	0.00310315	0.0248252	0.334247	0.00105857	0.0225523	0.356729	0.00044833	0.00425802	0.207424	0.0460396	0.630297	0.087522	0.4094	0.683444
Energy	Oxidative Phosphorylation	HMDB0001429	C00009	phosphate	-0.147138	0.161624	0.394704	-0.0447293	0.670303	0.874882	0.117969	0.260081	0.485623	0.0149892	0.886603	0.995233	0.20742	0.0485164	0.185281
Xenobiotics	Food Component/Plant	HMDB0000801	C01607	phytanate	0.0156145	0.883209	0.96653	-0.150068	0.153344	0.472621	-0.133694	0.203895	0.424907	0.0131095	0.901293	0.995233	-0.000633943	0.995269	0.995269
Amino Acid	Urea cycle; Arginine and Proline Metabolism	HMDB0000162,HMDB0003411	C00148,C000763	proline	0.280737	0.00671491	0.0426811	0.0348127	0.740432	0.89539	0.132451	0.20565	0.42599	-0.0505784	0.630181	0.949996	0.122582	0.247043	0.534437
Carbohydrate	Glycolysis, Gluconeogenesis, and Pyruvate Metabolism	HMDB0000190	C00186	lactate	0.282611	0.00634261	0.0408938	0.114886	0.27283	0.600314	0.293275	0.00433075	0.0271694	-0.0745955	0.477311	0.915889	0.0618683	0.560172	0.777453
Cofactors and Vitamins	Vitamin B6 Metabolism	HMDB0001545	C00250	pyridoxal	-0.0168611	0.876096	0.961225	0.0862541	0.421561	0.729867	0.110056	0.304557	0.53069	0.0251901	0.814736	0.978105	-0.00768365	0.94369	0.972441
Cofactors and Vitamins	Vitamin A Metabolism	HMDB0000305	C00473	retinol (Vitamin A)	0.491741	6.4294e-07	2.98324e-05	0.138136	0.18668	0.511503	0.459268	3.64738e-06	9.67077e-05	-0.00340224	0.97418	0.996778	0.4999	4.53535e-07	1.35768e-05
Cofactors and Vitamins	Riboflavin Metabolism	HMDB0000244	C00255	riboflavin (Vitamin B2)	0.168664	0.118371	0.328548	0.205832	0.0557942	0.26258	0.258717	0.0155377	0.0689905	0.105247	0.331959	0.868733	0.23556	0.029989	0.130015
Xenobiotics	Drug - Topical Agents	HMDB0001895	C00805	salicylate	0.0390106	0.711978	0.886279	0.155562	0.136495	0.448965	0.106265	0.310679	0.533588	-0.0833399	0.427071	0.909741	0.107553	0.310224	0.612528
Amino Acid	Glycine, Serine and Threonine Metabolism	HMDB0000187	C00065	serine	-0.292209	0.0047072	0.0343959	-0.419069	2.90446e-05	0.00264313	-0.528869	5.05094e-08	5.85909e-06	-0.0871077	0.406395	0.909741	-0.213919	0.0417424	0.166253
Amino Acid	Tryptophan Metabolism	HMDB0000259	C00780	serotonin	-0.102818	0.332127	0.610325	-0.114554	0.276891	0.606027	-0.20727	0.0474268	0.153352	0.0306354	0.771897	0.971901	-0.0619947	0.561597	0.777453
Amino Acid	Methionine, Cysteine, SAM and Taurine Metabolism	HMDB0000251	C00245	taurine	0.00627561	0.952657	0.981432	-0.0658936	0.530303	0.806757	-0.130927	0.21096	0.428969	0.0840263	0.42326	0.909741	-0.0328775	0.757033	0.865181
Lipid	Long Chain Saturated Fatty Acid	HMDB0000806	C06424	myristate (14:0)	-0.039635	0.707575	0.886139	0.0332572	0.751646	0.89539	-0.110015	0.293818	0.522343	0.219571	0.0344548	0.630297	-0.0141211	0.894311	0.948481
Amino Acid	Urea cycle; Arginine and Proline Metabolism	HMDB0000294	C00086	urea	0.322215	0.00173438	0.0154761	0.208435	0.0449666	0.230547	0.264625	0.0103681	0.0511787	0.154071	0.14034	0.740161	0.1132	0.285355	0.576928
Nucleotide	Pyrimidine Metabolism, Uracil containing	HMDB0000296	C00299	uridine	0.0303681	0.773833	0.912474	-0.0808058	0.441309	0.743258	-0.0634843	0.545478	0.741147	0.052757	0.615499	0.949647	-0.117962	0.265439	0.549839
Amino Acid	Histidine Metabolism	HMDB0000301	C00785	trans-urocanate	0.12323	0.241885	0.512487	0.0406385	0.698932	0.886154	-0.0945244	0.367455	0.582751	0.138783	0.184607	0.754828	-0.00962113	0.92788	0.965328
Amino Acid	Glutamate Metabolism	HMDB0000148	C00025,C00217	glutamate	0.496359	4.85791e-07	2.37271e-05	0.327972	0.00133043	0.0257217	0.509226	1.8633e-07	1.44095e-05	0.050362	0.631647	0.949996	0.32621	0.00160153	0.0144293
Amino Acid	Glutamate Metabolism	HMDB0000641	C00064	glutamine	0.0192663	0.855358	0.954501	-0.304063	0.0030454	0.0455046	-0.326466	0.00140448	0.0109526	-0.147318	0.158784	0.754828	-0.0424429	0.689553	0.835548
Amino Acid	Glycine, Serine and Threonine Metabolism	HMDB0000167	C00188	threonine	-0.112915	0.283871	0.56169	-0.405615	5.49495e-05	0.00339954	-0.390122	0.000110787	0.00153449	-0.0569501	0.587667	0.949647	-0.0197281	0.85275	0.921248
Amino Acid	Tryptophan Metabolism	HMDB0000929	C00078	tryptophan	0.197728	0.0588506	0.206869	0.0451929	0.667086	0.874882	0.115437	0.270521	0.493981	0.109319	0.296898	0.834914	0.172376	0.102283	0.304466
Amino Acid	Leucine, Isoleucine and Valine Metabolism	HMDB0000883	C00183	valine	0.426186	2.27748e-05	0.000640454	0.0919863	0.380515	0.697988	0.266739	0.00975061	0.0489111	0.026621	0.800039	0.971901	0.308529	0.00292565	0.022438
Carbohydrate	Glycolysis, Gluconeogenesis, and Pyruvate Metabolism	HMDB0000122	C00031	glucose	0.0053042	0.959978	0.982014	-0.0529557	0.614168	0.848137	0.0271041	0.796489	0.888391	0.0191898	0.855133	0.98552	0.17326	0.100508	0.301353
Amino Acid	Methionine, Cysteine, SAM and Taurine Metabolism	HMDB0000005	C00109	alpha-ketobutyrate	0.00675576	0.949324	0.981432	0.133383	0.20496	0.532035	0.146	0.164927	0.371784	0.176499	0.0923728	0.699932	0.192192	0.0695599	0.239969
Nucleotide	Purine Metabolism, Adenine containing	HMDB0000050	C00212	adenosine	0.136767	0.251964	0.526628	-0.003371	0.977419	0.99239	0.0542707	0.648374	0.797999	0.133348	0.26072	0.809531	0.0384977	0.74816	0.861984
Amino Acid	Glycine, Serine and Threonine Metabolism	HMDB0000043	C00719	betaine	0.0792855	0.452493	0.71721	0.0341471	0.745224	0.89539	-0.0235489	0.822713	0.906743	0.00830414	0.937032	0.995248	0.0468472	0.659243	0.827845
Amino Acid	Methionine, Cysteine, SAM and Taurine Metabolism	HMDB0000574	C00097	cysteine	0.00706199	0.946732	0.981432	0.0854725	0.415295	0.727158	0.0985799	0.347164	0.568618	0.0554803	0.597358	0.949647	-0.0614542	0.562806	0.777453
Carbohydrate	Fructose, Mannose and Galactose Metabolism	HMDB0000169	C00159,C02209,C00936	mannose	0.136745	0.193671	0.44159	0.147111	0.159378	0.484928	0.227005	0.0286551	0.104109	0.130986	0.210752	0.764297	0.0941724	0.374592	0.665501
Amino Acid	Glycine, Serine and Threonine Metabolism	HMDB0000092	C03626	dimethylglycine	0.213826	0.0406937	0.161384	0.137912	0.187404	0.511503	0.0653365	0.533793	0.732364	0.0126539	0.904179	0.995233	-0.0136512	0.897809	0.951104
Amino Acid	Alanine and Aspartate Metabolism	HMDB0000161	C00041	alanine	0.232706	0.0255975	0.116444	0.0680399	0.516965	0.796916	0.254228	0.0139294	0.0636774	0.056316	0.59184	0.949647	0.277675	0.00770223	0.0475844
Amino Acid	Tyrosine Metabolism	HMDB0000158	C00082	tyrosine	0.260022	0.0123092	0.0675007	0.230579	0.0261751	0.162184	0.304575	0.00299396	0.0201333	0.0809822	0.44031	0.909741	0.292528	0.00489601	0.0339067
Nucleotide	Pyrimidine Metabolism, Uracil containing	HMDB0000767	C02067	pseudouridine	0.295624	0.00422306	0.0316048	0.24505	0.017912	0.134051	0.350276	0.000577467	0.00526601	0.0896594	0.392732	0.906606	0.0310058	0.770471	0.871948
Carbohydrate	Glycolysis, Gluconeogenesis, and Pyruvate Metabolism	HMDB0000243	C00022	pyruvate	0.0799331	0.448797	0.71721	0.0371086	0.72398	0.891902	0.193522	0.063079	0.185833	-0.0223309	0.831744	0.980195	0.0235431	0.824693	0.9023
Nucleotide	Pyrimidine Metabolism, Uracil containing	HMDB0000300	C00106	uracil	0.20122	0.0572023	0.20261	0.284932	0.00619097	0.0727243	0.204696	0.0516129	0.163335	0.209004	0.0467868	0.630297	-0.105239	0.32634	0.627299
Carbohydrate	Pentose Metabolism	HMDB0000098	C00181	xylose	0.151132	0.208355	0.460366	-0.00122432	0.991856	0.999029	0.0130091	0.913632	0.950505	0.0215958	0.857105	0.98552	0.193824	0.107892	0.313898
Nucleotide	Pyrimidine Metabolism, Cytidine containing	HMDB0000089	C00475	cytidine	0.190531	0.0884244	0.271715	0.188924	0.0891578	0.361303	0.131063	0.240523	0.46748	0.157461	0.157712	0.754828	-0.0476079	0.674957	0.834035
Carbohydrate	Pentose Metabolism	HMDB0029942	C00216	arabinose	-0.0288478	0.802034	0.922344	0.0549089	0.630783	0.861915	0.0641076	0.574595	0.756347	-0.13388	0.239478	0.809531	0.0298986	0.79631	0.887125
Xenobiotics	Xanthine Metabolism	HMDB0001847	C07481	caffeine	0.156251	0.139131	0.361663	0.106815	0.310857	0.654139	0.236382	0.0232958	0.0912171	-0.0602999	0.568008	0.94867	0.266673	0.0110628	0.0634656
Carbohydrate	Fructose, Mannose and Galactose Metabolism	HMDB0000660	C00095	fructose	0.0269913	0.798416	0.922344	-0.140597	0.178878	0.505106	-0.0737389	0.482398	0.698385	-0.0512723	0.625489	0.949647	0.0749301	0.48025	0.744324
Nucleotide	Purine Metabolism, Adenine containing	HMDB0000034	C00147	adenine	0.104912	0.322322	0.598686	0.131623	0.211055	0.532035	0.140958	0.180169	0.396201	0.0771857	0.46459	0.915889	0.220736	0.0365574	0.149271
Nucleotide	Pyrimidine Metabolism, Cytidine containing	HMDB0000630	C00380	cytosine	0.163451	0.119513	0.329103	0.237153	0.0220886	0.155289	0.226915	0.0287197	0.104109	0.0594347	0.571451	0.94867	-0.0615497	0.562198	0.777453
Lipid	Medium Chain Fatty Acid	HMDB0000511	C01571	caprate (10:0)	-0.0327041	0.756956	0.908082	-0.0714202	0.496311	0.787387	-0.139591	0.182039	0.397489	0.0644187	0.539568	0.944765	0.0640506	0.546391	0.777453
Lipid	Long Chain Saturated Fatty Acid	HMDB0002259		margarate (17:0)	0.0382319	0.717482	0.88895	0.0433009	0.680248	0.875608	-0.0106056	0.919633	0.953791	0.21202	0.0413248	0.630297	0.0188201	0.859456	0.926336
Lipid	Long Chain Saturated Fatty Acid	HMDB0000772	C16535	nonadecanoate (19:0)	-0.0184491	0.861431	0.955671	0.0102755	0.922126	0.978999	-0.11584	0.268839	0.493245	0.156674	0.133677	0.740161	-0.0647754	0.541851	0.777453
Lipid	Long Chain Saturated Fatty Acid	HMDB0002212	C06425	arachidate (20:0)	-0.0342306	0.745988	0.908082	0.0685709	0.513692	0.795805	0.0267456	0.799123	0.89026	0.0839815	0.423508	0.909741	-0.0333554	0.753613	0.865096
Carbohydrate	Glycogen Metabolism	HMDB0000163	C00208	maltose	-0.0323803	0.759289	0.908082	-0.0935269	0.372555	0.697988	-0.0694891	0.508057	0.715443	-0.0370814	0.724175	0.955981	0.0244431	0.818105	0.900595
Amino Acid	Alanine and Aspartate Metabolism	HMDB0000168	C00152	asparagine	-0.0249174	0.813612	0.927558	-0.292195	0.00448293	0.0562183	-0.353428	0.000510651	0.00473884	-0.109551	0.295871	0.834555	-0.172336	0.102364	0.304466
Lipid	Dihydroceramides			N-stearoyl-sphinganine (d18:0/18:0)*	0.10073	0.406705	0.682499	0.182869	0.126903	0.432826	0.249436	0.0359265	0.120796	0.186065	0.120283	0.740161	0.164742	0.172932	0.429094
Nucleotide	Pyrimidine Metabolism, Orotate containing	HMDB03349	C00337	dihydroorotate	0.0261221	0.827576	0.934295	0.0521544	0.66123	0.874882	0.0249062	0.834325	0.908748	0.150106	0.204952	0.764297	-0.0619167	0.607985	0.802196
Lipid	Medium Chain Fatty Acid	HMDB0000666	C17714	heptanoate (7:0)	-0.0513613	0.626807	0.830967	0.0645998	0.538426	0.809926	-0.0495551	0.637128	0.795766	0.0822356	0.433243	0.909741	-0.102009	0.335965	0.637786
Lipid	Medium Chain Fatty Acid	HMDB0000535	C01585	caproate (6:0)	-0.0281786	0.789749	0.916109	0.0062072	0.952911	0.984804	-0.107617	0.304528	0.53069	0.119377	0.254395	0.809531	0.0476039	0.654089	0.827845
Lipid	Medium Chain Fatty Acid	HMDB0000482	C06423	caprylate (8:0)	-0.0358261	0.736009	0.902445	-0.0603148	0.567912	0.815113	-0.132841	0.206823	0.426502	0.126118	0.230945	0.796719	0.073241	0.492691	0.750869
Carbohydrate	Disaccharides and Oligosaccharides	HMDB0000258	C00089	sucrose	-0.0816587	0.48018	0.734114	-0.256823	0.0241511	0.161239	-0.0979036	0.396947	0.610891	-0.10206	0.377109	0.890477	0.134094	0.248148	0.534437
Lipid	Long Chain Saturated Fatty Acid	HMDB0000826	C16537	pentadecanoate (15:0)	0.0147485	0.889027	0.970996	0.0346332	0.741723	0.89539	-0.0313314	0.7656	0.865307	0.229166	0.0271328	0.630297	0.0165821	0.876027	0.935059
Amino Acid	Urea cycle; Arginine and Proline Metabolism	HMDB0000725	C01157	trans-4-hydroxyproline	0.111743	0.28893	0.566527	-0.0870355	0.406786	0.723174	-0.026514	0.800826	0.891087	0.0459973	0.661521	0.951129	-0.199559	0.0578971	0.2107
Nucleotide	Purine Metabolism, (Hypo)Xanthine/Inosine containing	HMDB0000462	C02348,C01551,C02350	allantoin	0.0677519	0.521064	0.76111	0.0499194	0.634651	0.86371	0.0906705	0.387395	0.602182	0.00730436	0.9446	0.995248	0.244773	0.0193664	0.0950903
Nucleotide	Purine Metabolism, (Hypo)Xanthine/Inosine containing	HMDB0000292	C00385	xanthine	0.319933	0.00187801	0.0164415	0.435865	1.2601e-05	0.00167053	0.392796	9.84014e-05	0.00138358	0.26427	0.010475	0.630297	0.0924998	0.383173	0.669566
Amino Acid	Glutathione Metabolism	HMDB0000267	C02237,C01879	5-oxoproline	0.0918753	0.383737	0.66191	-0.0947085	0.366518	0.697988	-0.0619308	0.555373	0.744983	-0.157331	0.132036	0.740161	-0.155029	0.142287	0.380525
Amino Acid	Tryptophan Metabolism	HMDB0002243	C10164	picolinate	0.267728	0.0102975	0.0589884	0.344212	0.00078024	0.0195693	0.246257	0.0179675	0.0761363	0.155112	0.139839	0.740161	0.036291	0.734168	0.85726
Amino Acid	Glycine, Serine and Threonine Metabolism	HMDB0000271	C00213	sarcosine	-0.0240154	0.820244	0.92941	-0.00717194	0.945603	0.984804	0.0667705	0.524833	0.72585	-0.0367233	0.726733	0.955981	0.165256	0.117482	0.332389
Cofactors and Vitamins	Pantothenate and CoA Metabolism	HMDB0000210	C00864	pantothenate	0.385927	0.000145068	0.00254005	0.251496	0.0150255	0.124497	0.332232	0.00113979	0.00936037	0.192659	0.0642872	0.630297	0.356898	0.000515393	0.00597856
Amino Acid	Lysine Metabolism			pipecolate	0.251109	0.0157592	0.0812474	0.167408	0.10873	0.404143	0.241957	0.0194586	0.0806143	-0.0681865	0.516061	0.929911	0.0888839	0.402122	0.680966
Lipid	Phospholipid Metabolism	HMDB0000224	C00346	phosphoethanolamine	-0.0211705	0.841241	0.945123	0.0580187	0.580667	0.825678	-0.0688394	0.512041	0.718815	0.158532	0.129073	0.740161	-0.0415509	0.695753	0.836763
Carbohydrate	Glycolysis, Gluconeogenesis, and Pyruvate Metabolism	HMDB0000139,HMDB0006372	C00258	glycerate	-0.183404	0.0801236	0.256395	-0.0377667	0.719287	0.89001	-0.198429	0.0565582	0.173221	0.015601	0.882007	0.994812	-0.0694187	0.51321	0.764955
Nucleotide	Pyrimidine Metabolism, Uracil containing	HMDB0000026	C02642	3-ureidopropionate	0.341705	0.000857156	0.00970049	0.526408	5.97536e-08	1.84838e-05	0.504932	2.45213e-07	1.75045e-05	0.240462	0.0202466	0.630297	0.103419	0.329294	0.629118
Amino Acid	Leucine, Isoleucine and Valine Metabolism	HMDB0011756	C02710	N-acetylleucine	0.324528	0.00159902	0.0149888	0.208622	0.0447703	0.230547	0.336579	0.000971161	0.00826823	0.0516603	0.622872	0.949647	0.158996	0.132235	0.358813
Amino Acid	Methionine, Cysteine, SAM and Taurine Metabolism	HMDB0011745	C02712	N-acetylmethionine	-0.0676286	0.521825	0.76111	-0.29565	0.00401224	0.0520618	-0.400929	6.81787e-05	0.00100428	-0.075364	0.472772	0.915889	-0.188886	0.0729521	0.246181
Amino Acid	Leucine, Isoleucine and Valine Metabolism	HMDB0011757		N-acetylvaline	0.348435	0.000664793	0.00780921	0.260777	0.0115804	0.109659	0.387075	0.000126659	0.00167914	0.165762	0.1123	0.740161	0.260933	0.0124835	0.0689562
Lipid	Long Chain Monounsaturated Fatty Acid	HMDB0002068	C08316	erucate (22:1n9)	-0.0971332	0.356992	0.638322	0.0185842	0.859657	0.950283	-0.123891	0.236741	0.463493	0.270112	0.00883168	0.630297	-0.0510605	0.630754	0.811844
Cofactors and Vitamins	Hemoglobin and Porphyrin Metabolism	HMDB0000054	C00486	bilirubin (Z,Z)	0.195909	0.0612653	0.213126	0.0576597	0.583015	0.826012	0.0629316	0.548988	0.743429	-0.138447	0.185682	0.754828	0.0330129	0.756064	0.865138
Amino Acid	Tyrosine Metabolism	HMDB0000248	C01829	thyroxine	0.0875964	0.406366	0.682499	-0.0231461	0.825697	0.934447	-0.134669	0.198092	0.414965	0.0534957	0.610555	0.949647	-0.0917432	0.387093	0.669566
Peptide	Gamma-glutamyl Amino Acid	HMDB0011741		gamma-glutamyltyrosine	0.376822	0.00021358	0.00336049	0.248744	0.0162044	0.128527	0.381817	0.000159089	0.00189276	0.0991647	0.344297	0.868733	0.247664	0.0179373	0.0894938
Cofactors and Vitamins	Tocopherol Metabolism	HMDB0001893	C02477	alpha-tocopherol	0.0224118	0.832065	0.938222	-0.131907	0.207534	0.532035	0.139016	0.183865	0.399348	0.0356563	0.734373	0.958506	0.509354	2.52161e-07	9.00022e-06
Amino Acid	Alanine and Aspartate Metabolism	HMDB0000766	C02847	N-acetylalanine	0.334388	0.00112278	0.0114499	0.259925	0.0118652	0.110651	0.29019	0.00477799	0.0288944	0.178879	0.0862394	0.689915	0.0431756	0.684474	0.835548
Amino Acid	Tyrosine Metabolism	HMDB0000291	C05584	vanillylmandelate (VMA)	0.133361	0.205037	0.457391	0.179298	0.0854922	0.351047	0.250905	0.0152724	0.0688001	0.0723945	0.490439	0.92131	0.0918388	0.386596	0.669566
Amino Acid	Polyamine Metabolism	HMDB0003681	C02946	4-acetamidobutanoate	0.177452	0.0905994	0.274759	0.0932801	0.373823	0.697988	0.26756	0.00951943	0.048011	0.00235769	0.982106	0.998985	0.137181	0.194745	0.464435
Nucleotide	Pyrimidine Metabolism, Thymine containing	HMDB0002166	C05145	3-aminoisobutyrate	-0.0670966	0.525112	0.762604	-0.013783	0.895675	0.971012	-0.0663075	0.527718	0.727671	0.130882	0.211119	0.764297	-0.212366	0.043285	0.17093
Energy	TCA Cycle	HMDB0000094	C00158	citrate	-0.0332361	0.753128	0.908082	-0.120001	0.251902	0.58219	-0.118148	0.259352	0.485239	-0.0703651	0.502711	0.923267	-0.0693788	0.513453	0.764955
Nucleotide	Pyrimidine Metabolism, Uracil containing	HMDB0000076	C00429	5,6-dihydrouracil	0.171848	0.151858	0.377517	0.135544	0.256272	0.58721	0.149374	0.210447	0.428969	0.203996	0.0856519	0.689915	0.110857	0.360917	0.652887
Amino Acid	Glutathione Metabolism	HMDB0000452	C02356	2-aminobutyrate	0.13259	0.207692	0.460366	0.071839	0.493782	0.787387	-0.0200386	0.848799	0.916811	0.159711	0.126215	0.740161	0.0687337	0.517386	0.765799
Nucleotide	Purine Metabolism, (Hypo)Xanthine/Inosine containing	HMDB0000289	C00366	urate	0.478481	1.40586e-06	5.93018e-05	0.36529	0.000317793	0.00951328	0.546226	1.48455e-08	1.96809e-06	0.161763	0.121356	0.740161	0.283122	0.00654087	0.0422571
Lipid	Secondary Bile Acid Metabolism	HMDB0000946	C07880	ursodeoxycholate	0.104204	0.325615	0.603135	0.0572532	0.587757	0.828933	0.0164412	0.876386	0.931712	0.0115603	0.912909	0.995233	0.0594998	0.577481	0.781025
Lipid	Short Chain Fatty Acid	HMDB0000892	C00803	valerate (5:0)	0.00855641	0.936205	0.978377	0.018585	0.861194	0.950283	-0.0165195	0.876492	0.931712	0.0673115	0.526111	0.938645	-0.172131	0.106747	0.312495
Lipid	Endocannabinoid	HMDB0002088		oleoyl ethanolamide	0.0156351	0.882402	0.96653	0.137605	0.188396	0.512703	0.0132346	0.899804	0.946185	0.253138	0.0143582	0.630297	-0.227474	0.0301219	0.130015
Peptide	Gamma-glutamyl Amino Acid	HMDB0011738	C05283	gamma-glutamylglutamine	-0.140114	0.182816	0.424655	-0.2686	0.00923374	0.0952101	-0.474668	1.53231e-06	5.07851e-05	-0.189884	0.0682991	0.635766	-0.454168	6.13066e-06	0.000135458
Lipid	Short Chain Fatty Acid	HMDB0000039	C00246	butyrate/isobutyrate (4:0)	0.00584387	0.95591	0.982014	-0.0828624	0.429733	0.730389	-0.0991102	0.344563	0.566941	-0.106238	0.310804	0.851269	-0.0864309	0.415286	0.686962
Carbohydrate	Aminosugar Metabolism	HMDB0000230	C00270	N-acetylneuraminate	-0.0196055	0.85284	0.954501	0.219593	0.0344364	0.192512	0.0687199	0.512776	0.718815	0.210498	0.0428396	0.630297	-0.0549392	0.604994	0.800905
Carbohydrate	Aminosugar Metabolism	HMDB0000489	C04540	N-acetylglucosaminylasparagine	0.244056	0.0243905	0.113507	0.146385	0.178653	0.505106	0.13593	0.212061	0.429679	0.195964	0.0705638	0.641581	0.166759	0.129493	0.354184
Amino Acid	Creatine Metabolism	HMDB0000064	C00300	creatine	-0.27164	0.00881101	0.0516002	-0.204426	0.049349	0.246214	-0.278659	0.00683582	0.0377598	-0.00919947	0.930259	0.995248	0.0674753	0.525102	0.767393
Amino Acid	Glutathione Metabolism			cys-gly, oxidized	0.229137	0.0280152	0.123214	-0.0330702	0.752997	0.89539	0.0916788	0.382117	0.600007	-0.0532345	0.612301	0.949647	-0.0606577	0.567888	0.778681
Lipid	Long Chain Polyunsaturated Fatty Acid (n3 and n6)	HMDB0005060	C16525	dihomo-linoleate (20:2n6)	-0.0824695	0.434487	0.711117	0.0672771	0.521686	0.801531	-0.0479866	0.647836	0.797999	0.172298	0.0986398	0.702416	-0.116354	0.272059	0.55733
Peptide	Gamma-glutamyl Amino Acid	HMDB0029151		gamma-glutamylhistidine	0.220163	0.0349614	0.14484	-0.0593274	0.572147	0.819371	0.0491368	0.639976	0.796564	-0.16618	0.111385	0.740161	0.0866857	0.413907	0.685903
Lipid	Fatty Acid, Monohydroxy	HMDB0062549	C03042,C03045	2-hydroxystearate	-0.0607208	0.565304	0.792987	-0.109277	0.297087	0.639668	-0.110545	0.291483	0.519631	0.0675672	0.519888	0.933184	-0.00257254	0.980692	0.986365
Nucleotide	Purine Metabolism, Adenine containing	HMDB0003331	C02494	N1-methyladenosine	0.338243	0.000974722	0.0106417	0.389835	0.000112201	0.00461901	0.489397	6.42079e-07	3.31028e-05	0.173051	0.0971525	0.702416	0.0790876	0.456159	0.722086
Lipid	Glycerolipid Metabolism	HMDB0000131	C00116	glycerol	-0.059333	0.574241	0.799792	0.0813518	0.438219	0.739396	0.0460971	0.660832	0.804793	0.0202344	0.84734	0.985347	0.0539357	0.611614	0.803058
Lipid	Phospholipid Metabolism	HMDB0000097	C00114	choline	0.336208	0.00105052	0.0112056	0.336057	0.000990141	0.0220843	0.43185	1.54476e-05	0.000311638	0.135209	0.196282	0.759141	0.262431	0.0119698	0.0673211
Amino Acid	Tryptophan Metabolism	HMDB0001123	C00108	anthranilate	0.127161	0.257947	0.531944	0.187958	0.0908349	0.363339	0.0961321	0.390262	0.604614	-0.0242625	0.828703	0.980195	-0.0689154	0.543572	0.777453
Peptide	Gamma-glutamyl Amino Acid	HMDB0011171		gamma-glutamylleucine	0.619019	4.80399e-11	2.22905e-08	0.231461	0.0255917	0.162184	0.417517	3.13036e-05	0.000580996	0.0777068	0.45908	0.915889	0.31412	0.00242748	0.019712
Amino Acid	Tyrosine Metabolism	HMDB0001434		3-methoxytyrosine	-0.0313318	0.766858	0.910997	-0.211935	0.0414088	0.218337	-0.205174	0.0485062	0.15522	0.0596361	0.570145	0.94867	-0.0566993	0.593459	0.792417
Amino Acid	Leucine, Isoleucine and Valine Metabolism	HMDB0000754		beta-hydroxyisovalerate	0.374972	0.000230729	0.00339202	0.300309	0.00344751	0.048474	0.382228	0.000156303	0.00189276	0.119683	0.253171	0.809531	0.0834203	0.43178	0.702669
Lipid	Endocannabinoid	HMDB0004080	C11695	arachidonoyl ethanolamide	0.233064	0.0706669	0.237605	0.116326	0.371976	0.697988	0.186522	0.150062	0.347454	0.107393	0.410055	0.909741	-0.0585824	0.656599	0.827845
Lipid	Endocannabinoid	HMDB0002100	C16512	palmitoyl ethanolamide	0.0749141	0.477875	0.734114	0.181161	0.0822405	0.34071	0.134953	0.19714	0.413904	0.247923	0.0165713	0.630297	-0.119595	0.258834	0.544667
Lipid	Ceramides	HMDB0004949		N-palmitoyl-sphingosine (d18:1/16:0)	0.0324266	0.758955	0.908082	0.0601127	0.567062	0.815113	0.194426	0.0618342	0.18419	0.0864213	0.410117	0.909741	0.4398	1.28952e-05	0.000244219
Lipid	Phosphatidylethanolamine (PE)	HMDB0005320		1-palmitoyl-2-oleoyl-GPE (16:0/18:1)	0.233454	0.0251141	0.114808	0.255071	0.0136056	0.119485	0.437474	1.16053e-05	0.000250458	-0.0249423	0.81241	0.978105	0.702016	9.0027e-15	1.1935e-12
Lipid	Phosphatidylinositol (PI)	HMDB0009784		1-palmitoyl-2-linoleoyl-GPI (16:0/18:2)	0.25699	0.013929	0.0741229	0.190149	0.0694455	0.304389	0.404773	6.27957e-05	0.00093991	-0.0441303	0.676167	0.951129	0.382045	0.000202619	0.00276515
Lipid	Phosphatidylcholine (PC)	HMDB0007973		1-palmitoyl-2-linoleoyl-GPC (16:0/18:2)	0.0794243	0.451699	0.71721	-0.0154283	0.883305	0.964361	0.228028	0.0279256	0.103247	-0.0101097	0.923379	0.995233	0.466338	3.17926e-06	7.76408e-05
Lipid	Sphingomyelins	HMDB0001348	C00550	stearoyl sphingomyelin (d18:1/18:0)	-0.0420019	0.690973	0.877186	0.0694758	0.508138	0.795198	0.0976314	0.351846	0.571826	0.167612	0.108292	0.738935	0.181201	0.0856311	0.271803
Lipid	Phosphatidylcholine (PC)	HMDB0007972	C13875	1-palmitoyl-2-oleoyl-GPC (16:0/18:1)	0.200025	0.0559131	0.198802	0.00266985	0.979737	0.993657	0.223263	0.0314617	0.111437	0.0246438	0.814614	0.978105	0.59651	4.39389e-10	3.39794e-08
Lipid	Ceramides	HMDB0004950		N-stearoyl-sphingosine (d18:1/18:0)*	0.0703192	0.505359	0.75519	0.0933773	0.373323	0.697988	0.218505	0.035362	0.120464	0.154802	0.138444	0.740161	0.405011	6.82804e-05	0.00104139
Lipid	Primary Bile Acid Metabolism	HMDB0000637	C05466	glycochenodeoxycholate	-0.0669069	0.535678	0.773109	-0.0403118	0.707603	0.886154	-0.0717725	0.503884	0.713899	-0.006172	0.954223	0.995248	-0.0464665	0.669108	0.832386
Lipid	Primary Bile Acid Metabolism	HMDB0000951	C05465	taurochenodeoxycholate	-0.0361183	0.74581	0.908082	0.00684955	0.950995	0.984804	-0.0314454	0.777785	0.873831	0.0850686	0.444482	0.909741	0.00936321	0.933883	0.969399
Lipid	Primary Bile Acid Metabolism	HMDB0000036	C05122	taurocholate	-0.12	0.254543	0.529632	0.00471897	0.964193	0.988697	0.0208677	0.842622	0.912431	0.0420803	0.688791	0.951129	-0.0437092	0.680785	0.835548
Xenobiotics	Benzoate Metabolism	HMDB0000840	C07588	2-hydroxyhippurate (salicylurate)	0.0787186	0.45827	0.719811	0.0834688	0.428921	0.730389	0.184194	0.0788084	0.218311	-0.0105201	0.920719	0.995233	0.177553	0.0940903	0.287397
Lipid	Fatty Acid, Dicarboxylate	HMDB0000784	C08261	azelate (C9-DC)	-0.0297205	0.778531	0.913454	0.132378	0.205901	0.532035	0.138866	0.184341	0.399348	0.131143	0.210202	0.764297	0.168489	0.110377	0.317316
Lipid	Long Chain Polyunsaturated Fatty Acid (n3 and n6)	HMDB0001999	C06428	eicosapentaenoate (EPA; 20:5n3)	0.0273228	0.795993	0.921049	-0.00951273	0.927891	0.979255	-0.0287771	0.784224	0.877876	0.276991	0.00719056	0.630297	0.202784	0.0538827	0.199216
Amino Acid	Leucine, Isoleucine and Valine Metabolism	HMDB0001844		methylsuccinate	-0.0559408	0.596359	0.81324	-0.0710014	0.498846	0.787387	-0.0430647	0.681898	0.817676	0.00605837	0.954039	0.995248	-0.127368	0.228927	0.51564
Amino Acid	Leucine, Isoleucine and Valine Metabolism	HMDB0000622		ethylmalonate	-0.0164908	0.876015	0.961225	-0.0578317	0.581889	0.825678	-0.0310177	0.76788	0.865848	0.00596884	0.954718	0.995248	-0.289438	0.00539046	0.0365135
Lipid	Carnitine Metabolism	HMDB0000062	C00487,C00308	carnitine	0.109507	0.298748	0.576056	0.0947384	0.366366	0.697988	0.256073	0.0132292	0.061078	-0.196778	0.0586888	0.630297	0.281776	0.0068124	0.0430062
Xenobiotics	Benzoate Metabolism	HMDB0001870	C00180	benzoate	0.14787	0.159524	0.390603	-0.00783005	0.94062	0.981885	-0.0187017	0.858779	0.920458	0.0546521	0.602849	0.949647	-0.0123609	0.907423	0.95372
Xenobiotics	Benzoate Metabolism	HMDB0000764	C05629	3-phenylpropionate (hydrocinnamate)	-0.0516674	0.632598	0.837448	-0.0704266	0.511936	0.795774	-0.0338501	0.752825	0.861432	0.0423616	0.693459	0.951129	-0.14763	0.172387	0.429059
Amino Acid	Phenylalanine Metabolism	HMDB0000209	C07086	phenylacetate	0.00758601	0.950671	0.981432	0.0942292	0.437801	0.739396	-0.0643743	0.596496	0.768178	0.020228	0.867992	0.988189	-0.288128	0.0171871	0.0875874
Xenobiotics	Benzoate Metabolism	HMDB0000714	C01586	hippurate	0.10778	0.306479	0.582153	-0.0859062	0.412923	0.725959	0.0927543	0.376534	0.594258	-0.0160114	0.878927	0.994679	0.00113096	0.991511	0.993318
Amino Acid	Tryptophan Metabolism	HMDB0000881	C02470	xanthurenate	0.311588	0.00279467	0.0229509	0.337504	0.00106929	0.0225523	0.373483	0.000265907	0.00287168	0.203623	0.0528775	0.630297	0.18696	0.0793702	0.255749
Lipid	Fatty Acid, Dicarboxylate	HMDB0000893	C08278	suberate (C8-DC)	0.147988	0.20828	0.460366	0.163405	0.161275	0.487501	0.128525	0.271798	0.493981	0.275902	0.016577	0.630297	0.19954	0.0905482	0.281976
Amino Acid	Leucine, Isoleucine and Valine Metabolism	HMDB0000491	C03465,C06008,C00671	3-methyl-2-oxovalerate	0.333008	0.00118057	0.0119083	0.0734619	0.484049	0.783939	0.193829	0.0626549	0.185763	0.0561444	0.592971	0.949647	0.0730983	0.491078	0.750869
Amino Acid	Methionine, Cysteine, SAM and Taurine Metabolism	HMDB0002005	C02989	methionine sulfoxide	-0.0586238	0.578834	0.800533	-0.123366	0.23875	0.566835	-0.175575	0.0922998	0.244726	-0.0398047	0.704821	0.954707	0.0878008	0.407904	0.683419
Amino Acid	Histidine Metabolism	HMDB0000479	C01152	3-methylhistidine	0.185925	0.0759888	0.249179	0.0499044	0.634753	0.86371	0.136865	0.190809	0.406114	0.082452	0.43203	0.909741	0.0907636	0.392204	0.674009
Amino Acid	Lysine Metabolism	HMDB0000450	C16741	5-hydroxylysine	-0.111342	0.290675	0.566694	-0.0470027	0.65459	0.874614	-0.0334301	0.750396	0.859713	0.0729541	0.487083	0.92131	0.179313	0.0889985	0.278083
Amino Acid	Guanidino and Acetamido Metabolism	HMDB0003464	C01035	4-guanidinobutanoate	0.193047	0.0667464	0.22941	0.202463	0.0529287	0.256336	0.300127	0.00365282	0.023705	0.00222733	0.983188	0.998985	0.279016	0.00774272	0.0475844
Carbohydrate	Aminosugar Metabolism	HMDB0000127	C16245	glucuronate	0.230023	0.0273973	0.12107	0.198182	0.0568735	0.26258	0.212598	0.0407622	0.135582	0.0859736	0.412555	0.909741	0.188544	0.0734829	0.246181
Lipid	Glycerolipid Metabolism	HMDB0000126	C0093	glycerol 3-phosphate	0.146784	0.335964	0.61494	0.218413	0.149472	0.470203	0.302245	0.0435979	0.142214	0.112279	0.462753	0.915889	0.107641	0.486754	0.750344
Amino Acid	Histidine Metabolism	HMDB0002320	C05568	imidazole lactate	0.282595	0.0063456	0.0408938	0.156795	0.133374	0.443622	0.299773	0.00350866	0.0230925	-0.0363726	0.729241	0.955981	0.0165025	0.876618	0.935059
Amino Acid	Tryptophan Metabolism	HMDB0000684	C00328	kynurenine	0.221057	0.0342099	0.143004	0.289547	0.00487624	0.0587682	0.403387	6.091e-05	0.00093991	0.0409984	0.696395	0.951129	0.104638	0.323596	0.627299
Lipid	Phospholipid Metabolism	HMDB0000086	C00670	glycerophosphorylcholine (GPC)	0.0761014	0.470906	0.728335	-0.247294	0.0168574	0.129287	-0.141316	0.176643	0.390298	-0.0881597	0.400729	0.909741	0.196484	0.0619474	0.222819
Carbohydrate	Glycogen Metabolism	HMDB0001262	C01835	maltotriose	-0.0306765	0.771599	0.910997	0.0456192	0.664135	0.874882	-0.0342964	0.744148	0.857131	0.0471165	0.653808	0.951129	0.0333315	0.753784	0.865096
Amino Acid	Glutamate Metabolism	HMDB0001138	C00624	N-acetylglutamate	-0.006106	0.953935	0.981432	0.0921658	0.379583	0.697988	0.0633498	0.546331	0.741221	0.0282251	0.788264	0.971901	0.141195	0.181879	0.445273
Amino Acid	Urea cycle; Arginine and Proline Metabolism	HMDB0003357	C00437	N-alpha-acetylornithine	0.226728	0.0716062	0.239894	0.0172356	0.891606	0.968865	-0.028083	0.824265	0.907375	0.0774787	0.539575	0.944765	0.271077	0.0316394	0.13407
Xenobiotics	Food Component/Plant	HMDB0000956,HMDB0062642	C00552,C02107,C00898	tartarate	0.0378288	0.778001	0.913454	-0.079773	0.548109	0.814215	0.00529907	0.968227	0.981983	0.0766589	0.563885	0.948165	0.127313	0.340912	0.638492
Carbohydrate	Pentose Metabolism	HMDB0002917,HMDB0001851,HMDB0000568,HMDB0000508	C00379,C01904,C00474,C00532	ribitol	0.251988	0.0153853	0.0797631	0.151216	0.147928	0.470203	0.282288	0.00611659	0.034146	0.0887715	0.397455	0.909741	0.18531	0.0786496	0.25431
Xenobiotics	Food Component/Plant	HMDB0000402	C02504	2-isopropylmalate	-0.0255138	0.820013	0.92941	0.144872	0.191301	0.516069	0.0335425	0.763386	0.865307	0.0518505	0.641552	0.951129	0.0938705	0.404537	0.681678
Lipid	Secondary Bile Acid Metabolism	HMDB00631	C05464	glycodeoxycholate	-0.145629	0.258737	0.532389	0.15207	0.234132	0.562887	-0.0453901	0.723908	0.847326	0.0333189	0.795452	0.971901	-0.229236	0.0730979	0.246181
Xenobiotics	Xanthine Metabolism	HMDB0001889	C07130	theophylline	0.140962	0.180155	0.423027	0.173832	0.0956314	0.374455	0.395253	8.81645e-05	0.00125872	-0.0304038	0.772348	0.971901	0.241611	0.0210403	0.101168
Xenobiotics	Food Component/Plant	HMDB0003072	C00296	quinate	0.174503	0.0980551	0.285251	0.0129559	0.902444	0.973508	0.153414	0.14428	0.340749	-0.0200075	0.849858	0.985347	0.24978	0.0175841	0.0882058
Xenobiotics	Xanthine Metabolism	HMDB0002825	C07480	theobromine	-0.0364664	0.730015	0.89848	0.115095	0.271951	0.600314	0.27069	0.0086823	0.0457634	-7.46104e-05	0.999434	0.999434	0.0807362	0.446794	0.71364
Xenobiotics	Xanthine Metabolism	HMDB0001860	C13747	paraxanthine	0.137753	0.200589	0.451812	0.136161	0.20326	0.531338	0.326509	0.00179145	0.013407	0.0539132	0.615814	0.949647	0.153429	0.155955	0.404264
Amino Acid	Tryptophan Metabolism	HMDB0000671	C02043	indolelactate	0.394207	0.000101039	0.00208366	0.296495	0.00390406	0.0517566	0.463308	2.91695e-06	8.45916e-05	0.136246	0.192841	0.755089	0.26713	0.0104755	0.0615271
Amino Acid	Tryptophan Metabolism	HMDB0000682		3-indoxyl sulfate	0.151309	0.149935	0.375807	0.0666938	0.525311	0.803111	0.105772	0.312941	0.533841	0.0287623	0.784331	0.971901	0.0621869	0.55815	0.777453
Peptide	Dipeptide	HMDB0028854		glycylvaline	0.215551	0.150242	0.375807	-0.239044	0.109611	0.404143	-0.0492067	0.745372	0.857131	-0.141875	0.346947	0.868733	0.117224	0.448566	0.714012
Peptide	Gamma-glutamyl Amino Acid	HMDB0000594		gamma-glutamylphenylalanine	0.46283	3.39667e-06	0.000126084	0.416249	3.32717e-05	0.00264313	0.500137	3.31731e-07	2.05231e-05	0.138708	0.184845	0.754828	0.180046	0.0876791	0.274886
Amino Acid	Leucine, Isoleucine and Valine Metabolism	HMDB0000695	C00233	4-methyl-2-oxopentanoate	0.412841	4.3198e-05	0.00102789	0.11692	0.264372	0.598383	0.276732	0.00724721	0.0397402	0.0475045	0.651142	0.951129	0.122677	0.246672	0.534437
Carbohydrate	Glycolysis, Gluconeogenesis, and Pyruvate Metabolism	HMDB0002712	C07326	1,5-anhydroglucitol (1,5-AG)	0.196579	0.0603659	0.211394	-0.00557153	0.957729	0.987059	0.0619009	0.555564	0.744983	0.0012833	0.990259	0.998985	-0.213321	0.0423302	0.167874
Lipid	Phosphatidylinositol (PI)	HMDB0009815		1-stearoyl-2-arachidonoyl-GPI (18:0/20:4)	0.275294	0.00790841	0.0482829	-0.0543093	0.605129	0.838195	0.103606	0.323009	0.545478	0.0683133	0.515279	0.929911	0.457505	5.13323e-06	0.000116186
Lipid	Sphingosines	HMDB0000277	C06124	sphingosine 1-phosphate	0.0109168	0.91774	0.971109	-0.0564631	0.59087	0.830799	0.0363728	0.72924	0.850169	-0.0539433	0.607567	0.949647	-0.111161	0.294177	0.591112
Lipid	Lysophospholipid	HMDB0061694		1-oleoyl-GPS (18:1)	-0.116957	0.289368	0.566527	-2.93978e-05	0.999787	0.999787	-0.181322	0.0967633	0.253919	0.124925	0.254634	0.809531	-0.0405251	0.716044	0.849013
Lipid	Phosphatidylserine (PS)	HMDB0010163		1-stearoyl-2-oleoyl-GPS (18:0/18:1)	0.0137308	0.89664	0.970996	0.0404814	0.70004	0.886154	-0.0679879	0.517286	0.720486	0.13447	0.19876	0.762187	-0.0271192	0.798591	0.8886
Lipid	Lysophospholipid	HMDB0240261		1-stearoyl-GPI (18:0)	0.051955	0.622823	0.828919	-0.14038	0.179556	0.505106	-0.0798333	0.446844	0.660304	0.0654557	0.533045	0.938645	0.222226	0.0342477	0.142208
Lipid	Phosphatidylcholine (PC)	HMDB0000564	D03585	1,2-dipalmitoyl-GPC (16:0/16:0)	0.13858	0.187703	0.431672	0.226084	0.0293251	0.174447	0.258545	0.0123389	0.0584209	0.208536	0.0448602	0.630297	0.256075	0.0142845	0.0757484
Lipid	Long Chain Polyunsaturated Fatty Acid (n3 and n6)	HMDB0002183	C06429	docosahexaenoate (DHA; 22:6n3)	-0.0540057	0.609144	0.825235	-0.0214336	0.838412	0.940805	-0.0964513	0.357725	0.573348	0.277431	0.00709536	0.630297	0.0740859	0.485224	0.749232
Lipid	Phosphatidylcholine (PC)	HMDB0007869		1-myristoyl-2-palmitoyl-GPC (14:0/16:0)	0.178662	0.0883856	0.271715	0.0998762	0.340829	0.686266	0.289182	0.00493285	0.0291572	0.0861303	0.411701	0.909741	0.502624	3.83659e-07	1.22771e-05
Amino Acid	Leucine, Isoleucine and Valine Metabolism	HMDB0000665,HMDB00746,HMDB0000624	C03264	alpha-hydroxyisocaproate	0.37409	0.00025937	0.00364032	0.183714	0.0796044	0.335786	0.264082	0.010969	0.0535748	0.0987657	0.34893	0.868733	0.0968579	0.36379	0.653178
Lipid	Fatty Acid, Dicarboxylate	HMDB0000176	C01384	maleate	0.0425659	0.688699	0.875497	0.16839	0.108596	0.404143	0.178955	0.087856	0.23542	0.205393	0.0495167	0.630297	0.210346	0.0465972	0.18093
Amino Acid	Leucine, Isoleucine and Valine Metabolism	HMDB0000718	C08262	isovalerate (i5:0)	0.24249	0.0198614	0.0996292	-0.0158695	0.879992	0.964147	-0.00509368	0.961352	0.978217	0.0478626	0.648686	0.951129	0.0340483	0.748663	0.861984
Xenobiotics	Benzoate Metabolism			4-acetylphenol sulfate	0.108415	0.382505	0.66191	0.0708154	0.566067	0.815113	0.0557886	0.651365	0.800618	0.0991076	0.421343	0.909741	0.283576	0.0200482	0.0979195
Amino Acid	Guanidino and Acetamido Metabolism	HMDB0001522	C02294	1-methylguanidine	0.346971	0.00150659	0.0144136	0.226496	0.0407376	0.216026	0.308253	0.00484056	0.0289809	0.125233	0.262268	0.809531	0.198676	0.0772775	0.252033
Lipid	Fatty Acid, Monohydroxy	HMDB0002264		2-hydroxyoctanoate	0.107934	0.305783	0.582153	0.0879703	0.401745	0.721121	0.126804	0.225814	0.446679	0.0686789	0.513028	0.92805	0.104017	0.326493	0.627299
Xenobiotics	Food Component/Plant	HMDB0000720		levulinate (4-oxovalerate)	0.180134	0.220514	0.47701	0.145609	0.3234	0.666882	0.0882898	0.550686	0.743429	0.0546101	0.712387	0.955938	0.0099926	0.94745	0.97476
Lipid	Fatty Acid, Monohydroxy	HMDB0001954	C20793	3-hydroxyoctanoate	0.0133761	0.899296	0.970996	0.191922	0.0653331	0.290092	0.119074	0.25561	0.483227	0.199046	0.0557797	0.630297	-0.0319138	0.763944	0.868799
Amino Acid	Phenylalanine Metabolism	HMDB0000779,HMDB0000563	C05607	phenyllactate (PLA)	0.428376	2.04509e-05	0.000612206	0.389379	0.00011448	0.00461901	0.481315	1.04001e-06	4.52668e-05	0.075931	0.469438	0.915889	0.117978	0.265374	0.549839
Lipid	Fatty Acid Metabolism (Acyl Carnitine, Long Chain Saturated)	HMDB0000222	C02990	palmitoylcarnitine (C16)	0.175655	0.0939655	0.279487	0.0743593	0.47871	0.780288	0.242592	0.0191321	0.079617	0.0249348	0.812465	0.978105	0.0706452	0.505777	0.759483
Lipid	Fatty Acid Metabolism (Acyl Carnitine, Medium Chain)	HMDB0000756		hexanoylcarnitine (C6)	0.218166	0.0366896	0.149067	0.139341	0.182832	0.50838	0.261488	0.0113476	0.0545625	0.0792139	0.450389	0.914575	0.148952	0.158792	0.407197
Xenobiotics	Food Component/Plant	HMDB0034365	C01047	theanine	0.0675756	0.554033	0.785663	0.16292	0.148758	0.470203	0.112339	0.321137	0.545478	0.0284015	0.802523	0.973518	0.18764	0.0999534	0.301158
Amino Acid	Alanine and Aspartate Metabolism	HMDB0000812	C01042	N-acetylaspartate (NAA)	-0.290123	0.00554063	0.0380867	-0.160167	0.129371	0.436569	-0.224512	0.0323954	0.113297	-0.0527839	0.619251	0.949647	-0.124445	0.24526	0.534437
Lipid	Androgenic Steroids	HMDB0001032	C04555	dehydroepiandrosterone sulfate (DHEA-S)	0.0983051	0.351193	0.631603	0.0704106	0.502434	0.790075	0.0944198	0.367987	0.582751	0.000268598	0.997961	0.999434	-0.0418694	0.693536	0.835847
Lipid	Fatty Acid Metabolism (Acyl Carnitine, Short Chain)	HMDB0000201	C02571	acetylcarnitine (C2)	0.0771962	0.46453	0.722702	0.0378565	0.718648	0.89001	0.0744783	0.478005	0.695549	0.0624937	0.551778	0.948165	0.0679213	0.522361	0.765799
Amino Acid	Methionine, Cysteine, SAM and Taurine Metabolism	HMDB0000731	C05824	cysteine s-sulfate	0.0724292	0.542554	0.776991	-0.0105567	0.928869	0.979255	0.0681756	0.563834	0.750749	0.0636169	0.590244	0.949647	0.0267263	0.823652	0.9023
Lipid	Monoacylglycerol	HMDB0011564		1-palmitoylglycerol (16:0)	0.0396967	0.70714	0.886139	-0.00181729	0.986207	0.995865	0.0222494	0.832349	0.908748	-0.0123107	0.906766	0.995233	-0.0486711	0.646847	0.82623
Xenobiotics	Food Component/Plant	HMDB0035227	C02287	tartronate (hydroxymalonate)	-0.281727	0.0071439	0.0444936	-0.12846	0.224929	0.55075	-0.221618	0.0347546	0.119012	-0.0252617	0.812123	0.978105	0.0121576	0.909969	0.954182
Cofactors and Vitamins	Ascorbate and Aldarate Metabolism	HMDB0002329	C00209	oxalate (ethanedioate)	-0.432192	1.69225e-05	0.000523471	-0.250345	0.0155095	0.12737	-0.363683	0.000339254	0.00342204	-0.136537	0.191883	0.755089	-0.063278	0.551251	0.777453
Xenobiotics	Food Component/Plant	HMDB0002994	C00503	erythritol	0.326178	0.0017044	0.0153561	0.208954	0.0468401	0.237528	0.388343	0.000142508	0.00186264	0.106869	0.31333	0.853006	0.278185	0.00830019	0.0506749
Xenobiotics	Chemical		C07182	trizma acetate	-0.00458721	0.965385	0.982639	-0.141502	0.176069	0.505106	0.0290683	0.782093	0.876549	-0.134075	0.200096	0.764152	0.0710594	0.503279	0.756958
Lipid	Fatty Acid, Dicarboxylate	HMDB0000448	C06104	adipate (C6-DC)	0.102376	0.331507	0.610325	0.200194	0.0543532	0.259586	0.103756	0.322308	0.545478	0.041073	0.69587	0.951129	0.0121618	0.908908	0.954147
Xenobiotics	Chemical	HMDB0011753	C19911	iminodiacetate (IDA)	-0.164423	0.117301	0.328268	-0.061399	0.55878	0.815113	-0.119537	0.253753	0.482546	-0.0193838	0.853684	0.985347	0.102886	0.331809	0.632277
Lipid	Monoacylglycerol	HMDB0011567		1-oleoylglycerol (18:1)	0.140847	0.180516	0.423027	0.175582	0.0922876	0.367566	0.194359	0.0619261	0.18419	0.176506	0.0905591	0.699932	0.354707	0.000560984	0.00620897
Amino Acid	Leucine, Isoleucine and Valine Metabolism	HMDB0000019	C00141	3-methyl-2-oxobutyrate	0.326463	0.00149319	0.0144136	0.135743	0.194504	0.521675	0.263826	0.0106103	0.0520974	0.0664033	0.52712	0.938645	0.105793	0.318255	0.619163
Lipid	Monoacylglycerol	HMDB0011537		2-oleoylglycerol (18:1)	0.0218871	0.865913	0.955671	0.138658	0.278467	0.607438	0.0114132	0.929258	0.959234	0.187121	0.141971	0.740161	0.0372222	0.773942	0.873428
Amino Acid	Urea cycle; Arginine and Proline Metabolism	HMDB0000670	C01924	homoarginine	0.121896	0.247058	0.521067	0.0217327	0.836188	0.939446	0.0952862	0.363589	0.57941	-0.0122436	0.907272	0.995233	0.0423154	0.690437	0.835548
Amino Acid	Urea cycle; Arginine and Proline Metabolism	HMDB0000679	C02427	homocitrulline	0.385403	0.000148381	0.00254995	0.271158	0.00856281	0.0923987	0.35956	0.000400535	0.00391259	0.138813	0.184512	0.754828	0.12752	0.228369	0.515637
Lipid	Fatty Acid, Monohydroxy	HMDB0002203		3-hydroxydecanoate	-0.0294738	0.780323	0.914318	0.0329057	0.754187	0.89539	-0.0222643	0.832238	0.908748	0.170671	0.101911	0.711077	-0.0423712	0.69005	0.835548
Xenobiotics	Chemical	HMDB0015109	C00284	EDTA	0.258618	0.0128043	0.0690836	0.230519	0.0262151	0.162184	0.334487	0.00104922	0.00875593	0.0546074	0.603147	0.949647	0.138208	0.191391	0.460131
Amino Acid	Glycine, Serine and Threonine Metabolism	HMDB0000532		N-acetylglycine	-0.272634	0.00855682	0.0505779	-0.224828	0.0302609	0.178105	-0.41689	3.22631e-05	0.000587062	-0.0342835	0.744241	0.964602	-0.384941	0.00016482	0.00231747
Carbohydrate	Pentose Metabolism	HMDB0000867	C01685	ribonate	0.1097	0.297893	0.576056	0.198301	0.056721	0.26258	0.153236	0.142527	0.340058	0.00404389	0.969313	0.996778	0.0618524	0.560273	0.777453
Cofactors and Vitamins	Ascorbate and Aldarate Metabolism	HMDB0062620,HMDB0000943	C01620	threonate	-0.218158	0.0366964	0.149067	-0.120577	0.249617	0.58219	-0.221642	0.0327475	0.113394	0.00594645	0.954887	0.995248	-0.18895	0.0728537	0.246181
Carbohydrate	Fructose, Mannose and Galactose Metabolism	HMDB0000565	C00880,C15930	galactonate	0.0982153	0.401855	0.678039	0.0478644	0.681371	0.875779	0.263589	0.0214097	0.0856389	-0.0678712	0.560194	0.948165	0.367735	0.00117154	0.0112081
Amino Acid	Tryptophan Metabolism	HMDB0000197	C00954	indoleacetate	0.221173	0.0341137	0.143004	0.120255	0.250891	0.58219	0.211298	0.0420381	0.139326	-0.022495	0.830526	0.980195	0.0873866	0.410128	0.683444
Lipid	Monoacylglycerol	HMDB0011568		1-linoleoylglycerol (18:2)	0.0637661	0.545927	0.77905	0.000553413	0.995799	0.999029	-0.00654262	0.95037	0.972374	-0.00438709	0.966709	0.996778	0.352119	0.000619609	0.00660916
Lipid	Monoacylglycerol	HMDB0011533		2-palmitoylglycerol (16:0)	-0.0787684	0.465707	0.722702	0.0342796	0.749791	0.89539	0.094479	0.378488	0.595317	0.0672109	0.531439	0.938645	-0.0489799	0.652338	0.827845
Amino Acid	Histidine Metabolism	HMDB0000001	C01152	1-methylhistidine	0.469391	2.35912e-06	9.51852e-05	0.247638	0.0167006	0.129287	0.363974	0.000335269	0.003419	0.136425	0.192251	0.755089	0.151596	0.151443	0.397004
Lipid	Fatty Acid Metabolism (also BCAA Metabolism)	HMDB0002013	C02862	butyrylcarnitine (C4)	0.238512	0.0220448	0.10655	0.103167	0.325078	0.666882	0.228095	0.0278782	0.103247	0.104193	0.32026	0.858962	-0.100902	0.341263	0.638492
Amino Acid	Leucine, Isoleucine and Valine Metabolism	HMDB0000736		isobutyrylcarnitine (C4)	0.303281	0.00347481	0.0268719	0.271571	0.00882882	0.09413	0.37183	0.000262778	0.00287168	0.0498258	0.637161	0.951013	0.172769	0.103441	0.305712
Lipid	Secondary Bile Acid Metabolism	HMDB00698	C15557	glycolithocholate	-0.00908263	0.93878	0.979468	0.142629	0.222195	0.545494	0.0538462	0.646361	0.797999	0.00889129	0.939651	0.995248	-0.0978011	0.403853	0.681678
Lipid	Androgenic Steroids	HMDB0002759		androsterone sulfate	0.176619	0.0921476	0.277639	0.138982	0.183973	0.50838	0.105832	0.312667	0.533841	0.00976651	0.925973	0.995248	-0.0979475	0.35566	0.648538
Amino Acid	Tryptophan Metabolism	HMDB0002302		indolepropionate	0.0563963	0.595438	0.81324	-0.0558935	0.59667	0.833568	0.00370332	0.972051	0.98404	0.0212401	0.840726	0.983853	-0.0469198	0.66056	0.828378
Xenobiotics	Food Component/Plant	HMDB0000439		N-(2-furoyl)glycine	-0.037357	0.755386	0.908082	0.106373	0.370407	0.697988	0.0244982	0.837001	0.909077	-0.090191	0.447948	0.913617	0.0113688	0.924488	0.963961
Cofactors and Vitamins	Nicotinate and Nicotinamide Metabolism	HMDB0000875	C01004	trigonelline (N'-methylnicotinate)	0.0123199	0.907211	0.970996	0.141367	0.176485	0.505106	0.219977	0.0341146	0.117253	0.0276133	0.79275	0.971901	0.409033	5.68355e-05	0.000893955
Lipid	Fatty Acid, Dicarboxylate	HMDB0000623	C02678	dodecanedioate (C12-DC)	-0.119229	0.25763	0.531944	-0.0240062	0.819328	0.930645	-0.221239	0.0330743	0.1141	0.0750879	0.474399	0.915889	-0.187461	0.0751823	0.247409
Amino Acid	Tyrosine Metabolism	HMDB0000866		N-acetyltyrosine	0.173574	0.0979885	0.285251	0.237856	0.0216857	0.153621	0.328288	0.00131534	0.0105739	0.104425	0.319181	0.858962	0.118154	0.26466	0.549839
Xenobiotics	Xanthine Metabolism	HMDB0001857		1,3-dimethylurate	0.147446	0.186194	0.429822	0.124568	0.261849	0.595578	0.284362	0.00917683	0.0473117	0.0654421	0.55667	0.948165	0.268841	0.0152317	0.079859
Xenobiotics	Xanthine Metabolism	HMDB0001886	C16357	3-methylxanthine	-0.0376024	0.723436	0.892438	-0.0402853	0.702999	0.886154	0.180064	0.0858763	0.231666	-0.146193	0.164363	0.754828	0.132297	0.213867	0.498664
Lipid	Fatty Acid, Monohydroxy	HMDB0000387		3-hydroxylaurate	-0.0264902	0.802081	0.922344	-0.030707	0.770141	0.901249	-0.0380458	0.717301	0.84474	0.0903458	0.389104	0.900471	-0.00745478	0.944089	0.972441
Cofactors and Vitamins	Vitamin B6 Metabolism	HMDB0000017	C00847	pyridoxate	0.31661	0.00210639	0.0182685	0.409025	4.68696e-05	0.00310679	0.382631	0.000153611	0.00189276	0.184773	0.0762146	0.6661	0.119061	0.26098	0.547941
Peptide	Dipeptide	HMDB0029068		threonylphenylalanine	-0.00953385	0.943887	0.980881	0.082383	0.538688	0.809926	0.090772	0.497993	0.707714	0.14899	0.264329	0.809531	0.0657364	0.623945	0.810954
Peptide	Gamma-glutamyl Amino Acid	HMDB0011172		gamma-glutamylvaline	0.526966	6.8041e-08	5.10796e-06	0.134345	0.199183	0.529316	0.282139	0.00614481	0.034146	0.174402	0.0945314	0.699932	0.242018	0.0208186	0.100623
Lipid	Fatty Acid, Monohydroxy	HMDB0000350		3-hydroxysebacate	-0.0104398	0.923094	0.973445	-0.00673317	0.950066	0.984804	-0.126169	0.238732	0.466407	0.0523545	0.626072	0.949647	-0.143865	0.183715	0.447475
Lipid	Fatty Acid, Monohydroxy	HMDB0000409,HMDB0000525		5-hydroxyhexanoate	0.0309875	0.800454	0.922344	0.0139441	0.908786	0.975015	0.0849059	0.484648	0.699173	0.0406321	0.738403	0.961063	0.0376429	0.760545	0.867117
Amino Acid	Leucine, Isoleucine and Valine Metabolism	HMDB0000459	C20828	3-methylcrotonylglycine	0.0579137	0.668716	0.860755	0.0871457	0.515386	0.795805	0.0706017	0.598444	0.769191	0.0967017	0.47022	0.915889	0.0874009	0.521832	0.765799
Lipid	Fatty Acid Metabolism (also BCAA Metabolism)	HMDB0000783		propionylglycine	-0.115106	0.294177	0.571122	-0.0776846	0.477114	0.780288	-0.0839672	0.442105	0.656437	-0.145041	0.18272	0.754828	0.0532741	0.63031	0.811844
Lipid	Fatty Acid Metabolism (also BCAA Metabolism)	HMDB0000808		butyrylglycine	-0.131158	0.369027	0.6523	-0.0612663	0.675811	0.875608	-0.049834	0.733824	0.852666	0.00224518	0.987784	0.998985	-0.0851457	0.565019	0.777453
Lipid	Fatty Acid Metabolism (also BCAA Metabolism)	HMDB0000824	C03017	propionylcarnitine (C3)	0.373831	0.000241929	0.003454	0.258751	0.0122674	0.110651	0.411991	4.07578e-05	0.00070043	0.0312991	0.765834	0.971901	0.316541	0.00223651	0.018698
Amino Acid	Urea cycle; Arginine and Proline Metabolism	HMDB0006695		pro-hydroxy-pro	0.145781	0.165569	0.402221	-0.0131398	0.900518	0.973218	-0.00475012	0.963957	0.979794	-0.0211222	0.840728	0.983853	-0.0760292	0.473816	0.741486
Amino Acid	Leucine, Isoleucine and Valine Metabolism	HMDB0000396		3-hydroxy-2-ethylpropionate	0.410975	4.71415e-05	0.00109368	0.205518	0.0481217	0.241389	0.364474	0.000328523	0.00338743	0.167948	0.107577	0.738935	0.120861	0.253789	0.540174
Lipid	Fatty Acid, Dicarboxylate	HMDB0061112		3-carboxy-4-methyl-5-propyl-2-furanpropanoate (CMPF)	0.0848518	0.421285	0.700632	-0.000381407	0.997105	0.999211	0.0357977	0.733359	0.852666	0.309865	0.00250633	0.581468	0.106032	0.317157	0.619163
Lipid	Long Chain Polyunsaturated Fatty Acid (n3 and n6)	HMDB0006528,HMDB0001976	C16513	docosapentaenoate (n3 DPA; 22:5n3)	0.0115876	0.915168	0.970996	-0.0737467	0.494705	0.787387	-0.143787	0.181383	0.397489	0.225567	0.0345954	0.630297	0.0903687	0.407967	0.683419
Lipid	Long Chain Polyunsaturated Fatty Acid (n3 and n6)	HMDB0061714	C16533	docosadienoate (22:2n6)	-0.0137077	0.896814	0.970996	0.108611	0.300057	0.643078	-0.0539019	0.607844	0.775132	0.185407	0.0751941	0.6661	-0.150203	0.155284	0.403653
Lipid	Long Chain Polyunsaturated Fatty Acid (n3 and n6)	HMDB0002226	C16527	adrenate (22:4n6)	0.0307921	0.770762	0.910997	0.103765	0.322265	0.666882	0.00678908	0.948503	0.972374	0.109894	0.294351	0.832799	-0.0586188	0.580995	0.781025
Lipid	Long Chain Polyunsaturated Fatty Acid (n3 and n6)	HMDB0002823	C16534	docosatrienoate (22:3n3)	0.0182075	0.865517	0.955671	0.221811	0.0356308	0.195719	0.131779	0.215681	0.435223	0.174886	0.0992183	0.702416	-0.0447107	0.679142	0.835548
Lipid	Medium Chain Fatty Acid	HMDB0033724	C13910	10-undecenoate (11:1n1)	-0.0192123	0.855759	0.954501	0.0717643	0.494233	0.787387	0.0525202	0.617088	0.778633	0.198695	0.0562216	0.630297	-0.0833884	0.431956	0.702669
Lipid	Long Chain Monounsaturated Fatty Acid	HMDB0002000	C08322	myristoleate (14:1n5)	-0.109307	0.299638	0.576056	-0.01133	0.914164	0.975015	-0.147523	0.158201	0.361602	0.159084	0.127728	0.740161	-0.0614621	0.562755	0.777453
Amino Acid	Histidine Metabolism	HMDB0002024	C02835	4-imidazoleacetate	0.197775	0.0696218	0.235551	0.122142	0.262575	0.59577	0.199877	0.0650188	0.18974	-0.231891	0.0316841	0.630297	0.197168	0.0722268	0.246181
Amino Acid	Histidine Metabolism	HMDB0002820	C05828	1-methyl-4-imidazoleacetate	0.25726	0.0143723	0.075353	0.122082	0.248988	0.58219	0.187103	0.0757496	0.21187	0.0989683	0.350644	0.868733	0.19235	0.0709369	0.242913
Lipid	Fatty Acid, Dicarboxylate	HMDB0000792	C08277	sebacate (C10-DC)	0.0854903	0.420399	0.700414	0.0316643	0.764455	0.898348	-0.0654701	0.535227	0.732364	0.0742805	0.481617	0.918505	-0.0422023	0.692883	0.835847
Amino Acid	Guanidino and Acetamido Metabolism	HMDB0003157	C03139	guanidinosuccinate	0.118165	0.261931	0.536584	0.0512954	0.625333	0.859717	0.0370972	0.724062	0.847326	0.0364099	0.728974	0.955981	-0.105968	0.31745	0.619163
Lipid	Long Chain Polyunsaturated Fatty Acid (n3 and n6)	HMDB0006547	C16300	stearidonate (18:4n3)	-0.0523251	0.683802	0.872859	0.092676	0.470037	0.773393	0.0194404	0.879796	0.932022	0.178154	0.162431	0.754828	0.081208	0.530359	0.771432
Lipid	Medium Chain Fatty Acid	HMDB0000529		5-dodecenoate (12:1n7)	-0.0423407	0.702153	0.8821	-0.0287765	0.793759	0.913984	-0.155906	0.154205	0.355093	0.0491175	0.655304	0.951129	-0.023757	0.830154	0.904205
Lipid	Fatty Acid Metabolism (Acyl Carnitine, Medium Chain)	HMDB0000791	C02838	octanoylcarnitine (C8)	0.281493	0.0065625	0.042	0.0715848	0.495316	0.787387	0.177054	0.0895465	0.238106	0.0387154	0.712541	0.955938	-0.0421641	0.691488	0.835548
Lipid	Fatty Acid Metabolism (Acyl Carnitine, Medium Chain)	HMDB0000651		decanoylcarnitine (C10)	0.170552	0.104069	0.298074	0.0411545	0.695296	0.885498	0.032601	0.756391	0.862127	0.10429	0.319807	0.858962	-0.0962909	0.363893	0.653178
Amino Acid	Glutamate Metabolism	HMDB0006029	C02716	N-acetylglutamine	0.17591	0.0934828	0.278945	0.0717343	0.494414	0.787387	0.147186	0.159161	0.362014	-0.0950761	0.364652	0.881243	-0.0689089	0.516316	0.765799
Amino Acid	Tryptophan Metabolism	HMDB0013713	C03137	N-acetyltryptophan	0.155603	0.138574	0.361228	0.0636799	0.544238	0.813289	0.241494	0.0196998	0.0812507	0.135418	0.195585	0.759141	0.180285	0.0872522	0.274475
Amino Acid	Phenylalanine Metabolism	HMDB0000512	C03519	N-acetylphenylalanine	0.418816	3.25419e-05	0.000816186	0.485635	8.04902e-07	0.00014939	0.601532	1.81278e-10	4.20566e-08	0.198441	0.056543	0.630297	0.144675	0.171235	0.428318
Amino Acid	Alanine and Aspartate Metabolism	HMDB0006028		N-acetylasparagine	0.116246	0.307628	0.582153	0.16272	0.149265	0.470203	0.195951	0.0815108	0.224457	-0.0592893	0.601382	0.949647	0.132213	0.245433	0.534437
Lipid	Lysophospholipid	HMDB0010382	C04102	1-palmitoyl-GPC (16:0)	0.221959	0.0334657	0.141644	-0.162367	0.119953	0.426355	0.089707	0.39248	0.606198	-0.0531003	0.6132	0.949647	0.523985	9.80937e-08	4.33481e-06
Amino Acid	Urea cycle; Arginine and Proline Metabolism	HMDB0004620	C02562	N-acetylarginine	0.161154	0.124871	0.337842	0.0475487	0.650839	0.872801	0.165552	0.112762	0.286988	-0.0299337	0.775774	0.971901	0.0810787	0.444862	0.713009
Xenobiotics	Food Component/Plant	HMDB0029377	C03882	piperine	-0.0949073	0.384727	0.662387	0.162199	0.133365	0.443622	0.117942	0.276605	0.501346	0.111297	0.304754	0.844215	-0.0707308	0.520057	0.765799
Lipid	Fatty Acid Metabolism (Acyl Carnitine, Long Chain Saturated)	HMDB000506		myristoylcarnitine (C14)	0.297883	0.00392775	0.0298767	0.174318	0.0946931	0.372353	0.197981	0.0571298	0.174396	0.130494	0.212488	0.764297	-0.0386358	0.716154	0.849013
Lipid	Lysophospholipid	HMDB0010384		1-stearoyl-GPC (18:0)	0.0921297	0.382416	0.66191	-0.252416	0.0146484	0.123603	0.0119276	0.909655	0.948838	-0.0809971	0.440225	0.909741	0.420239	3.36669e-05	0.000568052
Lipid	Lysophospholipid	HMDB0002815	C03916	1-oleoyl-GPC (18:1)	0.0675283	0.522443	0.76111	-0.31991	0.00177225	0.0310311	-0.127327	0.22389	0.444904	-0.15457	0.139042	0.740161	0.327357	0.00153822	0.0141334
Amino Acid	Glycine, Serine and Threonine Metabolism	HMDB0062557		N-acetylthreonine	0.152411	0.146954	0.371589	0.192304	0.06479	0.290092	0.228506	0.0275902	0.102826	0.189742	0.0685093	0.635766	-0.013237	0.900893	0.952993
Amino Acid	Leucine, Isoleucine and Valine Metabolism	HMDB0061684		N-acetylisoleucine	0.226346	0.0300378	0.130257	0.0741873	0.479731	0.780288	0.209677	0.0436757	0.142214	0.0425578	0.685444	0.951129	0.323558	0.00175707	0.0153826
Lipid	Long Chain Monounsaturated Fatty Acid	HMDB0013622		10-nonadecenoate (19:1n9)	-0.0242081	0.818826	0.92941	0.0146355	0.889262	0.967476	-0.0722152	0.491517	0.703339	0.203992	0.0498439	0.630297	-0.0434225	0.682766	0.835548
Lipid	Long Chain Monounsaturated Fatty Acid	HMDB0060038		10-heptadecenoate (17:1n7)	-0.0290498	0.783406	0.915448	0.0314473	0.764757	0.898348	-0.0558214	0.595103	0.768089	0.224458	0.0305412	0.630297	-0.00668222	0.949875	0.975093
Lipid	Secondary Bile Acid Metabolism	HMDB0000760	C17649	hyocholate	0.0879812	0.452894	0.71721	-0.10563	0.367085	0.697988	-0.05002	0.669979	0.811672	-0.130034	0.266164	0.809531	-0.00320946	0.978501	0.986365
Lipid	Androgenic Steroids	HMDB0062657	C04555	epiandrosterone sulfate	0.271524	0.00884099	0.0516002	0.0960023	0.359978	0.697988	0.102426	0.328581	0.551398	0.00449155	0.965917	0.996778	-0.0680806	0.521383	0.765799
Amino Acid	Histidine Metabolism	HMDB0032055	C02997	N-acetylhistidine	0.168239	0.110915	0.313808	0.150612	0.151842	0.472621	0.228746	0.028291	0.103771	0.0978486	0.353445	0.872333	0.0594178	0.578007	0.781025
Peptide	Gamma-glutamyl Amino Acid	HMDB0011667		gamma-glutamylglycine	0.0077096	0.941856	0.980472	-0.323208	0.00157756	0.0292796	-0.316794	0.0019759	0.0143253	-0.206007	0.0475808	0.630297	-0.0818592	0.440477	0.709657
Peptide	Gamma-glutamyl Amino Acid	HMDB0029160		gamma-glutamyltryptophan	0.300638	0.00378478	0.0290271	0.17133	0.102476	0.389746	0.154072	0.142546	0.340058	0.200097	0.0558234	0.630297	-0.00989585	0.926245	0.964709
Xenobiotics	Food Component/Plant	HMDB0004827	C10172	stachydrine	0.272835	0.00850637	0.0505779	0.00531726	0.959657	0.987059	0.0278659	0.790897	0.88428	0.00341716	0.974067	0.996778	0.233328	0.0260236	0.117208
Amino Acid	Leucine, Isoleucine and Valine Metabolism	HMDB0000407		alpha-hydroxyisovalerate	0.390028	0.000121417	0.0022995	0.260882	0.0115458	0.109659	0.285104	0.00560568	0.0321115	0.071335	0.496826	0.923267	0.0619241	0.559818	0.777453
Cofactors and Vitamins	Nicotinate and Nicotinamide Metabolism	HMDB0000855	C03150	nicotinamide riboside	0.250898	0.039043	0.155502	0.157287	0.200205	0.529316	0.16133	0.188737	0.405436	-0.016837	0.891602	0.995233	-0.118813	0.342028	0.638636
Peptide	Gamma-glutamyl Amino Acid	HMDB0029155		gamma-glutamylmethionine	0.303496	0.00327228	0.0259545	-0.0651532	0.534944	0.809926	-0.00247962	0.98118	0.985826	-0.0715589	0.495473	0.923267	-0.0310058	0.770471	0.871948
Peptide	Gamma-glutamyl Amino Acid	HMDB0029159		gamma-glutamylthreonine	-0.0166296	0.87498	0.961225	-0.299524	0.00353739	0.0489955	-0.291445	0.00459132	0.0282169	0.0398047	0.704821	0.954707	-0.0056548	0.957574	0.977594
Xenobiotics	Benzoate Metabolism	HMDB0011635		p-cresol sulfate	0.160814	0.125677	0.3384	0.0790858	0.451124	0.755674	0.0915145	0.382974	0.600337	-0.061867	0.555781	0.948165	-0.236355	0.0240974	0.111812
Carbohydrate	Aminosugar Metabolism	HMDB0000613		erythronate*	0.340124	0.000909128	0.0100437	0.295306	0.00405704	0.0520618	0.477163	1.32616e-06	4.88331e-05	0.128084	0.221127	0.788417	0.382671	0.000181455	0.00251329
Peptide	Fibrinogen Cleavage Peptide			Fibrinopeptide A*	0.127007	0.389666	0.665948	-0.266156	0.0645309	0.290092	-0.289523	0.0436137	0.142214	-0.0614364	0.674961	0.951129	-0.0886138	0.55364	0.777453
Peptide	Fibrinogen Cleavage Peptide			Fibrinopeptide A, des-ala(1)*	0.304999	0.00970148	0.0559191	0.161675	0.174846	0.505106	0.204906	0.0842341	0.229235	0.0477569	0.690361	0.951129	0.0686221	0.57244	0.778921
Peptide	Fibrinogen Cleavage Peptide			Fibrinopeptide A, phosphono-ser(3)*	0.19897	0.149195	0.375212	-0.0144044	0.916869	0.975751	0.158099	0.248979	0.478371	-0.0225854	0.86999	0.988189	-0.0643184	0.647273	0.82623
Amino Acid	Urea cycle; Arginine and Proline Metabolism	HMDB0094701		N-acetylproline	0.278763	0.0213377	0.103672	0.31655	0.00805056	0.0878932	0.160193	0.188555	0.405436	0.203428	0.0936391	0.699932	0.0757116	0.539453	0.777453
Lipid	Long Chain Monounsaturated Fatty Acid	HMDB0002231,HMDB0062436	C16526	eicosenoate (20:1)	-0.0458567	0.664247	0.859723	0.090513	0.388224	0.706749	-0.0746426	0.477032	0.695549	0.238388	0.021385	0.630297	-0.0785062	0.459487	0.723946
Lipid	Long Chain Polyunsaturated Fatty Acid (n3 and n6)	HMDB0003073,HMDB0001388	C06426,C06427	linolenate [alpha or gamma; (18:3n3 or 6)]	-0.140361	0.182039	0.424452	0.050413	0.631302	0.861915	-0.0789744	0.451764	0.666513	0.216967	0.0367068	0.630297	-0.0044203	0.96683	0.981639
Energy	TCA Cycle	HMDB0000958,HMDB000072	C004174,C02341	aconitate [cis or trans]	-0.0681682	0.5185	0.759496	-0.0472795	0.652688	0.874017	-0.0603399	0.565595	0.75089	-0.0561071	0.593217	0.949647	-0.0622188	0.557948	0.777453
Cofactors and Vitamins	Hemoglobin and Porphyrin Metabolism	HMDB0003178	C00032	heme	0.414357	4.90586e-05	0.0011104	0.181047	0.0859007	0.351171	0.253373	0.0153806	0.0689527	0.120669	0.254552	0.809531	0.125169	0.242503	0.534437
Lipid	Fatty Acid Metabolism (Acyl Carnitine, Long Chain Saturated)	HMDB0000848		stearoylcarnitine (C18)	0.0589707	0.576585	0.799792	-0.19866	0.0562654	0.26258	0.0174768	0.867941	0.925804	-0.103194	0.324951	0.864052	0.00273979	0.979437	0.986365
Lipid	Fatty Acid Metabolism (Acyl Carnitine, Medium Chain)	HMDB000225		laurylcarnitine (C12)	0.321151	0.00180006	0.0159091	0.181407	0.081817	0.340476	0.191207	0.0663613	0.192448	0.0461018	0.660799	0.951129	-0.036573	0.730713	0.856189
Amino Acid	Leucine, Isoleucine and Valine Metabolism	HMDB0000688	C20826	isovalerylcarnitine (C5)	0.521084	1.00787e-07	6.68073e-06	0.390515	0.000108879	0.00461901	0.517561	1.08164e-07	1.00376e-05	0.211968	0.0413761	0.630297	0.159864	0.130109	0.354184
Lipid	Lysophospholipid	HMDB0010386	C04100	1-linoleoyl-GPC (18:2)	-0.0178246	0.866077	0.955671	-0.330006	0.00123605	0.024936	-0.197302	0.0580058	0.175913	-0.199046	0.0557797	0.630297	0.177975	0.0914484	0.283827
Xenobiotics	Xanthine Metabolism	HMDB0001991	C16353	7-methylxanthine	-0.00165333	0.988387	0.994819	0.0554803	0.622761	0.858726	0.200554	0.0726187	0.206086	-0.108141	0.33657	0.868733	0.105145	0.356416	0.648538
Xenobiotics	Xanthine Metabolism	HMDB0002123	C16361	1,3,7-trimethylurate	0.202545	0.0753324	0.248785	0.190163	0.0932261	0.368144	0.244668	0.0297696	0.107078	0.166233	0.143149	0.742023	0.257271	0.023897	0.111439
Xenobiotics	Xanthine Metabolism	HMDB0001982	C16360	3,7-dimethylurate	-0.147469	0.322568	0.598686	0.025948	0.86103	0.950283	0.0281001	0.849631	0.916811	0.0447328	0.762729	0.971901	-0.0918597	0.543743	0.777453
Xenobiotics	Xanthine Metabolism	HMDB0011103	C16356	1,7-dimethylurate	0.230427	0.0307847	0.132399	0.210477	0.0477254	0.240702	0.397815	0.000113138	0.001544	0.058458	0.586331	0.949647	0.234208	0.0290049	0.126965
Xenobiotics	Xanthine Metabolism	HMDB0003099	C16359	1-methylurate	0.260114	0.0122771	0.0675007	0.0940055	0.370102	0.697988	0.327504	0.00135305	0.0107319	-0.0846232	0.419962	0.909741	0.163965	0.120414	0.337596
Xenobiotics	Xanthine Metabolism	HMDB0011105	C16365	5-acetylamino-6-formylamino-3-methyluracil	0.255447	0.0355151	0.14648	0.120259	0.324979	0.666882	0.232528	0.0545201	0.168986	0.16434	0.177219	0.754828	0.0884689	0.476515	0.743044
Xenobiotics	Xanthine Metabolism	HMDB0004400	C16366	5-acetylamino-6-amino-3-methyluracil	0.121643	0.256133	0.530561	0.0441783	0.679273	0.875608	0.237054	0.0244729	0.0934602	0.00898958	0.932983	0.995248	0.2532	0.0173036	0.0875874
Amino Acid	Tryptophan Metabolism	HMDB0002096	C11284	indolebutyrate	-0.0395456	0.778602	0.913454	-0.0843473	0.548182	0.814215	-0.0837219	0.551163	0.743429	-0.0658858	0.639264	0.951129	0.165252	0.24651	0.534437
Xenobiotics	Xanthine Metabolism	HMDB0010738	C16358	1-methylxanthine	0.0925426	0.388381	0.664978	-0.00325876	0.975682	0.99239	0.0904121	0.396732	0.610891	-0.117474	0.270158	0.809531	0.0560588	0.603923	0.800629
Nucleotide	Purine Metabolism, (Hypo)Xanthine/Inosine containing	HMDB0002721		N1-methylinosine	0.403062	0.000108535	0.00218957	0.366505	0.000444743	0.0128976	0.444456	1.43745e-05	0.000296435	0.0640062	0.553546	0.948165	0.103834	0.338526	0.638492
Nucleotide	Purine Metabolism, Guanine containing	HMDB0004824		N2,N2-dimethylguanosine	0.325353	0.0015531	0.0147069	0.390388	0.000109493	0.00461901	0.478067	1.25818e-06	4.86495e-05	0.190816	0.066929	0.635766	0.10827	0.306992	0.608736
Nucleotide	Pyrimidine Metabolism, Cytidine containing	HMDB0005923		N4-acetylcytidine	0.0924416	0.386174	0.663647	0.257727	0.0136481	0.119485	0.290771	0.00517201	0.0301863	0.158013	0.134673	0.740161	0.195833	0.0658835	0.232471
Nucleotide	Purine Metabolism, Adenine containing	HMDB0041623		N6-carbamoylthreonyladenosine	0.37464	0.000233933	0.00339202	0.429524	1.73619e-05	0.0017902	0.489486	6.3861e-07	3.31028e-05	0.196345	0.0592576	0.630297	0.0279793	0.792344	0.885898
Nucleotide	Pyrimidine Metabolism, Orotate containing	HMDB0000788		orotidine	0.506343	2.61281e-07	1.51543e-05	0.231768	0.0253916	0.162184	0.270271	0.0087903	0.0457634	0.0756177	0.471279	0.915889	0.122279	0.24822	0.534437
Peptide	Acetylated Peptides	HMDB0006344	C04148	phenylacetylglutamine	0.159997	0.127636	0.338418	0.0918367	0.381294	0.697988	0.108177	0.302003	0.529497	-0.00478999	0.963654	0.996778	-0.041304	0.697473	0.836763
Xenobiotics	Benzoate Metabolism	HMDB0013678		4-hydroxyhippurate	0.107302	0.308641	0.582153	0.0424184	0.686421	0.881049	0.116565	0.265836	0.490449	-0.203022	0.0509648	0.630297	0.0987281	0.351821	0.647797
Nucleotide	Pyrimidine Metabolism, Uracil containing	HMDB0000497		5,6-dihydrouridine	0.14538	0.166749	0.40336	0.123718	0.237404	0.566835	0.218266	0.0355682	0.120464	0.158719	0.128617	0.740161	0.0390341	0.713355	0.84871
Nucleotide	Pyrimidine Metabolism, Uracil containing			3-(3-amino-3-carboxypropyl)uridine*	0.383778	0.000188465	0.00312314	0.400393	8.40517e-05	0.00461901	0.474284	2.04236e-06	6.53557e-05	0.142085	0.179113	0.754828	0.021659	0.840335	0.911017
Lipid	Monoacylglycerol	HMDB11578	C13857	1-arachidonylglycerol (20:4)	-0.0146533	0.901384	0.970996	0.0662411	0.574973	0.822149	0.0381173	0.747125	0.857993	0.0950554	0.420472	0.909741	0.111308	0.34849	0.644221
Amino Acid	Glutathione Metabolism	HMDB0000656	R00900	cysteine-glutathione disulfide	-0.310257	0.00261385	0.0216576	-0.392415	0.000100084	0.00461901	-0.553307	8.82835e-09	1.36545e-06	-0.132083	0.206923	0.764297	-0.424588	2.73375e-05	0.000487869
Lipid	Lysophospholipid	HMDB00327	C04036	1-palmitoyl-GPA (16:0)	-0.0759635	0.492223	0.742736	-0.120422	0.272291	0.600314	-0.111959	0.307663	0.53069	0.0539349	0.623957	0.949647	-0.0492385	0.658454	0.827845
Nucleotide	Pyrimidine Metabolism, Uracil containing	HMDB0000884		5-methyluridine (ribothymidine)	0.0844586	0.423448	0.701728	0.0858838	0.413046	0.725959	0.0826565	0.430884	0.647024	0.0618968	0.55559	0.948165	-0.149358	0.157646	0.406377
Amino Acid	Leucine, Isoleucine and Valine Metabolism	HMDB00678		isovalerylglycine	0.00494765	0.963297	0.982351	0.00857437	0.936072	0.980981	-0.0265122	0.8041	0.893658	0.0600884	0.573715	0.949647	0.081383	0.448349	0.714012
Lipid	Fatty Acid, Dicarboxylate	HMDB0000413		3-hydroxydodecanedioate*	-0.0624234	0.577436	0.799792	0.132991	0.230699	0.55847	-0.0448448	0.68727	0.817676	0.170228	0.123907	0.740161	-0.0996516	0.376086	0.665501
Nucleotide	Purine Metabolism, Guanine containing	HMDB0000897	C02242	7-methylguanine	0.290929	0.00490097	0.035532	0.17529	0.0928384	0.368144	0.373482	0.000226569	0.0025332	0.0196599	0.851624	0.985347	0.0541905	0.60993	0.802858
Lipid	Lysophospholipid	HMDB0011130		1-stearoyl-GPE (18:0)	0.058963	0.576635	0.799792	-0.155449	0.136781	0.448965	0.0373437	0.722303	0.847326	-0.100299	0.338779	0.868733	0.559602	8.09934e-09	3.95589e-07
Lipid	Lysophospholipid			1-stearoyl-GPG (18:0)	0.155549	0.140937	0.364317	-0.0772419	0.464265	0.769353	0.102281	0.331957	0.554675	0.0410015	0.697973	0.951129	0.58205	1.777e-09	1.17789e-07
Nucleotide	Pyrimidine Metabolism, Cytidine containing	HMDB0240577		3-methylcytidine	0.185327	0.130267	0.343431	0.30843	0.00992587	0.0990452	0.301345	0.0118621	0.0567426	0.119346	0.328693	0.868733	0.0847752	0.495185	0.750869
Nucleotide	Purine Metabolism, Guanine containing	HMDB0005862		N2-methylguanosine	-0.159386	0.232056	0.498107	0.0555386	0.676097	0.875608	-0.030257	0.820045	0.904877	0.0253109	0.849084	0.985347	-0.0604382	0.652223	0.827845
Cofactors and Vitamins	Nicotinate and Nicotinamide Metabolism	HMDB0004193	C05842	N1-Methyl-2-pyridone-5-carboxamide	0.192609	0.06585	0.22717	0.243345	0.0187511	0.138349	0.276388	0.00732281	0.0397402	0.0744687	0.478062	0.915889	0.0856264	0.419657	0.689278
Peptide	Gamma-glutamyl Amino Acid	HMDB0011170		gamma-glutamylisoleucine*	0.557897	7.58504e-09	8.79864e-07	0.231581	0.0255135	0.162184	0.40373	5.99533e-05	0.00093991	0.148296	0.156008	0.754828	0.377765	0.000222843	0.00291265
Lipid	Fatty Acid Metabolism (Acyl Carnitine, Monounsaturated)	HMDB0005065		oleoylcarnitine (C18:1)	0.129436	0.218803	0.474415	-0.00543691	0.958749	0.987059	0.101515	0.332925	0.554675	-0.0310976	0.767299	0.971901	-0.0640028	0.546691	0.777453
Amino Acid	Leucine, Isoleucine and Valine Metabolism	HMDB0000378		2-methylbutyrylcarnitine (C5)	0.48859	8.94774e-07	3.95405e-05	0.39279	0.000107563	0.00461901	0.483121	1.07314e-06	4.52668e-05	0.0917061	0.384617	0.896795	0.144045	0.175575	0.433335
Amino Acid	Tyrosine Metabolism	HMDB0060015	C02180	phenol sulfate	0.106045	0.314374	0.590566	-0.0118685	0.910101	0.975015	-0.0105309	0.920197	0.953791	-0.0280535	0.789522	0.971901	0.0313165	0.768236	0.871948
Lipid	Lysophospholipid	HMDB0010383		1-palmitoleoyl-GPC (16:1)*	0.113215	0.282583	0.560335	-0.188003	0.0711298	0.308451	-0.0399129	0.704055	0.833371	-0.056883	0.588108	0.949647	0.340324	0.000964404	0.0097279
Lipid	Fatty Acid Synthesis	HMDB0002095		malonylcarnitine	0.240451	0.0465749	0.17428	0.173522	0.150839	0.472621	0.314041	0.00810922	0.0432491	0.0610388	0.615695	0.949647	0.0722253	0.555352	0.777453
Partially Characterized Molecules	Partially Characterized Molecules			glutamine_degradant*	0.579199	1.46218e-09	3.39226e-07	0.2904	0.00474635	0.0579554	0.383027	0.00015101	0.00189276	0.029695	0.777516	0.971901	0.110555	0.296831	0.593661
Amino Acid	Leucine, Isoleucine and Valine Metabolism	HMDB0000317		2-hydroxy-3-methylvalerate	0.424213	2.50791e-05	0.000666423	0.370278	0.000258897	0.00828471	0.437011	1.18841e-05	0.000250646	0.0607702	0.562822	0.948165	-0.0129981	0.902673	0.952993
Xenobiotics	Food Component/Plant	HMDB0033433	C08283	homostachydrine*	0.1236	0.240463	0.51064	-0.00962491	0.927043	0.979255	0.159024	0.127874	0.317291	0.00718499	0.945504	0.995248	0.308067	0.00297065	0.0225964
Lipid	Lysophospholipid	HMDB0010395	C05208	1-arachidonoyl-GPC (20:4n6)*	0.0534121	0.61309	0.82672	-0.249911	0.0156952	0.127764	-0.0950024	0.365026	0.580041	-0.157473	0.131683	0.740161	0.221907	0.0345127	0.142208
Lipid	Lysophospholipid	HMDB0061702		2-palmitoyl-GPC (16:0)*	0.144393	0.169677	0.406875	-0.164237	0.115691	0.417746	0.0307189	0.770053	0.867245	-0.00474522	0.963994	0.996778	0.434496	1.68266e-05	0.000306179
Lipid	Lysophospholipid	HMDB0011503		1-palmitoyl-GPE (16:0)	0.11135	0.290641	0.566694	-0.119612	0.253453	0.58219	0.0445212	0.671748	0.812754	-0.0692758	0.509363	0.926841	0.659215	1.20798e-12	1.24557e-10
Lipid	Lysophospholipid	HMDB0011506		1-oleoyl-GPE (18:1)	0.0491795	0.641541	0.844468	-0.165299	0.113322	0.412404	0.0352002	0.737647	0.852666	-0.240111	0.0204353	0.630297	0.459576	4.59335e-06	0.000106566
Lipid	Lysophospholipid	HMDB0011507		1-linoleoyl-GPE (18:2)*	0.0110941	0.916408	0.970996	-0.223347	0.0313962	0.180786	-0.109178	0.297526	0.527859	-0.174141	0.0950339	0.699932	0.348885	0.000700701	0.00722501
Lipid	Lysophospholipid	HMDB0011517		1-arachidonoyl-GPE (20:4n6)*	0.0103077	0.922314	0.973445	-0.234939	0.0233991	0.15942	-0.137738	0.187965	0.405436	-0.101052	0.335144	0.868733	0.350805	0.000651469	0.00679285
Amino Acid	Urea cycle; Arginine and Proline Metabolism	HMDB0000856	C15532,C02851	N-acetylcitrulline	0.201275	0.0752876	0.248785	0.21591	0.0544146	0.259586	0.297723	0.00731565	0.0397402	0.00375116	0.973656	0.996778	0.0989167	0.388897	0.669566
Lipid	Fatty Acid, Monohydroxy	HMDB0031057		2-hydroxypalmitate	-0.0522171	0.621067	0.828919	-0.0580261	0.580619	0.825678	-0.121427	0.24627	0.474147	0.141611	0.175734	0.754828	-0.0447446	0.673648	0.833527
Lipid	Long Chain Polyunsaturated Fatty Acid (n3 and n6)	HMDB0001976	C16513	docosapentaenoate (n6 DPA; 22:5n6)	-0.0297381	0.782053	0.91519	0.016877	0.87455	0.959317	-0.0573277	0.591476	0.766606	0.0517163	0.628322	0.949647	-0.035203	0.744718	0.861984
Cofactors and Vitamins	Ascorbate and Aldarate Metabolism	HMDB0003290	C00800	gulonate*	0.234801	0.0267698	0.119947	0.163068	0.12462	0.432826	0.117769	0.268946	0.493245	0.167473	0.114625	0.740161	0.238961	0.024949	0.114617
Amino Acid	Leucine, Isoleucine and Valine Metabolism	HMDB0000730		isobutyrylglycine	0.0461177	0.669624	0.860755	0.0401075	0.709019	0.886154	0.059547	0.579363	0.759976	0.0380961	0.723004	0.955981	0.140906	0.192992	0.461588
Amino Acid	Lysine Metabolism	HMDB0013130		glutarylcarnitine (C5-DC)	0.38854	0.00012955	0.00240445	0.143454	0.170121	0.503178	0.218057	0.0357494	0.120638	0.122674	0.241414	0.809531	0.0601241	0.571305	0.778921
Amino Acid	Leucine, Isoleucine and Valine Metabolism			beta-hydroxyisovaleroylcarnitine	0.291124	0.00511556	0.0362385	0.159931	0.127795	0.432826	0.269769	0.00930727	0.0474568	0.0699645	0.507514	0.925291	0.121256	0.254929	0.54136
Amino Acid	Leucine, Isoleucine and Valine Metabolism	HMDB0002366		tiglylcarnitine (C5:1-DC)	0.279141	0.00704715	0.0441876	0.316171	0.00201906	0.0346979	0.306883	0.0027716	0.0189121	0.374462	0.000217444	0.201788	0.169286	0.108679	0.314187
Xenobiotics	Drug - Topical Agents	HMDB0240263	C00530	hydroquinone sulfate	-0.0543629	0.61493	0.82672	-0.123832	0.24761	0.581727	-0.0321114	0.765144	0.865307	-0.0405806	0.705743	0.954707	0.245183	0.0220856	0.103968
Xenobiotics	Benzoate Metabolism	HMDB0059724		catechol sulfate	0.144848	0.168323	0.405723	-0.0395691	0.706488	0.886154	0.0066173	0.949804	0.972374	-0.0116243	0.911943	0.995233	-0.0833167	0.432354	0.702669
Lipid	Sterol	HMDB00653	C18043	cholesterol sulfate	0.217095	0.0376461	0.15174	0.1036	0.323037	0.666882	0.381421	0.000161818	0.00190085	-0.108297	0.301465	0.840119	0.315928	0.00228355	0.0189209
Lipid	Sterol	HMDB0012458	C17337	7-alpha-hydroxy-3-oxo-4-cholestenoate (7-Hoca)	0.164168	0.117877	0.328499	0.141988	0.174574	0.505106	0.142772	0.17218	0.382257	0.145498	0.164052	0.754828	0.0712107	0.502368	0.756958
Amino Acid	Glutamate Metabolism	HMDB0001067	C12270	N-acetyl-aspartyl-glutamate (NAAG)	-0.0316367	0.769822	0.910997	0.0393157	0.714513	0.887641	0.0443591	0.679775	0.817676	0.000110668	0.999179	0.999434	-0.168192	0.11942	0.336843
Lipid	Fatty Acid, Dicarboxylate	HMDB0000872		tetradecanedioate (C14-DC)	-0.0113871	0.914209	0.970996	0.0393372	0.70813	0.886154	-0.146021	0.162524	0.368759	0.0462361	0.659872	0.951129	-0.121865	0.249838	0.534437
Lipid	Fatty Acid, Dicarboxylate	HMDB0000672	C19615	hexadecanedioate (C16-DC)	0.0681066	0.51888	0.759496	0.089653	0.392766	0.707742	-0.0580246	0.580628	0.759976	0.0462883	0.659512	0.951129	-0.0981228	0.354796	0.648538
Lipid	Fatty Acid, Dicarboxylate	HMDB0000782		octadecanedioate (C18-DC)	0.14289	0.174212	0.416582	-0.0989563	0.345317	0.690633	-0.128149	0.220892	0.440833	-0.126047	0.22862	0.796719	-0.159848	0.130147	0.354184
Lipid	Fatty Acid, Dicarboxylate	HMDB0000888		undecanedioate (C11-DC)	-0.0129937	0.909511	0.970996	0.104603	0.355794	0.696402	0.0137178	0.903873	0.94779	0.188314	0.0943611	0.699932	0.00612162	0.957579	0.977594
Lipid	Glycerolipid Metabolism	HMDB0240316	C03274	glycerophosphoglycerol	0.0853716	0.437246	0.711231	0.0311922	0.775567	0.903261	0.0470107	0.667328	0.809517	-0.0352129	0.74755	0.964602	0.109594	0.318059	0.619163
Lipid	Phospholipid Metabolism	HMDB0000114	C01233	glycerophosphoethanolamine	0.070458	0.504517	0.75519	-0.101297	0.333969	0.676689	-0.0741945	0.479689	0.695549	0.00291727	0.977859	0.996799	0.14192	0.179624	0.440981
Xenobiotics	Benzoate Metabolism	HMDB0000375	C11457	3-(3-hydroxyphenyl)propionate	0.13934	0.26829	0.538902	0.073303	0.558598	0.815113	0.271909	0.0272032	0.101793	-0.254188	0.0394425	0.630297	0.195624	0.121344	0.339178
Xenobiotics	Chemical		C06231	ectoine	0.157899	0.148944	0.375212	0.264282	0.0139374	0.119759	0.382101	0.000282999	0.00298435	-0.00949209	0.930878	0.995248	0.211866	0.0530253	0.19762
Lipid	Lysophospholipid	HMDB0061690		1-arachidonoyl-GPI (20:4)*	0.125967	0.231507	0.498107	0.0462474	0.659794	0.874882	0.090678	0.387356	0.602182	0.114579	0.27412	0.812726	0.32132	0.00189879	0.016468
Lipid	Lysophospholipid	HMDB0061695		1-palmitoyl-GPI (16:0)	0.128944	0.26372	0.538902	-0.0556835	0.62823	0.861915	0.0272828	0.812572	0.90015	0.150408	0.188707	0.754828	0.286964	0.0119594	0.0673211
Lipid	Secondary Bile Acid Metabolism	HMDB0002639	C11301	glycolithocholate sulfate*	0.161832	0.12327	0.334486	0.222869	0.0317707	0.180879	0.221956	0.0324953	0.113297	-0.0436098	0.678093	0.951129	-0.0559348	0.598458	0.795657
Lipid	Secondary Bile Acid Metabolism	HMDB0002580	C03642	taurolithocholate 3-sulfate	0.0924445	0.383458	0.66191	0.130829	0.213846	0.532035	0.171437	0.102259	0.26287	-0.0467509	0.658106	0.951129	-0.0728538	0.494987	0.750869
Lipid	Carnitine Metabolism	HMDB0001161	C01181	deoxycarnitine	0.306187	0.00299428	0.0241625	0.194555	0.0616588	0.279119	0.231255	0.0257275	0.0978487	-0.0829146	0.429442	0.909741	-0.0114848	0.913958	0.955127
Nucleotide	Purine Metabolism, Adenine containing	HMDB0000912		N6-succinyladenosine	0.212224	0.103545	0.298074	0.218711	0.0903753	0.363066	0.220282	0.0880288	0.23542	-0.00655798	0.959995	0.996778	0.138481	0.295567	0.592411
Amino Acid	Histidine Metabolism	HMDB0002331	C05131	1-ribosyl-imidazoleacetate*	0.515047	1.49688e-07	9.26072e-06	0.335802	0.000999506	0.0220843	0.478096	1.25599e-06	4.86495e-05	-0.011975	0.909297	0.995233	0.27785	0.00766222	0.0475844
Lipid	Fatty Acid, Monohydroxy	HMDB0001624		alpha-hydroxycaproate	0.100626	0.387097	0.664003	-0.0399894	0.729866	0.893556	0.0115038	0.920902	0.953791	0.00645513	0.955567	0.995248	-0.00934686	0.936565	0.970013
Lipid	Fatty Acid, Dihydroxy	HMDB0000337		3,4-dihydroxybutyrate	0.27807	0.00727832	0.0450286	0.300683	0.00340543	0.048474	0.301035	0.00336623	0.0223133	0.0586737	0.576396	0.949647	0.175777	0.0955886	0.28989
Amino Acid	Tryptophan Metabolism	HMDB0013240		indoleacetylglutamine	0.0881552	0.514347	0.759283	0.230748	0.0813914	0.340231	0.285059	0.03009	0.107704	0.0171056	0.898588	0.995233	0.0659925	0.625744	0.811844
Lipid	Fatty Acid Metabolism (Acyl Glutamine)			hexanoylglutamine	-0.000161902	0.998778	0.998888	0.145765	0.163272	0.487568	0.0680402	0.516963	0.720486	0.141058	0.177441	0.754828	-0.0587462	0.580171	0.781025
Amino Acid	Lysine Metabolism	HMDB0000206	C02727	N6-acetyllysine	0.218058	0.036785	0.149067	0.229928	0.0266125	0.163468	0.195532	0.0603388	0.1818	0.214229	0.0392065	0.630297	0.017721	0.867587	0.930776
Lipid	Long Chain Polyunsaturated Fatty Acid (n3 and n6)	HMDB0002925	C03242	dihomo-linolenate (20:3n3 or n6)	0.0475605	0.652565	0.85173	0.0840814	0.422955	0.730389	0.0641266	0.541412	0.736701	0.12113	0.247435	0.809531	0.12126	0.252216	0.538061
Carbohydrate	Fructose, Mannose and Galactose Metabolism	HMDB0000247,HMDB0000765	C00392,C00794	mannitol/sorbitol	0.210688	0.0438099	0.170423	0.178169	0.0875133	0.356195	0.297891	0.00373108	0.0240447	-0.0771248	0.462461	0.915889	0.239955	0.0219658	0.103968
Amino Acid	Tryptophan Metabolism	HMDB0061115	C09213	tryptophan betaine	-0.0430658	0.683557	0.872859	0.11499	0.272391	0.600314	0.1655	0.112878	0.286988	-0.0709172	0.499356	0.923267	0.14728	0.163575	0.413618
Xenobiotics	Benzoate Metabolism	HMDB0062775	C05627	4-vinylphenol sulfate	0.274354	0.00813258	0.049327	0.0919414	0.380749	0.697988	0.285724	0.00549842	0.0316927	-0.0415506	0.69251	0.951129	0.35372	0.000582725	0.00634794
Xenobiotics	Benzoate Metabolism	HMDB0062551	C13637	4-ethylphenylsulfate	0.199603	0.0578401	0.20409	-0.0850956	0.419947	0.729867	0.0354187	0.737486	0.852666	-0.112998	0.283514	0.827361	0.227684	0.030909	0.132182
Xenobiotics	Food Component/Plant	HMDB0062720	C09908	thymol sulfate	-0.0252682	0.817365	0.92941	0.0400363	0.712739	0.886624	0.0622027	0.567084	0.75143	0.0810765	0.455351	0.915889	0.126308	0.249369	0.534437
Lipid	Fatty Acid, Dicarboxylate	HMDB0000555		3-methyladipate	0.0976803	0.414332	0.692794	-0.00940773	0.937037	0.980981	0.0281906	0.812851	0.90015	0.178609	0.130563	0.740161	0.0011739	0.992248	0.993318
Xenobiotics	Food Component/Plant	HMDB0033143	C21013	pyrraline	-0.00549297	0.95902	0.982014	0.0176421	0.868172	0.954577	0.107337	0.311203	0.533588	-0.0272447	0.797678	0.971901	0.138322	0.196112	0.465453
Carbohydrate	Advanced Glycation End-product	HMDB0240347		N6-carboxymethyllysine	0.14046	0.363138	0.644344	-0.181405	0.233034	0.561702	-0.170401	0.263085	0.487681	-0.0153512	0.920275	0.995233	0.352817	0.0203095	0.0986766
Lipid	Lysophospholipid	HMDB0061693		1-oleoyl-GPI (18:1)	0.0411615	0.696851	0.877922	0.00824137	0.937507	0.980981	0.106176	0.311089	0.533588	0.0834592	0.426407	0.909741	0.269089	0.00990237	0.0589064
Lipid	Lysophospholipid			1-linoleoyl-GPI (18:2)*	0.0190042	0.857305	0.955077	0.0982757	0.348661	0.692126	0.148643	0.155031	0.35611	0.0359473	0.732287	0.95848	0.22577	0.031413	0.133722
Xenobiotics	Benzoate Metabolism	HMDB0011635		o-cresol sulfate	0.149745	0.249378	0.523125	-0.00769728	0.952653	0.984804	0.04613	0.721821	0.847326	-0.0240011	0.853099	0.985347	0.158859	0.225378	0.514195
Amino Acid	Urea cycle; Arginine and Proline Metabolism	HMDB0003334,HMDB0001539	C21189,C03626	dimethylarginine (SDMA + ADMA)	0.164854	0.116329	0.32713	-0.0389035	0.711206	0.886154	-0.0171183	0.870627	0.927602	0.10447	0.318972	0.858962	-0.0514189	0.628354	0.811844
Peptide	Gamma-glutamyl Amino Acid	HMDB0029142	C03738	gamma-glutamylalanine	0.1522	0.154486	0.382301	-0.176273	0.0965259	0.37637	-0.141588	0.183135	0.398942	-0.200418	0.0582222	0.630297	0.048185	0.655733	0.827845
Amino Acid	Glycine, Serine and Threonine Metabolism	HMDB0002931		N-acetylserine	0.279573	0.00695587	0.0439119	0.232052	0.0252073	0.162184	0.129187	0.217143	0.435223	0.198038	0.0570566	0.630297	0.0201502	0.849636	0.918954
Lipid	Phosphatidylethanolamine (PE)	HMDB0008993		1-stearoyl-2-oleoyl-GPE (18:0/18:1)	0.164361	0.117441	0.328268	0.140365	0.179603	0.505106	0.362428	0.000356924	0.00356156	-0.0441395	0.674402	0.951129	0.623518	4.07324e-11	3.43633e-09
Xenobiotics	Food Component/Plant			4-allylphenol sulfate	0.126783	0.233743	0.4998	0.0951285	0.36974	0.697988	0.00742244	0.944331	0.970818	0.00670566	0.949699	0.995248	0.141319	0.186503	0.451891
Lipid	Phosphatidylcholine (PC)	HMDB0008048		1-stearoyl-2-arachidonoyl-GPC (18:0/20:4)	0.0114256	0.91392	0.970996	-0.0616682	0.557054	0.815113	0.0867195	0.408497	0.623496	-0.0354698	0.735711	0.958904	0.317258	0.00218262	0.0184134
Lipid	Phosphatidylethanolamine (PE)	HMDB0005322		1-palmitoyl-2-linoleoyl-GPE (16:0/18:2)	0.0641053	0.543788	0.777559	0.0849415	0.418209	0.729508	0.236505	0.0224652	0.0890929	-0.117206	0.263198	0.809531	0.582421	1.39522e-09	9.95973e-08
Lipid	Phosphatidylserine (PS)	HMDB0012383		1-stearoyl-2-arachidonoyl-GPS (18:0/20:4)	-0.172683	0.12081	0.329595	-0.133965	0.227271	0.555019	-0.255236	0.0198719	0.0815977	0.0631544	0.570575	0.94867	-0.031624	0.777911	0.875032
Lipid	Sphingolipid Synthesis	HMDB0001383		sphinganine-1-phosphate	0.00518856	0.96085	0.982014	0.0982309	0.348882	0.692126	0.144722	0.166337	0.373756	-0.0173245	0.869082	0.988189	-0.288212	0.00559868	0.0376491
Lipid	Hexosylceramides (HCER)			glycosyl-N-stearoyl-sphingosine (d18:1/18:0)	-0.167738	0.109991	0.312147	-0.258369	0.0124005	0.110651	-0.0969592	0.355187	0.573348	-0.00867719	0.93421	0.995248	0.117962	0.265439	0.549839
Peptide	Dipeptide	HMDB0034276		cyclo(leu-pro)	0.244966	0.0440749	0.170423	0.107043	0.381336	0.697988	0.28278	0.0185571	0.0779231	0.0924114	0.450116	0.914575	0.179857	0.142202	0.380525
Energy	TCA Cycle	HMDB0061717		succinylcarnitine (C4-DC)	0.357454	0.000504375	0.00620573	0.237525	0.0226168	0.157084	0.284543	0.00597786	0.0336949	0.0480303	0.649358	0.951129	0.264633	0.0117173	0.0667097
Cofactors and Vitamins	Hemoglobin and Porphyrin Metabolism			bilirubin (E,E)*	0.0119659	0.910368	0.970996	0.0696475	0.509444	0.795406	-0.101826	0.334125	0.555677	0.0185046	0.861018	0.98767	-0.047274	0.658157	0.827845
Cofactors and Vitamins	Hemoglobin and Porphyrin Metabolism	HMDB0000488	C00486	bilirubin (E,Z or Z,E)*	0.151642	0.197141	0.4484	0.0523556	0.655523	0.874614	0.0601723	0.608077	0.775132	-0.0326486	0.780958	0.971901	0.0138416	0.907472	0.95372
Amino Acid	Urea cycle; Arginine and Proline Metabolism	HMDB0094696		N-methylproline	0.173859	0.0974294	0.285251	0.036286	0.729861	0.893556	0.0561052	0.593229	0.767806	-0.019727	0.851123	0.985347	0.0103459	0.922463	0.962931
Cofactors and Vitamins	Vitamin A Metabolism	HMDB0033844	C08591	beta-cryptoxanthin	-0.133677	0.203956	0.456075	-0.130232	0.213415	0.532035	-0.207138	0.0463477	0.150387	0.0816462	0.436558	0.909741	-0.024682	0.816358	0.900562
Lipid	Androgenic Steroids	HMDB00493	C12525	5alpha-androstan-3beta,17beta-diol disulfate	0.543156	2.21836e-08	1.87149e-06	0.301468	0.00331855	0.048119	0.409279	4.63132e-05	0.00078143	0.0444753	0.672067	0.951129	0.167135	0.11331	0.322552
Lipid	Progestin Steroids	HMDB0094650		5alpha-pregnan-3beta,20alpha-diol disulfate	-0.371136	0.000292649	0.0039938	-0.173814	0.0975166	0.378642	-0.3316	0.0012423	0.0101128	-0.119828	0.25523	0.809531	-0.206171	0.051227	0.19483
Lipid	Secondary Bile Acid Metabolism			glycocholenate sulfate*	0.185454	0.0767468	0.250183	0.171723	0.0997871	0.383797	0.0973251	0.353365	0.573292	0.070201	0.50371	0.923267	-0.00252475	0.981051	0.986365
Lipid	Secondary Bile Acid Metabolism			taurocholenate sulfate*	0.0636736	0.546511	0.77905	0.140014	0.180706	0.505106	0.127954	0.221598	0.441293	0.0403642	0.700867	0.952276	-0.0465048	0.661581	0.828539
Lipid	Androgenic Steroids	HMDB0240313	C04295	androstenediol (3beta,17beta) disulfate (1)	0.422833	2.68179e-05	0.000691306	0.295014	0.00409538	0.0520618	0.484041	8.85074e-07	4.10674e-05	0.0777142	0.459037	0.915889	0.279212	0.00735743	0.0461331
Lipid	Pregnenolone Steroids			pregnenediol disulfate (C21H34O8S2)*	0.111018	0.292089	0.568257	0.202116	0.0520316	0.255001	0.185031	0.0757984	0.21187	0.0451468	0.667406	0.951129	-0.00262032	0.980334	0.986365
Lipid	Androgenic Steroids	HMDB0240313		androstenediol (3beta,17beta) disulfate (2)	0.120416	0.252887	0.527368	0.0922555	0.379117	0.697988	0.154446	0.139364	0.33697	-0.0315155	0.764263	0.971901	0.0486233	0.647171	0.82623
Lipid	Pregnenolone Steroids			21-hydroxypregnenolone disulfate	0.0249174	0.813612	0.927558	-0.0241483	0.818277	0.930645	-0.0600263	0.567621	0.75143	0.00714768	0.945787	0.995248	-0.115732	0.274644	0.558993
Lipid	Pregnenolone Steroids			21-hydroxypregnenolone monosulfate (1)	-0.116031	0.308529	0.582153	0.0887292	0.433819	0.735986	-0.0654532	0.56405	0.750749	0.0410158	0.717924	0.955938	-0.0976557	0.395001	0.675885
Lipid	Androgenic Steroids	HMDB0000412		5alpha-androstan-3alpha,17alpha-diol monosulfate	0.168559	0.118603	0.328548	0.149875	0.163398	0.487568	0.155355	0.14837	0.345949	-0.0225976	0.834464	0.981474	-0.0147674	0.892651	0.947804
Lipid	Progestin Steroids	HMDB0240580		5alpha-pregnan-3beta,20beta-diol monosulfate (1)	-0.31146	0.00251008	0.0209852	-0.0357999	0.733344	0.894274	-0.188914	0.0697469	0.200387	-0.0508918	0.62806	0.949647	-0.317266	0.00218203	0.0184134
Lipid	Progestin Steroids			5alpha-pregnan-3beta,20alpha-diol monosulfate (2)	-0.392048	0.000111133	0.00219429	-0.224626	0.0304137	0.178105	-0.387822	0.000122585	0.00164868	-0.100702	0.336833	0.868733	-0.324442	0.00170377	0.0152029
Lipid	Progestin Steroids	HMDB0240581,HMDB0240582		5alpha-pregnan-diol disulfate	-0.250555	0.0458345	0.172913	0.039584	0.75423	0.89539	-0.204949	0.101479	0.262319	0.0896374	0.477649	0.915889	-0.160873	0.207835	0.489519
Lipid	Androgenic Steroids	HMDB0094682		5alpha-androstan-3alpha,17beta-diol disulfate	0.500704	2.51345e-05	0.000666423	0.264288	0.033387	0.187777	0.269065	0.0302103	0.107704	0.00408743	0.974221	0.996778	-0.0499316	0.697553	0.836763
Lipid	Androgenic Steroids			5alpha-androstan-3alpha,17beta-diol monosulfate (1)	0.179572	0.0867501	0.269244	0.196544	0.0589952	0.269693	0.245714	0.0175941	0.0755895	0.0312245	0.766377	0.971901	0.099644	0.347349	0.643392
Lipid	Androgenic Steroids	HMDB0094682		5alpha-androstan-3beta,17alpha-diol disulfate	0.108773	0.315922	0.592274	0.090157	0.403516	0.72163	0.0444137	0.681158	0.817676	0.0233817	0.828806	0.980195	-0.0554937	0.611812	0.803058
Lipid	Androgenic Steroids			5alpha-androstan-3beta,17beta-diol monosulfate (2)	0.371252	0.000341265	0.00439853	0.164905	0.120372	0.426355	0.250821	0.0171029	0.0741659	0.00144889	0.989186	0.998985	0.153526	0.153266	0.399894
Lipid	Androgenic Steroids			androstenediol (3alpha, 17alpha) monosulfate (2)	-0.06249	0.556229	0.785663	-0.100392	0.341011	0.686266	-0.0804003	0.446142	0.660304	-0.0774635	0.46298	0.915889	-0.0706229	0.508324	0.762076
Lipid	Androgenic Steroids			androstenediol (3alpha, 17alpha) monosulfate (3)	0.210557	0.0439443	0.170423	0.258571	0.0123299	0.110651	0.187226	0.0723272	0.206086	0.125853	0.229343	0.796719	-0.0826716	0.435939	0.704641
Lipid	Androgenic Steroids	HMDB0240429		androstenediol (3beta,17beta) monosulfate (1)	0.208745	0.0458368	0.172913	0.151628	0.146815	0.469809	0.265939	0.00998018	0.0495273	0.0382752	0.715669	0.955938	0.193832	0.0656241	0.23244
Lipid	Androgenic Steroids	HMDB0240429,HMDB0186954		androstenediol (3beta,17beta) monosulfate (2)	-0.0962947	0.452799	0.71721	-0.193308	0.125903	0.432826	0.0880176	0.489184	0.701819	-0.0522707	0.681656	0.951129	0.186348	0.147009	0.3909
Xenobiotics	Drug - Cardiovascular		C20414	4-hydroxycoumarin	0.201976	0.164006	0.399469	0.0879432	0.54365	0.813289	0.16861	0.2418	0.46748	-0.0611809	0.672975	0.951129	0.167851	0.243955	0.534437
Lipid	Pregnenolone Steroids	HMDB0000774	C18044	pregnenediol sulfate (C21H34O5S)*	0.0976883	0.354238	0.63462	0.131181	0.210067	0.532035	0.0666137	0.525809	0.726118	0.0453258	0.666165	0.951129	-0.12787	0.227083	0.514195
Lipid	Fatty Acid, Dicarboxylate	HMDB0059655	C02630	2-hydroxyglutarate	0.100911	0.338509	0.617164	0.184683	0.0763598	0.328065	0.155454	0.136768	0.334003	0.0801764	0.444887	0.909741	-0.0754478	0.477214	0.743044
Cofactors and Vitamins	Tocopherol Metabolism	HMDB0001931		gamma-CEHC	-0.058021	0.589137	0.809955	0.0658973	0.537176	0.809926	0.125291	0.239339	0.466611	-0.0750537	0.482017	0.918505	0.0781388	0.46929	0.737074
Nucleotide	Pyrimidine Metabolism, Uracil containing	HMDB0061880	C01073	N-acetyl-beta-alanine	0.242446	0.0213149	0.103672	0.238424	0.0228516	0.157084	0.293451	0.00475638	0.0288944	0.0798146	0.452016	0.915875	0.130515	0.222808	0.511797
Amino Acid	Methionine, Cysteine, SAM and Taurine Metabolism	HMDB0001087		5-methylthioribose**	0.26393	0.0110168	0.0619612	0.273476	0.00799209	0.0878932	0.284253	0.00575602	0.0327705	0.0938898	0.370694	0.883186	0.0341439	0.747981	0.861984
Lipid	Sphingomyelins	HMDB0012101		sphingomyelin (d18:1/18:1, d18:2/18:0)	-0.139929	0.1834	0.424655	-0.00453201	0.96561	0.989058	0.0530206	0.613733	0.777131	0.138783	0.184607	0.754828	0.168457	0.110445	0.317316
Lipid	Sphingomyelins	HMDB0010169		palmitoyl sphingomyelin (d18:1/16:0)	-0.000786379	0.994064	0.997426	0.013095	0.900856	0.973218	0.1732	0.0968614	0.253919	0.0834369	0.426531	0.909741	0.211498	0.0441678	0.172944
Amino Acid	Methionine, Cysteine, SAM and Taurine Metabolism	HMDB0000996	C00606	cysteine sulfinic acid	0.215419	0.0926668	0.278244	-0.215285	0.0901732	0.363066	-0.100835	0.431671	0.647157	-0.122975	0.336962	0.868733	0.366132	0.00370879	0.0266803
Xenobiotics	Benzoate Metabolism	HMDB0006116		3-hydroxyhippurate	0.0609821	0.568018	0.793478	0.00393583	0.970464	0.99184	0.134213	0.20467	0.424907	-0.116365	0.27201	0.811656	0.0734138	0.494154	0.750869
Lipid	Androgenic Steroids	HMDB0062544		16a-hydroxy DHEA 3-sulfate	-0.201644	0.053916	0.194685	-0.133417	0.202331	0.530404	-0.0613034	0.559394	0.746931	-0.0774829	0.460379	0.915889	0.0277722	0.793847	0.88651
Lipid	Pregnenolone Steroids	HMDB00416		17alpha-hydroxypregnenolone 3-sulfate	-0.0536517	0.619571	0.828605	-0.0706092	0.51084	0.795406	-0.107667	0.315238	0.536773	0.0312942	0.770955	0.971901	-0.097103	0.370929	0.663242
Lipid	Pregnenolone Steroids	HMDB0000774	C18044	pregnenolone sulfate	-0.0220572	0.834684	0.940033	0.0224805	0.830633	0.938889	-0.0720285	0.49264	0.703339	0.00765503	0.941945	0.995248	-0.174486	0.0980866	0.296496
Lipid	Eicosanoid	HMDB0011134	C04805	5-HETE	0.202529	0.141908	0.364795	-0.0817469	0.552966	0.815113	0.0283986	0.836937	0.909077	0.0102832	0.940602	0.995248	0.298296	0.0284611	0.125771
Lipid	Androgenic Steroids	HMDB0002759		andro steroid monosulfate C19H28O6S (1)*	-0.054635	0.606997	0.82494	-0.0909167	0.388739	0.706749	-0.049091	0.642141	0.797734	-0.0722758	0.493557	0.923267	-0.0347434	0.745109	0.861984
Xenobiotics	Food Component/Plant	HMDB0003045	C05570	ergothioneine	-0.0892	0.397795	0.674548	0.119709	0.253065	0.58219	0.253862	0.0140721	0.0640143	0.129278	0.216817	0.776858	0.187835	0.0745915	0.247001
Lipid	Eicosanoid	HMDB0006111	C14777	12-HETE	0.068492	0.516511	0.759283	-0.0113076	0.914333	0.975015	-0.0468813	0.655426	0.803481	0.0292622	0.780676	0.971901	0.016829	0.874196	0.935059
Amino Acid	Tryptophan Metabolism	HMDB0003320	C19837	indole-3-carboxylate	0.112145	0.301064	0.576056	0.110903	0.303637	0.646308	0.164246	0.12623	0.314896	-0.14773	0.169578	0.754828	-0.0669136	0.540447	0.777453
Lipid	Fatty Acid, Monohydroxy	HMDB0004670,HMDB0004667	C14767,C14762	13-HODE + 9-HODE	-0.0377616	0.720813	0.890699	0.103556	0.323247	0.666882	-0.0093658	0.929002	0.959234	0.076513	0.466029	0.915889	0.196301	0.0621959	0.222848
Lipid	Fatty Acid, Dicarboxylate			tridecenedioate (C13:1-DC)*	0.0722895	0.495899	0.745857	0.172309	0.100499	0.383797	0.087833	0.405095	0.619774	0.0962143	0.361581	0.878642	-0.163286	0.12411	0.343802
Lipid	Sterol	HMDB0000921	C00599	4-cholesten-3-one	0.103275	0.48969	0.740718	-0.0945467	0.522689	0.801744	0.0750544	0.612154	0.777131	0.0215521	0.884397	0.994812	0.427663	0.00271351	0.0213401
Xenobiotics	Xanthine Metabolism	HMDB0011107	C16355	7-methylurate	0.0586667	0.647871	0.849187	0.0384594	0.762863	0.898348	0.186788	0.139436	0.33697	-0.0354428	0.780981	0.971901	-0.00556654	0.96575	0.981617
Xenobiotics	Food Component/Plant	HMDB0011621		cinnamoylglycine	-0.0744483	0.506222	0.755263	-0.138897	0.21046	0.532035	-0.0823069	0.45946	0.67465	0.123327	0.266669	0.809531	-0.08449	0.453295	0.720304
Lipid	Fatty Acid Metabolism (Acyl Carnitine, Monounsaturated)	HMDB0013205		cis-4-decenoylcarnitine (C10:1)	0.191522	0.0674198	0.230635	0.104775	0.317553	0.664804	0.203411	0.0505132	0.160535	0.0266359	0.799929	0.971901	-0.0580374	0.584757	0.784183
Lipid	Fatty Acid, Dihydroxy	HMDB0002453		2S,3R-dihydroxybutyrate	0.386598	0.000140929	0.00251504	0.377293	0.00019297	0.00639559	0.489882	6.23497e-07	3.31028e-05	0.209014	0.0443614	0.630297	0.0761805	0.472934	0.741356
Lipid	Fatty Acid, Branched	HMDB0037397		(16 or 17)-methylstearate (a19:0 or i19:0)	0.053389	0.613244	0.82672	-0.0921284	0.379777	0.697988	-0.0964886	0.357538	0.573348	0.146348	0.161575	0.754828	-0.0631984	0.551753	0.777453
Lipid	Fatty Acid, Dihydroxy	HMDB0000498		2R,3R-dihydroxybutyrate	0.155048	0.140005	0.362918	0.0444301	0.672381	0.875608	0.12714	0.224576	0.445313	0.149422	0.152853	0.754828	0.117023	0.269293	0.554564
Xenobiotics	Chemical	HMDB0004231	D03726	dexpanthenol	0.0140147	0.90632	0.970996	0.180502	0.123811	0.432826	0.102576	0.384483	0.601686	-0.138819	0.238177	0.809531	-0.164453	0.167457	0.419999
Amino Acid	Glutamate Metabolism	HMDB0001552	C00940	alpha-ketoglutaramate*	0.184899	0.0776494	0.250204	0.267822	0.00944671	0.0963357	0.218296	0.0355423	0.120464	0.0460346	0.661263	0.951129	-0.00566277	0.957514	0.977594
Xenobiotics	Food Component/Plant	HMDB0012141	C04039	2,3-dihydroxyisovalerate	-0.0459415	0.663664	0.859723	0.12552	0.230587	0.55847	0.0231008	0.826033	0.908245	0.0454005	0.665649	0.951129	0.0889477	0.401783	0.680966
Amino Acid	Leucine, Isoleucine and Valine Metabolism	HMDB0000522		3-methylglutaconate	0.0347626	0.742177	0.906238	0.114392	0.27491	0.603112	0.116079	0.267846	0.493176	-0.0849291	0.418278	0.909741	0.122558	0.247136	0.534437
Amino Acid	Lysine Metabolism			5-(galactosylhydroxy)-L-lysine	0.152704	0.146169	0.371589	0.0996368	0.341993	0.686266	0.151556	0.14701	0.344508	0.162807	0.118938	0.740161	0.116529	0.271333	0.557072
Amino Acid	Glutathione Metabolism	HMDB0000709		cysteinylglycine disulfide*	0.371826	0.000262825	0.00364032	0.0206109	0.844534	0.942344	0.245154	0.0178619	0.0761363	0.0281356	0.78892	0.971901	0.215599	0.040125	0.161195
Lipid	Secondary Bile Acid Metabolism	HMDB0000686	C17662	isoursodeoxycholate	-0.0312162	0.767694	0.910997	0.131107	0.210329	0.532035	0.132256	0.206322	0.426429	0.0869062	0.407485	0.909741	0.0925795	0.382761	0.669566
Amino Acid	Histidine Metabolism	HMDB0000854	C00439	formiminoglutamate	0.552254	1.15096e-08	1.06809e-06	0.545868	1.52367e-08	1.41397e-05	0.666189	3.15999e-13	1.46624e-10	0.208305	0.0451035	0.630297	0.266891	0.0105474	0.0615595
Amino Acid	Histidine Metabolism	HMDB0001212	C05565	hydantoin-5-propionate	0.392121	0.000121029	0.0022995	0.464684	3.06653e-06	0.00047429	0.421141	2.91027e-05	0.00055117	0.194187	0.0636243	0.630297	0.173132	0.102707	0.304513
Xenobiotics	Chemical	HMDB01448	C00059	sulfate*	-0.114087	0.278871	0.554159	-0.0279175	0.790519	0.913984	-0.0117483	0.911007	0.948838	0.0700144	0.504847	0.923267	-0.0556799	0.600128	0.796736
Lipid	Fatty Acid, Dicarboxylate	HMDB0002070	C01127	4-hydroxy-2-oxoglutaric acid	-0.0289341	0.784247	0.915448	-0.00183973	0.986036	0.995865	-0.0424	0.686549	0.817676	-0.165456	0.112974	0.740161	-0.0274935	0.795871	0.887125
Amino Acid	Glutamate Metabolism	HMDB0001344	C03079	4-hydroxyglutamate	0.127701	0.318574	0.596041	0.113073	0.373675	0.697988	0.239932	0.0561817	0.172638	0.0104644	0.934593	0.995248	0.228944	0.0688042	0.239969
Cofactors and Vitamins	Pantothenate and CoA Metabolism		C00522	pantoate	0.278853	0.00851657	0.0505779	0.236108	0.0259111	0.162184	0.341476	0.00105675	0.00875593	0.0459706	0.668811	0.951129	0.296491	0.00529558	0.0361345
Amino Acid	Methionine, Cysteine, SAM and Taurine Metabolism	HMDB0002108		S-methylcysteine	-0.078607	0.456382	0.719054	-0.151852	0.146211	0.469496	-0.196122	0.0595528	0.180016	-0.117959	0.26012	0.809531	-0.0342474	0.747242	0.861984
Lipid	Androgenic Steroids	HMDB0002829	C11135	androsterone glucuronide	0.0745814	0.48982	0.740718	0.0341	0.751059	0.89539	0.112998	0.291732	0.519631	-0.0845596	0.430774	0.909741	0.0368959	0.734399	0.85726
Amino Acid	Urea cycle; Arginine and Proline Metabolism	HMDB0003148		argininate*	0.375627	0.000224515	0.00336049	0.269752	0.00892612	0.09413	0.37694	0.000195881	0.00224417	0.103447	0.323756	0.864052	0.142103	0.179057	0.440755
Amino Acid	Urea cycle; Arginine and Proline Metabolism	HMDB0004225	C03771	2-oxoarginine*	0.264979	0.010691	0.0608575	0.322236	0.00163284	0.0297113	0.413014	3.88278e-05	0.000692926	0.211356	0.0419801	0.630297	0.1886	0.0733963	0.246181
Lipid	Medium Chain Fatty Acid	HMDB0004980		cis-4-decenoate (10:1n6)*	-0.0841271	0.425276	0.702236	-0.0461876	0.660207	0.874882	-0.0680925	0.516641	0.720486	-0.0344178	0.743274	0.964602	-0.104566	0.32393	0.627299
Cofactors and Vitamins	Vitamin A Metabolism	HMDB0006285		4-oxo-retinoic acid	0.272668	0.0460662	0.173075	0.127965	0.356456	0.696402	0.157788	0.254486	0.48295	0.240456	0.079871	0.673821	0.1252	0.376496	0.665501
Lipid	Lysophospholipid	HMDB0010405		1-lignoceroyl-GPC (24:0)	0.0405304	0.712656	0.886279	-0.0991916	0.363536	0.697988	0.0355414	0.745274	0.857131	0.0284767	0.794655	0.971901	0.237351	0.028726	0.12634
Lipid	Lysoplasmalogen	HMDB0010407		1-(1-enyl-palmitoyl)-GPC (P-16:0)*	0.000624477	0.995286	0.997436	-0.228844	0.0273552	0.164897	-0.120262	0.250866	0.480461	-0.0378051	0.719014	0.955938	0.0477154	0.653331	0.827845
Lipid	Secondary Bile Acid Metabolism	HMDB0000708		glycoursodeoxycholate	-0.0133068	0.899815	0.970996	-0.0321802	0.759439	0.897783	0.00569118	0.956822	0.976822	0.00688654	0.947765	0.995248	-0.0543976	0.608563	0.802196
Amino Acid	Methionine, Cysteine, SAM and Taurine Metabolism	HMDB0029432		S-methylcysteine sulfoxide	-0.0728557	0.490087	0.740718	-0.183337	0.0785661	0.332919	-0.184485	0.0766807	0.213693	-0.151362	0.147533	0.745301	0.0366925	0.729868	0.856189
Lipid	Fatty Acid, Branched	HMDB0061859	C16995	(14 or 15)-methylpalmitate (a17:0 or i17:0)	0.0340689	0.749893	0.908082	-0.0418281	0.693824	0.885498	-0.0531062	0.61711	0.778633	0.181951	0.0843214	0.689915	-0.0240598	0.822911	0.9023
Lipid	Fatty Acid, Dicarboxylate			eicosanedioate (C20-DC)	0.00906648	0.931645	0.978377	-0.167026	0.10955	0.404143	-0.0326533	0.756013	0.862127	-0.110155	0.293199	0.832355	-0.108668	0.305205	0.606844
Lipid	Fatty Acid, Dicarboxylate	HMDB0061714	C14240	docosadioate (C22-DC)	0.00856536	0.935415	0.978377	-0.0843656	0.421383	0.729867	0.00592271	0.955067	0.976104	-0.141469	0.176171	0.754828	0.0825521	0.436604	0.704641
Lipid	Fatty Acid, Monohydroxy	HMDB0006294	C18218	16-hydroxypalmitate	0.0433356	0.681681	0.872552	0.0171932	0.870066	0.955528	-0.0312119	0.766468	0.865307	0.151452	0.147291	0.745301	0.0591445	0.577602	0.781025
Lipid	Diacylglycerol	HMDB0007219		oleoyl-linoleoyl-glycerol (18:1/18:2) [1]	0.294291	0.00440657	0.0327144	0.0156227	0.881845	0.964361	0.233294	0.0244157	0.0934602	-0.0274343	0.794064	0.971901	0.806096	5.49131e-22	2.54797e-19
Lipid	Diacylglycerol	HMDB0007219		oleoyl-linoleoyl-glycerol (18:1/18:2) [2]	0.335876	0.00106336	0.0112136	0.0571511	0.586347	0.828205	0.270428	0.00874966	0.0457634	0.0198837	0.849954	0.985347	0.824868	9.16118e-24	8.50157e-21
Lipid	Lysoplasmalogen	HMDB0011152		1-(1-enyl-palmitoyl)-GPE (P-16:0)*	0.0329662	0.755069	0.908082	-0.0329281	0.754024	0.89539	-0.0363952	0.72908	0.850169	0.0909352	0.386005	0.897776	0.0352111	0.740379	0.861984
Lipid	Lysoplasmalogen			1-(1-enyl-stearoyl)-GPE (P-18:0)*	0.0618078	0.55835	0.78746	-0.116636	0.265543	0.599571	-0.0808118	0.441276	0.656256	0.0620684	0.554493	0.948165	0.0889158	0.401953	0.680966
Lipid	Endocannabinoid			N-oleoyltaurine	0.0842293	0.432582	0.710507	0.0501516	0.638766	0.865365	0.0577207	0.588933	0.764377	0.0767426	0.472185	0.915889	-0.0353705	0.743545	0.861984
Lipid	Fatty Acid Metabolism (Acyl Carnitine, Polyunsaturated)	HMDB0006469		linoleoylcarnitine (C18:2)*	0.0884445	0.40182	0.678039	-0.0245072	0.815623	0.930645	0.0505036	0.630688	0.791987	-0.0515409	0.623677	0.949647	-0.209228	0.0465467	0.18093
Peptide	Dipeptide	HMDB0028907		isoleucylglycine	0.0380164	0.736154	0.902445	0.072969	0.514732	0.795805	0.0310656	0.781734	0.876549	0.122312	0.27365	0.812726	0.0951426	0.401192	0.680966
Peptide	Dipeptide	HMDB0028922		leucylalanine	0.0278008	0.792504	0.918157	0.0872598	0.405573	0.722402	-0.0501376	0.633169	0.792957	0.19827	0.0567613	0.630297	-0.043303	0.683593	0.835548
Peptide	Dipeptide	HMDB0028927		leucylglutamine*	-0.0410047	0.755747	0.908082	-0.0084391	0.948533	0.984804	-0.0843949	0.517849	0.720486	0.193535	0.135057	0.740161	0.0302297	0.817105	0.900562
Peptide	Dipeptide	HMDB0028929		leucylglycine	-0.0125624	0.916587	0.970996	0.0264233	0.82439	0.934107	-0.130363	0.27164	0.493981	0.217208	0.0649065	0.630297	0.0147962	0.901822	0.952993
Peptide	Dipeptide	HMDB0029131		valylleucine	0.0335557	0.806059	0.923485	-0.0925482	0.493524	0.787387	-0.0907233	0.50212	0.712489	-0.0587968	0.663963	0.951129	0.0552033	0.686143	0.835548
Lipid	Endocannabinoid			N-stearoyltaurine	0.0470989	0.657527	0.855799	-0.0560811	0.595437	0.833568	-0.00337927	0.974496	0.98404	0.0291789	0.782467	0.971901	-0.0574007	0.591004	0.790276
Cofactors and Vitamins	Ascorbate and Aldarate Metabolism	HMDB0240294		2-O-methylascorbic acid	0.313896	0.00231117	0.0196767	0.308685	0.00260842	0.0417347	0.447213	6.98687e-06	0.000162095	0.197591	0.0576318	0.630297	0.306721	0.00310533	0.0232399
Amino Acid	Glutamate Metabolism	HMDB0002201		carboxyethyl-GABA	0.321157	0.00289493	0.0235657	0.213257	0.0500396	0.247004	0.270554	0.0122678	0.0583822	-0.154056	0.159216	0.754828	0.106285	0.338904	0.638492
Amino Acid	Glutamate Metabolism		C20775	beta-citrylglutamate	-0.162757	0.121112	0.329595	-0.153789	0.141075	0.460976	-0.17252	0.0981988	0.2567	-0.0172126	0.86992	0.988189	0.0331483	0.755094	0.865096
Lipid	Phospholipid Metabolism	HMDB0000925	C01104	trimethylamine N-oxide	0.157415	0.133982	0.351229	-0.00619973	0.952968	0.984804	0.103547	0.32329	0.545478	0.0483849	0.64511	0.951129	0.0411128	0.698806	0.836763
Amino Acid	Lysine Metabolism	HMDB0002038	C02728	N6-methyllysine	0.171246	0.102647	0.29675	0.0209624	0.841917	0.942344	0.122614	0.241647	0.46748	-0.0108782	0.917574	0.995233	0.122367	0.247879	0.534437
Xenobiotics	Food Component/Plant	HMDB0062121		dihydroferulate	-0.00760207	0.962867	0.982351	-0.00103564	0.99494	0.999029	-0.00657463	0.967883	0.981983	0.115296	0.478671	0.915889	0.00850202	0.959032	0.978002
Amino Acid	Histidine Metabolism	HMDB0002271		imidazole propionate	-0.0281849	0.812888	0.927558	0.169684	0.148366	0.470203	0.261419	0.0244615	0.0934602	-0.0690048	0.55909	0.948165	-0.00774278	0.948532	0.974792
Lipid	Progestin Steroids	HMDB0010318		pregnanediol-3-glucuronide	-0.365736	0.000336954	0.00439853	-0.280917	0.00638003	0.0730947	-0.257179	0.0128244	0.0598044	-0.0977919	0.35105	0.868733	-0.29495	0.00453723	0.031714
Xenobiotics	Food Component/Plant	HMDB0033592	C08265	alliin	0.135408	0.328932	0.606857	0.146105	0.287158	0.622622	0.119065	0.386594	0.602182	0.164351	0.230512	0.796719	0.0789569	0.570359	0.778921
Peptide	Dipeptide	HMDB0028988		phenylalanylalanine	0.111407	0.450936	0.71721	0.0374628	0.798291	0.915716	-0.0512546	0.726526	0.849139	0.0697995	0.633672	0.949996	-0.110484	0.45472	0.721333
Peptide	Dipeptide	HMDB0029127		valylglycine	0.03409	0.768505	0.910997	-0.091102	0.427631	0.730389	-0.159259	0.163701	0.370523	-0.0455928	0.691832	0.951129	0.0436578	0.708054	0.844568
Peptide	Dipeptide	HMDB0011178		prolylglycine	0.0545403	0.658676	0.856095	0.0707023	0.563742	0.815113	0.161615	0.184612	0.399348	-0.059419	0.627688	0.949647	0.299415	0.0131215	0.0712089
Lipid	Fatty Acid Metabolism (Acyl Glycine)	HMDB0013034		N-palmitoylglycine	0.0416343	0.708615	0.886247	0.0266076	0.810135	0.925869	-0.0268333	0.808555	0.897535	0.028322	0.798153	0.971901	-0.190356	0.0867154	0.273714
Xenobiotics	Food Component/Plant			mannonate*	0.355389	0.000508228	0.00620573	0.248176	0.0164576	0.129287	0.408764	4.7446e-05	0.000786247	0.132001	0.207208	0.764297	0.234372	0.0253453	0.114876
Xenobiotics	Chemical		C07273	succinimide	-0.0755331	0.566246	0.792987	0.0721856	0.580369	0.825678	0.0200249	0.878257	0.932022	0.0877924	0.501077	0.923267	-0.0207363	0.875039	0.935059
Amino Acid	Methionine, Cysteine, SAM and Taurine Metabolism			lanthionine	0.0854443	0.428636	0.705274	0.0616907	0.565759	0.815113	0.122465	0.252911	0.481933	0.151593	0.156157	0.754828	0.157129	0.1461	0.3896
Lipid	Lysophospholipid	HMDB0011129		2-stearoyl-GPE (18:0)*	-0.129722	0.217781	0.474204	-0.153064	0.142982	0.463942	-0.157142	0.132506	0.325306	-0.0109677	0.916898	0.995233	0.35466	0.000562019	0.00620897
Lipid	Fatty Acid Metabolism (Acyl Carnitine, Hydroxy)	HMDB0013127		(R)-3-hydroxybutyrylcarnitine	0.0545818	0.615586	0.82672	0.11846	0.271661	0.600314	0.0631771	0.558706	0.746931	0.101212	0.348097	0.868733	0.0247234	0.821237	0.9023
Amino Acid	Histidine Metabolism	HMDB0012881		N-acetylcarnosine	0.5593	6.82974e-09	8.79864e-07	0.31057	0.00244704	0.040551	0.502833	2.8005e-07	1.85633e-05	0.0378499	0.718695	0.955938	0.25269	0.0156687	0.0816885
Lipid	Fatty Acid Metabolism (Acyl Carnitine, Long Chain Saturated)	HMDB0006210		margaroylcarnitine (C17)*	0.178163	0.0929479	0.278244	-0.136422	0.197249	0.527514	-0.043105	0.684963	0.817676	0.066244	0.532708	0.938645	-0.00498033	0.963055	0.979951
Amino Acid	Methionine, Cysteine, SAM and Taurine Metabolism			N-methyltaurine	-0.216174	0.174623	0.416582	0.0485953	0.762868	0.898348	0.0761341	0.636136	0.795599	0.194355	0.223359	0.788417	-0.160648	0.31568	0.619163
Xenobiotics	Food Component/Plant			histidine betaine (hercynine)*	-0.0716233	0.50974	0.759283	-0.00645317	0.952418	0.984804	0.118375	0.272009	0.493981	0.090251	0.403024	0.909741	0.218189	0.043573	0.171338
Lipid	Secondary Bile Acid Metabolism	HMDB0000138		glycohyocholate	-0.0786629	0.458589	0.719811	-0.0717256	0.496861	0.787387	-0.0625473	0.553643	0.744609	-0.0735483	0.48596	0.92131	-0.149577	0.159396	0.407197
Cofactors and Vitamins	Vitamin A Metabolism	HMDB0001358	C00376	retinal	0.492575	0.000792302	0.00907724	0.196524	0.201047	0.530032	0.421658	0.00436233	0.0271694	0.203489	0.185222	0.754828	0.216858	0.157376	0.406377
Lipid	Fatty Acid, Monohydroxy	HMDB0094656		2-hydroxydecanoate	-0.0979813	0.35279	0.633247	0.0101484	0.923087	0.978999	0.0674875	0.520382	0.720767	-0.00647619	0.950873	0.995248	0.0939175	0.375892	0.665501
Xenobiotics	Benzoate Metabolism	HMDB0240459		4-methylcatechol sulfate	0.225313	0.0308171	0.132399	0.161933	0.120959	0.426806	0.213666	0.039738	0.132651	-0.0526974	0.615899	0.949647	-0.201781	0.0551064	0.202931
Xenobiotics	Benzoate Metabolism			3-methyl catechol sulfate (1)	0.059514	0.607149	0.82494	-0.00570438	0.960468	0.987059	0.0196918	0.864128	0.922797	-0.0149232	0.896822	0.995233	0.0781804	0.502033	0.756958
Lipid	Secondary Bile Acid Metabolism	HMDB0000308		3b-hydroxy-5-cholenoic acid	0.0568351	0.596785	0.81324	0.0643247	0.546954	0.814215	-0.119171	0.263248	0.487681	0.106057	0.319788	0.858962	-0.220641	0.0388537	0.157451
Xenobiotics	Benzoate Metabolism	HMDB0060013		guaiacol sulfate	0.241071	0.0206177	0.102317	-0.0294805	0.779082	0.904866	0.0985276	0.347421	0.568618	-0.0547193	0.602403	0.949647	0.0304324	0.774603	0.873428
Lipid	Fatty Acid, Amino	HMDB0000991		2-aminooctanoate	0.206831	0.0491729	0.179655	0.0276195	0.793827	0.913984	0.0245885	0.816029	0.90182	0.0370476	0.725881	0.955981	0.0609162	0.568438	0.778681
Xenobiotics	Chemical	HMDB0004983	C11142	dimethyl sulfone	0.209886	0.0446372	0.171171	0.131316	0.209595	0.532035	0.189303	0.0691638	0.199329	-0.0049989	0.96207	0.996778	0.219382	0.0366744	0.149271
Xenobiotics	Food Component/Plant	HMDB0011749		2-piperidinone	0.0745364	0.480104	0.734114	-0.0851434	0.4171	0.728943	-0.0337662	0.74797	0.857993	0.119705	0.253082	0.809531	-0.157976	0.134765	0.364613
Amino Acid	Histidine Metabolism			N-acetyl-1-methylhistidine*	0.327401	0.00499613	0.0356646	0.364859	0.00150498	0.0285024	0.357259	0.0019168	0.0140062	0.0945916	0.426015	0.909741	0.0825235	0.493861	0.750869
Xenobiotics	Food Component/Plant		C12312	indolin-2-one	0.135141	0.268232	0.538902	0.141172	0.243732	0.57553	0.122682	0.311643	0.533588	-0.00757649	0.950365	0.995248	-0.151864	0.216359	0.501953
Xenobiotics	Food Component/Plant	HMDB0061116		2-aminophenol sulfate	-0.049051	0.644278	0.845671	-0.0616489	0.559364	0.815113	0.0186478	0.859954	0.920458	-0.071458	0.498472	0.923267	0.126689	0.234093	0.52473
Lipid	Lysophospholipid	HMDB0061698		1-stearoyl-GPS (18:0)*	-0.0313781	0.766523	0.910997	-0.0927042	0.376793	0.697988	-0.19288	0.063976	0.187879	0.0520781	0.620059	0.949647	-0.0933839	0.378623	0.665745
Lipid	Sphingomyelins	HMDB0012097		sphingomyelin (d18:1/14:0, d16:1/16:0)*	0.0813208	0.440935	0.711231	0.028239	0.788162	0.913127	0.234212	0.0238436	0.0925809	0.0836681	0.425246	0.909741	0.421466	3.17555e-05	0.000545724
Lipid	Sphingomyelins			sphingomyelin (d18:2/16:0, d18:1/16:1)*	-0.0994615	0.345528	0.627495	-0.10307	0.325536	0.666882	0.0964588	0.357687	0.573348	0.0529286	0.614349	0.949647	0.304858	0.00330085	0.0242265
Lipid	Fatty Acid, Dicarboxylate	HMDB0000345		3-hydroxyadipate	-0.0383608	0.738797	0.904491	0.0850444	0.456154	0.762722	-0.0239694	0.833918	0.908748	0.0749267	0.51165	0.927365	-0.131826	0.249941	0.534437
Lipid	Fatty Acid, Branched	HMDB0061666		2-hydroxyphytanate*	-0.0300057	0.776461	0.913454	-0.0615934	0.557533	0.815113	-0.115243	0.271333	0.493981	0.119601	0.253499	0.809531	-0.00744682	0.944148	0.972441
Amino Acid	Lysine Metabolism	HMDB0061705		6-oxopiperidine-2-carboxylate	0.36461	0.000352599	0.00448236	0.217551	0.0361911	0.195719	0.312821	0.0022661	0.0161765	0.220645	0.0335601	0.630297	0.204345	0.0520236	0.195457
Xenobiotics	Food Component/Plant	HMDB0034323		S-allylcysteine	0.0279001	0.839761	0.944604	-0.0159908	0.907752	0.975015	0.0512089	0.710417	0.83983	-0.00501488	0.971013	0.996778	-0.108275	0.435783	0.704641
Amino Acid	Urea cycle; Arginine and Proline Metabolism	HMDB0003357	C00437	N-delta-acetylornithine	0.211374	0.0431121	0.16881	0.159465	0.126806	0.432826	0.270129	0.00882721	0.0457634	0.0385139	0.713972	0.955938	0.186075	0.0774025	0.252033
Amino Acid	Polyamine Metabolism	HMDB0061384		acisoga	0.138511	0.187926	0.431672	0.281067	0.00635082	0.0730947	0.304814	0.00297021	0.0201194	0.133814	0.200981	0.764297	0.123466	0.243625	0.534437
Lipid	Fatty Acid, Amino	HMDB0094649		2-aminoheptanoate	0.0646912	0.540105	0.776991	-0.0185767	0.859713	0.950283	0.0356109	0.734698	0.852666	-0.000962475	0.992694	0.999434	0.177561	0.0922174	0.285259
Amino Acid	Tryptophan Metabolism	HMDB0004089	C05653	N-formylanthranilic acid	0.0513257	0.634854	0.839237	0.104526	0.329647	0.67086	0.0335005	0.755297	0.862127	0.0675327	0.529471	0.938645	-0.08266	0.446565	0.71364
Amino Acid	Urea cycle; Arginine and Proline Metabolism			N2,N5-diacetylornithine	0.25769	0.0142045	0.0748965	0.245928	0.0187844	0.138349	0.350691	0.000654288	0.00583826	0.0427584	0.687364	0.951129	0.127879	0.232374	0.522139
Xenobiotics	Bacterial/Fungal			1H-indole-7-acetic acid	0.146454	0.32057	0.597368	0.0645367	0.659536	0.874882	0.028589	0.845395	0.914367	0.112208	0.442719	0.909741	-0.0595668	0.690832	0.835548
Amino Acid	Tyrosine Metabolism			3-methoxytyramine sulfate	0.0895053	0.511819	0.759283	0.251557	0.0614535	0.279119	0.138876	0.307364	0.53069	0.113585	0.404547	0.909741	-0.0241086	0.861306	0.927252
Amino Acid	Methionine, Cysteine, SAM and Taurine Metabolism	HMDB0062174		methionine sulfone	0.282634	0.00633813	0.0408938	0.137366	0.189173	0.513312	0.247402	0.0168078	0.0737203	-0.00758042	0.94251	0.995248	0.312703	0.00254599	0.0201938
Lipid	Lysophospholipid	HMDB0010388	C04100	1-linolenoyl-GPC (18:3)*	-0.0183565	0.862119	0.955671	-0.260972	0.0115163	0.109659	-0.128873	0.218271	0.436541	-0.121205	0.247142	0.809531	0.299163	0.00396837	0.0281118
Lipid	Lysoplasmalogen			1-(1-enyl-oleoyl)-GPE (P-18:1)*	-0.040822	0.702448	0.8821	-0.107034	0.312578	0.656273	-0.168609	0.110119	0.281517	0.0929214	0.380999	0.892846	0.0327523	0.760596	0.867117
Amino Acid	Lysine Metabolism	HMDB0034879		fructosyllysine	-0.148047	0.159019	0.390395	-0.224491	0.0305158	0.178105	-0.195069	0.0609616	0.182733	-0.0270239	0.797077	0.971901	0.169493	0.108241	0.313898
Xenobiotics	Bacterial/Fungal			N-methylpipecolate	0.28332	0.00620649	0.0408938	0.232905	0.0246613	0.162184	0.344167	0.000730268	0.00645418	0.0630234	0.548404	0.948165	0.132888	0.209216	0.491526
Xenobiotics	Chemical			O-sulfo-L-tyrosine	0.234287	0.0245851	0.113507	0.129686	0.215357	0.532937	0.240635	0.0201539	0.08203	0.179073	0.0858935	0.689915	-0.0577825	0.58641	0.785265
Xenobiotics	Food Component/Plant	HMDB0029200		ferulic acid 4-sulfate	0.0938498	0.464407	0.722702	0.114076	0.369421	0.697988	0.164898	0.192876	0.40772	-0.0461847	0.717062	0.955938	0.238354	0.059944	0.216452
Lipid	Androgenic Steroids			11-ketoetiocholanolone glucuronide	0.0304351	0.803939	0.922937	0.0693621	0.568295	0.815113	0.104603	0.388808	0.603367	0.0169726	0.88909	0.995233	-0.0758211	0.538865	0.777453
Lipid	Pregnenolone Steroids			17alpha-hydroxypregnanolone glucuronide	0.117525	0.264542	0.538902	0.033818	0.747596	0.89539	0.130845	0.211249	0.428969	-0.0222861	0.832076	0.980195	-0.097836	0.35621	0.648538
Amino Acid	Methionine, Cysteine, SAM and Taurine Metabolism			N-acetylmethionine sulfoxide	-0.00713291	0.959174	0.982014	-0.044423	0.747421	0.89539	-0.0605821	0.660391	0.804793	-0.0404128	0.769564	0.971901	-0.182047	0.18767	0.453535
Amino Acid	Methionine, Cysteine, SAM and Taurine Metabolism	HMDB0240253		N-acetyltaurine	0.0614532	0.560614	0.789454	0.0553488	0.598228	0.833568	0.0581217	0.579994	0.759976	0.110132	0.293297	0.832355	-0.066655	0.530163	0.771432
Lipid	Lysophospholipid			1-oleoyl-GPG (18:1)*	-0.00422486	0.968117	0.982639	-0.0477282	0.649607	0.872801	-0.00990355	0.924937	0.956902	-0.0131091	0.900749	0.995233	0.282923	0.00658042	0.0422571
Lipid	Lysophospholipid			1-palmitoyl-GPG (16:0)*	-0.00245982	0.982835	0.991381	0.0544277	0.631576	0.861915	0.0908174	0.423034	0.639374	0.0455883	0.688019	0.951129	0.352284	0.00156089	0.0142011
Lipid	Endocannabinoid			N-linoleoyltaurine*	-0.105237	0.359156	0.6385	0.0737294	0.518437	0.797861	-0.0533989	0.640222	0.796564	0.0561534	0.623048	0.949647	-0.139615	0.225887	0.514195
Amino Acid	Leucine, Isoleucine and Valine Metabolism	HMDB0000552		3-methylglutarylcarnitine (2)	0.208622	0.0497669	0.181112	0.0620401	0.56131	0.815113	0.248513	0.0181854	0.0767092	-0.0839202	0.431635	0.909741	0.319108	0.00244276	0.019712
Xenobiotics	Food Component/Plant	HMDB0029965		methyl glucopyranoside (alpha + beta)	-0.0152748	0.890314	0.970996	0.200978	0.0651314	0.290092	0.188485	0.0840707	0.229235	0.015079	0.891054	0.995233	0.191661	0.0826049	0.26525
Xenobiotics	Food Component/Plant	HMDB0001353	C00204	2-keto-3-deoxy-gluconate	0.577058	7.43871e-09	8.79864e-07	0.317233	0.00291917	0.0451498	0.4547	1.09228e-05	0.000241342	0.0208338	0.848997	0.985347	0.260275	0.0167989	0.0870913
Cofactors and Vitamins	Tocopherol Metabolism			alpha-CEHC sulfate	0.150599	0.216765	0.474204	0.292776	0.0139096	0.119759	0.353177	0.00270894	0.0186215	0.0707624	0.560492	0.948165	0.113299	0.357606	0.64943
Cofactors and Vitamins	Tocopherol Metabolism			alpha-CMBHC glucuronide	0.0454768	0.7589	0.908082	0.262389	0.0685514	0.302932	0.376331	0.00769718	0.0412889	-0.262897	0.0679973	0.635766	0.125468	0.39548	0.675885
Lipid	Sphingomyelins			sphingomyelin (d18:2/14:0, d18:1/14:1)*	-0.115575	0.272608	0.542876	-0.134158	0.199815	0.529316	0.0355437	0.735181	0.852666	0.0146236	0.889351	0.995233	0.294894	0.00454522	0.031714
Lipid	Sphingomyelins	HMDB0012107		sphingomyelin (d18:1/24:1, d18:2/24:0)*	0.0816292	0.439199	0.711231	0.0608979	0.562	0.815113	0.161347	0.122328	0.307644	0.19445	0.061802	0.630297	0.282445	0.00667622	0.0424351
Lipid	Fatty Acid Metabolism (Acyl Carnitine, Dicarboxylate)			octadecenedioylcarnitine (C18:1-DC)*	0.0739042	0.483846	0.738502	0.159331	0.127132	0.432826	0.0423776	0.686706	0.817676	0.0106394	0.919377	0.995233	-0.1436	0.174473	0.431762
Lipid	Fatty Acid Metabolism (Acyl Carnitine, Dicarboxylate)			octadecanedioylcarnitine (C18-DC)*	0.155326	0.141515	0.364794	0.115969	0.270962	0.600314	0.00259217	0.980435	0.985826	-0.10779	0.306433	0.845834	-0.149462	0.15972	0.407197
Lipid	Androgenic Steroids			5alpha-androstan-3alpha,17beta-diol monosulfate (2)	0.660272	1.08055e-12	1.00275e-09	0.340869	0.000884282	0.0210414	0.409702	5.00221e-05	0.000814395	0.0302655	0.774577	0.971901	0.128567	0.227177	0.514195
Lipid	Fatty Acid Metabolism (Acyl Carnitine, Monounsaturated)	HMDB0240588		myristoleoylcarnitine (C14:1)*	0.25986	0.0123654	0.0675007	0.144463	0.167104	0.497026	0.108282	0.301534	0.529497	0.0846679	0.419715	0.909741	-0.101842	0.336762	0.637786
Amino Acid	Tyrosine Metabolism	HMDB0240317		N-formylphenylalanine	0.0648145	0.541606	0.776991	0.260719	0.0120694	0.110651	0.186817	0.0745663	0.210327	0.23276	0.0255624	0.630297	0.0789547	0.459472	0.723946
Xenobiotics	Chemical			4-hydroxychlorothalonil	0.0287105	0.785874	0.915569	0.013439	0.898265	0.972683	-0.0699746	0.50509	0.714518	0.178401	0.0870953	0.690807	0.083938	0.428917	0.700766
Amino Acid	Tyrosine Metabolism	HMDB0006409		tyramine O-sulfate	0.177541	0.1302	0.343431	0.112206	0.337841	0.683042	0.172925	0.137908	0.335902	0.0209983	0.858082	0.98552	0.115936	0.325282	0.627299
Xenobiotics	Chemical			3-hydroxypyridine sulfate	0.110114	0.298773	0.576056	-0.0630714	0.550318	0.815113	0.100896	0.33858	0.559079	-0.119906	0.254919	0.809531	0.217433	0.0395308	0.159498
Xenobiotics	Benzoate Metabolism			4-methylguaiacol sulfate	0.179703	0.0977991	0.285251	0.118963	0.272436	0.600314	0.141456	0.191241	0.406114	-0.0999772	0.356868	0.876121	-0.156205	0.153408	0.399894
Xenobiotics	Food Component/Plant			maltol sulfate	-0.107502	0.487322	0.740575	-0.0795195	0.60359	0.838195	-0.142221	0.351363	0.571826	0.161566	0.289007	0.830337	-0.101153	0.513542	0.764955
Peptide	Acetylated Peptides			phenylacetylcarnitine	0.195199	0.0827111	0.261074	0.252731	0.0228274	0.157084	0.183718	0.100638	0.261602	0.0582967	0.605187	0.949647	-0.0675148	0.55439	0.777453
Carbohydrate	Pentose Metabolism	HMDB0000539	C00502,C05411	arabonate/xylonate	0.157476	0.133828	0.351229	0.0771339	0.462408	0.767791	0.143422	0.170216	0.378803	-0.0340373	0.746015	0.964602	0.287885	0.00565531	0.0377563
Xenobiotics	Benzoate Metabolism	HMDB0041646		methyl-4-hydroxybenzoate sulfate	-0.15639	0.268226	0.538902	-0.0558937	0.693902	0.885498	0.0258755	0.855515	0.918887	0.148887	0.292147	0.832355	-0.0709274	0.62089	0.80925
Lipid	Monoacylglycerol			1-dihomo-linolenylglycerol (20:3)	-0.0582159	0.667088	0.860755	-0.0938615	0.483418	0.783939	-0.149791	0.261741	0.487681	-0.060456	0.652127	0.951129	-0.131704	0.328779	0.629118
Amino Acid	Tyrosine Metabolism	HMDB0041788		vanillic alcohol sulfate	-0.126886	0.441453	0.711231	0.0430777	0.791834	0.913984	-0.0350301	0.830087	0.908748	0.279508	0.0806872	0.674574	-0.0234187	0.889008	0.945017
Xenobiotics	Food Component/Plant	HMDB0127980		4-vinylguaiacol sulfate	0.13583	0.30076	0.576056	0.0881124	0.499512	0.787387	0.0867321	0.506281	0.715112	0.0718772	0.581992	0.949647	0.335915	0.00929349	0.055641
Amino Acid	Tyrosine Metabolism	HMDB0000913		vanillactate	0.190195	0.0725654	0.242233	0.130358	0.220713	0.543293	0.354783	0.000601266	0.00541723	0.0124392	0.907365	0.995233	0.105169	0.329474	0.629118
Xenobiotics	Food Component/Plant	HMDB0135245		eugenol sulfate	-0.105612	0.370494	0.652408	-0.0504769	0.667141	0.874882	-0.119719	0.306275	0.53069	0.191434	0.0999126	0.702416	-0.0417547	0.722074	0.851442
Lipid	Progestin Steroids	HMDB0240591,HMDB0062782	C05480	pregnanolone/allopregnanolone sulfate	-0.324241	0.00580569	0.0393261	-0.0697557	0.5604	0.815113	-0.213012	0.0724136	0.206086	-0.0384823	0.748258	0.964602	-0.273074	0.0221828	0.103968
Xenobiotics	Chemical			2-methoxyresorcinol sulfate	0.09984	0.44007	0.711231	-0.0298337	0.816455	0.930645	0.182671	0.15187	0.350585	0.061356	0.632866	0.949996	0.186981	0.149044	0.394054
Xenobiotics	Food Component/Plant			2-acetamidophenol sulfate	0.0884405	0.516873	0.759283	-0.0145863	0.914242	0.975015	0.173759	0.196132	0.412722	-0.0145214	0.914622	0.995233	0.179152	0.186458	0.451891
Amino Acid	Tyrosine Metabolism	HMDB0011686		p-cresol glucuronide*	0.0403339	0.724144	0.892438	0.133244	0.238685	0.566835	0.0929319	0.412272	0.626167	-0.106667	0.346331	0.868733	-0.269438	0.0170566	0.0875874
Xenobiotics	Chemical	HMDB0000682		6-hydroxyindole sulfate	0.141751	0.180145	0.423027	0.0465921	0.659195	0.874882	0.0929456	0.378197	0.595317	0.0365845	0.729174	0.955981	0.0376989	0.724262	0.852937
Xenobiotics	Food Component/Plant	HMDB0240565		umbelliferone sulfate	0.326935	0.0114918	0.0642431	0.164841	0.212165	0.532035	0.307348	0.0178893	0.0761363	0.238102	0.0693741	0.637417	0.321304	0.0139205	0.0742428
Lipid	Sphingomyelins	HMDB0012102		sphingomyelin (d18:1/20:0, d16:1/22:0)*	0.093741	0.374112	0.653815	0.0836252	0.425484	0.730389	0.251009	0.0152285	0.0688001	0.154884	0.138232	0.740161	0.339439	0.000996235	0.00994093
Lipid	Sphingomyelins			sphingomyelin (d18:1/20:1, d18:2/20:0)*	-0.173743	0.0976557	0.285251	-0.0348576	0.740109	0.89539	0.0180594	0.863581	0.922797	0.17482	0.0937319	0.699932	0.0873707	0.410214	0.683444
Lipid	Sphingomyelins			sphingomyelin (d18:1/20:2, d18:2/20:1, d16:1/22:2)*	-0.0589399	0.576785	0.799792	0.110526	0.291567	0.630709	0.0734177	0.484312	0.699173	0.119966	0.252041	0.809531	0.0935272	0.377888	0.665745
Lipid	Sphingomyelins	HMDB0012103		behenoyl sphingomyelin (d18:1/22:0)*	0.172055	0.101008	0.292924	0.0995546	0.342394	0.686266	0.360718	0.000382374	0.00377492	0.163084	0.118305	0.740161	0.394602	0.000108603	0.00159975
Lipid	Sphingomyelins	HMDB0012104		sphingomyelin (d18:1/22:1, d18:2/22:0, d16:1/24:1)*	-0.0535663	0.612064	0.82672	-0.0435551	0.678474	0.875608	0.108088	0.302407	0.529497	0.13653	0.191907	0.755089	0.194939	0.0640684	0.227799
Lipid	Sphingomyelins			sphingomyelin (d18:1/22:2, d18:2/22:1, d16:1/24:2)*	-0.0688313	0.514431	0.759283	0.129282	0.216802	0.535085	0.072148	0.491921	0.703339	0.220698	0.0335171	0.630297	0.104263	0.32534	0.627299
Lipid	Sphingomyelins			lignoceroyl sphingomyelin (d18:1/24:0)	0.19429	0.0634812	0.219815	0.143409	0.170256	0.503178	0.402804	6.25649e-05	0.00093991	0.0867197	0.408496	0.909741	0.31459	0.0023893	0.0196219
Lipid	Sphingomyelins			sphingomyelin (d17:1/16:0, d18:1/15:0, d16:1/17:0)*	0.0853375	0.418622	0.698707	-0.00993153	0.924725	0.979255	0.150405	0.150139	0.347454	0.111513	0.287252	0.830337	0.309955	0.0027906	0.0215806
Amino Acid	Tyrosine Metabolism	HMDB0006275	C13690	dopamine 3-O-sulfate	-0.137539	0.191072	0.437814	0.0836851	0.425152	0.730389	0.0341471	0.745224	0.857131	0.00515558	0.960882	0.996778	0.0973343	0.358694	0.650133
Lipid	Fatty Acid, Monohydroxy	HMDB0061652,HMDB0010718		3-hydroxyhexanoate	0.089732	0.394976	0.671314	0.278786	0.00680943	0.0770629	0.225959	0.0294172	0.106222	0.232449	0.0249521	0.630297	0.0115884	0.913186	0.955127
Amino Acid	Alanine and Aspartate Metabolism			N-carbamoylalanine	0.0504196	0.748146	0.908082	0.0580836	0.711406	0.886154	0.130179	0.405391	0.619774	-0.173778	0.265078	0.809531	0.26958	0.0842613	0.268709
Lipid	Sterol		C17333	3beta-hydroxy-5-cholestenoate	0.24572	0.0182277	0.0924331	-0.0114347	0.913373	0.975015	-0.0873917	0.40486	0.619774	0.149124	0.153684	0.754828	-0.116123	0.273018	0.558064
Xenobiotics	Benzoate Metabolism			3-methoxycatechol sulfate (1)	0.0601606	0.579903	0.800819	-0.051882	0.631184	0.861915	0.088113	0.414304	0.628225	0.0590082	0.584992	0.949647	0.102927	0.345657	0.642824
Xenobiotics	Benzoate Metabolism			3-methoxycatechol sulfate (2)	0.265128	0.0685789	0.233118	0.20299	0.161855	0.487568	0.307445	0.0316419	0.111649	0.0844495	0.563995	0.948165	0.0559251	0.70577	0.842928
Amino Acid	Tryptophan Metabolism			N-acetylkynurenine (2)	0.275751	0.0139033	0.0741229	0.288847	0.00983197	0.0990452	0.414145	0.000148126	0.00189276	0.0787958	0.490028	0.92131	0.192693	0.0931543	0.286926
Amino Acid	Tryptophan Metabolism	HMDB0240296		C-glycosyltryptophan	0.206209	0.0485994	0.178969	0.118034	0.259815	0.593862	0.160242	0.124944	0.313373	0.0750805	0.474444	0.915889	0.0424508	0.689497	0.835548
Carbohydrate	Pentose Metabolism	HMDB0001851,HMDB0000568,HMDB0002917	C00379,C00542,C01904	arabitol/xylitol	0.413928	4.10444e-05	0.00100235	0.223138	0.0315596	0.180786	0.4587	3.76284e-06	9.69978e-05	-0.0356638	0.734319	0.958506	0.369681	0.000310448	0.00389318
Carbohydrate	Aminosugar Metabolism	HMDB0000212,HMDB0000215	C01074	N-acetylglucosamine/N-acetylgalactosamine	0.227148	0.0294444	0.128284	0.216033	0.037544	0.200235	0.230829	0.0260088	0.0985149	0.0607031	0.563254	0.948165	0.0904052	0.394083	0.675885
Energy	TCA Cycle	HMDB0000634,HMDB0000620	C02226,C02214	citraconate/glutaconate	-0.0207928	0.844037	0.94623	-0.000762813	0.99421	0.999029	0.0532073	0.612483	0.777131	0.00140268	0.989353	0.998985	0.232954	0.0262706	0.117208
Lipid	Fatty Acid Metabolism (Acyl Carnitine, Dicarboxylate)	HMDB0061677		adipoylcarnitine (C6-DC)	0.1747	0.0976704	0.285251	0.34197	0.000848688	0.0207258	0.267717	0.00987959	0.0492917	0.095837	0.363476	0.880693	0.00193475	0.985561	0.989827
Amino Acid	Tyrosine Metabolism			4-hydroxyphenylacetoylcarnitine	0.0688222	0.624369	0.828919	0.0111917	0.936606	0.980981	-0.0671041	0.633066	0.792957	0.154525	0.269251	0.809531	-0.240564	0.0858171	0.271803
Lipid	Fatty Acid Metabolism (Acyl Carnitine, Medium Chain)	HMDB0013288		nonanoylcarnitine (C9)	0.367342	0.00138885	0.0136523	0.149187	0.204576	0.532035	0.280383	0.0155361	0.0689905	0.103564	0.379894	0.892846	0.0866139	0.469408	0.737074
Lipid	Fatty Acid Metabolism (Acyl Carnitine, Dicarboxylate)			suberoylcarnitine (C8-DC)	0.15639	0.249724	0.523125	0.096312	0.480113	0.780288	0.0638106	0.640342	0.796564	0.0432695	0.751513	0.964602	-0.0505958	0.716355	0.849013
Lipid	Primary Bile Acid Metabolism	HMDB0002409,HMDB0002496,HMDB0002497		glycochenodeoxycholate 3-sulfate	0.0416781	0.693236	0.877469	0.164027	0.116162	0.417823	0.180026	0.0842089	0.229235	-0.0291205	0.781712	0.971901	0.0220059	0.835974	0.908412
Lipid	Secondary Bile Acid Metabolism			glycodeoxycholate 3-sulfate	0.0680114	0.531369	0.768084	0.248805	0.0194128	0.140743	0.188547	0.0785342	0.218203	-0.064059	0.553218	0.948165	-0.0609936	0.574658	0.780795
Lipid	Secondary Bile Acid Metabolism			taurodeoxycholic acid 3-sulfate	0.0512884	0.64931	0.849873	0.173254	0.119567	0.426355	0.127909	0.25213	0.481433	-0.0164146	0.883631	0.994812	-0.0912346	0.417917	0.687637
Lipid	Endocannabinoid	HMDB0012252		linoleoyl ethanolamide	-0.0076325	0.942436	0.980472	0.125386	0.231091	0.55847	-0.0273431	0.794733	0.8875	0.176558	0.0904622	0.699932	-0.300971	0.00374444	0.0267296
Lipid	Phosphatidylcholine (PC)	HMDB0008138		1,2-dilinoleoyl-GPC (18:2/18:2)	-0.0704272	0.504704	0.75519	-0.309657	0.00252401	0.0410927	-0.120202	0.251103	0.480461	-0.187951	0.07121	0.641581	0.24588	0.0188081	0.0928398
Lipid	Phosphatidylcholine (PC)	HMDB0008038		1-stearoyl-2-oleoyl-GPC (18:0/18:1)	0.177675	0.0901872	0.274406	-0.0791157	0.450953	0.755674	0.188548	0.0702999	0.201353	0.00974412	0.926142	0.995248	0.540607	3.17502e-08	1.47321e-06
Lipid	Phosphatidylcholine (PC)	HMDB0007982	C05208	1-palmitoyl-2-arachidonoyl-GPC (16:0/20:4n6)	0.0464812	0.659956	0.856558	-0.0475861	0.650582	0.872801	0.140539	0.179058	0.394694	-0.0516155	0.623174	0.949647	0.445391	9.69396e-06	0.000202852
Lipid	Phosphatidylcholine (PC)	HMDB0007991		1-palmitoyl-2-docosahexaenoyl-GPC (16:0/22:6)	-0.0771037	0.465067	0.722702	-0.0453874	0.665739	0.874882	0.0304351	0.77212	0.868518	0.214826	0.0386498	0.630297	0.404956	6.84531e-05	0.00104139
Lipid	Phosphatidylcholine (PC)	HMDB0008057		1-stearoyl-2-docosahexaenoyl-GPC (18:0/22:6)	0.0284715	0.787614	0.915569	0.0234228	0.823647	0.934107	0.097833	0.350847	0.571826	0.296838	0.00386093	0.630297	0.364177	0.000387158	0.0047304
Lipid	Plasmalogen	HMDB0011375		1-(1-enyl-stearoyl)-2-oleoyl-GPE (P-18:0/18:1)	0.0807125	0.449507	0.71721	-0.0549136	0.605163	0.838195	0.179651	0.0883886	0.235703	0.056313	0.595982	0.949647	0.0204925	0.848829	0.918954
Lipid	Sphingomyelins			sphingomyelin (d18:1/17:0, d17:1/18:0, d19:1/16:0)	0.0253954	0.810104	0.926974	-0.0394793	0.707124	0.886154	0.113151	0.280184	0.506843	0.118049	0.259756	0.809531	0.234332	0.0253709	0.114876
Lipid	Phosphatidylcholine (PC)	HMDB0007970	C03889	1-palmitoyl-2-stearoyl-GPC (16:0/18:0)	0.207157	0.0475509	0.176509	-0.0832064	0.427814	0.730389	0.144259	0.167712	0.375028	0.0813925	0.437989	0.909741	0.501931	4.00396e-07	1.23856e-05
Amino Acid	Glutathione Metabolism	HMDB0000729,HMDB00008	C21297,C05984	2-hydroxybutyrate/2-hydroxyisobutyrate	0.200342	0.0555185	0.198158	0.221694	0.0327055	0.185065	0.237147	0.0220916	0.087987	0.216602	0.0370326	0.630297	0.131088	0.215507	0.501229
Lipid	Long Chain Monounsaturated Fatty Acid	HMDB0003231,HMDB0000573,HMDB0240219,HMDB0000207	C21944,C08367,C01712,C00712	oleate/vaccenate (18:1)	-0.0672894	0.52392	0.762065	0.0956134	0.361936	0.697988	-0.0454846	0.665066	0.807829	0.225816	0.0295229	0.630297	-0.061494	0.562552	0.777453
Lipid	Fatty Acid, Monohydroxy			2-hydroxylaurate	0.173906	0.14694	0.371589	-0.0849819	0.477853	0.780288	0.0893687	0.45534	0.669659	-0.0265978	0.824486	0.980195	-0.107305	0.373094	0.664551
Lipid	Dihydrosphingomyelins	HMDB0010168		palmitoyl dihydrosphingomyelin (d18:0/16:0)*	-0.1854	0.0768342	0.250183	0.0180832	0.863404	0.95159	0.0692203	0.509704	0.716674	0.136328	0.19257	0.755089	0.101022	0.340689	0.638492
Lipid	Sphingomyelins	HMDB0012105		tricosanoyl sphingomyelin (d18:1/23:0)*	0.0866713	0.41136	0.689065	0.0771189	0.462495	0.767791	0.328154	0.00132174	0.0105739	0.152407	0.144726	0.742023	0.436431	1.52775e-05	0.000283551
Lipid	Sphingomyelins			sphingomyelin (d18:2/23:0, d18:1/23:1, d17:1/24:1)*	-0.00412463	0.968873	0.982639	-0.0341471	0.745224	0.89539	0.0861444	0.411624	0.626167	0.152586	0.144249	0.742023	0.215217	0.0404883	0.161953
Lipid	Sphingomyelins			sphingomyelin (d18:2/24:1, d18:1/24:2)*	-0.106261	0.313385	0.589901	-0.0175297	0.867545	0.954577	-0.0215473	0.837566	0.909077	0.184549	0.0765774	0.6661	0.0604984	0.568907	0.778681
Lipid	Phosphatidylethanolamine (PE)	HMDB0008994		1-stearoyl-2-linoleoyl-GPE (18:0/18:2)*	0.0734108	0.486778	0.740575	0.0419098	0.689987	0.884403	0.257604	0.0126714	0.0593894	-0.139671	0.181787	0.754828	0.698145	1.45243e-14	1.68482e-12
Lipid	Phosphatidylethanolamine (PE)	HMDB0009003	C05210	1-stearoyl-2-arachidonoyl-GPE (18:0/20:4)	-0.0363276	0.731003	0.898504	0.021815	0.835576	0.939446	0.107094	0.306898	0.53069	-0.10015	0.339502	0.868733	0.468249	2.86108e-06	7.17591e-05
Lipid	Phosphatidylcholine (PC)	HMDB0008039		1-stearoyl-2-linoleoyl-GPC (18:0/18:2)*	0.0416472	0.693451	0.877469	-0.140582	0.178925	0.505106	0.11236	0.283584	0.510012	-0.0784902	0.454551	0.915889	0.412211	4.90846e-05	0.000785354
Lipid	Phosphatidylcholine (PC)	HMDB0007969		1-palmitoyl-2-palmitoleoyl-GPC (16:0/16:1)*	0.137092	0.192532	0.440074	0.0495679	0.637041	0.864289	0.181281	0.0820333	0.225228	0.0383721	0.714979	0.955938	0.461241	4.19861e-06	9.99054e-05
Lipid	Phosphatidylcholine (PC)			1-palmitoyl-2-dihomo-linolenoyl-GPC (16:0/20:3n3 or 6)*	0.301915	0.00344615	0.0268719	0.01394	0.894493	0.970865	0.288219	0.00508498	0.0298662	-0.0689997	0.511056	0.927365	0.567511	4.46965e-09	2.4399e-07
Lipid	Phosphatidylethanolamine (PE)	HMDB0005323	C05210	1-palmitoyl-2-arachidonoyl-GPE (16:0/20:4)*	-0.0133299	0.899642	0.970996	0.0303106	0.773027	0.903261	0.151593	0.146909	0.344508	-0.147915	0.157084	0.754828	0.55961	8.09456e-09	3.95589e-07
Lipid	Phosphatidylethanolamine (PE)	HMDB0008946		1-palmitoyl-2-docosahexaenoyl-GPE (16:0/22:6)*	-0.0826083	0.433711	0.711102	0.0441534	0.674306	0.875608	0.147373	0.158627	0.361685	0.0568681	0.588206	0.949647	0.416671	3.98557e-05	0.000660467
Lipid	Phosphatidylethanolamine (PE)	HMDB0009012		1-stearoyl-2-docosahexaenoyl-GPE (18:0/22:6)*	0.0443225	0.674836	0.864984	0.142728	0.172314	0.505106	0.297129	0.00382463	0.0244776	0.0960908	0.359533	0.878017	0.519414	1.32384e-07	5.11886e-06
Lipid	Phosphatidylinositol (PI)	HMDB0009789		1-palmitoyl-2-arachidonoyl-GPI (16:0/20:4)*	0.150622	0.151813	0.377517	-0.153505	0.14182	0.461785	0.0193142	0.854204	0.918887	-0.0581961	0.579508	0.949647	0.469317	2.69675e-06	6.95163e-05
Lipid	Phosphatidylinositol (PI)	HMDB0009809		1-stearoyl-2-linoleoyl-GPI (18:0/18:2)	0.141086	0.17977	0.423027	0.0447442	0.670199	0.874882	0.191424	0.0660485	0.192141	0.0118108	0.910536	0.995233	0.291915	0.0049908	0.0343072
Cofactors and Vitamins	Tocopherol Metabolism	HMDB0006335,HMDB0001492	C14152,C02483	gamma-tocopherol/beta-tocopherol	-0.00228975	0.982717	0.991381	-0.0775377	0.460061	0.767791	0.0461269	0.660626	0.804793	0.112886	0.281322	0.823735	0.39371	0.000112929	0.00163747
Lipid	Plasmalogen	HMDB0005779		1-(1-enyl-stearoyl)-2-arachidonoyl-GPE (P-18:0/20:4)*	-0.0517622	0.624115	0.828919	-0.0716969	0.494639	0.787387	0.00168793	0.987188	0.989321	0.168448	0.106519	0.737683	-0.124286	0.240482	0.534437
Lipid	Plasmalogen	HMDB0011352		1-(1-enyl-palmitoyl)-2-arachidonoyl-GPE (P-16:0/20:4)*	0.00862704	0.934951	0.978377	0.0715399	0.495587	0.787387	0.153662	0.141408	0.340058	0.239619	0.0207029	0.630297	-0.0384606	0.717387	0.849152
Lipid	Plasmalogen	HMDB0011342		1-(1-enyl-palmitoyl)-2-oleoyl-GPE (P-16:0/18:1)*	0.134733	0.200373	0.451812	0.0856893	0.414108	0.726451	0.247156	0.0169207	0.0737203	0.070865	0.499673	0.923267	0.0483286	0.649168	0.82751
Lipid	Plasmalogen	HMDB0007996		1-(1-enyl-palmitoyl)-2-oleoyl-GPC (P-16:0/18:1)*	-0.209593	0.0449427	0.171633	-0.169606	0.104099	0.392697	-0.150898	0.148792	0.346062	0.003447	0.97384	0.996778	-0.130443	0.217794	0.504021
Lipid	Plasmalogen	HMDB0011211		1-(1-enyl-palmitoyl)-2-linoleoyl-GPC (P-16:0/18:2)*	-0.22182	0.0335793	0.141644	-0.217544	0.0361977	0.195719	-0.158255	0.129752	0.320239	-0.0866003	0.409144	0.909741	-0.221764	0.0346325	0.142208
Lipid	Plasmalogen	HMDB0011220		1-(1-enyl-palmitoyl)-2-arachidonoyl-GPC (P-16:0/20:4)*	0.0114487	0.913746	0.970996	-0.070104	0.504301	0.790526	0.0520048	0.620552	0.780314	0.0539807	0.607318	0.949647	-0.0564286	0.595227	0.793636
Lipid	Sphingomyelins			sphingomyelin (d18:1/21:0, d17:1/22:0, d16:1/23:0)*	0.0992302	0.346656	0.627908	0.0690346	0.510842	0.795406	0.282961	0.00599101	0.0336949	0.144289	0.167621	0.754828	0.378792	0.000213515	0.0028306
Lipid	Dihydrosphingomyelins	HMDB0012091		behenoyl dihydrosphingomyelin (d18:0/22:0)*	0.153167	0.144937	0.370527	0.34284	0.000768005	0.0195693	0.429251	1.76003e-05	0.000347513	0.260995	0.0115087	0.630297	0.335593	0.00114618	0.0110797
Lipid	Dihydrosphingomyelins	HMDB0012087		sphingomyelin (d18:0/18:0, d19:0/17:0)*	0.0182949	0.862578	0.955671	0.217978	0.0358187	0.195719	0.24316	0.0188442	0.078772	0.235568	0.0230204	0.630297	0.24651	0.0184969	0.0917922
Lipid	Dihydroceramides	HMDB11760		N-palmitoyl-sphinganine (d18:0/16:0)	-0.0245612	0.817241	0.92941	0.199668	0.0563625	0.26258	0.269208	0.00946067	0.0479754	0.148113	0.158831	0.754828	0.352966	0.000644287	0.00679285
Lipid	Lactosylceramides (LCER)			lactosyl-N-palmitoyl-sphingosine (d18:1/16:0)	-0.0207619	0.844266	0.94623	-0.0874842	0.404362	0.72163	-0.095204	0.364004	0.57941	0.232516	0.0249091	0.630297	0.0189635	0.858397	0.92627
Lipid	Dihydrosphingomyelins	HMDB0012085		myristoyl dihydrosphingomyelin (d18:0/14:0)*	-0.0238227	0.821663	0.929882	0.0392624	0.70866	0.886154	0.152848	0.143554	0.340749	0.081109	0.439592	0.909741	0.338611	0.00102692	0.0101381
Amino Acid	Tryptophan Metabolism			5-hydroxyindole sulfate	0.11489	0.369918	0.652408	0.0140225	0.91243	0.975015	-0.134975	0.287603	0.515243	0.026993	0.83232	0.980195	-0.0314381	0.808341	0.895751
Peptide	Acetylated Peptides	HMDB0059772		phenylacetylglutamate	0.140394	0.306616	0.582153	0.240411	0.0742988	0.320694	0.261301	0.0517463	0.163335	0.000751995	0.995611	0.999434	-0.291455	0.0324929	0.136553
Lipid	Diacylglycerol	HMDB0007103		palmitoyl-linoleoyl-glycerol (16:0/18:2) [1]*	0.337322	0.0010764	0.0112236	0.0880507	0.403927	0.72163	0.311611	0.00249729	0.0174247	0.0067899	0.948782	0.995248	0.791877	1.50869e-20	3.50017e-18
Lipid	Diacylglycerol	HMDB0007103		palmitoyl-linoleoyl-glycerol (16:0/18:2) [2]*	0.357633	0.00046544	0.00583687	0.113465	0.278845	0.607438	0.291595	0.00456954	0.0282169	0.0445275	0.671704	0.951129	0.794006	6.0974e-21	1.88613e-18
Lipid	Phosphatidylinositol (PI)	HMDB0009783		1-palmitoyl-2-oleoyl-GPI (16:0/18:1)*	0.187308	0.0841812	0.263919	-0.00334367	0.97548	0.99239	0.266486	0.0125972	0.0593409	-0.104061	0.337465	0.868733	0.437112	2.87995e-05	0.000504263
Lipid	Plasmalogen	HMDB0011343		1-(1-enyl-palmitoyl)-2-linoleoyl-GPE (P-16:0/18:2)*	0.0266906	0.800614	0.922344	-0.0154582	0.88308	0.964361	0.145155	0.165059	0.371784	0.0886447	0.398132	0.909741	-0.135612	0.199948	0.473346
Lipid	Phosphatidylcholine (PC)	HMDB0008006		1-palmitoleoyl-2-linoleoyl-GPC (16:1/18:2)*	-0.118082	0.264952	0.538902	-0.232168	0.0259502	0.162184	-0.0976516	0.35442	0.573348	-0.0786732	0.456002	0.915889	0.275229	0.00865303	0.0524837
Lipid	Phosphatidylethanolamine (PE)	HMDB0005349		1-oleoyl-2-linoleoyl-GPE (18:1/18:2)*	0.00856536	0.935415	0.978377	-0.00187712	0.985753	0.995865	0.129471	0.216126	0.435223	-0.211946	0.041398	0.630297	0.51086	2.29284e-07	8.51101e-06
Lipid	Phosphatidylcholine (PC)	HMDB0008123		1-oleoyl-2-docosahexaenoyl-GPC (18:1/22:6)*	-0.0813902	0.440544	0.711231	-0.297609	0.00376539	0.0506418	-0.240045	0.0204711	0.0825963	0.0554057	0.597852	0.949647	0.307788	0.00299811	0.0226199
Lipid	Phosphatidylcholine (PC)	HMDB0008147	C05208	1-linoleoyl-2-arachidonoyl-GPC (18:2/20:4n6)*	-0.0773581	0.463591	0.722702	-0.321286	0.00168852	0.0301337	-0.109059	0.298059	0.527859	-0.181363	0.081893	0.678542	0.359685	0.000462281	0.00549996
Lipid	Phosphatidylcholine (PC)	HMDB0007883		1-myristoyl-2-arachidonoyl-GPC (14:0/20:4)*	0.0787689	0.455452	0.718809	-0.129858	0.214744	0.532841	0.112808	0.281656	0.508515	-0.10338	0.324072	0.864052	0.484561	1.13318e-06	3.09293e-05
Lipid	Phosphatidylcholine (PC)	HMDB0007974		1-palmitoyl-2-gamma-linolenoyl-GPC (16:0/18:3n6)*	-0.0178202	0.8925	0.970996	-0.111767	0.391137	0.707742	0.16047	0.216678	0.435223	-0.151677	0.243252	0.809531	0.537973	1.11138e-05	0.000214867
Lipid	Plasmalogen	HMDB0011207		1-(1-enyl-palmitoyl)-2-palmitoleoyl-GPC (P-16:0/16:1)*	-0.234295	0.0245803	0.113507	-0.0612793	0.559548	0.815113	-0.0131898	0.900141	0.946185	0.0155115	0.88268	0.994812	-0.119627	0.258706	0.544667
Lipid	Plasmalogen	HMDB0011206		1-(1-enyl-palmitoyl)-2-palmitoyl-GPC (P-16:0/16:0)*	-0.0139312	0.89514	0.970996	0.0711061	0.498211	0.787387	0.211089	0.0422465	0.139519	0.101455	0.333211	0.868733	0.0585312	0.581561	0.781025
Lipid	Phosphatidylinositol (PI)			1-stearoyl-2-oleoyl-GPI (18:0/18:1)*	0.0467064	0.711789	0.886279	0.0798504	0.527195	0.804666	0.230732	0.0644337	0.188626	0.00504879	0.968161	0.996778	0.315585	0.0110791	0.0634656
Lipid	Phosphatidylethanolamine (PE)	HMDB0009093		1,2-dilinoleoyl-GPE (18:2/18:2)*	0.0145941	0.900423	0.970996	0.118342	0.305332	0.646913	0.130217	0.258992	0.485239	0.00554789	0.961807	0.996778	0.425853	0.000125427	0.00179071
Lipid	Phosphatidylethanolamine (PE)	HMDB0009102		1-linoleoyl-2-arachidonoyl-GPE (18:2/20:4)*	0.124031	0.244134	0.516074	-0.0441536	0.677718	0.875608	0.104347	0.324951	0.547286	-0.139505	0.187218	0.754828	0.447898	1.07651e-05	0.000212554
Lipid	Plasmalogen	HMDB0011376		1-(1-enyl-stearoyl)-2-linoleoyl-GPE (P-18:0/18:2)*	0.0612682	0.561797	0.789921	-0.12389	0.236747	0.566835	0.107296	0.305982	0.53069	0.0101396	0.923153	0.995233	-0.0232643	0.826736	0.902601
Lipid	Lysophospholipid			1-linoleoyl-GPG (18:2)*	-0.00624587	0.953144	0.981432	0.116118	0.270345	0.600314	0.0573935	0.58684	0.764377	0.060454	0.567017	0.94867	0.0755298	0.479235	0.744324
Xenobiotics	Chemical			thioproline	0.141386	0.178835	0.423027	0.148898	0.154315	0.472621	0.210686	0.0426508	0.140354	0.142872	0.17188	0.754828	0.120304	0.256001	0.542396
Lipid	Fatty Acid Metabolism (Acyl Choline)	HMDB0240592		palmitoylcholine	-0.0128522	0.909912	0.970996	-0.1458	0.194027	0.521675	-0.0888837	0.430063	0.646838	-0.0247997	0.826057	0.980195	0.0394842	0.728039	0.855216
Amino Acid	Glycine, Serine and Threonine Metabolism		C02115	2-methylserine	-0.11717	0.265996	0.538902	-0.149033	0.153938	0.472621	-0.103629	0.322904	0.545478	-0.0508843	0.628111	0.949647	0.188042	0.0742663	0.247001
Lipid	Primary Bile Acid Metabolism	HMDB0002579		glycochenodeoxycholate glucuronide (1)	0.212893	0.0416003	0.164277	0.200036	0.0545466	0.259586	0.326586	0.00139847	0.0109526	-0.0661645	0.52861	0.938645	0.125712	0.235088	0.525691
Lipid	Secondary Bile Acid Metabolism			glycodeoxycholate glucuronide (1)	0.0995657	0.392143	0.66895	0.160577	0.16299	0.487568	0.219919	0.0546291	0.168986	0.0229287	0.843097	0.985347	0.0473623	0.686575	0.835548
Lipid	Fatty Acid Metabolism (Acyl Carnitine, Hydroxy)	HMDB0013127		(S)-3-hydroxybutyrylcarnitine	0.0353406	0.749614	0.908082	0.197066	0.0706485	0.307802	0.13546	0.216425	0.435223	0.148822	0.174038	0.754828	-0.0785199	0.480442	0.744324
Lipid	Hexosylceramides (HCER)			glycosyl-N-palmitoyl-sphingosine (d18:1/16:0)	0.0114873	0.913457	0.970996	-0.070291	0.503162	0.790075	0.101552	0.332746	0.554675	0.000872942	0.993374	0.999434	0.198547	0.0592051	0.214619
Amino Acid	Leucine, Isoleucine and Valine Metabolism			methylsuccinoylcarnitine	0.178604	0.104054	0.298074	0.0870523	0.428241	0.730389	0.374771	0.000409669	0.00396014	0.0279592	0.799492	0.971901	0.318901	0.00329912	0.0242265
Lipid	Docosanoid	HMDB0060044,HMDB0010213		14-HDoHE/17-HDoHE	0.063955	0.556192	0.785663	0.106471	0.323489	0.666882	0.0361902	0.737814	0.852666	0.215112	0.0441454	0.630297	0.0384249	0.725398	0.853194
Cofactors and Vitamins	Ascorbate and Aldarate Metabolism	HMDB0060649		ascorbic acid 2-sulfate	0.00545068	0.958874	0.982014	0.0971839	0.354068	0.696133	0.0244153	0.816303	0.90182	0.0813179	0.438411	0.909741	0.0861999	0.416539	0.68737
Lipid	Fatty Acid Metabolism (Acyl Choline)	HMDB0240596		oleoylcholine	-0.0996281	0.473516	0.730578	-0.0522454	0.707514	0.886154	0.00676453	0.961281	0.978217	-0.113947	0.411977	0.909741	0.12683	0.365476	0.654752
Lipid	Fatty Acid Metabolism (Acyl Choline)	HMDB0240583		arachidonoylcholine	-0.0918229	0.423968	0.701728	-0.205285	0.0695371	0.304389	-0.166814	0.141735	0.340058	-0.0948222	0.405838	0.909741	0.0327799	0.775715	0.873621
Lipid	Phosphatidylcholine (PC)	HMDB0008141		1-linoleoyl-2-linolenoyl-GPC (18:2/18:3)*	-0.120213	0.267394	0.538902	-0.154029	0.151908	0.472621	-0.0608441	0.573347	0.755775	-0.021902	0.839491	0.983853	0.241843	0.0248737	0.114617
Lipid	Phosphatidylcholine (PC)	HMDB0008008		1-palmitoleoyl-2-linolenoyl-GPC (16:1/18:3)*	-0.25099	0.075642	0.248921	-0.139159	0.325167	0.666882	-0.218963	0.11886	0.301371	0.0945265	0.50505	0.923267	-0.117453	0.411742	0.68476
Lipid	Long Chain Polyunsaturated Fatty Acid (n3 and n6)	HMDB0000477		hexadecadienoate (16:2n6)	-0.0103	0.922372	0.973445	0.0602024	0.566483	0.815113	-0.0221523	0.83307	0.908748	0.195353	0.0605791	0.630297	-0.0525976	0.62049	0.80925
Lipid	Fatty Acid Metabolism (Acyl Carnitine, Monounsaturated)			palmitoleoylcarnitine (C16:1)*	0.115975	0.270937	0.541938	0.060681	0.563396	0.815113	0.0530056	0.613833	0.777131	0.108491	0.300595	0.840119	-0.0895689	0.398491	0.679778
Lipid	Fatty Acid Metabolism (Acyl Carnitine, Dicarboxylate)			pimeloylcarnitine/3-methyladipoylcarnitine (C7-DC)	0.0646916	0.568603	0.793478	0.00338526	0.976225	0.99239	-0.0566755	0.617537	0.778633	0.172029	0.127044	0.740161	-0.0668581	0.560841	0.777453
Peptide	Acetylated Peptides			4-hydroxyphenylacetylglutamine	0.309043	0.00825601	0.0497505	0.354225	0.00210776	0.0355637	0.452037	5.95328e-05	0.00093991	0.0759742	0.522924	0.936822	0.00664137	0.955845	0.977594
Amino Acid	Leucine, Isoleucine and Valine Metabolism	HMDB0029576		2,3-dihydroxy-2-methylbutyrate	0.249787	0.0245178	0.113507	0.303011	0.00596546	0.0709737	0.358191	0.00102609	0.0086565	0.185836	0.0967064	0.702416	0.223388	0.0478211	0.184141
Nucleotide	Pyrimidine Metabolism, Cytidine containing			2'-O-methylcytidine	-0.137156	0.199948	0.451812	-0.100435	0.346254	0.691019	-0.102636	0.335737	0.556364	0.0243103	0.820083	0.980195	-0.0522448	0.628796	0.811844
Nucleotide	Pyrimidine Metabolism, Uracil containing			2'-O-methyluridine	0.0490176	0.64264	0.844716	0.00975952	0.926025	0.979255	-0.00309206	0.976533	0.985025	0.112117	0.284632	0.828019	0.051164	0.63006	0.811844
Peptide	Gamma-glutamyl Amino Acid			gamma-glutamyl-alpha-lysine	0.282757	0.00631428	0.0408938	-0.07587	0.469796	0.773393	0.0210917	0.840955	0.911689	0.00149221	0.988674	0.998985	0.155579	0.140861	0.378895
Lipid	Diacylglycerol	HMDB0007218		oleoyl-oleoyl-glycerol (18:1/18:1) [1]*	0.230379	0.0550246	0.197154	0.159646	0.18356	0.50838	0.365656	0.00171425	0.0129335	0.030035	0.803637	0.973597	0.794303	3.82233e-16	5.91187e-14
Lipid	Diacylglycerol	HMDB0007218		oleoyl-oleoyl-glycerol (18:1/18:1) [2]*	0.194503	0.0838345	0.263723	0.126312	0.261164	0.59548	0.344195	0.00165329	0.0125758	-0.0100508	0.929039	0.995248	0.797539	1.41818e-18	2.63215e-16
Lipid	Diacylglycerol	HMDB0007257		linoleoyl-arachidonoyl-glycerol (18:2/20:4) [1]*	0.135018	0.199413	0.451812	0.0360541	0.731521	0.893585	0.143422	0.170216	0.378803	-0.0136537	0.896648	0.995233	0.470392	2.54023e-06	6.73523e-05
Lipid	Diacylglycerol	HMDB0007257		linoleoyl-arachidonoyl-glycerol (18:2/20:4) [2]*	0.18991	0.0698024	0.235551	0.102763	0.326985	0.667701	0.195009	0.0610424	0.182733	0.0599495	0.568117	0.94867	0.492167	7.23645e-07	2.09857e-05
Lipid	Diacylglycerol	HMDB0007112		palmitoyl-arachidonoyl-glycerol (16:0/20:4) [2]*	0.147034	0.358952	0.6385	0.130663	0.409494	0.724569	0.298832	0.0545566	0.168986	0.200519	0.202922	0.764297	0.630772	9.8366e-06	0.000202852
Lipid	Diacylglycerol	HMDB0007132		palmitoleoyl-linoleoyl-glycerol (16:1/18:2) [1]*	0.30967	0.00613245	0.0408938	-0.0101588	0.929659	0.979255	0.143796	0.209114	0.428048	-0.0362602	0.752629	0.964602	0.549012	2.81852e-07	9.68737e-06
Lipid	Diacylglycerol	HMDB0007228		oleoyl-arachidonoyl-glycerol (18:1/20:4) [1]*	0.244601	0.0208798	0.103066	0.0814337	0.445453	0.748878	0.237082	0.0244556	0.0934602	0.0230179	0.8295	0.980195	0.582942	2.53591e-09	1.47083e-07
Lipid	Diacylglycerol	HMDB0007228		oleoyl-arachidonoyl-glycerol (18:1/20:4) [2]*	0.234441	0.0244882	0.113507	0.131772	0.208003	0.532035	0.312335	0.00230407	0.0161983	0.04884	0.642001	0.951129	0.633776	1.55256e-11	1.44077e-09
Lipid	Diacylglycerol			diacylglycerol (16:1/18:2 [2], 16:0/18:3 [1])*	0.218658	0.0851258	0.265982	0.00420073	0.97372	0.99239	0.164061	0.195176	0.411643	0.113612	0.371386	0.883186	0.668963	2.06443e-09	1.2772e-07
Lipid	Diacylglycerol	HMDB0007248		linoleoyl-linoleoyl-glycerol (18:2/18:2) [1]*	0.116617	0.270969	0.541938	-0.098549	0.349993	0.692126	0.0427169	0.685986	0.817676	-0.0331711	0.753595	0.964602	0.505481	3.7448e-07	1.22771e-05
Lipid	Diacylglycerol	HMDB0007248		linoleoyl-linoleoyl-glycerol (18:2/18:2) [2]*	0.163567	0.119248	0.329103	-0.0479226	0.648274	0.872801	0.11888	0.256392	0.4836	-0.000387974	0.997055	0.999434	0.520529	1.231e-07	4.96681e-06
Xenobiotics	Chemical	HMDB0059586	C18142	perfluorooctanesulfonate (PFOS)	0.396682	9.0517e-05	0.0019322	0.181722	0.0812806	0.340231	0.367693	0.000288029	0.00300327	0.199732	0.054923	0.630297	0.313491	0.00247945	0.0198356
Lipid	Ceramides			N-palmitoyl-sphingadienine (d18:2/16:0)*	-0.16036	0.126765	0.3384	-0.0977448	0.351284	0.692126	0.00767786	0.941772	0.969994	0.146632	0.160755	0.754828	0.187708	0.0747922	0.247001
Lipid	Lactosylceramides (LCER)			lactosyl-N-nervonoyl-sphingosine (d18:1/24:1)*	-0.00238997	0.981961	0.991381	-0.138151	0.186632	0.511503	-0.102105	0.330108	0.55296	0.116594	0.265716	0.809531	0.0346456	0.744404	0.861984
Lipid	Lactosylceramides (LCER)	HMDB0011594		lactosyl-N-behenoyl-sphingosine (d18:1/22:0)*	0.034266	0.768865	0.910997	-0.102418	0.375429	0.697988	-0.109004	0.345334	0.567204	-0.0193126	0.867598	0.988189	-0.0500038	0.667948	0.832386
Lipid	Hexosylceramides (HCER)			glycosyl-N-behenoyl-sphingadienine (d18:2/22:0)*	-0.0634548	0.550137	0.781818	-0.247967	0.0171607	0.130534	-0.0729863	0.489307	0.701819	-0.0393366	0.709678	0.955938	0.13074	0.219351	0.506363
Lipid	Ceramides			N-stearoyl-sphingadienine (d18:2/18:0)*	-0.0533263	0.619668	0.828605	-0.0582354	0.585609	0.828205	0.0141414	0.894756	0.944635	0.148083	0.163652	0.754828	0.261483	0.0138617	0.0742428
Lipid	Fatty Acid, Monohydroxy	HMDB0061660		2-hydroxybehenate	-0.207727	0.0469292	0.174901	-0.0452378	0.666775	0.874882	0.0324965	0.757148	0.862127	0.211133	0.0422029	0.630297	0.185605	0.0781671	0.253633
Lipid	Fatty Acid, Monohydroxy			2-hydroxynervonate*	-0.219045	0.0359203	0.147496	-0.0400402	0.703156	0.886154	-0.117185	0.263284	0.487681	0.224876	0.0302248	0.630297	0.0501764	0.636689	0.817216
Lipid	Endocannabinoid			N-palmitoylserine	0.10583	0.478954	0.734114	0.0268308	0.856351	0.949455	0.103193	0.485202	0.699173	0.033441	0.82148	0.980195	0.0838859	0.579399	0.781025
Lipid	Endocannabinoid			N-oleoylserine	0.0996348	0.398332	0.674548	-0.0091881	0.93764	0.980981	-0.041789	0.721856	0.847326	-0.0102291	0.930592	0.995248	-0.130938	0.269513	0.554564
Lipid	Sphingolipid Synthesis			sphingadienine	-0.0676091	0.529004	0.765859	0.0498205	0.640985	0.867106	-0.0494776	0.643287	0.797999	0.196957	0.0627943	0.630297	-0.0294166	0.785572	0.879728
Lipid	Diacylglycerol			palmitoleoyl-arachidonoyl-glycerol (16:1/20:4) [2]*	0.117337	0.427046	0.703906	-0.0458561	0.754379	0.89539	0.151213	0.299667	0.528674	0.0813066	0.578638	0.949647	0.330312	0.0218528	0.103968
Lipid	Sphingosines			hexadecasphingosine (d16:1)*	0.0903263	0.440892	0.711231	0.103153	0.375221	0.697988	0.106678	0.359036	0.574457	0.0114708	0.921658	0.995233	0.179352	0.123644	0.343538
Lipid	Ceramides			ceramide (d16:1/24:1, d18:1/22:1)*	0.214356	0.127018	0.3384	0.187884	0.177906	0.505106	0.232871	0.0933353	0.246767	0.107453	0.443772	0.909741	0.346821	0.0126557	0.0694939
Lipid	Ceramides			N-palmitoyl-heptadecasphingosine (d17:1/16:0)*	0.0583349	0.593678	0.812927	-0.0464521	0.669204	0.874882	0.102988	0.342497	0.564542	0.0948284	0.382293	0.893623	0.389459	0.000229557	0.00295874
Lipid	Ceramides			ceramide (d18:1/14:0, d16:1/16:0)*	0.0874472	0.437583	0.711231	0.0156117	0.889286	0.967476	0.164919	0.138703	0.336954	0.0965479	0.388206	0.900471	0.271288	0.014928	0.0787115
Lipid	Ceramides			ceramide (d18:1/17:0, d17:1/18:0)*	-0.0762468	0.583702	0.804867	-0.117615	0.392441	0.707742	0.1163	0.397795	0.611181	0.299255	0.0264532	0.630297	0.0951491	0.493726	0.750869
Lipid	Ceramides			ceramide (d18:2/24:1, d18:1/24:2)*	0.0460642	0.713416	0.886279	-0.0479528	0.699981	0.886154	0.140824	0.255673	0.483227	-0.0644035	0.60461	0.949647	0.426028	0.000402686	0.00485316
Lipid	Hexosylceramides (HCER)			glycosyl ceramide (d18:2/24:1, d18:1/24:2)*	-0.129737	0.217726	0.474204	-0.13676	0.19115	0.516069	-0.152437	0.144646	0.340749	0.0131091	0.900749	0.995233	-0.0622904	0.557493	0.777453
Lipid	Hexosylceramides (HCER)			glycosyl-N-(2-hydroxynervonoyl)-sphingosine (d18:1/24:1(2OH))*	-0.15078	0.328585	0.606857	-0.0535651	0.72674	0.892083	0.177104	0.244488	0.471694	-0.0490858	0.748813	0.964602	0.177826	0.248155	0.534437
Lipid	Fatty Acid Metabolism (Acyl Choline)	HMDB0013213		linoleoylcholine*	0.00130198	0.99068	0.996046	-0.0720795	0.514679	0.795805	-0.0330412	0.76542	0.865307	-0.0076349	0.945047	0.995248	0.0673968	0.547428	0.777453
Lipid	Dihydrosphingomyelins			sphingomyelin (d18:0/20:0, d16:0/22:0)*	0.182332	0.0819348	0.259507	0.247383	0.0168164	0.129287	0.400496	6.95409e-05	0.00100834	0.212379	0.040975	0.630297	0.358491	0.000484397	0.00569013
Lipid	Sphingomyelins			sphingomyelin (d18:1/19:0, d19:1/18:0)*	-0.00395502	0.970153	0.982862	0.020409	0.846038	0.942525	0.170989	0.101265	0.262319	0.137567	0.188522	0.754828	0.310457	0.00274441	0.0214018
Lipid	Sphingomyelins	HMDB0001348		sphingomyelin (d18:2/18:1)*	-0.160236	0.127061	0.3384	-0.241423	0.0197372	0.141985	-0.0802516	0.444459	0.658878	0.00126838	0.990373	0.998985	0.193227	0.0664875	0.232832
Lipid	Sphingomyelins			sphingomyelin (d18:2/24:2)*	-0.23367	0.0249761	0.114742	-0.034708	0.741185	0.89539	-0.0839187	0.423856	0.639574	0.130591	0.212145	0.764297	-0.123888	0.242004	0.534437
Lipid	Sphingomyelins			sphingomyelin (d18:2/21:0, d16:2/23:0)*	-0.133137	0.205805	0.458002	-0.107811	0.303653	0.646308	0.0118529	0.910218	0.948838	0.139328	0.182873	0.754828	0.25887	0.0132225	0.0713397
Lipid	Sphingomyelins			sphingomyelin (d18:2/23:1)*	0.00613684	0.953702	0.981432	-0.010455	0.92077	0.97878	0.062349	0.552701	0.744421	0.1608	0.123617	0.740161	0.195497	0.0632964	0.22592
Lipid	Sphingomyelins			sphingomyelin (d18:1/25:0, d19:0/24:1, d20:1/23:0, d19:1/24:0)*	0.204967	0.0500005	0.181252	0.157005	0.132849	0.443622	0.355333	0.000473791	0.0044412	0.12354	0.238084	0.809531	0.261467	0.0122982	0.0686206
Lipid	Sphingomyelins			sphingomyelin (d17:2/16:0, d18:2/15:0)*	0.00727342	0.945447	0.981403	-0.0378403	0.720256	0.89001	0.132094	0.209411	0.428048	0.133602	0.204213	0.764297	0.335429	0.00122994	0.0115291
Lipid	Fatty Acid Metabolism (Acyl Carnitine, Polyunsaturated)			linolenoylcarnitine (C18:3)*	0.189419	0.0737605	0.24534	0.0653812	0.53807	0.809926	0.0979165	0.355813	0.573348	0.157078	0.137026	0.740161	-0.0926849	0.387649	0.669566
Lipid	Fatty Acid Metabolism (Acyl Carnitine, Long Chain Saturated)			lignoceroylcarnitine (C24)*	0.00804111	0.93936	0.979468	-0.141928	0.174758	0.505106	0.156194	0.134889	0.330282	-0.1087	0.29966	0.840119	0.304435	0.00334664	0.0242631
Lipid	Fatty Acid Metabolism (Acyl Carnitine, Long Chain Saturated)	HMDB0006347		cerotoylcarnitine (C26)*	0.368449	0.000301825	0.00405932	0.0453724	0.665843	0.874882	0.34112	0.000819548	0.00704204	0.0217937	0.835734	0.981723	0.452966	6.53281e-06	0.000140987
Lipid	Fatty Acid Metabolism (Acyl Carnitine, Monounsaturated)			ximenoylcarnitine (C26:1)*	0.250115	0.0167982	0.0861258	0.0287546	0.785553	0.911241	0.276386	0.00765509	0.0412889	0.0383465	0.716671	0.955938	0.396684	0.000108507	0.00159975
Lipid	Fatty Acid Metabolism (Acyl Carnitine, Polyunsaturated)	HMDB0006455		arachidonoylcarnitine (C20:4)	0.124263	0.23793	0.506421	-0.0328384	0.754674	0.89539	0.100776	0.336476	0.556595	-0.088958	0.39646	0.909741	-0.093352	0.378786	0.665745
Lipid	Fatty Acid Metabolism (Acyl Carnitine, Monounsaturated)			eicosenoylcarnitine (C20:1)*	0.0989301	0.359127	0.6385	-0.0790171	0.461694	0.767791	0.00358805	0.973379	0.98404	-0.0415264	0.69921	0.951417	0.102115	0.346625	0.643336
Lipid	Fatty Acid Metabolism (Acyl Carnitine, Polyunsaturated)			dihomo-linoleoylcarnitine (C20:2)*	0.0932021	0.379556	0.66084	-0.0967775	0.358765	0.697988	0.00118041	0.99109	0.99109	-0.0617334	0.558825	0.948165	-0.15245	0.151443	0.397004
Lipid	Fatty Acid Metabolism (Acyl Carnitine, Polyunsaturated)			dihomo-linolenoylcarnitine (C20:3n3 or 6)*	0.13517	0.201429	0.452606	0.0242322	0.818649	0.930645	0.154109	0.142451	0.340058	-0.0613095	0.561533	0.948165	-0.0970756	0.362707	0.653178
Lipid	Fatty Acid Metabolism (Acyl Carnitine, Polyunsaturated)			adrenoylcarnitine (C22:4)*	0.157746	0.300711	0.576056	-0.0283746	0.851514	0.947488	0.0786323	0.603455	0.773142	-0.0645241	0.67009	0.951129	-0.200142	0.182332	0.445273
Lipid	Hexosylceramides (HCER)			glycosyl ceramide (d18:1/20:0, d16:1/22:0)*	0.0449778	0.670306	0.860755	-0.0219645	0.834465	0.939446	0.132749	0.204621	0.424907	0.0253302	0.809547	0.978105	0.226837	0.0305992	0.131463
Amino Acid	Lysine Metabolism			N,N,N-trimethyl-5-aminovalerate	0.212623	0.0418656	0.164624	-0.00506298	0.961584	0.987113	0.185501	0.0750436	0.211032	-0.0763414	0.467033	0.915889	0.334486	0.00119297	0.0112967
Xenobiotics	Food Component/Plant	HMDB0029968		ethyl alpha-glucopyranoside	0.05148	0.686219	0.874601	0.0583849	0.644099	0.870049	0.0893214	0.479209	0.695549	0.0583749	0.644156	0.951129	0.0200706	0.87593	0.935059
Cofactors and Vitamins	Vitamin A Metabolism			carotene diol (1)	-0.23182	0.0261808	0.118516	-0.216347	0.0372607	0.199872	-0.0484348	0.644769	0.797999	0.154802	0.138444	0.740161	0.259197	0.013103	0.0712089
Cofactors and Vitamins	Vitamin A Metabolism			carotene diol (2)	-0.177837	0.0898896	0.2744	-0.106495	0.309629	0.653036	-0.0458805	0.662328	0.805558	0.19586	0.0599005	0.630297	-0.061032	0.565497	0.777453
Cofactors and Vitamins	Vitamin A Metabolism			carotene diol (3)	-0.231342	0.0264999	0.119378	-0.115275	0.271199	0.600314	-0.0427511	0.684091	0.817676	0.118429	0.258212	0.809531	0.0452703	0.670035	0.832386
Lipid	Corticosteroids			cortolone glucuronide (1)	0.369945	0.00030714	0.0040718	0.253441	0.0147844	0.123603	0.442167	1.02037e-05	0.000230953	0.195381	0.06198	0.630297	0.133169	0.210834	0.492831
Amino Acid	Polyamine Metabolism	HMDB0002189,HMDB0001276	C01029,C00612	(N(1) + N(8))-acetylspermidine	0.0795784	0.450819	0.71721	0.155397	0.136915	0.448965	0.162341	0.120014	0.303469	0.139768	0.18148	0.754828	0.108628	0.305384	0.606844
Lipid	Fatty Acid Metabolism (Acyl Carnitine, Monounsaturated)	HMDB13326		5-dodecenoylcarnitine (C12:1)	0.261175	0.0139779	0.0741229	0.164567	0.123293	0.432826	0.155879	0.144646	0.340749	0.118797	0.26751	0.809531	0.0626906	0.564042	0.777453
Lipid	Fatty Acid, Dicarboxylate			hydroxy-CMPF*	0.0986366	0.349563	0.629893	0.0641361	0.541351	0.81159	0.041205	0.694941	0.823633	0.310969	0.00241403	0.581468	-0.0217431	0.837906	0.909446
Lipid	Fatty Acid Metabolism (Acyl Carnitine, Hydroxy)			3-hydroxyoleoylcarnitine	0.11583	0.378147	0.659624	0.0400277	0.75939	0.897783	0.0595704	0.648362	0.797999	0.0109738	0.933106	0.995248	-0.0368308	0.781823	0.877453
Peptide	Acetylated Peptides			3-hydroxyphenylacetoylglutamine	0.00526193	0.974293	0.98598	0.0741161	0.649459	0.872801	0.126544	0.436514	0.651143	0.240653	0.134695	0.740161	0.130525	0.428358	0.700766
Lipid	Fatty Acid, Monohydroxy			2-hydroxyarachidate*	-0.163886	0.120597	0.329595	0.061847	0.5581	0.815113	0.0573045	0.587422	0.764377	0.128431	0.222434	0.788417	0.129782	0.222779	0.511797
Lipid	Endocannabinoid			N-stearoylserine*	-0.189559	0.0880686	0.271715	-0.32533	0.0026906	0.0423199	-0.331045	0.00223633	0.0160877	0.0459009	0.680301	0.951129	-0.065678	0.5602	0.777453
Carbohydrate	Pentose Metabolism			lyxonate	0.0178477	0.865905	0.955671	-0.123187	0.239439	0.566835	-0.0652245	0.534496	0.732364	-0.0550252	0.600373	0.949647	0.101898	0.336496	0.637786
Lipid	Fatty Acid, Dicarboxylate	HMDB0000933		dodecenedioate (C12:1-DC)*	-0.0721156	0.494518	0.744988	-0.00554161	0.957956	0.987059	-0.148277	0.156061	0.357591	0.0524586	0.617502	0.949647	0.00336102	0.974776	0.986365
Lipid	Fatty Acid, Dicarboxylate			hexadecenedioate (C16:1-DC)*	0.0478535	0.650564	0.850315	0.0295777	0.778372	0.904866	-0.0742243	0.479511	0.695549	-0.0664481	0.526841	0.938645	-0.0945228	0.37281	0.664551
Lipid	Fatty Acid, Dicarboxylate			octadecenedioate (C18:1-DC)	-0.0684843	0.516558	0.759283	-0.0547206	0.602395	0.838114	-0.122801	0.240925	0.46748	-0.105663	0.313443	0.853006	-0.033212	0.754639	0.865096
Lipid	Fatty Acid, Dicarboxylate			heptenedioate (C7:1-DC)*	0.0165468	0.876289	0.961225	0.0749623	0.477591	0.780288	0.0866913	0.411252	0.626167	0.156445	0.136426	0.740161	-0.00859528	0.935916	0.970013
Lipid	Fatty Acid, Dicarboxylate			octadecadienedioate (C18:2-DC)*	-0.140678	0.183499	0.424655	-0.0518242	0.6237	0.858744	-0.180251	0.0855442	0.231443	-0.0334486	0.751601	0.964602	-0.137821	0.195183	0.464435
Partially Characterized Molecules	Partially Characterized Molecules			glucuronide of C12H22O4 (1)*	-0.0209985	0.875674	0.961225	0.00814559	0.951176	0.984804	0.0918377	0.489069	0.701819	-0.153089	0.247038	0.809531	0.222386	0.0933748	0.286926
Partially Characterized Molecules	Partially Characterized Molecules			glucuronide of C14H26O4 (1)*	-0.0123454	0.93078	0.978377	0.0255401	0.855951	0.949455	0.0958402	0.494819	0.704971	-0.129393	0.355788	0.875787	0.242613	0.0831	0.26592
Lipid	Fatty Acid, Dicarboxylate	HMDB0061643		3-carboxy-4-methyl-5-pentyl-2-furanpropionate (3-CMPFP)**	-0.163251	0.119973	0.329393	-0.0612644	0.559644	0.815113	-0.0544172	0.604411	0.773142	0.0984559	0.347773	0.868733	0.0156901	0.882648	0.94041
Xenobiotics	Food Component/Plant		C10151	3-hydroxystachydrine*	0.117175	0.348768	0.629683	-0.0438353	0.72467	0.891902	0.0762954	0.539448	0.735107	0.0212738	0.864321	0.988189	0.164738	0.189734	0.457333
Lipid	Fatty Acid, Amino	HMDB0059745		N-acetyl-2-aminooctanoate*	0.246197	0.0193296	0.0974885	0.1716	0.103861	0.392697	0.229606	0.0285705	0.104109	-0.109097	0.303289	0.842671	-0.10832	0.312292	0.615302
Amino Acid	Alanine and Aspartate Metabolism	HMDB32332	C20631	hydroxyasparagine**	0.328321	0.00139759	0.0136523	0.164506	0.115086	0.417189	0.325801	0.00143833	0.0111231	0.0642471	0.540651	0.944866	0.233073	0.0261916	0.117208
Xenobiotics	Chemical	HMDB0059587		perfluorooctanoate (PFOA)	0.555973	1.05846e-08	1.06809e-06	0.337896	0.000987285	0.0220843	0.414348	4.02408e-05	0.00070043	0.02457	0.816165	0.978554	0.262757	0.0123488	0.0686206
Lipid	Fatty Acid Metabolism (Acyl Glycine)			3-hydroxybutyroylglycine**	0.100148	0.342194	0.622659	0.258653	0.0123012	0.110651	0.216743	0.0369064	0.123643	0.0534509	0.610854	0.949647	0.0811743	0.444324	0.713009
Lipid	Primary Bile Acid Metabolism			glyco-beta-muricholate**	-0.395437	0.000179929	0.00303589	-0.13892	0.202085	0.530404	-0.137347	0.207289	0.426502	-0.154033	0.156774	0.754828	-0.174271	0.112865	0.322273
Amino Acid	Urea cycle; Arginine and Proline Metabolism	HMDB0240365		N,N,N-trimethyl-alanylproline betaine (TMAP)	0.45122	6.3577e-06	0.000226921	0.430668	1.63941e-05	0.0017902	0.515097	1.27229e-07	1.07335e-05	0.0978814	0.350607	0.868733	0.0755593	0.476561	0.743044
Xenobiotics	Food Component/Plant	HMDB29737	C08493	3-formylindole	0.336501	0.00103929	0.0112056	0.379155	0.000178287	0.00636349	0.459305	3.6399e-06	9.67077e-05	0.211013	0.0423221	0.630297	0.176533	0.0941472	0.287397
Peptide	Gamma-glutamyl Amino Acid			gamma-glutamylcitrulline*	-0.0991377	0.347108	0.627908	-0.146684	0.160604	0.48706	-0.312373	0.00230113	0.0161983	-0.0273671	0.794557	0.971901	-0.304722	0.00331548	0.0242265
Partially Characterized Molecules	Partially Characterized Molecules			glutamine conjugate of C7H12O2*	0.0896661	0.40336	0.679343	0.0222791	0.834893	0.939446	-0.012296	0.908426	0.948838	0.159609	0.132925	0.740161	-0.0696136	0.519265	0.765799
Partially Characterized Molecules	Partially Characterized Molecules			glutamine conjugate of C6H10O2 (1)*	0.0703859	0.517098	0.759283	0.104874	0.330841	0.671818	0.128592	0.232472	0.456097	0.146919	0.171956	0.754828	-0.0389335	0.721911	0.851442
Partially Characterized Molecules	Partially Characterized Molecules			glutamine conjugate of C6H10O2 (2)*	-0.00448826	0.966511	0.982639	0.0437802	0.680295	0.875608	-0.113192	0.28539	0.512267	0.160848	0.127729	0.740161	-0.118494	0.268738	0.554564
Lipid	Sphingomyelins			sphingomyelin (d17:1/14:0, d16:1/15:0)*	0.0115181	0.913225	0.970996	-0.0903335	0.389169	0.706749	0.10262	0.32766	0.550848	0.00282774	0.978539	0.996799	0.323933	0.00173432	0.0153281
Lipid	Long Chain Polyunsaturated Fatty Acid (n3 and n6)	HMDB0000560		tetradecadienoate (14:2)*	-0.0323726	0.759344	0.908082	-0.0327262	0.755485	0.89539	-0.0681074	0.516548	0.720486	0.0479894	0.647817	0.951129	-0.113032	0.286072	0.57712
Amino Acid	Leucine, Isoleucine and Valine Metabolism			N-carbamoylvaline	0.495394	0.000139732	0.00251504	0.0288488	0.83595	0.939446	0.270475	0.0479166	0.154398	-0.130156	0.348209	0.868733	0.267476	0.0528357	0.19762
Amino Acid	Tryptophan Metabolism	HMDB0060426	C05830	8-methoxykynurenate	0.0897475	0.46672	0.723065	0.186003	0.125962	0.432826	0.273516	0.0229636	0.0902974	0.310976	0.00930081	0.630297	0.05679	0.645522	0.82623
Amino Acid	Urea cycle; Arginine and Proline Metabolism	HMDB0000323		3-amino-2-piperidone	0.292548	0.004657	0.0342992	-0.0909168	0.386101	0.705319	0.0420341	0.689115	0.81882	-0.11825	0.258938	0.809531	0.0458915	0.665776	0.831547
Amino Acid	Alanine and Aspartate Metabolism			N,N-dimethylalanine	0.208999	0.0455671	0.172913	0.166323	0.111073	0.406823	0.0976314	0.351846	0.571826	0.0280311	0.789686	0.971901	-0.191316	0.0692747	0.239969
Xenobiotics	Food Component/Plant			3-indoleglyoxylic acid	0.11209	0.287426	0.565109	0.0828699	0.429692	0.730389	0.111083	0.289127	0.516975	0.024905	0.812685	0.978105	0.0628161	0.554166	0.777453
Xenobiotics	Food Component/Plant	HMDB0029968		ethyl beta-glucopyranoside	0.173787	0.10744	0.306632	0.0277001	0.797809	0.915716	0.135614	0.207736	0.426502	-0.119709	0.266606	0.809531	0.168973	0.119882	0.337124
Lipid	Fatty Acid, Dicarboxylate	HMDB0000424		2-hydroxysebacate	0.0930431	0.380373	0.661022	0.230071	0.0273644	0.164897	0.247374	0.0174369	0.0752627	0.0997807	0.343974	0.868733	0.208904	0.0481554	0.184662
Cofactors and Vitamins	Ascorbate and Aldarate Metabolism			ascorbic acid 3-sulfate*	0.216956	0.0377715	0.15174	0.183778	0.0778374	0.332761	0.205271	0.0483976	0.15522	0.114139	0.27598	0.815634	0.204568	0.0517624	0.195266
Amino Acid	Tryptophan Metabolism			6-bromotryptophan	0.041547	0.694152	0.877469	-0.106719	0.308605	0.652359	-0.15122	0.147919	0.345766	-0.0119824	0.909241	0.995233	0.0380943	0.719967	0.85112
Amino Acid	Lysine Metabolism	HMDB0013287	C05545	N6,N6-dimethyllysine	0.132112	0.20935	0.461465	-0.0376545	0.720086	0.89001	0.0815437	0.437136	0.651143	-0.0174066	0.868467	0.988189	0.176294	0.0946005	0.287834
Amino Acid	Phenylalanine Metabolism			1-carboxyethylphenylalanine	0.377593	0.000206788	0.00336049	0.356009	0.000461295	0.0129722	0.464481	2.73232e-06	8.45198e-05	0.0452811	0.666476	0.951129	0.268189	0.0101621	0.0600667
Amino Acid	Tyrosine Metabolism			1-carboxyethyltyrosine	0.196824	0.0862172	0.268489	0.27518	0.0147542	0.123603	0.346456	0.00188831	0.0139075	0.0362084	0.752971	0.964602	0.345125	0.00211236	0.0181507
Amino Acid	Leucine, Isoleucine and Valine Metabolism			1-carboxyethylvaline	0.202051	0.0547742	0.197017	0.120389	0.252996	0.58219	0.309621	0.00267026	0.0184926	-0.0417722	0.692578	0.951129	0.416459	4.45069e-05	0.000724603
Amino Acid	Leucine, Isoleucine and Valine Metabolism			1-carboxyethylleucine	0.396412	9.16128e-05	0.0019322	0.298776	0.00362494	0.0494698	0.475975	1.42079e-06	4.88331e-05	0.117884	0.260424	0.809531	0.356069	0.00053222	0.00607166
Amino Acid	Leucine, Isoleucine and Valine Metabolism			1-carboxyethylisoleucine	0.34771	0.000902159	0.0100437	0.284273	0.00693691	0.0775597	0.364246	0.000449662	0.00425802	0.0436383	0.684701	0.951129	0.336089	0.00145956	0.0135447
Lipid	Fatty Acid, Dicarboxylate			dodecadienoate (12:2)*	-0.104928	0.319532	0.596631	-0.0819725	0.434721	0.73617	-0.0909767	0.385787	0.602182	0.111229	0.288487	0.830337	-0.160429	0.128738	0.353458
Amino Acid	Tryptophan Metabolism			indoleacetoylcarnitine*	0.0867647	0.45919	0.719811	0.190046	0.100104	0.383797	0.252016	0.028078	0.103398	-0.0453386	0.697348	0.951129	0.0938479	0.426425	0.699157
Amino Acid	Polyamine Metabolism			N-acetyl-isoputreanine	0.0788537	0.454966	0.718809	0.242059	0.0194062	0.140743	0.137036	0.190248	0.406114	-0.0202717	0.847062	0.985347	-0.0928184	0.381529	0.669299
Xenobiotics	Chemical	HMDB30411		3-S-cysteinyl-2-methylpropanoate*	0.22385	0.0911826	0.275627	0.0465711	0.726147	0.892083	0.254216	0.0520229	0.163652	0.216647	0.0993263	0.702416	0.261235	0.0476207	0.184133
Xenobiotics	Food Component/Plant			glucuronide of piperine metabolite C17H21NO3 (5)*	0.203459	0.152146	0.377517	0.272508	0.053035	0.256336	0.231545	0.102075	0.26287	0.248846	0.0782595	0.670215	-0.0398223	0.785877	0.879728
Xenobiotics	Food Component/Plant			sulfate of piperine metabolite C16H19NO3 (2)*	-0.0648132	0.59127	0.811684	0.183039	0.126542	0.432826	0.124756	0.299919	0.528674	0.0474917	0.694105	0.951129	0.0400015	0.744169	0.861984
Xenobiotics	Food Component/Plant			sulfate of piperine metabolite C16H19NO3 (3)*	-0.0883845	0.513249	0.759283	0.124446	0.356359	0.696402	0.00444697	0.97381	0.98404	0.0446973	0.74129	0.963469	0.0762902	0.579856	0.781025
Xenobiotics	Food Component/Plant			sulfate of piperine metabolite C18H21NO3 (1)*	-0.171968	0.232414	0.498107	0.165468	0.250813	0.58219	0.154728	0.283319	0.510012	-0.0975891	0.500173	0.923267	0.171377	0.244148	0.534437
Xenobiotics	Food Component/Plant			N-acetyltheanine	0.21937	0.0950462	0.281798	0.122851	0.349721	0.692126	0.276342	0.0325722	0.113297	-0.138504	0.291253	0.832355	0.20351	0.122111	0.340297
Xenobiotics	Chemical			2-naphthol sulfate	0.170694	0.107718	0.306632	0.161888	0.127407	0.432826	0.127458	0.231245	0.455288	0.10004	0.348166	0.868733	0.0461067	0.669699	0.832386
Xenobiotics	Benzoate Metabolism			4-ethylcatechol sulfate	0.121191	0.272143	0.542876	0.117966	0.282265	0.613447	0.166681	0.127345	0.316827	0.0197696	0.857478	0.98552	-0.0186102	0.867378	0.930776
Lipid	Androgenic Steroids			11beta-hydroxyandrosterone glucuronide	0.347502	0.000688859	0.00799077	0.172052	0.0991295	0.383301	0.290078	0.00479498	0.0288944	-0.0446021	0.671186	0.951129	0.161584	0.125972	0.347924
Lipid	Androgenic Steroids			11beta-hydroxyetiocholanolone glucuronide*	0.112848	0.33842	0.617164	0.158955	0.173151	0.505106	0.18088	0.120425	0.30368	0.0956547	0.414297	0.909741	-0.0482759	0.685046	0.835548
Amino Acid	Lysine Metabolism			N2-acetyl,N6,N6-dimethyllysine	0.0631956	0.549532	0.781818	0.0257337	0.806572	0.923564	0.0752849	0.473238	0.692689	-0.0933377	0.373527	0.884267	-0.0229139	0.829306	0.904205
Amino Acid	Lysine Metabolism			N2-acetyl,N6-methyllysine	0.143477	0.177302	0.420809	0.00799076	0.940076	0.981885	0.0906895	0.392591	0.606198	-0.114131	0.281384	0.823735	0.00155801	0.988439	0.991644
Lipid	Primary Bile Acid Metabolism	HMDB0002577		cholic acid glucuronide	0.0549281	0.716932	0.88895	-0.213746	0.15377	0.472621	-0.170556	0.257106	0.483965	-0.038369	0.800142	0.971901	-0.0365139	0.809622	0.895751
Lipid	Secondary Bile Acid Metabolism			deoxycholic acid glucuronide	0.21573	0.0388943	0.155502	0.148965	0.154127	0.472621	0.173544	0.0961908	0.253594	-0.0373724	0.722098	0.955981	0.266222	0.0107508	0.0623548
Xenobiotics	Benzoate Metabolism			4-allylcatechol sulfate	0.0337488	0.754923	0.908082	0.0956815	0.372422	0.697988	-0.00732139	0.945711	0.970818	0.0626466	0.559742	0.948165	0.0940966	0.385993	0.669566
Lipid	Fatty Acid Metabolism (Acyl Glutamine)			4-methylhexanoylglutamine	-0.0559356	0.655532	0.854402	-0.0734004	0.558073	0.815113	-0.169838	0.172776	0.382663	0.160849	0.196982	0.759141	0.1433	0.258624	0.544667
Lipid	Secondary Bile Acid Metabolism			glycoursodeoxycholic acid sulfate (1)	0.230525	0.0270532	0.120121	0.219331	0.0346573	0.192587	0.341433	0.000809918	0.00702433	-0.0122436	0.907272	0.995233	0.100066	0.3453	0.642824
Xenobiotics	Food Component/Plant			dihydrocaffeate sulfate (2)	0.0362378	0.741961	0.906238	-0.0116624	0.915127	0.975015	0.0611059	0.576228	0.757421	0.00652923	0.952423	0.995248	0.152701	0.165532	0.417428
Lipid	Secondary Bile Acid Metabolism			lithocholate sulfate (1)	0.237311	0.0268846	0.119947	0.31195	0.00308922	0.0455046	0.241008	0.0236985	0.0924042	0.10375	0.336076	0.868733	-0.0629282	0.564883	0.777453
Lipid	Fatty Acid Metabolism (Acyl Carnitine, Hydroxy)			3-hydroxyhexanoylcarnitine (1)	0.18493	0.077599	0.250204	0.201966	0.0522093	0.255001	0.199445	0.0552798	0.170431	0.147982	0.156894	0.754828	-0.00526454	0.9605	0.978423
Amino Acid	Leucine, Isoleucine and Valine Metabolism	HMDB13211		2-ketocaprylate	0.0231596	0.826548	0.934271	0.0276781	0.792274	0.913984	0.0784068	0.455032	0.669659	0.117556	0.261763	0.809531	0.148897	0.15895	0.407197
Xenobiotics	Drug - Topical Agents	HMDB0013676		2,6-dihydroxybenzoic acid	0.0333055	0.752629	0.908082	-0.00860782	0.934734	0.980981	0.200648	0.0537971	0.168093	-0.0503546	0.631698	0.949996	0.286244	0.00594757	0.0393836
Lipid	Corticosteroids			tetrahydrocortisol sulfate (1)	0.20281	0.080973	0.257339	0.221006	0.0550414	0.260604	0.175963	0.128391	0.317725	-0.0873239	0.453201	0.915889	-0.056642	0.629321	0.811844
Xenobiotics	Food Component/Plant			4-acetylcatechol sulfate (1)	-0.00023722	0.998888	0.998888	-0.105276	0.53518	0.809926	-0.0211314	0.901205	0.946185	0.0374652	0.825757	0.980195	-0.0973349	0.572249	0.778921
Amino Acid	Urea cycle; Arginine and Proline Metabolism			dimethylguanidino valeric acid (DMGV)*	0.366862	0.0016503	0.0151632	0.446386	8.48652e-05	0.00461901	0.546349	6.88979e-07	3.36512e-05	-0.0264694	0.82532	0.980195	0.541985	1.05296e-06	2.96106e-05
Amino Acid	Methionine, Cysteine, SAM and Taurine Metabolism	HMDB0240388		2,3-dihydroxy-5-methylthio-4-pentenoate (DMTPA)*	0.558668	7.16068e-09	8.79864e-07	0.496711	4.10517e-07	9.524e-05	0.642961	3.68327e-12	1.13936e-09	0.220302	0.0338438	0.630297	0.249281	0.0171785	0.0875874
Peptide	Fibrinogen Cleavage Peptide			Fibrinopeptide A (2-15)**	0.0325813	0.854859	0.954501	-0.0948153	0.593765	0.833568	0.0979493	0.581563	0.760128	-0.13586	0.443602	0.909741	0.0133884	0.942024	0.972441
Peptide	Fibrinogen Cleavage Peptide			Fibrinopeptide B (1-13)**	0.173198	0.181927	0.424452	-0.00116139	0.992852	0.999029	0.0529925	0.682496	0.817676	-0.130783	0.31097	0.851269	0.0695454	0.597496	0.795519
Peptide	Fibrinogen Cleavage Peptide			Fibrinopeptide B (1-11)**	0.103495	0.542146	0.776991	-0.252192	0.13211	0.443622	-0.220112	0.190515	0.406114	-0.255395	0.127106	0.740161	0.0250946	0.886217	0.94313
Xenobiotics	Chemical			5-hydroxy-2-methylpyridine sulfate	0.276211	0.0804458	0.256542	-0.130855	0.408801	0.724569	-0.0949098	0.549923	0.743429	-0.327984	0.0339653	0.630297	0.223287	0.160524	0.408127
Xenobiotics	Chemical			3-hydroxy-2-methylpyridine sulfate	0.0155974	0.905844	0.970996	-0.0242963	0.852553	0.947508	-0.0805105	0.537366	0.733347	-0.0360708	0.782561	0.971901	0.235108	0.070565	0.242534
Lipid	Sphingomyelins			hydroxypalmitoyl sphingomyelin (d18:1/16:0(OH))**	-0.160151	0.127265	0.3384	-0.0447966	0.669835	0.874882	0.0617814	0.556329	0.744983	0.0713649	0.496645	0.923267	0.0877848	0.40799	0.683419
Lipid	Secondary Bile Acid Metabolism	HMDB0002486		taurochenodeoxycholic acid 3-sulfate	-0.0118642	0.913664	0.970996	0.0512989	0.637017	0.864289	0.0740782	0.495303	0.704971	0.044485	0.682445	0.951129	-0.0725194	0.509533	0.762656
Lipid	Fatty Acid, Dicarboxylate			tetradecadienedioate (C14:2-DC)*	0.00638125	0.95213	0.981432	0.167852	0.109746	0.404143	0.101677	0.334836	0.555864	0.0622175	0.55574	0.948165	-0.204294	0.05343	0.198332
Lipid	Pregnenolone Steroids			pregnenetriol sulfate*	0.0937718	0.373954	0.653815	0.197793	0.0573715	0.263568	0.200939	0.0534429	0.167551	0.0838696	0.424128	0.909741	-0.068439	0.519188	0.765799
Lipid	Pregnenolone Steroids			pregnenetriol disulfate*	0.118712	0.259712	0.533215	0.264068	0.0105364	0.102924	0.248492	0.0163162	0.072102	0.0945986	0.367077	0.883186	-0.0127353	0.904632	0.953275
Lipid	Fatty Acid, Dicarboxylate			eicosenedioate (C20:1-DC)*	-0.0575984	0.585503	0.806153	-0.248879	0.0161449	0.128527	-0.235825	0.0228665	0.0902974	-0.143752	0.169226	0.754828	-0.14634	0.166309	0.418253
Amino Acid	Lysine Metabolism			hydroxy-N6,N6,N6-trimethyllysine*	0.334974	0.00109903	0.0113322	0.0864521	0.409949	0.724569	0.157852	0.130745	0.321834	0.093651	0.371917	0.883186	0.133366	0.207569	0.489519
Lipid	Fatty Acid Metabolism (Acyl Carnitine, Monounsaturated)			undecenoylcarnitine (C11:1)	0.270692	0.00905953	0.0525453	0.269288	0.00904887	0.0943522	0.376193	0.000202164	0.0022879	0.310402	0.00246104	0.581468	0.193386	0.0662594	0.232832
Lipid	Fatty Acid Metabolism (Acyl Carnitine, Hydroxy)	HMDB0061636		3-hydroxydecanoylcarnitine	0.236006	0.0235228	0.111944	0.140186	0.180166	0.505106	0.144333	0.16749	0.375028	0.153548	0.141706	0.740161	-0.0816123	0.441861	0.710654
Lipid	Ceramide PEs			palmitoyl-sphingosine-phosphoethanolamine (d18:1/16:0)	-0.0815136	0.43985	0.711231	-0.0668808	0.524147	0.802655	0.0846208	0.419975	0.635786	0.0675971	0.519703	0.933184	0.17052	0.106088	0.312327
Lipid	Fatty Acid Metabolism (Acyl Glycine)	HMDB0059766		picolinoylglycine	0.362024	0.000662762	0.00780921	0.243776	0.0237068	0.15942	0.335213	0.00160519	0.0123109	0.258234	0.0163688	0.630297	0.241495	0.0268949	0.119418
Xenobiotics	Benzoate Metabolism			4-vinylcatechol sulfate	-0.0535325	0.669455	0.860755	0.00144041	0.99077	0.999029	-0.0125509	0.919706	0.953791	-0.121785	0.326222	0.864954	0.263529	0.0325195	0.136553
Amino Acid	Methionine, Cysteine, SAM and Taurine Metabolism			succinoyltaurine	0.129606	0.218195	0.474204	0.169322	0.104688	0.393323	-0.00173275	0.986848	0.989321	0.0423414	0.68696	0.951129	-0.0220378	0.835739	0.908412
Xenobiotics	Chemical			3,5-dichloro-2,6-dihydroxybenzoic acid	0.227364	0.0292864	0.128197	0.14228	0.173681	0.505106	0.26219	0.0111216	0.0537545	0.140118	0.180376	0.754828	0.0963945	0.363375	0.653178
Partially Characterized Molecules	Partially Characterized Molecules			metabolonic lactone sulfate	0.375658	0.000224227	0.00336049	0.385744	0.000134231	0.00519025	0.476356	1.38976e-06	4.88331e-05	0.15469	0.138733	0.740161	0.364161	0.000387404	0.0047304
Xenobiotics	Food Component/Plant	HMDB0060026		vanillic acid glycine	-0.149534	0.169389	0.406875	-0.0985646	0.363737	0.697988	-0.047835	0.659956	0.804793	-0.165144	0.126364	0.740161	0.158407	0.147623	0.391411
Amino Acid	Methionine, Cysteine, SAM and Taurine Metabolism	HMDB0037115		2-hydroxy-4-(methylthio)butanoic acid	0.283644	0.00614522	0.0408938	0.229689	0.0267749	0.163468	0.31902	0.00182842	0.0135742	-0.0121391	0.90806	0.995233	0.118233	0.264336	0.549839
Lipid	Fatty Acid, Dicarboxylate			branched chain 14:0 dicarboxylic acid**	0.128636	0.237849	0.506421	0.0893153	0.410693	0.724569	0.0700201	0.519284	0.720767	0.0436831	0.68787	0.951129	-0.0704534	0.5217	0.765799
Partially Characterized Molecules	Partially Characterized Molecules	HMDB0000892	C00803	pentose acid*	0.130901	0.21359	0.469696	0.114848	0.272987	0.600314	0.139606	0.181992	0.397489	-0.054294	0.605231	0.949647	0.355862	0.000536504	0.00607166
Amino Acid	Phenylalanine Metabolism			N-succinyl-phenylalanine	0.0870476	0.448564	0.71721	0.23751	0.0362755	0.195719	0.326301	0.0035508	0.0232053	0.181934	0.110894	0.740161	0.107743	0.354229	0.648538
Amino Acid	Histidine Metabolism			1-methyl-5-imidazolelactate	0.297828	0.00563488	0.0384497	0.318151	0.00300437	0.0455046	0.393671	0.000193444	0.00224395	0.251878	0.0200485	0.630297	0.173757	0.116189	0.329734
Lipid	Medium Chain Fatty Acid			(2 or 3)-decenoate (10:1n7 or n8)	-0.159028	0.158838	0.390395	-0.0609211	0.589011	0.829442	-0.0596489	0.596828	0.768178	0.122136	0.277384	0.817181	-0.0584039	0.606834	0.802196
Amino Acid	Methionine, Cysteine, SAM and Taurine Metabolism			S-carboxyethylcysteine	0.19805	0.0613197	0.213126	-0.111498	0.292703	0.631695	0.0703233	0.507722	0.715443	-0.148639	0.15968	0.754828	0.346337	0.000885228	0.00902738
Partially Characterized Molecules	Partially Characterized Molecules			branched-chain, straight-chain, or cyclopropyl 10:1 fatty acid (1)*	-0.0955373	0.364985	0.646386	-0.0960172	0.359902	0.697988	-0.178144	0.0875582	0.23542	0.0294637	0.779205	0.971901	-0.0392093	0.712125	0.848333
Xenobiotics	Food Component/Plant			4-ethyl-2-methoxyphenol sulfate	0.0486457	0.687052	0.874601	-0.041091	0.731816	0.893585	-0.0529268	0.658816	0.804793	0.10481	0.380923	0.892846	-0.101149	0.404746	0.681678
Xenobiotics	Chemical			3-bromo-5-chloro-2,6-dihydroxybenzoic acid*	0.31858	0.00221172	0.0190044	0.211956	0.0437002	0.22783	0.298484	0.00405547	0.0257772	0.19413	0.0652031	0.630297	0.0750573	0.484511	0.749232
Partially Characterized Molecules	Partially Characterized Molecules			branched-chain, straight-chain, or cyclopropyl 12:1 fatty acid*	0.0434129	0.694978	0.877469	-0.0216208	0.844293	0.942344	-0.054549	0.620007	0.780314	0.138769	0.205303	0.764297	0.0455991	0.68229	0.835548
Lipid	Fatty Acid, Dicarboxylate			decadienedioic acid (C10:2-DC)**	0.0553144	0.61725	0.827757	0.0688249	0.531393	0.80709	-0.0158389	0.8856	0.936647	0.0732253	0.505409	0.923267	-0.351401	0.00112433	0.0109829
Lipid	Secondary Bile Acid Metabolism			deoxycholic acid 12-sulfate*	0.249083	0.023162	0.11137	0.386691	0.000279719	0.00865263	0.286608	0.00821406	0.043558	0.0575016	0.603381	0.949647	0.0246779	0.824742	0.9023
Partially Characterized Molecules	Partially Characterized Molecules			GlcNAc sulfate conjugate of C21H34O2 steroid**	-0.0550459	0.614692	0.82672	0.0448976	0.679659	0.875608	0.0138406	0.898754	0.946185	0.0512463	0.637362	0.951013	-0.0497757	0.650984	0.827845
Lipid	Fatty Acid, Branched			cis-3,4-methyleneheptanoate	-0.132926	0.255582	0.530561	0.180631	0.118411	0.424267	0.168909	0.144671	0.340749	-0.088898	0.445067	0.909741	-0.0355519	0.76363	0.868799
Lipid	Fatty Acid Metabolism (Acyl Carnitine, Medium Chain)			cis-3,4-methyleneheptanoylcarnitine	0.103414	0.334842	0.614098	0.238369	0.0236679	0.15942	0.291624	0.0052902	0.0306832	0.250555	0.017225	0.630297	0.14031	0.19228	0.461074
Amino Acid	Lysine Metabolism		C12986	N-acetyl-2-aminoadipate	0.0519627	0.622771	0.828919	0.166196	0.11135	0.406823	0.182917	0.0792648	0.218922	0.229233	0.0270867	0.630297	0.0411526	0.698528	0.836763
Xenobiotics	Chemical		C02370	4-chlorobenzoic acid	0.25915	0.0126146	0.0684581	0.245648	0.0176254	0.132979	0.22944	0.026945	0.101235	0.122361	0.242627	0.809531	0.107887	0.308713	0.610844
Xenobiotics	Benzoate Metabolism			2-methoxyhydroquinone sulfate (1)	-0.0581393	0.608467	0.825235	-0.0402412	0.721327	0.890148	0.082525	0.463905	0.680101	-0.0474072	0.674289	0.951129	0.205369	0.069421	0.239969
Lipid	Fatty Acid Metabolism (Acyl Carnitine, Hydroxy)			3-hydroxyoctanoylcarnitine (1)	0.302663	0.00336287	0.026447	0.14821	0.156249	0.476972	0.159876	0.125819	0.314717	0.153959	0.140632	0.740161	-0.0861123	0.417014	0.68737
Lipid	Fatty Acid Metabolism (Acyl Carnitine, Hydroxy)			3-hydroxyoctanoylcarnitine (2)	0.252225	0.044361	0.170817	0.346098	0.00474233	0.0579554	0.232021	0.062916	0.185833	0.138726	0.270425	0.809531	-0.118692	0.350237	0.646162
Partially Characterized Molecules	Partially Characterized Molecules			bilirubin degradation product, C16H18N2O5 (1)**	0.191398	0.0675999	0.230635	0.057884	0.581547	0.825678	0.047912	0.648347	0.797999	-0.0623519	0.552682	0.948165	0.0310616	0.77007	0.871948
Partially Characterized Molecules	Partially Characterized Molecules			bilirubin degradation product, C16H18N2O5 (2)**	0.205754	0.049109	0.179655	0.0309911	0.768073	0.899964	0.038576	0.71353	0.842438	-0.0566517	0.589629	0.949647	0.0462181	0.663541	0.829873
Partially Characterized Molecules	Partially Characterized Molecules			bilirubin degradation product, C17H18N2O4 (1)**	0.297012	0.00403938	0.030476	0.0335713	0.749377	0.89539	0.0594138	0.571586	0.754526	-0.0431174	0.68153	0.951129	0.0656196	0.536586	0.777453
Partially Characterized Molecules	Partially Characterized Molecules			bilirubin degradation product, C17H18N2O4 (2)**	0.287799	0.00540508	0.0377137	0.0299965	0.775317	0.903261	0.0545666	0.603418	0.773142	-0.0450199	0.668286	0.951129	0.0653169	0.53847	0.777453
Partially Characterized Molecules	Partially Characterized Molecules			bilirubin degradation product, C17H18N2O4 (3)**	0.324212	0.00161694	0.0150052	0.0409601	0.696665	0.885624	0.0604818	0.564679	0.750749	-0.0424608	0.686123	0.951129	0.067539	0.52471	0.767393
Partially Characterized Molecules	Partially Characterized Molecules			bilirubin degradation product, C17H20N2O5 (1)**	0.248288	0.017013	0.0867477	0.0256589	0.807123	0.923564	0.118223	0.259049	0.485239	-0.059763	0.569324	0.94867	0.0660338	0.534012	0.775529
Partially Characterized Molecules	Partially Characterized Molecules			bilirubin degradation product, C17H20N2O5 (2)**	0.260492	0.012147	0.0674995	0.0343116	0.744038	0.89539	0.125258	0.231569	0.455288	-0.054391	0.604586	0.949647	0.0648311	0.541502	0.777453
Lipid	Corticosteroids			tetrahydrocortisol glucuronide	0.349376	0.000641308	0.00772901	0.180211	0.0838864	0.345985	0.369613	0.000266125	0.00287168	0.12745	0.223441	0.788417	0.188313	0.0738427	0.246496
Partially Characterized Molecules	Partially Characterized Molecules			bilirubin degradation product, C16H18N2O5 (3)**	0.121634	0.248083	0.522043	0.0317166	0.762802	0.898348	-0.00799155	0.939398	0.968624	-0.125987	0.228843	0.796719	0.00287519	0.978421	0.986365
Partially Characterized Molecules	Partially Characterized Molecules			bilirubin degradation product, C16H18N2O5 (4)**	0.185962	0.0775852	0.250204	-0.000247214	0.998134	0.999211	-0.0192495	0.855483	0.918887	-0.124221	0.238093	0.809531	0.0353197	0.741029	0.861984
Peptide	Modified Peptides			N,N-dimethyl-pro-pro	0.466423	2.78467e-06	0.000107674	0.377802	0.000188853	0.00639559	0.459432	3.61459e-06	9.67077e-05	0.140969	0.177719	0.754828	0.156877	0.137535	0.371024
Amino Acid	Tryptophan Metabolism			oxindolylalanine	0.107426	0.308082	0.582153	0.13792	0.18738	0.511503	0.0819694	0.434738	0.649657	0.183243	0.0787214	0.670215	0.0914565	0.388584	0.669566
Lipid	Corticosteroids			tetrahydrocortisone glucuronide (5)	0.316571	0.00236688	0.0199678	0.13176	0.213143	0.532035	0.304875	0.00329901	0.022025	0.0848558	0.423869	0.909741	0.145909	0.172456	0.429059
Xenobiotics	Chemical			perfluorohexanesulfonic acid	0.511063	3.62224e-07	1.86746e-05	0.335171	0.00132411	0.0257217	0.431998	2.3658e-05	0.000457389	0.240241	0.0233468	0.630297	0.245877	0.0217001	0.103803
