## Supplementary material for "Combined Metabolic Activators accelerates recovery in mild-to-moderate COVID-19": Dataset 13N (part 1 of 3)

### Sheet: Edges (Unfiltered)
source	target	correlation	pval	padj
50	35	-0.0590735	0.429565	0.671764
55	35	0.041313	0.580815	0.782631
55	50	0.0559814	0.447892	0.68644
62	35	-0.0471499	0.571984	0.776985
62	50	-0.0348897	0.673769	0.840727
62	55	-0.0384694	0.642502	0.822177
93	35	-0.183529	0.0133961	0.0731772
93	50	0.0800535	0.277404	0.529371
93	55	0.0294178	0.690197	0.850363
93	62	0.0501301	0.545133	0.758769
98	35	-0.181416	0.0145211	0.0775956
98	50	0.23462	0.00126709	0.0122021
98	55	-0.173477	0.017887	0.0899152
98	62	-0.117385	0.155358	0.376759
98	93	0.2673	0.000225797	0.00302213
111	35	-0.117676	0.114639	0.312189
111	50	0.165365	0.0240939	0.110942
111	55	-0.0320492	0.664101	0.83525
111	62	0.00246542	0.976275	0.990219
111	93	0.345188	1.39904e-06	3.83402e-05
111	98	0.418033	2.90489e-09	1.43891e-07
112	35	0.208957	0.00475787	0.0340141
112	50	0.134134	0.0679611	0.223882
112	55	0.267677	0.000221056	0.00297156
112	62	0.106302	0.198479	0.436443
112	93	0.221114	0.00242216	0.0203006
112	98	0.100392	0.172762	0.401534
112	111	0.17311	0.0181346	0.090771
117	35	0.0268527	0.770006	0.89411
117	50	0.0844731	0.348951	0.600328
117	55	0.00709063	0.937446	0.973852
117	62	-0.0500473	0.626383	0.812108
117	93	0.170237	0.0576881	0.200972
117	98	0.213081	0.0170394	0.0868874
117	111	0.096381	0.284963	0.537356
117	112	0.257247	0.00377803	0.0285485
132	35	0.0385567	0.607336	0.799913
132	50	0.560475	1.07784e-16	1.53679e-14
132	55	0.085137	0.249225	0.498287
132	62	-0.0562307	0.497256	0.724349
132	93	-0.0203139	0.783736	0.901327
132	98	0.0393901	0.594492	0.791758
132	111	-0.0231227	0.754727	0.886236
132	112	0.187021	0.0108017	0.0625538
132	117	0.139468	0.122375	0.325183
136	35	0.00209677	0.977714	0.990804
136	50	0.0501005	0.49825	0.725083
136	55	-0.00901027	0.903117	0.958356
136	62	-0.14308	0.0838358	0.256282
136	93	0.0919222	0.213338	0.455212
136	98	0.0995906	0.177416	0.408023
136	111	0.00333573	0.964057	0.985095
136	112	-0.00603844	0.934984	0.972807
136	117	-0.0345806	0.701828	0.856981
136	132	-0.0258635	0.727467	0.871571
143	35	0.180372	0.0169119	0.0864427
143	50	-0.125818	0.0933067	0.274349
143	55	0.193087	0.00960752	0.0573964
143	62	-0.142452	0.0908085	0.269697
143	93	-0.0132823	0.859927	0.93846
143	98	-0.138137	0.0651751	0.2178
143	111	-0.0168874	0.822468	0.920595
143	112	0.0261838	0.7279	0.871854
143	117	-0.169354	0.0633123	0.213756
143	132	-0.125636	0.0947191	0.276893
143	136	-0.00924857	0.902484	0.958063
144	35	-0.11828	0.145347	0.361597
144	50	0.0964929	0.2308	0.476864
144	55	0.0812821	0.31311	0.566113
144	62	0.286319	0.00126503	0.0121871
144	93	0.299009	0.000149616	0.00215125
144	98	0.20111	0.0118214	0.0668934
144	111	0.211301	0.00809972	0.0506415
144	112	0.299644	0.000144606	0.00209343
144	117	0.110396	0.257636	0.507742
144	132	0.0648062	0.42305	0.666361
144	136	0.0967645	0.231007	0.4771
144	143	-0.0803929	0.328096	0.580642
158	35	0.0469947	0.529862	0.748129
158	50	0.0920383	0.211509	0.453029
158	55	0.237203	0.00111467	0.0110291
158	62	-0.143253	0.082397	0.253497
158	93	0.142368	0.0525696	0.188892
158	98	0.0985142	0.180977	0.413139
158	111	0.128217	0.081147	0.250974
158	112	0.319442	8.82021e-06	0.000193961
158	117	0.191309	0.0325823	0.136729
158	132	0.139606	0.0580564	0.201816
158	136	-0.0355047	0.631373	0.81533
158	143	0.0294635	0.695414	0.853306
158	144	0.0734792	0.361976	0.612513
171	35	0.00951774	0.898811	0.956451
171	50	0.00268266	0.971011	0.987958
171	55	0.0793281	0.281796	0.533996
171	62	0.163373	0.0472544	0.17599
171	93	0.170658	0.0198654	0.0968189
171	98	-0.0685937	0.352224	0.603397
171	111	0.0405531	0.582615	0.783798
171	112	0.111268	0.130543	0.338473
171	117	0.00910599	0.919719	0.966059
171	132	0.146831	0.0461078	0.173081
171	136	-0.142563	0.0528896	0.189647
171	143	0.0505095	0.501924	0.727914
171	144	-0.0644308	0.424233	0.667323
171	158	0.257032	0.00039784	0.00480639
179	35	0.125026	0.118718	0.319027
179	50	0.0344778	0.664147	0.835296
179	55	0.0337848	0.6705	0.838805
179	62	0.552505	9.42756e-12	7.10119e-10
179	93	-0.0428571	0.58933	0.788267
179	98	-0.056355	0.477669	0.709668
179	111	-0.0292357	0.712763	0.86336
179	112	0.212299	0.00685784	0.0447155
179	117	0.205163	0.0357715	0.145742
179	132	0.0916293	0.247673	0.496474
179	136	0.124684	0.116204	0.314759
179	143	-0.153552	0.0572626	0.199977
179	144	0.244784	0.00451593	0.0326968
179	158	0.0722525	0.362386	0.612857
179	171	0.0832931	0.293506	0.546409
180	35	-0.135758	0.0684207	0.22488
180	50	0.077258	0.294582	0.547557
180	55	-0.0235024	0.750172	0.883871
180	62	-0.264769	0.00114602	0.0112704
180	93	0.00245141	0.973509	0.989003
180	98	0.140564	0.0556682	0.196216
180	111	0.127845	0.0820408	0.25279
180	112	0.0218613	0.767098	0.892603
180	117	-0.0654439	0.468383	0.702376
180	132	0.0120579	0.870597	0.94341
180	136	-0.0329821	0.655825	0.830242
180	143	0.100559	0.180455	0.412375
180	144	-0.173716	0.0300992	0.129454
180	158	0.170043	0.0203207	0.0983882
180	171	0.0152353	0.836484	0.927282
180	179	0.0324218	0.683062	0.846232
181	35	-0.119983	0.107652	0.299978
181	50	0.00340251	0.963237	0.984737
181	55	0.000381372	0.995878	0.998324
181	62	-0.0358744	0.665109	0.835837
181	93	-0.014866	0.840394	0.929145
181	98	-0.00396197	0.957198	0.982239
181	111	0.028394	0.700453	0.85617
181	112	-0.0274746	0.709708	0.861591
181	117	0.016596	0.854251	0.935782
181	132	0.0506558	0.493494	0.721614
181	136	-0.0432072	0.559239	0.768456
181	143	-0.0594334	0.429357	0.671586
181	144	-0.023559	0.770344	0.894249
181	158	0.155097	0.0345332	0.142312
181	171	0.0987864	0.179768	0.411407
181	179	0.211045	0.00720252	0.046411
181	180	0.627979	8.53829e-22	1.99296e-19
182	35	-0.0974197	0.192004	0.427891
182	50	0.0902359	0.220629	0.46443
182	55	-0.207881	0.00441087	0.032122
182	62	-0.0916757	0.267792	0.518926
182	93	0.128927	0.0794645	0.2476
182	98	0.633577	2.877e-22	7.03909e-20
182	111	0.340082	2.04269e-06	5.36256e-05
182	112	0.209076	0.00418432	0.0308634
182	117	0.105303	0.242507	0.490501
182	132	-0.129392	0.0791935	0.247071
182	136	-0.0641314	0.385798	0.63408
182	143	-0.147478	0.0488293	0.179827
182	144	0.18521	0.0206279	0.099425
182	158	-0.0484156	0.511674	0.734958
182	171	-0.104085	0.157421	0.379764
182	179	-0.156254	0.0477742	0.177261
182	180	0.155436	0.0341351	0.141175
182	181	-0.0707868	0.337004	0.589194
189	35	-0.0206504	0.782603	0.900738
189	50	0.262122	0.000301319	0.00382878
189	55	0.0939955	0.201916	0.440914
189	62	-0.0752285	0.363496	0.613897
189	93	0.273527	0.00015837	0.0022563
189	98	0.302804	2.65842e-05	0.000501694
189	111	0.303095	2.60911e-05	0.000493586
189	112	0.0315401	0.66912	0.838065
189	117	0.137733	0.125587	0.330481
189	132	0.169472	0.0211019	0.101081
189	136	0.161228	0.0283481	0.124208
189	143	0.0733434	0.329209	0.58167
189	144	0.0578685	0.473025	0.706125
189	158	0.358646	4.99407e-07	1.53275e-05
189	171	0.0505173	0.493497	0.721616
189	179	-0.0439614	0.579765	0.781958
189	180	-0.106585	0.147628	0.365067
189	181	-0.101621	0.167538	0.394347
189	182	0.0447454	0.544225	0.7581
192	35	0.148285	0.0463519	0.173683
192	50	0.0508716	0.490467	0.719344
192	55	0.309602	1.70742e-05	0.000343143
192	62	-0.0773385	0.350156	0.601561
192	93	0.246479	0.000695525	0.00756057
192	98	-0.0604945	0.412088	0.657155
192	111	-0.103878	0.158253	0.380949
192	112	0.280733	0.000103932	0.00158944
192	117	0.282728	0.00139985	0.013205
192	132	0.136606	0.0637178	0.214674
192	136	0.117293	0.111827	0.307338
192	143	0.141008	0.0597328	0.205573
192	144	0.149879	0.0618323	0.210346
192	158	0.382847	6.92798e-08	2.60844e-06
192	171	0.119522	0.104182	0.293861
192	179	0.106157	0.180157	0.411961
192	180	-0.200211	0.00614578	0.0412032
192	181	-0.131157	0.0743579	0.237268
192	182	-0.222286	0.00229317	0.0194437
192	189	0.29922	3.3428e-05	0.000609117
194	35	0.0437314	0.558851	0.768146
194	50	0.287486	6.93e-05	0.00113101
194	55	0.215199	0.00318003	0.0250413
194	62	0.017306	0.83463	0.926399
194	93	0.393336	2.79653e-08	1.14155e-06
194	98	0.396338	2.14431e-08	8.95784e-07
194	111	0.243331	0.000817901	0.00861849
194	112	0.412822	4.75694e-09	2.26062e-07
194	117	0.262605	0.00309012	0.0244868
194	132	0.0866002	0.241153	0.488973
194	136	0.0692032	0.349269	0.600671
194	143	0.0162451	0.829116	0.923696
194	144	0.368858	2.15687e-06	5.62829e-05
194	158	0.422648	1.86356e-09	9.58285e-08
194	171	0.0764226	0.29985	0.552984
194	179	0.020888	0.792549	0.9058
194	180	-0.158405	0.0308153	0.131558
194	181	-0.145804	0.047064	0.175501
194	182	0.236227	0.00117014	0.0114605
194	189	0.458421	4.71443e-11	3.17628e-09
194	192	0.463038	2.84095e-11	1.9918e-09
197	35	-0.0603627	0.419547	0.6634
197	50	0.0545525	0.460809	0.696554
197	55	0.0261931	0.723406	0.86929
197	62	0.0465245	0.574456	0.778606
197	93	0.387673	4.98332e-08	1.93088e-06
197	98	0.355114	7.05124e-07	2.08727e-05
197	111	0.251088	0.000565984	0.00640506
197	112	0.0330844	0.654825	0.829662
197	117	0.151534	0.0929494	0.273721
197	132	-0.141983	0.0545324	0.193559
197	136	0.0544721	0.462702	0.697978
197	143	0.0815328	0.279288	0.531286
197	144	0.139738	0.0828903	0.254486
197	158	0.17936	0.0145709	0.0777793
197	171	-0.0401046	0.587817	0.787262
197	179	-0.0385582	0.627239	0.812667
197	180	-0.141382	0.0549054	0.194407
197	181	-0.260703	0.000338258	0.00420732
197	182	0.190967	0.00921872	0.055704
197	189	0.354562	7.35674e-07	2.16743e-05
197	192	0.205904	0.00492641	0.0349118
197	194	0.377766	1.15105e-07	4.12158e-06
207	35	-0.0286531	0.702593	0.857441
207	50	0.284059	8.91187e-05	0.00139721
207	55	0.119922	0.103965	0.293475
207	62	-0.200298	0.0146522	0.0780811
207	93	0.188437	0.0102081	0.0600217
207	98	0.161743	0.0278396	0.122644
207	111	0.0699917	0.343792	0.59553
207	112	0.140379	0.0566666	0.198567
207	117	0.242524	0.00664916	0.0437018
207	132	0.172476	0.0188921	0.0934401
207	136	-0.0331529	0.655044	0.829798
207	143	-0.0331057	0.660884	0.83328
207	144	0.0770455	0.34066	0.59268
207	158	0.340962	2.04173e-06	5.36085e-05
207	171	0.15699	0.0328369	0.137461
207	179	0.0494767	0.533101	0.750332
207	180	0.0725276	0.326549	0.579242
207	181	0.163432	0.0262282	0.117761
207	182	-0.0104318	0.887926	0.951516
207	189	0.298323	3.71646e-05	0.000666098
207	192	0.364736	3.3209e-07	1.06422e-05
207	194	0.351801	9.08636e-07	2.61244e-05
207	197	0.168668	0.022094	0.104391
208	35	0.142138	0.106708	0.298317
208	50	0.370936	1.19531e-05	0.000252052
208	55	0.0279724	0.750193	0.883888
208	62	-0.23325	0.014651	0.078077
208	93	-0.15849	0.069512	0.227259
208	98	0.0795083	0.364815	0.615119
208	111	0.010686	0.903209	0.9584
208	112	0.194372	0.0255312	0.115559
208	117	0.101763	0.32385	0.57671
208	132	0.480916	5.32915e-09	2.50813e-07
208	136	0.0641107	0.465194	0.699907
208	143	0.112271	0.199955	0.438324
208	144	-0.163395	0.0796775	0.248012
208	158	0.0435736	0.619826	0.807868
208	171	0.0136705	0.876367	0.946173
208	179	-0.210693	0.025091	0.114171
208	180	0.0575832	0.511932	0.73513
208	181	-0.0289325	0.741917	0.879444
208	182	-0.0927301	0.290267	0.54304
208	189	-0.0743531	0.396827	0.643947
208	192	0.0193005	0.826138	0.922303
208	194	-0.0166603	0.849619	0.93361
208	197	-0.204041	0.0194069	0.09524
208	207	0.014641	0.867668	0.94205
209	35	0.228737	0.00195362	0.017167
209	50	0.453123	8.35218e-11	5.39595e-09
209	55	0.149666	0.0414584	0.161025
209	62	-0.0512074	0.536517	0.75278
209	93	-0.02036	0.782678	0.900771
209	98	-0.106543	0.147792	0.365306
209	111	-0.0738994	0.316136	0.569205
209	112	0.293579	4.76491e-05	0.000823767
209	117	0.0327926	0.71657	0.865527
209	132	0.70862	1.59425e-29	6.89601e-27
209	136	0.0235131	0.75072	0.884181
209	143	0.063185	0.400754	0.647409
209	144	-0.0289074	0.720175	0.867499
209	158	0.0505453	0.493258	0.72141
209	171	0.0193269	0.793452	0.906226
209	179	0.0501869	0.527232	0.746257
209	180	-0.0306748	0.677684	0.84299
209	181	-0.0402305	0.585621	0.785818
209	182	-0.224372	0.00207869	0.0180185
209	189	0.0514814	0.485275	0.715385
209	192	0.0934789	0.204417	0.444093
209	194	0.0746323	0.311347	0.564375
209	197	-0.181904	0.0132085	0.0724376
209	207	0.0454077	0.539386	0.754769
209	208	0.595013	5.33516e-14	5.53917e-12
212	35	0.142406	0.0586497	0.203146
212	50	-0.0758647	0.310083	0.563089
212	55	-0.0723049	0.333399	0.585644
212	62	-0.145366	0.0821339	0.252973
212	93	0.313179	1.76524e-05	0.000353116
212	98	0.253014	0.00058936	0.00661744
212	111	0.249013	0.000723989	0.00781084
212	112	0.176937	0.0171822	0.0874033
212	117	0.0643809	0.481109	0.712214
212	132	-0.420731	4.08728e-09	1.96589e-07
212	136	0.117679	0.11565	0.313813
212	143	0.269444	0.000323997	0.00406039
212	144	0.0369038	0.650631	0.827128
212	158	0.0713912	0.33956	0.591572
212	171	-0.0326837	0.662268	0.834168
212	179	-0.0276485	0.730213	0.873091
212	180	0.0574545	0.442338	0.682073
212	181	-0.0558638	0.455095	0.692215
212	182	0.300459	3.96303e-05	0.000703624
212	189	0.154134	0.0382949	0.152616
212	192	0.169785	0.0223118	0.105121
212	194	0.283476	0.00011019	0.00166831
212	197	0.377087	1.67232e-07	5.77663e-06
212	207	0.174096	0.0194211	0.0952844
212	208	-0.0801462	0.370406	0.620244
212	209	-0.24732	0.000789097	0.00837663
213	35	0.0750956	0.315028	0.568079
213	50	0.136362	0.0634715	0.214126
213	55	-0.000892353	0.990355	0.995949
213	62	-0.122305	0.138647	0.351364
213	93	0.132204	0.0720559	0.232579
213	98	0.376802	1.1521e-07	4.12505e-06
213	111	0.198607	0.00657767	0.0433474
213	112	0.291982	5.26061e-05	0.000896523
213	117	0.157616	0.0791761	0.24704
213	132	0.0732554	0.321705	0.574663
213	136	-0.041945	0.570785	0.776171
213	143	0.0335091	0.656099	0.8304
213	144	0.0267927	0.739883	0.878312
213	158	0.274603	0.000148824	0.00214161
213	171	0.0714452	0.332519	0.584773
213	179	-0.0539539	0.496657	0.72393
213	180	0.0356969	0.628589	0.813429
213	181	-0.112221	0.12726	0.333153
213	182	0.42475	1.51895e-09	7.94306e-08
213	189	0.151421	0.0391031	0.154781
213	192	0.149182	0.0421298	0.162786
213	194	0.419784	2.45651e-09	1.23555e-07
213	197	0.305957	2.28276e-05	0.00044063
213	207	0.125228	0.0894251	0.267055
213	208	0.0620862	0.479434	0.710948
213	209	-0.0215853	0.769955	0.894086
213	212	0.226082	0.00221134	0.0189125
229	35	0.143252	0.054375	0.193175
229	50	0.111779	0.128775	0.335615
229	55	0.0786586	0.285889	0.538368
229	62	-0.306611	0.000150549	0.00216254
229	93	-0.0377576	0.608891	0.800877
229	98	0.0976432	0.184883	0.41844
229	111	0.16097	0.0281732	0.123653
229	112	0.146686	0.0457309	0.172091
229	117	-0.0952258	0.290802	0.543645
229	132	0.0803002	0.277234	0.529181
229	136	-0.0310337	0.674965	0.841468
229	143	0.20087	0.00701414	0.0454899
229	144	-0.216586	0.00661334	0.0435188
229	158	0.202028	0.00568712	0.0389084
229	171	0.121585	0.0982991	0.283443
229	179	-0.0243127	0.759501	0.888746
229	180	0.761026	2.01608e-36	1.53551e-33
229	181	0.397517	1.93064e-08	8.1489e-07
229	182	0.0920877	0.211263	0.45274
229	189	-0.0487568	0.508699	0.732841
229	192	-0.158553	0.030658	0.131102
229	194	-0.0905473	0.219034	0.462442
229	197	-0.139237	0.0587307	0.203334
229	207	-0.0410182	0.579333	0.781635
229	208	0.167934	0.0542603	0.192898
229	209	0.112546	0.126157	0.33134
229	212	0.083644	0.262935	0.513667
229	213	0.16072	0.0284219	0.124417
231	35	0.201431	0.00654544	0.0432017
231	50	0.0357193	0.628374	0.813315
231	55	-0.138686	0.059052	0.204057
231	62	0.138289	0.0937072	0.275082
231	93	-0.192688	0.00841536	0.0520926
231	98	0.0482346	0.513254	0.736081
231	111	0.157829	0.0314372	0.13341
231	112	-0.00662132	0.92853	0.970025
231	117	0.0429124	0.634662	0.817392
231	132	-0.0547193	0.459438	0.695535
231	136	0.0298965	0.686234	0.848065
231	143	-0.0760341	0.311726	0.56475
231	144	-0.0935531	0.245386	0.49388
231	158	-0.0986289	0.180467	0.412395
231	171	0.0551758	0.454463	0.691675
231	179	0.11503	0.146216	0.362905
231	180	-0.0470281	0.52386	0.743903
231	181	-0.00821208	0.911422	0.962242
231	182	0.0752794	0.307158	0.560221
231	189	0.0489937	0.50664	0.731357
231	192	-0.0865825	0.239964	0.487551
231	194	-0.037284	0.613395	0.803718
231	197	-0.116944	0.112904	0.309178
231	207	-0.0875024	0.236268	0.483241
231	208	-0.0145419	0.868556	0.942447
231	209	-0.0690096	0.349306	0.600712
231	212	0.0572946	0.443611	0.683068
231	213	0.0746546	0.311202	0.564186
231	229	0.058596	0.42694	0.669548
234	35	0.038419	0.607613	0.800094
234	50	0.400234	1.5133e-08	6.51506e-07
234	55	-0.00996135	0.892658	0.953655
234	62	0.202431	0.01361	0.0740235
234	93	0.157063	0.032281	0.13588
234	98	0.176277	0.0160946	0.0834672
234	111	0.0916998	0.213201	0.455064
234	112	0.23252	0.00140481	0.0132387
234	117	0.178316	0.0466367	0.174421
234	132	0.526968	1.30417e-14	1.46278e-12
234	136	-0.0527747	0.47557	0.708077
234	143	-0.0686209	0.361385	0.611982
234	144	0.192249	0.0162011	0.0838489
234	158	0.0351328	0.634028	0.816995
234	171	0.103048	0.161622	0.385867
234	179	0.0865913	0.27474	0.526454
234	180	-0.159099	0.0300804	0.129403
234	181	-0.0532176	0.470657	0.704174
234	182	0.0756244	0.30494	0.558095
234	189	0.154625	0.0350933	0.143872
234	192	0.0128836	0.861447	0.939229
234	194	0.187371	0.0104403	0.0610071
234	197	0.0496077	0.50249	0.728322
234	207	-0.0397729	0.590911	0.789325
234	208	0.305088	0.000375049	0.00457871
234	209	0.468208	1.59685e-11	1.16365e-09
234	212	-0.151177	0.0422067	0.162989
234	213	0.0580627	0.431168	0.673049
234	229	-0.109207	0.137864	0.350213
234	231	-0.0130179	0.860018	0.938488
235	35	-0.0297743	0.698219	0.854903
235	50	0.175809	0.0195978	0.095895
235	55	-0.0259718	0.732232	0.874191
235	62	-0.0105163	0.901501	0.957577
235	93	0.305777	3.67569e-05	0.000660014
235	98	0.439677	1.02653e-09	5.53814e-08
235	111	0.31641	1.88428e-05	0.000373171
235	112	0.174135	0.0208114	0.10006
235	117	0.226609	0.0124394	0.0693922
235	132	0.0620186	0.414881	0.659583
235	136	-0.0334976	0.65988	0.832724
235	143	0.02861	0.711945	0.862863
235	144	0.358718	5.28426e-06	0.000123975
235	158	0.0808883	0.285878	0.538363
235	171	-0.0829496	0.273737	0.525324
235	179	-0.0837606	0.304916	0.55807
235	180	-0.103951	0.169763	0.397534
235	181	-0.178005	0.0180993	0.0906482
235	182	0.395635	5.48924e-08	2.10919e-06
235	189	0.340133	3.86177e-06	9.40634e-05
235	192	0.171457	0.0228876	0.107034
235	194	0.422627	5.12873e-09	2.42225e-07
235	197	0.336242	5.38115e-06	0.000126
235	207	0.178648	0.0180101	0.0903399
235	208	0.0939662	0.29726	0.550304
235	209	0.0129144	0.86492	0.940849
235	212	0.216242	0.00450175	0.032618
235	213	0.254269	0.000660741	0.00725212
235	229	-0.0797821	0.29254	0.545463
235	231	0.0100341	0.894848	0.954656
235	234	0.173537	0.0212601	0.101644
240	35	-0.0373464	0.617682	0.806517
240	50	0.379274	9.36865e-08	3.42425e-06
240	55	0.115291	0.117118	0.316296
240	62	-0.0560345	0.498761	0.725485
240	93	0.511264	8.87265e-14	8.96143e-12
240	98	0.417768	2.97924e-09	1.47269e-07
240	111	0.374866	1.35294e-07	4.7669e-06
240	112	0.172901	0.0182767	0.0912699
240	117	0.241395	0.00668806	0.0438972
240	132	0.202936	0.00559868	0.0384522
240	136	0.078312	0.289341	0.5421
240	143	-0.0732722	0.32968	0.582157
240	144	0.144967	0.0709771	0.230274
240	158	0.325705	5.72224e-06	0.000132924
240	171	0.076072	0.302079	0.555237
240	179	-0.0887911	0.262685	0.51341
240	180	-0.0815343	0.268586	0.519843
240	181	-0.153141	0.0369056	0.148834
240	182	0.150892	0.0398017	0.156681
240	189	0.453272	8.21986e-11	5.31448e-09
240	192	0.237587	0.0010935	0.0108638
240	194	0.624027	1.81599e-21	4.10602e-19
240	197	0.40855	7.78086e-09	3.554e-07
240	207	0.278483	0.000123884	0.00184086
240	208	0.0729443	0.405859	0.651782
240	209	0.138292	0.0597821	0.205698
240	212	0.16661	0.0249827	0.113825
240	213	0.301505	2.8897e-05	0.000537933
240	229	-0.00157491	0.982979	0.993015
240	231	-0.0166824	0.821201	0.919934
240	234	0.297267	3.7823e-05	0.000676055
240	235	0.381341	1.77304e-07	6.08476e-06
241	35	-0.236234	0.00164756	0.0150161
241	50	0.112575	0.132421	0.341491
241	55	-0.141111	0.0588271	0.203536
241	62	0.102556	0.222904	0.467215
241	93	0.275665	0.000180034	0.00250581
241	98	0.453979	1.54718e-10	9.56982e-09
241	111	0.406039	1.55702e-08	6.68811e-07
241	112	0.0779324	0.2984	0.551492
241	117	0.235951	0.00807255	0.0505085
241	132	0.124847	0.0958819	0.279101
241	136	-0.0515599	0.493062	0.721273
241	143	-0.201346	0.00789915	0.0497047
241	144	0.33905	1.92995e-05	0.000380906
241	158	0.0613497	0.413284	0.658169
241	171	0.0180726	0.809711	0.914348
241	179	0.0721537	0.372287	0.62192
241	180	-0.0887785	0.235965	0.482912
241	181	-0.0857166	0.25258	0.502038
241	182	0.388234	7.23796e-08	2.71387e-06
241	189	0.0763192	0.308544	0.561542
241	192	-0.0100497	0.893486	0.954036
241	194	0.245283	0.000904244	0.00934297
241	197	0.315339	1.71101e-05	0.000343729
241	207	0.123535	0.099451	0.285499
241	208	-0.0427773	0.630269	0.81457
241	209	-0.0943157	0.207896	0.448469
241	212	0.0473057	0.532983	0.750249
241	213	0.395459	3.9226e-08	1.55321e-06
241	229	-0.157149	0.0351355	0.143985
241	231	0.0368839	0.623024	0.810005
241	234	0.198502	0.00755658	0.048107
241	235	0.38127	2.90387e-07	9.43914e-06
241	240	0.345118	2.08945e-06	5.47325e-05
244	35	-0.0182887	0.806948	0.912923
244	50	0.00290882	0.96874	0.986996
244	55	0.173285	0.0186548	0.0925988
244	62	0.285707	0.000451747	0.00532458
244	93	0.26608	0.000261498	0.00341072
244	98	-0.10739	0.146787	0.363791
244	111	0.0344782	0.642192	0.822021
244	112	0.0488259	0.510419	0.734133
244	117	0.137261	0.130043	0.337681
244	132	0.00844932	0.909619	0.961408
244	136	-0.0207659	0.780228	0.899456
244	143	-0.0792944	0.294122	0.547096
244	144	0.152015	0.0598313	0.205817
244	158	0.119627	0.10578	0.296638
244	171	0.218568	0.00287567	0.0231776
244	179	0.112147	0.157981	0.380553
244	180	-0.262902	0.000311545	0.00393352
244	181	-0.152783	0.0384062	0.152904
244	182	-0.160087	0.0299498	0.129002
244	189	0.097278	0.188958	0.423807
244	192	0.244973	0.000803612	0.00849832
244	194	0.183716	0.0125478	0.0698045
244	197	0.127075	0.0856216	0.259761
244	207	0.0316668	0.670434	0.838769
244	208	-0.158836	0.0710755	0.230466
244	209	0.0322706	0.663657	0.834984
244	212	-0.0323693	0.666201	0.83644
244	213	-0.0510508	0.491316	0.72002
244	229	-0.22124	0.00254376	0.0210751
244	231	-0.084092	0.25641	0.506403
244	234	0.323454	7.51258e-06	0.000168702
244	235	0.0646978	0.396349	0.64349
244	240	0.13669	0.0642836	0.215885
244	241	0.0138404	0.854514	0.935926
250	35	0.162336	0.029008	0.126198
250	50	0.195789	0.00740242	0.0473662
250	55	0.074802	0.310245	0.563263
250	62	-0.0721597	0.383452	0.631999
250	93	0.0658822	0.371629	0.621324
250	98	-0.00291763	0.968473	0.986885
250	111	-0.0463324	0.530025	0.748236
250	112	0.0506982	0.491949	0.720473
250	117	0.0785929	0.383636	0.632147
250	132	0.296731	4.10703e-05	0.000724997
250	136	-0.108095	0.143036	0.358133
250	143	-0.111983	0.135586	0.34652
250	144	-0.112257	0.162948	0.387753
250	158	0.138406	0.0595701	0.205199
250	171	0.0888409	0.227877	0.473299
250	179	0.00983437	0.901462	0.957564
250	180	-0.00520586	0.94378	0.976521
250	181	-0.00407014	0.956031	0.981673
250	182	-0.169061	0.0210673	0.100961
250	189	0.173112	0.0181334	0.0907665
250	192	0.166473	0.0231499	0.107869
250	194	0.0749027	0.309592	0.562593
250	197	0.142515	0.0529693	0.189827
250	207	0.24457	0.000793471	0.00841243
250	208	0.0686345	0.434231	0.675648
250	209	0.190025	0.00938137	0.0564221
250	212	-0.0550058	0.462061	0.69753
250	213	0.030837	0.676075	0.842103
250	229	0.127838	0.0820588	0.25283
250	231	-0.0765941	0.298763	0.551853
250	234	-0.0441487	0.549613	0.761806
250	235	0.0180586	0.811969	0.915501
250	240	0.124994	0.0891555	0.26655
250	241	-0.165678	0.026236	0.117788
250	244	0.0134923	0.855756	0.936518
252	35	0.220379	0.00287217	0.023156
252	50	0.360364	4.3635e-07	1.35834e-05
252	55	0.202561	0.00555871	0.0382458
252	62	-0.124152	0.132739	0.341953
252	93	0.0687373	0.351215	0.602487
252	98	0.0633273	0.390501	0.638257
252	111	0.00596487	0.935599	0.973066
252	112	0.509508	1.1127e-13	1.10854e-11
252	117	0.183343	0.0406953	0.15904
252	132	0.487159	2.03851e-12	1.7004e-10
252	136	0.0670634	0.364407	0.614734
252	143	0.058404	0.437406	0.678234
252	144	0.0476522	0.554705	0.765394
252	158	0.194403	0.00784102	0.0494444
252	171	-0.0612852	0.405993	0.6519
252	179	0.0820163	0.300993	0.554098
252	180	0.100741	0.171267	0.399592
252	181	0.00196094	0.978808	0.991252
252	182	0.0504818	0.493801	0.721842
252	189	0.0165444	0.822656	0.920686
252	192	0.100286	0.173219	0.402133
252	194	0.228298	0.00172397	0.0155653
252	197	-0.0815473	0.269817	0.521112
252	207	-0.00113339	0.987784	0.994956
252	208	0.58596	1.57371e-13	1.53385e-11
252	209	0.693437	5.39536e-28	2.11595e-25
252	212	-0.0141481	0.850066	0.933812
252	213	0.197068	0.00701721	0.045504
252	229	0.229835	0.00160086	0.0146862
252	231	-0.111757	0.128852	0.335752
252	234	0.460332	3.8262e-11	2.61846e-09
252	235	0.0757451	0.317723	0.570821
252	240	0.244849	0.000756607	0.00809544
252	241	0.0131115	0.861322	0.939173
252	244	0.0303038	0.683014	0.846194
252	250	0.0109404	0.88218	0.948804
254	35	-0.1106	0.138282	0.350806
254	50	0.0432386	0.557879	0.767545
254	55	0.01967	0.789869	0.904502
254	62	-0.181456	0.0273038	0.120985
254	93	0.019353	0.793179	0.906104
254	98	0.162641	0.0265578	0.118733
254	111	0.320978	7.93952e-06	0.000176994
254	112	0.16703	0.0226869	0.106361
254	117	0.0367066	0.684444	0.847
254	132	-0.0798397	0.280008	0.532058
254	136	-0.0462663	0.531736	0.749412
254	143	0.00179943	0.980928	0.992131
254	144	-0.0408939	0.612247	0.803059
254	158	0.0726564	0.324366	0.577154
254	171	-0.0025633	0.9723	0.988456
254	179	0.00110133	0.988937	0.995423
254	180	0.743642	5.29314e-34	3.31681e-31
254	181	0.494326	7.46576e-13	6.61159e-11
254	182	0.28313	9.01154e-05	0.00141019
254	189	-0.122129	0.0967906	0.28075
254	192	-0.218994	0.00267258	0.0218985
254	194	-0.0666542	0.366038	0.616272
254	197	-0.150413	0.0409916	0.159779
254	207	-0.0144953	0.844742	0.931189
254	208	0.0155228	0.859777	0.938395
254	209	-0.0699048	0.343075	0.59491
254	212	0.0803392	0.282328	0.534599
254	213	0.100047	0.17425	0.403495
254	229	0.549937	4.29978e-16	5.7575e-14
254	231	0.107147	0.145495	0.361825
254	234	-0.123105	0.0941347	0.275843
254	235	0.0154766	0.838456	0.928221
254	240	-0.12152	0.0984812	0.283762
254	241	0.00393839	0.958153	0.982634
254	244	-0.231436	0.00157233	0.0144786
254	250	-0.0821683	0.264868	0.515778
254	252	0.0273832	0.710631	0.862128
266	35	-0.036288	0.627689	0.812908
266	50	0.0555021	0.451795	0.689576
266	55	0.0227695	0.757717	0.887787
266	62	-0.0662034	0.424031	0.667178
266	93	0.231686	0.00146318	0.0136718
266	98	0.0325359	0.659317	0.832393
266	111	0.120662	0.100899	0.288039
266	112	0.0128482	0.861824	0.939405
266	117	-0.00594777	0.947513	0.978077
266	132	0.0574561	0.437257	0.678098
266	136	0.0914162	0.215879	0.458504
266	143	0.177457	0.0174791	0.0884721
266	144	-0.0128274	0.873723	0.944857
266	158	0.0355636	0.629873	0.814297
266	171	0.0835241	0.257038	0.507069
266	179	-0.0330803	0.676982	0.842572
266	180	0.0346134	0.639054	0.820058
266	181	0.0778958	0.290602	0.543423
266	182	-0.00809459	0.912685	0.962865
266	189	0.14194	0.0532915	0.190575
266	192	0.0985085	0.181002	0.413173
266	194	0.0926919	0.208269	0.448974
266	197	0.0786229	0.287426	0.540092
266	207	-0.1004	0.173903	0.403069
266	208	0.0534508	0.542725	0.757095
266	209	0.0856389	0.245145	0.493594
266	212	0.123243	0.0983546	0.283534
266	213	0.101996	0.165968	0.392028
266	229	0.169367	0.0208323	0.100132
266	231	0.0436302	0.554315	0.76513
266	234	0.0267324	0.717212	0.865886
266	235	0.0618303	0.414954	0.659631
266	240	0.195953	0.00735197	0.0471334
266	241	0.0183915	0.806418	0.912647
266	244	-0.126135	0.0879818	0.264308
266	250	-0.0312249	0.672234	0.839852
266	252	0.0636704	0.387933	0.635984
266	254	0.0274504	0.709953	0.861757
267	35	0.4056	1.47591e-08	6.37015e-07
267	50	0.273749	0.000156356	0.00223201
267	55	-0.0520689	0.480302	0.711617
267	62	-0.0483347	0.559642	0.768696
267	93	-0.0575274	0.435434	0.676616
267	98	-0.0602371	0.414084	0.658902
267	111	-0.102473	0.163984	0.389212
267	112	0.212265	0.0036303	0.0276879
267	117	0.03047	0.735875	0.876232
267	132	0.447176	1.75837e-10	1.07863e-08
267	136	0.00684394	0.926334	0.968989
267	143	0.00788191	0.916601	0.964578
267	144	0.00739991	0.92695	0.96929
267	158	-0.0618783	0.401457	0.648042
267	171	-0.0185436	0.801646	0.91028
267	179	0.128824	0.103386	0.292452
267	180	-0.0935032	0.204299	0.443962
267	181	-0.0722974	0.326769	0.579442
267	182	-0.110201	0.134294	0.344497
267	189	-0.0788768	0.284551	0.536913
267	192	0.043192	0.558304	0.767816
267	194	0.0578556	0.432815	0.67448
267	197	-0.247515	0.000681879	0.00743873
267	207	0.0440923	0.551211	0.762948
267	208	0.41931	5.60715e-07	1.70106e-05
267	209	0.550239	4.11314e-16	5.51912e-14
267	212	-0.11908	0.110345	0.304742
267	213	0.0214659	0.771192	0.894721
267	229	0.047319	0.521293	0.741918
267	231	0.083028	0.259884	0.510275
267	234	0.365485	2.90462e-07	9.43921e-06
267	235	0.057461	0.44875	0.687132
267	240	0.0480836	0.514576	0.737086
267	241	-0.0633929	0.39787	0.644836
267	244	0.0322475	0.663883	0.835113
267	250	0.121122	0.0995949	0.285747
267	252	0.415508	3.69309e-09	1.79278e-07
267	254	-0.041715	0.571851	0.77689
267	266	0.0321909	0.662707	0.83444
272	35	-0.0284861	0.724951	0.870146
272	50	0.010454	0.896278	0.955299
272	55	-0.0431713	0.590165	0.788862
272	62	-0.108076	0.234096	0.480693
272	93	-0.00241573	0.975968	0.990098
272	98	0.0804249	0.315125	0.56819
272	111	-0.0762126	0.341221	0.593189
272	112	-0.0245102	0.759842	0.888922
272	117	0.212044	0.0283335	0.124171
272	132	-0.0192308	0.811061	0.91502
272	136	0.021355	0.790648	0.90484
272	143	0.0157355	0.847926	0.932788
272	144	-0.029783	0.734608	0.875511
272	158	0.209443	0.00826344	0.0513942
272	171	0.0328953	0.681575	0.845301
272	179	0.000620199	0.994282	0.997635
272	180	0.199833	0.0118237	0.0669033
272	181	0.225312	0.00442252	0.0321864
272	182	-0.0597619	0.455729	0.692713
272	189	0.0248388	0.756722	0.887254
272	192	-0.0188223	0.814415	0.916685
272	194	-0.00600738	0.940284	0.975052
272	197	0.0739803	0.357142	0.607953
272	207	0.219277	0.00579356	0.0394471
272	208	0.194946	0.0403303	0.158073
272	209	0.00765944	0.923906	0.967897
272	212	0.114106	0.160193	0.383788
272	213	0.0307503	0.701314	0.856676
272	229	0.133801	0.0937306	0.275131
272	231	-0.0474277	0.554014	0.764937
272	234	0.0260984	0.744801	0.880946
272	235	-0.0378419	0.647939	0.825477
272	240	0.105542	0.186902	0.421187
272	241	0.145227	0.0742323	0.237022
272	244	-0.00778348	0.922926	0.967452
272	250	0.06883	0.390159	0.637956
272	252	0.0375959	0.639079	0.820072
272	254	0.0634509	0.428342	0.670648
272	266	-0.103231	0.196792	0.434337
272	267	0.0236522	0.768006	0.89304
273	35	-0.0383037	0.609698	0.801437
273	50	-0.0054073	0.941767	0.975666
273	55	0.149577	0.0421406	0.162813
273	62	-0.169121	0.0405841	0.158759
273	93	0.108997	0.139709	0.35306
273	98	-0.110415	0.134601	0.344973
273	111	0.0301581	0.683636	0.846562
273	112	0.0285982	0.699185	0.855435
273	117	0.111503	0.217607	0.460672
273	132	0.102926	0.164426	0.389838
273	136	-0.046676	0.529236	0.747735
273	143	0.0124765	0.868715	0.942542
273	144	-0.0224485	0.781585	0.900196
273	158	0.228094	0.00179226	0.0160515
273	171	0.188118	0.010339	0.0605823
273	179	0.0308039	0.698994	0.855305
273	180	0.256071	0.000434527	0.00516173
273	181	0.306328	2.22848e-05	0.00043142
273	182	-0.29584	4.3421e-05	0.00075995
273	189	-0.103955	0.159077	0.382136
273	192	0.159158	0.0304702	0.130533
273	194	-0.0386149	0.601772	0.796332
273	197	-0.101179	0.171746	0.400206
273	207	0.205646	0.00510224	0.0358481
273	208	0.163423	0.0621685	0.211154
273	209	0.135789	0.0653352	0.218179
273	212	-0.077881	0.29872	0.551819
273	213	0.0862534	0.24305	0.491081
273	229	0.234999	0.00128246	0.0123222
273	231	-0.0178879	0.809035	0.913989
273	234	-0.126663	0.0857867	0.26007
273	235	-0.0641536	0.398971	0.645839
273	240	0.0824362	0.264613	0.515528
273	241	0.0406105	0.589371	0.788299
273	244	0.0271749	0.714989	0.864662
273	250	0.0516868	0.484728	0.714921
273	252	0.128035	0.0824188	0.253537
273	254	0.179851	0.0142988	0.0767198
273	266	0.00940829	0.89886	0.956469
273	267	0.00955233	0.89732	0.955787
273	272	0.360777	3.21325e-06	7.99673e-05
275	35	-0.0414243	0.579795	0.781971
275	50	0.184568	0.0116721	0.0662566
275	55	-0.117881	0.109059	0.3025
275	62	-0.0885329	0.284611	0.53699
275	93	0.385623	5.46614e-08	2.10079e-06
275	98	0.491008	1.11778e-12	9.67983e-11
275	111	0.295222	4.30081e-05	0.000753934
275	112	-0.0056609	0.938875	0.974443
275	117	0.123668	0.169428	0.397043
275	132	-0.0129639	0.86097	0.939025
275	136	-0.0365775	0.621094	0.808677
275	143	-0.0483104	0.520746	0.74152
275	144	0.178616	0.0256851	0.116051
275	158	0.122496	0.0957857	0.278897
275	171	-0.0462504	0.530755	0.748699
275	179	-0.159846	0.0428206	0.164609
275	180	-0.0732578	0.320367	0.573379
275	181	-0.169634	0.0206292	0.0994299
275	182	0.372124	1.69566e-07	5.85212e-06
275	189	0.475039	7.34776e-12	5.63902e-10
275	192	0.11287	0.125061	0.329583
275	194	0.458404	4.72305e-11	3.18083e-09
275	197	0.414213	4.59739e-09	2.19028e-07
275	207	0.254369	0.000475863	0.00555543
275	208	-0.116925	0.18182	0.414252
275	209	-0.110845	0.132022	0.340897
275	212	0.239119	0.00118738	0.0115898
275	213	0.456895	5.5639e-11	3.69661e-09
275	229	-0.0351748	0.633623	0.816702
275	231	0.0266969	0.71757	0.866087
275	234	0.135549	0.0650805	0.217605
275	235	0.563408	3.94425e-16	5.30918e-14
275	240	0.50677	1.57938e-13	1.53908e-11
275	241	0.397996	3.15227e-08	1.27287e-06
275	244	0.108018	0.144425	0.360212
275	250	0.133104	0.0701207	0.228464
275	252	-0.0109143	0.882459	0.948944
275	254	-0.0322301	0.662322	0.834207
275	266	0.210442	0.00393846	0.0294827
275	267	0.0419518	0.569669	0.775446
275	272	0.0262444	0.743423	0.880275
275	273	-0.13896	0.0592397	0.204457
278	35	-0.0781218	0.297224	0.550264
278	50	0.00640423	0.931055	0.971093
278	55	0.144814	0.0492156	0.180836
278	62	0.0190681	0.81807	0.918414
278	93	0.286589	7.65699e-05	0.00122884
278	98	-0.0425837	0.564929	0.772271
278	111	-0.0178841	0.809074	0.91401
278	112	0.204518	0.00523065	0.0365359
278	117	0.230924	0.0098689	0.0585491
278	132	0.0970869	0.188617	0.423388
278	136	0.000758991	0.991842	0.996589
278	143	-0.0543222	0.471418	0.704758
278	144	0.20718	0.0096923	0.0577722
278	158	0.231794	0.00149982	0.0139478
278	171	0.0446761	0.545948	0.759308
278	179	0.0724925	0.360789	0.611429
278	180	-0.111442	0.13099	0.339221
278	181	-0.0920435	0.212732	0.454482
278	182	-0.120124	0.103377	0.292441
278	189	0.0373602	0.613639	0.803857
278	192	0.165964	0.0239621	0.110503
278	194	0.144284	0.0500619	0.182834
278	197	0.0769317	0.29928	0.552428
278	207	0.109336	0.138474	0.351115
278	208	0.109349	0.211988	0.453574
278	209	0.170094	0.0206271	0.0994235
278	212	-0.083089	0.26747	0.5186
278	213	0.126693	0.0857111	0.259931
278	229	-0.131566	0.0742396	0.237038
278	231	-0.349229	1.10413e-06	3.1081e-05
278	234	0.210087	0.00410181	0.0303969
278	235	0.110634	0.144968	0.36102
278	240	0.226235	0.00195808	0.0171941
278	241	0.190032	0.0108372	0.0626981
278	244	0.211323	0.00408348	0.0302949
278	250	0.0264641	0.720662	0.867743
278	252	0.249507	0.000614812	0.00684802
278	254	-0.171635	0.0194899	0.0955413
278	266	-0.0529491	0.474111	0.706896
278	267	0.141155	0.0553009	0.195309
278	272	0.178622	0.0252035	0.114538
278	273	0.122972	0.0963077	0.279861
278	275	0.0648743	0.380307	0.629226
279	35	0.085431	0.252837	0.502309
279	50	0.131486	0.0736294	0.235814
279	55	0.065373	0.375344	0.624673
279	62	-0.0244691	0.767842	0.892959
279	93	0.215564	0.00312762	0.0247171
279	98	0.146339	0.0462513	0.173441
279	111	0.172662	0.0184404	0.0918502
279	112	0.150603	0.0401875	0.157686
279	117	0.11278	0.210477	0.45181
279	132	0.0665706	0.36795	0.617982
279	136	0.0237216	0.748584	0.882996
279	143	0.145867	0.0513764	0.186039
279	144	-0.111571	0.16555	0.391446
279	158	0.16152	0.0276322	0.122009
279	171	0.10823	0.141444	0.355759
279	179	-0.0801904	0.311919	0.564956
279	180	-0.0219172	0.766519	0.892301
279	181	-0.076596	0.298751	0.551839
279	182	0.0183571	0.8036	0.911159
279	189	0.359009	4.85417e-07	1.49501e-05
279	192	0.20533	0.0049316	0.0349372
279	194	0.392862	2.91548e-08	1.18595e-06
279	197	0.291012	5.85212e-05	0.000980892
279	207	0.00866722	0.906789	0.96015
279	208	0.120238	0.169665	0.39739
279	209	0.139672	0.0572539	0.199958
279	212	0.296319	5.11556e-05	0.000875383
279	213	0.105922	0.150182	0.368831
279	229	0.0464835	0.528683	0.747311
279	231	0.159741	0.0294143	0.127406
279	234	0.109168	0.138006	0.350401
279	235	0.164658	0.0289773	0.126113
279	240	0.392234	3.08083e-08	1.24687e-06
279	241	-0.0761999	0.309303	0.562293
279	244	-0.0380343	0.608237	0.800495
279	250	0.190948	0.00903594	0.054894
279	252	0.0668426	0.364682	0.614981
279	254	0.034647	0.638728	0.819831
279	266	0.249325	0.000599657	0.00671086
279	267	-0.00726284	0.921626	0.966841
279	272	-0.0436246	0.586264	0.786242
279	273	-0.0699973	0.343753	0.595494
279	275	0.182418	0.0127019	0.0704199
279	278	-0.217609	0.00292525	0.0234791
297	35	0.0849473	0.255544	0.505355
297	50	0.506615	1.61081e-13	1.56792e-11
297	55	0.171262	0.0194262	0.0953027
297	62	-0.126495	0.125525	0.330381
297	93	0.00100238	0.989166	0.99548
297	98	-0.0155318	0.833348	0.925749
297	111	-0.0921194	0.211105	0.452565
297	112	0.336483	2.65661e-06	6.76162e-05
297	117	0.0471214	0.601789	0.79634
297	132	0.673369	8.5895e-26	2.86827e-23
297	136	0.0930594	0.207705	0.448247
297	143	0.0163371	0.828162	0.92321
297	144	0.0343823	0.67003	0.838554
297	158	0.0725045	0.325382	0.578143
297	171	-0.0211097	0.774886	0.896777
297	179	0.0345871	0.663148	0.834704
297	180	0.00197213	0.978687	0.991195
297	181	-0.0627529	0.394822	0.642139
297	182	-0.122644	0.0953817	0.278144
297	189	0.0413438	0.575279	0.779152
297	192	0.0226911	0.758524	0.888244
297	194	0.0779648	0.290173	0.542949
297	197	-0.166091	0.023853	0.110149
297	207	0.00807399	0.913143	0.96305
297	208	0.566466	1.44743e-12	1.23222e-10
297	209	0.79935	1.44518e-42	1.67975e-39
297	212	-0.264787	0.000315572	0.00397453
297	213	0.0294999	0.689378	0.849903
297	229	0.122622	0.0954426	0.278262
297	231	-0.138994	0.0584863	0.202759
297	234	0.524595	1.52497e-14	1.69854e-12
297	235	0.0226436	0.765475	0.891804
297	240	0.215482	0.00313932	0.0247874
297	241	-0.0578516	0.44047	0.680635
297	244	-0.0114966	0.876908	0.94639
297	250	0.0859597	0.243376	0.491451
297	252	0.711374	5.41054e-30	2.43488e-27
297	254	-0.0792964	0.281989	0.534206
297	266	0.00436479	0.952851	0.980301
297	267	0.482625	3.04035e-12	2.47682e-10
297	272	-0.00581418	0.942201	0.975804
297	273	0.0416607	0.573401	0.77794
297	275	-0.133971	0.0682978	0.224607
297	278	0.263904	0.000283735	0.00364402
297	279	0.0996238	0.176089	0.40618
302	35	0.289699	0.000146235	0.00211208
302	50	0.0794922	0.299936	0.553074
302	55	0.0118567	0.877318	0.946616
302	62	-0.0552617	0.519727	0.740786
302	93	0.0960927	0.209857	0.450976
302	98	0.143893	0.0596742	0.205442
302	111	0.0889622	0.245836	0.494418
302	112	0.0552128	0.471908	0.705174
302	117	-0.0727597	0.433628	0.675161
302	132	0.135125	0.0780492	0.244784
302	136	0.351859	2.36774e-06	6.11996e-05
302	143	-0.0433668	0.580207	0.782229
302	144	0.0880355	0.294059	0.547029
302	158	0.0963086	0.20883	0.449723
302	171	-0.0170191	0.824631	0.921595
302	179	0.103219	0.208771	0.449646
302	180	-0.130559	0.0878044	0.263965
302	181	-0.0791868	0.301803	0.554913
302	182	-0.0101622	0.894741	0.954599
302	189	0.22243	0.00336024	0.0261102
302	192	0.134073	0.079524	0.247705
302	194	0.149518	0.0502736	0.183357
302	197	0.145668	0.0572969	0.20005
302	207	0.15195	0.0472596	0.176001
302	208	0.0784582	0.392329	0.63994
302	209	0.12401	0.105065	0.295401
302	212	0.0800513	0.30231	0.555484
302	213	0.188436	0.0133047	0.0728131
302	229	0.0432807	0.572927	0.777614
302	231	0.0107294	0.888903	0.951955
302	234	0.134342	0.0789173	0.246492
302	235	0.0799985	0.310048	0.563052
302	240	0.207845	0.00622046	0.0415831
302	241	0.0964105	0.216586	0.459375
302	244	0.117722	0.126289	0.331572
302	250	0.242409	0.00135576	0.0128722
302	252	0.141206	0.0646512	0.216656
302	254	-0.203809	0.0073262	0.0470076
302	266	-0.00552211	0.942686	0.976022
302	267	0.15864	0.0376582	0.150921
302	272	0.177914	0.0328909	0.137611
302	273	0.0563204	0.464374	0.699302
302	275	0.303053	5.32307e-05	0.000905541
302	278	0.0989261	0.19799	0.435826
302	279	-0.00773072	0.919829	0.966103
302	297	0.0184613	0.810042	0.914524
310	35	0.140706	0.0588517	0.203593
310	50	0.0508772	0.49042	0.719305
310	55	0.239741	0.000981463	0.00997692
310	62	0.0938117	0.256755	0.506739
310	93	0.362287	3.74831e-07	1.18555e-05
310	98	0.161037	0.0281067	0.123454
310	111	0.292713	5.02788e-05	0.000862856
310	112	0.263921	0.000272753	0.00352772
310	117	0.18059	0.0438655	0.167285
310	132	0.119237	0.105968	0.296987
310	136	0.0851465	0.249172	0.498237
310	143	0.131689	0.078885	0.246427
310	144	0.273756	0.000544184	0.00620094
310	158	0.178637	0.0147071	0.0782855
310	171	0.20168	0.00577247	0.0393453
310	179	0.114524	0.148011	0.365612
310	180	-0.212996	0.00351301	0.0270147
310	181	-0.125859	0.0869461	0.262339
310	182	0.0661395	0.369759	0.619662
310	189	0.357692	5.38089e-07	1.63881e-05
310	192	0.162728	0.0264753	0.118489
310	194	0.398748	1.72943e-08	7.35964e-07
310	197	0.184347	0.0120063	0.067641
310	207	0.129002	0.0801109	0.248876
310	208	-0.00232712	0.978873	0.991279
310	209	0.194922	0.00767411	0.0486613
310	212	0.168921	0.0230131	0.107443
310	213	0.157702	0.0315755	0.133817
310	229	-0.0765867	0.29881	0.551909
310	231	0.0165519	0.822577	0.920659
310	234	0.243206	0.000823144	0.00866341
310	235	0.305915	3.64464e-05	0.00065545
310	240	0.423144	1.77589e-09	9.16328e-08
310	241	0.241061	0.00111471	0.0110291
310	244	0.197218	0.00728831	0.0468243
310	250	-0.000987463	0.989327	0.995541
310	252	0.218541	0.00272905	0.0222542
310	254	-0.149493	0.0416975	0.161642
310	266	0.181321	0.0132571	0.0726204
310	267	0.128507	0.080456	0.24957
310	272	-0.00169466	0.98314	0.993073
310	273	0.0131003	0.859521	0.938274
310	275	0.323967	6.45858e-06	0.000147831
310	278	0.234377	0.00132222	0.0126204
310	279	0.195979	0.00734397	0.0470939
310	297	0.1423	0.0526839	0.189158
310	302	0.136358	0.0744851	0.237519
313	35	0.117455	0.115325	0.313266
313	50	0.451853	9.56542e-11	6.10817e-09
313	55	0.169158	0.0209925	0.100688
313	62	-0.122371	0.13843	0.351053
313	93	0.00449907	0.951402	0.979751
313	98	-0.029222	0.692154	0.851397
313	111	-0.086521	0.2403	0.487964
313	112	0.413089	4.63931e-09	2.20882e-07
313	117	0.0340707	0.706022	0.85956
313	132	0.62977	7.80166e-22	1.82935e-19
313	136	0.0984117	0.182627	0.415331
313	143	0.00109221	0.988423	0.995224
313	144	0.0608715	0.450327	0.688428
313	158	0.0781402	0.289087	0.541879
313	171	-0.0544876	0.460118	0.696023
313	179	0.0570738	0.472061	0.705292
313	180	0.0431491	0.558696	0.768069
313	181	-0.0242465	0.742536	0.879785
313	182	-0.0453478	0.538813	0.754345
313	189	-0.00229103	0.975242	0.989789
313	192	0.031389	0.670612	0.838855
313	194	0.0672193	0.361979	0.612513
313	197	-0.161478	0.0281003	0.123436
313	207	0.0167355	0.821123	0.919889
313	208	0.566607	1.42514e-12	1.21446e-10
313	209	0.787868	1.36056e-40	1.37825e-37
313	212	-0.226272	0.00219189	0.0187829
313	213	0.132302	0.0718415	0.232123
313	229	0.135989	0.0642055	0.215718
313	231	-0.177705	0.0152418	0.0803071
313	234	0.483543	2.72855e-12	2.23775e-10
313	235	0.0283898	0.708385	0.860825
313	240	0.147891	0.0439614	0.167525
313	241	-0.0172845	0.817861	0.918331
313	244	-0.0292269	0.693702	0.852295
313	250	0.0448275	0.543486	0.757644
313	252	0.738049	2.88983e-33	1.71442e-30
313	254	-0.00224254	0.975766	0.990008
313	266	0.0347757	0.637482	0.819044
313	267	0.496681	5.59089e-13	5.05694e-11
313	272	-0.0284137	0.723046	0.869063
313	273	0.0633846	0.391366	0.639049
313	275	-0.0761708	0.301449	0.554567
313	278	0.256012	0.000435896	0.00517441
313	279	0.0151868	0.836997	0.927535
313	297	0.918802	3.32708e-76	3.62849e-72
313	302	0.0786621	0.305028	0.558188
313	310	0.146862	0.0454698	0.171427
327	35	-0.0994829	0.198138	0.435991
327	50	0.338742	4.8307e-06	0.000114516
327	55	0.125945	0.0977296	0.282401
327	62	-0.0934552	0.272087	0.523538
327	93	0.237593	0.00159505	0.0146445
327	98	0.112	0.141193	0.355369
327	111	0.0914798	0.229936	0.475829
327	112	-0.00821777	0.914297	0.963528
327	117	0.158013	0.0874614	0.263301
327	132	0.501309	1.84595e-12	1.54961e-10
327	136	0.047105	0.538278	0.753967
327	143	0.0339648	0.663018	0.834612
327	144	0.114332	0.170898	0.399065
327	158	0.204317	0.00684511	0.0446611
327	171	0.143493	0.0588995	0.203697
327	179	-0.0299927	0.713765	0.863968
327	180	0.0437814	0.566219	0.773224
327	181	0.0664381	0.383741	0.632205
327	182	-0.22375	0.00299827	0.0239302
327	189	0.301743	5.20338e-05	0.000888217
327	192	0.359599	1.09771e-06	3.09274e-05
327	194	0.184072	0.0150408	0.0795461
327	197	0.00457746	0.952338	0.980135
327	207	0.338961	4.75882e-06	0.000113049
327	208	0.342753	9.12328e-05	0.00142477
327	209	0.358166	1.2195e-06	3.39684e-05
327	212	-0.0712421	0.357341	0.608138
327	213	-0.0345374	0.650958	0.827338
327	229	0.0275213	0.718486	0.866614
327	231	-0.0413827	0.587699	0.787158
327	234	0.278433	0.000199108	0.00272533
327	235	0.144837	0.0642557	0.21582
327	240	0.333211	7.03119e-06	0.00015914
327	241	0.079092	0.308159	0.561154
327	244	0.0251967	0.74284	0.879967
327	250	0.195658	0.00967136	0.0576816
327	252	0.166931	0.0276959	0.12221
327	254	-0.0320453	0.674655	0.841282
327	266	0.262239	0.000472976	0.00552828
327	267	0.282242	0.000161172	0.00228833
327	272	0.149817	0.0682044	0.224405
327	273	0.226261	0.00275941	0.0224439
327	275	0.117777	0.121676	0.323995
327	278	0.174254	0.0214693	0.102312
327	279	0.227714	0.00251191	0.020874
327	297	0.328197	9.81996e-06	0.000212806
327	302	0.117027	0.136824	0.348524
327	310	0.183685	0.0152583	0.0803693
327	313	0.252696	0.000768126	0.00819678
330	35	-0.0699775	0.349233	0.600644
330	50	0.286151	7.5144e-05	0.00121036
330	55	0.27286	0.000164576	0.00232802
330	62	-0.0630569	0.446434	0.685253
330	93	0.308533	1.83182e-05	0.000364514
330	98	0.0534228	0.468946	0.702828
330	111	0.0535888	0.467564	0.701678
330	112	0.45581	6.25685e-11	4.12385e-09
330	117	0.30228	0.000612205	0.00682358
330	132	0.289972	6.23659e-05	0.00103511
330	136	0.0556215	0.452058	0.689778
330	143	-0.0831063	0.268722	0.519971
330	144	0.161717	0.0437063	0.166908
330	158	0.275803	0.000138822	0.00202323
330	171	-0.0680958	0.355739	0.60659
330	179	0.0983149	0.214693	0.456967
330	180	0.0975407	0.185347	0.419079
330	181	0.0553474	0.453059	0.690598
330	182	-0.0463511	0.529859	0.748127
330	189	0.102369	0.164417	0.389829
330	192	0.268677	0.000208924	0.00283765
330	194	0.27294	0.000163819	0.00231897
330	197	0.0879838	0.233689	0.480242
330	207	0.268837	0.000215469	0.0029098
330	208	0.194351	0.0255473	0.115609
330	209	0.400529	1.47366e-08	6.36204e-07
330	212	0.0461417	0.537366	0.75337
330	213	0.0477181	0.517781	0.739417
330	229	0.08231	0.264042	0.514944
330	231	-0.373738	1.48507e-07	5.18596e-06
330	234	0.330873	3.9752e-06	9.65001e-05
330	235	0.074781	0.323939	0.576784
330	240	0.321465	7.67823e-06	0.000171799
330	241	0.0400012	0.593931	0.791395
330	244	0.207497	0.00470924	0.0337493
330	250	0.113652	0.122453	0.325295
330	252	0.540394	1.70743e-15	2.12838e-13
330	254	0.00970026	0.895455	0.954917
330	266	-0.0668985	0.36428	0.614612
330	267	0.123067	0.0942352	0.27602
330	272	0.186968	0.0186591	0.0926132
330	273	0.160138	0.0294492	0.127495
330	275	-0.0136688	0.853096	0.935247
330	278	0.49916	4.75993e-13	4.34831e-11
330	279	-0.0989319	0.179125	0.410474
330	297	0.464273	2.47795e-11	1.75458e-09
330	302	0.162395	0.0333036	0.138794
330	310	0.089572	0.224058	0.46864
330	313	0.478034	5.19977e-12	4.07225e-10
330	327	0.241158	0.00134774	0.0128113
331	35	0.162716	0.0286285	0.12507
331	50	0.284763	8.1704e-05	0.00129823
331	55	0.0071006	0.923372	0.967668
331	62	-0.0892103	0.280927	0.533095
331	93	0.526493	1.17923e-14	1.32729e-12
331	98	0.24895	0.000611546	0.00681786
331	111	0.240403	0.000949206	0.00971606
331	112	0.178294	0.0149016	0.0790177
331	117	0.145407	0.105667	0.296439
331	132	0.242299	0.000890717	0.00923299
331	136	0.0636974	0.389028	0.636958
331	143	0.114845	0.125811	0.330797
331	144	0.0933856	0.246236	0.494848
331	158	0.215907	0.00307924	0.0244244
331	171	0.17639	0.0160252	0.0832159
331	179	-0.0700972	0.376917	0.626112
331	180	0.0420935	0.568364	0.77457
331	181	-0.0192019	0.794757	0.906837
331	182	0.0931376	0.206081	0.446125
331	189	0.400077	1.53479e-08	6.60149e-07
331	192	0.189482	0.00958985	0.0573262
331	194	0.336313	2.68952e-06	6.83518e-05
331	197	0.190234	0.00949641	0.0569169
331	207	0.158517	0.0311538	0.132585
331	208	0.0543743	0.535765	0.752267
331	209	0.158933	0.0302549	0.129904
331	212	0.186083	0.0121387	0.068157
331	213	0.250511	0.000563428	0.0063815
331	229	0.121508	0.0985124	0.283825
331	231	0.0132454	0.857597	0.937342
331	234	0.398878	1.70932e-08	7.27827e-07
331	235	0.247545	0.000925132	0.00951457
331	240	0.392157	3.10155e-08	1.25437e-06
331	241	0.0446063	0.552122	0.763535
331	244	0.148612	0.0440801	0.167843
331	250	0.209444	0.00411683	0.0304795
331	252	0.168386	0.0215942	0.102723
331	254	0.0780935	0.289375	0.542127
331	266	0.204692	0.00507012	0.0356837
331	267	0.191871	0.00870183	0.0534027
331	272	-0.0128225	0.872957	0.944546
331	273	0.0166294	0.822239	0.920491
331	275	0.365344	2.93781e-07	9.53435e-06
331	278	0.130509	0.0766173	0.241861
331	279	0.312903	1.37165e-05	0.000284141
331	297	0.126458	0.0854435	0.259396
331	302	0.197243	0.0095009	0.0569405
331	310	0.293804	4.69849e-05	0.000813684
331	313	0.13079	0.0751802	0.238922
331	327	0.306071	4.00369e-05	0.000709687
331	330	0.166005	0.0235448	0.109147
338	35	0.380177	1.29966e-07	4.59716e-06
338	50	0.00795099	0.914228	0.963493
338	55	0.110642	0.132737	0.341951
338	62	0.0364334	0.660213	0.832927
338	93	-0.0865471	0.240157	0.487787
338	98	-0.0991874	0.178	0.408856
338	111	-0.00253906	0.972562	0.988584
338	112	0.401899	1.30204e-08	5.6761e-07
338	117	0.0539232	0.550335	0.762288
338	132	0.0600811	0.41657	0.660931
338	136	0.00288276	0.968935	0.987071
338	143	0.203862	0.00619662	0.0414654
338	144	-0.00797522	0.921288	0.966697
338	158	0.0413728	0.575012	0.778973
338	171	-0.0530423	0.472122	0.705342
338	179	0.0942518	0.234341	0.480981
338	180	0.0362378	0.623393	0.810249
338	181	-0.00715841	0.92275	0.967386
338	182	0.100709	0.171403	0.399788
338	189	-0.0493032	0.503955	0.729439
338	192	0.0696418	0.344898	0.596619
338	194	0.0538237	0.465611	0.700207
338	197	-0.200697	0.00615878	0.041272
338	207	-0.0786816	0.287064	0.539727
338	208	0.226446	0.00902976	0.0548688
338	209	0.192492	0.00848326	0.0523961
338	212	0.22883	0.0019451	0.017111
338	213	-0.0264303	0.720274	0.86754
338	229	0.193768	0.00804953	0.0504064
338	231	0.00882749	0.904815	0.959197
338	234	0.113109	0.12426	0.328265
338	235	-0.00967753	0.898564	0.956342
338	240	-0.147041	0.0452044	0.170766
338	241	-0.21183	0.00430828	0.0315606
338	244	-0.129237	0.0803873	0.249454
338	250	-0.0649217	0.378656	0.627748
338	252	0.331168	3.8927e-06	9.47306e-05
338	254	0.0659773	0.370937	0.620717
338	266	0.080378	0.275455	0.527219
338	267	0.25778	0.000382058	0.00464903
338	272	-0.131858	0.0986389	0.28406
338	273	-0.212412	0.00369917	0.0280858
338	275	-0.178763	0.0146362	0.0780267
338	278	-0.0607198	0.411624	0.656768
338	279	0.066106	0.370003	0.619886
338	297	0.196386	0.00722045	0.0464996
338	302	0.0342493	0.655575	0.830112
338	310	0.112294	0.127012	0.332778
338	313	0.256766	0.000403616	0.00486264
338	327	-0.0519434	0.49606	0.723489
338	330	0.161022	0.0281215	0.123494
338	331	0.0632825	0.390837	0.638573
339	35	0.0702948	0.349763	0.601182
339	50	0.0507407	0.493956	0.721961
339	55	-0.0730712	0.324256	0.577047
339	62	0.0118739	0.886496	0.950849
339	93	0.121949	0.0991301	0.284951
339	98	0.0126929	0.864217	0.940523
339	111	0.0936661	0.205989	0.446014
339	112	0.20543	0.00514991	0.0361087
339	117	0.038346	0.673689	0.840682
339	132	0.0642618	0.387448	0.635566
339	136	0.249888	0.000645945	0.00712512
339	143	0.0276874	0.714502	0.864405
339	144	0.0595405	0.461776	0.69732
339	158	0.0408391	0.582029	0.783368
339	171	0.108366	0.143126	0.358255
339	179	0.117298	0.14089	0.354848
339	180	0.0428637	0.563443	0.771291
339	181	-0.00633777	0.931956	0.97148
339	182	0.00124058	0.986665	0.994509
339	189	0.0883551	0.232997	0.479488
339	192	0.0955424	0.197009	0.434607
339	194	0.0489126	0.509667	0.733545
339	197	-0.111425	0.133178	0.342674
339	207	-0.0270848	0.715893	0.865156
339	208	0.055702	0.529051	0.7476
339	209	0.212537	0.00377339	0.0285223
339	212	0.0478313	0.524894	0.7446
339	213	0.0381152	0.607473	0.800016
339	229	0.155903	0.0345748	0.142418
339	231	0.11507	0.119846	0.320955
339	234	0.0736356	0.320522	0.573536
339	235	0.0199869	0.793498	0.906236
339	240	0.0369324	0.618673	0.807116
339	241	0.00213314	0.977455	0.99071
339	244	0.063614	0.393575	0.641065
339	250	0.00365818	0.960693	0.98376
339	252	0.175096	0.0174387	0.0883227
339	254	0.0147753	0.84221	0.93004
339	266	0.135058	0.0675621	0.222995
339	267	0.155137	0.0354847	0.144975
339	272	-0.00604543	0.940294	0.975055
339	273	0.076038	0.306281	0.559384
339	275	0.0123981	0.867341	0.941899
339	278	-0.0424072	0.568678	0.77475
339	279	0.0557955	0.451885	0.689652
339	297	0.182075	0.0133734	0.0730875
339	302	0.0221237	0.774599	0.896628
339	310	0.116877	0.114104	0.31124
339	313	0.209121	0.00438711	0.0319931
339	327	0.0838256	0.274274	0.525925
339	330	0.180678	0.014113	0.0759956
339	331	-0.0102945	0.889692	0.952353
339	338	0.0337173	0.649558	0.82646
340	35	0.111258	0.135938	0.347112
340	50	-0.0740131	0.31539	0.568467
340	55	0.346365	1.28095e-06	3.54913e-05
340	62	-0.11673	0.157693	0.38016
340	93	-0.294666	4.45281e-05	0.000776542
340	98	-0.299731	3.23599e-05	0.000592981
340	111	-0.272298	0.000169969	0.00239039
340	112	0.0589876	0.423851	0.667042
340	117	-0.110077	0.221689	0.465688
340	132	0.08063	0.275259	0.527001
340	136	0.00818771	0.911924	0.962516
340	143	0.218099	0.00335799	0.0260951
340	144	-0.124528	0.121411	0.323585
340	158	0.187945	0.0102025	0.059994
340	171	0.141496	0.0540486	0.192408
340	179	0.0188291	0.8126	0.915848
340	180	-0.111005	0.13146	0.339995
340	181	-0.0869108	0.23818	0.485503
340	182	-0.410881	5.70431e-09	2.67072e-07
340	189	-0.00736914	0.920483	0.966395
340	192	0.158219	0.0310154	0.13217
340	194	0.0246922	0.737974	0.877368
340	197	-0.115805	0.116479	0.315204
340	207	0.0341856	0.644112	0.823091
340	208	0.0888272	0.311135	0.564121
340	209	0.122446	0.0959209	0.279166
340	212	-0.260727	0.000392712	0.00475658
340	213	-0.167305	0.0224622	0.105618
340	229	-0.0341379	0.643669	0.822807
340	231	-0.0809617	0.271972	0.523416
340	234	-0.0763759	0.300146	0.553283
340	235	-0.227484	0.00239481	0.0201145
340	240	-0.0858384	0.244043	0.492264
340	241	-0.265687	0.000312464	0.00394303
340	244	0.0044846	0.951823	0.979921
340	250	0.09512	0.196548	0.434019
340	252	-0.00679289	0.926683	0.969147
340	254	-0.175961	0.0162882	0.0841599
340	266	-0.0473936	0.520636	0.741437
340	267	0.000603294	0.993479	0.997264
340	272	0.129552	0.104727	0.294806
340	273	0.0399663	0.589106	0.788137
340	275	-0.286856	7.20035e-05	0.00116807
340	278	0.0558622	0.4501	0.688235
340	279	0.131788	0.0729639	0.234432
340	297	0.124349	0.0908319	0.269746
340	302	-0.0855626	0.264418	0.515331
340	310	-0.00158423	0.982878	0.992974
340	313	0.0319112	0.66546	0.836022
340	327	0.0399932	0.600311	0.79539
340	330	0.0162088	0.826197	0.922326
340	331	-0.0521603	0.479531	0.711021
340	338	0.0207796	0.778315	0.898414
340	339	-0.0619965	0.403135	0.649473
342	35	0.0878817	0.239429	0.486976
342	50	0.046476	0.528749	0.747369
342	55	-0.143236	0.0511306	0.185489
342	62	0.231849	0.00457697	0.0330258
342	93	0.06202	0.400377	0.647062
342	98	0.109	0.138616	0.351333
342	111	0.0276984	0.707451	0.860324
342	112	0.178587	0.0147351	0.0783943
342	117	0.0565591	0.530987	0.748866
342	132	0.0351541	0.634749	0.817433
342	136	0.260212	0.000347432	0.00430021
342	143	-0.221415	0.0028953	0.0232971
342	144	0.22867	0.00408832	0.0303237
342	158	-0.106052	0.149677	0.36811
342	171	-0.0639706	0.385695	0.633993
342	179	0.287793	0.00021402	0.00289428
342	180	-0.17294	0.01825	0.0911768
342	181	0.0326534	0.658164	0.831687
342	182	0.0899729	0.221983	0.466067
342	189	-0.0342069	0.642999	0.822455
342	192	-0.0426101	0.563623	0.771383
342	194	0.0140007	0.849571	0.933602
342	197	-0.0052045	0.943947	0.97657
342	207	0.00869376	0.906505	0.959986
342	208	0.0445649	0.611878	0.802822
342	209	0.0527906	0.47423	0.706985
342	212	0.0509846	0.49548	0.723089
342	213	0.054814	0.457432	0.694013
342	229	-0.181006	0.0134206	0.0732755
342	231	0.0413438	0.575279	0.779152
342	234	0.108892	0.139011	0.351968
342	235	0.00455866	0.952118	0.980055
342	240	-0.0304323	0.680091	0.8444
342	241	0.297491	4.99934e-05	0.000858648
342	244	0.0429524	0.562636	0.770763
342	250	-0.101039	0.169996	0.39785
342	252	0.0941279	0.201278	0.440039
342	254	-0.0548923	0.456788	0.693541
342	266	-0.0215312	0.770516	0.894348
342	267	0.202967	0.00546239	0.0377513
342	272	0.0503287	0.530006	0.748221
342	273	-0.130751	0.0760665	0.240789
342	275	0.000191152	0.997934	0.999141
342	278	0.0884841	0.231031	0.477126
342	279	-0.14931	0.0419507	0.162303
342	297	0.0860902	0.242658	0.490665
342	302	0.0704608	0.358363	0.609129
342	310	0.107965	0.142426	0.357285
342	313	0.150903	0.0397869	0.156636
342	327	-0.0538113	0.480676	0.711887
342	330	0.0987435	0.179958	0.41168
342	331	-0.0592525	0.42177	0.665315
342	338	0.0268368	0.716154	0.865317
342	339	0.117486	0.112219	0.307997
342	340	-0.131342	0.0739474	0.236466
344	35	0.162358	0.0289857	0.126135
344	50	-0.0439454	0.551454	0.76313
344	55	0.0744849	0.312306	0.565354
344	62	0.0286743	0.729379	0.872673
344	93	0.115861	0.115304	0.313235
344	98	-0.0755628	0.305335	0.558471
344	111	-0.150845	0.0398637	0.156844
344	112	-0.0671764	0.362286	0.612766
344	117	0.104068	0.248106	0.49695
344	132	0.081028	0.272889	0.524419
344	136	-0.0541071	0.464483	0.699385
344	143	0.0127278	0.865718	0.941217
344	144	-0.0129032	0.872982	0.944559
344	158	0.20193	0.00571103	0.0390297
344	171	0.260397	0.000331287	0.00413556
344	179	0.120724	0.127143	0.332971
344	180	-0.133093	0.0701445	0.228511
344	181	0.0122514	0.868183	0.942265
344	182	-0.284782	8.16124e-05	0.00129718
344	189	0.152525	0.0376798	0.15098
344	192	0.168599	0.0214271	0.102184
344	194	0.108372	0.14092	0.35489
344	197	-0.102576	0.164714	0.390214
344	207	0.06441	0.383734	0.632205
344	208	-0.00673091	0.938944	0.97448
344	209	0.0521024	0.480019	0.711394
344	212	-0.173209	0.019711	0.0962837
344	213	-0.0516455	0.483883	0.714323
344	229	-0.00561427	0.939377	0.974643
344	231	0.105278	0.152688	0.372733
344	234	0.0943368	0.200276	0.438744
344	235	0.0770923	0.309167	0.56217
344	240	0.217739	0.00283164	0.0229067
344	241	-0.0851199	0.25591	0.50583
344	244	0.213928	0.00354648	0.0272145
344	250	0.170495	0.0199847	0.0972362
344	252	-0.0463753	0.529644	0.748002
344	254	-0.217308	0.00288818	0.0232561
344	266	0.223432	0.00217292	0.0186552
344	267	0.16104	0.028103	0.123445
344	272	0.0541333	0.499334	0.72593
344	273	0.0967192	0.190304	0.425622
344	275	0.248036	0.000641447	0.00708495
344	278	0.249701	0.000608639	0.00679166
344	279	-0.0588422	0.424997	0.667961
344	297	-0.00703906	0.924034	0.967952
344	302	0.165693	0.0298381	0.128658
344	310	0.311066	1.5499e-05	0.000315582
344	313	-0.0494972	0.502276	0.728169
344	327	0.224773	0.00286522	0.0231149
344	330	-0.00284117	0.969299	0.98723
344	331	0.19247	0.00849105	0.0524326
344	338	-0.0833339	0.258127	0.508285
344	339	0.0389956	0.599196	0.794657
344	340	0.204038	0.00521589	0.0364572
344	342	-0.11615	0.114393	0.31177
355	35	0.0112622	0.880392	0.948049
355	50	0.0856258	0.245218	0.493684
355	55	0.0744943	0.312245	0.565296
355	62	0.0446588	0.589914	0.788694
355	93	-0.00699616	0.924495	0.968194
355	98	0.136482	0.063238	0.213597
355	111	-0.0221988	0.763607	0.890854
355	112	0.137035	0.062164	0.211142
355	117	0.178685	0.0461776	0.173255
355	132	0.202693	0.0056571	0.0387532
355	136	0.0361719	0.624972	0.811204
355	143	-0.0976838	0.193301	0.429664
355	144	-0.0267706	0.74009	0.878449
355	158	0.210192	0.00398246	0.029734
355	171	-0.0738434	0.316503	0.569577
355	179	0.0558172	0.481887	0.712831
355	180	-0.0452471	0.539716	0.755011
355	181	-0.0268349	0.716173	0.865334
355	182	-0.0399433	0.588302	0.787569
355	189	0.148135	0.0436096	0.166661
355	192	0.114677	0.119093	0.319646
355	194	0.208687	0.00425701	0.0312664
355	197	0.338384	2.46451e-06	6.33876e-05
355	207	-0.0237804	0.747982	0.882672
355	208	0.10913	0.212911	0.454723
355	209	0.0684874	0.352973	0.604057
355	212	-0.0267743	0.720508	0.867667
355	213	0.362183	3.77948e-07	1.19423e-05
355	229	-0.017779	0.809665	0.914339
355	231	-0.0120556	0.870271	0.94323
355	234	0.15461	0.0351111	0.14392
355	235	-0.0419129	0.580731	0.782567
355	240	0.199265	0.00639722	0.0424613
355	241	0.185911	0.0124648	0.0694938
355	244	0.0388415	0.600641	0.795585
355	250	0.179009	0.0144983	0.0775115
355	252	0.182938	0.0124456	0.0694192
355	254	-0.101339	0.168724	0.395992
355	266	-0.104997	0.153795	0.374433
355	267	-0.0147224	0.841915	0.929864
355	272	0.190671	0.0164076	0.0845888
355	273	0.136293	0.0643331	0.215982
355	275	-0.0054427	0.941226	0.975462
355	278	0.177148	0.0158541	0.0825635
355	279	0.194079	0.00794667	0.0499251
355	297	0.137886	0.0605441	0.207458
355	302	0.192512	0.0114039	0.0651265
355	310	-0.0686814	0.351608	0.60283
355	313	0.11729	0.110859	0.305606
355	327	0.0523375	0.492793	0.721102
355	330	0.165268	0.0241781	0.111222
355	331	0.0884008	0.230198	0.476116
355	338	-0.173336	0.0179822	0.0902418
355	339	-0.0734257	0.321908	0.574879
355	340	0.206684	0.00464876	0.0334161
355	342	0.0827073	0.261736	0.512326
355	344	-0.167528	0.0222802	0.105007
356	35	-0.0198146	0.791196	0.905106
356	50	0.201527	0.00581035	0.0395256
356	55	0.150356	0.0405184	0.158583
356	62	-0.138282	0.093725	0.275121
356	93	0.121102	0.0996527	0.285841
356	98	0.097149	0.187127	0.421471
356	111	0.0958567	0.193088	0.429352
356	112	0.170111	0.0202699	0.0982274
356	117	0.203625	0.0227477	0.106559
356	132	0.103023	0.16287	0.387656
356	136	-0.0109871	0.882002	0.948742
356	143	0.0782667	0.29769	0.550767
356	144	0.0448389	0.578339	0.781009
356	158	0.236627	0.00114714	0.0112784
356	171	0.104269	0.156682	0.378679
356	179	-0.0924287	0.243554	0.491648
356	180	0.137929	0.0604634	0.207274
356	181	0.103266	0.160731	0.384544
356	182	-0.115074	0.117811	0.317445
356	189	0.0475633	0.519142	0.740396
356	192	0.119119	0.105363	0.295924
356	194	0.214393	0.00329837	0.0257403
356	197	0.0986316	0.181647	0.414004
356	207	0.262475	0.000306979	0.00388866
356	208	0.248997	0.00398893	0.0297705
356	209	0.158418	0.0308013	0.131521
356	212	0.0558679	0.455062	0.692192
356	213	0.109359	0.137317	0.349331
356	229	0.165414	0.0240519	0.110803
356	231	-0.0174881	0.812722	0.915896
356	234	0.0661973	0.36934	0.619306
356	235	-0.0662668	0.382213	0.630891
356	240	0.291499	5.4199e-05	0.000919816
356	241	0.115639	0.122142	0.324798
356	244	0.0338271	0.648493	0.825809
356	250	0.128284	0.0809889	0.250659
356	252	0.158722	0.0304776	0.13056
356	254	0.101485	0.168111	0.395143
356	266	0.0366853	0.619107	0.807384
356	267	-0.0502748	0.495576	0.723144
356	272	0.684747	3.39822e-23	9.06744e-21
356	273	0.538367	2.70793e-15	3.29307e-13
356	275	-0.0350722	0.634614	0.817359
356	278	0.137764	0.0614813	0.209557
356	279	0.194079	0.00794667	0.0499251
356	297	0.131834	0.0728617	0.234239
356	302	0.0937686	0.221143	0.465022
356	310	0.0585363	0.427412	0.669918
356	313	0.067499	0.35998	0.610671
356	327	0.282622	0.000157779	0.00224975
356	330	0.297088	3.82521e-05	0.000682561
356	331	0.147749	0.0441665	0.168053
356	338	-0.0753055	0.30699	0.560044
356	339	0.0689122	0.352627	0.60376
356	340	0.201182	0.00589663	0.039944
356	342	-0.0500716	0.497323	0.724393
356	344	-0.0387572	0.599436	0.794833
356	355	0.246951	0.000678712	0.00741064
358	35	0.209451	0.00477444	0.0341126
358	50	0.14403	0.0504711	0.183826
358	55	0.47639	7.17154e-12	5.51068e-10
358	62	-0.0204459	0.805834	0.912353
358	93	-0.0628653	0.395266	0.642536
358	98	-0.308493	1.93569e-05	0.000381906
358	111	-0.210684	0.00399484	0.0298038
358	112	0.279953	0.000113652	0.00171295
358	117	0.0243932	0.787141	0.903069
358	132	0.340629	2.23094e-06	5.80147e-05
358	136	-0.0156383	0.833125	0.925649
358	143	0.144276	0.0546835	0.193904
358	144	-0.10273	0.203378	0.442818
358	158	0.291519	5.67324e-05	0.000955291
358	171	0.254752	0.000466259	0.00546535
358	179	0.0653346	0.411748	0.656878
358	180	-0.00848338	0.908757	0.961038
358	181	0.0607047	0.411741	0.65687
358	182	-0.40066	1.59365e-08	6.83457e-07
358	189	0.0538513	0.466601	0.700964
358	192	0.263586	0.000288768	0.00369837
358	194	0.082349	0.26512	0.516033
358	197	-0.25841	0.000397561	0.00480391
358	207	0.0886691	0.231335	0.477489
358	208	0.340756	6.38559e-05	0.00105571
358	209	0.527815	1.16271e-14	1.30898e-12
358	212	-0.172049	0.0209192	0.100437
358	213	-0.0950893	0.197918	0.435735
358	229	0.148497	0.0436656	0.166806
358	231	-0.128399	0.0815437	0.251777
358	234	0.234161	0.0013363	0.012724
358	235	-0.0950415	0.210896	0.452312
358	240	0.0418047	0.572075	0.777041
358	241	-0.318764	1.36829e-05	0.000283548
358	244	0.18386	0.0127223	0.0704952
358	250	0.169463	0.0211092	0.101106
358	252	0.432493	7.8578e-10	4.32976e-08
358	254	-0.0848887	0.250613	0.499812
358	266	-0.00600243	0.935371	0.972978
358	267	0.297879	3.82159e-05	0.000682032
358	272	-0.0112798	0.888493	0.951768
358	273	0.170519	0.0206545	0.0995265
358	275	-0.260345	0.00034493	0.00427413
358	278	0.251498	0.000573698	0.00647592
358	279	0.0574012	0.437697	0.678462
358	297	0.480022	4.71546e-12	3.72081e-10
358	302	0.0298474	0.698365	0.854982
358	310	0.243891	0.000821455	0.00864764
358	313	0.476686	6.93213e-12	5.33362e-10
358	327	0.294982	7.772e-05	0.00124438
358	330	0.341693	1.93514e-06	5.10872e-05
358	331	0.0980137	0.184412	0.417773
358	338	0.231511	0.00152051	0.0140931
358	339	0.133456	0.071694	0.23181
358	340	0.34992	1.04793e-06	2.96716e-05
358	342	-0.0386377	0.601558	0.796189
358	344	0.233697	0.00136703	0.0129556
358	355	0.00884538	0.904882	0.95922
358	356	0.145218	0.0485799	0.179242
361	35	-0.0678096	0.401832	0.648354
361	50	0.0993193	0.212922	0.454734
361	55	0.19866	0.0120626	0.0678467
361	62	0.149841	0.0926796	0.273232
361	93	0.256019	0.00112493	0.0111096
361	98	-0.038318	0.631558	0.815439
361	111	0.156243	0.0492185	0.180839
361	112	0.179777	0.0233586	0.108538
361	117	0.060781	0.539928	0.755175
361	132	0.133819	0.0936857	0.275049
361	136	-0.123077	0.122205	0.324906
361	143	0.0169937	0.835387	0.926783
361	144	0.000725695	0.99336	0.997232
361	158	0.32758	2.49861e-05	0.000475773
361	171	0.851514	7.08502e-46	1.04058e-42
361	179	0.148333	0.083654	0.255932
361	180	0.0362103	0.650448	0.827012
361	181	0.117459	0.140341	0.354002
361	182	-0.173164	0.0290503	0.126323
361	189	0.0791468	0.321351	0.574315
361	192	0.178338	0.024508	0.112297
361	194	0.157359	0.0475996	0.176799
361	197	0.0813482	0.309583	0.562592
361	207	0.229222	0.00376665	0.0284802
361	208	0.065129	0.487305	0.716954
361	209	0.0705905	0.376592	0.625846
361	212	0.0643765	0.427658	0.670078
361	213	0.100839	0.20597	0.445994
361	229	0.100624	0.206944	0.447282
361	231	-0.0831562	0.297369	0.550443
361	234	0.0598997	0.453242	0.690749
361	235	-0.0587104	0.476942	0.709089
361	240	0.196618	0.0129921	0.071587
361	241	0.0879026	0.27834	0.530339
361	244	0.215367	0.00675198	0.0442074
361	250	0.0769913	0.334747	0.587052
361	252	-0.00542154	0.945926	0.977406
361	254	-0.0160765	0.840596	0.929236
361	266	-0.0213428	0.789446	0.904318
361	267	-0.08218	0.303096	0.556227
361	272	0.0802019	0.355128	0.606
361	273	0.235778	0.00286075	0.0230857
361	275	-0.0232834	0.77081	0.894503
361	278	0.146378	0.0664711	0.22065
361	279	0.145779	0.066728	0.221163
361	297	0.0437187	0.584253	0.78493
361	302	-0.000829052	0.992076	0.996704
361	310	0.276012	0.000428983	0.00510653
361	313	0.0382314	0.632329	0.815865
361	327	0.126845	0.121916	0.324411
361	330	0.114506	0.150659	0.369567
361	331	0.0725609	0.363383	0.613794
361	338	-0.0672439	0.399689	0.646475
361	339	0.138794	0.0829914	0.254669
361	340	0.102511	0.198512	0.436477
361	342	-0.0574307	0.472108	0.705328
361	344	0.202797	0.0103564	0.0606572
361	355	0.0468743	0.557391	0.767234
361	356	0.201185	0.010994	0.063365
361	358	0.281026	0.000347892	0.00430479
362	35	0.180598	0.0174184	0.0882472
362	50	0.407242	1.68597e-08	7.19199e-07
362	55	0.0983021	0.191744	0.427527
362	62	-0.139758	0.0936253	0.274931
362	93	-0.180138	0.0161227	0.083569
362	98	-0.0814051	0.280044	0.532114
362	111	-0.154572	0.039387	0.155525
362	112	0.32024	1.31404e-05	0.000273655
362	117	0.0340265	0.71334	0.863713
362	132	0.700016	1.56852e-27	5.92475e-25
362	136	0.0141705	0.851504	0.934509
362	143	-0.0285315	0.71024	0.861898
362	144	-0.0766407	0.352885	0.603991
362	158	0.0516039	0.49392	0.721929
362	171	0.0145426	0.847221	0.932403
362	179	0.0462054	0.568067	0.774417
362	180	0.094655	0.208833	0.449723
362	181	0.0379039	0.615443	0.805111
362	182	-0.1032	0.170429	0.398464
362	189	-0.0678232	0.368367	0.618367
362	192	-0.0573437	0.447078	0.685767
362	194	-0.0395104	0.600539	0.795533
362	197	-0.396983	4.48577e-08	1.75466e-06
362	207	-0.0267924	0.722589	0.868777
362	208	0.631752	7.67133e-16	9.97503e-14
362	209	0.769074	4.76628e-36	3.52031e-33
362	212	-0.328105	1.04868e-05	0.000225143
362	213	-0.0110998	0.883092	0.949254
362	229	0.262829	0.000393509	0.00476358
362	231	-0.0772324	0.305514	0.558642
362	234	0.466581	5.22674e-11	3.49207e-09
362	235	-0.0541491	0.485725	0.715716
362	240	0.0182812	0.808623	0.913772
362	241	-0.161159	0.0341568	0.141235
362	244	-0.0609091	0.421952	0.665474
362	250	0.137339	0.0675353	0.22294
362	252	0.694092	6.5018e-27	2.33545e-24
362	254	0.0118403	0.875354	0.945663
362	266	0.014783	0.844726	0.931187
362	267	0.587707	6.46849e-18	1.04758e-15
362	272	-0.0280987	0.731989	0.874073
362	273	0.0270944	0.720359	0.867597
362	275	-0.191722	0.0103564	0.0606572
362	278	0.14304	0.056813	0.198909
362	279	-0.000647921	0.993151	0.997151
362	297	0.864496	1.82868e-54	4.55021e-51
362	302	0.0306341	0.696982	0.854246
362	310	0.0788006	0.295768	0.548739
362	313	0.824455	2.22431e-45	3.16703e-42
362	327	0.29912	8.19387e-05	0.00130123
362	330	0.314563	1.90033e-05	0.000375958
362	331	0.0648549	0.389744	0.637545
362	338	0.318966	1.42844e-05	0.000294028
362	339	0.141796	0.0597513	0.205621
362	340	0.13858	0.0650713	0.21758
362	342	0.0769877	0.307053	0.5601
362	344	0.0356059	0.637038	0.818779
362	355	0.0347165	0.64548	0.823962
362	356	0.0606418	0.421337	0.66496
362	358	0.554494	1.17293e-15	1.48797e-13
362	361	0.0371585	0.649472	0.826403
363	35	0.00975857	0.896265	0.955298
363	50	0.0917073	0.213163	0.455014
363	55	0.0532587	0.470314	0.703901
363	62	-0.03804	0.646221	0.824416
363	93	0.0747572	0.310535	0.563556
363	98	-0.0255538	0.729182	0.872557
363	111	0.0873061	0.236044	0.483003
363	112	0.233436	0.00134315	0.0127769
363	117	-0.0301751	0.738338	0.877563
363	132	0.0752265	0.308821	0.561822
363	136	-0.0492267	0.505781	0.730734
363	143	0.082261	0.273638	0.525219
363	144	0.124202	0.122395	0.325203
363	158	-0.0553231	0.453258	0.690759
363	171	-0.0445608	0.545889	0.759266
363	179	-0.00663676	0.93341	0.972115
363	180	0.164228	0.0250977	0.114195
363	181	-0.000853191	0.990779	0.996126
363	182	0.105468	0.151944	0.37156
363	189	0.0585028	0.427677	0.670096
363	192	-0.0350256	0.635065	0.817608
363	194	-0.0272266	0.712213	0.863024
363	197	-0.172315	0.0190053	0.0938628
363	207	-0.0816743	0.269069	0.520337
363	208	0.14616	0.0944707	0.276441
363	209	0.230262	0.0015681	0.0144475
363	212	0.0160181	0.83053	0.924445
363	213	-0.314374	1.24305e-05	0.000260938
363	229	0.199263	0.00639772	0.0424625
363	231	-0.0667587	0.365286	0.615545
363	234	0.108243	0.141395	0.355678
363	235	0.203638	0.00671269	0.0440176
363	240	-0.0225475	0.760006	0.888992
363	241	-0.233503	0.00160678	0.0147253
363	244	-0.0553235	0.455726	0.692711
363	250	0.0248526	0.736335	0.876499
363	252	0.199485	0.00633789	0.0421767
363	254	0.144801	0.0486195	0.179327
363	266	0.112208	0.127305	0.333231
363	267	0.125854	0.0869603	0.262365
363	272	-0.110687	0.166198	0.39235
363	273	-0.187618	0.0105478	0.0614828
363	275	-0.0250894	0.733916	0.875137
363	278	-0.0328475	0.657139	0.831055
363	279	0.0961662	0.191648	0.427404
363	297	0.175303	0.0166993	0.0856775
363	302	-0.133829	0.0800781	0.248818
363	310	0.117849	0.109155	0.302663
363	313	0.183677	0.0120897	0.0679576
363	327	0.0794521	0.297347	0.550414
363	330	0.182725	0.0125498	0.0698102
363	331	0.0637935	0.387015	0.635132
363	338	0.349861	9.83594e-07	2.80327e-05
363	339	0.187315	0.0108927	0.062935
363	340	-0.049514	0.502131	0.728052
363	342	-0.0940776	0.20152	0.440351
363	344	0.0282355	0.702045	0.857111
363	355	-0.473226	9.04353e-12	6.83805e-10
363	356	-0.123407	0.0933239	0.274384
363	358	0.222393	0.00234571	0.0198014
363	361	-0.0408586	0.609102	0.801027
363	362	0.234866	0.00160123	0.0146876
376	35	0.197272	0.00777136	0.0491307
376	50	0.229029	0.00166437	0.0151325
376	55	0.207297	0.00452545	0.0327481
376	62	0.0541836	0.513071	0.735929
376	93	0.376882	1.14443e-07	4.10016e-06
376	98	0.250634	0.000559787	0.00634783
376	111	0.401347	1.3687e-08	5.94446e-07
376	112	0.143986	0.0499143	0.182493
376	117	0.137284	0.126835	0.332487
376	132	0.1538	0.0366015	0.148029
376	136	0.19409	0.00811506	0.0507126
376	143	0.133827	0.0741019	0.236771
376	144	0.238343	0.00273309	0.0222797
376	158	0.254997	0.000443917	0.00525065
376	171	0.00634158	0.931542	0.97131
376	179	0.12006	0.129264	0.336413
376	180	-0.170742	0.0198038	0.0966128
376	181	-0.190051	0.00937145	0.0563743
376	182	-0.0591816	0.422326	0.665791
376	189	0.524986	1.44639e-14	1.61557e-12
376	192	0.240187	0.000959638	0.00980035
376	194	0.462126	3.14172e-11	2.18652e-09
376	197	0.440831	3.38775e-10	1.98842e-08
376	207	0.12817	0.0820943	0.252904
376	208	-0.000365243	0.996684	0.998611
376	209	0.176946	0.0156899	0.0819578
376	212	0.232933	0.00160169	0.0146905
376	213	0.168825	0.0212509	0.101607
376	229	-0.0207815	0.778295	0.898403
376	231	0.133981	0.0682784	0.224571
376	234	0.277662	0.000124548	0.0018491
376	235	0.268485	0.000314747	0.00396599
376	240	0.56293	6.11994e-17	8.94736e-15
376	241	0.254635	0.000561561	0.00636471
376	244	0.214962	0.00338577	0.026266
376	250	0.127802	0.0821443	0.252998
376	252	0.169942	0.020397	0.0986465
376	254	-0.0880297	0.232168	0.478449
376	266	0.192248	0.00856866	0.0527961
376	267	0.111067	0.131245	0.339675
376	272	0.0378211	0.637071	0.818794
376	273	-0.0481691	0.514976	0.737348
376	275	0.337325	2.49879e-06	6.4147e-05
376	278	0.155906	0.0340777	0.141011
376	279	0.300477	3.08583e-05	0.00056911
376	297	0.11157	0.129495	0.336799
376	302	0.293155	9.5103e-05	0.00147488
376	310	0.497638	4.96813e-13	4.5256e-11
376	313	0.0595825	0.419184	0.66308
376	327	0.286376	0.000127686	0.00188809
376	330	0.156958	0.0323974	0.136219
376	331	0.463823	2.60456e-11	1.83788e-09
376	338	-0.0189185	0.797722	0.908324
376	339	0.0495136	0.504474	0.729807
376	340	0.0689891	0.349449	0.60085
376	342	0.0932178	0.205689	0.445679
376	344	0.159742	0.0294124	0.127399
376	355	0.232287	0.00142091	0.0133575
376	356	0.206309	0.00472557	0.0338328
376	358	0.0894678	0.225866	0.470824
376	361	0.0766838	0.336687	0.588894
376	362	-0.0318439	0.673051	0.8403
376	363	-0.0749624	0.309206	0.5622
381	35	0.056473	0.450186	0.688306
381	50	0.23329	0.00135278	0.0128506
381	55	0.047692	0.518011	0.739584
381	62	0.0385804	0.641541	0.821667
381	93	0.481003	3.67855e-12	2.95447e-10
381	98	0.477881	5.29282e-12	4.14132e-10
381	111	0.584417	2.00605e-18	3.41386e-16
381	112	0.189771	0.0094783	0.0568423
381	117	0.170894	0.0567151	0.198679
381	132	0.162268	0.0273298	0.121066
381	136	0.0806433	0.27518	0.52692
381	143	0.00523508	0.944552	0.976839
381	144	0.317697	5.31497e-05	0.000904374
381	158	0.163673	0.0256	0.115763
381	171	0.0480948	0.514478	0.736999
381	179	-0.0059035	0.940753	0.975253
381	180	-0.0533109	0.469879	0.703545
381	181	-0.0815175	0.268684	0.519948
381	182	0.284457	8.32205e-05	0.00131828
381	189	0.557814	1.33202e-16	1.87727e-14
381	192	0.0875224	0.23488	0.481567
381	194	0.429369	9.64465e-10	5.23247e-08
381	197	0.30401	2.58816e-05	0.000490184
381	207	0.0772185	0.296149	0.549158
381	208	-0.0113434	0.897286	0.955774
381	209	0.118676	0.106676	0.298256
381	212	0.222482	0.00261014	0.0215034
381	213	0.220076	0.00254205	0.0210656
381	229	0.0535981	0.467486	0.701621
381	231	0.177131	0.0155798	0.0815676
381	234	0.257415	0.0003897	0.00472639
381	235	0.410699	1.50045e-08	6.46679e-07
381	240	0.493481	8.27727e-13	7.29495e-11
381	241	0.309026	2.43313e-05	0.000465397
381	244	0.0530947	0.474109	0.706896
381	250	0.0199274	0.787185	0.903104
381	252	0.159776	0.0293779	0.127286
381	254	0.0827483	0.261499	0.512073
381	266	0.218936	0.00267972	0.0219462
381	267	0.101587	0.167679	0.39455
381	272	-0.152489	0.0557814	0.196457
381	273	-0.0278306	0.706884	0.860036
381	275	0.47997	4.15094e-12	3.30847e-10
381	278	-0.0152003	0.837293	0.927679
381	279	0.335832	2.78492e-06	7.05282e-05
381	297	0.102356	0.164471	0.389909
381	302	0.139182	0.0686186	0.225335
381	310	0.574904	9.39536e-18	1.49793e-15
381	313	0.0713967	0.332848	0.585088
381	327	0.269587	0.000321531	0.0040346
381	330	0.0156866	0.831711	0.924995
381	331	0.505718	1.80537e-13	1.74635e-11
381	338	0.0510152	0.489242	0.718408
381	339	0.109813	0.137831	0.350158
381	340	-0.286058	7.55689e-05	0.00121567
381	342	0.136511	0.0631798	0.213471
381	344	0.0693322	0.347052	0.598523
381	355	0.0243416	0.741562	0.879219
381	356	0.0115391	0.875784	0.945889
381	358	-0.0749801	0.310413	0.563434
381	361	0.0836995	0.294212	0.547179
381	362	-0.0145107	0.847552	0.932587
381	363	0.0728252	0.323241	0.576164
381	376	0.606316	4.70248e-20	9.38259e-18
391	35	0.119894	0.107916	0.300413
391	50	0.076527	0.299188	0.552331
391	55	0.134626	0.0669476	0.221641
391	62	-0.00477535	0.954065	0.980856
391	93	0.0494375	0.502793	0.728547
391	98	0.070578	0.338436	0.590542
391	111	-0.0508157	0.490945	0.719729
391	112	0.0678496	0.357485	0.608288
391	117	-0.00677112	0.940259	0.975038
391	132	0.0469675	0.525528	0.745041
391	136	0.160887	0.0286889	0.125254
391	143	0.0285565	0.704346	0.85847
391	144	0.0423828	0.599347	0.794781
391	158	0.181105	0.0133691	0.073074
391	171	-0.00587909	0.936523	0.973436
391	179	0.0264752	0.738853	0.877822
391	180	-0.0795481	0.280459	0.532575
391	181	-0.0791752	0.282727	0.535068
391	182	-0.0670123	0.363463	0.613869
391	189	0.408807	6.91679e-09	3.18573e-07
391	192	0.301016	2.98145e-05	0.000552503
391	194	0.303202	2.59131e-05	0.000490743
391	197	0.0425628	0.56512	0.772419
391	207	0.0635457	0.390161	0.637956
391	208	0.0406881	0.643209	0.822584
391	209	0.0484771	0.511137	0.734638
391	212	0.0413434	0.580537	0.782433
391	213	0.00873425	0.905815	0.959666
391	229	0.03593	0.626347	0.812084
391	231	0.122383	0.0960943	0.279484
391	234	0.00941494	0.898513	0.956335
391	235	0.176254	0.019286	0.0948274
391	240	0.226027	0.00192183	0.0169535
391	241	-0.0445405	0.55271	0.763995
391	244	0.0325769	0.660662	0.833193
391	250	0.0915935	0.213734	0.455689
391	252	0.0761074	0.301853	0.554957
391	254	-0.0800778	0.277258	0.529213
391	266	0.105946	0.150088	0.368686
391	267	0.0165817	0.822263	0.9205
391	272	0.0265335	0.740697	0.878753
391	273	-0.0317406	0.667995	0.837438
391	275	0.182086	0.0128678	0.0710946
391	278	0.0509723	0.490794	0.719598
391	279	0.157671	0.0316102	0.133917
391	297	0.00117209	0.987332	0.994779
391	302	0.228702	0.0025476	0.021097
391	310	0.178046	0.015044	0.0795594
391	313	0.0153061	0.835734	0.926908
391	327	0.268018	0.00034948	0.00432111
391	330	0.0691345	0.348432	0.599831
391	331	0.204304	0.00515605	0.0361375
391	338	0.124936	0.0893046	0.266824
391	339	0.0459633	0.535551	0.752129
391	340	0.0755759	0.305252	0.558394
391	342	-0.0303354	0.681054	0.845013
391	344	0.373766	1.48165e-07	5.17555e-06
391	355	-0.00216235	0.976632	0.990362
391	356	0.0209642	0.776397	0.897499
391	358	0.207467	0.00460219	0.0331653
391	361	-0.0494178	0.536182	0.752553
391	362	0.00623132	0.934208	0.972452
391	363	0.115496	0.116463	0.315181
391	376	0.251553	0.000533267	0.00610245
391	381	0.158627	0.0305786	0.130859
397	35	0.186194	0.0120863	0.0679417
397	50	0.277753	0.000123883	0.00184086
397	55	0.190112	0.00934808	0.0562701
397	62	0.0413124	0.618105	0.80676
397	93	0.366039	2.77836e-07	9.07492e-06
397	98	0.239584	0.000989241	0.0100395
397	111	0.362309	3.74167e-07	1.18389e-05
397	112	0.0934882	0.204371	0.44405
397	117	0.152074	0.0904523	0.269021
397	132	0.204706	0.00518848	0.0363146
397	136	0.167257	0.0228716	0.106982
397	143	0.119833	0.110089	0.3043
397	144	0.177838	0.0263462	0.118108
397	158	0.189973	0.00940123	0.056513
397	171	-0.0241383	0.743644	0.880401
397	179	0.0457327	0.564573	0.77204
397	180	-0.181071	0.0133866	0.0731435
397	181	-0.196352	0.00723057	0.0465443
397	182	-0.0925651	0.208895	0.449784
397	189	0.508344	1.29181e-13	1.27731e-11
397	192	0.244528	0.000769194	0.00820626
397	194	0.441653	2.78649e-10	1.65657e-08
397	197	0.433998	6.76208e-10	3.76545e-08
397	207	0.0919355	0.213271	0.455151
397	208	0.0120739	0.890711	0.952815
397	209	0.214716	0.00325051	0.0254571
397	212	0.165189	0.0262639	0.117874
397	213	0.105142	0.153223	0.373579
397	229	-0.0201679	0.784678	0.901845
397	231	0.106115	0.149432	0.367741
397	234	0.307808	1.9211e-05	0.000379437
397	235	0.277184	0.00019586	0.0026874
397	240	0.553695	2.46796e-16	3.39603e-14
397	241	0.173882	0.0195732	0.0958148
397	244	0.218724	0.00285526	0.0230523
397	250	0.231131	0.00150331	0.0139727
397	252	0.166706	0.0229553	0.107264
397	254	-0.103096	0.161423	0.385582
397	266	0.171452	0.0192896	0.0948327
397	267	0.156637	0.0327573	0.137227
397	272	0.00108464	0.989209	0.995493
397	273	-0.0395171	0.593303	0.790969
397	275	0.305911	2.17434e-05	0.00042236
397	278	0.104977	0.154998	0.376243
397	279	0.358352	5.1103e-07	1.5658e-05
397	297	0.153989	0.0358602	0.145996
397	302	0.269884	0.000343124	0.00425648
397	310	0.398371	1.78876e-08	7.599e-07
397	313	0.0684539	0.353209	0.604253
397	327	0.317108	2.01385e-05	0.00039491
397	330	0.146069	0.0466604	0.174474
397	331	0.485051	2.28222e-12	1.89263e-10
397	338	-0.0452154	0.540001	0.75524
397	339	0.0289149	0.696811	0.854159
397	340	0.0828285	0.261035	0.511587
397	342	0.035393	0.631518	0.815399
397	344	0.090773	0.217883	0.46103
397	355	0.32838	4.74303e-06	0.000112711
397	356	0.24867	0.00062056	0.0068987
397	358	0.0896649	0.224841	0.469588
397	361	0.0324039	0.685125	0.847409
397	362	0.00553127	0.941586	0.975626
397	363	-0.0847232	0.250247	0.499408
397	376	0.929622	1.06571e-81	1.56074e-77
397	381	0.585571	1.65757e-18	2.84634e-16
397	391	0.182944	0.0124429	0.0694078
407	35	-0.0129116	0.863036	0.939968
407	50	0.262297	0.000298419	0.00379975
407	55	0.0729856	0.322174	0.575136
407	62	-0.100493	0.224264	0.46888
407	93	0.0865751	0.240005	0.487602
407	98	0.310506	1.6084e-05	0.000325953
407	111	0.130885	0.0749666	0.238501
407	112	0.0518917	0.481799	0.712755
407	117	0.257518	0.00374028	0.0283276
407	132	0.235436	0.00125512	0.0121096
407	136	0.0163963	0.82469	0.921631
407	143	-0.127822	0.0881639	0.264667
407	144	0.0317428	0.69404	0.852491
407	158	0.117124	0.111368	0.306494
407	171	-0.0752216	0.307531	0.560561
407	179	-0.121454	0.124842	0.329236
407	180	-0.0961644	0.191657	0.427409
407	181	-0.0400645	0.58717	0.786818
407	182	0.11033	0.133838	0.343764
407	189	0.388394	4.30492e-08	1.68998e-06
407	192	0.0918285	0.212556	0.454274
407	194	0.334189	3.13557e-06	7.83056e-05
407	197	0.311757	1.562e-05	0.000317755
407	207	0.154363	0.0359119	0.146139
407	208	0.00745097	0.932427	0.971704
407	209	0.0509947	0.489417	0.718546
407	212	0.0130573	0.861505	0.939264
407	213	0.144439	0.0491908	0.18077
407	229	-0.0415359	0.573504	0.778014
407	231	0.0685266	0.352697	0.603825
407	234	0.209035	0.00419192	0.030906
407	235	0.0511524	0.500172	0.726564
407	240	0.345393	1.37773e-06	3.78393e-05
407	241	0.0609566	0.416288	0.660699
407	244	0.0691684	0.350836	0.602187
407	250	0.266444	0.000236921	0.00314346
407	252	0.0470952	0.523267	0.743467
407	254	-0.0781812	0.288833	0.541611
407	266	0.0471903	0.522428	0.742821
407	267	-0.0383451	0.603326	0.797358
407	272	-0.00153037	0.984774	0.993766
407	273	-0.107657	0.144672	0.360592
407	275	0.193555	0.00812042	0.0507397
407	278	-0.000166787	0.998202	0.999262
407	279	0.236255	0.00116851	0.0114479
407	297	0.115971	0.114957	0.312671
407	302	0.0633563	0.408985	0.654473
407	310	0.0755628	0.305335	0.558471
407	313	0.000968814	0.989529	0.995631
407	327	0.149418	0.04909	0.180532
407	330	0.123752	0.0924047	0.272693
407	331	0.217666	0.00284111	0.0229681
407	338	-0.13001	0.0769495	0.242554
407	339	-0.117809	0.111227	0.306249
407	340	0.0472295	0.522082	0.742549
407	342	0.0387311	0.599682	0.794976
407	344	0.0306971	0.677462	0.842859
407	355	0.451715	9.70712e-11	6.19325e-09
407	356	0.131047	0.0746034	0.237767
407	358	-0.0972253	0.187984	0.422531
407	361	-0.0958234	0.229549	0.475364
407	362	-0.00813785	0.914147	0.963469
407	363	-0.153831	0.0360536	0.14651
407	376	0.35954	4.65584e-07	1.4405e-05
407	381	0.319781	8.61857e-06	0.000190155
407	391	0.0902993	0.220303	0.464006
407	397	0.453786	7.77876e-11	5.04903e-09
409	35	0.0430211	0.56526	0.772538
409	50	0.327184	5.15927e-06	0.000121348
409	55	0.203571	0.005322	0.0370201
409	62	-0.0449587	0.587417	0.786974
409	93	0.255287	0.000437067	0.00518566
409	98	0.0707533	0.337234	0.589409
409	111	0.0487083	0.509121	0.733161
409	112	0.512393	7.66666e-14	7.82198e-12
409	117	0.203687	0.0227059	0.106422
409	132	0.344415	1.58282e-06	4.28136e-05
409	136	0.100201	0.174762	0.404226
409	143	-0.0848785	0.25861	0.508866
409	144	0.134852	0.0932639	0.274269
409	158	0.213966	0.00336269	0.026125
409	171	-0.0916513	0.213444	0.455299
409	179	0.111752	0.15814	0.380774
409	180	0.113594	0.122644	0.325603
409	181	0.0496035	0.501358	0.727426
409	182	0.0140828	0.848699	0.933165
409	189	0.0527085	0.474918	0.707557
409	192	0.168004	0.0218976	0.103741
409	194	0.241408	0.000902089	0.00932428
409	197	0.0264698	0.720605	0.867717
409	207	0.145432	0.0482454	0.178417
409	208	0.354161	3.09781e-05	0.000571094
409	209	0.540295	1.7316e-15	2.15694e-13
409	212	0.0301216	0.687295	0.848684
409	213	0.119237	0.105018	0.295336
409	229	0.144305	0.0494043	0.18128
409	231	-0.322542	7.12832e-06	0.000161018
409	234	0.35026	9.5419e-07	2.7301e-05
409	235	0.0375996	0.620292	0.808204
409	240	0.286362	7.41919e-05	0.00119758
409	241	0.0383551	0.609218	0.801086
409	244	0.120441	0.103411	0.292494
409	250	0.0875299	0.23484	0.481525
409	252	0.693595	5.18798e-28	2.0393e-25
409	254	0.043054	0.559563	0.768653
409	266	-0.0360886	0.624825	0.811115
409	267	0.234398	0.00128104	0.0123114
409	272	0.150206	0.0595966	0.205249
409	273	0.128483	0.0813442	0.251381
409	275	-0.0534116	0.469039	0.702918
409	278	0.426686	1.39318e-09	7.32573e-08
409	279	-0.0548457	0.457171	0.693831
409	297	0.577355	6.34241e-18	1.02879e-15
409	302	0.16711	0.0284461	0.124496
409	310	0.0669843	0.363663	0.614064
409	313	0.604866	6.08434e-20	1.19812e-17
409	327	0.1329	0.0804293	0.249531
409	330	0.899156	5.9988e-68	3.79611e-64
409	331	0.167646	0.0221851	0.104716
409	338	0.23285	0.00138229	0.0130703
409	339	0.182466	0.0131725	0.0722927
409	340	-0.00656351	0.929152	0.970292
409	342	0.169173	0.0209811	0.100647
409	344	-0.0953065	0.195668	0.432843
409	355	0.189616	0.00953789	0.0571001
409	356	0.259261	0.000352503	0.00435072
409	358	0.326136	5.88842e-06	0.000136314
409	361	0.0508777	0.524194	0.744158
409	362	0.44116	7.11824e-10	3.94961e-08
409	363	0.195315	0.00754975	0.0480731
409	376	0.160621	0.0285207	0.12473
409	381	0.0376663	0.609759	0.801484
409	391	0.00826243	0.910881	0.961983
409	397	0.145649	0.0473012	0.176104
409	407	0.113528	0.122861	0.325982
415	35	0.125208	0.0939873	0.275566
415	50	0.21622	0.00311631	0.0246448
415	55	0.190408	0.00942973	0.0566332
415	62	0.0142502	0.863981	0.940394
415	93	0.0716121	0.332708	0.584968
415	98	0.162761	0.0268586	0.119637
415	111	0.165892	0.0240241	0.110709
415	112	0.17889	0.0148358	0.0787803
415	117	0.180834	0.0444428	0.168797
415	132	0.215382	0.00332243	0.0258802
415	136	0.0764019	0.302629	0.555803
415	143	-0.061427	0.415339	0.659947
415	144	0.0429184	0.59594	0.792598
415	158	0.162278	0.0273206	0.121036
415	171	0.000119404	0.998713	0.999464
415	179	0.0533898	0.502529	0.728351
415	180	-0.0720424	0.329805	0.582282
415	181	-0.086695	0.240636	0.488354
415	182	-0.0479303	0.517065	0.738916
415	189	0.219855	0.0026387	0.0216862
415	192	0.0816535	0.269192	0.520476
415	194	0.232516	0.0014481	0.0135586
415	197	0.221697	0.00249065	0.0207377
415	207	0.0296411	0.689584	0.850006
415	208	0.178247	0.0416582	0.161533
415	209	0.179586	0.0144454	0.0772957
415	212	0.00437051	0.953567	0.980635
415	213	0.08635	0.24252	0.49051
415	229	0.0716671	0.332336	0.584626
415	231	0.170134	0.020597	0.0993205
415	234	0.25825	0.000386442	0.00469455
415	235	0.0597772	0.431976	0.673732
415	240	0.380497	9.16352e-08	3.35829e-06
415	241	0.132331	0.0774227	0.243542
415	244	0.115056	0.120917	0.322743
415	250	0.178267	0.0151936	0.080115
415	252	0.214907	0.00330725	0.0257907
415	254	-0.0949073	0.198781	0.436823
415	266	-0.0543478	0.462496	0.697831
415	267	0.116986	0.112775	0.308957
415	272	0.170002	0.0332855	0.138744
415	273	0.0545992	0.461656	0.697222
415	275	-0.000699367	0.992462	0.996866
415	278	0.192649	0.00879302	0.0538232
415	279	0.154575	0.0356546	0.145437
415	297	0.247913	0.000667962	0.00731595
415	302	0.133541	0.0816354	0.251966
415	310	0.186975	0.0108212	0.0626331
415	313	0.158626	0.0310376	0.132236
415	327	0.0906453	0.235601	0.482447
415	330	0.234968	0.00128438	0.0123361
415	331	0.113318	0.124587	0.328812
415	338	-0.027552	0.709685	0.861575
415	339	0.098249	0.185774	0.419641
415	340	0.206565	0.00478683	0.0341773
415	342	0.0269531	0.715721	0.865052
415	344	0.0876938	0.23524	0.482003
415	355	0.528871	1.00725e-14	1.14351e-12
415	356	0.303965	2.59574e-05	0.000491456
415	358	0.210728	0.00408804	0.0303221
415	361	0.11477	0.151023	0.370098
415	362	0.146063	0.0523929	0.188497
415	363	-0.0986107	0.18174	0.414155
415	376	0.428187	1.20274e-09	6.40648e-08
415	381	0.152191	0.038635	0.153513
415	391	0.058074	0.432336	0.674045
415	397	0.462367	3.45952e-11	2.38439e-09
415	407	0.497011	6.20229e-13	5.57551e-11
415	409	0.243838	0.000823681	0.0086683
418	35	0.269492	0.000379715	0.00462566
418	50	-0.0329601	0.665004	0.835783
418	55	-0.0194335	0.79852	0.90873
418	62	0.0484092	0.570047	0.775676
418	93	-0.138983	0.0666073	0.220904
418	98	0.081283	0.284917	0.537324
418	111	-0.0105508	0.889784	0.952391
418	112	0.171102	0.0235764	0.109244
418	117	-0.0273171	0.770988	0.894621
418	132	0.025323	0.740131	0.878472
418	136	0.00608104	0.936526	0.973437
418	143	-0.00616772	0.936757	0.973546
418	144	-0.0393105	0.637576	0.819106
418	158	0.0812293	0.285237	0.537637
418	171	0.0394111	0.60458	0.798165
418	179	0.084812	0.294065	0.547032
418	180	-0.0237326	0.755233	0.886479
418	181	-0.0310076	0.683751	0.846619
418	182	0.0986386	0.194052	0.430711
418	189	0.0848925	0.263998	0.514901
418	192	-0.0221585	0.771002	0.894623
418	194	0.0769189	0.311658	0.564697
418	197	0.0466539	0.540998	0.755922
418	207	0.0501119	0.511393	0.734802
418	208	0.0153492	0.866739	0.941664
418	209	-0.0118092	0.876737	0.946331
418	212	0.0791703	0.304774	0.55794
418	213	0.233283	0.00189058	0.0167407
418	229	0.16753	0.0266901	0.119128
418	231	0.0903045	0.234642	0.481309
418	234	0.0684931	0.367778	0.61784
418	235	-0.0293184	0.707685	0.860423
418	240	-0.0207009	0.785689	0.902301
418	241	0.0430163	0.578677	0.781213
418	244	0.0202127	0.791814	0.905414
418	250	0.075103	0.323253	0.57617
418	252	0.1859	0.0137736	0.0746694
418	254	-0.0727385	0.338763	0.590836
418	266	0.00919391	0.903885	0.958733
418	267	0.122044	0.107628	0.299936
418	272	-0.0382351	0.643395	0.822687
418	273	0.0210496	0.782785	0.900798
418	275	0.184196	0.0146816	0.0781898
418	278	-0.0411527	0.589779	0.788617
418	279	0.0282512	0.710545	0.862079
418	297	-0.038034	0.617274	0.80624
418	302	0.385013	3.88125e-07	1.22239e-05
418	310	0.0883542	0.244945	0.493374
418	313	0.0362248	0.634123	0.817057
418	327	-0.0844308	0.280938	0.533101
418	330	-0.0619369	0.415497	0.660047
418	331	0.101861	0.179815	0.411473
418	338	0.157705	0.0371283	0.14946
418	339	-0.087277	0.252147	0.501526
418	340	-0.0102194	0.893225	0.953918
418	342	-0.0263233	0.729501	0.872754
418	344	0.0791245	0.297945	0.551026
418	355	0.139794	0.0650203	0.217472
418	356	-0.0298321	0.695132	0.853147
418	358	0.0668527	0.380773	0.629653
418	361	-0.0527152	0.521736	0.742261
418	362	0.0468691	0.546317	0.759576
418	363	-0.105078	0.16638	0.392633
418	376	0.0915181	0.228387	0.473946
418	381	0.0160793	0.832733	0.925453
418	391	0.236189	0.00165103	0.0150412
418	397	0.0375078	0.622154	0.809417
418	407	0.0197403	0.795409	0.907133
418	409	-0.0436341	0.5664	0.773352
418	415	0.033116	0.664434	0.835447
424	35	-0.0799567	0.284633	0.537005
424	50	0.105453	0.152002	0.371656
424	55	0.0183553	0.803619	0.911169
424	62	-0.307511	0.000143618	0.00208095
424	93	0.0437552	0.55318	0.764352
424	98	0.171454	0.0192883	0.0948307
424	111	0.191345	0.0088908	0.0542547
424	112	0.0936822	0.20343	0.4429
424	117	-0.0190722	0.832801	0.925477
424	132	0.0970623	0.188729	0.423517
424	136	-0.0329157	0.656473	0.830672
424	143	0.120796	0.107241	0.299228
424	144	-0.11991	0.135959	0.347142
424	158	0.199436	0.00635115	0.0422381
424	171	0.0724876	0.325495	0.57823
424	179	0.00979124	0.901892	0.957721
424	180	0.917723	1.06636e-75	1.07175e-71
424	181	0.640185	7.74078e-23	1.99786e-20
424	182	0.140016	0.0566392	0.198505
424	189	-0.0408012	0.580309	0.782283
424	192	-0.10045	0.172514	0.401226
424	194	-0.078819	0.284905	0.537312
424	197	-0.144741	0.0493328	0.181111
424	207	0.138097	0.0608492	0.208162
424	208	0.0916657	0.295864	0.54885
424	209	0.0400048	0.587727	0.787186
424	212	0.0613988	0.411596	0.656754
424	213	0.135234	0.0657131	0.21899
424	229	0.767865	1.97468e-37	1.59902e-34
424	231	0.0254232	0.730512	0.873256
424	234	-0.107331	0.144799	0.360768
424	235	-0.00704931	0.926019	0.968856
424	240	-0.0562108	0.446031	0.684923
424	241	-0.0318816	0.670935	0.839081
424	244	-0.25656	0.000438986	0.00520324
424	250	0.0300388	0.684004	0.846769
424	252	0.115902	0.115174	0.313008
424	254	0.735418	6.32723e-33	3.64404e-30
424	266	0.0704437	0.339358	0.591396
424	267	-0.0548961	0.456757	0.693528
424	272	0.203988	0.010146	0.0597495
424	273	0.295006	4.57359e-05	0.000795143
424	275	-0.01851	0.801997	0.910423
424	278	-0.117116	0.11237	0.308263
424	279	0.0201456	0.784911	0.90195
424	297	0.0397158	0.590431	0.789027
424	302	-0.133664	0.0804546	0.249569
424	310	-0.122351	0.0961811	0.279647
424	313	0.0859298	0.24354	0.491634
424	327	0.123096	0.105619	0.296371
424	330	0.101966	0.166092	0.392213
424	331	0.139393	0.0577591	0.201154
424	338	0.058238	0.429776	0.671921
424	339	0.10429	0.158876	0.381854
424	340	-0.117027	0.111667	0.307034
424	342	-0.154545	0.0351892	0.144139
424	344	-0.0899636	0.222031	0.466123
424	355	-0.0640042	0.385445	0.633766
424	356	0.169915	0.0204166	0.098711
424	358	0.0409708	0.579772	0.781959
424	361	0.0914318	0.251705	0.501061
424	362	0.1234	0.10079	0.287843
424	363	0.20307	0.00543833	0.0376307
424	376	-0.0852118	0.247516	0.496298
424	381	0.0175049	0.812546	0.915816
424	391	-0.0433076	0.55725	0.767129
424	397	-0.112018	0.127955	0.334288
424	407	-0.0631184	0.392069	0.639697
424	409	0.118254	0.107935	0.30044
424	415	-0.0452693	0.540624	0.755683
424	418	0.000479176	0.994979	0.997944
432	35	0.200846	0.0067067	0.0439875
432	50	0.30732	2.08955e-05	0.000408069
432	55	0.551114	4.34486e-16	5.81483e-14
432	62	-0.100334	0.225002	0.469783
432	93	0.074927	0.310756	0.563764
432	98	-0.161338	0.028239	0.123868
432	111	-0.0879516	0.233861	0.480438
432	112	0.309223	1.84545e-05	0.000366863
432	117	0.0673733	0.455343	0.692425
432	132	0.461476	4.3104e-11	2.92212e-09
432	136	-0.0064861	0.930367	0.970789
432	143	0.129877	0.0840077	0.256621
432	144	0.0308388	0.702336	0.8573
432	158	0.26697	0.000239279	0.00316972
432	171	0.0607881	0.411098	0.656284
432	179	0.0182966	0.818371	0.918561
432	180	0.0124597	0.866325	0.941487
432	181	-0.0192335	0.794975	0.906906
432	182	-0.249909	0.000602045	0.00673318
432	189	0.0671373	0.363877	0.614247
432	192	0.240419	0.000979409	0.00996038
432	194	0.162723	0.0268946	0.119751
432	197	-0.0876596	0.23671	0.483763
432	207	0.0951687	0.198774	0.436823
432	208	0.371181	1.17831e-05	0.000249001
432	209	0.629997	7.46725e-22	1.75495e-19
432	212	-0.188738	0.011168	0.0640962
432	213	0.0599447	0.417631	0.66183
432	229	0.133206	0.0706723	0.229595
432	231	-0.246909	0.0007036	0.0076318
432	234	0.332669	3.71745e-06	9.09538e-05
432	235	-0.0254832	0.737083	0.876926
432	240	0.200324	0.00625693	0.0417681
432	241	-0.166231	0.0261524	0.117519
432	244	0.108296	0.144493	0.360299
432	250	0.166326	0.0236523	0.109493
432	252	0.580253	4.88493e-18	8.0125e-16
432	254	-0.0702153	0.342249	0.594092
432	266	-0.00244873	0.97361	0.989053
432	267	0.393158	3.09739e-08	1.25298e-06
432	272	0.0103139	0.897988	0.956088
432	273	0.217688	0.00299333	0.0239014
432	275	-0.0834332	0.258859	0.509132
432	278	0.30276	2.94962e-05	0.00054762
432	279	0.0892328	0.227093	0.472353
432	297	0.652559	8.02422e-24	2.25991e-21
432	302	0.0877386	0.253821	0.503414
432	310	0.304784	2.46249e-05	0.000469942
432	313	0.648004	2.06642e-23	5.6221e-21
432	327	0.3173	2.10342e-05	0.000410387
432	330	0.428049	1.21918e-09	6.48194e-08
432	331	0.212719	0.00364876	0.0278017
432	338	0.204276	0.00528562	0.036827
432	339	0.0274255	0.712476	0.863164
432	340	0.260832	0.000335887	0.0041826
432	342	-0.0500227	0.498917	0.725612
432	344	0.0982753	0.183238	0.416191
432	355	0.150726	0.0405685	0.158716
432	356	0.204672	0.00519612	0.0363532
432	358	0.624047	2.97918e-21	6.61351e-19
432	361	0.205962	0.00942494	0.0566151
432	362	0.59229	3.85067e-18	6.38347e-16
432	363	0.0946022	0.200235	0.438687
432	376	0.232091	0.00147831	0.0137868
432	381	0.132495	0.0722013	0.232869
432	391	0.0392479	0.595824	0.792538
432	397	0.248757	0.000639333	0.00706754
432	407	0.0373621	0.613621	0.803853
432	409	0.46601	2.31454e-11	1.64478e-09
432	415	0.202863	0.00574863	0.0392198
432	418	-0.0205553	0.787763	0.903449
432	424	0.0444941	0.547586	0.760443
439	35	0.0252747	0.735563	0.876062
439	50	0.0639091	0.386153	0.63437
439	55	0.128906	0.0795127	0.24769
439	62	-0.171221	0.0374598	0.150379
439	93	0.0572589	0.437584	0.678367
439	98	0.0742947	0.313547	0.566574
439	111	0.191317	0.00890096	0.0542944
439	112	0.149599	0.0415508	0.161256
439	117	-0.0260154	0.773356	0.895987
439	132	0.11209	0.12875	0.335577
439	136	0.014537	0.844301	0.930963
439	143	0.147817	0.048307	0.17857
439	144	-0.114511	0.154614	0.375663
439	158	0.245184	0.000743668	0.00798383
439	171	0.149536	0.0416383	0.161486
439	179	0.101305	0.201003	0.439695
439	180	0.724943	1.30851e-31	6.77487e-29
439	181	0.494594	7.22443e-13	6.40782e-11
439	182	-0.0478001	0.517061	0.738916
439	189	0.0186275	0.800767	0.909846
439	192	0.0325453	0.659225	0.832336
439	194	-0.0456256	0.536326	0.752645
439	197	-0.150781	0.0404945	0.158521
439	207	0.199805	0.00639576	0.0424544
439	208	0.0937528	0.284957	0.537355
439	209	0.0718368	0.329869	0.582336
439	212	0.0411794	0.58204	0.783377
439	213	0.103913	0.158111	0.380746
439	229	0.734002	9.60756e-33	5.44759e-30
439	231	0.0259323	0.72533	0.870382
439	234	-0.117838	0.109189	0.302719
439	235	-0.034978	0.644892	0.823597
439	240	-0.0342722	0.642365	0.822102
439	241	-0.063718	0.39545	0.64269
439	244	-0.0899906	0.224427	0.469087
439	250	0.108557	0.14024	0.353858
439	252	0.105681	0.151115	0.37023
439	254	0.545332	8.40991e-16	1.08637e-13
439	266	0.0594539	0.420191	0.663942
439	267	0.0283138	0.701258	0.856649
439	272	0.190903	0.0162743	0.0841166
439	273	0.325037	6.35564e-06	0.000145885
439	275	-0.0789961	0.28382	0.536186
439	278	-0.029091	0.694259	0.852642
439	279	-0.045193	0.540201	0.755391
439	297	0.0333714	0.651137	0.827446
439	302	-0.0178469	0.816249	0.917532
439	310	-0.0114589	0.87664	0.946274
439	313	0.0839623	0.254542	0.50423
439	327	0.193134	0.0106696	0.062008
439	330	0.153217	0.0368104	0.148572
439	331	0.193219	0.00823349	0.0512534
439	338	0.122957	0.0945321	0.276551
439	339	0.16211	0.0279102	0.122862
439	340	-0.008572	0.907557	0.960452
439	342	-0.107018	0.145982	0.362547
439	344	-0.0153919	0.834827	0.926497
439	355	-0.000771135	0.991665	0.996487
439	356	0.221707	0.00235604	0.0198706
439	358	0.191139	0.00915448	0.0554202
439	361	0.163264	0.0397576	0.156555
439	362	0.132315	0.078303	0.245295
439	363	0.157165	0.032167	0.135526
439	376	0.0530647	0.471935	0.70519
439	381	0.0271538	0.712948	0.863456
439	391	0.0625067	0.396683	0.643815
439	397	0.033556	0.649335	0.826312
439	407	-0.0709137	0.336137	0.588377
439	409	0.138587	0.0592347	0.204444
439	415	0.0226129	0.759968	0.888978
439	418	0.0786073	0.301124	0.554232
439	424	0.837	4.61757e-50	8.73382e-47
439	432	0.127808	0.0829695	0.254641
444	35	0.0154757	0.836186	0.927119
444	50	0.237358	0.0011061	0.0109616
444	55	0.0817133	0.267532	0.518655
444	62	0.00966176	0.907219	0.960327
444	93	0.199155	0.00642707	0.0426075
444	98	0.2088	0.00423568	0.0311503
444	111	-0.0141909	0.847551	0.932587
444	112	0.122955	0.0945372	0.276557
444	117	0.329088	0.000178763	0.00249123
444	132	0.268282	0.000222307	0.00298501
444	136	0.0657917	0.373593	0.623179
444	143	-0.165445	0.0268792	0.119704
444	144	0.189749	0.0176683	0.089159
444	158	0.115671	0.115906	0.314271
444	171	-0.115209	0.117381	0.316721
444	179	0.102674	0.194952	0.431907
444	180	-0.213383	0.00345246	0.0266639
444	181	-0.16801	0.0218932	0.103726
444	182	0.0696101	0.345118	0.596796
444	189	0.386378	5.12281e-08	1.98049e-06
444	192	0.115164	0.117524	0.316957
444	194	0.342851	1.665e-06	4.48024e-05
444	197	0.294134	4.82797e-05	0.000833069
444	207	0.0717448	0.331811	0.584123
444	208	-0.0202345	0.817867	0.918333
444	209	0.169888	0.0204376	0.0987872
444	212	-0.0529334	0.479126	0.710724
444	213	0.127373	0.0831854	0.255051
444	229	-0.183048	0.012392	0.0691986
444	231	-0.229564	0.00162192	0.0148312
444	234	0.428756	1.02484e-09	5.5331e-08
444	235	0.19616	0.00907503	0.0550616
444	240	0.380367	8.5457e-08	3.15586e-06
444	241	0.15213	0.0414796	0.161082
444	244	0.207875	0.0046325	0.0333289
444	250	0.120307	0.101911	0.289903
444	252	0.205097	0.00498183	0.0352086
444	254	-0.256046	0.000419591	0.00501874
444	266	-0.0441971	0.549174	0.761489
444	267	0.102233	0.164982	0.390604
444	272	0.0613699	0.443674	0.683114
444	273	-0.208317	0.00443428	0.0322431
444	275	0.193462	0.00815169	0.0508809
444	278	0.336649	2.79437e-06	7.07463e-05
444	279	0.119703	0.103656	0.292897
444	297	0.280787	0.0001036	0.00158511
444	302	0.10511	0.169984	0.397839
444	310	0.193098	0.00827466	0.0514434
444	313	0.227513	0.00179016	0.0160377
444	327	0.177863	0.0188739	0.0933681
444	330	0.355685	6.29004e-07	1.88669e-05
444	331	0.306012	2.16014e-05	0.000420077
444	338	-0.116861	0.112179	0.307917
444	339	-0.0464911	0.530871	0.748788
444	340	0.0775508	0.29275	0.545695
444	342	0.1529	0.0372066	0.149681
444	344	0.136418	0.063362	0.213872
444	355	0.388002	4.45329e-08	1.74288e-06
444	356	0.0544634	0.460318	0.696183
444	358	0.095855	0.194314	0.431045
444	361	-0.00195844	0.980454	0.99193
444	362	0.11957	0.111896	0.30746
444	363	-0.0375469	0.610893	0.80222
444	376	0.390179	3.68692e-08	1.46612e-06
444	381	0.220326	0.00251272	0.0208787
444	391	0.263134	0.00028492	0.00365722
444	397	0.418697	2.72631e-09	1.35793e-07
444	407	0.578313	5.43386e-18	8.88163e-16
444	409	0.313293	1.33641e-05	0.000277615
444	415	0.407822	8.31932e-09	3.78209e-07
444	418	0.106601	0.16029	0.383923
444	424	-0.211616	0.00373737	0.0283093
444	432	0.17705	0.0159135	0.082782
444	439	-0.155619	0.0339223	0.140568
445	35	0.110689	0.137963	0.350351
445	50	0.311679	1.48806e-05	0.000304405
445	55	0.287622	6.87288e-05	0.00112333
445	62	-0.0238694	0.773376	0.896001
445	93	0.101502	0.16804	0.395041
445	98	-0.132274	0.0719021	0.232241
445	111	-0.0875896	0.23452	0.481166
445	112	0.391693	3.23031e-08	1.3009e-06
445	117	0.185456	0.0383933	0.152872
445	132	0.425839	1.5132e-09	7.91465e-08
445	136	-0.0685835	0.353612	0.604578
445	143	0.0161049	0.830568	0.924455
445	144	0.132307	0.0996669	0.285867
445	158	0.403707	1.10497e-08	4.89738e-07
445	171	0.0695672	0.345416	0.597056
445	179	0.0967765	0.221989	0.466069
445	180	-0.117821	0.109239	0.302813
445	181	-0.0429682	0.560347	0.76914
445	182	-0.199579	0.0063129	0.0420498
445	189	0.204355	0.00514483	0.03608
445	192	0.286134	7.52203e-05	0.00121139
445	194	0.278434	0.000119033	0.00178038
445	197	0.0340453	0.645472	0.82396
445	207	0.207697	0.00455629	0.0329155
445	208	0.155834	0.0743779	0.237307
445	209	0.473487	8.77771e-12	6.65177e-10
445	212	-0.0931233	0.212443	0.454145
445	213	0.000549212	0.994064	0.997528
445	229	0.0393764	0.593612	0.791171
445	231	-0.194329	0.00786499	0.049554
445	234	0.329661	4.33242e-06	0.000104126
445	235	0.0636133	0.401603	0.648168
445	240	0.290356	5.81514e-05	0.000975747
445	241	-0.0791156	0.291102	0.543931
445	244	0.198074	0.00703362	0.0455888
445	250	0.211182	0.00381064	0.0287301
445	252	0.417393	3.08762e-09	1.52192e-07
445	254	-0.144387	0.0492738	0.180958
445	266	-0.0363366	0.622446	0.809618
445	267	0.183	0.0124156	0.0692949
445	272	0.0483176	0.546593	0.759765
445	273	0.0917365	0.214268	0.456389
445	275	-0.0514535	0.485513	0.715546
445	278	0.357551	5.84045e-07	1.76442e-05
445	279	0.0237784	0.747337	0.882315
445	297	0.50109	3.23447e-13	3.02761e-11
445	302	0.0421982	0.582571	0.783773
445	310	0.17041	0.0200481	0.0974551
445	313	0.504698	2.05449e-13	1.97244e-11
445	327	0.284998	0.000138049	0.0020138
445	330	0.586507	1.41913e-18	2.455e-16
445	331	0.246009	0.000712653	0.0077111
445	338	0.139322	0.0578877	0.201415
445	339	0.0678719	0.35996	0.610656
445	340	0.220102	0.00253897	0.0210439
445	342	-0.020498	0.781242	0.89999
445	344	0.220693	0.00247017	0.0206033
445	355	0.150849	0.0398588	0.156831
445	356	0.22589	0.00193432	0.0170353
445	358	0.501334	3.63506e-13	3.37217e-11
445	361	0.154881	0.051254	0.18576
445	362	0.429638	2.16987e-09	1.10133e-07
445	363	0.142826	0.0518066	0.187082
445	376	0.232556	0.00140238	0.0132227
445	381	0.0427444	0.562393	0.770644
445	391	0.26394	0.00027247	0.00352478
445	397	0.230088	0.00158133	0.0145422
445	407	0.143128	0.0513081	0.185876
445	409	0.530156	7.14806e-15	8.26701e-13
445	415	0.236697	0.00117936	0.0115293
445	418	0.00498433	0.947804	0.978175
445	424	-0.0473302	0.521194	0.741839
445	432	0.461341	3.87059e-11	2.64601e-09
445	439	0.0846729	0.25053	0.499706
445	444	0.37528	1.30735e-07	4.62246e-06
452	35	-0.167146	0.0245132	0.112316
452	50	0.0803967	0.275344	0.527087
452	55	-0.0218519	0.767194	0.89267
452	62	-0.361876	6.20726e-06	0.000142815
452	93	-0.00619799	0.933088	0.972012
452	98	0.160584	0.0285581	0.124845
452	111	0.136422	0.0633547	0.213854
452	112	0.0587825	0.425468	0.668371
452	117	-0.006298	0.944427	0.976765
452	132	0.0310527	0.674778	0.841363
452	136	-0.0122512	0.868541	0.942439
452	143	0.0546879	0.467169	0.701387
452	144	-0.184467	0.0211509	0.101257
452	158	0.186928	0.010627	0.0618263
452	171	0.0222137	0.763453	0.890781
452	179	-0.0675552	0.394506	0.641878
452	180	0.904269	6.36621e-70	4.72924e-66
452	181	0.68194	8.66885e-27	3.09003e-24
452	182	0.168433	0.0215575	0.102606
452	189	-0.074388	0.312938	0.565982
452	192	-0.162355	0.0268279	0.11954
452	194	-0.126428	0.0855179	0.259531
452	197	-0.15801	0.0317051	0.134188
452	207	0.0711971	0.335525	0.587756
452	208	0.0983131	0.262072	0.512679
452	209	-0.014163	0.847848	0.932762
452	212	0.0637828	0.393641	0.641127
452	213	0.0870749	0.237292	0.484452
452	229	0.709787	8.24545e-30	3.65609e-27
452	231	-0.00150217	0.983765	0.993316
452	234	-0.14732	0.0447923	0.169719
452	235	-0.105884	0.161923	0.386298
452	240	-0.0479064	0.516128	0.738184
452	241	-0.101865	0.173613	0.402701
452	244	-0.325919	6.33919e-06	0.00014554
452	250	0.00774958	0.916392	0.964459
452	252	0.0975276	0.185406	0.419148
452	254	0.736522	4.55948e-33	2.6515e-30
452	266	0.0404151	0.5839	0.784663
452	267	-0.163463	0.0257923	0.116391
452	272	0.222866	0.00488334	0.0346838
452	273	0.286866	7.53029e-05	0.00121242
452	275	-0.076527	0.299188	0.552331
452	278	-0.11625	0.115071	0.312854
452	279	0.0195096	0.791543	0.905296
452	297	0.0248414	0.736449	0.876562
452	302	-0.159914	0.0361302	0.146729
452	310	-0.230778	0.00152929	0.0141597
452	313	0.0656584	0.373259	0.62284
452	327	0.0144936	0.849454	0.933558
452	330	0.114442	0.119856	0.320968
452	331	0.0310235	0.674228	0.840995
452	338	-0.00188821	0.979594	0.991567
452	339	0.0677698	0.360685	0.611334
452	340	-0.119666	0.103764	0.293105
452	342	-0.154286	0.0355009	0.145018
452	344	-0.140292	0.0561487	0.197312
452	355	-0.000463427	0.994991	0.997947
452	356	0.181634	0.0130963	0.0719905
452	358	-0.022285	0.763345	0.890739
452	361	0.0630613	0.429712	0.67188
452	362	0.0938081	0.212953	0.45477
452	363	0.141071	0.0547822	0.194122
452	376	-0.210078	0.00400265	0.0298473
452	381	-0.0635772	0.38863	0.636585
452	391	-0.0944692	0.199642	0.437925
452	397	-0.21099	0.00384344	0.0289242
452	407	-0.0130328	0.859859	0.938434
452	409	0.131182	0.0743039	0.237141
452	415	-0.00624123	0.932806	0.971859
452	418	-0.0974877	0.199332	0.437526
452	424	0.897216	3.15724e-67	1.90392e-63
452	432	-0.00876957	0.905693	0.959632
452	439	0.651611	7.40086e-24	2.08894e-21
452	444	-0.210533	0.00392248	0.0293932
452	445	-0.0670347	0.363302	0.613729
460	35	0.0214033	0.774886	0.896777
460	50	0.261185	0.000317255	0.0039915
460	55	-0.0545977	0.459212	0.695384
460	62	0.119339	0.148546	0.366458
460	93	0.251546	0.000533478	0.00610418
460	98	0.516154	4.69228e-14	4.90548e-12
460	111	0.458842	4.50285e-11	3.04454e-09
460	112	0.243143	0.000825816	0.00868637
460	117	0.167828	0.0613707	0.209321
460	132	0.115441	0.117639	0.317148
460	136	-0.0131193	0.85932	0.938173
460	143	-0.140554	0.0605678	0.207519
460	144	0.358016	4.46058e-06	0.000106836
460	158	0.0407499	0.580786	0.782604
460	171	-0.12631	0.0858114	0.260119
460	179	0.0262509	0.740986	0.878906
460	180	-0.106153	0.149289	0.367531
460	181	-0.171866	0.0189954	0.093827
460	182	0.510869	9.3375e-14	9.41054e-12
460	189	0.228315	0.00172258	0.0155555
460	192	-0.043054	0.559563	0.768653
460	194	0.390924	3.45473e-08	1.38194e-06
460	197	0.407077	8.90754e-09	4.02274e-07
460	207	-0.0264944	0.720355	0.867596
460	208	0.0239913	0.78481	0.901909
460	209	0.0325937	0.65875	0.832037
460	212	0.226402	0.00217874	0.0186974
460	213	0.469938	1.31391e-11	9.68618e-10
460	229	-0.0433094	0.557233	0.767116
460	231	0.121616	0.0982108	0.28327
460	234	0.336841	2.58845e-06	6.60879e-05
460	235	0.502834	1.14676e-12	9.909e-11
460	240	0.410012	6.18513e-09	2.87927e-07
460	241	0.659463	7.82725e-24	2.20565e-21
460	244	0.0752557	0.309962	0.56296
460	250	-0.0688212	0.350626	0.601986
460	252	0.196384	0.00722101	0.0465015
460	254	0.0517071	0.483362	0.713913
460	266	0.0639651	0.385737	0.634028
460	267	0.0485461	0.510535	0.734215
460	272	0.0396557	0.620811	0.80851
460	273	-0.126728	0.0856261	0.259771
460	275	0.508995	1.18844e-13	1.17964e-11
460	278	0.0239642	0.7461	0.881637
460	279	0.103603	0.15936	0.382547
460	297	0.0727897	0.323477	0.576364
460	302	0.217747	0.00411241	0.0304544
460	310	0.256706	0.000404919	0.00487533
460	313	0.104385	0.15622	0.378043
460	327	-0.0352003	0.644712	0.823478
460	330	0.112432	0.126543	0.331994
460	331	0.216144	0.00304606	0.0242219
460	338	-0.0464649	0.528849	0.747446
460	339	0.0445763	0.547946	0.760697
460	340	-0.335666	2.81857e-06	7.12959e-05
460	342	0.246815	0.000683524	0.00745366
460	344	-0.167409	0.0223771	0.105335
460	355	0.274702	0.000147976	0.00213245
460	356	0.0843335	0.252441	0.501866
460	358	-0.241615	0.000922101	0.00948941
460	361	-0.0499045	0.532171	0.749686
460	362	-0.0613759	0.415728	0.660246
460	363	-0.11442	0.119929	0.321102
460	376	0.454352	7.32094e-11	4.77424e-09
460	381	0.492867	8.91982e-13	7.82225e-11
460	391	0.0511588	0.488019	0.717492
460	397	0.436924	4.52081e-10	2.599e-08
460	407	0.281211	0.000101031	0.00155295
460	409	0.179102	0.0144463	0.0772991
460	415	0.258214	0.000387195	0.00470213
460	418	0.16455	0.0295518	0.127791
460	424	-0.0424329	0.565247	0.772531
460	432	-0.0203139	0.783736	0.901327
460	439	-0.0778418	0.290938	0.543792
460	444	0.345786	1.33773e-06	3.68571e-05
460	445	0.00763023	0.917675	0.96511
460	452	-0.123243	0.0937636	0.275189
461	35	-0.0139639	0.851995	0.934725
461	50	-0.061246	0.406294	0.652175
461	55	-0.110056	0.134812	0.345338
461	62	-0.0651373	0.431547	0.673369
461	93	0.0162144	0.826138	0.922303
461	98	0.0102448	0.889622	0.952323
461	111	-0.13813	0.0600853	0.206374
461	112	-0.0711915	0.334243	0.58651
461	117	-0.0118402	0.895734	0.955054
461	132	-0.0229919	0.75607	0.886903
461	136	0.132988	0.0711384	0.23059
461	143	-0.0335405	0.655798	0.830236
461	144	0.0769484	0.339693	0.591713
461	158	-0.0132632	0.857409	0.93724
461	171	-0.2432	0.000823379	0.00866536
461	179	0.0222855	0.779015	0.898761
461	180	0.00880138	0.905095	0.959325
461	181	0.0496445	0.501004	0.727182
461	182	-0.00769736	0.916954	0.964777
461	189	0.048602	0.510047	0.733835
461	192	0.109454	0.136973	0.348784
461	194	0.103866	0.158298	0.381022
461	197	0.0229445	0.756557	0.887193
461	207	-0.0419867	0.570402	0.77593
461	208	-0.104251	0.234202	0.480824
461	209	0.0724317	0.325869	0.578571
461	212	0.133451	0.0732971	0.23512
461	213	-0.0180625	0.80669	0.9128
461	229	-0.160091	0.0290556	0.126337
461	231	0.0299922	0.684468	0.84702
461	234	-0.055215	0.454143	0.691434
461	235	0.114464	0.130358	0.338194
461	240	-0.106501	0.147949	0.365512
461	241	0.012842	0.864145	0.940475
461	244	-0.0692609	0.350191	0.601584
461	250	-0.115996	0.11488	0.312555
461	252	0.0549651	0.456191	0.693066
461	254	0.0194425	0.792244	0.905614
461	266	-0.0287204	0.697178	0.854346
461	267	0.151388	0.039147	0.154892
461	272	0.0838188	0.29507	0.548068
461	273	-0.000792237	0.991461	0.996403
461	275	0.0810885	0.27122	0.522613
461	278	-0.0434896	0.556672	0.766775
461	279	-0.0194555	0.792108	0.905555
461	297	-0.0579619	0.431969	0.673724
461	302	0.0659198	0.390252	0.638052
461	310	-0.0271818	0.712665	0.863299
461	313	-0.0371124	0.61503	0.804817
461	327	0.0458293	0.548181	0.760832
461	330	0.0407396	0.580881	0.782667
461	331	-0.0243602	0.741371	0.879121
461	338	-0.00361137	0.960982	0.983858
461	339	-0.0153802	0.83584	0.92695
461	340	-0.117842	0.109177	0.302701
461	342	0.0812657	0.270171	0.521491
461	344	-0.0422576	0.566856	0.773614
461	355	0.0820676	0.265456	0.516394
461	356	-0.12471	0.0898889	0.267939
461	358	-0.154323	0.0359603	0.146282
461	361	-0.232553	0.00317982	0.0250412
461	362	-0.124308	0.0982873	0.283426
461	363	-0.00238614	0.974214	0.989313
461	376	0.0235266	0.749923	0.883744
461	381	0.0653954	0.37518	0.624579
461	391	-0.042032	0.56893	0.774962
461	397	0.0674039	0.360659	0.611309
461	407	0.0691028	0.348653	0.600043
461	409	0.0765755	0.298881	0.551974
461	415	-0.102348	0.165657	0.391596
461	418	-0.140146	0.0643417	0.216
461	424	0.0146311	0.842884	0.93034
461	432	-0.0418445	0.571709	0.776791
461	439	-0.0709006	0.336227	0.588472
461	444	0.0468789	0.525179	0.74479
461	445	-0.133651	0.0689676	0.226044
461	452	0.0216785	0.76899	0.89358
461	460	0.0759769	0.302686	0.55585
466	35	0.113121	0.130544	0.338475
466	50	-0.0366002	0.620877	0.808543
466	55	0.192026	0.00883031	0.0539865
466	62	-0.103918	0.210358	0.451641
466	93	-0.0325841	0.659717	0.832627
466	98	0.0450078	0.542968	0.757263
466	111	0.264262	0.000278171	0.00358504
466	112	0.213557	0.00351437	0.0270231
466	117	0.263902	0.00294162	0.0235779
466	132	0.0111595	0.88049	0.948091
466	136	0.0537593	0.468586	0.702547
466	143	0.0814519	0.279766	0.531774
466	144	-0.0312687	0.699322	0.855507
466	158	0.229394	0.00168403	0.0152779
466	171	0.075435	0.307479	0.560503
466	179	0.162627	0.0399116	0.156961
466	180	0.221466	0.0024491	0.0204703
466	181	0.254336	0.000476679	0.00556269
466	182	-0.0175562	0.812509	0.915794
466	189	0.131754	0.0738241	0.236232
466	192	0.0623574	0.399103	0.645967
466	194	0.0797809	0.280363	0.532466
466	197	-0.0386392	0.602541	0.796797
466	207	0.143943	0.051249	0.18575
466	208	0.0485133	0.582139	0.783451
466	209	0.0102593	0.889767	0.952387
466	212	0.102018	0.172967	0.401811
466	213	0.0558489	0.450208	0.688324
466	229	0.340294	2.14412e-06	5.60128e-05
466	231	0.0726072	0.326017	0.578728
466	234	-0.0815606	0.269739	0.521047
466	235	0.0110211	0.884905	0.950129
466	240	-0.015352	0.835693	0.926902
466	241	-0.0705647	0.347911	0.599317
466	244	0.0300435	0.686413	0.848182
466	250	0.157411	0.0323658	0.136125
466	252	0.1085	0.141533	0.355895
466	254	0.311131	1.62786e-05	0.000329409
466	266	-0.00230848	0.975121	0.989726
466	267	0.101014	0.171272	0.399597
466	272	0.0694808	0.387214	0.63534
466	273	0.0828861	0.263317	0.514118
466	275	-0.0732099	0.322007	0.574967
466	278	0.0181888	0.806407	0.912644
466	279	0.00161669	0.982575	0.992839
466	297	-0.0113984	0.877619	0.946754
466	302	0.0576776	0.453662	0.69105
466	310	0.135133	0.0666578	0.221009
466	313	-0.00169819	0.981697	0.992488
466	327	0.0164974	0.829431	0.923894
466	330	0.112069	0.128822	0.3357
466	331	0.0928793	0.20859	0.449413
466	338	0.313443	1.3967e-05	0.000288478
466	339	0.0121737	0.870077	0.943138
466	340	0.00890793	0.904212	0.958923
466	342	-0.104687	0.156148	0.377926
466	344	0.0658144	0.373428	0.623023
466	355	-0.0106061	0.886065	0.950663
466	356	0.11383	0.122884	0.326023
466	358	0.0982297	0.184647	0.418123
466	361	0.133609	0.0942064	0.275962
466	362	0.0889895	0.238845	0.486301
466	363	0.0289261	0.695906	0.853633
466	376	0.156164	0.0337792	0.140133
466	381	0.107932	0.143643	0.359066
466	391	0.0899947	0.223134	0.467503
466	397	0.117075	0.112499	0.308496
466	407	0.0194344	0.792882	0.905942
466	409	0.0722243	0.328581	0.581073
466	415	0.132346	0.073313	0.235152
466	418	0.183107	0.0155883	0.0816043
466	424	0.296988	4.04128e-05	0.000715361
466	432	0.089875	0.225026	0.469817
466	439	0.470041	1.4753e-11	1.08169e-09
466	444	-0.0414996	0.574885	0.778905
466	445	0.139443	0.0583531	0.202448
466	452	0.202862	0.00561642	0.0385501
466	460	-0.0712672	0.335048	0.587325
466	461	-0.139523	0.0582081	0.202149
480	35	0.333995	4.32836e-06	0.000104043
480	50	0.222539	0.00226607	0.0192719
480	55	0.146159	0.0465247	0.174146
480	62	0.126847	0.124468	0.328638
480	93	0.156572	0.032831	0.137446
480	98	0.0183702	0.803463	0.911086
480	111	0.0492958	0.504019	0.729493
480	112	0.19619	0.00727971	0.0467848
480	117	0.180375	0.0441216	0.167938
480	132	0.268453	0.000220185	0.00296187
480	136	0.160032	0.0295583	0.127816
480	143	-0.0932584	0.214355	0.456507
480	144	0.178638	0.0256665	0.115995
480	158	0.210486	0.00393061	0.0294373
480	171	0.0747498	0.310584	0.563601
480	179	0.253442	0.00117909	0.0115271
480	180	-0.334274	3.11627e-06	7.78881e-05
480	181	-0.197842	0.00679294	0.0444093
480	182	-0.214246	0.00332044	0.0258695
480	189	0.342501	1.70884e-06	4.5833e-05
480	192	0.318464	9.42873e-06	0.000205509
480	194	0.345837	1.33269e-06	3.6736e-05
480	197	0.170339	0.0204429	0.0988079
480	207	0.220443	0.00256806	0.0212278
480	208	0.0814806	0.353002	0.604079
480	209	0.225249	0.00199418	0.017439
480	212	0.0175419	0.814686	0.916789
480	213	0.0712158	0.334078	0.586339
480	229	-0.142901	0.0516832	0.186798
480	231	0.122646	0.0953766	0.278133
480	234	0.252452	0.000508466	0.00586789
480	235	0.128519	0.0891496	0.266545
480	240	0.363432	3.42235e-07	1.09345e-05
480	241	0.0925708	0.21647	0.45923
480	244	0.174657	0.0177272	0.0893695
480	250	0.258522	0.000366968	0.00449741
480	252	0.149465	0.0417362	0.161744
480	254	-0.303006	2.62419e-05	0.000496036
480	266	-0.0201418	0.78495	0.90195
480	267	0.227802	0.00176553	0.0158583
480	272	0.0350615	0.661856	0.833923
480	273	0.0507051	0.493073	0.721279
480	275	0.103876	0.158261	0.380962
480	278	0.190956	0.00922297	0.0557215
480	279	0.197525	0.00688402	0.0448423
480	297	0.211161	0.00381413	0.0287493
480	302	0.313566	2.80783e-05	0.0005253
480	310	0.347672	1.16093e-06	3.2496e-05
480	313	0.161758	0.0274004	0.121287
480	327	0.314099	2.4354e-05	0.000465762
480	330	0.157413	0.0318927	0.134731
480	331	0.405385	9.47948e-09	4.25852e-07
480	338	0.112781	0.125363	0.33009
480	339	0.0317717	0.668547	0.837722
480	340	0.165764	0.0237501	0.109816
480	342	0.0791062	0.283148	0.535509
480	344	0.264425	0.000265223	0.00344895
480	355	0.251132	0.000545277	0.00621146
480	356	0.186215	0.0109338	0.0631051
480	358	0.210741	0.00398479	0.0297465
480	361	0.0777167	0.330199	0.58268
480	362	0.152402	0.0422703	0.163164
480	363	-0.142867	0.0517387	0.186932
480	376	0.508958	1.19414e-13	1.18438e-11
480	381	0.30922	1.75098e-05	0.000350659
480	391	0.350119	9.64535e-07	2.75539e-05
480	397	0.514974	5.4775e-14	5.68119e-12
480	407	0.287488	6.92922e-05	0.00113096
480	409	0.134292	0.0676334	0.223165
480	415	0.354833	7.20507e-07	2.12789e-05
480	418	0.197906	0.00865695	0.0532026
480	424	-0.239819	0.000977595	0.00994529
480	432	0.225065	0.0020694	0.017952
480	439	-0.0450942	0.541089	0.755976
480	444	0.355825	6.22218e-07	1.86883e-05
480	445	0.393737	2.69951e-08	1.10599e-06
480	452	-0.356293	6.00013e-07	1.80786e-05
480	460	0.153883	0.0359898	0.146357
480	461	-0.0725548	0.325046	0.577811
480	466	0.137705	0.0615932	0.209822
482	35	-0.159946	0.0314913	0.133573
482	50	0.252894	0.000496666	0.00575621
482	55	0.257786	0.000381943	0.00464782
482	62	0.0185758	0.82269	0.920697
482	93	0.450109	1.15129e-10	7.25862e-09
482	98	-0.0642541	0.383589	0.632114
482	111	0.037338	0.61288	0.80346
482	112	0.136021	0.0641428	0.2156
482	117	0.214095	0.0165083	0.0849548
482	132	0.298768	3.61362e-05	0.000650715
482	136	0.0900932	0.222625	0.466866
482	143	-0.076574	0.308293	0.561297
482	144	0.19328	0.015628	0.0817365
482	158	0.260326	0.000332573	0.00414889
482	171	0.027124	0.713249	0.863656
482	179	0.0161922	0.838456	0.928221
482	180	-0.218196	0.00277277	0.0225293
482	181	-0.134697	0.0668027	0.221316
482	182	-0.35813	5.19977e-07	1.59027e-05
482	189	0.17596	0.0162894	0.0841636
482	192	0.311814	1.47484e-05	0.00030208
482	194	0.292036	5.24305e-05	0.000894126
482	197	0.257759	0.00039682	0.00479664
482	207	0.298228	3.73869e-05	0.000669521
482	208	0.155594	0.0748309	0.238231
482	209	0.374884	1.35086e-07	4.7602e-06
482	212	-0.0757068	0.311094	0.564079
482	213	0.0489881	0.506688	0.731394
482	229	-0.198944	0.00648458	0.0429009
482	231	-0.338465	2.29958e-06	5.96032e-05
482	234	0.315989	1.11506e-05	0.000237277
482	235	0.0558167	0.461859	0.69739
482	240	0.471055	1.15782e-11	8.61852e-10
482	241	0.117098	0.11747	0.316865
482	244	0.326482	6.09703e-06	0.000140642
482	250	0.199226	0.00640783	0.0425113
482	252	0.310063	1.65629e-05	0.00033427
482	254	-0.260141	0.000335954	0.00418312
482	266	0.0735282	0.318579	0.571639
482	267	0.0644238	0.382331	0.630998
482	272	0.199432	0.0119981	0.0676082
482	273	0.203518	0.00546076	0.0377456
482	275	0.132437	0.071551	0.231506
482	278	0.513349	7.9111e-14	8.05534e-12
482	279	0.0315345	0.669175	0.838089
482	297	0.380992	8.10691e-08	3.00856e-06
482	302	0.176822	0.0203191	0.0983832
482	310	0.25629	0.000414105	0.00496447
482	313	0.335791	2.7932e-06	7.07274e-05
482	327	0.371069	4.64111e-07	1.43664e-05
482	330	0.622356	2.49056e-21	5.55287e-19
482	331	0.276313	0.000134754	0.00197467
482	338	-0.188324	0.0100485	0.0593426
482	339	0.0401899	0.588048	0.787423
482	340	0.134233	0.0677566	0.223435
482	342	0.00144809	0.98435	0.993572
482	344	0.220887	0.00244797	0.0204628
482	355	0.236013	0.00118267	0.0115532
482	356	0.32026	8.34038e-06	0.000184821
482	358	0.303163	2.73278e-05	0.000513721
482	361	0.243095	0.00201798	0.0176018
482	362	0.169629	0.0235978	0.109315
482	363	-0.0594576	0.420162	0.66391
482	376	0.363201	3.48591e-07	1.11078e-05
482	381	0.131189	0.0742873	0.237112
482	391	0.0601942	0.414417	0.659192
482	397	0.355467	6.39731e-07	1.91493e-05
482	407	0.197717	0.00682871	0.0445812
482	409	0.535956	3.19526e-15	3.85189e-13
482	415	0.290906	5.89029e-05	0.00098642
482	418	-0.121046	0.11056	0.305099
482	424	-0.190366	0.00925233	0.0558518
482	432	0.403406	1.24433e-08	5.44395e-07
482	439	-0.0799286	0.278157	0.530126
482	444	0.39334	2.79561e-08	1.14141e-06
482	445	0.491092	1.10649e-12	9.59175e-11
482	452	-0.192988	0.00831219	0.0516173
482	460	0.08717	0.236778	0.483843
482	461	-0.0263724	0.72086	0.867845
482	466	-0.0594481	0.421505	0.665097
482	480	0.32277	7.01712e-06	0.000158863
491	35	0.059365	0.436498	0.67753
491	50	0.0965041	0.200037	0.438418
491	55	0.0592779	0.431876	0.673665
491	62	-0.0145665	0.863395	0.940127
491	93	0.0774707	0.304019	0.557168
491	98	0.244668	0.000996694	0.0101011
491	111	0.10663	0.156586	0.378548
491	112	0.0941763	0.211155	0.45262
491	117	0.226504	0.0136475	0.0741697
491	132	0.127567	0.0906348	0.269374
491	136	-0.0615381	0.415827	0.660324
491	143	-0.138913	0.0699864	0.228178
491	144	0.142624	0.0837671	0.25615
491	158	0.068369	0.364517	0.614841
491	171	0.137814	0.0665839	0.220861
491	179	0.063716	0.432423	0.674118
491	180	-0.0738322	0.327362	0.579935
491	181	-0.0913441	0.22527	0.470089
491	182	0.174236	0.0200167	0.0973538
491	189	0.0678679	0.368051	0.618075
491	192	0.0898206	0.233134	0.479662
491	194	0.165618	0.0271517	0.12053
491	197	0.140713	0.0617464	0.21016
491	207	0.116965	0.121042	0.322951
491	208	0.044086	0.625421	0.811534
491	209	-0.0363293	0.630205	0.814529
491	212	-0.00143002	0.985102	0.9939
491	213	0.388962	8.06576e-08	2.99503e-06
491	229	-0.0215474	0.775272	0.896973
491	231	0.186092	0.0128809	0.071155
491	234	0.0863161	0.25195	0.501321
491	235	0.13199	0.0881051	0.264563
491	240	0.141561	0.0594498	0.204922
491	241	0.251267	0.000884782	0.00918559
491	244	0.0919305	0.223616	0.46807
491	250	0.0688914	0.360855	0.611498
491	252	0.0509326	0.499564	0.726091
491	254	-0.0642697	0.394044	0.641498
491	266	0.00636963	0.932751	0.971841
491	267	0.114812	0.127	0.332756
491	272	0.053553	0.510889	0.734484
491	273	0.029094	0.700675	0.856269
491	275	0.222205	0.00287254	0.0231586
491	278	0.25296	0.000681302	0.00743323
491	279	-0.148434	0.0480003	0.177819
491	297	0.0208771	0.782085	0.90046
491	302	0.114923	0.142831	0.357832
491	310	0.195663	0.00885965	0.0541125
491	313	0.0337057	0.655128	0.829864
491	327	0.117115	0.132919	0.342221
491	330	0.0840223	0.264819	0.515726
491	331	0.147727	0.0490853	0.180524
491	338	-0.054569	0.469403	0.703157
491	339	-0.0881048	0.24492	0.493344
491	340	-0.193671	0.00959031	0.0573272
491	342	0.115563	0.124516	0.328715
491	344	0.197539	0.00821672	0.0511757
491	355	0.162979	0.0297314	0.128326
491	356	0.00842085	0.911173	0.962118
491	358	-0.0718629	0.341843	0.593728
491	361	0.151206	0.0638421	0.214944
491	362	-0.0235526	0.760469	0.889216
491	363	-0.164718	0.0280093	0.123171
491	376	0.0679892	0.367194	0.617283
491	381	0.165745	0.0270319	0.120178
491	391	0.0309311	0.681907	0.845537
491	397	0.0369166	0.624682	0.811031
491	407	0.210381	0.00482229	0.0343593
491	409	0.101156	0.179103	0.410453
491	415	0.150508	0.0449288	0.170087
491	418	0.0190194	0.806687	0.9128
491	424	0.00380561	0.959791	0.983332
491	432	0.0666432	0.37814	0.627286
491	439	0.0608716	0.419577	0.663421
491	444	0.217483	0.00354396	0.0272009
491	445	0.0120913	0.872733	0.94444
491	452	-0.0533647	0.47928	0.710842
491	460	0.235827	0.00152974	0.0141636
491	461	0.0264988	0.725506	0.870454
491	466	0.00902858	0.905062	0.959307
491	480	0.0385848	0.609106	0.801029
491	482	0.0925995	0.218933	0.462325
498	35	0.165614	0.0258748	0.116642
498	50	0.0804713	0.274897	0.526638
498	55	0.14816	0.0435748	0.166577
498	62	-0.14453	0.0796718	0.248002
498	93	0.390494	3.58704e-08	1.42951e-06
498	98	-0.00658962	0.928871	0.970176
498	111	0.0733604	0.319688	0.57268
498	112	0.0311596	0.67288	0.840206
498	117	0.0648664	0.472326	0.705503
498	132	0.106245	0.150045	0.368638
498	136	0.129108	0.0798606	0.248395
498	143	0.26968	0.000261564	0.00341132
498	144	-0.0249625	0.757077	0.887434
498	158	0.152487	0.0377283	0.151106
498	171	0.0525575	0.476187	0.708547
498	179	-0.102755	0.194601	0.43143
498	180	-0.167305	0.0224622	0.105618
498	181	-0.16282	0.0263895	0.118227
498	182	-0.234579	0.00126966	0.0122204
498	189	0.471018	1.16272e-11	8.65129e-10
498	192	0.348608	1.08166e-06	3.05271e-05
498	194	0.303496	2.54255e-05	0.000482797
498	197	0.22357	0.00222013	0.0189722
498	207	0.132135	0.0729862	0.234476
498	208	-0.000526994	0.995215	0.998037
498	209	0.18517	0.0113971	0.0650972
498	212	0.138682	0.0626231	0.212193
498	213	0.0840742	0.253907	0.503513
498	229	0.0254997	0.729733	0.872866
498	231	-0.0566472	0.442503	0.682196
498	234	0.0819445	0.266176	0.51714
498	235	0.252538	0.000721171	0.00778454
498	240	0.337174	2.5264e-06	6.47164e-05
498	241	-0.178045	0.0167927	0.0860285
498	244	0.0933694	0.207435	0.447892
498	250	0.211894	0.00369118	0.0280415
498	252	0.0522348	0.478902	0.710557
498	254	-0.179313	0.0143295	0.0768386
498	266	0.438871	3.70758e-10	2.15786e-08
498	267	0.176862	0.0157401	0.0821332
498	272	-0.0375199	0.639758	0.820468
498	273	0.00789773	0.915031	0.963849
498	275	0.338081	2.36499e-06	6.11378e-05
498	278	0.125299	0.0892445	0.266717
498	279	0.33472	3.01778e-06	7.57071e-05
498	297	0.108616	0.140021	0.353484
498	302	0.159969	0.036065	0.146537
498	310	0.331033	3.93009e-06	9.55362e-05
498	313	0.098613	0.180538	0.412504
498	327	0.428501	3.66595e-09	1.78062e-07
498	330	0.0777355	0.291599	0.544456
498	331	0.474039	8.24045e-12	6.27619e-10
498	338	0.0979099	0.18368	0.416797
498	339	0.121317	0.100906	0.288053
498	340	0.122047	0.0970167	0.281126
498	342	-0.22429	0.00208676	0.0180717
498	344	0.374508	1.3936e-07	4.89468e-06
498	355	-0.021602	0.769782	0.893965
498	356	0.0525761	0.47603	0.708423
498	358	0.201884	0.00585595	0.0397509
498	361	0.0643062	0.420643	0.664325
498	362	0.0517262	0.492895	0.721184
498	363	0.17298	0.0182233	0.0910959
498	376	0.448533	1.35997e-10	8.48452e-09
498	381	0.321892	7.45571e-06	0.000167557
498	391	0.283741	8.68752e-05	0.00136701
498	397	0.490669	1.16461e-12	1.00599e-10
498	407	0.121971	0.0972278	0.281513
498	409	0.022003	0.765631	0.891864
498	415	0.0656533	0.374601	0.624029
498	418	-0.00617107	0.935401	0.97299
498	424	-0.0570631	0.439155	0.679547
498	432	0.195101	0.00778411	0.0491841
498	439	0.0571302	0.438616	0.679119
498	444	0.136662	0.0628856	0.212824
498	445	0.238538	0.00104266	0.01046
498	452	-0.17664	0.0158736	0.0826374
498	460	-0.0571265	0.438646	0.679138
498	461	0.0746118	0.31148	0.56452
498	466	0.119368	0.105583	0.296313
498	480	0.365842	2.82281e-07	9.19958e-06
498	482	0.320526	8.1893e-06	0.00018185
498	491	0.00908047	0.904247	0.958933
500	35	-0.15052	0.0507751	0.184567
500	50	0.185225	0.0144096	0.0771522
500	55	-0.0480253	0.529156	0.747673
500	62	-0.0197288	0.818344	0.918546
500	93	0.15834	0.0369077	0.148835
500	98	0.197348	0.00904991	0.0549554
500	111	0.0603263	0.429094	0.671361
500	112	0.102694	0.177519	0.408156
500	117	0.0987052	0.289698	0.542487
500	132	0.0384275	0.615699	0.805242
500	136	-0.0300699	0.69452	0.852821
500	143	-0.140116	0.0709163	0.230133
500	144	0.11499	0.168435	0.395571
500	158	0.0691375	0.364672	0.614973
500	171	-0.0477633	0.531408	0.749163
500	179	-0.00788479	0.923709	0.9678
500	180	0.0196896	0.796502	0.907723
500	181	0.0333028	0.662656	0.834427
500	182	0.119925	0.114978	0.312699
500	189	0.0131291	0.863482	0.940169
500	192	0.0794248	0.297513	0.550583
500	194	0.153238	0.0435168	0.166427
500	197	0.0983725	0.197873	0.435703
500	207	0.021842	0.775462	0.897056
500	208	0.0570912	0.532226	0.749717
500	209	0.0724337	0.3422	0.594052
500	212	0.0344148	0.655933	0.830307
500	213	0.0526496	0.490214	0.719168
500	229	-0.0116712	0.878517	0.947189
500	231	0.0954116	0.210441	0.45176
500	234	0.158457	0.0367677	0.148451
500	235	0.0968184	0.216047	0.458712
500	240	0.0596247	0.43449	0.675867
500	241	0.00111611	0.988544	0.99524
500	244	0.057096	0.456905	0.693619
500	250	-0.0502235	0.510452	0.734148
500	252	0.108535	0.153992	0.374715
500	254	0.137103	0.0712304	0.2308
500	266	0.188979	0.0125113	0.069666
500	267	0.0162203	0.83177	0.924999
500	272	-0.161368	0.0500724	0.182861
500	273	0.0102744	0.893274	0.953938
500	275	0.178052	0.0187457	0.0929266
500	278	-0.154593	0.0422715	0.163164
500	279	0.0743518	0.329536	0.581992
500	297	-0.00983285	0.897538	0.955879
500	302	-0.186009	0.0185232	0.0921288
500	310	-0.0166326	0.82756	0.922944
500	313	0.0131245	0.863529	0.940195
500	327	0.0480323	0.542612	0.757012
500	330	-0.0299587	0.694746	0.852967
500	331	0.164512	0.0300663	0.129357
500	338	-0.11279	0.13839	0.350985
500	339	0.0423468	0.581243	0.782889
500	340	-0.157903	0.0374389	0.150318
500	342	0.0153296	0.840882	0.929384
500	344	-0.039533	0.604514	0.798128
500	355	-0.0115003	0.880282	0.948009
500	356	-0.00960961	0.899852	0.956908
500	358	-0.0819052	0.284041	0.536394
500	361	-0.0197492	0.81169	0.915368
500	362	0.00262197	0.973092	0.988828
500	363	0.018619	0.807345	0.913133
500	376	0.020307	0.790267	0.904695
500	381	0.189366	0.0123286	0.068938
500	391	-0.107959	0.156204	0.378022
500	397	0.0499001	0.513183	0.736029
500	407	0.214857	0.00441255	0.0321325
500	409	0.00148182	0.984517	0.993666
500	415	-0.00624852	0.934972	0.972805
500	418	-0.0163682	0.835712	0.926902
500	424	0.0628002	0.410375	0.655668
500	432	-0.00014138	0.998527	0.999395
500	439	0.0167192	0.826676	0.922535
500	444	0.01571	0.836987	0.927535
500	445	0.0465765	0.54167	0.756401
500	452	0.0440411	0.563916	0.771579
500	460	0.157277	0.0382109	0.152394
500	461	0.161359	0.0334129	0.139117
500	466	-0.0895212	0.241484	0.489313
500	480	-0.0476153	0.532683	0.750061
500	482	0.0263823	0.729675	0.872839
500	491	0.0351346	0.652157	0.828024
500	498	0.00669381	0.930145	0.970709
501	35	-0.0213345	0.775591	0.897103
501	50	-0.0038277	0.958647	0.982864
501	55	-0.129468	0.078201	0.245092
501	62	0.206036	0.0119947	0.0675963
501	93	-0.0366574	0.619375	0.807567
501	98	0.0510357	0.489067	0.718295
501	111	0.0334814	0.650063	0.826771
501	112	0.181319	0.0132581	0.0726242
501	117	0.109647	0.223511	0.46795
501	132	-0.0306224	0.679032	0.843734
501	136	0.048569	0.511489	0.734845
501	143	-0.0588873	0.433616	0.675161
501	144	0.0929841	0.248281	0.497173
501	158	-0.0602828	0.413729	0.658556
501	171	-0.0264153	0.720425	0.86761
501	179	0.116368	0.141553	0.355922
501	180	-0.225898	0.00193363	0.0170298
501	181	-0.12055	0.101218	0.288649
501	182	0.102419	0.164208	0.389519
501	189	-0.0043909	0.952569	0.980214
501	192	0.071999	0.328775	0.581241
501	194	0.161173	0.0279723	0.123059
501	197	-0.00914294	0.901698	0.957648
501	207	0.0601304	0.416187	0.66062
501	208	-0.0409334	0.641208	0.821438
501	209	-0.129305	0.0785783	0.245834
501	212	0.0331471	0.657779	0.831438
501	213	0.0237112	0.748026	0.882691
501	229	-0.237074	0.00112185	0.0110873
501	231	-0.0386882	0.600086	0.795259
501	234	0.156762	0.0326167	0.136824
501	235	0.124122	0.100739	0.287753
501	240	0.0179543	0.807825	0.913386
501	241	0.0612097	0.414352	0.659149
501	244	0.109749	0.138061	0.350494
501	250	0.0384756	0.602093	0.796546
501	252	-0.104088	0.157406	0.379742
501	254	-0.119615	0.103911	0.293382
501	266	-0.223224	0.00219439	0.0187983
501	267	-0.0661899	0.369394	0.619346
501	272	0.0699664	0.382362	0.631029
501	273	-0.23396	0.00134952	0.0128253
501	275	0.0195339	0.79129	0.905154
501	278	-0.117217	0.112061	0.307729
501	279	0.0508157	0.490945	0.719729
501	297	-0.0590809	0.423118	0.666421
501	302	0.0581242	0.448826	0.687193
501	310	0.0506422	0.492428	0.7208
501	313	-0.0813645	0.269586	0.520909
501	327	-0.0738848	0.332591	0.584839
501	330	0.0493275	0.503745	0.729263
501	331	0.0668762	0.36444	0.614758
501	338	0.136825	0.0625709	0.212081
501	339	-0.0588411	0.42754	0.67
501	340	0.0144875	0.844406	0.931013
501	342	0.117365	0.11063	0.30522
501	344	-0.0624153	0.397375	0.644402
501	355	-0.0348298	0.636958	0.818735
501	356	-0.0245896	0.739023	0.877907
501	358	-0.01861	0.801482	0.910193
501	361	-0.0113536	0.88705	0.951128
501	362	-0.0405382	0.59109	0.789441
501	363	0.0777933	0.291239	0.544072
501	376	-0.0566062	0.442834	0.682435
501	381	-0.0332782	0.652048	0.827966
501	391	-0.0436806	0.553857	0.764814
501	397	-0.0617067	0.402766	0.649168
501	407	0.0483633	0.51213	0.735233
501	409	-0.0231238	0.754066	0.885937
501	415	0.0121565	0.869549	0.942878
501	418	0.00730631	0.923551	0.967729
501	424	-0.144392	0.0492649	0.180939
501	432	-0.146162	0.0471202	0.175658
501	439	-0.110468	0.133349	0.342957
501	444	0.0791696	0.282761	0.535106
501	445	-0.0129433	0.860812	0.938956
501	452	-0.198827	0.00651685	0.0430607
501	460	0.0771667	0.295155	0.548162
501	461	-0.0011982	0.98705	0.994641
501	466	0.0710739	0.336364	0.588587
501	480	0.181726	0.0130498	0.0718108
501	482	-0.0456107	0.536459	0.752744
501	491	-0.0235092	0.755432	0.886583
501	498	-0.0406781	0.581453	0.783
501	500	0.0369794	0.628072	0.813144
503	35	0.11532	0.122133	0.324783
503	50	-0.033763	0.647317	0.825091
503	55	0.5687	2.50445e-17	3.81948e-15
503	62	0.0508187	0.539618	0.75493
503	93	-0.244401	0.000774224	0.00824864
503	98	-0.312757	1.38503e-05	0.000286414
503	111	-0.183928	0.0119704	0.0674974
503	112	0.21424	0.00332128	0.0258741
503	117	0.0424762	0.638112	0.81946
503	132	0.121707	0.0988788	0.284495
503	136	-0.0388594	0.599471	0.794845
503	143	0.16665	0.0257728	0.116324
503	144	-0.0677467	0.400731	0.647392
503	158	0.267843	0.000218996	0.00294846
503	171	0.0844845	0.251589	0.500916
503	179	0.082209	0.299855	0.55299
503	180	-0.0794325	0.281161	0.533347
503	181	-0.0325602	0.659079	0.832251
503	182	-0.411574	5.34657e-09	2.51564e-07
503	189	-0.0110915	0.880565	0.948134
503	192	0.174744	0.0170557	0.0869466
503	194	0.0707234	0.337439	0.589604
503	197	-0.134159	0.0686628	0.225417
503	207	0.0665706	0.36795	0.617982
503	208	0.113408	0.195407	0.432504
503	209	0.22802	0.00174714	0.0157284
503	212	-0.245395	0.000869588	0.00905774
503	213	-0.157385	0.0319235	0.134819
503	229	-0.0260797	0.723832	0.869508
503	231	-0.0268014	0.716513	0.8655
503	234	0.0539077	0.464915	0.699714
503	235	-0.221362	0.00315228	0.024869
503	240	-0.0391601	0.595644	0.792425
503	241	-0.247436	0.00081163	0.00856651
503	244	0.144226	0.0507882	0.184602
503	250	0.124751	0.0897824	0.267724
503	252	0.137226	0.0617986	0.210272
503	254	-0.0327728	0.656994	0.830974
503	266	-0.0848706	0.249421	0.498529
503	267	0.0947918	0.198104	0.435961
503	272	0.124444	0.119264	0.319935
503	273	0.102521	0.164941	0.390531
503	275	-0.355111	6.5762e-07	1.96263e-05
503	278	0.117482	0.111245	0.306288
503	279	0.106063	0.149634	0.368045
503	297	0.216788	0.00295783	0.0236738
503	302	-0.0565335	0.461358	0.697013
503	310	0.129535	0.0780453	0.244775
503	313	0.169692	0.0205854	0.0992786
503	327	0.0745431	0.32829	0.580814
503	330	0.162803	0.0264053	0.118272
503	331	-0.030326	0.681147	0.845067
503	338	0.125389	0.0881405	0.26463
503	339	-0.0760956	0.304578	0.557749
503	340	0.721964	3.01842e-31	1.51684e-28
503	342	-0.0752067	0.307627	0.56065
503	344	0.126732	0.0847624	0.258077
503	355	0.213992	0.00335874	0.0261005
503	356	0.23384	0.0013167	0.0125794
503	358	0.515409	6.05397e-14	6.24749e-12
503	361	0.134165	0.0917875	0.271609
503	362	0.206544	0.00567274	0.0388374
503	363	0.00469674	0.94927	0.978833
503	376	0.150957	0.0397151	0.156434
503	381	-0.172963	0.0182348	0.0911299
503	391	0.0708465	0.336596	0.588821
503	397	0.169817	0.020491	0.0989634
503	407	0.124074	0.0915518	0.271138
503	409	0.137352	0.061556	0.209733
503	415	0.32198	7.84699e-06	0.00017516
503	418	0.0373824	0.62332	0.810207
503	424	-0.0782334	0.28851	0.541267
503	432	0.454774	7.87547e-11	5.10663e-09
503	439	0.0590324	0.423499	0.666743
503	444	0.135633	0.0649129	0.217246
503	445	0.302181	2.76698e-05	0.000518933
503	452	-0.0988853	0.179331	0.41076
503	460	-0.225958	0.00192815	0.0169935
503	461	-0.114866	0.118484	0.31862
503	466	0.156554	0.0333312	0.138866
503	480	0.200559	0.00605529	0.0407479
503	482	0.244487	0.000770818	0.00822038
503	491	-0.0747939	0.321082	0.574045
503	498	0.0219228	0.766461	0.892264
503	500	-0.122592	0.107064	0.298937
503	501	0.021865	0.767059	0.892581
504	35	0.235781	0.00148623	0.0138469
504	50	0.314064	1.41509e-05	0.000291661
504	55	0.026557	0.720459	0.867633
504	62	-0.10125	0.223976	0.46854
504	93	-0.269731	0.000213283	0.00288619
504	98	-0.0432798	0.559658	0.768703
504	111	-0.169502	0.021435	0.102207
504	112	0.26028	0.000359371	0.00441831
504	117	-0.00752164	0.933923	0.9723
504	132	0.544009	1.73691e-15	2.1625e-13
504	136	0.10083	0.174426	0.403754
504	143	-0.0528038	0.485166	0.715307
504	144	-0.0953547	0.23945	0.486991
504	158	0.0263432	0.722618	0.868796
504	171	-0.0327561	0.658912	0.832146
504	179	0.0861743	0.278587	0.530606
504	180	0.100054	0.176586	0.406858
504	181	0.0922213	0.213102	0.454941
504	182	-0.067034	0.365935	0.616172
504	189	-0.116881	0.114092	0.311225
504	192	-0.0219568	0.76735	0.892724
504	194	-0.0514323	0.48808	0.717538
504	197	-0.377656	1.36188e-07	4.79411e-06
504	207	-0.0688321	0.354518	0.605426
504	208	0.557831	5.40545e-12	4.22365e-10
504	209	0.655499	5.73506e-24	1.63861e-21
504	212	-0.239592	0.00123686	0.011972
504	213	0.0763056	0.303241	0.556364
504	229	0.26969	0.000213768	0.00289149
504	231	0.0886729	0.231314	0.477459
504	234	0.371289	2.1168e-07	7.1252e-06
504	235	-0.065758	0.387259	0.63537
504	240	0.0283813	0.702138	0.857176
504	241	-0.10762	0.152755	0.372841
504	244	-0.0768315	0.302589	0.555769
504	250	0.0953459	0.197935	0.435754
504	252	0.620273	6.01791e-21	1.30044e-18
504	254	0.0175705	0.812865	0.915965
504	266	0.0118433	0.873226	0.944679
504	267	0.534775	5.30691e-15	6.23185e-13
504	272	0.125829	0.11635	0.314998
504	273	0.0868606	0.242328	0.490278
504	275	-0.107798	0.145247	0.361468
504	278	0.0653721	0.379283	0.62826
504	279	0.00154688	0.983373	0.993179
504	297	0.641588	9.96664e-23	2.54797e-20
504	302	0.247461	0.00114016	0.0112266
504	310	0.00246961	0.973458	0.988983
504	313	0.685015	7.91272e-27	2.8264e-24
504	327	0.203784	0.00733353	0.047044
504	330	0.247911	0.000691231	0.00752192
504	331	0.0315925	0.670306	0.838711
504	338	0.256256	0.000446174	0.00527248
504	339	0.126007	0.09008	0.268304
504	340	0.0816282	0.270656	0.521956
504	342	0.163794	0.0263041	0.117998
504	344	0.0491842	0.507317	0.731891
504	355	0.0726378	0.327142	0.579736
504	356	0.0547341	0.460549	0.696354
504	358	0.426748	1.70191e-09	8.80996e-08
504	361	-0.088997	0.266138	0.5171
504	362	0.766872	2.41074e-35	1.67748e-32
504	363	0.159005	0.0310928	0.13241
504	376	-0.0510181	0.491595	0.720221
504	381	-0.0828302	0.26364	0.514487
504	391	0.126461	0.0871586	0.262713
504	397	-0.055208	0.45667	0.69344
504	407	-0.071297	0.336173	0.588415
504	409	0.382065	8.71317e-08	3.21031e-06
504	415	0.105899	0.153643	0.374209
504	418	0.148003	0.051299	0.185853
504	424	0.117264	0.112902	0.309174
504	432	0.429108	1.35365e-09	7.14059e-08
504	439	0.119052	0.10748	0.299663
504	444	0.0538942	0.46747	0.701616
504	445	0.317782	1.10406e-05	0.00023525
504	452	0.127557	0.0844322	0.257467
504	460	-0.00124058	0.986665	0.994509
504	461	-0.0283562	0.702389	0.857326
504	466	0.0779413	0.294297	0.547243
504	480	0.0956252	0.196619	0.434097
504	482	0.065464	0.377294	0.626453
504	491	0.00151662	0.984062	0.993466
504	498	-0.0340506	0.646327	0.824483
504	500	-0.0628315	0.412884	0.657823
504	501	-0.00800601	0.914106	0.963448
504	503	0.116118	0.116489	0.315225
512	35	0.234323	0.0014985	0.0139391
512	50	0.34135	1.86059e-06	4.93991e-05
512	55	0.0770995	0.295576	0.548563
512	62	-0.0686096	0.407347	0.653099
512	93	-0.172424	0.0186052	0.0924236
512	98	-0.102304	0.164687	0.390171
512	111	-0.144534	0.0490401	0.180402
512	112	0.345136	1.40451e-06	3.84738e-05
512	117	0.00911214	0.919665	0.966037
512	132	0.586145	1.8651e-18	3.18563e-16
512	136	-0.0196676	0.790455	0.904751
512	143	0.0223108	0.766891	0.892494
512	144	-0.0896714	0.265609	0.516543
512	158	0.0264424	0.72015	0.867475
512	171	0.00897482	0.903234	0.95841
512	179	0.011183	0.888032	0.951574
512	180	0.0243453	0.741524	0.879198
512	181	0.0168391	0.819551	0.9191
512	182	-0.138404	0.0595737	0.205205
512	189	-0.0462373	0.530871	0.748788
512	192	-0.0285152	0.699236	0.85547
512	194	-0.0301414	0.682983	0.846177
512	197	-0.328183	5.10395e-06	0.000120195
512	207	-0.0248361	0.737196	0.876997
512	208	0.631506	4.73342e-16	6.31506e-14
512	209	0.762089	1.41221e-36	1.08526e-33
512	212	-0.28075	0.000129074	0.00190537
512	213	-0.0801617	0.276754	0.528671
512	229	0.15255	0.0376491	0.150901
512	231	-0.00356662	0.961466	0.98408
512	234	0.53526	3.52209e-15	4.21908e-13
512	235	-0.0378935	0.61756	0.806446
512	240	0.0295204	0.689173	0.849751
512	241	-0.189759	0.01073	0.062254
512	244	0.0194371	0.793409	0.906207
512	250	0.114521	0.119602	0.320543
512	252	0.704155	3.59525e-29	1.52554e-26
512	254	-0.00940561	0.898613	0.956363
512	266	-0.0593849	0.420732	0.664386
512	267	0.604065	7.00915e-20	1.37232e-17
512	272	0.019519	0.807676	0.913292
512	273	0.0950021	0.198331	0.436249
512	275	-0.168998	0.0211163	0.10113
512	278	0.110553	0.13411	0.344206
512	279	0.102343	0.164525	0.38996
512	297	0.737023	3.92663e-33	2.3108e-30
512	302	0.0799096	0.297398	0.550473
512	310	0.110367	0.133705	0.343534
512	313	0.723641	1.88807e-31	9.67783e-29
512	327	0.245819	0.0010773	0.0107295
512	330	0.299565	3.27033e-05	0.000597973
512	331	0.136269	0.0636543	0.214538
512	338	0.319038	9.06679e-06	0.000198634
512	339	0.18875	0.0102882	0.0603606
512	340	0.141051	0.0548178	0.194201
512	342	0.0409765	0.578682	0.781216
512	344	0.0265813	0.718742	0.866748
512	355	0.109795	0.135746	0.346774
512	356	0.0792815	0.282079	0.53432
512	358	0.511014	1.06903e-13	1.06857e-11
512	361	-0.00278839	0.972173	0.988426
512	362	0.819467	2.06956e-44	2.79161e-41
512	363	0.273507	0.000158558	0.00225834
512	376	0.000138935	0.998498	0.999384
512	381	0.0285544	0.698843	0.85524
512	391	0.00981216	0.894256	0.954388
512	397	0.0689798	0.349514	0.600924
512	407	0.0141313	0.848185	0.932923
512	409	0.409506	6.48249e-09	3.00188e-07
512	415	0.175416	0.0169268	0.0864908
512	418	0.093708	0.217399	0.460437
512	424	0.0415993	0.572918	0.77761
512	432	0.590025	9.78859e-19	1.71829e-16
512	439	0.0548513	0.457125	0.6938
512	444	0.0868119	0.238717	0.486136
512	445	0.390482	3.59055e-08	1.4308e-06
512	452	0.0335859	0.649044	0.826145
512	460	-0.0502114	0.496121	0.723539
512	461	-0.0547562	0.457907	0.694349
512	466	0.0549259	0.457742	0.694236
512	480	0.148156	0.0435802	0.166591
512	482	0.13905	0.0583839	0.20252
512	491	-0.0852501	0.257876	0.508012
512	498	0.0407527	0.58076	0.782582
512	500	0.0739691	0.332039	0.584351
512	501	-0.0153434	0.83534	0.926749
512	503	0.276789	0.000131068	0.00192993
512	504	0.716494	2.81543e-30	1.28966e-27
519	35	-0.0977557	0.190469	0.42584
519	50	0.0839885	0.254393	0.504072
519	55	0.0116621	0.87447	0.945253
519	62	-0.267105	0.00103162	0.010374
519	93	-0.012602	0.864446	0.940624
519	98	0.125302	0.0883647	0.265033
519	111	0.182229	0.0127958	0.0708067
519	112	0.0603583	0.413143	0.658041
519	117	0.00685714	0.939502	0.974694
519	132	0.0676946	0.3599	0.610596
519	136	-0.0089591	0.903665	0.958616
519	143	0.0426736	0.570583	0.776044
519	144	-0.0668648	0.406905	0.652688
519	158	0.198197	0.00669238	0.043916
519	171	0.0262494	0.722109	0.868477
519	179	0.086899	0.273031	0.524599
519	180	0.836409	6.25899e-50	1.15404e-46
519	181	0.840488	7.48689e-51	1.49324e-47
519	182	0.103643	0.159202	0.382315
519	189	-0.0491149	0.505588	0.730561
519	192	-0.172161	0.0187884	0.0930788
519	194	-0.117958	0.108828	0.30208
519	197	-0.196084	0.00747344	0.0477152
519	207	0.133018	0.0710734	0.230461
519	208	0.0331798	0.705665	0.859346
519	209	-0.000899813	0.990275	0.995923
519	212	0.0178212	0.81179	0.915434
519	213	0.0276984	0.707451	0.860324
519	229	0.652295	6.40946e-24	1.82115e-21
519	231	0.0139783	0.849808	0.933672
519	234	-0.109275	0.137621	0.349814
519	235	-0.0990899	0.190727	0.42618
519	240	-0.0964311	0.190422	0.425775
519	241	-0.0703911	0.34774	0.59917
519	244	-0.252137	0.00055479	0.00630218
519	250	0.00688054	0.925739	0.968738
519	252	0.086562	0.240076	0.487695
519	254	0.697446	1.98628e-28	8.05479e-26
519	266	0.087032	0.237524	0.484752
519	267	-0.0886003	0.229143	0.474872
519	272	0.199147	0.012123	0.0680954
519	273	0.299839	3.37722e-05	0.000614537
519	275	-0.091655	0.213425	0.45529
519	278	-0.127999	0.0825058	0.253709
519	279	-0.0660798	0.370192	0.620043
519	297	0.0105824	0.88601	0.950628
519	302	-0.13158	0.08533	0.259168
519	310	-0.12457	0.0902525	0.268628
519	313	0.0780003	0.289953	0.54272
519	327	0.0582351	0.445293	0.68439
519	330	0.0895291	0.224281	0.468906
519	331	0.0708801	0.336367	0.588587
519	338	0.0584207	0.428327	0.670647
519	339	0.0444896	0.548726	0.761174
519	340	-0.131741	0.0730663	0.234628
519	342	-0.0988666	0.179414	0.410865
519	344	-0.0521118	0.47994	0.711335
519	355	-0.047664	0.518257	0.739751
519	356	0.142013	0.0531682	0.190297
519	358	0.0129563	0.86105	0.93907
519	361	0.0601236	0.451552	0.689388
519	362	0.0890078	0.237407	0.484605
519	363	0.112717	0.125577	0.330474
519	376	-0.142005	0.0531809	0.190327
519	381	-0.00385381	0.958365	0.982737
519	391	-0.0541949	0.462536	0.697854
519	397	-0.156805	0.0325686	0.13669
519	407	-0.0190844	0.795986	0.907448
519	409	0.0905249	0.219148	0.46258
519	415	-0.0708749	0.337723	0.589896
519	418	-0.0373489	0.623632	0.810385
519	424	0.883308	1.91775e-62	8.5478e-59
519	432	0.0103673	0.888614	0.951816
519	439	0.720403	4.65747e-31	2.29992e-28
519	444	-0.192203	0.00858438	0.0528745
519	445	-0.00548	0.940824	0.97529
519	452	0.884725	6.6666e-63	3.05103e-59
519	460	-0.0962129	0.191432	0.427115
519	461	0.0274354	0.710103	0.861836
519	466	0.38714	5.21641e-08	2.01283e-06
519	480	-0.21635	0.00301767	0.0240529
519	482	-0.203543	0.00532843	0.0370533
519	491	-0.0400445	0.59562	0.792422
519	498	-0.0882553	0.230969	0.477063
519	500	0.0628207	0.410222	0.655541
519	501	-0.144889	0.0484819	0.179012
519	503	-0.0795742	0.2803	0.532387
519	504	0.13339	0.0710539	0.230419
519	512	0.0348484	0.636778	0.81864
533	35	0.0923036	0.216512	0.459288
533	50	0.16066	0.0284815	0.12461
533	55	0.209185	0.00416435	0.0307502
533	62	-0.0212781	0.797415	0.908189
533	93	0.196977	0.00704412	0.0456416
533	98	0.290267	5.8472e-05	0.000980223
533	111	0.399857	1.56548e-08	6.72107e-07
533	112	0.18067	0.0135967	0.0739705
533	117	0.0554777	0.538884	0.754388
533	132	0.126496	0.0862035	0.260897
533	136	0.00143854	0.984495	0.993655
533	143	0.0429519	0.568071	0.774417
533	144	0.169228	0.0346942	0.142734
533	158	0.139213	0.058086	0.201881
533	171	-0.0636219	0.388296	0.636266
533	179	-0.0455256	0.566339	0.773304
533	180	-0.0951405	0.196451	0.433876
533	181	-0.148937	0.0424715	0.163683
533	182	0.223158	0.00220113	0.0188447
533	189	0.559709	1.00018e-16	1.43085e-14
533	192	0.125943	0.0867342	0.261942
533	194	0.345826	1.33381e-06	3.67629e-05
533	197	0.216015	0.0031454	0.0248239
533	207	0.0993366	0.178529	0.409631
533	208	-0.0646377	0.461525	0.697129
533	209	0.0764114	0.299921	0.553059
533	212	0.107719	0.148917	0.367017
533	213	0.14755	0.0444567	0.168829
533	229	0.0383376	0.603397	0.797395
533	231	0.107529	0.144056	0.359669
533	234	0.0994764	0.176732	0.407027
533	235	0.47469	2.81614e-11	1.97658e-09
533	240	0.391641	3.24511e-08	1.30583e-06
533	241	0.151449	0.0424105	0.163528
533	244	-0.024804	0.738216	0.877504
533	250	0.0822392	0.264455	0.515366
533	252	0.129511	0.0781015	0.244893
533	254	-0.0100415	0.891799	0.953297
533	266	0.214968	0.0032136	0.0252389
533	267	0.0755871	0.30518	0.558318
533	272	-0.0929006	0.245649	0.494195
533	273	-0.106338	0.149687	0.368125
533	275	0.477569	5.48735e-12	4.28373e-10
533	278	-0.0197491	0.789606	0.904396
533	279	0.273119	0.00016214	0.00229934
533	297	0.0543627	0.461149	0.696829
533	302	0.223283	0.00323752	0.0253806
533	310	0.409786	6.31624e-09	2.93364e-07
533	313	0.0635883	0.388547	0.63652
533	327	0.150837	0.0469539	0.175233
533	330	0.0505042	0.493609	0.721701
533	331	0.211842	0.00369982	0.0280901
533	338	0.0611696	0.406881	0.652668
533	339	0.0768777	0.29962	0.552768
533	340	-0.159452	0.0297129	0.128268
533	342	-0.0364485	0.621374	0.808854
533	344	0.113342	0.123481	0.326952
533	355	0.0461571	0.531584	0.749292
533	356	-0.0573559	0.436807	0.677752
533	358	0.0347447	0.6387	0.819817
533	361	0.0217429	0.785594	0.902255
533	362	-0.00281404	0.970262	0.987652
533	363	0.183197	0.0123197	0.0689019
533	376	0.354512	6.88766e-07	2.04428e-05
533	381	0.561585	7.51782e-17	1.08978e-14
533	391	0.255818	0.00042476	0.00506579
533	397	0.384817	5.85669e-08	2.23814e-06
533	407	0.235142	0.00123482	0.0119572
533	409	0.0179245	0.808138	0.913558
533	415	0.160995	0.0285806	0.12491
533	418	0.147452	0.0515008	0.186334
533	424	-0.037739	0.609068	0.800993
533	432	0.103802	0.159697	0.38306
533	439	0.0181054	0.80624	0.912569
533	444	0.220365	0.00250816	0.0208509
533	445	0.0496557	0.500907	0.727102
533	452	-0.0956124	0.194231	0.430927
533	460	0.340684	1.95418e-06	5.15235e-05
533	461	0.0365194	0.620695	0.80846
533	466	0.144217	0.0501685	0.183091
533	480	0.186041	0.0110096	0.0634281
533	482	0.0186051	0.801001	0.909966
533	491	0.108916	0.147844	0.365379
533	498	0.335183	2.91872e-06	7.35207e-05
533	500	-0.0063954	0.933252	0.972054
533	501	-0.0509966	0.489401	0.718535
533	503	-0.0687299	0.351267	0.602533
533	504	-0.00895571	0.903964	0.958783
533	512	0.0533258	0.469754	0.703435
533	519	-0.0617757	0.402239	0.648721
535	35	-0.094716	0.204692	0.444416
535	50	0.0977421	0.184437	0.417811
535	55	0.112029	0.127917	0.334233
535	62	-0.156665	0.0572352	0.199911
535	93	0.0269021	0.715494	0.864935
535	98	0.0352811	0.632597	0.816022
535	111	-0.0522442	0.478824	0.710501
535	112	-0.0273515	0.710951	0.862294
535	117	-0.0494255	0.58412	0.784827
535	132	0.097538	0.186561	0.420706
535	136	-0.0566696	0.443568	0.683038
535	143	0.0677777	0.367329	0.61741
535	144	-0.110148	0.171044	0.399283
535	158	0.225364	0.00198334	0.017365
535	171	0.0167048	0.820966	0.919797
535	179	-0.142633	0.0710831	0.230478
535	180	0.133276	0.069757	0.227734
535	181	0.0409839	0.578613	0.781183
535	182	-0.162833	0.0263773	0.118195
535	189	0.0941876	0.200991	0.439679
535	192	0.0967462	0.18897	0.423817
535	194	0.0845573	0.251179	0.500463
535	197	0.122372	0.0970347	0.281161
535	207	0.0673724	0.362196	0.612695
535	208	0.129995	0.137375	0.349417
535	209	0.0746752	0.311068	0.564056
535	212	0.00326837	0.96517	0.985521
535	213	0.098005	0.183253	0.416211
535	229	0.12922	0.0787784	0.246223
535	231	-0.205654	0.00486244	0.0345689
535	234	0.0608376	0.409437	0.654857
535	235	0.012943	0.864623	0.940725
535	240	0.122105	0.0968574	0.280877
535	241	-0.0853483	0.254632	0.504333
535	244	0.0682225	0.357478	0.608283
535	250	0.177388	0.0154276	0.0809938
535	252	0.144262	0.0494726	0.181442
535	254	-0.0473451	0.521063	0.741754
535	266	-0.0500585	0.497436	0.724473
535	267	0.0216934	0.768835	0.893485
535	272	0.277272	0.000420312	0.00502584
535	273	0.225027	0.0020731	0.0179795
535	275	-0.000642457	0.993056	0.997109
535	278	0.186051	0.0112259	0.064346
535	279	-0.033791	0.647044	0.824904
535	297	0.0945699	0.199161	0.437329
535	302	0.028864	0.707016	0.860114
535	310	-0.18691	0.0106345	0.0618647
535	313	0.0128613	0.861685	0.939349
535	327	0.138135	0.0691077	0.226354
535	330	0.276649	0.000132143	0.00194294
535	331	-0.0501629	0.496538	0.723831
535	338	-0.22992	0.00159423	0.014638
535	339	0.0711275	0.337326	0.589502
535	340	0.0426455	0.563298	0.77119
535	342	-0.171387	0.0193364	0.0949933
535	344	0.00721063	0.922188	0.967108
535	355	0.332783	3.46865e-06	8.55855e-05
535	356	0.203172	0.00541436	0.037516
535	358	0.0698912	0.344487	0.596212
535	361	0.0836279	0.294627	0.5476
535	362	0.037272	0.62135	0.808833
535	363	-0.157799	0.0314697	0.133503
535	376	0.0923395	0.210012	0.451186
535	381	-0.0695075	0.345831	0.597414
535	391	-0.100558	0.172049	0.400632
535	397	0.153614	0.0363189	0.147228
535	407	0.221071	0.00242701	0.020331
535	409	0.244301	0.000778239	0.00828401
535	415	0.197373	0.0070831	0.0458368
535	418	-0.117817	0.120468	0.321973
535	424	0.12494	0.089295	0.266811
535	432	0.137482	0.0620207	0.210783
535	439	0.168272	0.0216841	0.103011
535	444	0.164103	0.0252101	0.114557
535	445	0.147231	0.0449238	0.170074
535	452	0.135189	0.0658033	0.219183
535	460	0.0281739	0.702664	0.857484
535	461	0.145383	0.0477123	0.177104
535	466	-0.0134832	0.85546	0.936433
535	480	-0.0682991	0.354302	0.605192
535	482	0.272034	0.00017257	0.00242093
535	491	0.0525199	0.486274	0.716148
535	498	0.0452844	0.539382	0.754768
535	500	0.0519753	0.495796	0.723284
535	501	-0.179363	0.0143017	0.0767321
535	503	0.0463063	0.530257	0.748378
535	504	-0.0577045	0.436536	0.677555
535	512	0.071309	0.333443	0.585693
535	519	0.047125	0.523004	0.743254
535	533	0.0473824	0.520734	0.74151
537	35	0.00793516	0.915568	0.96409
537	50	0.030313	0.681277	0.845143
537	55	0.0642895	0.383326	0.631887
537	62	0.0553386	0.504116	0.72956
537	93	0.0330152	0.654619	0.829555
537	98	0.081993	0.265892	0.51683
537	111	0.131985	0.0725312	0.233529
537	112	0.167461	0.0223346	0.105193
537	117	0.0466482	0.605446	0.798709
537	132	-0.0168568	0.819849	0.919249
537	136	-0.137866	0.0612868	0.209119
537	143	0.0380997	0.612609	0.803294
537	144	-0.0177617	0.825811	0.92217
537	158	0.317607	9.99414e-06	0.000216032
537	171	0.391277	3.34998e-08	1.34413e-06
537	179	0.0608724	0.443035	0.682592
537	180	0.0214491	0.771366	0.894831
537	181	0.110757	0.13233	0.341352
537	182	0.10437	0.15628	0.378133
537	189	0.0913138	0.215142	0.45756
537	192	0.133211	0.0698952	0.227971
537	194	0.206919	0.00460118	0.0331603
537	197	0.113313	0.124606	0.328843
537	207	0.107983	0.143452	0.358768
537	208	-0.0316144	0.718954	0.866861
537	209	-0.0672305	0.361899	0.61245
537	212	-0.0109	0.884212	0.949812
537	213	0.193715	0.00806689	0.0504861
537	229	0.0225084	0.76041	0.889182
537	231	-0.0311727	0.672751	0.840112
537	234	0.00779434	0.915911	0.96424
537	235	0.0848206	0.263024	0.513771
537	240	0.125533	0.0877742	0.263894
537	241	0.00754962	0.91988	0.966119
537	244	-0.0371655	0.616459	0.805722
537	250	0.0393111	0.594225	0.791588
537	252	-0.0574584	0.435986	0.677084
537	254	0.0172717	0.814997	0.916956
537	266	0.0494207	0.502938	0.728667
537	267	-0.0655595	0.37398	0.623556
537	272	0.0136744	0.864595	0.940712
537	273	0.0531898	0.472101	0.705327
537	275	0.110367	0.133705	0.343534
537	278	-0.00325803	0.964893	0.985434
537	279	0.157486	0.0318126	0.134498
537	297	-0.0755628	0.305335	0.558471
537	302	-0.0731081	0.340545	0.592553
537	310	0.0428917	0.561046	0.769679
537	313	-0.0498795	0.498977	0.725666
537	327	-0.0313779	0.681057	0.845015
537	330	-0.0539711	0.464389	0.699311
537	331	0.102611	0.163414	0.388405
537	338	-0.155099	0.034531	0.14231
537	339	0.123317	0.0953707	0.278125
537	340	0.121639	0.0981485	0.28318
537	342	-0.0573447	0.436896	0.677811
537	344	0.0973784	0.186083	0.420072
537	355	0.0975052	0.185507	0.419262
537	356	0.025785	0.726828	0.871144
537	358	0.145607	0.0479745	0.177757
537	361	0.310512	6.79278e-05	0.00111223
537	362	-0.094255	0.210771	0.452145
537	363	-0.0878059	0.233362	0.479906
537	376	-0.0552933	0.453502	0.69093
537	381	0.0157519	0.831021	0.92468
537	391	0.0182378	0.804851	0.911789
537	397	-0.0399657	0.588093	0.787441
537	407	0.0439883	0.551065	0.762857
537	409	-0.0970204	0.187714	0.422211
537	415	0.106336	0.149695	0.368127
537	418	0.121731	0.108542	0.301568
537	424	0.068465	0.353131	0.604187
537	432	-0.0247261	0.738317	0.87756
537	439	0.0243602	0.741371	0.879121
537	444	0.0388859	0.598223	0.794059
537	445	0.0798447	0.278664	0.530679
537	452	0.0861107	0.242545	0.49054
537	460	0.0203768	0.782504	0.900694
537	461	-0.154441	0.0353145	0.144485
537	466	0.0287006	0.698161	0.854898
537	480	0.121374	0.0988879	0.28451
537	482	-0.0408459	0.579894	0.782014
537	491	-0.0117956	0.875821	0.945906
537	498	0.0575871	0.434957	0.676226
537	500	0.136404	0.0726988	0.233899
537	501	0.125458	0.0879643	0.26427
537	503	-0.00119447	0.98709	0.994662
537	504	-0.0510354	0.491447	0.720101
537	512	-0.0312529	0.671958	0.839663
537	519	0.116706	0.112658	0.308767
537	533	0.112376	0.126733	0.332315
537	535	-0.0119736	0.871146	0.943674
561	35	0.154344	0.0380285	0.151917
561	50	0.341055	1.90147e-06	5.03124e-05
561	55	0.0988834	0.179339	0.410768
561	62	0.0216409	0.794038	0.906515
561	93	0.556766	1.55955e-16	2.18354e-14
561	98	0.187101	0.0105539	0.0615097
561	111	0.243322	0.000818291	0.00862154
561	112	0.31032	1.62836e-05	0.000329464
561	117	0.150513	0.0938479	0.27533
561	132	0.421567	2.28757e-09	1.15637e-07
561	136	0.0803438	0.276972	0.528886
561	143	0.0665369	0.376185	0.625437
561	144	0.213254	0.00751896	0.0479225
561	158	0.152199	0.0380958	0.152098
561	171	0.135146	0.0658899	0.21937
561	179	-0.0315936	0.690738	0.850634
561	180	0.0127382	0.862996	0.939956
561	181	-0.0662309	0.369097	0.61906
561	182	0.0480631	0.514756	0.737172
561	189	0.363244	3.47404e-07	1.10769e-05
561	192	0.16773	0.0221174	0.104479
561	194	0.317897	9.79936e-06	0.000212422
561	197	0.0644289	0.383593	0.632116
561	207	0.0454683	0.538844	0.754366
561	208	0.252451	0.00349683	0.0269246
561	209	0.461847	3.24001e-11	2.24883e-09
561	212	0.116801	0.117377	0.316718
561	213	0.110802	0.132172	0.341115
561	229	0.105549	0.151631	0.371055
561	231	-0.0609756	0.408373	0.65401
561	234	0.560559	8.78973e-17	1.26415e-14
561	235	0.276352	0.000205091	0.00279343
561	240	0.421768	2.02912e-09	1.03697e-07
561	241	0.0519028	0.488959	0.7182
561	244	0.184175	0.0123253	0.0689249
561	250	0.102867	0.162363	0.386943
561	252	0.442817	2.47087e-10	1.47992e-08
561	254	0.0692968	0.347299	0.598763
561	266	0.185525	0.011238	0.0643988
561	267	0.362779	3.60468e-07	1.14466e-05
561	272	-0.0682139	0.394425	0.641822
561	273	-0.0235207	0.750643	0.884134
561	275	0.282171	9.54217e-05	0.00147888
561	278	0.192415	0.00869155	0.0533564
561	279	0.327186	5.15859e-06	0.000121337
561	297	0.471814	1.0622e-11	7.95879e-10
561	302	0.173921	0.0225047	0.105755
561	310	0.383657	6.46644e-08	2.44978e-06
561	313	0.466662	1.89902e-11	1.3679e-09
561	327	0.423298	5.90741e-09	2.75951e-07
561	330	0.315609	1.14403e-05	0.000242657
561	331	0.740212	1.50658e-33	9.17149e-31
561	338	0.162941	0.0262761	0.117911
561	339	0.117393	0.112504	0.308504
561	340	-0.184598	0.0116583	0.0662042
561	342	0.0700036	0.342391	0.594226
561	344	0.108344	0.141023	0.355061
561	355	0.026462	0.719952	0.86736
561	356	0.0525575	0.476187	0.708547
561	358	0.268384	0.000221032	0.00297139
561	361	0.103403	0.194611	0.431434
561	362	0.377398	2.0697e-07	6.98363e-06
561	363	0.242805	0.000840179	0.00880744
561	376	0.450394	1.11698e-10	7.05621e-09
561	381	0.567974	2.80489e-17	4.25614e-15
561	391	0.164453	0.0248957	0.113547
561	397	0.469994	1.30563e-11	9.62789e-10
561	407	0.160404	0.0287382	0.12539
561	409	0.376315	1.19972e-07	4.27972e-06
561	415	0.130736	0.0761008	0.240864
561	418	0.012837	0.866105	0.941394
561	424	0.0727767	0.323564	0.576441
561	432	0.433029	7.44889e-10	4.11911e-08
561	439	0.101241	0.169142	0.39662
561	444	0.301111	2.96338e-05	0.000549731
561	445	0.317194	1.02782e-05	0.00022123
561	452	-0.00686376	0.92592	0.968816
561	460	0.240312	0.0009536	0.00974937
561	461	0.0504222	0.494313	0.722214
561	466	0.0163091	0.825607	0.922072
561	480	0.308287	1.86167e-05	0.000369598
561	482	0.372104	1.69851e-07	5.8596e-06
561	491	0.0885992	0.239576	0.487129
561	498	0.403861	1.08951e-08	4.8381e-07
561	500	0.122503	0.10732	0.299374
561	501	0.013389	0.85607	0.936645
561	503	-0.0204607	0.78163	0.900214
561	504	0.279205	0.00012398	0.00184212
561	512	0.393405	2.7796e-08	1.13554e-06
561	519	-0.0108453	0.883197	0.949295
561	533	0.311791	1.47704e-05	0.00030241
561	535	-0.0099483	0.892797	0.953724
561	537	-0.0529901	0.472559	0.705713
563	35	0.240127	0.00113006	0.01115
563	50	0.129119	0.0790138	0.246696
563	55	0.0406594	0.581627	0.783099
563	62	-0.0540318	0.514253	0.736845
563	93	-0.212946	0.00352098	0.0270597
563	98	0.0800796	0.277247	0.529198
563	111	-0.0651884	0.376697	0.625945
563	112	-0.0415397	0.573469	0.777983
563	117	-0.0513425	0.569603	0.775409
563	132	-0.0169554	0.818813	0.918749
563	136	0.0652515	0.377538	0.626688
563	143	-0.109068	0.146127	0.362771
563	144	-0.161853	0.0435273	0.166448
563	158	0.0781579	0.288977	0.541754
563	171	-0.0610782	0.407584	0.653303
563	179	-0.034196	0.666727	0.83676
563	180	0.000344074	0.996281	0.998467
563	181	-0.0483615	0.512146	0.735233
563	182	0.0484342	0.511511	0.734856
563	189	0.123715	0.0925038	0.272901
563	192	-0.0610017	0.408172	0.653827
563	194	0.146394	0.0461699	0.173234
563	197	0.144672	0.0494411	0.181366
563	207	0.0608241	0.41082	0.656032
563	208	0.0658743	0.452981	0.690542
563	209	0.00403098	0.956453	0.98189
563	212	-0.0824277	0.269963	0.521276
563	213	0.137032	0.0621712	0.211154
563	229	0.0514609	0.48545	0.715514
563	231	0.131969	0.0725678	0.233599
563	234	0.0721874	0.327508	0.580092
563	235	-0.059934	0.429435	0.671659
563	240	0.174744	0.0170557	0.0869466
563	241	-0.0762369	0.309067	0.56208
563	244	-0.0407409	0.582938	0.784039
563	250	0.196073	0.00731548	0.04696
563	252	0.0540867	0.463431	0.698529
563	254	-0.0572421	0.437718	0.678469
563	266	-0.0804787	0.274852	0.52658
563	267	0.0596329	0.41879	0.662742
563	272	0.12748	0.110446	0.3049
563	273	-0.0927182	0.209383	0.450393
563	275	0.0676203	0.359116	0.609915
563	278	-0.0909518	0.21823	0.461433
563	279	0.191858	0.00870647	0.0534211
563	297	-0.0242148	0.742861	0.879969
563	302	0.228053	0.00262261	0.0215858
563	310	-0.025951	0.72514	0.870252
563	313	-0.0280956	0.703452	0.857978
563	327	-0.0443828	0.560892	0.769561
563	330	-0.0575983	0.434868	0.676167
563	331	0.102705	0.16303	0.387878
563	338	-0.0406091	0.582095	0.783411
563	339	-0.0646125	0.383544	0.632083
563	340	0.341568	1.83086e-06	4.86804e-05
563	342	-0.0347514	0.637717	0.819179
563	344	0.119336	0.104728	0.294806
563	355	0.360282	4.3918e-07	1.36606e-05
563	356	0.117031	0.111655	0.307024
563	358	0.0470604	0.524708	0.744505
563	361	-0.168304	0.0339525	0.140646
563	362	0.00366517	0.961274	0.983984
563	363	-0.1336	0.0690732	0.226278
563	376	0.166896	0.0227976	0.106726
563	381	-0.0812471	0.270281	0.521581
563	391	0.182479	0.0126713	0.0702941
563	397	0.189877	0.00943757	0.0566697
563	407	0.261999	0.000303371	0.00385094
563	409	-0.0178592	0.808823	0.913875
563	415	0.331862	3.93714e-06	9.5685e-05
563	418	0.329478	8.49518e-06	0.000187781
563	424	-0.0288994	0.695383	0.853291
563	432	0.00360108	0.9612	0.983964
563	439	-0.0222398	0.763183	0.890663
563	444	0.256066	0.000419128	0.00501437
563	445	-0.0161491	0.826826	0.922577
563	452	-0.0331849	0.652959	0.828494
563	460	0.06652	0.367006	0.617109
563	461	-0.126361	0.0856855	0.259886
563	466	0.0197396	0.789705	0.904442
563	480	0.286332	7.4326e-05	0.00119948
563	482	0.00511448	0.944765	0.976915
563	491	-0.0217814	0.772897	0.89572
563	498	0.0497377	0.500199	0.726583
563	500	-0.100157	0.188529	0.423268
563	501	0.0563358	0.445019	0.68415
563	503	0.31051	1.60801e-05	0.000325898
563	504	0.0515941	0.486711	0.716484
563	512	0.0664006	0.367869	0.617916
563	519	-0.0465376	0.528203	0.746935
563	533	-0.0219899	0.765766	0.891921
563	535	0.00156558	0.98308	0.993045
563	537	0.110759	0.132323	0.34135
563	561	-0.118569	0.106993	0.2988
564	35	0.0526663	0.48135	0.712412
564	50	0.108685	0.139768	0.353117
564	55	0.136894	0.0624374	0.211769
564	62	0.0197529	0.811656	0.915355
564	93	-0.18013	0.0138846	0.0751103
564	98	-7.36635e-05	0.999204	0.999661
564	111	-0.077534	0.292855	0.545791
564	112	0.0444358	0.547017	0.760067
564	117	0.0913917	0.310751	0.563755
564	132	0.227198	0.00187055	0.0166058
564	136	0.158588	0.0310783	0.132368
564	143	-0.128132	0.08739	0.263175
564	144	-0.171077	0.0327339	0.137165
564	158	0.203784	0.00527336	0.0367637
564	171	0.0292127	0.692248	0.851448
564	179	0.0959944	0.225765	0.470696
564	180	-0.13457	0.0670621	0.221902
564	181	-0.0573018	0.43724	0.678084
564	182	-0.246296	0.000702141	0.00761955
564	189	0.205214	0.00495646	0.0350661
564	192	0.109319	0.137459	0.349566
564	194	0.167113	0.0226194	0.106127
564	197	0.0355502	0.630936	0.815015
564	207	0.0365983	0.620895	0.808555
564	208	0.111895	0.201474	0.440309
564	209	0.208562	0.00428055	0.0314002
564	212	-0.230132	0.00182952	0.0163148
564	213	-0.0970894	0.187399	0.421821
564	229	-0.0602203	0.414214	0.659013
564	231	0.189262	0.00967555	0.0576985
564	234	0.16218	0.026995	0.12006
564	235	-0.262101	0.000441373	0.00522513
564	240	0.222271	0.00229477	0.0194556
564	241	-0.0522094	0.486393	0.716255
564	244	0.11571	0.117789	0.317404
564	250	0.201859	0.00572841	0.0391152
564	252	0.145403	0.0476806	0.177019
564	254	-0.187738	0.0102877	0.0603596
564	266	-0.0432311	0.557947	0.767596
564	267	0.0199833	0.786602	0.902784
564	272	0.103834	0.194178	0.430852
564	273	0.0143076	0.846727	0.932127
564	275	-0.191147	0.00896277	0.0545704
564	278	0.0612827	0.407294	0.653049
564	279	0.224555	0.0020608	0.0178913
564	297	0.221223	0.00240998	0.0202184
564	302	0.0909892	0.235198	0.481932
564	310	0.0273068	0.711403	0.862546
564	313	0.0913548	0.214935	0.457299
564	327	0.18776	0.013102	0.072011
564	330	0.132263	0.0719264	0.232291
564	331	-0.00524316	0.943377	0.976353
564	338	-0.0587377	0.425821	0.668649
564	339	0.0179172	0.809242	0.914109
564	340	0.456384	5.88032e-11	3.88969e-09
564	342	0.0142581	0.846839	0.932182
564	344	0.104549	0.155567	0.377059
564	355	0.439132	3.60994e-10	2.10653e-08
564	356	0.282887	9.14307e-05	0.00142691
564	358	0.223816	0.00219463	0.0187993
564	361	-0.0171483	0.830125	0.924214
564	362	0.168022	0.02497	0.113787
564	363	-0.134024	0.0681893	0.224374
564	376	0.283311	8.91456e-05	0.00139754
564	381	-0.0472239	0.522132	0.742583
564	391	0.219443	0.00261762	0.021554
564	397	0.336469	2.65913e-06	6.76702e-05
564	407	0.469927	1.31557e-11	9.69704e-10
564	409	0.143395	0.0508714	0.184818
564	415	0.549409	5.57534e-16	7.36545e-14
564	418	0.0680699	0.370752	0.620561
564	424	-0.146418	0.0461334	0.173148
564	432	0.123615	0.0936614	0.275002
564	439	-0.0654122	0.375057	0.624468
564	444	0.368341	2.30784e-07	7.70247e-06
564	445	0.286679	7.2781e-05	0.00117822
564	452	-0.0920765	0.211319	0.452812
564	460	-0.06166	0.403122	0.64946
564	461	-0.0577251	0.433855	0.675346
564	466	0.0460123	0.533993	0.750985
564	480	0.36926	2.14208e-07	7.20179e-06
564	482	0.226388	0.00188899	0.0167309
564	491	-0.0301799	0.689227	0.849789
564	498	0.0289441	0.694935	0.853057
564	500	-0.0631669	0.407642	0.653343
564	501	0.00086438	0.990658	0.996072
564	503	0.487752	1.6541e-12	1.39725e-10
564	504	0.166175	0.0241684	0.111196
564	512	0.205901	0.00481056	0.0343008
564	519	-0.126378	0.0856436	0.259804
564	533	-0.0512427	0.487304	0.716954
564	535	0.117447	0.110379	0.304804
564	537	-0.000599565	0.99352	0.997292
564	561	-0.0407079	0.581176	0.782835
564	563	0.465248	2.22341e-11	1.58419e-09
565	35	0.186111	0.0121254	0.0681049
565	50	0.030602	0.678406	0.843419
565	55	0.19694	0.00705513	0.0456973
565	62	-0.0544464	0.511026	0.734563
565	93	0.242861	0.000837783	0.00878789
565	98	0.143426	0.0508197	0.184682
565	111	0.132502	0.0714101	0.231192
565	112	0.0556103	0.450913	0.688851
565	117	0.182618	0.0415111	0.161152
565	132	0.182002	0.013158	0.0722358
565	136	0.0865263	0.241556	0.489383
565	143	0.123468	0.0996359	0.285815
565	144	0.0728391	0.366184	0.616425
565	158	0.222821	0.00223631	0.0190741
565	171	0.00144809	0.98435	0.993572
565	179	0.0516247	0.515451	0.737682
565	180	-0.268417	0.000212009	0.00287171
565	181	-0.233335	0.00134981	0.0128271
565	182	-0.21446	0.00328836	0.0256798
565	189	0.337631	2.44376e-06	6.29393e-05
565	192	0.30408	2.44852e-05	0.000467816
565	194	0.303854	2.48447e-05	0.000473468
565	197	0.317571	1.05918e-05	0.000227085
565	207	0.0468386	0.526666	0.745834
565	208	-0.00241061	0.978115	0.990944
565	209	0.235614	0.00120631	0.0117381
565	212	0.086287	0.248096	0.496941
565	213	0.17121	0.0194638	0.0954404
565	229	-0.0508119	0.490977	0.719749
565	231	0.0114626	0.8766	0.946257
565	234	0.25831	0.000371233	0.00454121
565	235	0.215044	0.00415478	0.0306985
565	240	0.431952	7.45916e-10	4.12404e-08
565	241	0.150468	0.0437828	0.167084
565	244	0.294595	4.92209e-05	0.000847112
565	250	0.228393	0.00171611	0.0155109
565	252	0.151638	0.0388207	0.15403
565	254	-0.285929	7.61589e-05	0.00122359
565	266	0.0879215	0.232745	0.479167
565	267	0.161962	0.0272042	0.120676
565	272	0.0831905	0.298717	0.551818
565	273	0.0792104	0.283827	0.536189
565	275	0.196535	0.00717558	0.0462758
565	278	0.318449	9.98169e-06	0.000215839
565	279	0.186452	0.0108311	0.0626706
565	297	0.162532	0.0266599	0.119035
565	302	0.278505	0.000216117	0.00291686
565	310	0.419196	2.59891e-09	1.30054e-07
565	313	0.0604199	0.412666	0.657633
565	327	0.268417	0.000342175	0.00424664
565	330	0.236884	0.00113254	0.0111696
565	331	0.275776	0.000139034	0.00202569
565	338	-0.114256	0.120465	0.321971
565	339	0.0561788	0.448779	0.687157
565	340	0.116279	0.11399	0.311044
565	342	0.00648705	0.929975	0.970629
565	344	0.251535	0.000533793	0.00610725
565	355	0.295624	4.1937e-05	0.000737835
565	356	0.190386	0.00924463	0.0558217
565	358	0.22889	0.00172528	0.0155732
565	361	0.0908556	0.254718	0.504444
565	362	0.0265392	0.725105	0.870232
565	363	-0.128606	0.0802216	0.249111
565	376	0.660154	1.19652e-24	3.64632e-22
565	381	0.338396	2.3112e-06	5.98681e-05
565	391	0.116026	0.114786	0.312399
565	397	0.655009	3.61076e-24	1.05518e-21
565	407	0.315053	1.18764e-05	0.000250662
565	409	0.174999	0.0168921	0.0863738
565	415	0.416525	3.69811e-09	1.79488e-07
565	418	0.030833	0.685437	0.847563
565	424	-0.175012	0.0168838	0.0863442
565	432	0.278083	0.000126812	0.00187761
565	439	-2.7041e-05	0.999708	0.999858
565	444	0.459006	4.42299e-11	2.99409e-09
565	445	0.289	6.31895e-05	0.00104658
565	452	-0.253998	0.000468289	0.00548387
565	460	0.24884	0.000615077	0.00685023
565	461	0.130935	0.0748538	0.238273
565	466	0.0829138	0.261846	0.512462
565	480	0.35407	7.12662e-07	2.10678e-05
565	482	0.423346	1.74149e-09	9.00211e-08
565	491	0.209574	0.00499092	0.0352597
565	498	0.376684	1.16343e-07	4.16037e-06
565	500	-0.00480993	0.949774	0.979055
565	501	0.00382024	0.958728	0.982881
565	503	0.178347	0.0148718	0.0789053
565	504	0.039483	0.594635	0.791846
565	512	0.0669992	0.363556	0.613958
565	519	-0.233794	0.00131972	0.0126017
565	533	0.223595	0.00215638	0.0185368
565	535	0.276511	0.000133211	0.00195597
565	537	-0.0468826	0.525146	0.744778
565	561	0.273938	0.000154665	0.0022117
565	563	0.0340763	0.644267	0.823198
565	564	0.323518	6.66312e-06	0.000151969
566	35	0.138039	0.0638631	0.214981
566	50	0.16386	0.0254294	0.115245
566	55	0.141522	0.0540038	0.1923
566	62	0.0300921	0.716556	0.865527
566	93	0.32152	7.64873e-06	0.000171271
566	98	0.226806	0.00185171	0.0164711
566	111	0.34993	9.78449e-07	2.79047e-05
566	112	0.0112985	0.878353	0.947124
566	117	0.0924301	0.305262	0.558402
566	132	0.137775	0.0614597	0.209514
566	136	0.170941	0.0199949	0.0972719
566	143	0.128331	0.0868962	0.26225
566	144	0.158322	0.0483809	0.178762
566	158	0.191207	0.00894096	0.054468
566	171	-0.022941	0.755948	0.886839
566	179	0.0521452	0.51122	0.734705
566	180	-0.189952	0.00940908	0.0565449
566	181	-0.178304	0.0148963	0.0789985
566	182	-0.0763163	0.300524	0.553645
566	189	0.528476	9.0002e-15	1.02609e-12
566	192	0.214919	0.00322068	0.0252768
566	194	0.413609	4.41784e-09	2.11181e-07
566	197	0.434309	6.55495e-10	3.66084e-08
566	207	0.0864941	0.241732	0.489606
566	208	-0.0510923	0.560699	0.769407
566	209	0.147108	0.0451052	0.170522
566	212	0.17834	0.0163066	0.0842249
566	213	0.0901855	0.220888	0.464721
566	229	-0.052233	0.478918	0.71057
566	231	0.113445	0.12314	0.326416
566	234	0.187548	0.0103665	0.0606967
566	235	0.250863	0.00078445	0.00833736
566	240	0.470705	1.20476e-11	8.9355e-10
566	241	0.178685	0.0163973	0.0845563
566	244	0.152132	0.0392492	0.155167
566	250	0.185627	0.0111923	0.0641944
566	252	0.0905753	0.218891	0.462272
566	254	-0.1156	0.116131	0.314647
566	266	0.173608	0.0177997	0.089616
566	267	0.0690954	0.348705	0.600116
566	272	-0.0490509	0.540516	0.755617
566	273	-0.042487	0.565813	0.772933
566	275	0.312235	1.43407e-05	0.000295032
566	278	0.0136329	0.853873	0.935599
566	279	0.381768	7.59209e-08	2.83433e-06
566	297	0.0531729	0.471031	0.704463
566	302	0.247391	0.00106844	0.0106567
566	310	0.430013	9.04848e-10	4.93147e-08
566	313	-0.0226501	0.758947	0.888471
566	327	0.274455	0.000247483	0.00325878
566	330	0.0162032	0.826256	0.922339
566	331	0.430179	8.90057e-10	4.85758e-08
566	338	-0.0566789	0.442247	0.68202
566	339	0.00690798	0.92585	0.968788
566	340	0.0530517	0.472044	0.705288
566	342	0.0517742	0.482793	0.713515
566	344	0.0363291	0.622517	0.809652
566	355	0.230661	0.00153804	0.0142219
566	356	0.143473	0.0507437	0.184494
566	358	-0.0167185	0.821302	0.919993
566	361	0.00202711	0.979768	0.991649
566	362	-0.0614823	0.414918	0.65961
566	363	-0.101507	0.168016	0.395003
566	376	0.854536	3.07236e-54	7.57127e-51
566	381	0.636034	1.77262e-22	4.41663e-20
566	391	0.193887	0.00800998	0.0502114
566	397	0.886605	1.60656e-63	7.48627e-60
566	407	0.394649	2.49075e-08	1.02728e-06
566	409	0.0338507	0.646463	0.824569
566	415	0.225723	0.00200611	0.0175188
566	418	0.0252956	0.739675	0.878215
566	424	-0.127741	0.0822931	0.253285
566	432	0.145004	0.0489163	0.180076
566	439	-0.00380905	0.958849	0.982938
566	444	0.329034	4.52883e-06	0.000108283
566	445	0.127267	0.0834451	0.255542
566	452	-0.228503	0.00170705	0.0154484
566	460	0.369715	2.06433e-07	6.96824e-06
566	461	0.1296	0.0778941	0.244494
566	466	0.0710853	0.336287	0.588526
566	480	0.498755	4.32618e-13	3.97118e-11
566	482	0.251165	0.000544311	0.00620225
566	491	-0.0364272	0.629283	0.813906
566	498	0.429733	9.30317e-10	5.05952e-08
566	500	0.0433782	0.569803	0.775538
566	501	-0.0692576	0.347572	0.599018
566	503	0.112594	0.125993	0.331073
566	504	-0.0951706	0.198765	0.436807
566	512	-0.0154348	0.834373	0.926278
566	519	-0.157993	0.031259	0.132901
566	533	0.370086	2.00292e-07	6.78062e-06
566	535	0.0706582	0.337886	0.590042
566	537	-0.0931693	0.205926	0.44594
566	561	0.408279	7.26299e-09	3.3329e-07
566	563	0.150377	0.0404908	0.158509
566	564	0.297003	3.84593e-05	0.00068566
566	565	0.598406	1.88594e-19	3.56319e-17
572	35	0.248422	0.000746119	0.00800528
572	50	0.0505863	0.492907	0.721184
572	55	-0.104976	0.153876	0.374552
572	62	0.11191	0.175686	0.405575
572	93	0.0738509	0.316454	0.569525
572	98	0.0468434	0.525493	0.745026
572	111	0.285614	7.76224e-05	0.00124317
572	112	0.174149	0.017442	0.0883331
572	117	0.0490384	0.587071	0.786756
572	132	-0.0680092	0.357667	0.60846
572	136	0.0618362	0.403063	0.649414
572	143	0.0359132	0.633167	0.816414
572	144	0.0384125	0.63401	0.81699
572	158	-0.0768954	0.296861	0.549901
572	171	0.111559	0.129534	0.336859
572	179	0.183514	0.0197945	0.0965855
572	180	0.0720624	0.328348	0.580879
572	181	0.0171487	0.816292	0.917561
572	182	0.12116	0.0994899	0.285553
572	189	0.00728149	0.921426	0.966749
572	192	0.00325145	0.964869	0.98542
572	194	0.0235098	0.750095	0.883841
572	197	-0.199526	0.00647137	0.0428365
572	207	0.0352318	0.634	0.816984
572	208	0.0592477	0.499788	0.726269
572	209	-0.0302384	0.682019	0.845604
572	212	0.257161	0.000474523	0.00554232
572	213	-0.0626074	0.395921	0.6431
572	229	0.220907	0.00244563	0.0204489
572	231	0.227366	0.00180283	0.0161278
572	234	-0.0064255	0.930638	0.970914
572	235	0.000150782	0.998415	0.999357
572	240	0.0935628	0.204009	0.443608
572	241	0.0229801	0.75945	0.888722
572	244	-0.0305966	0.680119	0.844411
572	250	-0.0115241	0.875943	0.945951
572	252	0.0205204	0.78101	0.899841
572	254	0.156854	0.0325142	0.136542
572	266	0.102067	0.165672	0.391609
572	267	0.12529	0.0883934	0.265086
572	272	0.0606397	0.449126	0.68745
572	273	-0.0627478	0.396152	0.643303
572	275	0.0845442	0.251253	0.500544
572	278	-0.204619	0.00520803	0.0364127
572	279	0.152637	0.037538	0.150591
572	297	-0.0830579	0.259713	0.510071
572	302	0.186992	0.0140414	0.0757218
572	310	0.150612	0.040175	0.157662
572	313	-0.0799584	0.277977	0.529952
572	327	-0.0197534	0.795857	0.907386
572	330	-0.0583088	0.429213	0.671454
572	331	0.0712363	0.333938	0.58619
572	338	0.387241	4.75571e-08	1.85052e-06
572	339	0.0954422	0.197481	0.435194
572	340	-0.174391	0.0172837	0.0877576
572	342	0.0857489	0.244537	0.492873
572	344	-0.00086065	0.990698	0.996083
572	355	-0.352265	8.18741e-07	2.37907e-05
572	356	0.051901	0.48172	0.712696
572	358	-0.0612733	0.407367	0.65312
572	361	0.0480356	0.547658	0.760498
572	362	0.0563564	0.454952	0.692113
572	363	0.251445	0.000536326	0.00613061
572	376	0.109517	0.136745	0.348401
572	381	0.154476	0.0352719	0.14436
572	391	0.0314356	0.670151	0.83861
572	397	0.0446447	0.545133	0.758769
572	407	-0.186105	0.0109818	0.0633119
572	409	0.0279334	0.705084	0.858935
572	415	-0.0754084	0.307649	0.560675
572	418	0.114993	0.129684	0.337087
572	424	0.105636	0.151289	0.370524
572	432	-0.114971	0.119151	0.31975
572	439	0.150944	0.0397324	0.156479
572	444	-0.271086	0.000182182	0.00253069
572	445	-0.0865956	0.239893	0.487498
572	452	0.0426959	0.562837	0.770892
572	460	0.0546406	0.458858	0.695134
572	461	-0.225558	0.00196508	0.0172405
572	466	0.297781	3.84533e-05	0.000685601
572	480	0.0833469	0.258052	0.508201
572	482	-0.175771	0.0164061	0.0845842
572	491	-0.0539541	0.474432	0.70716
572	498	-0.0174452	0.813173	0.91609
572	500	-0.168566	0.0261854	0.117629
572	501	0.105411	0.15217	0.371887
572	503	-0.0939694	0.202041	0.441086
572	504	0.0774865	0.295798	0.548775
572	512	-0.0138236	0.851452	0.934486
572	519	0.0433225	0.557114	0.767032
572	533	0.109125	0.138162	0.350639
572	535	-0.248678	0.000620318	0.00689691
572	537	-0.138529	0.0593418	0.204687
572	561	0.137656	0.0609776	0.208434
572	563	-0.00489629	0.947118	0.977935
572	564	-0.0885015	0.229665	0.475499
572	565	-0.157658	0.0316244	0.133946
572	566	0.0453366	0.538914	0.754409
796	35	-0.206298	0.00559515	0.0384336
796	50	0.097226	0.189195	0.42413
796	55	-0.0204157	0.78326	0.901059
796	62	-0.0358824	0.666122	0.836385
796	93	0.350224	1.09614e-06	3.08917e-05
796	98	0.291547	5.93527e-05	0.000992751
796	111	0.613608	2.03601e-20	4.20812e-18
796	112	0.21801	0.00294984	0.0236253
796	117	0.0809354	0.373513	0.623107
796	132	-0.00365818	0.960693	0.98376
796	136	-0.0716616	0.335037	0.587309
796	143	0.00609191	0.93586	0.973171
796	144	0.228971	0.00428545	0.0314253
796	158	0.0823997	0.266138	0.5171
796	171	0.1101	0.136799	0.348478
796	179	-0.00623462	0.937633	0.973925
796	180	0.328774	5.19795e-06	0.000122162
796	181	0.231922	0.00153593	0.014206
796	182	0.280896	0.000112302	0.00169559
796	189	0.0830922	0.262127	0.512748
796	192	-0.144014	0.0511327	0.185492
796	194	0.130385	0.0777135	0.244112
796	197	0.00774048	0.917173	0.964878
796	207	-0.0520795	0.482615	0.713391
796	208	0.00785779	0.929022	0.970243
796	209	0.0118626	0.873022	0.944588
796	212	0.132706	0.0765803	0.241793
796	213	0.0799676	0.280556	0.532691
796	229	0.306141	2.37538e-05	0.000455966
796	231	0.0611335	0.409726	0.655121
796	234	-0.00142744	0.984657	0.993717
796	235	0.140416	0.0645972	0.216544
796	240	0.247319	0.000712617	0.00771087
796	241	0.272502	0.000233314	0.0031045
796	244	-0.0580842	0.436064	0.677137
796	250	-0.14227	0.0540408	0.192392
796	252	0.0511337	0.490612	0.719452
796	254	0.472659	1.24893e-11	9.24439e-10
796	266	0.179559	0.0147313	0.0783823
796	267	-0.0351062	0.636138	0.818254
796	272	0.0345166	0.668817	0.837878
796	273	0.175139	0.0177228	0.0893553
796	275	0.13862	0.0605745	0.207537
796	278	-0.0536707	0.46932	0.703091
796	279	0.143126	0.0525974	0.188952
796	297	-0.0156672	0.832821	0.925496
796	302	-0.08785	0.254629	0.504329
796	310	0.206552	0.00490651	0.034802
796	313	0.0186203	0.801908	0.910398
796	327	0.036221	0.636131	0.818253
796	330	0.0709021	0.338864	0.590937
796	331	0.0898731	0.225036	0.469817
796	338	-0.0656778	0.375735	0.625036
796	339	0.191336	0.00966959	0.057675
796	340	-0.264807	0.000280575	0.00361085
796	342	-0.000223459	0.997598	0.998984
796	344	-0.110564	0.135142	0.345838
796	355	-0.141105	0.0560602	0.197112
796	356	0.112277	0.129161	0.336249
796	358	-0.152855	0.0388497	0.154111
796	361	0.173444	0.0298272	0.128626
796	362	-0.0500208	0.508496	0.732707
796	363	0.17597	0.0168765	0.0863155
796	376	0.157552	0.0326845	0.137031
796	381	0.399848	1.87467e-08	7.93685e-07
796	391	-0.175814	0.0169756	0.0866658
796	397	0.0960683	0.194543	0.431361
796	407	0.00691954	0.925727	0.968738
796	409	0.0871646	0.239379	0.486915
796	415	0.0443535	0.551051	0.762852
796	418	-0.138042	0.0701128	0.228448
796	424	0.353135	8.79447e-07	2.53692e-05
796	432	-0.0201628	0.786455	0.902704
796	439	0.259953	0.000365802	0.0044844
796	444	-0.146699	0.0469083	0.175095
796	445	-0.102312	0.166973	0.393514
796	452	0.371262	2.12142e-07	7.13983e-06
796	460	0.185753	0.011586	0.0658886
796	461	-0.037075	0.617319	0.80627
796	466	0.217321	0.0031255	0.0247049
796	480	-0.183204	0.0128006	0.0708244
796	482	-0.062297	0.400855	0.647507
796	491	-0.0329452	0.664237	0.835334
796	498	-0.0270328	0.715665	0.865036
796	500	0.198289	0.00912024	0.0552632
796	501	-0.110244	0.136281	0.347669
796	503	-0.177718	0.0158003	0.0823605
796	504	-0.0352124	0.636988	0.81875
796	512	-0.0524918	0.479151	0.710743
796	519	0.364647	3.60097e-07	1.14375e-05
796	533	0.291117	6.09292e-05	0.00101472
796	535	-0.0169559	0.819296	0.918987
796	537	0.133178	0.0715078	0.231412
796	561	0.204015	0.00547273	0.0378085
796	563	-0.258354	0.000398758	0.00481528
796	564	-0.213862	0.00355688	0.0272751
796	565	-0.015411	0.835516	0.926819
796	566	0.103467	0.162206	0.386716
796	572	0.299364	3.65651e-05	0.000657239
798	35	0.179924	0.025558	0.115643
798	50	0.31472	5.64004e-05	0.000950723
798	55	-0.052212	0.514706	0.737164
798	62	0.101345	0.258825	0.509109
798	93	0.0330596	0.680071	0.844383
798	98	0.0515974	0.519674	0.740757
798	111	0.0453801	0.57127	0.776513
798	112	0.214204	0.00688058	0.0448262
798	117	0.172638	0.0767844	0.242218
798	132	0.449245	3.59775e-09	1.75081e-07
798	136	-0.057585	0.472337	0.705515
798	143	0.0175855	0.828622	0.923458
798	144	0.160966	0.0673215	0.222457
798	158	0.103663	0.194914	0.431863
798	171	0.106078	0.184663	0.418141
798	179	0.14972	0.0830614	0.254804
798	180	0.0793555	0.321624	0.57459
798	181	0.0983329	0.218999	0.462411
798	182	-0.0161738	0.840151	0.929019
798	189	-0.115438	0.148643	0.366583
798	192	-0.0545471	0.496056	0.723489
798	194	0.0285187	0.722065	0.868454
798	197	-0.0462714	0.564984	0.772318
798	207	0.143753	0.0724688	0.233399
798	208	0.31302	0.000658961	0.00723738
798	209	0.470761	4.32332e-10	2.49273e-08
798	212	-0.168982	0.0367895	0.148512
798	213	0.181434	0.022522	0.105814
798	229	0.0886639	0.267938	0.519102
798	231	0.0221979	0.781901	0.900363
798	234	0.283323	0.000309468	0.00391386
798	235	0.048954	0.554617	0.765327
798	240	0.0980485	0.220342	0.46406
798	241	0.155069	0.0556257	0.196121
798	244	0.0362204	0.653502	0.828856
798	250	0.110031	0.168737	0.39601
798	252	0.401937	1.65322e-07	5.71683e-06
798	254	0.0469211	0.558259	0.767778
798	266	-0.00983177	0.90242	0.958033
798	267	0.384419	6.14283e-07	1.84706e-05
798	272	0.150173	0.0856685	0.259856
798	273	0.224394	0.00472365	0.0338237
798	275	0.0189972	0.812721	0.915896
798	278	0.136951	0.0872029	0.262797
798	279	-0.129248	0.105552	0.296256
798	297	0.363986	2.58663e-06	6.60448e-05
798	302	0.0677356	0.416591	0.660941
798	310	0.161136	0.0431144	0.165365
798	313	0.398848	2.0954e-07	7.06196e-06
798	327	0.106777	0.196466	0.433893
798	330	0.157886	0.0475589	0.176711
798	331	0.126359	0.11364	0.310423
798	338	-0.000295121	0.997064	0.998776
798	339	0.165125	0.0381391	0.15221
798	340	-0.0637567	0.426116	0.668874
798	342	0.120867	0.13034	0.338169
798	344	0.0420151	0.600167	0.795309
798	355	0.153231	0.0545852	0.193683
798	356	0.138705	0.0821995	0.253096
798	358	0.106601	0.183906	0.417094
798	361	0.108132	0.210183	0.451429
798	362	0.383652	1.06654e-06	3.01302e-05
798	363	-0.0420182	0.600141	0.79529
798	376	0.0846433	0.290329	0.54311
798	381	0.0519367	0.516928	0.738812
798	391	-0.195565	0.0137967	0.0747562
798	397	0.0845672	0.290764	0.543597
798	407	-0.0131389	0.869849	0.943026
798	409	0.275396	0.000461501	0.00541962
798	415	0.0944484	0.239351	0.486877
798	418	0.030057	0.716873	0.8657
798	424	0.09343	0.242957	0.490987
798	432	0.302781	0.00011602	0.00174265
798	439	0.135587	0.0893913	0.266987
798	444	-0.0064318	0.936074	0.973239
798	445	0.153749	0.0537645	0.191715
798	452	0.0219637	0.784146	0.901569
798	460	0.176852	0.0262231	0.117749
798	461	-0.0228764	0.77541	0.897021
798	466	0.110617	0.167837	0.394773
798	480	0.0693457	0.386609	0.634779
798	482	0.217939	0.00594419	0.0401924
798	491	0.137175	0.0930395	0.273876
798	498	-0.0407768	0.610963	0.802232
798	500	0.0299828	0.719408	0.867088
798	501	-0.0987422	0.217079	0.46
798	503	0.00470672	0.953197	0.98042
798	504	0.344749	1.04735e-05	0.000224905
798	512	0.396056	2.59044e-07	8.52686e-06
798	519	0.105703	0.186226	0.420247
798	533	0.00149842	0.985092	0.993898
798	535	0.111365	0.163601	0.388653
798	537	0.0296627	0.711401	0.862546
798	561	0.233947	0.00309155	0.0244955
798	563	-0.0091533	0.909124	0.961151
798	564	-0.0233647	0.770747	0.894487
798	565	0.0585054	0.465276	0.699967
798	566	-0.00279604	0.972186	0.988426
798	572	0.0262596	0.743279	0.880206
798	796	0.0519586	0.518102	0.739652
799	35	0.158804	0.0327397	0.13718
799	50	0.124093	0.0915027	0.271044
799	55	-0.317158	1.03029e-05	0.000221697
799	62	0.105843	0.200435	0.438947
799	93	0.0423024	0.566445	0.773372
799	98	0.173532	0.0178507	0.0897957
799	111	0.0588869	0.424644	0.667663
799	112	0.0657852	0.372335	0.62195
799	117	0.0885714	0.32598	0.578696
799	132	0.0553846	0.453989	0.691287
799	136	0.0548615	0.458271	0.694663
799	143	-0.17158	0.0216443	0.102888
799	144	-0.00548118	0.945857	0.977373
799	158	-0.134037	0.0681621	0.224325
799	171	0.0519626	0.4812	0.712288
799	179	0.124715	0.114959	0.312676
799	180	-0.00945783	0.898053	0.956121
799	181	-0.0580104	0.431583	0.673402
799	182	0.259684	0.000344452	0.00426923
799	189	0.144939	0.0484031	0.178816
799	192	-0.00545762	0.941065	0.975371
799	194	0.00934034	0.899313	0.956685
799	197	0.0401179	0.587693	0.787153
799	207	-0.00256814	0.972324	0.988469
799	208	-0.0157002	0.858191	0.937623
799	209	-0.0598157	0.417363	0.661562
799	212	0.109831	0.141061	0.355122
799	213	0.0715701	0.331672	0.584005
799	229	0.0536074	0.467409	0.701574
799	231	0.253571	0.000479083	0.00558641
799	234	0.119295	0.104848	0.295016
799	235	0.0425512	0.574977	0.778962
799	240	0.056871	0.4407	0.680832
799	241	0.0369847	0.622074	0.809369
799	244	0.0186974	0.801105	0.910019
799	250	0.061882	0.401429	0.648021
799	252	0.0152651	0.836168	0.927113
799	254	0.0350815	0.634524	0.817288
799	266	0.000679755	0.992653	0.996958
799	267	0.114963	0.118171	0.318079
799	272	-0.0318563	0.69111	0.85084
799	273	-0.217264	0.00297168	0.0237616
799	275	0.148434	0.0431832	0.165551
799	278	-0.204227	0.00529685	0.0368882
799	279	0.083498	0.257187	0.507238
799	297	-0.0188103	0.798853	0.908898
799	302	0.213828	0.00485452	0.0345226
799	310	-0.087142	0.236929	0.484031
799	313	-0.0222286	0.763299	0.890729
799	327	-0.0432074	0.571325	0.776552
799	330	-0.10762	0.143713	0.359164
799	331	0.131993	0.0725149	0.233498
799	338	-0.10782	0.142968	0.358032
799	339	0.0291711	0.694258	0.852642
799	340	-0.225096	0.00200869	0.0175369
799	342	0.182282	0.0127697	0.0706959
799	344	-0.0679149	0.357021	0.607822
799	355	0.123813	0.0922416	0.272392
799	356	-0.14967	0.0414533	0.161015
799	358	-0.157166	0.0326389	0.13689
799	361	-0.0190172	0.811938	0.915485
799	362	0.03887	0.606461	0.799365
799	363	-0.0380971	0.605673	0.798833
799	376	0.0562481	0.445729	0.684686
799	381	0.139216	0.058081	0.20187
799	391	0.122312	0.0962885	0.279829
799	397	0.0846001	0.250938	0.500192
799	407	0.219837	0.00257035	0.0212424
799	409	-0.0498496	0.499234	0.725873
799	415	0.0627402	0.396209	0.643367
799	418	0.326467	1.03745e-05	0.000223046
799	424	-0.0143569	0.84579	0.931651
799	432	-0.23783	0.00111484	0.0110298
799	439	-0.0348428	0.636832	0.818673
799	444	0.199551	0.00632039	0.0420892
799	445	-0.108635	0.139953	0.353385
799	452	-0.0270009	0.714494	0.864397
799	460	0.262511	0.000294906	0.00376213
799	461	-0.0310422	0.674043	0.840883
799	466	-0.123697	0.0934436	0.274586
799	480	0.149534	0.0416408	0.16149
799	482	-0.167486	0.0223149	0.105128
799	491	-0.00586746	0.938042	0.974096
799	498	-0.120373	0.101724	0.289561
799	500	0.0983593	0.196624	0.434104
799	501	0.172258	0.0187206	0.0928322
799	503	-0.244493	0.000770597	0.00821836
799	504	0.0750689	0.311168	0.564149
799	512	-0.00735236	0.920663	0.966464
799	519	-0.0624601	0.397036	0.644141
799	533	0.0767228	0.297949	0.55103
799	535	-0.0932141	0.205707	0.445688
799	537	0.105168	0.15312	0.373424
799	561	0.120408	0.101623	0.289388
799	563	0.166122	0.0234452	0.108821
799	564	0.0802307	0.276339	0.528209
799	565	-0.0518339	0.482288	0.713171
799	566	0.106569	0.147692	0.365155
799	572	0.14857	0.0429898	0.165058
799	796	-0.00738764	0.920718	0.966474
799	798	-0.0279071	0.727788	0.871781
800	35	0.108386	0.146399	0.363177
800	50	-0.00321042	0.965312	0.985566
800	55	0.231817	0.00145389	0.0136019
800	62	0.00381288	0.963316	0.984778
800	93	0.12798	0.0817174	0.252154
800	98	0.0873136	0.236003	0.482953
800	111	0.069515	0.345779	0.597355
800	112	0.152952	0.0371411	0.149495
800	117	0.179189	0.0455564	0.171639
800	132	0.0540237	0.465173	0.699891
800	136	-0.0549316	0.457695	0.694194
800	143	0.0983763	0.190147	0.425407
800	144	0.0528994	0.511915	0.73513
800	158	0.302424	2.72422e-05	0.000512379
800	171	0.259212	0.000353436	0.00435993
800	179	0.139211	0.0782026	0.245094
800	180	-0.0553194	0.453288	0.690774
800	181	-0.0469535	0.52452	0.744382
800	182	0.0266167	0.718383	0.866572
800	189	0.0847661	0.250006	0.499152
800	192	0.257733	0.000383025	0.00465922
800	194	0.307064	2.01694e-05	0.000395456
800	197	0.0437322	0.554471	0.76522
800	207	0.246985	0.000700851	0.00760784
800	208	0.111524	0.20298	0.442293
800	209	0.0552094	0.454189	0.691461
800	212	0.0520794	0.486256	0.716143
800	213	0.3602	4.42027e-07	1.37409e-05
800	229	0.00769923	0.916934	0.964775
800	231	0.0595732	0.419257	0.663157
800	234	0.0656229	0.373517	0.623112
800	235	0.158154	0.0360452	0.146487
800	240	0.288683	6.44253e-05	0.00106368
800	241	0.287955	8.86359e-05	0.00139066
800	244	0.094165	0.203573	0.443081
800	250	-0.0284686	0.699704	0.855744
800	252	0.112574	0.126062	0.331178
800	254	-0.0143961	0.845375	0.931482
800	266	0.0382612	0.60412	0.797857
800	267	0.176582	0.0159086	0.0827613
800	272	0.0923225	0.248612	0.497575
800	273	0.151198	0.039937	0.157026
800	275	0.220008	0.00254998	0.0211113
800	278	0.480552	4.43337e-12	3.51446e-10
800	279	0.0370005	0.616097	0.805502
800	297	0.0206565	0.779594	0.899068
800	302	0.129902	0.089426	0.267056
800	310	0.361493	3.99171e-07	1.2541e-05
800	313	0.0410548	0.577956	0.780762
800	327	0.191437	0.0113908	0.0650671
800	330	0.0761279	0.301722	0.554827
800	331	0.252612	0.000504154	0.00582916
800	338	0.0219359	0.766326	0.89221
800	339	-0.0715436	0.334501	0.586788
800	340	0.118976	0.105787	0.296649
800	342	0.00740271	0.920122	0.966223
800	344	0.320698	8.09348e-06	0.000179996
800	355	0.021837	0.767349	0.892724
800	356	0.0757251	0.304295	0.557455
800	358	0.158006	0.0317093	0.134201
800	361	0.233676	0.00303232	0.0241351
800	362	-0.0118892	0.874843	0.945415
800	363	-0.13579	0.064601	0.216552
800	376	0.188206	0.0100961	0.0595384
800	381	0.155996	0.0334873	0.1393
800	391	0.102999	0.16182	0.386155
800	397	0.0798018	0.278923	0.530955
800	407	-0.0661899	0.369394	0.619346
800	409	0.0556532	0.450563	0.68861
800	415	0.0401425	0.587463	0.787012
800	418	0.0628124	0.408923	0.654437
800	424	0.0208076	0.778024	0.898282
800	432	0.221625	0.00243105	0.0203558
800	439	0.0977812	0.18426	0.417575
800	444	-0.00874357	0.905715	0.959636
800	445	0.116132	0.114452	0.311855
800	452	-0.0619659	0.400789	0.647439
800	460	0.0523971	0.477536	0.709578
800	461	-0.00756309	0.918397	0.965433
800	466	0.170043	0.0206658	0.0995652
800	480	0.209837	0.00404564	0.0300873
800	482	0.170343	0.0200978	0.0976382
800	491	0.367595	4.47327e-07	1.38913e-05
800	498	0.150815	0.0399035	0.156938
800	500	-0.0747778	0.326765	0.579441
800	501	-0.0550378	0.455594	0.692619
800	503	0.175818	0.0163771	0.084484
800	504	0.0469419	0.52689	0.746029
800	512	0.0316389	0.668145	0.837523
800	519	-0.0298412	0.685973	0.847911
800	533	0.0974176	0.185905	0.419829
800	535	-0.0229112	0.756256	0.887012
800	537	0.100897	0.170599	0.398675
800	561	0.125598	0.0876081	0.263574
800	563	0.011567	0.875485	0.945722
800	564	-0.00102663	0.988904	0.995408
800	565	0.241293	0.000907397	0.009368
800	566	0.0907301	0.218101	0.461291
800	572	0.0608768	0.409135	0.654629
800	796	0.0271542	0.714444	0.864384
800	798	0.163914	0.0395957	0.156117
800	799	-0.174919	0.0169433	0.0865484
803	35	-0.0776739	0.298653	0.551763
803	50	0.0596907	0.418339	0.662379
803	55	-0.122148	0.0967393	0.280674
803	62	-0.151271	0.066466	0.220637
803	93	0.0595714	0.419272	0.663165
803	98	0.181733	0.013046	0.0717941
803	111	0.351376	8.76406e-07	2.52914e-05
803	112	0.00141639	0.984692	0.993726
803	117	0.00368664	0.967452	0.986465
803	132	-0.155396	0.0346749	0.142679
803	136	-0.0108923	0.883012	0.949222
803	143	-0.00474337	0.949752	0.97905
803	144	0.0133078	0.869034	0.942691
803	158	-0.137699	0.060898	0.208272
803	171	-0.0548942	0.456773	0.693534
803	179	-0.159311	0.0435298	0.166454
803	180	0.374099	1.44141e-07	5.04875e-06
803	181	0.153896	0.0359739	0.146314
803	182	0.382711	7.00814e-08	2.63514e-06
803	189	-0.0488892	0.507547	0.73204
803	192	-0.179247	0.0143656	0.0769735
803	194	0.0149033	0.839999	0.928968
803	197	-0.109653	0.137328	0.349348
803	207	-0.0735795	0.319563	0.572569
803	208	0.00305239	0.97229	0.988456
803	209	-0.172618	0.0184712	0.0919649
803	212	0.24085	0.00109053	0.0108393
803	213	0.0950529	0.196865	0.434428
803	229	0.270059	0.000193171	0.00265662
803	231	0.107813	0.142995	0.358065
803	234	-0.0598119	0.417393	0.661592
803	235	0.093085	0.219153	0.462588
803	240	0.0068507	0.926061	0.968876
803	241	0.131523	0.0784213	0.245537
803	244	-0.127054	0.0856742	0.259867
803	250	-0.2214	0.00239014	0.0200842
803	252	-0.0450382	0.541591	0.756334
803	254	0.475059	7.33046e-12	5.62743e-10
803	266	0.0932141	0.205707	0.445688
803	267	-0.115056	0.117871	0.317549
803	272	-0.030691	0.701863	0.857005
803	273	-0.0938422	0.20389	0.44348
803	275	0.183999	0.0119371	0.0673655
803	278	-0.280842	0.000107857	0.00163954
803	279	0.0655931	0.373735	0.623323
803	297	-0.154959	0.0346963	0.142738
803	302	-0.0551079	0.472752	0.705884
803	310	-0.0106103	0.88571	0.950496
803	313	-0.124869	0.0894781	0.267147
803	327	-0.170794	0.0242419	0.111424
803	330	-0.114386	0.120039	0.321263
803	331	-0.0234203	0.751015	0.884374
803	338	0.239361	0.00100045	0.0101286
803	339	0.0581649	0.432879	0.674531
803	340	-0.297562	3.71266e-05	0.000665557
803	342	-0.0338358	0.646608	0.824637
803	344	-0.197958	0.00675999	0.044248
803	355	-0.265611	0.000248244	0.00326695
803	356	-0.0104481	0.887446	0.951295
803	358	-0.320592	8.6282e-06	0.000190319
803	361	-0.0369059	0.644188	0.823125
803	362	-0.080105	0.287821	0.540529
803	363	0.201287	0.00587039	0.0398173
803	376	-0.0684352	0.353341	0.604351
803	381	0.169509	0.0207241	0.0997758
803	391	-0.0854226	0.246344	0.494952
803	397	-0.0922537	0.210438	0.451754
803	407	-0.0679503	0.35677	0.607579
803	409	-0.0399247	0.588477	0.78769
803	415	-0.120947	0.101019	0.288264
803	418	-0.0950918	0.210654	0.45203
803	424	0.368253	2.32427e-07	7.75127e-06
803	432	-0.230829	0.00157156	0.0144739
803	439	0.216001	0.00306607	0.0243451
803	444	-0.267955	0.00021762	0.00293352
803	445	-0.289178	6.25086e-05	0.00103711
803	452	0.370744	1.89828e-07	6.46307e-06
803	460	0.209065	0.00418639	0.0308756
803	461	-0.00578771	0.937508	0.973867
803	466	0.143232	0.051775	0.187016
803	480	-0.330282	4.14576e-06	0.000100171
803	482	-0.275502	0.000141267	0.00205279
803	491	-0.0190812	0.800419	0.909721
803	498	-0.214798	0.00323844	0.0253854
803	500	0.00420399	0.956095	0.981703
803	501	-0.0748243	0.3101	0.563095
803	503	-0.231845	0.00145191	0.0135868
803	504	-0.112182	0.129485	0.336789
803	512	-0.141459	0.0541126	0.192565
803	519	0.291031	5.57858e-05	0.000941819
803	533	0.0859914	0.243201	0.491256
803	535	-0.11193	0.128255	0.334784
803	537	-0.200891	0.00597026	0.0403165
803	561	0.0659008	0.371493	0.621205
803	563	-0.157171	0.0321608	0.135511
803	564	-0.288478	6.5237e-05	0.0010749
803	565	-0.319288	8.91347e-06	0.000195725
803	566	-0.0661675	0.369556	0.61947
803	572	0.498964	4.21546e-13	3.87579e-11
803	796	0.342091	2.00502e-06	5.27176e-05
803	798	-0.0520614	0.515921	0.738026
803	799	0.0352177	0.633209	0.816438
803	800	-0.0970838	0.187425	0.421843
806	35	0.0688989	0.35673	0.607544
806	50	0.196125	0.00729956	0.0468801
806	55	-0.113133	0.124179	0.328114
806	62	0.00809959	0.922169	0.967104
806	93	0.0597672	0.417742	0.661943
806	98	0.233798	0.00131948	0.0126001
806	111	0.209949	0.00402559	0.0299717
806	112	0.109105	0.138236	0.350748
806	117	0.115883	0.198116	0.435978
806	132	0.105453	0.153126	0.373433
806	136	0.046922	0.525929	0.745333
806	143	-0.0659595	0.380351	0.629272
806	144	0.00928704	0.908394	0.960848
806	158	-0.038623	0.600702	0.795606
806	171	0.0164475	0.823678	0.921181
806	179	-0.0513918	0.51735	0.739136
806	180	-0.0109964	0.881582	0.948562
806	181	-0.104594	0.155389	0.376787
806	182	0.298735	3.44721e-05	0.000625187
806	189	0.251548	0.000533425	0.00610385
806	192	0.031928	0.665295	0.835935
806	194	0.100146	0.173823	0.402969
806	197	0.117496	0.111205	0.306207
806	207	0.105445	0.153155	0.373473
806	208	0.0314266	0.720554	0.86769
806	209	0.00483475	0.947781	0.978175
806	212	0.131726	0.0771226	0.242938
806	213	0.175825	0.0163725	0.0844691
806	229	0.0838672	0.255082	0.504837
806	231	0.144126	0.0496901	0.181956
806	234	0.074511	0.312136	0.565184
806	235	0.175527	0.0197977	0.0965929
806	240	0.219033	0.00266775	0.021867
806	241	0.13008	0.0817796	0.252287
806	244	-0.116316	0.115862	0.314191
806	250	0.0869947	0.237726	0.484994
806	252	0.0675382	0.359701	0.610418
806	254	0.00204486	0.977901	0.990863
806	266	0.0392589	0.594715	0.791883
806	267	0.0615687	0.403821	0.650041
806	272	-0.0589389	0.461969	0.697454
806	273	-0.222421	0.0023426	0.0197823
806	275	0.304281	2.41684e-05	0.000462798
806	278	-0.080649	0.275146	0.526885
806	279	0.129811	0.0774078	0.24351
806	297	0.0516586	0.483773	0.714228
806	302	0.247269	0.00107478	0.0107087
806	310	0.096666	0.189339	0.424317
806	313	0.038567	0.60123	0.79599
806	327	0.192829	0.0107962	0.0625301
806	330	-0.0261524	0.723094	0.869082
806	331	0.156535	0.0328731	0.137563
806	338	-0.014825	0.840828	0.92937
806	339	0.10277	0.16507	0.390724
806	340	-0.184896	0.0115215	0.0656158
806	342	0.0354582	0.630888	0.814983
806	344	-0.0441449	0.549647	0.76183
806	355	0.0495662	0.50168	0.727704
806	356	-0.0168876	0.81904	0.918857
806	358	-0.0773094	0.295579	0.548566
806	361	0.0272958	0.732701	0.874464
806	362	0.0751365	0.318865	0.571877
806	363	0.0648229	0.379384	0.628351
806	376	0.187828	0.0102508	0.060202
806	381	0.280763	0.000103749	0.00158706
806	391	0.153614	0.0363189	0.147228
806	397	0.204343	0.00514732	0.0360926
806	407	0.178835	0.0145953	0.0778745
806	409	0.0240954	0.744084	0.880617
806	415	0.085825	0.245406	0.49391
806	418	0.194552	0.00988177	0.0586067
806	424	0.0219862	0.765805	0.891932
806	432	-0.111095	0.132201	0.341155
806	439	0.0461497	0.531651	0.749342
806	444	0.109168	0.138006	0.350401
806	445	-0.00796031	0.914127	0.963458
806	452	-0.0384719	0.602128	0.796551
806	460	0.268555	0.000210362	0.00285346
806	461	-0.0758556	0.30346	0.556572
806	466	-0.0269114	0.716142	0.865317
806	480	0.219374	0.00262599	0.0216069
806	482	-0.0882162	0.231177	0.477293
806	491	0.0905334	0.229431	0.475227
806	498	0.0644891	0.381848	0.630551
806	500	0.000208434	0.997822	0.999089
806	501	0.0894713	0.224581	0.46926
806	503	-0.223845	0.00213113	0.0183651
806	504	0.0069022	0.925912	0.968814
806	512	0.0042156	0.954461	0.981002
806	519	-0.0674934	0.36002	0.610688
806	533	0.224958	0.00202187	0.0176292
806	535	-0.062958	0.393276	0.640791
806	537	0.17568	0.016463	0.0847884
806	561	0.176023	0.0162503	0.0840255
806	563	0.119125	0.105347	0.295899
806	564	0.0477162	0.517798	0.73942
806	565	-0.0245337	0.739596	0.878161
806	566	0.187971	0.0101919	0.0599456
806	572	0.155856	0.0336482	0.139772
806	796	0.00357342	0.961603	0.984125
806	798	-0.00990936	0.901654	0.957636
806	799	0.496133	5.98139e-13	5.38923e-11
806	800	-0.0392626	0.59468	0.791879
806	803	0.147805	0.0440855	0.167846
811	35	0.18161	0.0144143	0.0771666
811	50	0.250274	0.000570497	0.00644688
811	55	0.167306	0.0224606	0.105614
811	62	-0.0352821	0.670313	0.838711
811	93	0.293676	4.73625e-05	0.000819421
811	98	-0.0329705	0.655058	0.829805
811	111	0.0469292	0.524734	0.744513
811	112	0.116454	0.113442	0.310092
811	117	0.103521	0.250614	0.499812
811	132	0.238528	0.00107676	0.0107257
811	136	0.22632	0.00195018	0.0171438
811	143	0.00411985	0.95635	0.981844
811	144	0.056563	0.483083	0.71372
811	158	0.194067	0.00795063	0.049945
811	171	0.108208	0.141526	0.355887
811	179	0.0753249	0.34228	0.594126
811	180	-0.289183	6.24872e-05	0.00103682
811	181	-0.229182	0.00165214	0.0150484
811	182	-0.316959	1.04431e-05	0.000224356
811	189	0.323824	6.52327e-06	0.000149152
811	192	0.366858	2.60132e-07	8.55662e-06
811	194	0.382928	6.88048e-08	2.59189e-06
811	197	0.227673	0.00182863	0.0163085
811	207	0.247168	0.000694224	0.00754914
811	208	0.208001	0.0166996	0.0856781
811	209	0.332732	3.48118e-06	8.5874e-05
811	212	0.102991	0.167686	0.394558
811	213	0.0175198	0.812389	0.915756
811	229	-0.155513	0.0340459	0.140927
811	231	-0.00619799	0.933088	0.972012
811	234	0.267565	0.000222455	0.00298652
811	235	0.038818	0.609	0.800942
811	240	0.526042	1.25374e-14	1.40868e-12
811	241	-0.0331842	0.658321	0.831755
811	244	0.219553	0.00274908	0.022379
811	250	0.181161	0.0133401	0.0729525
811	252	0.199381	0.00636598	0.0423181
811	254	-0.377337	1.10183e-07	3.96221e-06
811	266	0.104478	0.155849	0.377496
811	267	0.201552	0.00580433	0.0394983
811	272	0.131762	0.0988862	0.28451
811	273	0.0908192	0.218905	0.462286
811	275	0.0979994	0.183278	0.416244
811	278	0.228365	0.0017692	0.0158835
811	279	0.446814	1.62946e-10	1.00532e-08
811	297	0.312893	1.3725e-05	0.000284237
811	302	0.301563	5.81701e-05	0.000975933
811	310	0.303198	2.59193e-05	0.000490843
811	313	0.236272	0.00116754	0.0114399
811	327	0.403742	3.3076e-08	1.32806e-06
811	330	0.269635	0.000197875	0.00271095
811	331	0.373005	1.57743e-07	5.47878e-06
811	338	0.00177818	0.980783	0.992064
811	339	0.0510451	0.491365	0.720053
811	340	0.270956	0.000183545	0.00254617
811	342	-0.045193	0.540201	0.755391
811	344	0.188408	0.0100146	0.0591958
811	355	0.226278	0.00189892	0.0167971
811	356	0.249776	0.000585625	0.00658402
811	358	0.256389	0.000427173	0.00508947
811	361	0.155995	0.0495839	0.181691
811	362	0.1223	0.103887	0.293331
811	363	-0.0582547	0.429642	0.671826
811	376	0.484335	2.48443e-12	2.05199e-10
811	381	0.209022	0.00419434	0.0309204
811	391	0.21855	0.00272788	0.0222471
811	397	0.470636	1.21421e-11	9.00171e-10
811	407	0.274887	0.000146402	0.00211384
811	409	0.26546	0.000250348	0.0032904
811	415	0.352024	8.93295e-07	2.57151e-05
811	418	0.0540484	0.477463	0.709521
811	424	-0.229398	0.00163498	0.0149245
811	432	0.292785	5.2481e-05	0.000894633
811	439	-0.111794	0.128723	0.335524
811	444	0.337868	2.40194e-06	6.19838e-05
811	445	0.293265	4.85859e-05	0.000837759
811	452	-0.269701	0.000197143	0.00270251
811	460	0.0253841	0.730911	0.87347
811	461	0.0150544	0.838399	0.928209
811	466	-0.051412	0.487056	0.716775
811	480	0.610207	2.3415e-20	4.81235e-18
811	482	0.56538	4.19637e-17	6.24918e-15
811	491	0.025603	0.734432	0.875409
811	498	0.447416	1.52963e-10	9.47041e-09
811	500	-0.00185541	0.980615	0.991981
811	501	0.0701416	0.341438	0.593373
811	503	0.253273	0.000486761	0.005661
811	504	0.121695	0.0998417	0.286203
811	512	0.16337	0.0258781	0.116651
811	519	-0.268727	0.00020833	0.00283042
811	533	0.0566174	0.442744	0.682364
811	535	0.0606754	0.410689	0.655936
811	537	0.0709286	0.336036	0.588264
811	561	0.366899	2.59273e-07	8.53222e-06
811	563	0.300745	3.0334e-05	0.000560671
811	564	0.407033	8.14771e-09	3.709e-07
811	565	0.416399	3.39376e-09	1.66005e-07
811	566	0.443783	2.23542e-10	1.34756e-08
811	572	0.0589485	0.42416	0.667278
811	796	-0.0920421	0.213996	0.456024
811	798	0.007807	0.922445	0.967225
811	799	0.028974	0.694636	0.852892
811	800	0.251811	0.000526054	0.00603271
811	803	-0.32134	7.74452e-06	0.000173144
811	806	0.0590921	0.42303	0.666348
815	35	0.0499282	0.504467	0.729807
815	50	0.37211	1.69773e-07	5.85731e-06
815	55	0.0394678	0.592755	0.790614
815	62	-0.0203526	0.806049	0.912466
815	93	0.279885	0.000109283	0.00165757
815	98	0.414528	4.0512e-09	1.95073e-07
815	111	0.310139	1.64795e-05	0.000332914
815	112	0.0947918	0.198104	0.435961
815	117	0.160209	0.0743032	0.237141
815	132	0.285361	8.24383e-05	0.00130787
815	136	0.194669	0.00792419	0.0498206
815	143	-0.0708409	0.346023	0.597583
815	144	0.238517	0.00271298	0.0221517
815	158	0.110116	0.134599	0.344973
815	171	-0.0983892	0.181534	0.413865
815	179	-0.0435415	0.583393	0.784324
815	180	-0.134872	0.0664455	0.220597
815	181	-0.128082	0.081471	0.25164
815	182	0.170121	0.0202629	0.0982021
815	189	0.336188	2.71399e-06	6.89259e-05
815	192	0.141731	0.0536467	0.19144
815	194	0.41341	4.50155e-09	2.14781e-07
815	197	0.326568	5.71383e-06	0.000132753
815	207	0.0663186	0.36977	0.619674
815	208	0.133136	0.128045	0.334443
815	209	0.225857	0.00193741	0.0170566
815	212	0.205996	0.00540085	0.0374487
815	213	0.173494	0.0178757	0.0898806
815	229	-0.034026	0.644757	0.823518
815	231	0.174557	0.017176	0.087381
815	234	0.350663	9.25363e-07	2.65577e-05
815	235	0.259804	0.000497458	0.00576357
815	240	0.572196	1.44493e-17	2.26496e-15
815	241	0.299571	4.40028e-05	0.00076861
815	244	0.0617307	0.405159	0.651186
815	250	0.124224	0.0911595	0.270373
815	252	0.215136	0.00318921	0.0250962
815	254	-0.0932999	0.205288	0.445195
815	266	0.0715253	0.331975	0.584284
815	267	0.100912	0.170536	0.398588
815	272	0.0258626	0.747028	0.882119
815	273	-0.0257685	0.727711	0.871733
815	275	0.23357	0.00133432	0.0127085
815	278	-0.0720367	0.329843	0.582323
815	279	0.410987	5.64804e-09	2.64703e-07
815	297	0.256892	0.000400861	0.00483556
815	302	0.220318	0.00368251	0.0279943
815	310	0.312026	1.45414e-05	0.00029849
815	313	0.166969	0.0227376	0.106523
815	327	0.274913	0.000241404	0.00319325
815	330	0.113941	0.121499	0.323721
815	331	0.38177	7.59089e-08	2.8343e-06
815	338	-0.0420339	0.568913	0.774953
815	339	0.0348847	0.638271	0.819552
815	340	-0.175518	0.0165644	0.085161
815	342	0.08935	0.225212	0.470014
815	344	-0.126124	0.0862788	0.261045
815	355	0.285653	7.74392e-05	0.0012407
815	356	0.222289	0.00229277	0.0194417
815	358	-0.0606175	0.412414	0.657427
815	361	-0.0563172	0.480755	0.711943
815	362	0.0424107	0.574051	0.778336
815	363	-0.0346731	0.638475	0.81965
815	376	0.604535	6.45043e-20	1.26535e-17
815	381	0.551498	3.41712e-16	4.63371e-14
815	391	0.134771	0.0666505	0.220993
815	397	0.640125	7.83424e-23	2.02097e-20
815	407	0.533246	4.6635e-15	5.51547e-13
815	409	0.167016	0.0226991	0.106401
815	415	0.37944	1.00119e-07	3.63501e-06
815	418	0.00997537	0.89576	0.955056
815	424	-0.0654999	0.374416	0.623866
815	432	0.182254	0.0130297	0.0717351
815	439	-0.0448834	0.542983	0.757273
815	444	0.401769	1.31751e-08	5.73966e-07
815	445	0.128778	0.0798159	0.248294
815	452	-0.0876269	0.23432	0.480961
815	460	0.539195	2.02427e-15	2.49782e-13
815	461	0.138611	0.0591899	0.204355
815	466	-0.0707138	0.338825	0.590893
815	480	0.42034	2.32876e-09	1.17626e-07
815	482	0.230937	0.00151756	0.014073
815	491	0.0763068	0.311364	0.564394
815	498	0.138729	0.0589729	0.203881
815	500	0.120246	0.114001	0.311067
815	501	0.110703	0.13252	0.34164
815	503	-0.0263016	0.721579	0.868243
815	504	0.0856408	0.247723	0.496524
815	512	0.116484	0.113349	0.309922
815	519	-0.0773755	0.293846	0.546792
815	533	0.225458	0.0019745	0.0173051
815	535	0.042985	0.560194	0.769033
815	537	-0.0293339	0.691036	0.850793
815	561	0.420356	2.325e-09	1.17471e-07
815	563	0.134971	0.0662447	0.220156
815	564	0.307513	1.95853e-05	0.000385759
815	565	0.478185	5.10942e-12	4.00761e-10
815	566	0.63939	9.07975e-23	2.33054e-20
815	572	0.027497	0.709482	0.861464
815	796	0.139498	0.0589458	0.203809
815	798	0.0680724	0.395409	0.642655
815	799	0.252107	0.000517856	0.00595681
815	800	0.00299782	0.967607	0.986504
815	803	-0.0302048	0.682352	0.845762
815	806	0.236994	0.00112635	0.0111205
815	811	0.452953	8.50521e-11	5.48582e-09
821	35	-0.0667173	0.372197	0.621831
821	50	0.220298	0.00251599	0.0208994
821	55	-0.0227452	0.757967	0.887929
821	62	-0.0730148	0.377826	0.626979
821	93	0.240595	0.000940031	0.00964161
821	98	0.437605	4.21859e-10	2.43591e-08
821	111	0.127138	0.0837603	0.25614
821	112	0.196938	0.00705568	0.045698
821	117	0.252719	0.00446344	0.0324051
821	132	0.10325	0.161939	0.386326
821	136	-0.088016	0.233518	0.480069
821	143	0.011667	0.876817	0.946359
821	144	0.123323	0.125083	0.329611
821	158	0.318366	9.49168e-06	0.000206662
821	171	0.0283511	0.700883	0.856415
821	179	-0.13285	0.0929571	0.273734
821	180	-0.0234464	0.750747	0.884198
821	181	-0.0700707	0.341927	0.593817
821	182	0.342633	1.69216e-06	4.54521e-05
821	189	0.404068	1.06915e-08	4.75516e-07
821	192	0.240476	0.000945723	0.00968913
821	194	0.548523	5.28892e-16	7.00874e-14
821	197	0.538992	2.47987e-15	3.0301e-13
821	207	0.342442	1.83141e-06	4.86899e-05
821	208	-0.0208711	0.812242	0.915667
821	209	-0.0634503	0.389579	0.637426
821	212	0.20729	0.00511101	0.0358937
821	213	0.671565	9.54334e-26	3.17026e-23
821	229	-0.0462933	0.530373	0.748458
821	231	-0.0533128	0.469863	0.703534
821	234	0.11298	0.124691	0.328992
821	235	0.423762	4.62069e-09	2.20076e-07
821	240	0.403003	1.17797e-08	5.18775e-07
821	241	0.273947	0.000198264	0.00271574
821	244	0.0164975	0.824102	0.921369
821	250	0.213662	0.00340918	0.0264068
821	252	0.0939246	0.202257	0.441378
821	254	-0.0480948	0.514478	0.736999
821	266	0.0531654	0.471093	0.704505
821	267	-0.0776497	0.292134	0.545041
821	272	0.0673422	0.400509	0.647183
821	273	0.0242826	0.742844	0.879967
821	275	0.520149	2.76729e-14	2.97682e-12
821	278	0.115013	0.119016	0.319509
821	279	0.299589	3.26529e-05	0.000597158
821	297	-0.035406	0.631392	0.81533
821	302	0.141696	0.0637182	0.214674
821	310	0.138225	0.0599074	0.205986
821	313	0.010297	0.889063	0.952029
821	327	0.147538	0.0520424	0.18765
821	330	0.10826	0.141333	0.355581
821	331	0.330752	4.00962e-06	9.72205e-05
821	338	-0.131581	0.0734194	0.235364
821	339	-0.073913	0.318698	0.571731
821	340	-0.0574939	0.435702	0.67685
821	342	-0.0828714	0.260788	0.511319
821	344	-0.0598977	0.416724	0.661041
821	355	0.484015	2.58055e-12	2.12453e-10
821	356	0.186383	0.0108609	0.0628018
821	358	-0.138662	0.059791	0.205717
821	361	0.0978266	0.219913	0.463506
821	362	-0.144897	0.0536384	0.191417
821	363	-0.231927	0.00144611	0.0135449
821	376	0.21991	0.00256169	0.0211877
821	381	0.266252	0.000239487	0.00317174
821	391	0.0664771	0.367316	0.617398
821	397	0.264156	0.000269214	0.00349085
821	407	0.329901	4.25918e-06	0.000102602
821	409	0.0648322	0.379315	0.628285
821	415	0.129233	0.0795665	0.247786
821	418	0.146281	0.0534029	0.190851
821	424	0.0399433	0.588302	0.787569
821	432	0.0436716	0.555021	0.765628
821	439	0.017876	0.808647	0.913781
821	444	0.271232	0.000180674	0.00251363
821	445	0.126305	0.0858254	0.260149
821	452	0.0193138	0.793588	0.906264
821	460	0.379858	8.92006e-08	3.27688e-06
821	461	0.0651232	0.377176	0.626349
821	466	0.028748	0.697687	0.854642
821	480	0.155412	0.0341634	0.141254
821	482	0.157312	0.0320038	0.135042
821	491	0.250729	0.000736407	0.0079206
821	498	0.260089	0.000336915	0.00419336
821	500	0.145301	0.0557471	0.196382
821	501	0.0672715	0.361605	0.612164
821	503	-0.12253	0.0956917	0.27872
821	504	-0.111774	0.130895	0.339074
821	512	-0.0438148	0.552638	0.763925
821	519	-0.0026696	0.971152	0.988016
821	533	0.259326	0.00035125	0.0043386
821	535	0.216163	0.00304346	0.0242069
821	537	0.244413	0.000773779	0.00824492
821	561	0.116096	0.114563	0.312048
821	563	0.193202	0.00823918	0.0512826
821	564	0.0230343	0.754988	0.886356
821	565	0.208661	0.00426192	0.0312948
821	566	0.209226	0.0041568	0.0307094
821	572	-0.297484	3.73105e-05	0.000668293
821	796	-0.0504402	0.496521	0.723826
821	798	0.109529	0.170701	0.398804
821	799	0.0326758	0.657945	0.831514
821	800	0.218543	0.00272882	0.0222537
821	803	-0.127295	0.0833767	0.255421
821	806	0.257478	0.000388364	0.00471315
821	811	0.127418	0.0830763	0.254825
821	815	0.23804	0.001069	0.0106613
823	35	-0.226521	0.00216668	0.0186104
823	50	0.1235	0.0930747	0.273937
823	55	0.233094	0.00136584	0.0129466
823	62	0.00650041	0.937501	0.973867
823	93	0.407571	7.75422e-09	3.54373e-07
823	98	-0.141562	0.0539367	0.192133
823	111	-0.0255836	0.728878	0.872406
823	112	0.0799379	0.278101	0.530074
823	117	0.192621	0.0313875	0.13327
823	132	0.153184	0.037369	0.150133
823	136	0.0916664	0.21462	0.456877
823	143	-0.000623522	0.993391	0.997247
823	144	0.130006	0.105752	0.296582
823	158	0.250587	0.00056116	0.00636045
823	171	-0.0192411	0.794348	0.906653
823	179	-0.0360105	0.650183	0.826848
823	180	-0.225381	0.00198168	0.0173538
823	181	-0.115013	0.118009	0.317801
823	182	-0.370069	2.00566e-07	6.78899e-06
823	189	0.169099	0.0210385	0.10086
823	192	0.295462	4.23654e-05	0.000744219
823	194	0.206781	0.00462907	0.0333108
823	197	0.243289	0.000847071	0.00886554
823	207	0.195283	0.0077258	0.0489127
823	208	0.0820389	0.349702	0.601115
823	209	0.239297	0.00100365	0.0101539
823	212	-0.0914557	0.220781	0.464601
823	213	-0.0511588	0.488019	0.717492
823	229	-0.247989	0.000643008	0.00709898
823	231	-0.390341	3.63517e-08	1.44712e-06
823	234	0.170109	0.0202713	0.0982274
823	235	0.0105613	0.889358	0.952173
823	240	0.352325	8.15005e-07	2.37023e-05
823	241	0.0373489	0.618646	0.807105
823	244	0.213305	0.00364642	0.0277863
823	250	0.175933	0.0163055	0.0842235
823	252	0.155783	0.0337322	0.140008
823	254	-0.263854	0.000273771	0.00353911
823	266	0.0927721	0.207874	0.448437
823	267	0.00910536	0.901833	0.95769
823	272	0.213943	0.00695086	0.0451808
823	273	0.126349	0.0865742	0.261625
823	275	0.0262419	0.722185	0.86854
823	278	0.550722	4.60191e-16	6.14601e-14
823	279	0.0596888	0.418353	0.662394
823	297	0.318512	9.39766e-06	0.00020491
823	302	0.0688536	0.369459	0.619398
823	310	0.150136	0.0408162	0.159327
823	313	0.268962	0.000205576	0.00279907
823	327	0.347838	2.56462e-06	6.55579e-05
823	330	0.53783	2.45509e-15	3.00126e-13
823	331	0.174363	0.0173019	0.0878266
823	338	-0.192274	0.00855949	0.0527504
823	339	0.0260099	0.725986	0.87074
823	340	0.133184	0.0699505	0.228097
823	342	-0.000709593	0.992331	0.996819
823	344	0.161553	0.0275996	0.121906
823	355	0.233108	0.00136496	0.0129417
823	356	0.250334	0.000568708	0.00642993
823	358	0.276777	0.000136828	0.00199935
823	361	0.184058	0.0202089	0.0980181
823	362	0.0736513	0.328551	0.581046
823	363	-0.0604162	0.412695	0.657658
823	376	0.228339	0.00172058	0.0155417
823	381	0.0341043	0.643995	0.823015
823	391	0.0413438	0.575279	0.779152
823	397	0.244226	0.000781226	0.00830908
823	407	0.202665	0.00553382	0.0381242
823	409	0.41666	3.31062e-09	1.62202e-07
823	415	0.220585	0.00255123	0.0211189
823	418	-0.189711	0.0119189	0.0672943
823	424	-0.212306	0.00362362	0.0276525
823	432	0.355441	6.87541e-07	2.04103e-05
823	439	-0.121749	0.0978426	0.282629
823	444	0.394958	2.42348e-08	1.0026e-06
823	445	0.434074	6.02962e-10	3.38999e-08
823	452	-0.183512	0.012168	0.0682818
823	460	-0.0431136	0.559019	0.768286
823	461	0.0232711	0.75255	0.885144
823	466	-0.0622626	0.399821	0.646585
823	480	0.248444	0.00062792	0.00696602
823	482	0.814584	2.15665e-45	3.07925e-42
823	491	0.0187238	0.804082	0.911405
823	498	0.303841	2.48657e-05	0.000473827
823	500	-0.00379168	0.960397	0.983626
823	501	0.00845824	0.908778	0.961038
823	503	0.255746	0.000426425	0.00508305
823	504	-0.00576178	0.938127	0.974146
823	512	0.0412879	0.575797	0.779447
823	519	-0.185691	0.0111641	0.064081
823	533	0.0183049	0.804147	0.911421
823	535	0.259406	0.000349717	0.00432351
823	537	0.0583293	0.429051	0.671319
823	561	0.26148	0.000312157	0.00393984
823	563	-0.0687989	0.350783	0.602139
823	564	0.19763	0.0068539	0.0446972
823	565	0.351866	8.44149e-07	2.44418e-05
823	566	0.154793	0.0348932	0.143275
823	572	-0.268945	0.000205772	0.00280122
823	796	0.010545	0.887026	0.951128
823	798	0.0824375	0.303128	0.556247
823	799	-0.156526	0.0328837	0.13759
823	800	0.113739	0.122163	0.324835
823	803	-0.377307	1.10458e-07	3.97153e-06
823	806	-0.102742	0.162877	0.387661
823	811	0.477553	5.49803e-12	4.29141e-10
823	815	0.161331	0.0278165	0.122579
823	821	0.0966865	0.189245	0.424209
825	35	-0.0990522	0.187106	0.421436
825	50	0.287627	7.52769e-05	0.00121212
825	55	-0.041548	0.575489	0.779268
825	62	-0.093947	0.25936	0.509666
825	93	0.00611431	0.934349	0.972518
825	98	0.303778	2.76438e-05	0.000518577
825	111	0.202851	0.00575146	0.0392349
825	112	0.179193	0.0149386	0.0791623
825	117	-0.131551	0.143638	0.359063
825	132	0.147271	0.0466513	0.174454
825	136	-0.0200708	0.787407	0.903232
825	143	-0.127705	0.0902822	0.26868
825	144	0.121095	0.133369	0.342988
825	158	0.0505808	0.495319	0.722952
825	171	-0.149176	0.0432734	0.16578
825	179	-0.154756	0.0514449	0.186182
825	180	0.262289	0.000322158	0.00404129
825	181	0.0877829	0.236049	0.483006
825	182	0.420086	2.91259e-09	1.44244e-07
825	189	0.0648745	0.381614	0.630342
825	192	-0.187793	0.0106881	0.0620888
825	194	0.105045	0.155864	0.377517
825	197	-0.0561552	0.450223	0.688341
825	207	0.0194305	0.794035	0.906515
825	208	0.182138	0.0373297	0.150017
825	209	0.136748	0.0641699	0.215649
825	212	0.0194903	0.795666	0.907289
825	213	0.222149	0.00243899	0.020406
825	229	0.161609	0.0284038	0.124364
825	231	-0.0247597	0.738667	0.877753
825	234	0.206794	0.00485519	0.0345259
825	235	0.264175	0.000427695	0.00509463
825	240	0.119506	0.106135	0.297275
825	241	0.138671	0.0648925	0.217209
825	244	-0.0674479	0.365633	0.615889
825	250	-0.159563	0.0304985	0.13062
825	252	0.329535	4.92844e-06	0.00011656
825	254	0.241294	0.000968036	0.00986881
825	266	-0.127098	0.0855642	0.259629
825	267	0.098875	0.181765	0.414185
825	272	0.161466	0.0440387	0.167734
825	273	-0.0474552	0.523524	0.74367
825	275	0.223666	0.00227298	0.0193137
825	278	-0.0170377	0.818932	0.918795
825	279	-0.0930246	0.209126	0.450076
825	297	0.248412	0.000673583	0.00736421
825	302	0.0337553	0.662117	0.834086
825	310	-0.0459498	0.535671	0.752229
825	313	0.307904	2.11956e-05	0.000413141
825	327	-0.0385262	0.61583	0.805323
825	330	0.222005	0.00245537	0.0205082
825	331	0.0207239	0.78007	0.899371
825	338	-0.0451234	0.54304	0.757311
825	339	0.143343	0.0535501	0.191201
825	340	-0.30161	3.17315e-05	0.0005832
825	342	0.0639749	0.388265	0.636243
825	344	-0.242365	0.000917239	0.00944963
825	355	0.0230703	0.755915	0.886831
825	356	-0.00127911	0.986251	0.994339
825	358	-0.0669621	0.367774	0.61784
825	361	-0.13983	0.0806978	0.250047
825	362	0.217367	0.00375686	0.0284238
825	363	0.142455	0.0537259	0.191632
825	376	-0.089875	0.225026	0.469817
825	381	0.176905	0.0162934	0.0841795
825	391	-0.121545	0.100264	0.286879
825	397	-0.0831539	0.261772	0.512367
825	407	0.08744	0.237891	0.485187
825	409	0.300688	3.36394e-05	0.000612337
825	415	0.0138028	0.852876	0.935165
825	418	-0.00506418	0.947277	0.977994
825	424	0.278184	0.000131569	0.00193614
825	432	0.065094	0.381318	0.630088
825	439	0.146799	0.0467565	0.174719
825	444	0.0617133	0.405291	0.651298
825	445	-0.00255822	0.972506	0.988574
825	452	0.265408	0.000271415	0.00351377
825	460	0.345054	1.61227e-06	4.35275e-05
825	461	0.197049	0.00733976	0.047074
825	466	-0.103295	0.164074	0.389333
825	480	-0.18127	0.0137956	0.0747525
825	482	0.00447882	0.951885	0.979944
825	491	0.0847392	0.263484	0.514326
825	498	-0.172996	0.0188555	0.0933026
825	500	0.107261	0.161365	0.385494
825	501	0.0117278	0.874453	0.945245
825	503	-0.201817	0.00600985	0.0405091
825	504	0.159053	0.031983	0.134985
825	512	0.172738	0.0190364	0.0939699
825	519	0.20157	0.00607295	0.0408335
825	533	0.213515	0.00361241	0.0275875
825	535	0.379407	1.08787e-07	3.91722e-06
825	537	-0.0250429	0.735788	0.876185
825	561	0.204899	0.00526908	0.0367386
825	563	0.0368246	0.619699	0.807775
825	564	-0.185914	0.0115124	0.0655773
825	565	-0.187338	0.0108827	0.0628963
825	566	-0.11899	0.107664	0.3
825	572	-0.0167826	0.821112	0.919887
825	796	0.213427	0.00381751	0.0287697
825	798	0.189958	0.0175415	0.0886935
825	799	0.155666	0.0348538	0.143159
825	800	-0.0859818	0.245839	0.494418
825	803	0.263607	0.000299731	0.00381258
825	806	0.227374	0.00190931	0.0168698
825	811	-0.114274	0.122444	0.325286
825	815	0.116261	0.116038	0.314502
825	821	0.151037	0.0407009	0.159051
825	823	-0.0408988	0.581477	0.783
826	35	-0.00785136	0.926379	0.969015
826	50	0.0429829	0.608976	0.800929
826	55	-0.095756	0.253586	0.503165
826	62	0.103223	0.268075	0.519257
826	93	0.153352	0.0664978	0.220704
826	98	0.185701	0.0258536	0.11658
826	111	0.181183	0.0297601	0.128419
826	112	0.00405916	0.961489	0.984083
826	117	0.07671	0.450445	0.688517
826	132	-0.0742186	0.378344	0.62745
826	136	0.0747234	0.3751	0.624501
826	143	-0.0275327	0.748548	0.88297
826	144	0.0685864	0.445399	0.684463
826	158	-0.09023	0.282143	0.534385
826	171	0.0272687	0.74561	0.881376
826	179	-0.0314486	0.730944	0.873487
826	180	-0.0569448	0.497815	0.724767
826	181	-0.0524797	0.532169	0.749686
826	182	0.18396	0.0273032	0.120983
826	189	0.204176	0.0141014	0.0759481
826	192	0.062286	0.458307	0.694699
826	194	0.131762	0.115433	0.313448
826	197	0.0585254	0.487485	0.717099
826	207	0.00484258	0.954226	0.980918
826	208	-0.131526	0.181084	0.413275
826	209	-0.152966	0.0671929	0.222194
826	212	0.0671273	0.430679	0.672676
826	213	-0.0402218	0.632188	0.815769
826	229	0.0110642	0.895287	0.954836
826	231	0.164609	0.0486596	0.179409
826	234	-0.0103931	0.901606	0.957632
826	235	0.0542091	0.527723	0.746593
826	240	0.135291	0.105926	0.296919
826	241	-0.00505385	0.952915	0.980304
826	244	0.00900391	0.915005	0.963844
826	250	-0.0744554	0.375127	0.624529
826	252	-0.147364	0.0779702	0.244652
826	254	0.0646652	0.441284	0.681261
826	266	0.161221	0.0535526	0.191208
826	267	0.0212523	0.800397	0.909721
826	272	-0.162544	0.0701247	0.228471
826	273	-0.204279	0.0143954	0.0770951
826	275	0.0743751	0.375645	0.624946
826	278	-0.0583448	0.488831	0.718097
826	279	0.0770236	0.358833	0.609623
826	297	-0.134796	0.107219	0.299187
826	302	-0.0438267	0.612416	0.803163
826	310	0.0505506	0.54737	0.760303
826	313	-0.169492	0.0422655	0.163151
826	327	0.097098	0.258999	0.509273
826	330	-0.0651716	0.437708	0.678465
826	331	0.148425	0.0758287	0.240298
826	338	0.126453	0.130972	0.339198
826	339	0.122119	0.146235	0.362929
826	340	-0.137392	0.100561	0.287437
826	342	-0.0115545	0.890675	0.952807
826	344	0.120143	0.151472	0.370793
826	355	-0.226706	0.00628684	0.0419121
826	356	-0.0471465	0.574702	0.778761
826	358	-0.193194	0.020788	0.0999827
826	361	-0.0400807	0.659825	0.832685
826	362	-0.0861118	0.31705	0.570143
826	363	0.131557	0.116005	0.314448
826	376	0.178036	0.032769	0.13726
826	381	0.244526	0.00313974	0.0247899
826	391	0.191793	0.0212855	0.101716
826	397	0.152138	0.0687046	0.225501
826	407	0.159629	0.0559876	0.196956
826	409	-0.0713447	0.395459	0.64269
826	415	0.0327571	0.697731	0.854655
826	418	-0.0380993	0.659669	0.832592
826	424	-0.00770035	0.927016	0.969335
826	432	-0.181694	0.0292949	0.12705
826	439	0.0112612	0.893434	0.954009
826	444	0.0748734	0.372445	0.62206
826	445	-0.080922	0.334954	0.587228
826	452	-0.0279278	0.739679	0.878215
826	460	0.0569528	0.497754	0.724732
826	461	0.0182823	0.827824	0.923046
826	466	0.168977	0.0436465	0.166754
826	480	0.0463066	0.581543	0.783053
826	482	-0.118146	0.15844	0.381243
826	491	0.120019	0.160869	0.38477
826	498	0.168523	0.0434746	0.166315
826	500	-0.00762852	0.93029	0.970752
826	501	0.139273	0.095945	0.27921
826	503	-0.10809	0.197204	0.434819
826	504	-0.154154	0.066998	0.221749
826	512	-0.154525	0.0644193	0.216179
826	519	0.000675187	0.993592	0.997324
826	533	0.114123	0.173201	0.402104
826	535	-0.176951	0.0338646	0.140393
826	537	-0.0658548	0.43291	0.674556
826	561	0.102387	0.222029	0.466123
826	563	-0.0399124	0.634813	0.817471
826	564	5.22466e-05	0.999504	0.999773
826	565	0.00742706	0.929599	0.970448
826	566	0.165352	0.0476371	0.176904
826	572	0.230074	0.00553475	0.0381275
826	796	0.13614	0.106204	0.297395
826	798	-0.18115	0.0486558	0.179397
826	799	0.160003	0.0554077	0.195569
826	800	0.0954626	0.25505	0.50481
826	803	0.168957	0.0429293	0.164917
826	806	0.019906	0.812802	0.91594
826	811	0.0397074	0.636554	0.818518
826	815	0.205132	0.0136471	0.0741693
826	821	-0.0955832	0.254448	0.504133
826	823	-0.102508	0.221482	0.465462
826	825	-0.0872895	0.299899	0.553037
827	35	0.147087	0.0626139	0.212175
827	50	0.400134	1.20968e-07	4.31164e-06
827	55	-0.0753958	0.338798	0.59086
827	62	0.0984665	0.26504	0.51596
827	93	0.0391624	0.619658	0.80777
827	98	0.173907	0.0264081	0.118279
827	111	0.0789926	0.316191	0.569255
827	112	0.290558	0.000168193	0.00236931
827	117	0.253594	0.00751355	0.0478973
827	132	0.345363	6.76347e-06	0.000153916
827	136	-0.0307829	0.696479	0.853977
827	143	-4.56372e-06	0.999955	0.99998
827	144	0.118042	0.164822	0.390363
827	158	0.0520932	0.508989	0.73306
827	171	0.084227	0.285086	0.537476
827	179	0.0947718	0.268865	0.520116
827	180	0.114866	0.144274	0.359997
827	181	0.0809544	0.304284	0.557453
827	182	0.191281	0.0144471	0.0773014
827	189	0.0822097	0.296822	0.549855
827	192	0.0633032	0.422098	0.665598
827	194	0.16747	0.0326162	0.136824
827	197	0.0155682	0.844119	0.930913
827	207	0.111334	0.158402	0.381193
827	208	0.34431	0.000110173	0.00166817
827	209	0.318198	3.4833e-05	0.000630772
827	212	0.000847862	0.991537	0.996436
827	213	0.295631	0.000127459	0.0018854
827	229	0.0912708	0.24657	0.495175
827	231	0.0204471	0.795582	0.907229
827	234	0.376528	7.2806e-07	2.14797e-05
827	235	0.16043	0.0461405	0.173162
827	240	0.194063	0.0130569	0.0718393
827	241	0.0674265	0.396905	0.644016
827	244	0.0630262	0.427037	0.669629
827	250	0.167936	0.032129	0.135404
827	252	0.445556	2.52437e-09	1.26683e-07
827	254	0.0707877	0.369224	0.619169
827	266	-0.130153	0.0977319	0.282405
827	267	0.230643	0.00305612	0.0242872
827	272	0.112075	0.19393	0.430531
827	273	0.0216396	0.784602	0.901801
827	275	0.142415	0.0697555	0.227734
827	278	0.131694	0.0948223	0.277101
827	279	0.0939559	0.232886	0.479333
827	297	0.323818	2.48023e-05	0.000472748
827	302	0.111152	0.175693	0.405578
827	310	0.11867	0.131361	0.339833
827	313	0.373762	8.90331e-07	2.56413e-05
827	327	-0.0515301	0.529762	0.748075
827	330	0.202296	0.009606	0.0573926
827	331	0.201473	0.00991036	0.05874
827	338	0.119848	0.127549	0.333595
827	339	0.157954	0.0453738	0.171203
827	340	-0.0884971	0.261282	0.511859
827	342	0.0400408	0.611821	0.802772
827	344	-0.034496	0.661998	0.834011
827	355	0.11455	0.145388	0.361658
827	356	0.114395	0.145937	0.362476
827	358	0.0325914	0.680546	0.844688
827	361	0.102894	0.224691	0.469394
827	362	0.318633	5.03732e-05	0.000864275
827	363	0.0538597	0.494709	0.72251
827	376	0.0351611	0.655894	0.830285
827	381	0.0977965	0.214254	0.456365
827	391	-0.0986777	0.210134	0.451352
827	397	0.0578666	0.463119	0.698288
827	407	-0.0144535	0.854705	0.936014
827	409	0.291339	0.000161215	0.00228868
827	415	0.0472775	0.550228	0.76219
827	418	0.0364751	0.655502	0.830077
827	424	0.125972	0.109086	0.30255
827	432	0.278784	0.00031385	0.00395735
827	439	0.057692	0.464472	0.699372
827	444	0.0474754	0.547308	0.76027
827	445	0.134285	0.0874528	0.263288
827	452	0.10126	0.198386	0.43632
827	460	0.190278	0.0149791	0.079307
827	461	-0.0496173	0.529359	0.747823
827	466	0.0712444	0.367633	0.617714
827	480	0.0448429	0.569766	0.775514
827	482	0.0429697	0.586008	0.786062
827	491	0.122607	0.126076	0.331199
827	498	-0.0580107	0.462004	0.697476
827	500	0.0502498	0.53869	0.754258
827	501	0.00477164	0.951796	0.979912
827	503	-0.0642204	0.415391	0.659987
827	504	0.297674	0.0001256	0.00186257
827	512	0.368001	1.34589e-06	3.70581e-05
827	519	0.096436	0.220729	0.464526
827	533	0.051158	0.516636	0.73859
827	535	0.0837393	0.287895	0.540591
827	537	0.0767564	0.330128	0.582605
827	561	0.252481	0.00114797	0.0112854
827	563	0.0849059	0.281208	0.533404
827	564	-0.0792697	0.314491	0.567557
827	565	-0.0276184	0.726367	0.870932
827	566	-0.0243099	0.758063	0.887992
827	572	0.11831	0.132544	0.341668
827	796	0.126081	0.111005	0.305851
827	798	0.46461	3.93711e-09	1.9008e-07
827	799	0.0576421	0.464859	0.699668
827	800	0.135845	0.0838039	0.256214
827	803	0.0713031	0.365739	0.615991
827	806	0.0818689	0.298836	0.551929
827	811	0.0619455	0.43214	0.673885
827	815	0.100232	0.203004	0.442326
827	821	0.333181	1.38731e-05	0.00028677
827	823	-0.0706325	0.370277	0.620128
827	825	0.279402	0.000331503	0.00413786
827	826	-0.0895058	0.318915	0.57193
828	35	0.0076111	0.926599	0.969109
828	50	0.248031	0.00192527	0.0169746
828	55	-0.0934786	0.248864	0.497861
828	62	0.149002	0.0972321	0.281522
828	93	0.150943	0.0616759	0.209999
828	98	0.236863	0.00309992	0.0245454
828	111	0.0313315	0.699689	0.855743
828	112	0.253529	0.00151095	0.0140279
828	117	0.186668	0.0565625	0.198312
828	132	0.113278	0.163266	0.388196
828	136	0.0599493	0.461662	0.697223
828	143	-0.00529731	0.949051	0.978741
828	144	0.251194	0.00366928	0.0279179
828	158	0.0214282	0.791949	0.905469
828	171	-0.152304	0.0593412	0.204686
828	179	0.239377	0.00534208	0.0371231
828	180	-0.0966263	0.233213	0.479756
828	181	-0.0478162	0.555938	0.766293
828	182	0.198222	0.0137267	0.0744833
828	189	0.225435	0.00493781	0.0349747
828	192	0.222409	0.00556537	0.038281
828	194	0.291693	0.000242105	0.00320145
828	197	0.139912	0.0845423	0.257683
828	207	0.0840839	0.301435	0.554567
828	208	0.00944481	0.921989	0.967016
828	209	0.0031527	0.969046	0.987131
828	212	0.206208	0.0113521	0.0648986
828	213	0.148381	0.0662791	0.220229
828	229	-0.0573252	0.480081	0.711434
828	231	0.114882	0.155976	0.377657
828	234	0.16938	0.0357269	0.145624
828	235	0.167714	0.0437616	0.167026
828	240	0.134863	0.095396	0.278165
828	241	0.157823	0.0545655	0.193639
828	244	0.0984561	0.227524	0.472865
828	250	0.0316436	0.696843	0.854166
828	252	0.130644	0.106317	0.297594
828	254	-0.0769084	0.34311	0.59494
828	266	0.0873506	0.281381	0.533578
828	267	-0.026876	0.740747	0.878777
828	272	-0.0218984	0.80244	0.910626
828	273	-0.233719	0.00364189	0.0277605
828	275	0.172045	0.0328789	0.137576
828	278	-0.112658	0.165597	0.391504
828	279	0.137859	0.0881938	0.264722
828	297	0.0451153	0.578493	0.781115
828	302	0.0603197	0.475791	0.708229
828	310	0.0468863	0.563655	0.771411
828	313	0.0240009	0.767643	0.892873
828	327	0.00580288	0.945162	0.977067
828	330	0.116716	0.149434	0.367744
828	331	0.206808	0.0100706	0.059435
828	338	0.0982692	0.225325	0.470141
828	339	5.69606e-05	0.999442	0.999749
828	340	-0.146228	0.0703576	0.228963
828	342	0.243987	0.0022934	0.019445
828	344	-0.0521764	0.520448	0.741294
828	355	0.0901304	0.266293	0.517255
828	356	0.0478556	0.555612	0.76607
828	358	-0.0849718	0.29634	0.549366
828	361	-0.157247	0.0728617	0.234239
828	362	-0.000298453	0.997137	0.998794
828	363	0.0102894	0.899217	0.956641
828	376	0.151913	0.0600047	0.206196
828	381	0.188983	0.01891	0.0935028
828	391	0.0380443	0.63947	0.820284
828	397	0.159237	0.0485433	0.179148
828	407	0.266685	0.000827983	0.00870523
828	409	0.147582	0.0677691	0.223459
828	415	0.0546554	0.502216	0.728116
828	418	0.103032	0.215889	0.458517
828	424	-0.0239746	0.76789	0.892987
828	432	-0.17438	0.0310981	0.13242
828	439	-0.0457692	0.572994	0.777653
828	444	0.210304	0.00884759	0.0540612
828	445	0.101486	0.21043	0.451746
828	452	-0.069568	0.391267	0.638962
828	460	0.265627	0.000870008	0.00906101
828	461	0.0330499	0.684075	0.846797
828	466	0.0448012	0.582394	0.78364
828	480	0.212223	0.00823376	0.0512541
828	482	0.0427627	0.59848	0.794189
828	491	0.0490597	0.555127	0.765705
828	498	0.0575322	0.478494	0.710258
828	500	0.0955278	0.258109	0.50826
828	501	0.301603	0.000143997	0.00208571
828	503	-0.153109	0.0579941	0.201674
828	504	0.0352962	0.665957	0.836304
828	512	-0.0852641	0.293077	0.546034
828	519	-0.0388756	0.632163	0.815757
828	533	0.167126	0.0382959	0.152618
828	535	-0.0911654	0.260819	0.511359
828	537	0.0118238	0.884285	0.949847
828	561	0.105002	0.194973	0.431937
828	563	0.0316141	0.697113	0.854324
828	564	0.0353434	0.663444	0.834882
828	565	0.0510921	0.529165	0.74768
828	566	0.143761	0.0752824	0.239137
828	572	0.216941	0.00688199	0.0448314
828	796	0.0216752	0.790967	0.904968
828	798	0.0149011	0.867415	0.941945
828	799	0.239104	0.00282218	0.0228482
828	800	0.0179485	0.82514	0.921853
828	803	0.013953	0.863634	0.940227
828	806	0.151696	0.0603754	0.207059
828	811	0.119623	0.139487	0.352729
828	815	0.232943	0.00364563	0.0277819
828	821	0.214451	0.0075687	0.0481638
828	823	0.0249341	0.758881	0.888428
828	825	0.0517738	0.525049	0.744711
828	826	0.15646	0.075461	0.239507
828	827	0.182645	0.0353601	0.144612
849	35	0.132087	0.0805494	0.249747
849	50	0.00164329	0.982484	0.992793
849	55	-0.0495355	0.507829	0.732237
849	62	0.161321	0.0534018	0.190851
849	93	0.24344	0.000959016	0.00979458
849	98	0.122686	0.0998951	0.286278
849	111	0.102439	0.16999	0.397845
849	112	0.314446	1.62529e-05	0.000328971
849	117	0.225383	0.0129354	0.0713637
849	132	-0.0320339	0.669455	0.838259
849	136	0.109927	0.14183	0.356384
849	143	0.00342037	0.964273	0.985164
849	144	0.186246	0.0220397	0.104214
849	158	0.120534	0.106033	0.297099
849	171	0.0817659	0.273841	0.525444
849	179	0.0901993	0.262794	0.513509
849	180	-0.129379	0.0825887	0.253881
849	181	-0.0859187	0.250129	0.499305
849	182	0.13462	0.0707906	0.229874
849	189	0.0280736	0.70755	0.860364
849	192	0.22472	0.00235519	0.0198646
849	194	0.249669	0.000700143	0.00760141
849	197	0.0156301	0.835032	0.926607
849	207	0.162061	0.0297418	0.128362
849	208	-0.020183	0.821804	0.920246
849	209	0.0997612	0.181488	0.413817
849	212	0.20188	0.00721236	0.0464586
849	213	0.146391	0.0492471	0.180888
849	229	-0.0195981	0.793427	0.90621
849	231	0.0386396	0.605551	0.798753
849	234	0.10242	0.170067	0.39796
849	235	0.142297	0.0625916	0.212131
849	240	0.172728	0.0200602	0.0975024
849	241	0.151484	0.0447567	0.169631
849	244	0.0789781	0.293307	0.546192
849	250	-0.0319815	0.669092	0.83806
849	252	0.165936	0.0255836	0.115721
849	254	-0.0635217	0.395584	0.642804
849	266	0.0243742	0.744653	0.880898
849	267	0.0889624	0.233678	0.480233
849	272	-0.0195593	0.810351	0.91468
849	273	-0.0293301	0.69591	0.853634
849	275	0.0884646	0.236315	0.483283
849	278	0.0839944	0.262273	0.512909
849	279	0.0445632	0.55139	0.76309
849	297	0.0617429	0.408975	0.654467
849	302	0.111503	0.151405	0.370682
849	310	0.21515	0.00363012	0.0276877
849	313	0.0759618	0.309463	0.562476
849	327	0.00860723	0.911564	0.962306
849	330	0.14874	0.0456775	0.171947
849	331	0.229083	0.00192213	0.0169553
849	338	0.254024	0.000559244	0.00634335
849	339	0.104329	0.164576	0.390017
849	340	-0.233534	0.00155631	0.0143577
849	342	0.140089	0.0599817	0.206148
849	344	0.0415275	0.57885	0.781321
849	355	-0.102453	0.169931	0.397775
849	356	0.0183474	0.806341	0.912609
849	358	0.0292067	0.697127	0.854324
849	361	0.101795	0.209038	0.449954
849	362	0.0192694	0.801323	0.910138
849	363	0.0940603	0.207858	0.448424
849	376	0.0960618	0.198303	0.436215
849	381	0.197128	0.00781714	0.0493284
849	391	0.095141	0.202658	0.441897
849	397	0.0647158	0.386744	0.634894
849	407	-0.0315969	0.67284	0.840181
849	409	0.168925	0.0230098	0.10743
849	415	0.00907847	0.903727	0.958649
849	418	0.117042	0.127373	0.333323
849	424	-0.0790662	0.290049	0.542828
849	432	0.0647983	0.387471	0.635576
849	439	0.0180418	0.809504	0.914261
849	444	0.00835205	0.911149	0.962112
849	445	0.133945	0.0722303	0.232919
849	452	-0.151725	0.0414568	0.161025
849	460	0.13752	0.0648759	0.217177
849	461	-0.02232	0.765518	0.891818
849	466	0.185249	0.0127872	0.0707723
849	480	0.213027	0.00398619	0.0297561
849	482	0.125597	0.0920466	0.272062
849	491	0.104857	0.169761	0.397529
849	498	0.144589	0.052138	0.187872
849	500	0.102011	0.185602	0.419399
849	501	0.318064	1.28103e-05	0.000267783
849	503	-0.0558902	0.454882	0.692068
849	504	0.00824598	0.912764	0.962909
849	512	0.0470018	0.5298	0.748085
849	519	-0.108947	0.14431	0.360039
849	533	0.0379475	0.612031	0.802914
849	535	-0.198393	0.00742225	0.0474581
849	537	-0.0120859	0.871717	0.943984
849	561	0.279651	0.000137509	0.00200742
849	563	-0.0459596	0.538975	0.754454
849	564	-0.0696558	0.351459	0.602686
849	565	0.0620221	0.406855	0.65265
849	566	0.0720863	0.334866	0.587158
849	572	0.273703	0.000192824	0.00265243
849	796	0.0240728	0.748387	0.882873
849	798	0.155656	0.053111	0.190162
849	799	0.108002	0.147844	0.365379
849	800	0.150254	0.0434943	0.16637
849	803	0.0150709	0.840413	0.929149
849	806	0.0185113	0.804645	0.911709
849	811	0.120017	0.107551	0.299782
849	815	0.178674	0.0161039	0.0835063
849	821	0.0148746	0.842464	0.930171
849	823	0.0468723	0.530936	0.748836
849	825	-0.0570627	0.448022	0.686515
849	826	0.0966352	0.257771	0.5079
849	827	0.161159	0.0430846	0.165293
849	828	0.18561	0.0229642	0.107292
878	35	0.204574	0.00573664	0.0391573
878	50	-0.0325471	0.659207	0.832324
878	55	-0.0453478	0.538813	0.754345
878	62	0.176225	0.0321538	0.135487
878	93	0.0572234	0.437868	0.678578
878	98	0.0130459	0.85972	0.938363
878	111	-0.00354237	0.961727	0.984166
878	112	0.333943	3.19159e-06	7.95111e-05
878	117	0.115607	0.199195	0.43735
878	132	-0.0202248	0.784661	0.901844
878	136	0.0398431	0.590256	0.788911
878	143	-0.0183018	0.807876	0.913417
878	144	0.101582	0.207013	0.447354
878	158	-0.0211591	0.774374	0.896505
878	171	-0.0863476	0.241247	0.489075
878	179	0.154365	0.0505657	0.184046
878	180	-0.279001	0.00011513	0.00173146
878	181	-0.176711	0.0158309	0.0824739
878	182	0.0543049	0.461627	0.697201
878	189	0.0477143	0.517814	0.739426
878	192	0.0878264	0.233252	0.479797
878	194	0.152089	0.0382371	0.152469
878	197	0.0411565	0.578053	0.780809
878	207	-0.0297051	0.688138	0.849165
878	208	-0.0462503	0.598469	0.794186
878	209	0.133406	0.0694812	0.227187
878	212	0.178823	0.0160138	0.0831763
878	213	0.0611845	0.406766	0.652572
878	229	-0.0515877	0.484374	0.71466
878	231	0.00882376	0.904855	0.959204
878	234	0.202534	0.00556495	0.0382789
878	235	0.0712492	0.347378	0.598831
878	240	0.064353	0.382856	0.631449
878	241	0.0429046	0.567404	0.773961
878	244	0.0807902	0.275622	0.527392
878	250	-0.0558583	0.448893	0.687252
878	252	0.222882	0.00222987	0.0190326
878	254	-0.276166	0.000135916	0.00198817
878	266	-0.0301022	0.683373	0.846427
878	267	0.108212	0.141513	0.355872
878	272	0.0499956	0.532736	0.750095
878	273	-0.146556	0.0465215	0.174138
878	275	0.0354582	0.630888	0.814983
878	278	0.0516982	0.484631	0.714853
878	279	-0.050521	0.493466	0.721588
878	297	0.109232	0.137776	0.350059
878	302	0.140711	0.0656044	0.218743
878	310	0.0606716	0.410718	0.655956
878	313	0.113924	0.121554	0.323818
878	327	-0.136602	0.0722802	0.233008
878	330	0.260633	0.000327015	0.004091
878	331	0.00187329	0.979755	0.991639
878	338	0.254313	0.000460468	0.00540981
878	339	0.176631	0.0164622	0.0847884
878	340	-0.0837609	0.255687	0.505551
878	342	0.241738	0.000887092	0.00920416
878	344	-0.0282448	0.701952	0.857074
878	355	-0.00910536	0.901833	0.95769
878	356	-0.0093478	0.899233	0.956647
878	358	0.0819889	0.267223	0.518342
878	361	-0.0655481	0.411708	0.656838
878	362	0.123274	0.101139	0.288504
878	363	0.0946911	0.198583	0.436558
878	376	0.0892941	0.225504	0.47037
878	381	0.0216263	0.76953	0.89386
878	391	-0.035462	0.630852	0.814965
878	397	0.038871	0.598364	0.79413
878	407	0.0195674	0.79094	0.904958
878	409	0.309154	1.75852e-05	0.000351991
878	415	0.102657	0.164377	0.389767
878	418	0.073979	0.330568	0.58301
878	424	-0.214043	0.0033511	0.0260532
878	432	0.0131667	0.858817	0.937929
878	439	-0.124498	0.0904421	0.268997
878	444	0.145368	0.0477354	0.177161
878	445	0.156546	0.0328605	0.137525
878	452	-0.224826	0.00203459	0.0177163
878	460	0.196464	0.00719686	0.046385
878	461	-0.0573074	0.437195	0.678043
878	466	0.0120257	0.87094	0.943574
878	480	0.0997562	0.175512	0.405335
878	482	0.160597	0.028545	0.1248
878	491	0.0649038	0.389385	0.637229
878	498	-0.0160521	0.82785	0.923059
878	500	-0.0386514	0.612603	0.803287
878	501	0.290707	5.69113e-05	0.000957824
878	503	-0.027801	0.706418	0.85979
878	504	0.168084	0.0225654	0.105955
878	512	0.0921119	0.211142	0.452611
878	519	-0.211393	0.00377494	0.0285311
878	533	0.0525761	0.47603	0.708423
878	535	0.0323811	0.660837	0.833252
878	537	-0.0505825	0.492939	0.721204
878	561	0.110187	0.134347	0.344574
878	563	0.0118878	0.872061	0.944134
878	564	0.020802	0.778082	0.898311
878	565	0.0816555	0.267872	0.519025
878	566	-0.0080088	0.913606	0.96322
878	572	0.29397	4.65019e-05	0.000806601
878	796	-0.0807189	0.276047	0.527897
878	798	0.0706814	0.377506	0.62666
878	799	0.163562	0.0257016	0.116098
878	800	-0.0471381	0.522889	0.743149
878	803	-0.0566155	0.442759	0.682383
878	806	0.0730788	0.321554	0.574525
878	811	0.142386	0.05254	0.188824
878	815	0.0589224	0.424365	0.667426
878	821	-0.0474066	0.520521	0.741352
878	823	0.071792	0.330171	0.582651
878	825	0.083385	0.260444	0.510891
878	826	0.174054	0.0369431	0.148929
878	827	0.0422493	0.592311	0.790309
878	828	0.300827	0.000150073	0.00215674
878	849	0.283883	0.000107604	0.00163642
880	35	0.0210954	0.784814	0.901909
880	50	0.0111621	0.883442	0.949393
880	55	-0.228213	0.00238527	0.0200567
880	62	-0.137848	0.105606	0.296347
880	93	0.0623757	0.412194	0.657221
880	98	0.253424	0.000714728	0.00772866
880	111	0.203733	0.00684614	0.0446642
880	112	0.273294	0.000252865	0.00331685
880	117	-0.0177584	0.849279	0.933461
880	132	-0.110642	0.146108	0.362737
880	136	-0.00252513	0.97362	0.989056
880	143	0.0296504	0.701958	0.857076
880	144	0.00349082	0.966413	0.986053
880	158	0.138418	0.0677327	0.223378
880	171	-0.034185	0.653349	0.828758
880	179	-0.0100314	0.902704	0.958188
880	180	0.0997985	0.188836	0.423637
880	181	0.0420779	0.580336	0.782296
880	182	0.320575	1.52444e-05	0.000311051
880	189	0.0799664	0.292818	0.545769
880	192	-0.0368137	0.628618	0.813441
880	194	0.216502	0.00400529	0.0298613
880	197	0.113934	0.13441	0.344669
880	207	-0.0550665	0.470486	0.70403
880	208	0.0609305	0.503193	0.728862
880	209	-0.0665316	0.381687	0.630417
880	212	0.414457	1.74549e-08	7.42612e-07
880	213	0.427705	3.55667e-09	1.73214e-07
880	229	0.18086	0.0166117	0.0853374
880	231	0.119966	0.113798	0.310706
880	234	0.0651299	0.39182	0.639483
880	235	0.0993977	0.201242	0.439983
880	240	0.0189655	0.803272	0.910999
880	241	0.104666	0.174355	0.403643
880	244	-0.0654102	0.392543	0.640113
880	250	-0.110361	0.14597	0.362526
880	252	0.239494	0.00141249	0.0132948
880	254	0.141146	0.0624413	0.211778
880	266	-0.0396529	0.602363	0.796672
880	267	0.0713189	0.348299	0.599694
880	272	-0.0257501	0.756873	0.887346
880	273	0.0413691	0.587822	0.787266
880	275	0.156435	0.0387003	0.153701
880	278	-0.0527726	0.489199	0.718377
880	279	0.115004	0.129647	0.337046
880	297	-0.00911106	0.904747	0.959151
880	302	0.0472149	0.54951	0.761737
880	310	0.0550784	0.469099	0.702972
880	313	0.0498164	0.512666	0.735599
880	327	-0.103738	0.187571	0.422029
880	330	-0.0255262	0.737388	0.877112
880	331	0.146426	0.0531634	0.190291
880	338	0.223739	0.00291646	0.0234243
880	339	0.0965005	0.205258	0.44516
880	340	-0.275204	0.000227855	0.00304554
880	342	0.03	0.693502	0.852167
880	344	-0.189566	0.0119855	0.0675564
880	355	0.172452	0.0224835	0.105681
880	356	0.0225235	0.767337	0.892724
880	358	-0.106617	0.161444	0.385615
880	361	-0.0265199	0.749007	0.88321
880	362	0.0199381	0.797546	0.908239
880	363	-0.0594984	0.434131	0.675584
880	376	0.0838939	0.269678	0.521006
880	381	0.186478	0.0134772	0.0735038
880	391	0.0277497	0.71546	0.864917
880	397	0.0557591	0.463615	0.698669
880	407	-0.0135378	0.858869	0.937941
880	409	0.0821966	0.27952	0.531506
880	415	-0.0251886	0.741462	0.879171
880	418	0.189519	0.0141667	0.0762055
880	424	0.170549	0.0240371	0.110754
880	432	-0.0848441	0.26566	0.51659
880	439	0.157718	0.037112	0.149418
880	444	-0.0663233	0.383182	0.631741
880	445	-0.0426444	0.575244	0.77914
880	452	0.136077	0.0725596	0.233586
880	460	0.295898	7.01699e-05	0.00114266
880	461	0.168829	0.0255194	0.115521
880	466	0.167569	0.0270982	0.120375
880	480	-0.0135692	0.858546	0.93782
880	482	-0.238173	0.00150378	0.0139755
880	491	0.0820253	0.290505	0.543312
880	498	-0.000871026	0.990872	0.996156
880	500	0.169598	0.0304392	0.130433
880	501	0.0660882	0.384874	0.633199
880	503	-0.296055	6.95224e-05	0.00113381
880	504	0.0737794	0.334697	0.587013
880	512	0.07779	0.306194	0.559321
880	519	0.144411	0.05656	0.198311
880	533	0.0652038	0.391281	0.638979
880	535	0.0553829	0.466641	0.700997
880	537	0.0793081	0.296822	0.549855
880	561	0.0526959	0.488569	0.717913
880	563	0.0117622	0.877224	0.946575
880	564	-0.0637103	0.402245	0.648728
880	565	-0.00247201	0.974099	0.989271
880	566	0.0649306	0.393273	0.640791
880	572	0.0814823	0.283734	0.536091
880	796	0.110404	0.148169	0.365843
880	798	0.0347905	0.673592	0.840628
880	799	0.105137	0.166144	0.392292
880	800	0.0585826	0.441251	0.681249
880	803	0.101321	0.182144	0.414668
880	806	0.175515	0.0201646	0.0978672
880	811	-0.106312	0.161432	0.385593
880	815	0.153209	0.0429493	0.164965
880	821	0.333039	6.68923e-06	0.000152477
880	823	-0.250193	0.000839936	0.0088058
880	825	0.15809	0.0377682	0.15121
880	826	0.0961643	0.265412	0.516354
880	827	0.192259	0.0161958	0.0838291
880	828	0.126807	0.128541	0.335255
880	849	0.122775	0.110707	0.305353
880	878	0.182765	0.0154839	0.0812024
881	35	-0.126009	0.103617	0.292834
881	50	0.0620866	0.417087	0.661363
881	55	-0.296128	7.62743e-05	0.00122483
881	62	0.0907717	0.289684	0.542471
881	93	0.0732788	0.337996	0.59014
881	98	0.378956	2.72822e-07	8.93221e-06
881	111	0.254989	0.000710013	0.00768886
881	112	0.0710561	0.352891	0.603994
881	117	0.00458455	0.961217	0.983964
881	132	-0.0828207	0.278675	0.530692
881	136	-0.011964	0.876216	0.946089
881	143	-0.195073	0.0117824	0.0667324
881	144	0.217352	0.00775207	0.0490361
881	158	-0.194925	0.0101714	0.0598528
881	171	-0.175061	0.0212401	0.101579
881	179	0.110568	0.179465	0.410946
881	180	0.12977	0.088813	0.265901
881	181	0.0615072	0.421457	0.665066
881	182	0.624646	4.16791e-20	8.35502e-18
881	189	-0.0425182	0.578596	0.781174
881	192	-0.258025	0.000609368	0.00679817
881	194	-0.0231214	0.76269	0.890412
881	197	0.160527	0.0354135	0.144758
881	207	0.01068	0.889088	0.952045
881	208	-0.0871817	0.339649	0.591656
881	209	-0.220854	0.00350074	0.0269433
881	212	0.14913	0.0529738	0.189836
881	213	0.329148	9.79151e-06	0.000212297
881	229	0.0121587	0.873851	0.944916
881	231	0.0762871	0.318483	0.571556
881	234	0.0591292	0.439664	0.679978
881	235	0.276841	0.000305341	0.00387145
881	240	-0.0351248	0.646388	0.824506
881	241	0.441408	2.35925e-09	1.19108e-07
881	244	-0.0734514	0.339706	0.591717
881	250	-0.236577	0.00172597	0.0155784
881	252	-0.0452856	0.554102	0.764988
881	254	0.189616	0.0124672	0.0695035
881	266	-0.0283548	0.711145	0.862421
881	267	-0.0789293	0.301961	0.555089
881	272	0.0278224	0.739745	0.878249
881	273	-0.104018	0.174489	0.403844
881	275	0.316515	2.21034e-05	0.000428328
881	278	-0.0469821	0.539339	0.754743
881	279	-0.249695	0.000922824	0.0094949
881	297	-0.210994	0.00532777	0.0370499
881	302	0.0745791	0.350155	0.601561
881	310	0.0227691	0.766201	0.892142
881	313	-0.0649628	0.395795	0.642988
881	327	-0.248175	0.00145126	0.013582
881	330	-0.0552702	0.470142	0.703764
881	331	0.041123	0.591133	0.789469
881	338	-0.0596391	0.435722	0.676859
881	339	-0.00465596	0.951806	0.979912
881	340	-0.427845	4.32109e-09	2.06864e-07
881	342	0.237757	0.00163369	0.0149151
881	344	-0.192671	0.0110962	0.0637903
881	355	0.00424835	0.955761	0.981571
881	356	-0.160742	0.0346299	0.142555
881	358	-0.474092	5.05605e-11	3.38937e-09
881	361	-0.144276	0.0823143	0.253326
881	362	-0.191023	0.0136898	0.0743407
881	363	-0.00894864	0.906979	0.960218
881	376	-0.0958393	0.209726	0.45083
881	381	0.153003	0.0444629	0.168848
881	391	-0.103981	0.173375	0.402379
881	397	-0.139595	0.0669878	0.221732
881	407	-0.0449819	0.556765	0.766829
881	409	-0.0266188	0.728111	0.871977
881	415	-0.163767	0.0318221	0.134531
881	418	0.190733	0.014736	0.0783972
881	424	0.134408	0.0778911	0.244493
881	432	-0.283275	0.00016625	0.00234756
881	439	0.0262688	0.731548	0.873821
881	444	0.044873	0.557722	0.767465
881	445	-0.248726	0.000967601	0.00986536
881	452	0.107221	0.160287	0.383923
881	460	0.513262	5.17746e-13	4.70792e-11
881	461	0.0785909	0.304044	0.557197
881	466	-0.0686213	0.37108	0.620846
881	480	-0.138752	0.0686712	0.225423
881	482	-0.21178	0.00515579	0.0361366
881	491	0.169743	0.0292828	0.127015
881	498	-0.220636	0.00353406	0.027144
881	500	0.0563353	0.476437	0.708732
881	501	0.0592752	0.438533	0.679082
881	503	-0.437109	1.82308e-09	9.38413e-08
881	504	-0.128022	0.0951765	0.277759
881	512	-0.205585	0.00665788	0.0437473
881	519	0.163653	0.0314416	0.133422
881	533	0.102262	0.180635	0.412635
881	535	-0.158042	0.0378279	0.151376
881	537	-0.0281832	0.712815	0.863378
881	561	-0.0496382	0.516626	0.738579
881	563	0.017246	0.821817	0.92025
881	564	-0.384574	1.75173e-07	6.02038e-06
881	565	-0.255751	0.000683389	0.00745235
881	566	-0.115834	0.129108	0.336152
881	572	0.0312032	0.683613	0.846554
881	796	0.138346	0.0703148	0.228873
881	798	0.184437	0.0258431	0.116552
881	799	0.277118	0.000223329	0.00299566
881	800	0.00103833	0.989183	0.995487
881	803	0.202602	0.00751147	0.0478863
881	806	0.135868	0.0746861	0.237932
881	811	-0.317214	2.11485e-05	0.000412381
881	815	0.0400337	0.601007	0.795834
881	821	0.206649	0.00637504	0.0423574
881	823	-0.264841	0.000429467	0.00511176
881	825	0.374109	4.64375e-07	1.43737e-05
881	826	0.0747366	0.390763	0.638505
881	827	0.191062	0.0183792	0.0916282
881	828	0.192041	0.0202247	0.098075
881	849	0.151551	0.0491922	0.180773
881	878	0.0499256	0.514198	0.736808
881	880	0.249375	0.00132653	0.0126509
888	35	0.0674134	0.367217	0.617306
888	50	0.00225186	0.975665	0.989978
888	55	0.0919217	0.212091	0.45371
888	62	0.160296	0.0516356	0.186677
888	93	-0.00591452	0.936142	0.973256
888	98	0.0180662	0.806651	0.912793
888	111	0.117504	0.110203	0.304501
888	112	0.216564	0.00298825	0.023867
888	117	0.0966452	0.283638	0.535991
888	132	0.0561048	0.448132	0.686609
888	136	0.0317653	0.667753	0.837295
888	143	-0.0468604	0.53335	0.750524
888	144	0.238675	0.00269482	0.02204
888	158	0.0544261	0.460626	0.6964
888	171	0.0554052	0.452587	0.690207
888	179	0.345347	7.23529e-06	0.000163161
888	180	0.16674	0.0229274	0.107171
888	181	0.601632	1.07533e-19	2.07371e-17
888	182	-0.0494412	0.50276	0.728527
888	189	-0.0225606	0.759871	0.888931
888	192	-0.0124734	0.865817	0.941255
888	194	-0.000308641	0.996664	0.998611
888	197	-0.152864	0.0377734	0.151224
888	207	0.143855	0.0507537	0.184519
888	208	-0.0183352	0.834706	0.926438
888	209	0.0483988	0.51182	0.735066
888	212	0.0434359	0.561513	0.770048
888	213	-0.147317	0.0447978	0.169734
888	229	0.157141	0.0321939	0.135605
888	231	0.125544	0.0877457	0.263837
888	234	0.0787798	0.285145	0.537542
888	235	-0.150629	0.0459912	0.172766
888	240	-0.129956	0.0770735	0.242825
888	241	-0.0117534	0.875563	0.945775
888	244	0.00347325	0.962679	0.984529
888	250	-0.0119456	0.871445	0.943838
888	252	0.0843428	0.252388	0.5018
888	254	0.267058	0.000228897	0.003057
888	266	0.0450587	0.541407	0.756195
888	267	0.042336	0.566137	0.773166
888	272	-0.00258307	0.974304	0.989355
888	273	0.0797354	0.280638	0.532766
888	275	-0.221855	0.00233987	0.0197641
888	278	-0.0498939	0.500025	0.72645
888	279	-0.111524	0.129656	0.337049
888	297	0.00447669	0.951644	0.979846
888	302	-0.0675931	0.378308	0.627434
888	310	0.126572	0.0851603	0.25886
888	313	0.0341826	0.643234	0.822593
888	327	0.0331114	0.664477	0.835464
888	330	0.13683	0.06256	0.212055
888	331	0.0270848	0.713645	0.863884
888	338	0.24464	0.000764782	0.00816734
888	339	0.00109418	0.988239	0.995159
888	340	-0.0271165	0.713325	0.8637
888	342	0.242585	0.000849666	0.00888653
888	344	-0.0190098	0.796766	0.907872
888	355	-0.0140473	0.849076	0.933355
888	356	0.0704978	0.338986	0.591064
888	358	0.117897	0.109979	0.304108
888	361	0.0491909	0.538057	0.753843
888	362	0.0971658	0.196955	0.434543
888	363	0.0771928	0.294991	0.547986
888	376	0.0680399	0.356135	0.607019
888	381	0.115412	0.116731	0.31565
888	391	-0.00263976	0.971475	0.988128
888	397	0.0524624	0.476986	0.709119
888	407	0.10283	0.162516	0.38717
888	409	0.131251	0.0741503	0.236872
888	415	0.0536598	0.468189	0.702195
888	418	-0.0146216	0.847703	0.932684
888	424	0.229721	0.00160969	0.0147451
888	432	0.0213601	0.772894	0.895718
888	439	0.261706	0.000308304	0.00390226
888	444	-0.063482	0.389342	0.637202
888	445	0.152837	0.0372863	0.149892
888	452	0.243562	0.000808277	0.0085378
888	460	-0.027635	0.708091	0.860659
888	461	-0.053999	0.464157	0.699112
888	466	0.42849	1.16744e-09	6.23275e-08
888	480	0.16124	0.0279062	0.122852
888	482	-0.0745092	0.312148	0.565198
888	491	-0.0247306	0.743159	0.880139
888	498	-0.0586147	0.426793	0.669429
888	500	0.0386651	0.612477	0.803207
888	501	0.0805011	0.274718	0.526419
888	503	0.0875896	0.23452	0.481166
888	504	0.11056	0.135155	0.345864
888	512	0.105897	0.150276	0.368986
888	519	0.504901	2.00231e-13	1.92487e-11
888	533	-0.0415863	0.573039	0.777692
888	535	-0.233389	0.00134623	0.0128008
888	537	0.0406893	0.581349	0.782935
888	561	0.0129303	0.860951	0.939018
888	563	-0.0956981	0.193829	0.430388
888	564	0.0569232	0.440279	0.6805
888	565	-0.0402473	0.585464	0.785713
888	566	0.041066	0.577852	0.780688
888	572	0.150852	0.0398538	0.156818
888	796	0.197309	0.00726097	0.0466902
888	798	0.163911	0.0395994	0.156122
888	799	-0.0137769	0.851947	0.934704
888	800	0.0107185	0.884553	0.949948
888	803	0.0240059	0.745002	0.881031
888	806	-0.0643212	0.383091	0.631665
888	811	-0.100347	0.172954	0.4018
888	815	0.0601924	0.414431	0.659197
888	821	-0.119112	0.105385	0.295963
888	823	-0.0436526	0.554111	0.764989
888	825	-0.140521	0.0570948	0.199564
888	826	0.124664	0.136553	0.348119
888	827	0.00382396	0.961361	0.984027
888	828	0.174456	0.0304696	0.130533
888	849	0.093524	0.210473	0.451803
888	878	0.0717995	0.330121	0.582595
888	880	0.107134	0.158198	0.380866
888	881	0.0814881	0.286509	0.539085
891	35	-0.0362779	0.627785	0.812975
891	50	0.126419	0.0855412	0.259582
891	55	0.0429104	0.560875	0.769552
891	62	-0.307699	0.000142202	0.00206445
891	93	0.0470281	0.52386	0.743903
891	98	0.135821	0.064538	0.216424
891	111	0.270719	0.000186042	0.00257566
891	112	0.123789	0.0923058	0.272514
891	117	0.00841167	0.925822	0.968779
891	132	0.104344	0.157516	0.379903
891	136	0.0484042	0.512926	0.735794
891	143	0.11097	0.13918	0.352239
891	144	-0.111925	0.164203	0.389519
891	158	0.221147	0.00241847	0.0202763
891	171	0.0592133	0.422077	0.66558
891	179	0.0297188	0.708231	0.860737
891	180	0.832051	5.67969e-49	1.00044e-45
891	181	0.577673	6.02477e-18	9.78816e-16
891	182	0.080917	0.272238	0.523705
891	189	0.063717	0.387585	0.635663
891	192	-0.0893258	0.225339	0.470146
891	194	-0.0545846	0.459319	0.69545
891	197	-0.15486	0.0353126	0.144479
891	207	0.128181	0.082067	0.252849
891	208	0.11226	0.199997	0.438375
891	209	0.0677862	0.357935	0.608715
891	212	0.0252423	0.735889	0.876237
891	213	0.0973971	0.185998	0.419957
891	229	0.780792	1.95006e-39	1.81738e-36
891	231	0.0686982	0.35149	0.602713
891	234	-0.106362	0.148485	0.366364
891	235	-0.00595532	0.937475	0.973864
891	240	-0.0359058	0.62658	0.812245
891	241	-0.0609134	0.416619	0.660956
891	244	-0.17065	0.0205558	0.099173
891	250	0.0446913	0.544712	0.75845
891	252	0.11721	0.111105	0.306023
891	254	0.697523	1.94848e-28	7.90774e-26
891	266	0.115505	0.116434	0.315131
891	267	-0.00838551	0.90956	0.96138
891	272	0.203119	0.0104783	0.0611688
891	273	0.297847	3.82934e-05	0.000683177
891	275	-0.000633133	0.993157	0.997151
891	278	-0.0963079	0.192205	0.428177
891	279	-0.0117572	0.873455	0.944751
891	297	0.0560579	0.447272	0.685924
891	302	-0.0570877	0.45697	0.693668
891	310	-0.0335803	0.649098	0.826166
891	313	0.101614	0.167569	0.394393
891	327	0.120977	0.111803	0.30729
891	330	0.112559	0.126113	0.33127
891	331	0.181329	0.0132533	0.0726086
891	338	0.105418	0.152141	0.371855
891	339	0.144836	0.0498064	0.182236
891	340	-0.0872819	0.236174	0.483131
891	342	-0.16157	0.0275833	0.121865
891	344	-0.00125601	0.986425	0.9944
891	355	-0.0879663	0.232506	0.478853
891	356	0.224208	0.00209487	0.0181272
891	358	0.050561	0.494303	0.722208
891	361	0.0752866	0.34559	0.597214
891	362	0.13972	0.0628713	0.212787
891	363	0.188037	0.0101652	0.0598314
891	376	0.00132874	0.985639	0.994134
891	381	0.107671	0.143525	0.358877
891	391	0.00523943	0.943418	0.976373
891	397	-0.0147952	0.841144	0.929474
891	407	-0.0476509	0.518371	0.739812
891	409	0.118202	0.108092	0.300738
891	415	-0.0292635	0.692538	0.851606
891	418	0.0227631	0.764934	0.891549
891	424	0.903686	1.08341e-69	7.82157e-66
891	432	0.0753231	0.308198	0.561198
891	439	0.856772	8.23296e-55	2.11939e-51
891	444	-0.197633	0.00685282	0.0446942
891	445	-0.002595	0.971958	0.988324
891	452	0.795244	7.59098e-42	8.44028e-39
891	460	-0.0492342	0.504553	0.729838
891	461	-0.0293787	0.690589	0.850555
891	466	0.489574	1.52821e-12	1.29647e-10
891	480	-0.1219	0.0974238	0.281862
891	482	-0.158983	0.0302019	0.129752
891	491	-0.00863363	0.908938	0.96109
891	498	0.063303	0.390683	0.638421
891	500	0.057103	0.454206	0.691468
891	501	-0.16397	0.0253296	0.114936
891	503	-0.0527272	0.474762	0.707426
891	504	0.116557	0.115104	0.312914
891	512	0.0570854	0.438975	0.679396
891	519	0.859335	1.77053e-55	4.72675e-52
891	533	0.06028	0.413751	0.658578
891	535	0.100789	0.17106	0.39931
891	537	0.0376532	0.609883	0.801562
891	561	0.0894862	0.224503	0.469179
891	563	-0.0343132	0.641966	0.8219
891	564	-0.130173	0.0765785	0.241789
891	565	-0.125158	0.088733	0.26575
891	566	-0.0399843	0.587919	0.787325
891	572	0.172142	0.0188014	0.0931237
891	796	0.416528	4.07719e-09	1.96122e-07
891	798	0.116284	0.14567	0.36209
891	799	-0.0401373	0.586491	0.786372
891	800	0.0357566	0.628015	0.813121
891	803	0.35769	5.38167e-07	1.63896e-05
891	806	0.0118654	0.8723	0.944237
891	811	-0.183417	0.0122136	0.0684584
891	815	-0.0665908	0.366495	0.61672
891	821	0.000881164	0.990476	0.996004
891	823	-0.186724	0.010714	0.062189
891	825	0.223723	0.00226686	0.0192758
891	826	0.0573266	0.494932	0.722686
891	827	0.123985	0.114831	0.312468
891	828	0.012389	0.878795	0.947309
891	849	-0.0497986	0.505575	0.730556
891	878	-0.17761	0.0152973	0.0805145
891	880	0.162633	0.0315272	0.133677
891	881	0.132816	0.0815117	0.251714
891	888	0.307429	1.96931e-05	0.000387555
892	35	0.0244693	0.743692	0.880425
892	50	0.0516642	0.483725	0.714193
892	55	0.0302813	0.681592	0.845313
892	62	-0.214262	0.00892417	0.0543974
892	93	-0.0378099	0.608396	0.800595
892	98	0.125738	0.087253	0.262892
892	111	0.253754	0.000474436	0.00554155
892	112	0.130467	0.0759085	0.240472
892	117	0.0437788	0.627834	0.813017
892	132	0.080522	0.275905	0.527717
892	136	0.0226944	0.75913	0.888563
892	143	0.0858745	0.253044	0.502532
892	144	-0.0587726	0.466127	0.700581
892	158	0.170123	0.0202615	0.0981972
892	171	0.0994541	0.17683	0.407164
892	179	0.105093	0.184587	0.41804
892	180	0.664197	4.94685e-25	1.55561e-22
892	181	0.495405	6.5406e-13	5.8549e-11
892	182	0.087252	0.236335	0.483299
892	189	0.0284947	0.699441	0.855587
892	192	-0.123856	0.092128	0.272214
892	194	-0.0893351	0.22529	0.4701
892	197	-0.236739	0.00117693	0.0115121
892	207	0.106209	0.150184	0.368834
892	208	0.0518228	0.555102	0.765686
892	209	0.0448946	0.542882	0.757212
892	212	0.0108979	0.884233	0.949824
892	213	0.0607406	0.410185	0.655502
892	229	0.721263	3.66909e-31	1.82592e-28
892	231	0.112521	0.126239	0.331488
892	234	-0.123373	0.0934137	0.274537
892	235	-0.0197381	0.794853	0.90687
892	240	-0.101931	0.16624	0.392414
892	241	-0.0581026	0.438486	0.679057
892	244	-0.0555123	0.454188	0.691461
892	250	0.0516754	0.48363	0.714129
892	252	0.096017	0.192341	0.42836
892	254	0.602751	8.83648e-20	1.71568e-17
892	266	0.0643958	0.382539	0.631184
892	267	0.0250465	0.734354	0.875371
892	272	0.127542	0.11027	0.304612
892	273	0.232118	0.00147641	0.0137725
892	275	0.00424544	0.954139	0.98087
892	278	-0.0863671	0.242427	0.490408
892	279	-0.141534	0.0539846	0.192254
892	297	-0.00392841	0.95756	0.982372
892	302	-0.0235777	0.758838	0.888419
892	310	0.0727245	0.323912	0.576766
892	313	0.0421252	0.568073	0.774417
892	327	0.0536746	0.481793	0.71275
892	330	0.0844025	0.252051	0.501411
892	331	0.145856	0.0469842	0.175303
892	338	0.138906	0.058647	0.203141
892	339	0.134012	0.0697348	0.227693
892	340	-0.117092	0.111466	0.306692
892	342	-0.096832	0.188577	0.423334
892	344	0.0814652	0.268992	0.520235
892	355	-0.178815	0.0146068	0.0779197
892	356	0.123466	0.0931644	0.274113
892	358	0.0698798	0.344566	0.596292
892	361	0.0749343	0.347859	0.599271
892	362	0.133375	0.0759234	0.240501
892	363	0.201253	0.00587881	0.0398533
892	376	-0.0298785	0.685602	0.847663
892	381	0.113334	0.123506	0.327003
892	391	0.0480556	0.514821	0.737221
892	397	-0.0741306	0.31462	0.567696
892	407	-0.0710106	0.335475	0.587713
892	409	0.0734854	0.318862	0.571876
892	415	-0.0712274	0.335319	0.587575
892	418	0.0961308	0.205689	0.445679
892	424	0.753776	2.17769e-35	1.527e-32
892	432	0.0212539	0.773991	0.89633
892	439	0.796644	4.32984e-42	4.86707e-39
892	444	-0.198693	0.0065539	0.0432375
892	445	0.0078391	0.91543	0.964027
892	452	0.632186	3.77782e-22	9.16868e-20
892	460	-0.0624489	0.397121	0.644191
892	461	-0.0904	0.219787	0.463363
892	466	0.585296	2.14526e-18	3.64075e-16
892	480	-0.109023	0.138535	0.351214
892	482	-0.201154	0.00590367	0.0399795
892	491	0.0845819	0.261639	0.512208
892	498	-0.00597606	0.935479	0.973019
892	500	0.0313597	0.681233	0.845126
892	501	-0.0817151	0.267521	0.518645
892	503	-0.035378	0.631661	0.815466
892	504	0.157801	0.0324073	0.136243
892	512	0.0566584	0.442413	0.68211
892	519	0.747614	1.54319e-34	1.00127e-31
892	533	0.0989151	0.179199	0.410569
892	535	0.00382584	0.958667	0.982864
892	537	-0.040141	0.586456	0.786344
892	561	0.0571302	0.438616	0.679119
892	563	-0.0951946	0.196196	0.433558
892	564	-0.124371	0.0907734	0.269643
892	565	-0.0806111	0.274061	0.525702
892	566	-0.0664006	0.367869	0.617916
892	572	0.272188	0.000171045	0.00240315
892	796	0.376055	1.43518e-07	5.03002e-06
892	798	0.109659	0.170194	0.398153
892	799	-0.0305797	0.678628	0.843541
892	800	0.122596	0.0955137	0.278389
892	803	0.311526	1.50325e-05	0.000307218
892	806	-0.0246847	0.73805	0.877412
892	811	-0.261972	0.000303807	0.00385534
892	815	-0.10147	0.168173	0.395204
892	821	-0.115434	0.116659	0.315525
892	823	-0.264345	0.000266409	0.00346122
892	825	0.151157	0.0405403	0.158644
892	826	0.117647	0.160216	0.383832
892	827	0.0508726	0.518981	0.740286
892	828	0.0441	0.58708	0.786763
892	849	0.0149859	0.841301	0.929564
892	878	-0.0909072	0.2172	0.460161
892	880	0.149169	0.0488132	0.179789
892	881	0.15915	0.0364869	0.147714
892	888	0.381082	8.04584e-08	2.98893e-06
892	891	0.882161	4.46469e-62	1.89132e-58
893	35	0.0435533	0.560454	0.769228
893	50	0.131318	0.0740012	0.236567
893	55	0.0934248	0.20468	0.444401
893	62	-0.0117718	0.887079	0.951142
893	93	0.0938407	0.202663	0.441901
893	98	0.0117013	0.874052	0.945016
893	111	0.12485	0.0895264	0.267233
893	112	0.326267	5.50205e-06	0.000128537
893	117	0.154814	0.0847268	0.258035
893	132	0.286932	7.50021e-05	0.00120845
893	136	0.0211004	0.77558	0.8971
893	143	0.0359383	0.632929	0.816262
893	144	0.0377234	0.640112	0.820711
893	158	0.228517	0.0017059	0.0154399
893	171	0.0756915	0.30451	0.557673
893	179	0.22594	0.00395304	0.0295666
893	180	0.473603	8.66243e-12	6.57219e-10
893	181	0.376192	1.21206e-07	4.31926e-06
893	182	-0.0673014	0.361392	0.611989
893	189	0.0307288	0.677147	0.842683
893	192	0.126999	0.084104	0.256835
893	194	0.00476202	0.948566	0.978506
893	197	-0.191344	0.00907875	0.0550784
893	207	0.172101	0.0191567	0.0943663
893	208	0.18186	0.0368904	0.148794
893	209	0.266713	0.000233377	0.00310502
893	212	-0.0732742	0.326942	0.57956
893	213	0.0466178	0.527492	0.746426
893	229	0.470835	1.18707e-11	8.81961e-10
893	231	-0.0595881	0.41914	0.663052
893	234	0.080503	0.274707	0.526404
893	235	0.0145895	0.847599	0.932619
893	240	-0.0504054	0.494456	0.722344
893	241	0.00555367	0.941017	0.975368
893	244	-0.054212	0.464844	0.699653
893	250	0.0148884	0.840157	0.929019
893	252	0.294465	4.50914e-05	0.000785269
893	254	0.361813	3.89167e-07	1.22522e-05
893	266	0.0156754	0.831829	0.925029
893	267	0.183044	0.0123938	0.0692057
893	272	0.0544589	0.496754	0.723994
893	273	0.199291	0.00653577	0.0431518
893	275	-0.151658	0.038794	0.153949
893	278	0.0411016	0.578561	0.781164
893	279	-0.0387255	0.599735	0.795006
893	297	0.254994	0.000443987	0.00525135
893	302	-0.0913442	0.233369	0.479917
893	310	0.0693695	0.346792	0.598278
893	313	0.322194	7.30201e-06	0.000164492
893	327	0.262667	0.000462596	0.00543011
893	330	0.285159	7.9782e-05	0.00127259
893	331	0.228994	0.00166721	0.0151551
893	338	0.253452	0.000482141	0.0056167
893	339	0.198426	0.00693097	0.0450845
893	340	-0.00803118	0.913366	0.963122
893	342	0.0513733	0.486194	0.716095
893	344	-0.0845684	0.251116	0.500396
893	355	0.0203171	0.783125	0.900979
893	356	0.118166	0.108198	0.300923
893	358	0.277376	0.000132146	0.00194294
893	361	0.0959518	0.228923	0.47459
893	362	0.304484	3.59234e-05	0.000647452
893	363	0.26407	0.000270501	0.00350337
893	376	0.0799472	0.278045	0.530022
893	381	0.0963061	0.191	0.426511
893	391	0.0998774	0.174986	0.404574
893	397	0.0546238	0.458997	0.69521
893	407	-0.0831026	0.259455	0.509766
893	409	0.293062	4.92029e-05	0.00084686
893	415	0.0206019	0.780746	0.899721
893	418	0.0777721	0.306306	0.559397
893	424	0.611786	1.75929e-20	3.66128e-18
893	432	0.225317	0.00204493	0.0177836
893	439	0.7867	2.12586e-40	2.11998e-37
893	444	-0.00714722	0.92287	0.967435
893	445	0.266914	0.000230752	0.00307708
893	452	0.399874	1.56311e-08	6.71206e-07
893	460	-0.0247127	0.737764	0.877285
893	461	-0.0476658	0.51824	0.739736
893	466	0.394832	2.67442e-08	1.09651e-06
893	480	0.0781607	0.28896	0.541748
893	482	0.0284891	0.699498	0.855614
893	491	0.0368996	0.624842	0.811123
893	498	0.0648639	0.379082	0.628092
893	500	0.063233	0.40715	0.652903
893	501	0.0360326	0.625362	0.811492
893	503	0.0918882	0.212258	0.453907
893	504	0.23217	0.00151759	0.014073
893	512	0.259735	0.000343506	0.00426018
893	519	0.517771	3.79246e-14	4.00976e-12
893	533	0.0369315	0.616756	0.805902
893	535	0.0594427	0.420279	0.664017
893	537	0.003658	0.960479	0.983653
893	561	0.259559	0.00034681	0.00429348
893	563	-0.10492	0.154097	0.374873
893	564	-0.00646094	0.930256	0.97074
893	565	0.0165053	0.823069	0.920885
893	566	0.0239201	0.745882	0.881507
893	572	0.118959	0.105836	0.296749
893	796	0.170671	0.0205398	0.0991281
893	798	0.208542	0.00855114	0.0527097
893	799	0.0174359	0.813271	0.916122
893	800	0.0872968	0.236094	0.48305
893	803	0.0871942	0.236647	0.483687
893	806	0.0733268	0.31991	0.572914
893	811	-0.0627025	0.395203	0.642493
893	815	0.00733371	0.920864	0.966521
893	821	0.010588	0.88595	0.950613
893	823	-0.0240003	0.745059	0.881058
893	825	0.126705	0.0865441	0.261565
893	826	0.0157262	0.851597	0.934544
893	827	0.0926203	0.239624	0.487187
893	828	0.0440836	0.58722	0.78684
893	849	0.180942	0.0147843	0.0785812
893	878	0.0227191	0.758236	0.888078
893	880	0.170172	0.0243549	0.111803
893	881	0.0168474	0.82587	0.922191
893	888	0.310458	1.61357e-05	0.000326871
893	891	0.606052	4.92936e-20	9.80475e-18
893	892	0.590073	7.81856e-19	1.3872e-16
913	35	0.239127	0.00118691	0.0115859
913	50	0.364221	3.21377e-07	1.03416e-05
913	55	0.106684	0.147251	0.364494
913	62	-0.0178909	0.829125	0.923697
913	93	-0.0355608	0.6299	0.814308
913	98	-0.0157668	0.830864	0.924602
913	111	-0.0294756	0.68962	0.850026
913	112	0.439637	3.42796e-10	2.01018e-08
913	117	0.0779846	0.387339	0.635449
913	132	0.446496	1.88769e-10	1.15066e-08
913	136	-0.00968121	0.895942	0.955119
913	143	-0.0128805	0.864122	0.940475
913	144	0.0230311	0.775351	0.897004
913	158	0.0961626	0.191665	0.427409
913	171	0.090234	0.220639	0.464443
913	179	0.0766074	0.334101	0.586353
913	180	0.0145192	0.84407	0.930886
913	181	-0.0225569	0.759909	0.888946
913	182	-0.00285609	0.969138	0.987168
913	189	-0.0988107	0.179661	0.411244
913	192	0.0113861	0.877417	0.946656
913	194	0.0878693	0.233023	0.479525
913	197	-0.207143	0.00466777	0.0335215
913	207	-0.065695	0.374297	0.623764
913	208	0.472688	1.04808e-08	4.66946e-07
913	209	0.650988	8.4331e-24	2.36856e-21
913	212	-0.163959	0.0274186	0.121347
913	213	0.319294	8.91007e-06	0.000195677
913	229	0.209084	0.00418294	0.0308568
913	231	-0.00434055	0.953113	0.980373
913	234	0.375813	1.25078e-07	4.44052e-06
913	235	0.00114022	0.988017	0.995066
913	240	0.121844	0.0975787	0.282142
913	241	0.0333323	0.656892	0.830914
913	244	0.00383156	0.958832	0.982928
913	250	0.0577885	0.43335	0.674927
913	252	0.661378	9.1723e-25	2.82713e-22
913	254	0.0428675	0.561267	0.769838
913	266	0.0263818	0.720765	0.867792
913	267	0.502425	2.73616e-13	2.58715e-11
913	272	0.0690339	0.388753	0.636705
913	273	0.20225	0.00576531	0.0393074
913	275	-0.0387908	0.599119	0.79462
913	278	0.211459	0.00385971	0.0290199
913	279	0.0220906	0.764725	0.89145
913	297	0.639713	8.51059e-23	2.18993e-20
913	302	0.171899	0.0241457	0.111116
913	310	0.178507	0.0147806	0.0785675
913	313	0.666899	2.72025e-25	8.74193e-23
913	327	0.116246	0.126632	0.332144
913	330	0.276563	0.000132806	0.00195108
913	331	0.144018	0.0498634	0.182374
913	338	0.183315	0.0122629	0.0686693
913	339	0.136678	0.0643064	0.21593
913	340	0.0365175	0.620713	0.808473
913	342	0.131439	0.0737325	0.236033
913	344	-0.00879206	0.905195	0.95937
913	355	0.211411	0.0037718	0.0285137
913	356	0.183792	0.0120348	0.0677451
913	358	0.373056	1.6973e-07	5.85681e-06
913	361	0.0999612	0.209966	0.451139
913	362	0.652499	5.77152e-23	1.50706e-20
913	363	0.0161248	0.827082	0.922677
913	376	0.0569195	0.440309	0.68051
913	381	0.0792255	0.28242	0.534689
913	391	-0.116755	0.112508	0.30851
913	397	0.0749922	0.309013	0.562011
913	407	-0.0337481	0.647462	0.825176
913	409	0.469021	1.45724e-11	1.06875e-09
913	415	0.12426	0.0919501	0.271894
913	418	0.0861935	0.256722	0.506708
913	424	0.0406333	0.581869	0.783255
913	432	0.58034	4.81651e-18	7.90281e-16
913	439	0.0661619	0.369597	0.619501
913	444	0.0557073	0.450122	0.68825
913	445	0.279918	0.000109066	0.00165473
913	452	0.0432386	0.557879	0.767545
913	460	0.172433	0.0185988	0.0923996
913	461	0.0338227	0.646736	0.824701
913	466	0.0264641	0.720662	0.867743
913	480	0.087073	0.237302	0.484467
913	482	0.209157	0.00416951	0.0307794
913	491	0.14838	0.0480813	0.178009
913	498	0.00947834	0.897833	0.956016
913	500	0.0240109	0.75315	0.885442
913	501	-0.111753	0.128865	0.335776
913	503	0.120925	0.100153	0.286687
913	504	0.643496	6.79715e-23	1.76319e-20
913	512	0.660784	1.04353e-24	3.19912e-22
913	519	0.0244311	0.740645	0.878726
913	533	0.0274578	0.709878	0.861702
913	535	0.102257	0.164881	0.390457
913	537	-0.00170172	0.981609	0.99245
913	561	0.372814	1.60229e-07	5.55947e-06
913	563	0.0236628	0.748524	0.882956
913	564	0.032411	0.660544	0.833125
913	565	0.132642	0.071109	0.230532
913	566	-0.00851046	0.908218	0.960772
913	572	0.0539207	0.464807	0.69964
913	796	0.124457	0.0923236	0.272545
913	798	0.5186	2.95624e-12	2.4129e-10
913	799	-0.00494291	0.946615	0.977724
913	800	0.18843	0.0100056	0.0591561
913	803	-0.117654	0.109749	0.303699
913	806	-0.0100882	0.891299	0.953097
913	811	0.128905	0.0795171	0.247695
913	815	0.164567	0.0247945	0.113235
913	821	0.1105	0.133237	0.342769
913	823	0.117993	0.108721	0.301886
913	825	0.207095	0.00479232	0.0342037
913	826	-0.123555	0.140105	0.353628
913	827	0.444336	2.8221e-09	1.40115e-07
913	828	0.026117	0.747818	0.882581
913	849	0.141275	0.0578263	0.201283
913	878	0.178475	0.0147986	0.0786331
913	880	0.193097	0.0104592	0.0610905
913	881	0.0242779	0.7512	0.884481
913	888	0.0422931	0.56653	0.773414
913	891	0.0716764	0.330953	0.58337
913	892	0.0473712	0.520833	0.74158
913	893	0.189614	0.00953861	0.057102
917	35	0.217263	0.00330449	0.0257739
917	50	0.0773382	0.294079	0.547044
917	55	0.140601	0.0556027	0.196063
917	62	0.0617872	0.455659	0.692667
917	93	-0.16558	0.0239086	0.110327
917	98	-0.0113656	0.877636	0.946762
917	111	-0.0680044	0.356386	0.607227
917	112	0.11698	0.11181	0.307307
917	117	0.0667896	0.459267	0.695409
917	132	0.172126	0.0191392	0.0943111
917	136	0.0201603	0.78533	0.902122
917	143	-0.108311	0.148965	0.367096
917	144	-0.15213	0.0579775	0.201632
917	158	0.161111	0.0280329	0.123231
917	171	-0.0505564	0.493162	0.721338
917	179	0.0838883	0.290057	0.542839
917	180	-0.193631	0.00809486	0.0506173
917	181	-0.166986	0.0227237	0.106481
917	182	-0.206852	0.00461473	0.0332341
917	189	0.134311	0.067595	0.223074
917	192	0.0839885	0.254393	0.504072
917	194	0.210499	0.00392834	0.0294246
917	197	0.077698	0.293151	0.546087
917	207	0.0506861	0.493235	0.721402
917	208	0.134321	0.124656	0.328945
917	209	0.176564	0.0159199	0.0828049
917	212	-0.175883	0.0178671	0.0898529
917	213	-0.00708941	0.923492	0.967708
917	229	-0.0392514	0.594785	0.791927
917	231	0.118597	0.106909	0.298658
917	234	0.162547	0.0266458	0.118987
917	235	-0.101313	0.180917	0.413052
917	240	0.224891	0.00202831	0.0176719
917	241	-0.0308261	0.681226	0.845119
917	244	0.150082	0.0420053	0.162444
917	250	0.258118	0.000375126	0.00457932
917	252	0.119222	0.105061	0.295391
917	254	-0.184736	0.0115948	0.065922
917	266	-0.144517	0.0490667	0.180473
917	267	0.146936	0.0453591	0.171163
917	272	0.0981839	0.219702	0.463262
917	273	-0.0670293	0.364651	0.614948
917	275	-0.0734742	0.318936	0.571945
917	278	0.133913	0.0691777	0.226491
917	279	0.161495	0.027656	0.122083
917	297	0.159118	0.0300609	0.129338
917	302	0.19329	0.0110694	0.0636893
917	310	0.0517705	0.482825	0.713539
917	313	0.0580794	0.431034	0.672953
917	327	0.0726205	0.340953	0.59296
917	330	0.178296	0.0149006	0.0790145
917	331	0.00804424	0.913226	0.963068
917	338	0.00837059	0.90972	0.961466
917	339	-0.0784882	0.289579	0.542346
917	340	0.433912	6.12881e-10	3.44047e-08
917	342	0.0723534	0.326394	0.579089
917	344	0.145511	0.0475136	0.176615
917	355	0.46008	3.93315e-11	2.6852e-09
917	356	0.205339	0.0049296	0.0349286
917	358	0.239079	0.00104749	0.0104952
917	361	-0.0644674	0.419477	0.663349
917	362	0.155251	0.03852	0.15321
917	363	-0.144059	0.0497976	0.182218
917	376	0.298269	3.5505e-05	0.000641016
917	381	-0.0205614	0.780583	0.899646
917	391	0.146712	0.045692	0.171986
917	397	0.337519	2.46376e-06	6.33779e-05
917	407	0.434916	5.5398e-10	3.13454e-08
917	409	0.175395	0.0166417	0.085453
917	415	0.518686	3.94089e-14	4.15299e-12
917	418	0.146408	0.0531928	0.190353
917	424	-0.195707	0.00742775	0.047485
917	432	0.13693	0.0630853	0.213255
917	439	-0.0737819	0.316908	0.569999
917	444	0.382614	7.0661e-08	2.65576e-06
917	445	0.271759	0.000175302	0.00245253
917	452	-0.199105	0.00644077	0.0426752
917	460	0.0857564	0.244496	0.492817
917	461	-0.0188718	0.798209	0.908558
917	466	0.0753194	0.308223	0.561222
917	480	0.429282	9.72875e-10	5.27418e-08
917	482	0.247146	0.000671845	0.00734928
917	491	-0.0335674	0.656453	0.830662
917	498	0.0323196	0.661442	0.833638
917	500	-0.0766548	0.314734	0.567802
917	501	0.196729	0.00711762	0.0460085
917	503	0.503495	2.39145e-13	2.28014e-11
917	504	0.153326	0.0377146	0.151063
917	512	0.178199	0.0149561	0.0792228
917	519	-0.204327	0.00515106	0.0361144
917	533	-0.00781858	0.915651	0.964117
917	535	0.15113	0.0394855	0.155807
917	537	-0.0141163	0.848343	0.932989
917	561	-0.020871	0.777365	0.89795
917	563	0.545659	8.02209e-16	1.03942e-13
917	564	0.726226	9.09743e-32	4.75831e-29
917	565	0.35794	5.27766e-07	1.61168e-05
917	566	0.292616	5.05818e-05	0.000867331
917	572	-0.0366797	0.619161	0.807413
917	796	-0.24114	0.000975554	0.00993103
917	798	-0.0563041	0.482261	0.713143
917	799	0.144553	0.0490106	0.180326
917	800	0.0999221	0.174791	0.40428
917	803	-0.311267	1.52934e-05	0.000311903
917	806	0.00554527	0.940121	0.974963
917	811	0.428168	1.08607e-09	5.83599e-08
917	815	0.288665	6.44987e-05	0.00106465
917	821	0.0256806	0.727891	0.871853
917	823	0.211982	0.00367672	0.027959
917	825	-0.0918611	0.214903	0.457256
917	826	0.0954907	0.254909	0.504662
917	827	-0.0604962	0.443008	0.682575
917	828	0.0776904	0.338211	0.590337
917	849	-0.00133163	0.985805	0.994173
917	878	0.178552	0.0147552	0.078466
917	880	-0.0706202	0.353053	0.604113
917	881	-0.275667	0.00024166	0.00319616
917	888	0.0137769	0.851947	0.934704
917	891	-0.153023	0.0370524	0.149236
917	892	-0.104659	0.15513	0.376433
917	893	-0.043233	0.55793	0.76758
917	913	0.0593886	0.420702	0.664354
922	35	-0.0501441	0.575574	0.779313
922	50	0.269706	0.0018377	0.0163715
922	55	0.130011	0.138853	0.351699
922	62	-0.240733	0.012084	0.0679331
922	93	0.267426	0.00201546	0.0175849
922	98	0.254337	0.00337341	0.0261905
922	111	0.177574	0.0424473	0.163625
922	112	0.304158	0.000412508	0.00494996
922	117	0.100892	0.333259	0.585496
922	132	0.285181	0.000961338	0.009814
922	136	0.109534	0.212981	0.454793
922	143	-0.0819102	0.354208	0.605106
922	144	0.125401	0.193853	0.430416
922	158	0.0461352	0.600794	0.795686
922	171	0.00516735	0.953289	0.980478
922	179	-0.146657	0.12455	0.328761
922	180	0.101377	0.249253	0.498308
922	181	-0.00546629	0.95059	0.979395
922	182	0.235467	0.00678148	0.0443542
922	189	0.0362675	0.680883	0.844895
922	192	0.0802488	0.362213	0.612702
922	194	0.279688	0.00121507	0.0118059
922	197	0.0726952	0.411113	0.656294
922	207	0.126173	0.150996	0.370057
922	208	0.286957	0.00329462	0.025718
922	209	0.32241	0.000172943	0.00242528
922	212	0.0347807	0.696716	0.854117
922	213	0.239689	0.00582646	0.0396
922	229	0.0693375	0.431313	0.67318
922	231	0.0637645	0.469336	0.703104
922	234	0.206609	0.0178997	0.0899625
922	235	0.191134	0.0327449	0.137196
922	240	0.305189	0.000393334	0.00476178
922	241	0.153423	0.0838075	0.256216
922	244	-0.1063	0.230532	0.476524
922	250	-0.0101372	0.908511	0.960898
922	252	0.376496	9.33202e-06	0.000203675
922	254	0.240026	0.00575582	0.0392557
922	266	0.277847	0.00131296	0.0125505
922	267	0.142882	0.103515	0.29268
922	272	-0.127821	0.181246	0.413498
922	273	0.0224747	0.799644	0.909328
922	275	0.226883	0.0091611	0.055448
922	278	-0.0240325	0.785263	0.902102
922	279	0.237618	0.00627881	0.0418787
922	297	0.323835	0.000161211	0.00228868
922	302	0.172435	0.0564977	0.198165
922	310	0.208071	0.0170873	0.0870575
922	313	0.399931	2.21679e-06	5.77026e-05
922	327	0.105892	0.245708	0.494256
922	330	0.194689	0.025859	0.116596
922	331	0.11429	0.193656	0.430144
922	338	0.0975925	0.267456	0.518586
922	339	0.161186	0.0680227	0.224017
922	340	-0.222351	0.0106932	0.0621099
922	342	0.0812683	0.356126	0.607012
922	344	-0.0304596	0.72982	0.872893
922	355	-0.0261197	0.767124	0.89262
922	356	0.0929536	0.290971	0.543816
922	358	0.0752735	0.394676	0.642019
922	361	0.0549083	0.565285	0.772553
922	362	0.211381	0.0175011	0.088546
922	363	0.182331	0.0371261	0.149456
922	376	0.189847	0.029866	0.128744
922	381	0.268499	0.00192993	0.0170043
922	391	0.042321	0.631256	0.815255
922	397	0.130636	0.13695	0.348747
922	407	0.143741	0.101434	0.289058
922	409	0.238189	0.00615105	0.0412331
922	415	0.105884	0.230536	0.476524
922	418	-0.0472429	0.606857	0.799625
922	424	0.205173	0.0187296	0.0928657
922	432	0.278172	0.00129515	0.0124187
922	439	0.0791277	0.368979	0.618947
922	444	0.0109433	0.901272	0.957501
922	445	0.00854108	0.922868	0.967435
922	452	0.180745	0.0388338	0.154065
922	460	0.263065	0.00239964	0.0201484
922	461	-0.0359473	0.68355	0.846515
922	466	0.00674323	0.939305	0.974622
922	480	-0.0781562	0.374905	0.624313
922	482	0.177724	0.0422709	0.163164
922	491	0.0734603	0.417463	0.661662
922	498	0.0669727	0.447228	0.685884
922	500	0.132672	0.146874	0.363922
922	501	-0.170272	0.0518479	0.187178
922	503	-0.041942	0.634319	0.817169
922	504	0.190322	0.0294508	0.1275
922	512	0.204692	0.0190146	0.0938947
922	519	0.0962793	0.273977	0.525601
922	533	0.292804	0.00068911	0.00750328
922	535	-0.0160732	0.855414	0.93641
922	537	-0.0356376	0.686131	0.848014
922	561	0.304911	0.000398417	0.00481219
922	563	0.0230716	0.793653	0.906294
922	564	0.00199114	0.981992	0.992591
922	565	0.00505525	0.954302	0.980939
922	566	0.095217	0.279331	0.531336
922	572	0.186526	0.0329091	0.137657
922	796	0.343987	6.14526e-05	0.00102184
922	798	0.21889	0.0167712	0.0859518
922	799	0.00368334	0.966695	0.986151
922	800	0.0623712	0.47912	0.71072
922	803	0.296664	0.000580163	0.00653394
922	806	0.0445204	0.613611	0.803849
922	811	0.120595	0.170047	0.397929
922	815	0.262142	0.00248904	0.0207269
922	821	0.143853	0.101165	0.288556
922	823	0.122404	0.163681	0.388768
922	825	0.241357	0.00586079	0.0397722
922	826	0.0466278	0.643348	0.822665
922	827	0.269331	0.00293308	0.0235292
922	828	0.076731	0.438818	0.679273
922	849	0.145283	0.10316	0.292095
922	878	0.0325415	0.712141	0.862979
922	880	0.102752	0.260065	0.51049
922	881	0.0738779	0.41868	0.662665
922	888	-0.0440773	0.617149	0.806145
922	891	0.176218	0.0440761	0.167831
922	892	0.0385469	0.662021	0.834026
922	893	0.127193	0.147695	0.36516
922	913	0.241323	0.00549043	0.0378941
922	917	-0.0878343	0.318471	0.571546
923	35	-0.234432	0.00453745	0.0328113
923	50	-0.120889	0.141941	0.356554
923	55	-0.129955	0.114188	0.311384
923	62	0.0591347	0.52652	0.745736
923	93	0.212262	0.00935366	0.0562918
923	98	0.0173408	0.833742	0.925945
923	111	0.172588	0.0353097	0.144472
923	112	-0.192962	0.0183851	0.0916488
923	117	0.0841965	0.417237	0.661472
923	132	-0.348105	1.45526e-05	0.00029866
923	136	-0.00179168	0.982757	0.992932
923	143	-0.0606822	0.473138	0.706209
923	144	0.09447	0.294665	0.547622
923	158	0.108413	0.188146	0.422736
923	171	-0.0295048	0.720945	0.867899
923	179	-0.0948457	0.284994	0.537392
923	180	-0.12296	0.135187	0.345914
923	181	-0.0305968	0.711068	0.862363
923	182	-0.0794703	0.33534	0.587598
923	189	0.175142	0.032645	0.13691
923	192	0.205028	0.0121308	0.0681248
923	194	0.141944	0.0842007	0.257022
923	197	0.36363	5.55269e-06	0.000129567
923	207	0.203741	0.0130022	0.0716218
923	208	-0.440125	7.22073e-06	0.000162876
923	209	-0.421542	8.60876e-08	3.17686e-06
923	212	0.109051	0.19011	0.425353
923	213	-0.108594	0.187403	0.421823
923	229	-0.255973	0.00162767	0.0148729
923	231	0.00312353	0.969842	0.987458
923	234	-0.121422	0.140178	0.353747
923	235	0.0819117	0.335989	0.588217
923	240	0.163842	0.0458671	0.172452
923	241	0.0953742	0.255493	0.505291
923	244	0.119088	0.149411	0.367714
923	250	-0.0193434	0.814869	0.916878
923	252	-0.421418	8.69151e-08	3.20438e-06
923	254	-0.111975	0.173956	0.403118
923	266	0.0218647	0.791259	0.905149
923	267	-0.410833	1.94775e-07	6.61393e-06
923	272	0.100406	0.263287	0.514073
923	273	-0.0456412	0.580456	0.782366
923	275	0.0877236	0.287403	0.540067
923	278	0.113239	0.17058	0.398658
923	279	-0.0330056	0.689451	0.849933
923	297	-0.446421	1.15381e-08	5.08966e-07
923	302	-0.0507449	0.555934	0.76629
923	310	-0.0124796	0.879932	0.947853
923	313	-0.500363	8.15603e-11	5.27654e-09
923	327	0.119549	0.162528	0.387187
923	330	0.0884274	0.283538	0.535887
923	331	-0.0256521	0.756152	0.886945
923	338	-0.266468	0.0010203	0.0102873
923	339	-0.00950629	0.908706	0.961016
923	340	-0.022242	0.787741	0.903432
923	342	-0.0816797	0.322034	0.574992
923	344	0.0726174	0.378802	0.627855
923	355	0.0245093	0.766696	0.892404
923	356	0.0577363	0.484296	0.71459
923	358	-0.175278	0.0331065	0.138247
923	361	0.060513	0.504369	0.729731
923	362	-0.56591	2.62218e-13	2.4835e-11
923	363	-0.0219554	0.790413	0.904737
923	376	0.11125	0.17678	0.407098
923	381	-0.0475458	0.564745	0.772151
923	391	0.10924	0.184778	0.418294
923	397	0.101676	0.217254	0.460242
923	407	0.13138	0.110237	0.304558
923	409	-0.129697	0.114913	0.312601
923	415	0.0337421	0.683915	0.84671
923	418	-0.092012	0.279592	0.531584
923	424	-0.0959623	0.244346	0.492647
923	432	-0.323299	6.12537e-05	0.00101906
923	439	-0.0667658	0.418503	0.662519
923	444	0.118632	0.149587	0.367969
923	445	0.023918	0.772169	0.895275
923	452	-0.105108	0.202048	0.441095
923	460	-0.0325376	0.693631	0.852242
923	461	0.00661346	0.936199	0.97329
923	466	-0.127443	0.122694	0.325691
923	480	-0.0197714	0.810848	0.914913
923	482	0.23166	0.00447292	0.03246
923	491	0.0167671	0.841898	0.929864
923	498	0.113325	0.168793	0.396086
923	500	0.0909737	0.286836	0.539459
923	501	0.116376	0.157541	0.379931
923	503	-0.00724469	0.930124	0.970703
923	504	-0.612456	1.67786e-16	2.34406e-14
923	512	-0.522968	7.81043e-12	5.96818e-10
923	519	-0.0813749	0.323849	0.57671
923	533	0.0342608	0.678284	0.843341
923	535	0.164927	0.0444294	0.16876
923	537	0.0604571	0.463907	0.698895
923	561	-0.230332	0.0047136	0.0337697
923	563	0.104549	0.20447	0.444163
923	564	0.0708072	0.390831	0.638573
923	565	0.165318	0.0439195	0.167424
923	566	0.100657	0.221924	0.465987
923	572	-0.130608	0.112365	0.308255
923	796	-0.0311411	0.708081	0.860659
923	798	-0.238298	0.00769411	0.0487645
923	799	-0.00840559	0.918962	0.965726
923	800	0.012095	0.883605	0.949479
923	803	-0.0828696	0.315011	0.568077
923	806	-0.0223327	0.786897	0.90293
923	811	0.0686559	0.405422	0.651409
923	815	-0.0341883	0.678927	0.843679
923	821	0.157526	0.0550286	0.194672
923	823	0.317504	7.96072e-05	0.00127011
923	825	-0.16492	0.0451704	0.170694
923	826	0.062461	0.501626	0.727656
923	827	-0.278131	0.00141574	0.0133198
923	828	0.116192	0.198753	0.436788
923	849	0.0372225	0.656686	0.830786
923	878	0.0345257	0.675936	0.842009
923	880	-0.101046	0.236578	0.483607
923	881	0.026306	0.757687	0.887778
923	888	-0.0259713	0.753214	0.885473
923	891	-0.112393	0.172347	0.401025
923	892	-0.15491	0.0592412	0.204459
923	893	-0.0754254	0.360594	0.611248
923	913	-0.526309	5.44031e-12	4.2483e-10
923	917	0.084201	0.307272	0.560328
923	922	-0.0938355	0.360606	0.611257
925	35	0.237917	0.00125924	0.012143
925	50	-0.135721	0.0647382	0.216855
925	55	0.100864	0.170742	0.39886
925	62	0.0704198	0.395055	0.642366
925	93	-0.109308	0.137499	0.349633
925	98	-0.0655689	0.373912	0.623485
925	111	-0.0638345	0.386709	0.63486
925	112	0.199217	0.00641036	0.0425215
925	117	-0.0704578	0.434921	0.676206
925	132	-0.137292	0.0623849	0.211657
925	136	-0.0945472	0.200498	0.439018
925	143	0.324895	9.10848e-06	0.000199436
925	144	0.0432078	0.592252	0.790274
925	158	0.033971	0.645292	0.823846
925	171	-0.0410361	0.578129	0.780853
925	179	0.0913676	0.249032	0.498063
925	180	0.0332763	0.652066	0.827969
925	181	0.00724979	0.921767	0.966903
925	182	0.108655	0.139877	0.353273
925	189	0.0238063	0.747049	0.882132
925	192	0.0899972	0.221857	0.465896
925	194	0.159735	0.02942	0.127419
925	197	-0.0330389	0.655269	0.829952
925	207	0.0920435	0.212732	0.454482
925	208	-0.105581	0.228253	0.47379
925	209	-0.0444787	0.54663	0.759795
925	212	0.074871	0.316482	0.56955
925	213	0.0911291	0.216075	0.458745
925	229	0.073297	0.320108	0.573107
925	231	0.0328119	0.65661	0.830737
925	234	-0.0578314	0.433008	0.674642
925	235	0.1113	0.141396	0.355679
925	240	-0.128392	0.080731	0.250118
925	241	-0.120971	0.105742	0.296565
925	244	-0.0555778	0.453655	0.691045
925	250	-0.0637226	0.387544	0.63563
925	252	-0.00701295	0.924315	0.968092
925	254	0.0980964	0.182843	0.41563
925	266	-0.0540102	0.464065	0.699038
925	267	0.134837	0.0665176	0.220734
925	272	-0.0806196	0.313951	0.566996
925	273	-0.196607	0.00731276	0.0469472
925	275	0.0199516	0.786932	0.90295
925	278	-0.104759	0.155862	0.377515
925	279	0.0735525	0.318419	0.571506
925	297	-0.135816	0.0645491	0.216447
925	302	0.111457	0.145495	0.361825
925	310	-0.021492	0.770922	0.89457
925	313	-0.079729	0.279363	0.53137
925	327	-0.160612	0.0342508	0.1415
925	330	-0.0830262	0.259895	0.510287
925	331	0.00400114	0.956775	0.982036
925	338	0.214671	0.00325712	0.0254952
925	339	0.00396062	0.957446	0.98234
925	340	0.0664155	0.367761	0.617832
925	342	0.0653432	0.375562	0.624864
925	344	-0.0997748	0.175431	0.40521
925	355	-0.066022	0.370612	0.620444
925	356	-0.0544727	0.460242	0.696116
925	358	0.106486	0.149119	0.367317
925	361	-0.0720355	0.366877	0.617002
925	362	-0.0266605	0.723899	0.869543
925	363	0.108089	0.141969	0.356595
925	376	-0.0161565	0.826748	0.92255
925	381	-0.062889	0.393796	0.641285
925	391	0.0650318	0.377847	0.626984
925	397	-0.0319224	0.66535	0.835961
925	407	-0.161975	0.0271917	0.120648
925	409	-0.0977812	0.18426	0.417575
925	415	-0.0809143	0.273565	0.525143
925	418	0.23253	0.00195754	0.0171905
925	424	0.0350834	0.634506	0.817279
925	432	-0.0202608	0.784287	0.901632
925	439	0.0717417	0.330511	0.58296
925	444	-0.103303	0.160579	0.384321
925	445	-0.0502767	0.49556	0.723139
925	452	-0.0247742	0.737135	0.876959
925	460	0.002526	0.972703	0.988653
925	461	0.0392291	0.594995	0.792056
925	466	0.0793374	0.283054	0.535418
925	480	-0.0933409	0.205088	0.444936
925	482	-0.23476	0.00125837	0.0121366
925	491	-0.102941	0.171512	0.39994
925	498	-0.0179133	0.808256	0.913598
925	500	-0.024692	0.746383	0.881781
925	501	0.119011	0.105682	0.296461
925	503	0.0916513	0.213444	0.455299
925	504	0.0083412	0.910525	0.961821
925	512	0.041907	0.570081	0.77571
925	519	-0.0363496	0.622321	0.80953
925	533	0.0853368	0.246821	0.495487
925	535	-0.0493704	0.503374	0.728983
925	537	0.104922	0.154089	0.374863
925	561	-0.0534489	0.468728	0.702672
925	563	0.0527794	0.474324	0.707053
925	564	-0.161641	0.0275143	0.121639
925	565	-0.057574	0.435061	0.676308
925	566	-0.0374313	0.611993	0.802888
925	572	0.0528652	0.473605	0.706533
925	796	-0.0458284	0.53675	0.752945
925	798	0.0229464	0.774741	0.89671
925	799	0.0945643	0.199188	0.437343
925	800	0.126066	0.0864241	0.261324
925	803	-0.00995389	0.892737	0.95369
925	806	0.00568887	0.938573	0.97433
925	811	-0.136069	0.0640471	0.215403
925	815	-0.127228	0.0835409	0.255716
925	821	0.0758053	0.303782	0.556941
925	823	-0.207806	0.00442536	0.0322017
925	825	0.0414594	0.576305	0.779749
925	826	0.0611727	0.466395	0.700783
925	827	0.0416784	0.597326	0.793482
925	828	0.0589057	0.468038	0.702075
925	849	0.139297	0.0614562	0.209507
925	878	0.0306337	0.678091	0.843234
925	880	0.0805038	0.289576	0.542343
925	881	0.0406502	0.59541	0.792291
925	888	0.041135	0.577213	0.780315
925	891	-0.00870814	0.906096	0.959799
925	892	0.00190872	0.979372	0.991455
925	893	0.119947	0.102947	0.291744
925	913	0.0256918	0.727777	0.871776
925	917	-0.00644975	0.930377	0.970794
925	922	0.00250894	0.97731	0.990655
925	923	-0.0888046	0.281481	0.533684
926	35	0.0896303	0.230173	0.476094
926	50	0.0391209	0.596012	0.792659
926	55	0.0920243	0.211579	0.453089
926	62	0.0756172	0.361016	0.611638
926	93	-0.0134114	0.855832	0.936545
926	98	0.011416	0.877098	0.946507
926	111	0.0779574	0.29022	0.542992
926	112	0.198122	0.00671346	0.0440198
926	117	0.162495	0.0702111	0.228643
926	132	0.0895929	0.225215	0.470015
926	136	-0.00269512	0.970956	0.987935
926	143	0.118298	0.114756	0.312359
926	144	0.159283	0.0470173	0.175392
926	158	0.0662654	0.368847	0.618825
926	171	0.00185651	0.979936	0.991723
926	179	0.143803	0.0687725	0.225639
926	180	-0.0050548	0.945408	0.977167
926	181	0.167549	0.0222635	0.104962
926	182	0.0178778	0.808628	0.913773
926	189	0.0383339	0.603432	0.797422
926	192	0.0485778	0.510258	0.734005
926	194	0.103975	0.157863	0.380385
926	197	0.0549998	0.457136	0.693807
926	207	0.0672909	0.362779	0.613232
926	208	-0.0919266	0.294486	0.547454
926	209	0.0666542	0.366038	0.616272
926	212	0.11586	0.120381	0.321852
926	213	0.206799	0.00462529	0.033291
926	229	0.0355086	0.630403	0.81466
926	231	0.178608	0.0147235	0.0783512
926	234	0.0483335	0.51239	0.735416
926	235	0.0116421	0.878119	0.947008
926	240	0.0472369	0.522016	0.742513
926	241	0.0821589	0.272881	0.524418
926	244	-0.0911849	0.218312	0.461546
926	250	0.0657237	0.372783	0.622367
926	252	0.0584114	0.428401	0.670707
926	254	0.116507	0.113279	0.309815
926	266	0.00945783	0.898053	0.956121
926	267	0.0202108	0.784232	0.901609
926	272	-0.0198415	0.804561	0.911658
926	273	0.107047	0.146976	0.36408
926	275	-0.0485237	0.51073	0.734376
926	278	-0.0333687	0.652052	0.827966
926	279	0.0743786	0.312999	0.566029
926	297	-0.0129601	0.860633	0.938841
926	302	-0.0812091	0.289586	0.542353
926	310	0.124339	0.0908564	0.269794
926	313	-0.0444993	0.546444	0.759655
926	327	0.0124662	0.870313	0.943253
926	330	-0.00382957	0.958627	0.982864
926	331	0.061647	0.403222	0.649545
926	338	-0.0177827	0.809626	0.914321
926	339	-0.0706979	0.34026	0.592247
926	340	0.0567871	0.441375	0.681309
926	342	0.0380542	0.606079	0.799076
926	344	-0.0392253	0.595031	0.792074
926	355	0.142343	0.0526119	0.188983
926	356	0.185564	0.0112205	0.0643217
926	358	0.0192316	0.794995	0.906906
926	361	0.0458861	0.565739	0.772881
926	362	-0.00124584	0.986832	0.99456
926	363	-0.124339	0.0908564	0.269794
926	376	0.216003	0.00306581	0.0243446
926	381	0.123972	0.0918223	0.271656
926	391	-0.117596	0.109925	0.304018
926	397	0.193797	0.00803963	0.0503609
926	407	0.154097	0.0357288	0.14563
926	409	0.00634904	0.931461	0.971279
926	415	0.0674235	0.361831	0.612374
926	418	0.0378863	0.618643	0.807105
926	424	0.0673927	0.360739	0.611371
926	432	0.0856052	0.246622	0.495233
926	439	0.0366835	0.619125	0.807395
926	444	0.0409541	0.57889	0.78134
926	445	0.0601663	0.414634	0.659381
926	452	0.0819632	0.266067	0.517014
926	460	0.12789	0.0819329	0.252574
926	461	0.0180438	0.806886	0.912897
926	466	0.143617	0.0511428	0.185513
926	480	0.116003	0.114857	0.312514
926	482	0.0459296	0.533611	0.750725
926	491	-0.00519082	0.945175	0.977068
926	498	0.0139336	0.850283	0.933921
926	500	0.0825365	0.278927	0.530955
926	501	0.0359002	0.626634	0.812277
926	503	0.157618	0.0316673	0.134067
926	504	-0.00450386	0.951616	0.979833
926	512	-0.00859625	0.907297	0.960345
926	519	0.167782	0.0220754	0.104334
926	533	-0.0328492	0.656245	0.8305
926	535	-0.00975248	0.894895	0.954672
926	537	-0.0286681	0.697701	0.854647
926	561	-0.00921912	0.900613	0.957223
926	563	0.0137415	0.852324	0.934857
926	564	0.00750155	0.919059	0.965773
926	565	0.225146	0.0020039	0.0175041
926	566	0.204645	0.00508038	0.0357365
926	572	-0.0500492	0.497516	0.72454
926	796	0.115218	0.119366	0.320119
926	798	0.161493	0.0426474	0.164159
926	799	0.00606744	0.934494	0.97256
926	800	0.103734	0.158832	0.381792
926	803	-0.098475	0.181151	0.413365
926	806	-0.0676128	0.359169	0.609942
926	811	-0.00374565	0.959533	0.983234
926	815	0.175782	0.0163992	0.0845616
926	821	0.12251	0.0957477	0.278828
926	823	0.0187469	0.799517	0.909245
926	825	-0.0920518	0.213948	0.455973
926	826	-0.016313	0.846127	0.931827
926	827	0.0810514	0.303703	0.556841
926	828	0.139424	0.0846109	0.257823
926	849	0.0788315	0.291488	0.544327
926	878	0.0769802	0.296327	0.549345
926	880	0.0502597	0.508916	0.733006
926	881	0.0925875	0.225675	0.470586
926	888	0.387316	4.72521e-08	1.84003e-06
926	891	0.0697891	0.343876	0.595596
926	892	0.0859018	0.243694	0.49182
926	893	0.0191031	0.795791	0.907356
926	913	0.13082	0.0751132	0.238771
926	917	0.0810475	0.271463	0.522877
926	922	-0.0542198	0.538502	0.75413
926	923	0.0269799	0.743957	0.880556
926	925	0.0879551	0.232566	0.478937
932	35	0.0964535	0.198997	0.437113
932	50	-0.0173509	0.815162	0.917045
932	55	0.0420431	0.570942	0.776291
932	62	0.329548	4.87014e-05	0.000839299
932	93	-0.0108821	0.88344	0.949393
932	98	0.0430448	0.561794	0.770223
932	111	0.148261	0.0445875	0.169179
932	112	0.284849	8.88983e-05	0.00139448
932	117	0.138624	0.123136	0.326411
932	132	0.0457497	0.538573	0.75418
932	136	0.0278309	0.708418	0.860844
932	143	-0.0785153	0.298906	0.552008
932	144	0.298869	0.0001665	0.00235024
932	158	-0.0230915	0.755698	0.886726
932	171	0.0544567	0.462829	0.698072
932	179	0.376057	1.03427e-06	2.93399e-05
932	180	-0.0483693	0.514386	0.736933
932	181	0.351448	9.99501e-07	2.84497e-05
932	182	-6.74231e-05	0.999275	0.999685
932	189	-0.0222015	0.764833	0.891489
932	192	-0.0153956	0.835678	0.926902
932	194	0.0322918	0.663449	0.834885
932	197	-0.10849	0.143772	0.359255
932	207	0.0798368	0.282676	0.535006
932	208	-0.088998	0.312077	0.565122
932	209	0.0568126	0.44367	0.683114
932	212	0.0657272	0.382034	0.630732
932	213	-0.124234	0.0929145	0.273668
932	229	-0.0166458	0.822546	0.920634
932	231	0.138759	0.0603149	0.206915
932	234	0.195015	0.00798277	0.0500935
932	235	-0.130717	0.084666	0.25792
932	240	-0.106846	0.148854	0.366932
932	241	0.083462	0.266671	0.517677
932	244	0.0827873	0.266536	0.517536
932	250	-0.00555181	0.940377	0.975072
932	252	0.0787444	0.288003	0.540729
932	254	0.126769	0.086385	0.261255
932	266	-0.0476277	0.520864	0.741609
932	267	0.0325731	0.660699	0.833212
932	272	-0.0200598	0.803704	0.911208
932	273	-0.0593587	0.42476	0.667754
932	275	-0.203229	0.00565965	0.038768
932	278	-0.0253715	0.733162	0.874697
932	279	-0.0567664	0.444041	0.683404
932	297	0.0429158	0.562969	0.770977
932	302	-0.0348068	0.652268	0.828077
932	310	0.155445	0.0351165	0.143937
932	313	0.0233361	0.753193	0.885467
932	327	-0.0494124	0.519766	0.740814
932	330	0.133178	0.0715078	0.231412
932	331	-0.0177958	0.81051	0.914751
932	338	0.225024	0.00213306	0.0183777
932	339	0.0062992	0.932741	0.971838
932	340	0.00395292	0.957529	0.982367
932	342	0.344634	1.66309e-06	4.47583e-05
932	344	-0.0915374	0.21653	0.459307
932	355	0.00684826	0.92649	0.969053
932	356	0.0395119	0.594366	0.791687
932	358	0.0572694	0.441271	0.681255
932	361	0.00548254	0.945668	0.977307
932	362	0.108329	0.152394	0.372248
932	363	0.0251912	0.734282	0.875329
932	376	0.152228	0.0391235	0.154829
932	381	0.150365	0.0416151	0.161427
932	391	-0.0842114	0.255733	0.505606
932	397	0.122396	0.097889	0.282711
932	407	0.101033	0.17237	0.401047
932	409	0.129996	0.0786116	0.245907
932	415	0.099749	0.179115	0.410459
932	418	0.012694	0.868346	0.942333
932	424	0.0161295	0.827963	0.923133
932	432	-0.00544947	0.941635	0.975627
932	439	0.0466992	0.529032	0.747587
932	444	-0.0160043	0.829278	0.923783
932	445	0.131566	0.0750389	0.238644
932	452	0.016353	0.825617	0.922078
932	460	0.0895918	0.226496	0.471621
932	461	-0.108534	0.142505	0.357397
932	466	0.275542	0.000159837	0.0022729
932	480	0.225921	0.00204492	0.0177836
932	482	-0.0542101	0.46486	0.699668
932	491	-0.0950099	0.209731	0.450837
932	498	-0.136599	0.0644621	0.216252
932	500	-0.0355547	0.643335	0.82266
932	501	0.225682	0.00206805	0.0179445
932	503	0.129287	0.0802691	0.249215
932	504	0.0833594	0.261908	0.51252
932	512	0.121882	0.0993184	0.285279
932	519	0.212315	0.00381071	0.0287303
932	533	-0.0579896	0.434269	0.675676
932	535	-0.206866	0.00484021	0.0344518
932	537	-0.0145576	0.844506	0.931076
932	561	0.0470806	0.525668	0.745125
932	563	-0.0865212	0.242878	0.490899
932	564	0.098744	0.182347	0.414951
932	565	0.02292	0.757456	0.887645
932	566	0.112373	0.128831	0.335711
932	572	0.218175	0.00292767	0.0234942
932	796	0.154506	0.0372912	0.149904
932	798	0.126739	0.114887	0.312569
932	799	0.0823525	0.266414	0.51738
932	800	-0.0066248	0.928882	0.97018
932	803	0.0205429	0.781944	0.900372
932	806	-0.0218566	0.768381	0.893226
932	811	-0.0345206	0.641782	0.821818
932	815	0.119506	0.106135	0.297275
932	821	-0.162201	0.0278217	0.122597
932	823	-0.0247057	0.739216	0.877989
932	825	-0.107162	0.1499	0.368421
932	826	0.0751251	0.374238	0.623754
932	827	0.0269352	0.734483	0.875422
932	828	0.208551	0.00992641	0.05881
932	849	0.176503	0.0181037	0.0906607
932	878	0.18263	0.0130891	0.0719648
932	880	0.0413038	0.589502	0.788395
932	881	0.0813857	0.289961	0.54273
932	888	0.833575	8.71869e-49	1.51492e-45
932	891	0.0537227	0.468889	0.702791
932	892	0.157926	0.0322685	0.135841
932	893	0.168483	0.0222424	0.104894
932	913	0.0609197	0.411369	0.656519
932	917	0.103689	0.161304	0.385399
932	922	-0.0860342	0.330418	0.582871
932	923	-0.0550892	0.507508	0.732011
932	925	0.102957	0.164299	0.38966
932	926	0.435915	6.21469e-10	3.48372e-08
935	35	-0.0388408	0.636998	0.818757
935	50	-0.192724	0.0169985	0.0867506
935	55	-0.155606	0.0547727	0.194109
935	62	0.160872	0.0707931	0.229877
935	93	-0.0496964	0.541831	0.756501
935	98	-0.109773	0.176769	0.40709
935	111	-0.206375	0.0104854	0.0611961
935	112	0.0163544	0.840975	0.929399
935	117	0.0570874	0.561068	0.769692
935	132	-0.0872272	0.285263	0.537658
935	136	-0.0256529	0.753741	0.885756
935	143	-0.0253054	0.761748	0.889902
935	144	0.0092824	0.915872	0.964227
935	158	-0.15575	0.054546	0.19359
935	171	-0.0457997	0.574007	0.778311
935	179	0.111731	0.200406	0.438915
935	180	-0.216728	0.00712688	0.0460492
935	181	-0.203259	0.0117383	0.0665488
935	182	0.0350207	0.667369	0.837127
935	189	0.00852063	0.916747	0.964666
935	192	0.0140525	0.863121	0.940014
935	194	-0.105146	0.195836	0.433076
935	197	-0.0560864	0.492517	0.720875
935	207	-0.0168057	0.837182	0.927623
935	208	-0.165886	0.0804614	0.249578
935	209	-0.0620234	0.446282	0.685122
935	212	0.0389937	0.635672	0.817987
935	213	-0.193462	0.0165731	0.0851962
935	229	-0.227166	0.004745	0.0339411
935	231	0.0113151	0.889595	0.95232
935	234	-0.0560861	0.491075	0.719824
935	235	0.11767	0.155774	0.37739
935	240	-0.136367	0.0928028	0.273454
935	241	-0.020468	0.804316	0.911521
935	244	-0.0531091	0.517212	0.739023
935	250	-0.0895554	0.270954	0.522293
935	252	-0.0456187	0.575523	0.779275
935	254	-0.296038	0.000202894	0.0027688
935	266	-0.0316935	0.697343	0.854428
935	267	-0.08333	0.305805	0.558945
935	272	-0.0366986	0.682084	0.845646
935	273	-0.170603	0.0356053	0.145294
935	275	0.0323067	0.691782	0.851171
935	278	-0.0721198	0.377256	0.626429
935	279	-0.0440573	0.588678	0.787841
935	297	-0.112581	0.165888	0.391904
935	302	-0.0253478	0.76543	0.891767
935	310	-0.0401572	0.622124	0.809409
935	313	-0.12404	0.126608	0.332109
935	327	-0.108114	0.2003	0.438777
935	330	-0.0428578	0.598877	0.794472
935	331	-0.138588	0.0875546	0.26347
935	338	0.0562503	0.489805	0.718858
935	339	-0.0148554	0.856337	0.936766
935	340	-0.0293816	0.718452	0.866604
935	342	0.0138079	0.865481	0.941095
935	344	0.0196581	0.809411	0.914211
935	355	-0.177087	0.0285373	0.124781
935	356	-0.239844	0.00282568	0.02287
935	358	-0.0450864	0.581253	0.782895
935	361	-0.0928397	0.289695	0.542484
935	362	-0.0535629	0.519358	0.740526
935	363	0.163748	0.043123	0.165388
935	376	-0.179436	0.0264634	0.11845
935	381	-0.10399	0.200824	0.439472
935	391	0.117955	0.146464	0.363272
935	397	-0.208241	0.00979286	0.0582131
935	407	-0.15173	0.0611713	0.208868
935	409	-0.104952	0.196668	0.43417
935	415	-0.175199	0.030858	0.131682
935	418	0.0407219	0.626744	0.812344
935	424	-0.231243	0.00402814	0.0299868
935	432	-0.149555	0.0650209	0.217472
935	439	-0.191361	0.0178106	0.0896552
935	444	0.00339418	0.966786	0.986184
935	445	-0.0628811	0.440006	0.68027
935	452	-0.234895	0.00347039	0.0267737
935	460	-0.0517403	0.525318	0.744908
935	461	0.0190416	0.815279	0.917114
935	466	-0.170842	0.0353438	0.144573
935	480	-0.0135399	0.868068	0.942209
935	482	-0.0726381	0.372235	0.621867
935	491	-0.0719532	0.389763	0.637561
935	498	-0.070085	0.389319	0.637173
935	500	-0.117093	0.16221	0.38672
935	501	0.234041	0.00359424	0.0274876
935	503	-0.101832	0.210379	0.451666
935	504	-0.0463193	0.572241	0.777124
935	512	-0.0487717	0.549385	0.761651
935	519	-0.266492	0.000869357	0.00905571
935	533	0.0752751	0.355081	0.605958
935	535	-0.104372	0.199166	0.43733
935	537	-0.00423519	0.958563	0.982834
935	561	-0.0636484	0.434436	0.675815
935	563	-0.140284	0.083711	0.25604
935	564	-0.083206	0.306527	0.559631
935	565	-0.194624	0.0159208	0.082809
935	566	-0.171106	0.0344528	0.142099
935	572	0.10729	0.186822	0.421081
935	796	-0.178372	0.0284326	0.124454
935	798	-0.204314	0.021217	0.101499
935	799	0.166322	0.0399035	0.156938
935	800	-0.179195	0.0266703	0.119061
935	803	-0.170517	0.0350886	0.143858
935	806	0.0662016	0.416192	0.660622
935	811	-0.00934154	0.90876	0.961038
935	815	-0.171847	0.0336683	0.139831
935	821	-0.0827302	0.309311	0.562306
935	823	-0.0353055	0.664827	0.835668
935	825	-0.0391077	0.633538	0.816655
935	826	0.0280158	0.761322	0.889676
935	827	-0.056854	0.509321	0.733289
935	828	0.102562	0.243733	0.491868
935	849	0.167459	0.0412193	0.160385
935	878	0.437514	1.55816e-08	6.69246e-07
935	880	0.0107628	0.898124	0.956148
935	881	0.0192145	0.820451	0.919544
935	888	-0.16147	0.0461524	0.173196
935	891	-0.256688	0.00136073	0.0129086
935	892	-0.220685	0.0061211	0.0410818
935	893	-0.0509228	0.531892	0.749495
935	913	-0.09366	0.249509	0.498622
935	917	-0.0359153	0.659396	0.832443
935	922	-0.135925	0.162715	0.38746
935	923	0.00823737	0.928548	0.970038
935	925	0.0652199	0.423153	0.666441
935	926	-0.138206	0.0884398	0.265171
935	932	-0.0324503	0.692439	0.851539
980	35	-0.0278955	0.709321	0.861371
980	50	0.117887	0.109042	0.302465
980	55	0.0380616	0.606009	0.799019
980	62	-0.316625	8.83285e-05	0.00138656
980	93	-0.0048478	0.947641	0.978139
980	98	0.163269	0.0259711	0.116952
980	111	0.278057	0.000121695	0.00181347
980	112	0.150756	0.039983	0.157148
980	117	0.0612903	0.497137	0.724272
980	132	0.104933	0.15517	0.376495
980	136	0.0202551	0.784346	0.901658
980	143	0.0699914	0.351852	0.603011
980	144	-0.0767808	0.340749	0.592769
980	158	0.241062	0.000918051	0.00945514
980	171	0.0376812	0.609617	0.801382
980	179	0.082764	0.296593	0.549639
980	180	0.748966	1.00909e-34	6.67403e-32
980	181	0.665436	3.76399e-25	1.19464e-22
980	182	0.11666	0.112803	0.309007
980	189	0.0764673	0.299566	0.552723
980	192	-0.121676	0.0980447	0.282987
980	194	-0.0311708	0.672769	0.840131
980	197	-0.138293	0.0604817	0.207316
980	207	0.135476	0.0659632	0.219525
980	208	0.0870688	0.320848	0.573827
980	209	0.054607	0.459135	0.69534
980	212	0.033137	0.657877	0.83148
980	213	0.114071	0.12107	0.322998
980	229	0.687671	2.20717e-27	8.23397e-25
980	231	0.0860249	0.243017	0.491051
980	234	-0.0905809	0.218862	0.462231
980	235	-0.00405019	0.957454	0.98234
980	240	-0.0536671	0.466912	0.701185
980	241	-0.0301162	0.68818	0.849196
980	244	-0.203136	0.00568201	0.0388838
980	250	0.0378695	0.60783	0.800239
980	252	0.1237	0.0925434	0.272972
980	254	0.66065	1.07442e-24	3.28924e-22
980	266	0.121102	0.0996527	0.285841
980	267	-0.0156903	0.831672	0.924983
980	272	0.171699	0.0309951	0.132113
980	273	0.277637	0.000130148	0.00191853
980	275	-0.00449907	0.951402	0.979751
980	278	-0.114249	0.121503	0.32373
980	279	-0.0224543	0.760968	0.889506
980	297	0.0388561	0.598504	0.794212
980	302	-0.0854742	0.264914	0.515824
980	310	-0.0271501	0.712985	0.863476
980	313	0.10754	0.144014	0.359619
980	327	0.0521074	0.494699	0.722501
980	330	0.108577	0.140165	0.353724
980	331	0.140085	0.0565162	0.198204
980	338	0.136431	0.0633364	0.213812
980	339	0.100464	0.174809	0.404295
980	340	-0.100297	0.173171	0.402072
980	342	-0.119192	0.105149	0.29555
980	344	-0.00587163	0.936604	0.973482
980	355	-0.0296603	0.687777	0.848971
980	356	0.178451	0.0148123	0.0786924
980	358	0.0171032	0.817261	0.918044
980	361	0.0898197	0.260198	0.510629
980	362	0.118997	0.113635	0.310417
980	363	0.141946	0.053282	0.190549
980	376	-0.0394286	0.593122	0.790857
980	381	0.104597	0.155374	0.376776
980	391	-0.00920234	0.900793	0.957308
980	397	-0.0566565	0.442428	0.682119
980	407	0.0138105	0.851591	0.93454
980	409	0.114966	0.118159	0.318056
980	415	-0.00370153	0.960118	0.983485
980	418	0.00530228	0.94448	0.976786
980	424	0.839764	1.09596e-50	2.16897e-47
980	432	0.0612714	0.407381	0.653134
980	439	0.760622	2.30757e-36	1.74972e-33
980	444	-0.172407	0.0186169	0.0924626
980	445	0.0361613	0.624127	0.810719
980	452	0.783664	6.69785e-40	6.42916e-37
980	460	-0.013389	0.85607	0.936645
980	461	0.0126822	0.863592	0.940212
980	466	0.55573	2.19718e-16	3.04385e-14
980	480	-0.110727	0.132435	0.341507
980	482	-0.188178	0.0101075	0.0595851
980	491	0.0168023	0.823841	0.921246
980	498	0.028422	0.700172	0.856036
980	500	0.0928671	0.222917	0.46723
980	501	-0.121934	0.0973309	0.281703
980	503	-0.0537361	0.466339	0.700741
980	504	0.126752	0.0864283	0.261334
980	512	0.0600656	0.415417	0.660001
980	519	0.918474	4.74859e-76	5.07088e-72
980	533	0.0702871	0.340436	0.592442
980	535	0.0451781	0.540335	0.755477
980	537	0.0984228	0.181384	0.413682
980	561	0.0338059	0.646899	0.824806
980	563	-0.0560784	0.447105	0.685791
980	564	-0.124994	0.0891555	0.26655
980	565	-0.144965	0.0483622	0.178711
980	566	-0.0742537	0.313815	0.566824
980	572	0.11119	0.130816	0.338945
980	796	0.403529	1.34838e-08	5.86415e-07
980	798	0.128438	0.107771	0.300151
980	799	-0.0658094	0.372158	0.621799
980	800	0.0373082	0.613164	0.803604
980	803	0.322949	6.93079e-06	0.000157249
980	806	-0.065291	0.375945	0.625222
980	811	-0.217444	0.0028702	0.0231456
980	815	-0.0522069	0.479138	0.710732
980	821	0.0495606	0.501728	0.727741
980	823	-0.199263	0.00639772	0.0424625
980	825	0.18408	0.0123708	0.069112
980	826	0.056366	0.502201	0.728108
980	827	0.114037	0.14721	0.364427
980	828	0.00336299	0.966982	0.986261
980	849	-0.0454779	0.543242	0.757466
980	878	-0.149941	0.0410828	0.160032
980	880	0.203	0.00705344	0.0456884
980	881	0.188631	0.01294	0.0713828
980	888	0.471639	1.08358e-11	8.10593e-10
980	891	0.930271	4.68404e-82	7.06158e-78
980	892	0.8488	8.16478e-53	1.85002e-49
980	893	0.550877	3.74475e-16	5.05657e-14
980	913	0.0735581	0.318382	0.571471
980	917	-0.154554	0.035178	0.144105
980	922	0.142599	0.104208	0.293902
980	923	-0.104085	0.206499	0.446667
980	925	-0.0237448	0.747681	0.882512
980	926	0.170688	0.0198435	0.0967389
980	932	0.184951	0.0119565	0.0674426
980	935	-0.274118	0.000606343	0.00677061
1001	35	0.00996094	0.894126	0.954353
1001	50	0.0267902	0.716626	0.865549
1001	55	0.209765	0.00405871	0.0301546
1001	62	-0.0783084	0.344129	0.595879
1001	93	0.0434288	0.556147	0.766443
1001	98	-0.0640508	0.385099	0.633404
1001	111	-0.0175627	0.811938	0.915485
1001	112	-0.057906	0.432414	0.674114
1001	117	0.0933886	0.300252	0.553379
1001	132	0.0876009	0.235738	0.482632
1001	136	0.20221	0.00577511	0.0393585
1001	143	0.0488461	0.516128	0.738184
1001	144	-0.00287335	0.971602	0.988177
1001	158	0.212477	0.00359596	0.0274963
1001	171	0.056222	0.445941	0.684855
1001	179	-0.00666552	0.933122	0.972017
1001	180	-0.318335	9.51167e-06	0.000207026
1001	181	-0.159804	0.0293491	0.127206
1001	182	-0.347388	1.18601e-06	3.31256e-05
1001	189	0.489773	1.29748e-12	1.1114e-10
1001	192	0.3268	5.30025e-06	0.000124283
1001	194	0.196225	0.00726895	0.0467286
1001	197	0.030033	0.684878	0.847264
1001	207	0.249538	0.00061384	0.00683913
1001	208	-0.10328	0.238609	0.485997
1001	209	0.0979733	0.183395	0.416396
1001	212	-0.116909	0.117039	0.31618
1001	213	-0.0767415	0.297832	0.550913
1001	229	-0.227263	0.0018117	0.0161911
1001	231	0.00998	0.892458	0.95358
1001	234	-0.0207852	0.778256	0.898394
1001	235	0.0739644	0.329266	0.581728
1001	240	0.236311	0.00116527	0.0114231
1001	241	-0.0772308	0.302784	0.55595
1001	244	0.220905	0.0025834	0.0213294
1001	250	0.128968	0.079368	0.247418
1001	252	-0.0345892	0.639289	0.820182
1001	254	-0.358266	5.14471e-07	1.57531e-05
1001	266	-0.0250558	0.734259	0.875317
1001	267	-0.0032701	0.964667	0.98533
1001	272	0.15518	0.0515459	0.186454
1001	273	0.0796823	0.280959	0.533127
1001	275	0.14445	0.0491731	0.180732
1001	278	0.233638	0.00137097	0.0129863
1001	279	0.0556737	0.450396	0.688488
1001	297	0.0669358	0.364012	0.614361
1001	302	0.230225	0.00237939	0.0200184
1001	310	0.27319	0.00016148	0.00229143
1001	313	0.00159542	0.982757	0.992932
1001	327	0.260362	0.000521063	0.00598739
1001	330	0.10443	0.156042	0.377759
1001	331	0.0725865	0.324834	0.577607
1001	338	-0.178729	0.0146551	0.0780909
1001	339	0.140519	0.0570982	0.19957
1001	340	0.341658	1.8188e-06	4.84124e-05
1001	342	-0.0327541	0.657177	0.831076
1001	344	0.294936	4.37823e-05	0.000765437
1001	355	0.110507	0.13321	0.342715
1001	356	0.14735	0.0447485	0.169612
1001	358	0.226244	0.0019572	0.0171881
1001	361	0.116217	0.144613	0.3605
1001	362	-0.0074612	0.921261	0.966697
1001	363	-0.107505	0.144147	0.359789
1001	376	0.315085	1.18511e-05	0.000250232
1001	381	0.136265	0.0636616	0.214553
1001	391	0.258041	0.000376686	0.00459541
1001	397	0.334301	3.11041e-06	7.7771e-05
1001	407	0.18744	0.0104115	0.0608915
1001	409	0.00363189	0.960761	0.983779
1001	415	0.170375	0.0204159	0.09871
1001	418	-0.0279131	0.713857	0.864036
1001	424	-0.255255	0.000437811	0.00519221
1001	432	0.13964	0.0579946	0.201674
1001	439	-0.0535365	0.467998	0.70204
1001	444	0.223899	0.0021257	0.0183272
1001	445	0.233454	0.00134192	0.0127682
1001	452	-0.274864	0.000146592	0.00211572
1001	460	-0.15956	0.0296008	0.127932
1001	461	0.0353016	0.632399	0.815913
1001	466	0.110676	0.133675	0.343481
1001	480	0.392278	3.06876e-08	1.24228e-06
1001	482	0.277306	0.000127171	0.00188212
1001	491	0.00195653	0.979322	0.991431
1001	498	0.369929	2.02862e-07	6.85903e-06
1001	500	-0.127066	0.0947577	0.27697
1001	501	-0.0183702	0.803463	0.911086
1001	503	0.280275	0.000106794	0.00162622
1001	504	-0.0145961	0.844099	0.930904
1001	512	0.0182117	0.805125	0.911926
1001	519	-0.21888	0.00268665	0.0219875
1001	533	0.317323	1.01889e-05	0.000219622
1001	535	0.169858	0.0204601	0.0988652
1001	537	0.042446	0.565127	0.772425
1001	561	0.0374201	0.612099	0.802944
1001	563	0.0760925	0.301948	0.555084
1001	564	0.339077	2.19897e-06	5.72824e-05
1001	565	0.34974	9.92696e-07	2.82717e-05
1001	566	0.306461	2.09781e-05	0.000409493
1001	572	-0.0962968	0.191043	0.426575
1001	796	-0.105089	0.155688	0.377247
1001	798	-0.086449	0.280123	0.532201
1001	799	-0.140758	0.0553281	0.195377
1001	800	0.169735	0.020553	0.0991678
1001	803	-0.309697	1.69674e-05	0.000341358
1001	806	0.076982	0.296315	0.549341
1001	811	0.37025	1.97633e-07	6.70166e-06
1001	815	0.0720885	0.328172	0.580707
1001	821	0.124638	0.0900778	0.268301
1001	823	0.337917	2.39347e-06	6.17868e-05
1001	825	-0.0849993	0.251296	0.500586
1001	826	0.000900249	0.991456	0.996403
1001	827	-0.0504736	0.522269	0.742668
1001	828	0.0236493	0.770952	0.894595
1001	849	-0.120798	0.105264	0.295755
1001	878	-0.0100676	0.891519	0.953189
1001	880	-0.178155	0.0183351	0.091469
1001	881	-0.334544	6.83867e-06	0.000155393
1001	888	-0.0783732	0.287646	0.540313
1001	891	-0.111518	0.129676	0.337079
1001	892	-0.05821	0.429997	0.672119
1001	893	-0.0641404	0.384433	0.632825
1001	913	-0.0408217	0.580119	0.782167
1001	917	0.217845	0.00281784	0.0228203
1001	922	-0.125159	0.154335	0.375225
1001	923	0.130346	0.113092	0.30949
1001	925	-0.0489191	0.507288	0.731878
1001	926	-0.0433523	0.556843	0.766883
1001	932	-0.0407428	0.58292	0.784027
1001	935	0.102563	0.207109	0.447479
1001	980	-0.142585	0.0522064	0.188047
1002	35	0.38062	1.25323e-07	4.44892e-06
1002	50	0.19337	0.00818244	0.0510279
1002	55	-0.132951	0.0704463	0.229121
1002	62	-0.0255019	0.758339	0.888161
1002	93	-0.0368364	0.617664	0.806505
1002	98	0.202915	0.00547468	0.0378174
1002	111	0.124776	0.0897196	0.267601
1002	112	0.223306	0.00218593	0.0187421
1002	117	-0.0372166	0.680298	0.844524
1002	132	0.181447	0.0134446	0.0733722
1002	136	0.00315189	0.966036	0.9859
1002	143	0.083711	0.265242	0.51617
1002	144	-0.0450791	0.576302	0.779749
1002	158	0.00903357	0.902603	0.958125
1002	171	0.0359655	0.626007	0.811878
1002	179	0.0591557	0.456026	0.692938
1002	180	0.0196458	0.790122	0.904614
1002	181	-0.0742015	0.314156	0.567204
1002	182	0.324476	6.23409e-06	0.000143371
1002	189	0.138902	0.0586538	0.203153
1002	192	-0.0154926	0.833762	0.925959
1002	194	0.127937	0.0818206	0.252367
1002	197	0.0187635	0.799879	0.909472
1002	207	0.0538873	0.466303	0.700727
1002	208	0.111509	0.203044	0.442369
1002	209	0.170766	0.0197861	0.0965494
1002	212	0.125655	0.0918935	0.271794
1002	213	0.398267	1.80556e-08	7.66386e-07
1002	229	0.207721	0.00444209	0.0322875
1002	231	0.272302	0.000169933	0.00239027
1002	234	0.128822	0.0797103	0.248077
1002	235	0.190492	0.0113289	0.0648015
1002	240	0.0945121	0.199437	0.437673
1002	241	-0.00618126	0.934366	0.972519
1002	244	-0.0655815	0.376437	0.625683
1002	250	0.174091	0.0174799	0.0884754
1002	252	0.259311	0.000351536	0.0043415
1002	254	0.0919814	0.211793	0.453336
1002	266	0.166967	0.0227391	0.106528
1002	267	0.337555	2.45741e-06	6.32558e-05
1002	272	-0.184059	0.020611	0.0993659
1002	273	-0.239019	0.00105067	0.0105198
1002	275	0.370914	1.87216e-07	6.38859e-06
1002	278	-0.153353	0.0371575	0.149544
1002	279	0.0169808	0.818058	0.918413
1002	297	0.100814	0.170957	0.399158
1002	302	0.209524	0.00580614	0.0395059
1002	310	0.175204	0.0167618	0.0859113
1002	313	0.149847	0.0412102	0.160357
1002	327	-0.0900493	0.237336	0.484514
1002	330	-0.108439	0.140673	0.354518
1002	331	0.274657	0.00014836	0.00213649
1002	338	0.255956	0.000421618	0.00503793
1002	339	0.0771031	0.298201	0.55127
1002	340	-0.208239	0.00434188	0.0317401
1002	342	0.106326	0.148621	0.366559
1002	344	0.111309	0.1304	0.33825
1002	355	-0.0959238	0.192775	0.428932
1002	356	-0.207484	0.00448855	0.0325458
1002	358	-0.0819624	0.267378	0.518509
1002	361	-0.140951	0.0763678	0.241382
1002	362	0.22302	0.00276906	0.0225038
1002	363	0.0945867	0.199081	0.437233
1002	376	0.141795	0.0535386	0.191185
1002	381	0.273943	0.000154615	0.00221129
1002	391	0.0643772	0.382677	0.631314
1002	397	0.130046	0.0768684	0.242381
1002	407	0.109916	0.135312	0.346101
1002	409	0.028491	0.699479	0.855606
1002	415	-0.0333194	0.652533	0.828229
1002	418	0.256906	0.000599212	0.00670749
1002	424	0.0850235	0.248566	0.497515
1002	432	0.0501346	0.497957	0.724871
1002	439	0.0810755	0.271297	0.522701
1002	444	0.0125312	0.865201	0.940963
1002	445	-0.0480164	0.515164	0.737468
1002	452	0.0111083	0.880386	0.948049
1002	460	0.284743	8.18049e-05	0.00129955
1002	461	0.0589597	0.424071	0.667206
1002	466	0.117444	0.111361	0.306483
1002	480	0.133039	0.0702595	0.228749
1002	482	-0.20478	0.00505088	0.0355808
1002	491	0.276416	0.000187793	0.00259498
1002	498	0.148249	0.0434466	0.166235
1002	500	0.173437	0.0220986	0.104406
1002	501	0.0740877	0.314901	0.567958
1002	503	-0.195893	0.00737028	0.0472118
1002	504	0.245094	0.000798654	0.00845741
1002	512	0.198456	0.00661971	0.0435506
1002	519	0.0372299	0.61391	0.804031
1002	533	0.282402	9.41154e-05	0.00146188
1002	535	-0.0899337	0.222185	0.466327
1002	537	0.0684427	0.353288	0.604319
1002	561	0.197995	0.00674939	0.0441945
1002	563	0.111104	0.131115	0.339442
1002	564	-0.115248	0.117255	0.316515
1002	565	0.0702199	0.340898	0.592918
1002	566	0.138941	0.0585819	0.202991
1002	572	0.212129	0.00365252	0.0278246
1002	796	0.0498122	0.501904	0.727907
1002	798	0.262291	0.000870808	0.0090675
1002	799	0.313942	1.27963e-05	0.000267532
1002	800	0.156457	0.0329618	0.137811
1002	803	0.0988797	0.179356	0.410782
1002	806	0.277356	0.000126797	0.0018775
1002	811	-0.067928	0.356929	0.607736
1002	815	0.163765	0.0255159	0.115508
1002	821	0.197253	0.00696312	0.0452362
1002	823	-0.309242	1.7484e-05	0.000350225
1002	825	0.214386	0.00347442	0.0267988
1002	826	0.195185	0.0190575	0.094043
1002	827	0.303285	8.30652e-05	0.00131623
1002	828	0.193221	0.0163526	0.0843926
1002	849	0.174122	0.0190638	0.0940642
1002	878	0.134708	0.0667799	0.221279
1002	880	0.28725	0.00011607	0.00174324
1002	881	0.238192	0.00160076	0.0146856
1002	888	0.0623594	0.397799	0.644772
1002	891	0.129542	0.078028	0.244754
1002	892	0.196432	0.0072064	0.0464307
1002	893	0.0598716	0.416927	0.661241
1002	913	0.30184	2.82822e-05	0.000528272
1002	917	0.0135438	0.854424	0.935878
1002	922	0.213794	0.0142085	0.0763639
1002	923	-0.294968	0.000260391	0.00339871
1002	925	0.22761	0.00178186	0.0159759
1002	926	0.114629	0.11925	0.319914
1002	932	0.0680222	0.358895	0.609685
1002	935	-0.00317974	0.968883	0.987048
1002	980	0.137349	0.0615631	0.209753
1002	1001	-0.133988	0.0682629	0.224537
1004	35	-0.087902	0.239321	0.486853
1004	50	0.112906	0.124942	0.329404
1004	55	0.0891356	0.226332	0.471415
1004	62	0.00603027	0.942013	0.975739
1004	93	0.492013	9.89575e-13	8.62204e-11
1004	98	0.11425	0.120483	0.322002
1004	111	0.272535	0.000167674	0.00236348
1004	112	0.142822	0.0518128	0.187097
1004	117	0.0744578	0.409232	0.654702
1004	132	0.14663	0.0464099	0.173846
1004	136	-0.0785243	0.288032	0.54076
1004	143	0.0971858	0.195592	0.43274
1004	144	-0.00710594	0.929844	0.970577
1004	158	0.234735	0.00125993	0.012148
1004	171	0.631651	4.19366e-22	1.01443e-19
1004	179	-0.0543076	0.493835	0.721858
1004	180	0.183945	0.0119625	0.0674647
1004	181	0.135018	0.0661502	0.219943
1004	182	0.000580916	0.993721	0.997361
1004	189	0.167952	0.0219394	0.103875
1004	192	0.149016	0.0423617	0.163386
1004	194	0.205227	0.00495365	0.03505
1004	197	0.0710473	0.336545	0.588779
1004	207	0.120003	0.103729	0.293039
1004	208	0.102931	0.240211	0.487838
1004	209	0.0749941	0.309001	0.561993
1004	212	0.1124	0.131943	0.340767
1004	213	0.0176	0.811546	0.915293
1004	229	0.231036	0.00151028	0.0140227
1004	231	-0.0509126	0.490117	0.719091
1004	234	0.258875	0.000359997	0.00442446
1004	235	0.121593	0.107926	0.300423
1004	240	0.367662	2.43804e-07	8.0797e-06
1004	241	0.0686153	0.360067	0.61074
1004	244	0.221342	0.0025318	0.0209998
1004	250	0.058499	0.427707	0.670126
1004	252	0.0899487	0.222108	0.466208
1004	254	0.145519	0.0475021	0.176587
1004	266	0.140756	0.0553314	0.195385
1004	267	-0.00407014	0.956031	0.981673
1004	272	0.0813559	0.309537	0.562542
1004	273	0.253832	0.000489625	0.00568902
1004	275	0.118653	0.106743	0.298379
1004	278	0.0767238	0.299264	0.55241
1004	279	0.273652	0.000157233	0.00224284
1004	297	0.131944	0.0726208	0.233726
1004	302	-0.0488759	0.524315	0.744235
1004	310	0.247995	0.00064282	0.00709753
1004	313	0.0670682	0.363061	0.613514
1004	327	0.277358	0.000211234	0.0028631
1004	330	0.159621	0.0295373	0.127749
1004	331	0.327615	5.00542e-06	0.000118174
1004	338	-0.0633963	0.389984	0.637781
1004	339	0.183221	0.012792	0.0707912
1004	340	-0.0794717	0.280923	0.533091
1004	342	-0.132192	0.0720803	0.23263
1004	344	0.118939	0.105897	0.296864
1004	355	-0.101451	0.168252	0.395344
1004	356	0.221403	0.00238973	0.0200819
1004	358	0.267245	0.000235618	0.00312979
1004	361	0.555019	3.15603e-14	3.36953e-12
1004	362	0.0605503	0.42204	0.665548
1004	363	0.106391	0.148371	0.366147
1004	376	0.179997	0.0139559	0.075387
1004	381	0.287525	6.91352e-05	0.00112883
1004	391	0.0393689	0.593682	0.79121
1004	397	0.176374	0.0160354	0.0832537
1004	407	-0.0293097	0.691278	0.850944
1004	409	0.10658	0.14765	0.365098
1004	415	0.109552	0.137691	0.349932
1004	418	-0.0352441	0.643337	0.822661
1004	424	0.242794	0.000840659	0.00881103
1004	432	0.161199	0.0283764	0.124282
1004	439	0.219654	0.00259221	0.0213873
1004	444	0.00690105	0.925519	0.968655
1004	445	0.127276	0.0834223	0.255491
1004	452	0.191436	0.00885771	0.0541055
1004	460	0.0879197	0.232755	0.479176
1004	461	-0.270527	0.00018809	0.00259812
1004	466	0.0386433	0.601504	0.796154
1004	480	0.0699756	0.342585	0.594411
1004	482	0.172325	0.0186739	0.0926676
1004	491	-0.0022906	0.975792	0.990021
1004	498	0.162284	0.0268953	0.119751
1004	500	0.0527361	0.4895	0.718604
1004	501	-0.0458625	0.53421	0.751125
1004	503	-0.0137303	0.852443	0.93493
1004	504	-0.0297451	0.688551	0.849414
1004	512	0.0648882	0.378903	0.627932
1004	519	0.154707	0.0349953	0.143574
1004	533	0.0728028	0.32339	0.576279
1004	535	0.0931861	0.205844	0.445853
1004	537	0.317134	1.03198e-05	0.000222003
1004	561	0.366571	2.66216e-07	8.74108e-06
1004	563	-0.142753	0.0519272	0.187372
1004	564	-0.0321126	0.663477	0.834885
1004	565	0.145528	0.0474877	0.176545
1004	566	0.133354	0.0695914	0.227424
1004	572	0.168892	0.0211987	0.10143
1004	796	0.337637	2.77096e-06	7.02196e-05
1004	798	0.00212821	0.978828	0.991262
1004	799	0.0611565	0.406981	0.652741
1004	800	0.121712	0.0979462	0.282814
1004	803	0.107339	0.14477	0.360729
1004	806	0.0690879	0.348758	0.600162
1004	811	0.226291	0.00189774	0.0167905
1004	815	0.126126	0.0862741	0.261034
1004	821	0.0163095	0.825134	0.921852
1004	823	0.126646	0.084975	0.258502
1004	825	0.0348443	0.638661	0.819798
1004	826	0.0237802	0.777241	0.897899
1004	827	0.0948676	0.228363	0.473928
1004	828	0.00660933	0.935162	0.972873
1004	849	0.0573776	0.44295	0.682525
1004	878	-0.0895906	0.223961	0.468521
1004	880	-0.00630766	0.933975	0.972335
1004	881	-0.184311	0.0152039	0.0801602
1004	888	0.0106364	0.885431	0.950393
1004	891	0.232393	0.00141355	0.0133034
1004	892	0.165264	0.0241814	0.111233
1004	893	0.137414	0.0614385	0.209467
1004	913	-0.0046035	0.950276	0.979267
1004	917	-0.070688	0.337681	0.589854
1004	922	0.168152	0.054878	0.194339
1004	923	0.0310684	0.706817	0.860003
1004	925	-0.0778343	0.290984	0.543823
1004	926	0.00610474	0.934092	0.972404
1004	932	0.0271754	0.714231	0.864254
1004	935	-0.139098	0.0863855	0.261255
1004	980	0.155229	0.0343775	0.141879
1004	1001	-0.028491	0.699479	0.855606
1004	1002	-0.0602091	0.414301	0.659108
1021	35	-0.0971627	0.193185	0.429507
1021	50	0.227233	0.00181429	0.0162094
1021	55	0.0379143	0.607405	0.799964
1021	62	-0.00578595	0.944358	0.976734
1021	93	0.12152	0.0984812	0.283762
1021	98	0.0645917	0.38109	0.62989
1021	111	-0.136028	0.0641281	0.215572
1021	112	0.104855	0.154354	0.375255
1021	117	0.0615361	0.49541	0.723033
1021	132	0.218525	0.00280522	0.0227425
1021	136	0.0315208	0.670159	0.838614
1021	143	-0.169037	0.0236959	0.109639
1021	144	0.0619209	0.442541	0.682224
1021	158	0.213741	0.00339714	0.0263366
1021	171	-0.131057	0.0745826	0.237732
1021	179	-0.0161203	0.839164	0.928544
1021	180	-0.0593476	0.421024	0.664649
1021	181	-0.0687149	0.351372	0.602614
1021	182	-0.0793374	0.281739	0.533945
1021	189	0.145097	0.0481554	0.178204
1021	192	0.0419947	0.569274	0.775189
1021	194	0.244399	0.000774298	0.00824908
1021	197	0.313836	1.3607e-05	0.000282282
1021	207	0.106859	0.14769	0.365152
1021	208	0.0965025	0.271003	0.522346
1021	209	0.159422	0.0297438	0.128366
1021	212	-0.106569	0.153327	0.373733
1021	213	0.220859	0.00245116	0.0204821
1021	229	-0.131624	0.0733248	0.235178
1021	231	-0.318417	9.4587e-06	0.000206066
1021	234	0.263086	0.000285686	0.00366514
1021	235	-0.0212888	0.779134	0.898816
1021	240	0.241166	0.000913252	0.0094165
1021	241	0.0817268	0.27542	0.527172
1021	244	0.145083	0.0494144	0.181306
1021	250	0.250902	0.000551918	0.00627547
1021	252	0.220876	0.00244925	0.0204703
1021	254	-0.192701	0.00841085	0.0520735
1021	266	-0.111408	0.130057	0.337696
1021	267	-0.0143979	0.845355	0.931475
1021	272	0.225492	0.0043903	0.0320109
1021	273	0.0318942	0.666485	0.836609
1021	275	0.0794325	0.281161	0.533347
1021	278	0.373989	1.57245e-07	5.4637e-06
1021	279	-0.0230641	0.754681	0.886219
1021	297	0.217467	0.00286725	0.023127
1021	302	0.169339	0.0263695	0.11817
1021	310	-0.0542657	0.46195	0.69744
1021	313	0.218683	0.00271127	0.0221412
1021	327	0.0429477	0.573642	0.778099
1021	330	0.462525	3.00647e-11	2.09981e-09
1021	331	0.191843	0.00871179	0.0534448
1021	338	-0.236252	0.00116873	0.0114496
1021	339	-0.0592167	0.424591	0.667615
1021	340	0.205768	0.0048384	0.0344438
1021	342	0.0964777	0.190207	0.425482
1021	344	0.0356335	0.6292	0.813849
1021	355	0.565162	4.34031e-17	6.45415e-15
1021	356	0.270959	0.000183506	0.00254577
1021	358	0.103249	0.161947	0.386337
1021	361	-0.00183903	0.981645	0.992462
1021	362	0.0861203	0.253031	0.502526
1021	363	-0.20906	0.00418743	0.0308815
1021	376	0.198782	0.00652918	0.0431216
1021	381	-0.0921996	0.210706	0.452105
1021	391	0.0188588	0.798346	0.908629
1021	397	0.234935	0.00124752	0.0120517
1021	407	0.357037	5.66268e-07	1.71546e-05
1021	409	0.446821	1.62818e-10	1.00478e-08
1021	415	0.315928	1.18306e-05	0.000249839
1021	418	0.0620533	0.414619	0.659364
1021	424	-0.0977645	0.184336	0.417679
1021	432	0.203952	0.00535986	0.0372229
1021	439	-0.0726051	0.324709	0.577495
1021	444	0.554845	2.07923e-16	2.88434e-14
1021	445	0.360031	4.47971e-07	1.39096e-05
1021	452	-0.0731403	0.321146	0.574102
1021	460	0.211346	0.00378281	0.0285742
1021	461	0.0950249	0.196998	0.434604
1021	466	-0.133695	0.0696357	0.227514
1021	480	0.218891	0.00268527	0.0219782
1021	482	0.518795	3.31222e-14	3.52381e-12
1021	491	0.0927591	0.218136	0.461323
1021	498	0.0589765	0.423939	0.667105
1021	500	0.0804841	0.291096	0.543931
1021	501	0.0515038	0.485086	0.715248
1021	503	0.184393	0.0117532	0.066613
1021	504	0.0308528	0.677589	0.842934
1021	512	0.0825208	0.262817	0.513531
1021	519	-0.097578	0.185178	0.418852
1021	533	-0.102572	0.163576	0.388625
1021	535	0.357763	5.3512e-07	1.63106e-05
1021	537	0.0244292	0.740664	0.878731
1021	561	0.081303	0.26995	0.521263
1021	563	0.40788	7.53581e-09	3.44976e-07
1021	564	0.342279	1.73716e-06	4.65122e-05
1021	565	0.240164	0.000960723	0.00980908
1021	566	0.130368	0.0761327	0.240923
1021	572	-0.413244	4.57233e-09	2.17915e-07
1021	796	-0.230936	0.00161071	0.0147521
1021	798	0.158156	0.0471767	0.175799
1021	799	0.0451594	0.540503	0.755606
1021	800	-0.0600861	0.415257	0.659885
1021	803	-0.342006	1.77251e-06	4.73352e-05
1021	806	-0.0512278	0.487431	0.717058
1021	811	0.261422	0.000313151	0.00394995
1021	815	0.169393	0.0208123	0.100062
1021	821	0.367335	2.50312e-07	8.26863e-06
1021	823	0.473892	8.38063e-12	6.37254e-10
1021	825	0.155054	0.0355842	0.145242
1021	826	-0.165027	0.0480826	0.178012
1021	827	0.132858	0.0909009	0.269873
1021	828	0.0739578	0.361998	0.612527
1021	849	-0.0522535	0.484799	0.714982
1021	878	0.0851932	0.24762	0.496417
1021	880	0.00015674	0.998357	0.999325
1021	881	0.0644228	0.399742	0.64653
1021	888	-0.133425	0.0694419	0.22708
1021	891	-0.113555	0.122774	0.325829
1021	892	-0.212278	0.00362817	0.0276754
1021	893	-0.00107698	0.98836	0.99522
1021	913	0.165231	0.0242106	0.111324
1021	917	0.452949	8.50861e-11	5.4869e-09
1021	922	0.0221694	0.801551	0.91024
1021	923	0.178592	0.0293176	0.127114
1021	925	-0.0900923	0.221367	0.465308
1021	926	0.0171244	0.816547	0.917668
1021	932	-0.118457	0.109262	0.302859
1021	935	-0.14156	0.080907	0.250471
1021	980	-0.103048	0.161622	0.385867
1021	1001	0.0858366	0.244054	0.492279
1021	1002	-0.0845852	0.251022	0.500283
1021	1004	-0.0984694	0.181176	0.413387
1022	35	0.0299496	0.688988	0.849655
1022	50	0.210418	0.00404207	0.0300681
1022	55	-0.0318259	0.667156	0.836999
1022	62	0.0454954	0.582959	0.784059
1022	93	0.17394	0.0178905	0.0899252
1022	98	0.472154	1.16233e-11	8.65084e-10
1022	111	0.521771	2.6194e-14	2.82855e-12
1022	112	0.285059	8.39413e-05	0.00132802
1022	117	0.149524	0.096052	0.279409
1022	132	0.148148	0.0447531	0.169621
1022	136	-0.0141203	0.84912	0.933377
1022	143	-0.228808	0.0021261	0.0183291
1022	144	0.279705	0.000405826	0.00488408
1022	158	-0.00353285	0.961934	0.984224
1022	171	-0.102754	0.163978	0.389204
1022	179	0.037062	0.641727	0.82178
1022	180	-0.0229351	0.756654	0.887225
1022	181	-0.0456844	0.536914	0.753065
1022	182	0.424923	1.65412e-09	8.59296e-08
1022	189	0.290851	5.91015e-05	0.000989261
1022	192	-0.0680395	0.357452	0.608254
1022	194	0.302485	2.85407e-05	0.00053242
1022	197	0.174564	0.0177884	0.0895797
1022	207	0.0977635	0.18675	0.420984
1022	208	0.00897455	0.918653	0.965581
1022	209	0.0376748	0.610653	0.802064
1022	212	0.146363	0.0499315	0.182536
1022	213	0.220755	0.00253117	0.0209959
1022	229	0.0139665	0.850339	0.93396
1022	231	0.147782	0.0446995	0.169477
1022	234	0.186794	0.0108998	0.0629692
1022	235	0.388159	1.02059e-07	3.69783e-06
1022	240	0.372554	1.76843e-07	6.06977e-06
1022	241	0.363076	5.88005e-07	1.77492e-05
1022	244	0.00724507	0.922457	0.967226
1022	250	0.0450684	0.542424	0.756886
1022	252	0.190806	0.00927909	0.0559714
1022	254	0.116641	0.113847	0.310803
1022	266	0.0174861	0.813245	0.916117
1022	267	0.115885	0.116226	0.314798
1022	272	-0.133583	0.0953362	0.278072
1022	273	-0.0561326	0.449153	0.687478
1022	275	0.412111	5.59527e-09	2.6235e-07
1022	278	-0.0699081	0.345695	0.597309
1022	279	0.145734	0.047778	0.177271
1022	297	0.0429154	0.561899	0.770299
1022	302	0.192096	0.0118345	0.0669453
1022	310	0.276218	0.000141338	0.00205358
1022	313	0.0526041	0.476999	0.709136
1022	327	0.0968057	0.205145	0.445014
1022	330	0.0928623	0.208674	0.449518
1022	331	0.21296	0.00360968	0.0275715
1022	338	-0.00285622	0.969221	0.9872
1022	339	0.131277	0.0764967	0.241632
1022	340	-0.276913	0.000135748	0.00198628
1022	342	0.106076	0.150697	0.369621
1022	344	-0.0378075	0.609397	0.801211
1022	355	0.0609947	0.409507	0.654925
1022	356	0.0195046	0.792152	0.905571
1022	358	-0.171235	0.0201194	0.0977077
1022	361	-0.0190292	0.812412	0.915758
1022	362	0.0381031	0.614598	0.804493
1022	363	0.0942686	0.201833	0.440799
1022	376	0.363269	3.73081e-07	1.18089e-05
1022	381	0.561541	9.17177e-17	1.31761e-14
1022	391	0.05362	0.46852	0.702483
1022	397	0.359005	5.21581e-07	1.59441e-05
1022	407	0.262763	0.000302156	0.00383809
1022	409	0.123678	0.0934942	0.274678
1022	415	0.163784	0.0263131	0.118027
1022	418	0.165199	0.0293752	0.127281
1022	424	0.0281036	0.704143	0.858364
1022	432	-0.0122076	0.869005	0.942677
1022	439	0.00436488	0.952979	0.980334
1022	444	0.201444	0.00596659	0.0402986
1022	445	0.00926235	0.90042	0.95712
1022	452	-0.0250502	0.735014	0.87575
1022	460	0.572025	1.81471e-17	2.81191e-15
1022	461	0.0330048	0.655602	0.83012
1022	466	0.113265	0.125804	0.330783
1022	480	0.137368	0.062239	0.211312
1022	482	-0.0220253	0.766022	0.892035
1022	491	0.20067	0.00740374	0.0473723
1022	498	0.0227853	0.758194	0.888055
1022	500	0.235251	0.00183532	0.0163554
1022	501	0.129334	0.079331	0.247342
1022	503	-0.220791	0.00252695	0.0209657
1022	504	0.0208736	0.779118	0.898802
1022	512	0.0903055	0.221533	0.465512
1022	519	0.0229351	0.756654	0.887225
1022	533	0.436377	5.32524e-10	3.02449e-08
1022	535	-0.0314791	0.67057	0.838836
1022	537	0.0667507	0.366653	0.616823
1022	561	0.237563	0.00112975	0.0111476
1022	563	-0.00677571	0.927067	0.969346
1022	564	-0.00683446	0.926436	0.969043
1022	565	0.15124	0.0398816	0.156893
1022	566	0.319289	9.42918e-06	0.00020551
1022	572	0.171508	0.0195815	0.0958411
1022	796	0.339535	2.57471e-06	6.57863e-05
1022	798	0.0746672	0.352682	0.603823
1022	799	0.245563	0.00075409	0.00807424
1022	800	0.038613	0.60179	0.79634
1022	803	0.208195	0.00445793	0.0323751
1022	806	0.444504	2.3215e-10	1.39616e-08
1022	811	0.0128369	0.862318	0.939627
1022	815	0.400273	1.64984e-08	7.05022e-07
1022	821	0.283913	8.98983e-05	0.00140728
1022	823	-0.116463	0.114404	0.31178
1022	825	0.28367	9.96827e-05	0.00153522
1022	826	0.181682	0.0293058	0.127081
1022	827	0.195338	0.0124602	0.0694765
1022	828	0.20732	0.0101296	0.0596791
1022	849	0.0968199	0.196023	0.433328
1022	878	0.112672	0.126765	0.33237
1022	880	0.292763	8.84663e-05	0.00138859
1022	881	0.272087	0.000305341	0.00387145
1022	888	0.115299	0.118095	0.317949
1022	891	0.056209	0.447288	0.685936
1022	892	0.0716178	0.33267	0.584927
1022	893	0.0728043	0.324702	0.577485
1022	913	0.106099	0.150609	0.369492
1022	917	0.0371726	0.615422	0.805103
1022	922	0.203779	0.0195664	0.0957935
1022	923	-0.0728556	0.378869	0.627904
1022	925	0.0335658	0.650133	0.826816
1022	926	0.126813	0.0854139	0.259337
1022	932	0.158677	0.0319174	0.134803
1022	935	-0.0190885	0.814832	0.916859
1022	980	0.100028	0.175509	0.405335
1022	1001	-0.00500171	0.946128	0.977517
1022	1002	0.356289	6.44027e-07	1.92599e-05
1022	1004	0.0488969	0.508639	0.732811
1022	1021	-0.00266101	0.971324	0.988069
1023	35	0.109491	0.142304	0.357102
1023	50	-0.0640359	0.385209	0.633504
1023	55	0.0314711	0.669801	0.838401
1023	62	0.130956	0.112631	0.308725
1023	93	0.14965	0.0414815	0.161086
1023	98	0.00995389	0.892737	0.95369
1023	111	0.162577	0.0266176	0.118914
1023	112	0.0846057	0.250907	0.500143
1023	117	0.0260584	0.772992	0.895772
1023	132	-0.0888139	0.22929	0.475053
1023	136	-0.106245	0.150045	0.368638
1023	143	-0.0490741	0.514169	0.736781
1023	144	0.132212	0.0999121	0.286299
1023	158	0.0270373	0.714126	0.864201
1023	171	0.141433	0.0541575	0.19266
1023	179	0.115062	0.146104	0.362731
1023	180	-0.0385055	0.601811	0.796356
1023	181	-0.0691383	0.348406	0.59981
1023	182	-0.00495037	0.946534	0.977706
1023	189	0.0481078	0.514364	0.736916
1023	192	0.0204943	0.781281	0.900008
1023	194	0.144594	0.0489457	0.180155
1023	197	0.031028	0.675021	0.841496
1023	207	-0.0518384	0.483446	0.713971
1023	208	-0.132604	0.129591	0.336948
1023	209	-0.0355235	0.630259	0.814562
1023	212	-0.0438184	0.558068	0.767678
1023	213	0.0284257	0.700134	0.856011
1023	229	-0.0377036	0.609405	0.801215
1023	231	0.223572	0.00215866	0.018553
1023	234	-0.100159	0.173766	0.402897
1023	235	-0.0473828	0.532315	0.749769
1023	240	0.106513	0.147906	0.365464
1023	241	0.0566952	0.449676	0.687901
1023	244	-0.0479918	0.517678	0.73936
1023	250	-0.0378155	0.608343	0.800558
1023	252	0.026378	0.720803	0.867811
1023	254	0.0289106	0.695271	0.85322
1023	266	0.0640769	0.384904	0.633225
1023	267	-0.00314515	0.966016	0.9859
1023	272	-0.211255	0.00771064	0.0488405
1023	273	0.0423923	0.566681	0.773509
1023	275	0.0727114	0.323999	0.576839
1023	278	0.0016148	0.982596	0.992852
1023	279	0.127193	0.0836277	0.255873
1023	297	-0.108993	0.138644	0.351362
1023	302	-0.0424199	0.58059	0.78248
1023	310	0.257001	0.000398525	0.00481316
1023	313	-0.106272	0.148829	0.366893
1023	327	-0.0616384	0.419105	0.663031
1023	330	-0.123567	0.0928957	0.273632
1023	331	0.121245	0.0992487	0.285161
1023	338	-0.0997674	0.175464	0.405257
1023	339	0.00914835	0.901908	0.957729
1023	340	-0.039244	0.594855	0.791963
1023	342	0.0393428	0.593927	0.791394
1023	344	0.0972945	0.186464	0.420579
1023	355	-0.041976	0.569445	0.775325
1023	356	-0.0141089	0.848422	0.933033
1023	358	-0.0472537	0.523005	0.743254
1023	361	0.117554	0.140016	0.353481
1023	362	-0.108601	0.149027	0.367192
1023	363	0.0282168	0.702233	0.857226
1023	376	0.18852	0.00996962	0.0590086
1023	381	0.24086	0.000927516	0.00953518
1023	391	0.0932141	0.205707	0.445688
1023	397	0.143641	0.050471	0.183826
1023	407	0.0255015	0.729714	0.872858
1023	409	-0.0733212	0.319947	0.572934
1023	415	0.0778894	0.29196	0.54485
1023	418	0.019597	0.796862	0.907911
1023	424	-0.00128958	0.986063	0.994257
1023	432	-0.010627	0.885843	0.950564
1023	439	-0.0206808	0.779342	0.898927
1023	444	-0.0132287	0.857776	0.937431
1023	445	-0.0900885	0.221387	0.465335
1023	452	-0.0522852	0.478478	0.710242
1023	460	0.0661153	0.369935	0.619837
1023	461	-0.0142376	0.847057	0.932301
1023	466	-0.0719249	0.330596	0.583047
1023	480	0.165158	0.024274	0.111525
1023	482	-0.0248488	0.736373	0.876526
1023	491	0.0806433	0.284583	0.536966
1023	498	0.0333528	0.651319	0.827566
1023	500	0.0759327	0.319328	0.572343
1023	501	-0.0363086	0.622714	0.80979
1023	503	0.0304864	0.679554	0.844086
1023	504	-0.125603	0.0893396	0.266891
1023	512	-0.106438	0.148192	0.365884
1023	519	-0.0471735	0.522576	0.742915
1023	533	0.167905	0.0219767	0.104007
1023	535	-0.150431	0.0404179	0.158314
1023	537	0.168563	0.0214549	0.102264
1023	561	0.0931749	0.205899	0.445911
1023	563	0.0218725	0.766982	0.892562
1023	564	0.0735488	0.318444	0.571532
1023	565	0.00478439	0.948325	0.978414
1023	566	0.174816	0.017009	0.0867877
1023	572	0.0878954	0.232884	0.479333
1023	796	0.128807	0.0814065	0.251504
1023	798	0.0573614	0.474062	0.70687
1023	799	0.117163	0.111248	0.306291
1023	800	0.0324651	0.660013	0.832801
1023	803	0.0198602	0.787885	0.903502
1023	806	0.0938202	0.202762	0.442018
1023	811	0.0819389	0.266209	0.517166
1023	815	0.111477	0.129818	0.33732
1023	821	-0.000631268	0.993177	0.997157
1023	823	-0.0580384	0.43136	0.67321
1023	825	-0.0629134	0.396202	0.643361
1023	826	0.167876	0.0442984	0.168417
1023	827	0.0306915	0.697336	0.854425
1023	828	0.00826864	0.918934	0.965717
1023	849	0.135049	0.0698889	0.227957
1023	878	0.00268452	0.970991	0.98795
1023	880	0.0197537	0.795273	0.907063
1023	881	-0.0422911	0.580628	0.782498
1023	888	-0.00243276	0.973711	0.989097
1023	891	-0.031417	0.670336	0.83872
1023	892	-0.0428376	0.56154	0.770054
1023	893	-0.00656537	0.929132	0.970292
1023	913	-0.00200756	0.978304	0.991025
1023	917	0.0351841	0.633533	0.816652
1023	922	0.277179	0.00135017	0.0128298
1023	923	0.0928496	0.260054	0.510478
1023	925	0.0175962	0.811585	0.915303
1023	926	-0.0233047	0.752204	0.885005
1023	932	0.00250236	0.973106	0.988828
1023	935	0.0886005	0.276117	0.527975
1023	980	-0.0225233	0.760256	0.889099
1023	1001	0.0380523	0.606097	0.799086
1023	1002	0.134479	0.0672496	0.222325
1023	1004	0.108902	0.138977	0.351914
1023	1021	-0.0784795	0.286991	0.539661
1023	1022	0.183266	0.0125255	0.0697165
1024	35	0.0174003	0.816155	0.917502
1024	50	0.322024	7.38797e-06	0.000166209
1024	55	0.0556178	0.450852	0.688829
1024	62	-0.124589	0.13137	0.339852
1024	93	0.386466	5.08434e-08	1.96629e-06
1024	98	0.384744	5.89324e-08	2.25009e-06
1024	111	0.386659	5.00019e-08	1.93652e-06
1024	112	0.0992582	0.177688	0.408392
1024	117	0.175883	0.0497622	0.182127
1024	132	0.170297	0.0204742	0.0989126
1024	136	0.0373621	0.613621	0.803853
1024	143	0.157132	0.0356744	0.145492
1024	144	0.00820597	0.919019	0.965753
1024	158	0.199481	0.00633912	0.0421833
1024	171	0.128798	0.0797675	0.248204
1024	179	-0.105811	0.181585	0.413932
1024	180	0.0372355	0.613857	0.804
1024	181	-0.0458606	0.534227	0.751125
1024	182	0.172232	0.0187388	0.0928992
1024	189	0.486795	1.85451e-12	1.55654e-10
1024	192	0.285603	7.76749e-05	0.00124377
1024	194	0.418372	2.81223e-09	1.39679e-07
1024	197	0.355191	7.00918e-07	2.07626e-05
1024	207	0.300419	3.25535e-05	0.000595744
1024	208	0.0650499	0.458667	0.694993
1024	209	0.142901	0.0516832	0.186798
1024	212	0.259901	0.0004104	0.00492962
1024	213	0.349229	1.03195e-06	2.92758e-05
1024	229	0.159004	0.0301803	0.129697
1024	231	0.097578	0.185178	0.418852
1024	234	0.262226	0.000299588	0.00381123
1024	235	0.308727	3.0616e-05	0.000565191
1024	240	0.518536	3.42788e-14	3.64081e-12
1024	241	0.190504	0.0104199	0.0609253
1024	244	0.0997515	0.177904	0.408708
1024	250	0.221728	0.00235378	0.0198561
1024	252	0.130583	0.0756468	0.239893
1024	254	0.111326	0.130342	0.338169
1024	266	0.279792	0.000109886	0.0016648
1024	267	0.0905715	0.21891	0.462289
1024	272	0.0279224	0.727645	0.871691
1024	273	-0.00460559	0.950389	0.97931
1024	275	0.492716	9.08532e-13	7.95921e-11
1024	278	0.0786456	0.287286	0.53994
1024	279	0.340949	1.91643e-06	5.06585e-05
1024	297	0.111488	0.129779	0.337242
1024	302	0.163229	0.0323956	0.136214
1024	310	0.32763	5.00017e-06	0.000118061
1024	313	0.0894246	0.224824	0.469564
1024	327	0.409311	2.04789e-08	8.59021e-07
1024	330	0.121344	0.0989715	0.28466
1024	331	0.498592	4.41413e-13	4.04467e-11
1024	338	-0.0678478	0.357498	0.608306
1024	339	0.10671	0.149377	0.367671
1024	340	-0.186886	0.0106448	0.0619071
1024	342	-0.125688	0.0873807	0.263154
1024	344	0.165826	0.0236974	0.109645
1024	355	0.0398594	0.589087	0.788123
1024	356	0.14048	0.055816	0.196534
1024	358	0.015206	0.837233	0.92764
1024	361	0.144531	0.0691194	0.226381
1024	362	-0.00618664	0.934679	0.972643
1024	363	0.00947834	0.897833	0.956016
1024	376	0.434554	5.74559e-10	3.24346e-08
1024	381	0.498016	4.74082e-13	4.33162e-11
1024	391	0.134775	0.0666429	0.220981
1024	397	0.414491	4.06548e-09	1.95688e-07
1024	407	0.306096	2.14837e-05	0.000418122
1024	409	0.0973971	0.185998	0.419957
1024	415	0.219427	0.0026913	0.0220175
1024	418	0.0710972	0.349803	0.60123
1024	424	0.174056	0.0175032	0.0885513
1024	432	0.0702513	0.342001	0.593892
1024	439	0.195584	0.0074659	0.0476808
1024	444	0.117611	0.109879	0.303934
1024	445	0.133365	0.0695678	0.227375
1024	452	0.0782632	0.288326	0.541089
1024	460	0.23956	0.00099045	0.010049
1024	461	-0.0746584	0.311177	0.564158
1024	466	0.242322	0.000889691	0.00922422
1024	480	0.279726	0.000110311	0.00166985
1024	482	0.271782	0.000175077	0.00245014
1024	491	0.213409	0.00423385	0.0311411
1024	498	0.462441	3.03443e-11	2.11732e-09
1024	500	0.207836	0.005925	0.040088
1024	501	0.00641618	0.930738	0.970939
1024	503	-0.158745	0.0304539	0.130486
1024	504	-0.0274701	0.711269	0.862481
1024	512	0.0125237	0.865281	0.941
1024	519	0.0935386	0.204126	0.443755
1024	533	0.339129	2.19058e-06	5.70812e-05
1024	535	0.107031	0.145933	0.362471
1024	537	0.209679	0.00407418	0.0302412
1024	561	0.421736	2.03535e-09	1.03984e-07
1024	563	0.00331672	0.964164	0.985132
1024	564	-0.0187059	0.799947	0.909509
1024	565	0.271605	0.000176862	0.00247038
1024	566	0.352759	7.8829e-07	2.30194e-05
1024	572	0.144202	0.0495679	0.18166
1024	796	0.290355	6.3826e-05	0.00105528
1024	798	0.0509068	0.525285	0.744889
1024	799	0.14434	0.0493479	0.181144
1024	800	0.309102	1.76457e-05	0.000352996
1024	803	0.0965541	0.189854	0.424983
1024	806	0.324247	6.3343e-06	0.000145441
1024	811	0.360607	4.28092e-07	1.33555e-05
1024	815	0.341535	1.83541e-06	4.87911e-05
1024	821	0.394136	2.60615e-08	1.0716e-06
1024	823	0.173586	0.0178146	0.0896688
1024	825	0.130774	0.0768238	0.242287
1024	826	0.207761	0.012464	0.069491
1024	827	0.182328	0.0198348	0.0967105
1024	828	0.199583	0.0130795	0.0719289
1024	849	0.194394	0.00873512	0.0535616
1024	878	0.0229522	0.755833	0.886757
1024	880	0.11142	0.142117	0.356844
1024	881	-0.00311963	0.967507	0.986488
1024	888	-0.0151849	0.837017	0.927544
1024	891	0.236457	0.00115687	0.0113571
1024	892	0.201408	0.00584007	0.0396704
1024	893	0.113683	0.122348	0.325137
1024	913	0.0427574	0.562274	0.770569
1024	917	-0.00477134	0.948465	0.978456
1024	922	0.220429	0.011408	0.0651451
1024	923	0.0645601	0.434076	0.675538
1024	925	-0.0144147	0.845177	0.931402
1024	926	0.0773028	0.294301	0.547243
1024	932	-0.0179095	0.809323	0.914165
1024	935	-0.168208	0.0376737	0.150965
1024	980	0.212301	0.00362453	0.0276574
1024	1001	0.159578	0.0295816	0.12788
1024	1002	0.287798	6.79997e-05	0.00111319
1024	1004	0.309732	1.69278e-05	0.000340655
1024	1021	0.00629869	0.932003	0.971502
1024	1022	0.275604	0.000146452	0.00211418
1024	1023	0.0376644	0.609777	0.801495
1025	35	0.0139073	0.852589	0.935011
1025	50	0.128677	0.0800538	0.24877
1025	55	0.0115297	0.875884	0.945937
1025	62	0.0705346	0.394283	0.641691
1025	93	0.0542732	0.461889	0.697402
1025	98	-0.00774026	0.916492	0.964509
1025	111	0.0471735	0.522576	0.742915
1025	112	0.0842757	0.252767	0.502246
1025	117	0.12129	0.177844	0.408621
1025	132	0.152942	0.037675	0.150968
1025	136	-0.0852432	0.248633	0.497602
1025	143	-0.0336095	0.655134	0.829867
1025	144	0.161275	0.0442934	0.168405
1025	158	0.146385	0.0461824	0.173272
1025	171	0.0862953	0.241533	0.48937
1025	179	0.0948096	0.231571	0.477764
1025	180	-0.101798	0.166794	0.393253
1025	181	-0.130204	0.0765062	0.241647
1025	182	-0.0586408	0.426586	0.669252
1025	189	0.175805	0.0163853	0.0845154
1025	192	0.162872	0.0263406	0.118097
1025	194	0.15922	0.0299536	0.129013
1025	197	0.0834502	0.258761	0.509028
1025	207	0.0938403	0.203899	0.443488
1025	208	0.079263	0.366301	0.616541
1025	209	0.0262606	0.721995	0.868418
1025	212	-0.043268	0.563029	0.771012
1025	213	0.00798083	0.913907	0.963387
1025	229	-0.0512837	0.486955	0.716685
1025	231	0.123713	0.0925087	0.272907
1025	234	0.0267249	0.717287	0.865919
1025	235	0.125054	0.0981874	0.283237
1025	240	0.116727	0.112595	0.308664
1025	241	0.102876	0.169363	0.396941
1025	244	0.0516904	0.485896	0.71586
1025	250	0.122564	0.0956001	0.278552
1025	252	-0.0131224	0.858907	0.937944
1025	254	-0.0237206	0.74793	0.88266
1025	266	-0.00876968	0.905435	0.959515
1025	267	0.0850794	0.248254	0.497142
1025	272	-0.0368596	0.645663	0.824059
1025	273	-0.0115481	0.876024	0.946009
1025	275	0.15117	0.0394339	0.155648
1025	278	-0.00321064	0.965404	0.985611
1025	279	0.0857247	0.244671	0.493035
1025	297	0.00438531	0.95263	0.980246
1025	302	-0.0141867	0.853457	0.935418
1025	310	0.00947275	0.897893	0.956036
1025	313	-0.0422371	0.567044	0.773743
1025	327	0.188419	0.01278	0.0707429
1025	330	-0.00445804	0.951845	0.979933
1025	331	0.0340055	0.644957	0.823637
1025	338	-0.0277767	0.706662	0.85994
1025	339	-0.0902737	0.222967	0.467303
1025	340	-0.00708195	0.923572	0.96773
1025	342	-0.0158544	0.829938	0.924149
1025	344	0.139053	0.0583771	0.202507
1025	355	0.0181688	0.805575	0.912192
1025	356	0.040928	0.579132	0.781506
1025	358	-0.0872844	0.237442	0.48464
1025	361	0.125672	0.114469	0.311881
1025	362	0.0449023	0.551742	0.763306
1025	363	-0.0145192	0.84407	0.930886
1025	376	0.172763	0.0183712	0.0916009
1025	381	0.200287	0.00612584	0.0411037
1025	391	0.200597	0.00604568	0.0407003
1025	397	0.183374	0.0122342	0.0685437
1025	407	0.191757	0.0087424	0.0535979
1025	409	-0.072993	0.322124	0.575083
1025	415	0.0512774	0.488198	0.717636
1025	418	0.0718115	0.344971	0.596685
1025	424	-0.0841526	0.253463	0.50301
1025	432	-0.0539763	0.465565	0.700173
1025	439	-0.0659978	0.370788	0.620589
1025	444	0.168472	0.0215266	0.102507
1025	445	0.114355	0.120142	0.321452
1025	452	-0.109705	0.136067	0.347323
1025	460	0.0906461	0.218529	0.461797
1025	461	0.0263724	0.72086	0.867845
1025	466	0.0741234	0.315989	0.569067
1025	480	0.243846	0.000796624	0.00844097
1025	482	0.0769168	0.296726	0.549755
1025	491	0.0422681	0.57534	0.779197
1025	498	0.0912522	0.215453	0.457987
1025	500	0.182918	0.0156974	0.0819794
1025	501	0.112708	0.125608	0.330498
1025	503	-0.0255519	0.729201	0.872565
1025	504	-0.0305003	0.681071	0.845022
1025	512	-0.0487885	0.508423	0.732652
1025	519	-0.105774	0.150753	0.369701
1025	533	0.103057	0.161584	0.385819
1025	535	0.0297125	0.687256	0.848659
1025	537	0.0434064	0.55635	0.766559
1025	561	0.0968227	0.188619	0.423388
1025	563	-0.0522665	0.478635	0.710364
1025	564	0.112119	0.12761	0.333702
1025	565	0.153648	0.0362776	0.147137
1025	566	0.18045	0.0137132	0.0744345
1025	572	-0.0391507	0.595732	0.792469
1025	796	-0.0294177	0.691805	0.851175
1025	798	-0.0501309	0.531626	0.749323
1025	799	0.252314	0.000512203	0.00590331
1025	800	0.0564122	0.444401	0.683683
1025	803	-0.0696977	0.344509	0.596232
1025	806	0.135163	0.065856	0.219295
1025	811	0.0950865	0.196707	0.43421
1025	815	0.130076	0.0768001	0.242241
1025	821	0.0803575	0.275578	0.527324
1025	823	0.0411872	0.576729	0.780013
1025	825	-0.087598	0.237041	0.484181
1025	826	0.126682	0.13027	0.338045
1025	827	-0.0501992	0.524535	0.744384
1025	828	0.0665517	0.412179	0.657218
1025	849	-0.0262765	0.725494	0.87045
1025	878	-0.0419443	0.569737	0.775498
1025	880	0.00957904	0.899879	0.956922
1025	881	-0.0329925	0.666527	0.836632
1025	888	0.0292612	0.691763	0.851171
1025	891	-0.0577232	0.43387	0.675357
1025	892	-0.0107092	0.884653	0.949987
1025	893	0.0256246	0.72846	0.872168
1025	913	-0.097287	0.186498	0.420621
1025	917	0.114146	0.120825	0.322601
1025	922	-0.0430203	0.625623	0.811638
1025	923	0.0226156	0.784262	0.901622
1025	925	-0.0631128	0.392111	0.63975
1025	926	0.135087	0.0660105	0.219634
1025	932	0.0337347	0.64939	0.826344
1025	935	-0.00037527	0.996327	0.998483
1025	980	-0.0333322	0.65152	0.827694
1025	1001	0.0522703	0.478603	0.710338
1025	1002	0.088384	0.230287	0.476227
1025	1004	0.0218128	0.7676	0.892844
1025	1021	-0.00619612	0.933108	0.972012
1025	1022	0.117124	0.112347	0.308223
1025	1023	0.126982	0.0841453	0.256919
1025	1024	0.0651381	0.377066	0.626259
1026	35	0.21858	0.00311503	0.0246362
1026	50	0.460696	3.67669e-11	2.52254e-09
1026	55	0.086079	0.242719	0.490724
1026	62	-0.111236	0.178318	0.409315
1026	93	-0.138708	0.0590107	0.203969
1026	98	-0.0353351	0.632075	0.815721
1026	111	-0.115606	0.116113	0.314619
1026	112	0.33235	3.57773e-06	8.79172e-05
1026	117	-0.0306728	0.734183	0.875266
1026	132	0.653556	6.50932e-24	1.84849e-21
1026	136	0.0232686	0.753229	0.88548
1026	143	-0.00263637	0.97206	0.988382
1026	144	-0.0613077	0.447081	0.685771
1026	158	-0.00602735	0.934926	0.972788
1026	171	0.0142711	0.846701	0.932125
1026	179	0.0320738	0.686283	0.848092
1026	180	0.0591294	0.422737	0.666103
1026	181	0.00353305	0.961828	0.984193
1026	182	-0.077687	0.291901	0.544794
1026	189	-0.0436302	0.554315	0.76513
1026	192	-0.0593849	0.420732	0.664386
1026	194	-0.00458485	0.950477	0.979339
1026	197	-0.338482	2.44692e-06	6.30143e-05
1026	207	-0.0389674	0.598456	0.794186
1026	208	0.658795	8.98942e-18	1.43455e-15
1026	209	0.836803	5.11259e-50	9.49494e-47
1026	212	-0.275555	0.000173702	0.00243381
1026	213	-0.0422371	0.567044	0.773743
1026	229	0.200159	0.00615943	0.0412753
1026	231	-0.020319	0.783105	0.900979
1026	234	0.484367	2.47512e-12	2.04496e-10
1026	235	-0.0268204	0.723833	0.869508
1026	240	0.0813366	0.269752	0.521055
1026	241	-0.144772	0.0524995	0.188739
1026	244	-0.0453025	0.541438	0.756223
1026	250	0.122592	0.0955239	0.27841
1026	252	0.712293	4.23325e-30	1.91347e-27
1026	254	0.0289852	0.694524	0.852822
1026	266	0.00332418	0.964083	0.985103
1026	267	0.687046	2.56608e-27	9.53126e-25
1026	272	-0.0154953	0.846772	0.932143
1026	273	0.0647132	0.381494	0.630232
1026	275	-0.141683	0.0537294	0.191638
1026	278	0.124241	0.0920001	0.271988
1026	279	0.0802307	0.276339	0.528209
1026	297	0.837627	3.34063e-50	6.36554e-47
1026	302	0.0859058	0.2625	0.513173
1026	310	0.11006	0.134799	0.345321
1026	313	0.821686	8.42852e-47	1.32119e-43
1026	327	0.284481	0.000142136	0.00206363
1026	330	0.320543	8.17988e-06	0.000181673
1026	331	0.134865	0.0664606	0.220629
1026	338	0.265527	0.000249411	0.00328012
1026	339	0.196731	0.00743709	0.0475311
1026	340	0.0731851	0.320849	0.573827
1026	342	0.121488	0.0985697	0.283931
1026	344	0.00514805	0.944403	0.976758
1026	355	0.0222324	0.76326	0.890711
1026	356	0.0703822	0.339781	0.591805
1026	358	0.495991	7.02761e-13	6.25599e-11
1026	361	0.0103893	0.896587	0.955437
1026	362	0.885249	2.09854e-60	7.85157e-57
1026	363	0.281222	0.000100964	0.0015521
1026	376	0.0226482	0.758967	0.888477
1026	381	0.0809636	0.271961	0.523404
1026	391	0.0285432	0.698955	0.855293
1026	397	0.0704269	0.339473	0.59152
1026	407	0.0150283	0.838675	0.928338
1026	409	0.48979	1.29486e-12	1.10963e-10
1026	415	0.135694	0.065525	0.218577
1026	418	0.041966	0.581344	0.782933
1026	424	0.079647	0.27986	0.531879
1026	432	0.604945	7.55459e-20	1.47629e-17
1026	439	0.0764114	0.299921	0.553059
1026	444	0.114864	0.11849	0.318625
1026	445	0.39468	2.48378e-08	1.02482e-06
1026	452	0.059038	0.423455	0.666696
1026	460	0.0177939	0.809509	0.914261
1026	461	0.0124062	0.866533	0.941562
1026	466	0.0238827	0.746934	0.882084
1026	480	0.13305	0.0702357	0.228694
1026	482	0.14678	0.0455919	0.171733
1026	491	-0.0231369	0.759186	0.888597
1026	498	0.030326	0.681147	0.845067
1026	500	0.0679689	0.372854	0.622427
1026	501	-0.107261	0.145066	0.361185
1026	503	0.188408	0.0100146	0.0591958
1026	504	0.776889	2.05998e-38	1.77761e-35
1026	512	0.891487	3.53496e-65	1.84892e-61
1026	519	0.0547114	0.458275	0.694663
1026	533	0.0501741	0.496441	0.72378
1026	535	0.0346004	0.63918	0.820136
1026	537	-0.0437309	0.5534	0.764503
1026	561	0.445372	1.89466e-10	1.15436e-08
1026	563	-0.00985505	0.893796	0.954166
1026	564	0.157911	0.031348	0.133158
1026	565	0.0744495	0.312537	0.565564
1026	566	-0.00139028	0.984974	0.993861
1026	572	0.0315457	0.669065	0.838038
1026	796	0.0192387	0.795472	0.907161
1026	798	0.411279	7.9558e-08	2.95741e-06
1026	799	0.0409951	0.578509	0.781126
1026	800	0.0550602	0.455411	0.692479
1026	803	-0.100163	0.17375	0.40288
1026	806	0.0662701	0.368813	0.618791
1026	811	0.182164	0.0128284	0.0709305
1026	815	0.188279	0.0100666	0.0594153
1026	821	-0.115432	0.116665	0.315538
1026	823	0.0667344	0.36546	0.615706
1026	825	0.230901	0.0016134	0.0147717
1026	826	-0.0921952	0.27175	0.523196
1026	827	0.356105	3.0814e-06	7.71182e-05
1026	828	-0.014597	0.857405	0.937239
1026	849	0.0308218	0.68042	0.844597
1026	878	0.062876	0.393894	0.64136
1026	880	0.0412226	0.588063	0.78743
1026	881	-0.178092	0.0190666	0.0940718
1026	888	0.0592842	0.421521	0.665104
1026	891	0.0911982	0.215726	0.458329
1026	892	0.107357	0.1447	0.360634
1026	893	0.265161	0.000254555	0.00333519
1026	913	0.699863	1.07886e-28	4.44175e-26
1026	917	0.139782	0.0570562	0.199476
1026	922	0.272332	0.00165062	0.0150386
1026	923	-0.628932	8.79666e-18	1.40554e-15
1026	925	-0.00891514	0.903874	0.95873
1026	926	-0.0240134	0.744926	0.881006
1026	932	0.0574503	0.438563	0.679097
1026	935	-0.142422	0.0790587	0.24679
1026	980	0.0864371	0.240758	0.488487
1026	1001	-0.0175403	0.812173	0.915622
1026	1002	0.249666	0.000589018	0.00661462
1026	1004	0.0895831	0.224	0.468575
1026	1021	0.0758817	0.303293	0.556427
1026	1022	0.115441	0.117639	0.317148
1026	1023	-0.0538592	0.465317	0.699995
1026	1024	0.0748934	0.309653	0.562666
1026	1025	-0.019601	0.790589	0.904809
1052	35	0.248398	0.000747042	0.0080135
1052	50	0.0237224	0.747911	0.882647
1052	55	-0.0867205	0.239213	0.48672
1052	62	-0.0189533	0.819146	0.918916
1052	93	-0.253008	0.00049367	0.00572706
1052	98	-0.0119661	0.871226	0.943696
1052	111	-0.0144352	0.84496	0.931289
1052	112	0.13609	0.0640066	0.215299
1052	117	-0.185997	0.0378223	0.151362
1052	132	0.0324969	0.660571	0.833146
1052	136	0.0167469	0.821004	0.919814
1052	143	0.11845	0.114285	0.311564
1052	144	-0.0984653	0.221362	0.465302
1052	158	-0.179167	0.01441	0.0771526
1052	171	-0.0328269	0.656464	0.830667
1052	179	0.0464602	0.558389	0.767864
1052	180	0.198788	0.00652763	0.0431142
1052	181	0.0972964	0.186456	0.420566
1052	182	0.297088	3.82521e-05	0.000682561
1052	189	-0.202437	0.00558817	0.0383979
1052	192	-0.186065	0.0109989	0.0633847
1052	194	-0.197326	0.00694191	0.0451379
1052	197	-0.290393	6.07835e-05	0.0010127
1052	207	-0.107828	0.144033	0.359639
1052	208	0.0860618	0.326498	0.579192
1052	209	0.0535104	0.468216	0.702218
1052	212	0.057839	0.439285	0.679689
1052	213	-0.0131671	0.85843	0.93774
1052	229	0.261295	0.000315342	0.00397202
1052	231	0.155809	0.033702	0.139928
1052	234	0.0383731	0.603062	0.79716
1052	235	-0.0951211	0.209195	0.450167
1052	240	-0.314479	1.23437e-05	0.000259296
1052	241	-0.144255	0.0533565	0.19073
1052	244	-0.135969	0.0657148	0.218993
1052	250	-0.226017	0.00192268	0.0169576
1052	252	0.179391	0.0142863	0.0766679
1052	254	0.239258	0.00100563	0.0101703
1052	266	-0.044889	0.542933	0.757239
1052	267	0.2027	0.0055254	0.0380815
1052	272	-0.145916	0.0673437	0.22251
1052	273	-0.21466	0.00334422	0.0260118
1052	275	-0.103469	0.159904	0.383372
1052	278	-0.235069	0.00127805	0.0122875
1052	279	-0.322641	7.07981e-06	0.000160099
1052	297	0.0231816	0.753471	0.885612
1052	302	-0.00833918	0.913542	0.96318
1052	310	-0.122698	0.0952346	0.27787
1052	313	0.11702	0.11169	0.307082
1052	327	-0.264596	0.000418391	0.00500707
1052	330	-0.0359431	0.626222	0.81199
1052	331	-0.0257458	0.727227	0.87142
1052	338	0.480296	3.99568e-12	3.19417e-10
1052	339	0.106486	0.150236	0.368928
1052	340	-0.148447	0.0431646	0.165502
1052	342	0.107688	0.143462	0.358784
1052	344	-0.147897	0.0439533	0.167504
1052	355	-0.255333	0.000435974	0.00517486
1052	356	-0.27332	0.000160271	0.00227818
1052	358	-0.0494371	0.503962	0.729443
1052	361	-0.18455	0.0198712	0.0968365
1052	362	0.185207	0.0133234	0.0728898
1052	363	0.223317	0.00218478	0.0187354
1052	376	-0.19813	0.00671135	0.0440118
1052	381	-0.0262736	0.721863	0.868354
1052	391	-0.0398333	0.589331	0.788267
1052	397	-0.225603	0.00196091	0.0172124
1052	407	-0.129856	0.0773048	0.243306
1052	409	0.0432684	0.557607	0.767389
1052	415	-0.106055	0.150778	0.369739
1052	418	0.149982	0.0475825	0.17676
1052	424	0.202775	0.00550771	0.0379841
1052	432	-0.0672018	0.363416	0.613836
1052	439	0.186851	0.0106599	0.0619765
1052	444	-0.207348	0.00451546	0.0326943
1052	445	-0.120434	0.101548	0.289247
1052	452	0.179173	0.014407	0.0771432
1052	460	-0.00224067	0.975786	0.990019
1052	461	0.0668612	0.364548	0.614859
1052	466	0.132495	0.0722013	0.232869
1052	480	-0.140058	0.0565627	0.198312
1052	482	-0.421369	2.10886e-09	1.07259e-07
1052	491	0.0418617	0.579023	0.781426
1052	498	-0.190968	0.0090284	0.0548651
1052	500	0.0327629	0.667798	0.837319
1052	501	0.0863625	0.241166	0.488978
1052	503	-0.12226	0.0964317	0.280078
1052	504	0.204851	0.00527999	0.0367965
1052	512	0.183399	0.0122226	0.0684941
1052	519	0.2111	0.00382462	0.028811
1052	533	0.00421747	0.954441	0.980995
1052	535	-0.143852	0.0501304	0.182996
1052	537	-0.033929	0.645701	0.824078
1052	561	-0.0170405	0.81743	0.918105
1052	563	-0.0570426	0.43932	0.679703
1052	564	-0.223246	0.00219208	0.0187835
1052	565	-0.282179	9.53793e-05	0.00147836
1052	566	-0.217855	0.00281663	0.022813
1052	572	0.213235	0.00347546	0.0268027
1052	796	0.0367263	0.620634	0.808429
1052	798	0.0524219	0.513014	0.735874
1052	799	0.158103	0.03114	0.132544
1052	800	-0.00366173	0.960439	0.983638
1052	803	0.276435	0.000133806	0.00196307
1052	806	0.0501872	0.496329	0.723701
1052	811	-0.307944	1.90404e-05	0.00037659
1052	815	-0.146313	0.0462907	0.173531
1052	821	-0.248803	0.000616278	0.00686092
1052	823	-0.487144	1.77886e-12	1.49672e-10
1052	825	0.267751	0.000238302	0.0031589
1052	826	0.189872	0.0226442	0.106209
1052	827	0.104984	0.182294	0.414883
1052	828	0.0526266	0.516851	0.738761
1052	849	0.0793678	0.288207	0.54095
1052	878	0.123392	0.0933638	0.274457
1052	880	0.141818	0.0611918	0.208913
1052	881	0.259182	0.000574623	0.00648436
1052	888	0.201225	0.00588584	0.0398875
1052	891	0.221907	0.00233417	0.0197286
1052	892	0.315971	1.11646e-05	0.000237517
1052	893	0.199511	0.00633089	0.04214
1052	913	0.0536111	0.467378	0.701546
1052	917	-0.0996946	0.17578	0.405713
1052	922	0.00701436	0.936623	0.973487
1052	923	-0.318317	7.61398e-05	0.00122344
1052	925	0.204196	0.00518025	0.0362714
1052	926	-0.0542154	0.462367	0.697761
1052	932	0.15595	0.0345205	0.142281
1052	935	0.0802642	0.324004	0.576844
1052	980	0.237173	0.00111634	0.0110427
1052	1001	-0.31764	9.97213e-06	0.000215673
1052	1002	0.535023	3.64064e-15	4.35398e-13
1052	1004	-0.113935	0.121517	0.323757
1052	1021	-0.289122	6.27229e-05	0.00104013
1052	1022	0.053603	0.468661	0.702623
1052	1023	-0.0899636	0.222031	0.466123
1052	1024	-0.0554686	0.452069	0.689779
1052	1025	-0.0349155	0.636128	0.818253
1052	1026	0.206833	0.0046185	0.0332548
1053	35	-0.144919	0.0515982	0.186583
1053	50	0.277623	0.000124834	0.00185271
1053	55	0.0217997	0.767735	0.892909
1053	62	0.03362	0.684999	0.847327
1053	93	0.374224	1.42662e-07	5.00344e-06
1053	98	0.379496	9.1956e-08	3.36772e-06
1053	111	0.426943	1.22536e-09	6.51208e-08
1053	112	0.172064	0.0188563	0.0933035
1053	117	0.187533	0.0362389	0.147035
1053	132	0.105356	0.153505	0.374013
1053	136	-0.0472177	0.523322	0.743505
1053	143	-0.0556985	0.458966	0.695187
1053	144	0.322941	3.92561e-05	0.000697803
1053	158	0.0591993	0.422187	0.665661
1053	171	0.0471325	0.522938	0.743194
1053	179	-0.0355274	0.654571	0.829531
1053	180	-0.0785952	0.286279	0.538815
1053	181	-0.137699	0.0608964	0.208268
1053	182	0.292029	5.24547e-05	0.000894402
1053	189	0.321673	7.56863e-06	0.000169774
1053	192	0.0730396	0.321814	0.574782
1053	194	0.349371	1.02092e-06	2.89933e-05
1053	197	0.213684	0.00349439	0.0269111
1053	207	0.131509	0.0743659	0.23729
1053	208	0.017203	0.844781	0.931213
1053	209	-0.0193306	0.793413	0.906207
1053	212	0.206798	0.00521954	0.0364807
1053	213	0.172981	0.0182221	0.0910922
1053	229	-0.0798092	0.278878	0.530911
1053	231	0.123886	0.092049	0.272066
1053	234	0.220999	0.00243525	0.0203813
1053	235	0.37288	3.45829e-07	1.10314e-05
1053	240	0.397095	2.00458e-08	8.43113e-07
1053	241	0.330527	5.8537e-06	0.000135596
1053	244	0.159442	0.0306268	0.131005
1053	250	-0.00774212	0.916472	0.964504
1053	252	0.0776888	0.291889	0.544779
1053	254	-0.0296938	0.687442	0.848742
1053	266	-0.040831	0.580032	0.782106
1053	267	0.0157575	0.830962	0.924649
1053	272	0.0318167	0.691474	0.851049
1053	273	-0.0791422	0.284244	0.536604
1053	275	0.408585	7.06038e-09	3.2469e-07
1053	278	0.0710909	0.336248	0.588494
1053	279	0.135316	0.0655479	0.218624
1053	297	0.0847587	0.250048	0.499208
1053	302	0.151988	0.0465522	0.174217
1053	310	0.297363	3.75969e-05	0.000672553
1053	313	0.00334283	0.963882	0.98502
1053	327	0.15917	0.0359182	0.146159
1053	330	0.159118	0.0300609	0.129338
1053	331	0.164485	0.0248675	0.113471
1053	338	-0.0188345	0.7986	0.908764
1053	339	0.0808268	0.275404	0.527152
1053	340	-0.248763	0.000617541	0.00687185
1053	342	0.0204775	0.781456	0.90013
1053	344	0.0299046	0.685341	0.847513
1053	355	-0.0603192	0.413447	0.658326
1053	356	0.131952	0.0726045	0.233685
1053	358	-0.064916	0.38	0.62891
1053	361	0.166118	0.0363752	0.147396
1053	362	-0.0196451	0.79465	0.906781
1053	363	0.0806037	0.274105	0.525745
1053	376	0.296137	4.06097e-05	0.000718127
1053	381	0.456509	5.80137e-11	3.84144e-09
1053	391	0.0628405	0.394161	0.641597
1053	397	0.27899	0.000115206	0.00173255
1053	407	0.157564	0.0317266	0.134248
1053	409	0.123273	0.0936835	0.275049
1053	415	0.146607	0.0464442	0.173945
1053	418	0.0133945	0.860348	0.938688
1053	424	-0.0174993	0.812604	0.915848
1053	432	-0.0226167	0.759929	0.888956
1053	439	-0.0577549	0.433618	0.675161
1053	444	0.174712	0.0170761	0.0870228
1053	445	0.0530069	0.472418	0.705587
1053	452	-0.0833357	0.258116	0.50827
1053	460	0.514127	6.11814e-14	6.31244e-12
1053	461	-0.0681872	0.355092	0.605969
1053	466	0.0530893	0.472939	0.706042
1053	480	0.0795444	0.280481	0.532602
1053	482	0.136536	0.0631325	0.213369
1053	491	0.197405	0.00826123	0.0513849
1053	498	0.024901	0.73584	0.876215
1053	500	0.0797027	0.295821	0.548792
1053	501	0.0808703	0.272516	0.524007
1053	503	-0.167387	0.0223953	0.105394
1053	504	-0.101678	0.169632	0.397345
1053	512	-0.0542042	0.462459	0.697813
1053	519	-0.0832313	0.258715	0.508979
1053	533	0.28788	6.7661e-05	0.00110843
1053	535	0.113189	0.123992	0.327804
1053	537	-0.00465199	0.949753	0.97905
1053	561	0.225568	0.00196421	0.0172352
1053	563	-0.202516	0.0055694	0.0383029
1053	564	-0.0774576	0.293333	0.546216
1053	565	0.195685	0.00743468	0.047518
1053	566	0.194239	0.00789416	0.0496823
1053	572	0.207624	0.00446106	0.0323919
1053	796	0.206376	0.00494387	0.0350026
1053	798	-0.00365554	0.963641	0.984938
1053	799	0.168504	0.0215017	0.102423
1053	800	0.0698451	0.343488	0.595259
1053	803	0.289448	6.14827e-05	0.00102221
1053	806	0.304664	2.35777e-05	0.000453163
1053	811	0.0823697	0.263695	0.514552
1053	815	0.328195	4.80516e-06	0.000113987
1053	821	0.226746	0.00185699	0.0165072
1053	823	0.0402305	0.585621	0.785818
1053	825	0.25248	0.000544891	0.00620762
1053	826	0.191002	0.0218367	0.103543
1053	827	0.135011	0.0857392	0.259988
1053	828	0.235145	0.00332936	0.0259198
1053	849	-0.0328557	0.6606	0.833162
1053	878	0.130969	0.0747786	0.238122
1053	880	0.18446	0.0145375	0.0776595
1053	881	0.136218	0.073934	0.236448
1053	888	-0.0251882	0.732908	0.874549
1053	891	0.0139821	0.849769	0.933663
1053	892	0.0315811	0.668715	0.837831
1053	893	-0.0370341	0.615777	0.805289
1053	913	-0.00260246	0.971877	0.988287
1053	917	-0.0232413	0.752857	0.885283
1053	922	0.144889	0.0987063	0.284176
1053	923	0.0462579	0.575347	0.779197
1053	925	-0.00986811	0.893656	0.954099
1053	926	0.0129191	0.86107	0.939071
1053	932	0.0587371	0.428359	0.670658
1053	935	0.0113988	0.888783	0.951896
1053	980	0.0022183	0.976027	0.990108
1053	1001	0.0931731	0.205908	0.445919
1053	1002	0.0842719	0.252788	0.502266
1053	1004	0.326888	5.26776e-06	0.000123616
1053	1021	-0.0294048	0.690328	0.850409
1053	1022	0.455875	6.9985e-11	4.57795e-09
1053	1023	0.0718275	0.329932	0.582392
1053	1024	0.304179	2.43292e-05	0.000465391
1053	1025	0.247298	0.000666591	0.00730381
1053	1026	0.00567395	0.938734	0.974378
1053	1052	-0.0866198	0.239761	0.487349
1082	35	0.158721	0.032832	0.137448
1082	50	0.278134	0.00012115	0.00180719
1082	55	0.250999	0.000549101	0.00624822
1082	62	0.110859	0.179805	0.411454
1082	93	0.408098	7.38545e-09	3.38576e-07
1082	98	0.253524	0.000480275	0.00559815
1082	111	0.309919	1.67207e-05	0.00033703
1082	112	0.343578	1.57744e-06	4.26907e-05
1082	117	0.138415	0.123707	0.32733
1082	132	0.194559	0.00796017	0.0499866
1082	136	0.191418	0.00905154	0.0549627
1082	143	0.111449	0.137471	0.349587
1082	144	0.444735	6.01117e-09	2.80491e-07
1082	158	0.26757	0.000222395	0.00298595
1082	171	0.0380374	0.606238	0.799195
1082	179	0.149583	0.0582414	0.20221
1082	180	-0.249869	0.000582765	0.00655718
1082	181	-0.239877	0.000974749	0.00992422
1082	182	0.0566584	0.442413	0.68211
1082	189	0.458462	4.69342e-11	3.16379e-09
1082	192	0.350156	9.61803e-07	2.7485e-05
1082	194	0.632181	3.78195e-22	9.17436e-20
1082	197	0.357615	5.8113e-07	1.75654e-05
1082	207	0.200447	0.00622439	0.0416018
1082	208	-0.0322823	0.713273	0.863665
1082	209	0.253929	0.000470018	0.00550072
1082	212	0.250849	0.000659049	0.00723802
1082	213	0.247477	0.000660413	0.0072493
1082	229	-0.0872949	0.236104	0.483063
1082	231	-0.0579675	0.431924	0.673694
1082	234	0.289677	6.06248e-05	0.00101052
1082	235	0.358429	1.03699e-06	2.94024e-05
1082	240	0.541716	1.41413e-15	1.78228e-13
1082	241	0.266095	0.000305635	0.00387428
1082	244	0.208638	0.00448088	0.0325041
1082	250	0.138343	0.0596882	0.205471
1082	252	0.289679	6.06178e-05	0.00101048
1082	254	-0.176111	0.0161963	0.0838302
1082	266	0.123321	0.0935535	0.274794
1082	267	0.178328	0.0148825	0.0789487
1082	272	-0.0520918	0.515675	0.737846
1082	273	-0.0863102	0.242738	0.490748
1082	275	0.356745	5.79324e-07	1.7515e-05
1082	278	0.230412	0.00160352	0.0147017
1082	279	0.210878	0.00386266	0.0290374
1082	297	0.227897	0.00175749	0.0158027
1082	302	0.271293	0.000318483	0.00400293
1082	310	0.519015	3.21703e-14	3.42894e-12
1082	313	0.209464	0.00411309	0.0304586
1082	327	0.262464	0.000467483	0.00547594
1082	330	0.28716	7.06876e-05	0.00114974
1082	331	0.438075	4.02145e-10	2.32889e-08
1082	338	0.0500921	0.497147	0.724272
1082	339	0.103706	0.161234	0.38531
1082	340	0.0327467	0.65725	0.831131
1082	342	0.14404	0.0498275	0.18229
1082	344	0.0657386	0.372674	0.622262
1082	355	0.176644	0.0158714	0.0826298
1082	356	0.148219	0.0434893	0.166358
1082	358	0.145061	0.0488268	0.179819
1082	361	0.12657	0.11188	0.307428
1082	362	0.0688041	0.361465	0.61205
1082	363	0.00298477	0.967748	0.986559
1082	376	0.746158	2.43136e-34	1.56173e-31
1082	381	0.564561	4.76183e-17	7.04012e-15
1082	391	0.18987	0.00944043	0.0566839
1082	397	0.714434	2.38174e-30	1.10582e-27
1082	407	0.30833	1.85643e-05	0.00036871
1082	409	0.301064	2.97222e-05	0.000551093
1082	415	0.27567	0.000145892	0.00210816
1082	418	0.0864957	0.255051	0.50481
1082	424	-0.180476	0.0136993	0.0743773
1082	432	0.316641	1.12774e-05	0.000239528
1082	439	-0.0127139	0.863254	0.940068
1082	444	0.427795	1.12676e-09	6.04009e-08
1082	445	0.336908	2.57585e-06	6.58057e-05
1082	452	-0.288521	6.50665e-05	0.00107261
1082	460	0.45724	5.35967e-11	3.57482e-09
1082	461	0.135601	0.0649762	0.217389
1082	466	0.115532	0.117348	0.316674
1082	480	0.467161	1.79572e-11	1.2986e-09
1082	482	0.409503	6.48473e-09	3.00265e-07
1082	491	0.126304	0.0929629	0.273744
1082	498	0.383512	6.54708e-08	2.47784e-06
1082	500	0.0988286	0.194487	0.431276
1082	501	0.100213	0.173533	0.402582
1082	503	0.13731	0.061638	0.209917
1082	504	0.0328408	0.658085	0.831632
1082	512	0.0574118	0.436359	0.6774
1082	519	-0.214921	0.00322041	0.0252758
1082	533	0.368922	2.20157e-07	7.37759e-06
1082	535	0.058016	0.431538	0.673358
1082	537	0.0210034	0.77599	0.897314
1082	561	0.514927	5.51101e-14	5.71479e-12
1082	563	0.0534564	0.468666	0.702624
1082	564	0.138216	0.0599248	0.206028
1082	565	0.517213	4.08191e-14	4.29454e-12
1082	566	0.667058	2.62596e-25	8.45484e-23
1082	572	0.0540438	0.463787	0.698802
1082	796	0.102787	0.164998	0.390616
1082	798	0.144124	0.0708141	0.229916
1082	799	0.0230044	0.755295	0.886522
1082	800	0.278687	0.000117272	0.00175851
1082	803	-0.12921	0.0788002	0.246251
1082	806	0.162581	0.0266141	0.118901
1082	811	0.450829	1.06663e-10	6.76565e-09
1082	815	0.551813	3.26174e-16	4.43004e-14
1082	821	0.291052	5.57153e-05	0.000940785
1082	823	0.320655	8.11733e-06	0.000180428
1082	825	0.038356	0.605204	0.79856
1082	826	0.110646	0.186755	0.420988
1082	827	0.110371	0.160745	0.384568
1082	828	0.273736	0.000592226	0.00664448
1082	849	0.306689	2.67945e-05	0.000505234
1082	878	0.191539	0.00882069	0.0539495
1082	880	0.115452	0.12815	0.334608
1082	881	-0.0247345	0.746678	0.881976
1082	888	0.0812265	0.270402	0.521697
1082	891	-0.102069	0.165665	0.391604
1082	892	-0.0691998	0.347976	0.599372
1082	893	0.111559	0.129534	0.336859
1082	913	0.194452	0.00782503	0.0493678
1082	917	0.223733	0.00214241	0.018443
1082	922	0.147862	0.0919083	0.271814
1082	923	0.0456267	0.580577	0.782466
1082	925	0.132218	0.0720235	0.232511
1082	926	0.197523	0.00688456	0.0448453
1082	932	0.169328	0.0215705	0.102642
1082	935	-0.0683628	0.401105	0.64774
1082	980	-0.111844	0.12855	0.335262
1082	1001	0.303645	2.5182e-05	0.000478827
1082	1002	0.206329	0.00472134	0.0338119
1082	1004	0.135333	0.0655142	0.218559
1082	1021	0.217838	0.00281881	0.0228263
1082	1022	0.370634	2.06759e-07	6.97698e-06
1082	1023	0.112874	0.125049	0.329562
1082	1024	0.381083	8.04457e-08	2.98867e-06
1082	1025	0.166838	0.0228455	0.106894
1082	1026	0.141608	0.0538569	0.191949
1082	1052	-0.127549	0.0827587	0.254216
1082	1053	0.282574	9.31571e-05	0.00144997
1083	35	0.0500739	0.503223	0.728883
1083	50	0.236078	0.00117884	0.0115253
1083	55	0.125003	0.0891314	0.266506
1083	62	0.025835	0.755281	0.886513
1083	93	-0.186097	0.0109851	0.0633233
1083	98	0.0937363	0.203168	0.442536
1083	111	0.0624918	0.396796	0.643933
1083	112	0.301359	2.91674e-05	0.000542236
1083	117	0.153303	0.0878479	0.264051
1083	132	0.228342	0.00177113	0.0158975
1083	136	-0.0461904	0.532409	0.74984
1083	143	-0.056456	0.452871	0.69045
1083	144	0.0988857	0.219386	0.462878
1083	158	0.371209	1.82761e-07	6.25205e-06
1083	171	0.010021	0.892018	0.95338
1083	179	0.100975	0.202485	0.441677
1083	180	-0.101681	0.167287	0.394002
1083	181	-0.138113	0.0601167	0.206443
1083	182	0.0990456	0.178623	0.409773
1083	189	0.199726	0.0062736	0.0418505
1083	192	0.152495	0.0377177	0.151074
1083	194	0.396172	2.17617e-08	9.08132e-07
1083	197	0.0594955	0.421135	0.664763
1083	207	0.173471	0.0182058	0.0910339
1083	208	0.137363	0.11627	0.314859
1083	209	0.225008	0.00201705	0.0175953
1083	212	-0.0643029	0.389787	0.637594
1083	213	0.127034	0.0840168	0.256638
1083	229	-0.0386677	0.60028	0.795376
1083	231	-0.00124109	0.986587	0.994468
1083	234	0.200539	0.00606058	0.0407755
1083	235	0.0977989	0.196599	0.434083
1083	240	0.216368	0.0030151	0.0240376
1083	241	0.0654444	0.382746	0.631353
1083	244	0.14452	0.0503124	0.183438
1083	250	0.0997263	0.175642	0.405522
1083	252	0.283126	9.01355e-05	0.00141043
1083	254	-0.0284798	0.699591	0.855678
1083	266	-0.155759	0.0337602	0.140081
1083	267	0.178218	0.0149454	0.0791867
1083	272	0.0562874	0.482392	0.713226
1083	273	-0.0946401	0.200054	0.438429
1083	275	0.0186238	0.800806	0.909873
1083	278	0.0552443	0.455135	0.692244
1083	279	0.147415	0.0446529	0.169361
1083	297	0.254282	0.000461249	0.00541715
1083	302	0.0982046	0.199965	0.438334
1083	310	-0.0304659	0.679757	0.844187
1083	313	0.211846	0.0036992	0.0280858
1083	327	0.103539	0.173959	0.403124
1083	330	0.264663	0.000261721	0.00341312
1083	331	0.0239425	0.745652	0.881396
1083	338	0.0493965	0.503148	0.728824
1083	339	0.0125773	0.865442	0.941073
1083	340	0.150008	0.0409912	0.159779
1083	342	0.0537305	0.466385	0.700777
1083	344	-0.0624787	0.396895	0.644008
1083	355	0.156507	0.0329048	0.137644
1083	356	0.1049	0.154178	0.375001
1083	358	0.210811	0.00397242	0.0296801
1083	361	-0.0631807	0.428837	0.671101
1083	362	0.21463	0.00401536	0.0299151
1083	363	0.0857806	0.244362	0.492662
1083	376	0.117786	0.109347	0.302994
1083	381	0.0389176	0.597925	0.793909
1083	391	0.11629	0.113955	0.310976
1083	397	0.123957	0.0918617	0.27173
1083	407	0.239105	0.00101339	0.0102315
1083	409	0.277138	0.000128426	0.00189717
1083	415	0.151903	0.039009	0.15452
1083	418	0.146874	0.052432	0.18859
1083	424	-0.134408	0.0673952	0.222627
1083	432	0.16427	0.0254589	0.115343
1083	439	-0.109053	0.138426	0.35105
1083	444	0.224563	0.00206008	0.0178872
1083	445	0.31587	1.12407e-05	0.000238898
1083	452	-0.111899	0.128364	0.334961
1083	460	0.139906	0.0568357	0.198958
1083	461	0.000454103	0.995092	0.997994
1083	466	0.0717941	0.331478	0.58384
1083	480	0.115649	0.115977	0.314408
1083	482	0.142071	0.0530704	0.190048
1083	491	0.0123807	0.869714	0.942961
1083	498	-0.0808983	0.272349	0.523824
1083	500	-0.0995074	0.191425	0.427106
1083	501	0.116706	0.112658	0.308767
1083	503	0.240006	0.000968441	0.00987196
1083	504	0.23664	0.00122018	0.0118481
1083	512	0.257148	0.000395364	0.0047823
1083	519	-0.154364	0.0354064	0.144735
1083	533	0.14128	0.0544208	0.193276
1083	535	0.0552373	0.45396	0.691266
1083	537	0.120425	0.101575	0.289288
1083	561	0.121699	0.0979825	0.282875
1083	563	0.175687	0.0164583	0.0847749
1083	564	0.305318	2.25979e-05	0.00043682
1083	565	0.0763424	0.300359	0.55348
1083	566	0.0894321	0.224785	0.469513
1083	572	-0.0143961	0.845375	0.931482
1083	796	0.0280981	0.704971	0.858855
1083	798	0.104526	0.191206	0.426796
1083	799	0.0454671	0.537744	0.753631
1083	800	0.101944	0.166186	0.392334
1083	803	-0.113527	0.122867	0.325991
1083	806	0.0725399	0.325145	0.577894
1083	811	0.143945	0.0499803	0.182652
1083	815	0.188173	0.0101097	0.059595
1083	821	0.206309	0.00472557	0.0338328
1083	823	0.149405	0.0418188	0.161967
1083	825	0.134844	0.0680017	0.223974
1083	826	0.00325537	0.96911	0.987158
1083	827	0.153662	0.0501855	0.183128
1083	828	0.245097	0.00218644	0.0187444
1083	849	0.0366219	0.624524	0.810951
1083	878	0.104169	0.157085	0.379297
1083	880	0.0503292	0.50833	0.732603
1083	881	-0.100238	0.18946	0.424432
1083	888	-0.0302197	0.682204	0.845685
1083	891	-0.0961084	0.191916	0.427757
1083	892	-0.0745539	0.311857	0.564886
1083	893	-0.0320865	0.663734	0.83503
1083	913	0.247173	0.000670934	0.0073423
1083	917	0.281776	9.76943e-05	0.00150909
1083	922	0.051524	0.558913	0.768201
1083	923	-0.0405804	0.623159	0.810102
1083	925	0.142645	0.052107	0.187804
1083	926	-0.0157015	0.831554	0.924921
1083	932	0.00214598	0.976935	0.990509
1083	935	0.00443622	0.956598	0.98195
1083	980	-0.104674	0.155071	0.376343
1083	1001	0.170141	0.0202476	0.0981454
1083	1002	0.0298952	0.685434	0.847563
1083	1004	-0.0696325	0.344963	0.596678
1083	1021	0.140724	0.0553868	0.19552
1083	1022	0.176745	0.0160987	0.083485
1083	1023	-0.0603826	0.412955	0.657874
1083	1024	0.0913362	0.215029	0.457411
1083	1025	0.0508175	0.490929	0.719713
1083	1026	0.272498	0.000168033	0.00236745
1083	1052	-0.0854487	0.246199	0.494798
1083	1053	-0.00131196	0.985821	0.994178
1083	1082	0.271508	0.000177846	0.00248115
1084	35	0.0669389	0.370607	0.620443
1084	50	0.292812	4.99712e-05	0.000858325
1084	55	0.190132	0.00934062	0.0562361
1084	62	-0.0511333	0.537107	0.753224
1084	93	0.471077	1.15498e-11	8.60237e-10
1084	98	0.353454	7.473e-07	2.1979e-05
1084	111	0.428904	1.00991e-09	5.45821e-08
1084	112	0.394654	2.48948e-08	1.02692e-06
1084	117	0.225794	0.0113453	0.0648715
1084	132	0.199343	0.00652142	0.0430854
1084	136	0.168072	0.0222063	0.10478
1084	143	0.0807158	0.282781	0.535127
1084	144	0.376794	1.24585e-06	3.46121e-05
1084	158	0.444538	2.06674e-10	1.25191e-08
1084	171	0.062655	0.395562	0.642787
1084	179	0.0451777	0.569312	0.775209
1084	180	-0.133557	0.0691631	0.226465
1084	181	-0.182182	0.0128195	0.0708976
1084	182	0.175602	0.0165118	0.0849674
1084	189	0.597044	2.38583e-19	4.47302e-17
1084	192	0.419633	2.49234e-09	1.25198e-07
1084	194	0.751325	4.7783e-35	3.23547e-32
1084	197	0.432506	7.84801e-10	4.3255e-08
1084	207	0.281592	0.000103186	0.00158015
1084	208	0.0390315	0.656795	0.830852
1084	209	0.188383	0.0100247	0.0592416
1084	212	0.327408	6.82953e-06	0.000155206
1084	213	0.372218	1.68272e-07	5.8102e-06
1084	229	0.0118897	0.872041	0.944123
1084	231	-0.0318804	0.665763	0.836188
1084	234	0.227999	0.00174893	0.0157417
1084	235	0.429034	2.83145e-09	1.40525e-07
1084	240	0.652476	6.17083e-24	1.75724e-21
1084	241	0.313732	1.79791e-05	0.000358781
1084	244	0.169452	0.021474	0.102327
1084	250	0.139025	0.0584281	0.202623
1084	252	0.28485	8.12781e-05	0.00129231
1084	254	-0.0552784	0.453624	0.691025
1084	266	0.187026	0.0105854	0.0616564
1084	267	0.143662	0.0504362	0.183738
1084	272	0.0795745	0.320286	0.573302
1084	273	0.00133714	0.985588	0.994101
1084	275	0.441356	2.87317e-10	1.70494e-08
1084	278	0.191989	0.00884392	0.0540413
1084	279	0.391568	3.26578e-08	1.31324e-06
1084	297	0.191812	0.00872273	0.0534952
1084	302	0.204681	0.00707331	0.0457868
1084	310	0.511053	9.11836e-14	9.19691e-12
1084	313	0.169534	0.0207049	0.0997086
1084	327	0.342768	3.65886e-06	8.96488e-05
1084	330	0.304715	2.34993e-05	0.000451826
1084	331	0.427276	1.18587e-09	6.32321e-08
1084	338	0.110268	0.134059	0.344123
1084	339	0.148494	0.0442509	0.168287
1084	340	-0.00388552	0.958023	0.982581
1084	342	0.0773336	0.294108	0.547078
1084	344	0.0597942	0.417531	0.661728
1084	355	0.196253	0.00726073	0.0466892
1084	356	0.248583	0.000623405	0.00692438
1084	358	0.100282	0.17441	0.403726
1084	361	0.174361	0.0279398	0.122955
1084	362	0.0631718	0.40219	0.64868
1084	363	0.0464705	0.528799	0.747409
1084	376	0.658715	1.63327e-24	4.90439e-22
1084	381	0.581645	3.16223e-18	5.28839e-16
1084	391	0.231494	0.001477	0.0137768
1084	397	0.617092	6.65504e-21	1.43269e-18
1084	407	0.311989	1.45774e-05	0.000299097
1084	409	0.291492	5.42235e-05	0.000920087
1084	415	0.257135	0.000410394	0.00492962
1084	418	0.072434	0.340795	0.592817
1084	424	-0.0358778	0.626849	0.812408
1084	432	0.234949	0.00128563	0.0123456
1084	439	0.065361	0.375432	0.624753
1084	444	0.337318	2.50011e-06	6.41682e-05
1084	445	0.310927	1.56422e-05	0.000318169
1084	452	-0.119875	0.103158	0.29209
1084	460	0.432191	7.28316e-10	4.03501e-08
1084	461	0.0921726	0.21084	0.452236
1084	466	0.190091	0.00955103	0.0571557
1084	480	0.390854	3.47612e-08	1.38941e-06
1084	482	0.352504	8.03885e-07	2.34188e-05
1084	491	0.164003	0.0287068	0.125298
1084	498	0.453532	7.99378e-11	5.17811e-09
1084	500	0.111109	0.144403	0.360185
1084	501	0.0535403	0.467967	0.70202
1084	503	0.0414968	0.573865	0.778224
1084	504	0.0100181	0.892636	0.953643
1084	512	0.0506152	0.492659	0.720992
1084	519	-0.082035	0.265647	0.516572
1084	533	0.457434	5.24795e-11	3.50532e-09
1084	535	0.134368	0.0674776	0.222822
1084	537	0.0843988	0.252072	0.501439
1084	561	0.467876	1.65748e-11	1.20509e-09
1084	563	0.0216095	0.769704	0.893922
1084	564	0.127924	0.0818519	0.252434
1084	565	0.464112	2.52263e-11	1.784e-09
1084	566	0.594088	3.96098e-19	7.26148e-17
1084	572	0.0934538	0.204539	0.444246
1084	796	0.258939	0.000386378	0.00469388
1084	798	0.0701475	0.381129	0.629915
1084	799	0.0262736	0.721863	0.868354
1084	800	0.305199	2.27734e-05	0.000439782
1084	803	-0.0108285	0.883377	0.949369
1084	806	0.156331	0.0331046	0.138244
1084	811	0.450316	1.12628e-10	7.10878e-09
1084	815	0.522771	1.94926e-14	2.14134e-12
1084	821	0.450159	1.14514e-10	7.22072e-09
1084	823	0.280327	0.000106464	0.00162196
1084	825	0.120355	0.103658	0.292903
1084	826	0.206364	0.0130809	0.071934
1084	827	0.170094	0.0299499	0.129002
1084	828	0.281469	0.000405844	0.00488418
1084	849	0.188639	0.0109853	0.0633239
1084	878	0.162342	0.0268402	0.119577
1084	880	0.227848	0.00242505	0.0203197
1084	881	-0.00965903	0.899632	0.956815
1084	888	0.041729	0.571722	0.776801
1084	891	0.0587387	0.425813	0.668641
1084	892	0.0421476	0.567867	0.774295
1084	893	0.127242	0.0835065	0.255655
1084	913	0.178976	0.0145164	0.0775771
1084	917	0.145358	0.0477512	0.177202
1084	922	0.192908	0.0272752	0.120884
1084	923	0.118471	0.150146	0.368776
1084	925	0.0913959	0.214728	0.457017
1084	926	0.169631	0.0206313	0.0994385
1084	932	0.0772775	0.297106	0.550151
1084	935	-0.146918	0.0699519	0.228099
1084	980	0.0595732	0.419257	0.663157
1084	1001	0.302056	2.7894e-05	0.000522487
1084	1002	0.17956	0.0141936	0.076314
1084	1004	0.255467	0.000432861	0.00514528
1084	1021	0.178488	0.0147916	0.0786068
1084	1022	0.393604	2.97888e-08	1.20943e-06
1084	1023	0.0685583	0.352473	0.603629
1084	1024	0.528515	8.95182e-15	1.02126e-12
1084	1025	0.19976	0.0062644	0.0418057
1084	1026	0.104777	0.154664	0.375751
1084	1052	-0.193139	0.00826067	0.0513822
1084	1053	0.403895	1.08617e-08	4.82449e-07
1084	1082	0.775944	1.14251e-38	1.0097e-35
1084	1083	0.358657	4.9897e-07	1.53169e-05
1087	35	-0.083899	0.261477	0.51206
1087	50	0.194566	0.00778826	0.0492006
1087	55	0.0386062	0.60086	0.795733
1087	62	-0.188567	0.0217217	0.103138
1087	93	-0.0190024	0.796844	0.907902
1087	98	0.0809319	0.27215	0.523582
1087	111	0.238124	0.00106452	0.0106267
1087	112	0.326822	5.29193e-06	0.000124115
1087	117	0.173843	0.0525146	0.188766
1087	132	0.243764	0.000826792	0.00869538
1087	136	-0.0234525	0.751342	0.88455
1087	143	-0.0401544	0.593562	0.791127
1087	144	-0.0296155	0.713617	0.863858
1087	158	0.259738	0.000343433	0.00425939
1087	171	-0.00225373	0.975645	0.989978
1087	179	0.106985	0.176764	0.407085
1087	180	0.660566	1.09418e-24	3.34438e-22
1087	181	0.510138	1.02604e-13	1.0292e-11
1087	182	0.105299	0.152608	0.37259
1087	189	0.0662421	0.369016	0.618973
1087	192	0.0130384	0.8598	0.938403
1087	194	-0.0495774	0.501583	0.727623
1087	197	-0.118944	0.106838	0.298539
1087	207	0.130516	0.0766	0.24183
1087	208	0.185069	0.0336331	0.139726
1087	209	0.200056	0.00618633	0.0414131
1087	212	-0.0387226	0.604776	0.79831
1087	213	0.0723384	0.326494	0.579189
1087	229	0.545109	8.68636e-16	1.11983e-13
1087	231	-0.0105991	0.88583	0.950556
1087	234	0.0128706	0.861586	0.939287
1087	235	-0.0263934	0.728056	0.871945
1087	240	-0.0748188	0.310136	0.563135
1087	241	-0.0224801	0.764529	0.891365
1087	244	-0.201944	0.00597754	0.0403492
1087	250	0.0186816	0.8002	0.909611
1087	252	0.275221	0.000143595	0.00208073
1087	254	0.597814	2.089e-19	3.92945e-17
1087	266	0.0270736	0.713758	0.863967
1087	267	0.017089	0.81692	0.917864
1087	272	0.127647	0.109975	0.304103
1087	273	0.210502	0.00402717	0.0299813
1087	275	-0.166473	0.0231499	0.107869
1087	278	-0.0784049	0.288768	0.541547
1087	279	0.036469	0.621177	0.808734
1087	297	0.222459	0.0022746	0.019324
1087	302	-0.153531	0.0443475	0.168554
1087	310	-0.106914	0.146378	0.363145
1087	313	0.286457	7.3766e-05	0.00119164
1087	327	0.171498	0.0236542	0.109499
1087	330	0.282997	9.08316e-05	0.00141972
1087	331	0.0959891	0.192471	0.42853
1087	338	0.186	0.0110276	0.0635064
1087	339	0.167635	0.0229338	0.107191
1087	340	-0.0735693	0.318308	0.571408
1087	342	-0.0151122	0.837787	0.927911
1087	344	-0.229478	0.00162866	0.0148798
1087	355	0.0466122	0.527541	0.746465
1087	356	0.19051	0.00919851	0.0556116
1087	358	0.143162	0.0518909	0.187286
1087	361	0.0573292	0.472892	0.706011
1087	362	0.265998	0.000332302	0.00414581
1087	363	0.265298	0.000252628	0.00331417
1087	376	-0.0254437	0.730303	0.873147
1087	381	0.055049	0.455503	0.692552
1087	391	-0.0240917	0.744122	0.880635
1087	397	-0.0508865	0.49034	0.719244
1087	407	0.0214995	0.770844	0.894529
1087	409	0.307957	1.90241e-05	0.000376311
1087	415	0.0390281	0.597886	0.793873
1087	418	0.011433	0.880634	0.948176
1087	424	0.732728	1.39592e-32	7.85419e-30
1087	432	0.117954	0.109806	0.303805
1087	439	0.653192	5.30535e-24	1.52177e-21
1087	444	-0.0602166	0.414243	0.659039
1087	445	0.171307	0.019394	0.0951976
1087	452	0.679301	1.61063e-26	5.62765e-24
1087	460	0.0238343	0.746762	0.88201
1087	461	-0.0218501	0.767213	0.892682
1087	466	0.357265	5.97157e-07	1.8e-05
1087	480	-0.114312	0.120282	0.321682
1087	482	-0.0932812	0.205379	0.445336
1087	491	-0.0215538	0.775207	0.896942
1087	498	-0.0939451	0.202158	0.441252
1087	500	0.105938	0.164145	0.389424
1087	501	-0.0290131	0.694244	0.852632
1087	503	0.0366835	0.619125	0.807395
1087	504	0.205236	0.00519323	0.036339
1087	512	0.233121	0.00136409	0.0129355
1087	519	0.714096	2.60873e-30	1.20034e-27
1087	533	0.0257085	0.727606	0.871667
1087	535	0.0710684	0.335081	0.587346
1087	537	0.0834271	0.257593	0.507715
1087	561	0.117517	0.110163	0.304424
1087	563	-0.086342	0.241278	0.489089
1087	564	-0.00623155	0.932727	0.971835
1087	565	-0.14594	0.0468562	0.174975
1087	566	-0.0859858	0.243232	0.491281
1087	572	0.0813291	0.269796	0.521099
1087	796	0.334887	3.37546e-06	8.35031e-05
1087	798	0.156222	0.0499791	0.182651
1087	799	0.065664	0.373218	0.622799
1087	800	-0.0601346	0.41488	0.659583
1087	803	0.229883	0.00159711	0.0146598
1087	806	0.0538256	0.465596	0.700202
1087	811	-0.17571	0.0164444	0.0847286
1087	815	-0.00620172	0.933048	0.971988
1087	821	0.0410958	0.577576	0.780541
1087	823	-0.0983817	0.181567	0.413908
1087	825	0.230433	0.0016501	0.0150358
1087	826	0.0464432	0.580428	0.782353
1087	827	0.122162	0.120309	0.321732
1087	828	0.0549496	0.498493	0.725274
1087	849	-0.0150001	0.841153	0.929479
1087	878	-0.0197819	0.788702	0.903917
1087	880	0.209747	0.00533851	0.0371058
1087	881	0.090585	0.235914	0.482863
1087	888	0.360814	4.21159e-07	1.31584e-05
1087	891	0.717587	1.01103e-30	4.86602e-28
1087	892	0.608013	3.4732e-20	7.01452e-18
1087	893	0.758748	4.29797e-36	3.1882e-33
1087	913	0.172431	0.0186001	0.0924042
1087	917	-0.0786269	0.286084	0.538597
1087	922	0.163487	0.0620647	0.210896
1087	923	-0.0344386	0.676708	0.842427
1087	925	0.0339906	0.645102	0.823733
1087	926	0.114468	0.119771	0.320845
1087	932	0.187109	0.010982	0.0633119
1087	935	-0.12523	0.122982	0.326177
1087	980	0.713431	3.12059e-30	1.42435e-27
1087	1001	-0.196794	0.00709822	0.045912
1087	1002	0.0391022	0.596187	0.792781
1087	1004	0.145053	0.0482252	0.178365
1087	1021	0.0122365	0.868342	0.942331
1087	1022	0.128875	0.080411	0.249494
1087	1023	-0.0705164	0.338858	0.590931
1087	1024	0.117247	0.11099	0.305825
1087	1025	-0.00466877	0.949572	0.97898
1087	1026	0.246326	0.000701057	0.00760988
1087	1052	0.209088	0.00418225	0.030853
1087	1053	0.0461366	0.531767	0.749425
1087	1082	-0.0646961	0.380319	0.629237
1087	1083	0.0475372	0.519372	0.740539
1087	1084	0.103962	0.157912	0.38045
1090	35	0.182776	0.0137879	0.0747253
1090	50	0.0580104	0.431583	0.673402
1090	55	0.0987398	0.179975	0.411701
1090	62	-0.00610801	0.941267	0.975475
1090	93	-0.00991473	0.893157	0.953894
1090	98	-0.0517761	0.482778	0.713504
1090	111	-0.0539431	0.464621	0.699498
1090	112	0.14078	0.055289	0.195283
1090	117	0.0934747	0.299805	0.552934
1090	132	0.161324	0.0282522	0.123905
1090	136	-0.038052	0.607083	0.799771
1090	143	-0.137323	0.0667899	0.2213
1090	144	-0.0724471	0.368776	0.618761
1090	158	0.109877	0.135452	0.346325
1090	171	0.0795425	0.280493	0.532618
1090	179	0.0954336	0.2285	0.474096
1090	180	-0.018318	0.80401	0.911366
1090	181	-0.000187422	0.997974	0.999147
1090	182	-0.13727	0.0617129	0.210093
1090	189	0.00774585	0.916432	0.964476
1090	192	0.152466	0.0377556	0.151181
1090	194	0.0174321	0.81331	0.91614
1090	197	0.0913669	0.216128	0.458804
1090	207	0.159668	0.0299352	0.128953
1090	208	0.0451128	0.607505	0.800039
1090	209	0.11009	0.134693	0.345123
1090	212	0.00523546	0.944235	0.976674
1090	213	-0.0130627	0.859542	0.938279
1090	229	0.163873	0.0254175	0.115211
1090	231	-0.0323438	0.661203	0.833483
1090	234	-0.00269384	0.97089	0.987913
1090	235	-0.0165232	0.827695	0.922993
1090	240	0.0148269	0.840809	0.929365
1090	241	-0.15377	0.0393083	0.155317
1090	244	0.114113	0.122978	0.326171
1090	250	0.808516	3.0893e-44	4.06027e-41
1090	252	0.0925521	0.20896	0.44987
1090	254	-0.0438559	0.552266	0.763627
1090	266	-0.148255	0.0434386	0.166218
1090	267	0.152977	0.0371107	0.149415
1090	272	0.0624363	0.435779	0.676906
1090	273	0.0326826	0.658752	0.832037
1090	275	0.00782977	0.91553	0.964067
1090	278	0.0452902	0.540437	0.755562
1090	279	0.076721	0.297961	0.551044
1090	297	0.0734387	0.31917	0.572176
1090	302	0.260021	0.000571632	0.00645829
1090	310	0.00210454	0.977257	0.990648
1090	313	0.0615351	0.404078	0.650268
1090	327	0.122442	0.107498	0.299692
1090	330	0.160692	0.0284498	0.124506
1090	331	0.0925483	0.208978	0.449881
1090	338	0.10914	0.138108	0.350558
1090	339	0.0219087	0.767846	0.89296
1090	340	0.103225	0.160898	0.384804
1090	342	-0.00268266	0.971011	0.987958
1090	344	0.124772	0.0897292	0.267611
1090	355	0.114127	0.120886	0.32269
1090	356	0.0735935	0.318148	0.57124
1090	358	0.234432	0.00131866	0.0125944
1090	361	0.0349415	0.661928	0.833956
1090	362	0.20044	0.00730441	0.0469042
1090	363	0.0747759	0.310414	0.563434
1090	376	0.0546312	0.458935	0.695168
1090	381	-0.0648304	0.379329	0.628289
1090	391	0.0722993	0.326757	0.579436
1090	397	0.127957	0.0817712	0.252279
1090	407	0.112212	0.127292	0.333218
1090	409	0.0981803	0.182467	0.415114
1090	415	0.195013	0.0078122	0.0493117
1090	418	0.127427	0.0928638	0.273561
1090	424	0.0177398	0.810077	0.91454
1090	432	0.117158	0.112242	0.308037
1090	439	0.142876	0.0517233	0.186899
1090	444	0.0142693	0.84672	0.932127
1090	445	0.217586	0.00285159	0.023031
1090	452	-0.0104406	0.887526	0.951316
1090	460	-0.119759	0.103493	0.292646
1090	461	-0.0994541	0.17683	0.407164
1090	466	0.275079	0.000150961	0.00216754
1090	480	0.249088	0.000607144	0.00677822
1090	482	0.144883	0.0484907	0.179033
1090	491	-0.0258775	0.731693	0.873892
1090	498	0.108255	0.141354	0.355612
1090	500	-0.0875093	0.250881	0.50011
1090	501	0.168659	0.0213804	0.102032
1090	503	0.163483	0.0257734	0.116324
1090	504	0.19728	0.00726969	0.0467316
1090	512	0.174153	0.0174395	0.0883259
1090	519	0.00522638	0.943558	0.976441
1090	533	-0.012699	0.863413	0.940135
1090	535	0.0853853	0.246551	0.49516
1090	537	-0.0272881	0.711591	0.862677
1090	561	0.0395088	0.59237	0.790348
1090	563	0.175607	0.0165084	0.0849548
1090	564	0.19431	0.00787106	0.0495758
1090	565	0.224016	0.00211395	0.0182541
1090	566	0.0975854	0.185144	0.418813
1090	572	0.0695224	0.345727	0.597337
1090	796	-0.178344	0.0154296	0.081001
1090	798	0.015903	0.842792	0.930311
1090	799	0.0264657	0.719914	0.867334
1090	800	0.0322804	0.661827	0.833903
1090	803	-0.198077	0.00672612	0.0440782
1090	806	0.00366173	0.960439	0.983638
1090	811	0.113223	0.123879	0.327629
1090	815	0.0462951	0.530357	0.748448
1090	821	0.0806205	0.274005	0.525634
1090	823	0.0815249	0.26864	0.51991
1090	825	-0.185716	0.0116027	0.0659587
1090	826	-0.0358693	0.669512	0.838293
1090	827	0.115758	0.141162	0.355306
1090	828	0.0787714	0.331512	0.58386
1090	849	0.0658511	0.378451	0.627557
1090	878	0.0732056	0.320713	0.573723
1090	880	-0.00680027	0.928831	0.970171
1090	881	-0.229448	0.0023922	0.0200991
1090	888	0.0949279	0.197457	0.435166
1090	891	0.0388859	0.598223	0.794059
1090	892	0.128972	0.0793593	0.247396
1090	893	0.111257	0.130582	0.338541
1090	913	0.0762212	0.301129	0.554233
1090	917	0.305661	2.20997e-05	0.000428273
1090	922	-0.0933273	0.289027	0.541813
1090	923	-0.0137203	0.868098	0.942224
1090	925	0.00211013	0.977196	0.990608
1090	926	0.0494244	0.502906	0.728636
1090	932	0.109449	0.139149	0.352184
1090	935	-0.0801871	0.32447	0.577276
1090	980	0.040348	0.584525	0.785093
1090	1001	0.0411089	0.577455	0.780471
1090	1002	0.158452	0.0307654	0.131415
1090	1004	0.0136333	0.853473	0.935424
1090	1021	0.136797	0.062625	0.212193
1090	1022	-0.00574466	0.938141	0.974151
1090	1023	-0.113159	0.124091	0.327964
1090	1024	0.117365	0.11063	0.30522
1090	1025	0.102263	0.164858	0.390423
1090	1026	0.144918	0.0484352	0.178896
1090	1052	-0.0467949	0.525922	0.745332
1090	1053	-0.0557166	0.450046	0.688194
1090	1082	0.121329	0.0990133	0.28474
1090	1083	0.109773	0.135826	0.346916
1090	1084	0.100457	0.172481	0.401186
1090	1087	0.0589709	0.423983	0.667131
1094	35	0.0405582	0.587752	0.787204
1094	50	0.0314207	0.670299	0.838709
1094	55	0.0931265	0.206136	0.446181
1094	62	-0.0531545	0.521118	0.741784
1094	93	-0.0404617	0.583466	0.784374
1094	98	0.125449	0.0879881	0.264321
1094	111	0.0165351	0.822754	0.920728
1094	112	0.134688	0.0668218	0.221361
1094	117	0.130618	0.146528	0.363364
1094	132	0.0747261	0.312059	0.565107
1094	136	-0.133598	0.0698396	0.227863
1094	143	0.0488503	0.516092	0.738167
1094	144	-0.103763	0.197377	0.435052
1094	158	0.214925	0.00321985	0.0252727
1094	171	0.0296472	0.687907	0.849042
1094	179	-0.0812859	0.305333	0.558471
1094	180	0.175477	0.0165901	0.0852523
1094	181	0.0589056	0.424497	0.66753
1094	182	0.0673312	0.361179	0.611774
1094	189	0.111734	0.128929	0.335873
1094	192	-0.0117442	0.873594	0.944808
1094	194	0.133518	0.0692456	0.226647
1094	197	0.214283	0.00340155	0.0263636
1094	207	0.122463	0.0967847	0.280738
1094	208	0.0800666	0.361447	0.612031
1094	209	0.0750966	0.308338	0.561333
1094	212	-0.0566248	0.448967	0.687314
1094	213	0.293191	4.88115e-05	0.000840901
1094	229	0.230905	0.0015199	0.0140887
1094	231	-0.0558434	0.449014	0.687351
1094	234	0.150742	0.0400004	0.157194
1094	235	0.0310478	0.682496	0.84586
1094	240	0.171626	0.0191659	0.0944022
1094	241	8.02494e-05	0.999147	0.999644
1094	244	-0.024777	0.738491	0.877644
1094	250	0.159802	0.029351	0.12721
1094	252	0.185528	0.0112363	0.0643921
1094	254	0.0833469	0.258052	0.508201
1094	266	-0.137468	0.0613355	0.209238
1094	267	-0.0214976	0.770864	0.894545
1094	272	0.148827	0.0620014	0.210734
1094	273	0.0894583	0.225916	0.470882
1094	275	0.0546816	0.458521	0.694875
1094	278	0.0802017	0.277826	0.52981
1094	279	0.102016	0.165882	0.391893
1094	297	0.0841507	0.253474	0.503016
1094	302	0.0733227	0.339126	0.591197
1094	310	0.00950259	0.897573	0.955908
1094	313	0.062061	0.400065	0.646808
1094	327	0.0390729	0.60873	0.800764
1094	330	0.156846	0.0325226	0.136562
1094	331	0.143936	0.0499953	0.182677
1094	338	-0.145396	0.0476921	0.177046
1094	339	-0.0175647	0.812926	0.915989
1094	340	0.15746	0.0318413	0.134589
1094	342	-0.0364448	0.62141	0.808862
1094	344	-0.0589988	0.423763	0.666954
1094	355	0.407597	7.73557e-09	3.53583e-07
1094	356	0.236925	0.00113023	0.011151
1094	358	0.148893	0.0431012	0.165336
1094	361	0.0636076	0.425718	0.668566
1094	362	0.10037	0.182518	0.415175
1094	363	-0.103326	0.160488	0.384198
1094	376	0.155257	0.0343446	0.141785
1094	381	0.000843866	0.990879	0.996156
1094	391	0.00986065	0.893736	0.954129
1094	397	0.207288	0.0045273	0.0327592
1094	407	0.170085	0.0202894	0.098282
1094	409	0.155835	0.0336719	0.13984
1094	415	0.242857	0.000865887	0.00902635
1094	418	0.158081	0.0366731	0.14822
1094	424	0.165277	0.02417	0.111201
1094	432	0.184777	0.0118049	0.066822
1094	439	0.189652	0.00952422	0.057038
1094	444	0.262631	0.000292967	0.00374159
1094	445	0.130156	0.0766168	0.24186
1094	452	0.181935	0.0129439	0.0713982
1094	460	0.13938	0.0577828	0.201194
1094	461	-0.120402	0.101639	0.289415
1094	466	0.0249706	0.735825	0.876215
1094	480	-0.0194798	0.791855	0.905431
1094	482	0.0839045	0.25487	0.504615
1094	491	0.131409	0.0803859	0.249454
1094	498	0.010905	0.882559	0.948985
1094	500	-0.037697	0.621413	0.808864
1094	501	-0.0344102	0.641025	0.821317
1094	503	0.183977	0.0119476	0.0674086
1094	504	0.0735605	0.321018	0.573979
1094	512	0.151753	0.0386704	0.153612
1094	519	0.0932383	0.205589	0.445568
1094	533	0.0823865	0.263597	0.514437
1094	535	0.176004	0.0162618	0.0840697
1094	537	0.135844	0.0644936	0.216321
1094	561	0.0435127	0.555383	0.765893
1094	563	0.254062	0.000466706	0.00546874
1094	564	0.196818	0.00709102	0.0458759
1094	565	0.274118	0.000153058	0.00219256
1094	566	0.133091	0.0701485	0.228515
1094	572	-0.212293	0.00362574	0.027664
1094	796	-0.0538248	0.468044	0.702081
1094	798	0.139422	0.0806146	0.249872
1094	799	-0.0207181	0.778954	0.898731
1094	800	0.0202313	0.784018	0.901497
1094	803	-0.124102	0.0914781	0.270995
1094	806	0.0882124	0.231196	0.477317
1094	811	-0.0393465	0.593892	0.791364
1094	815	0.102764	0.162785	0.387542
1094	821	0.372503	1.64381e-07	5.68657e-06
1094	823	0.0107782	0.883915	0.949648
1094	825	-0.0138352	0.852131	0.934778
1094	826	-0.0645004	0.442452	0.682146
1094	827	0.139106	0.0765699	0.241778
1094	828	-0.0851951	0.293469	0.546371
1094	849	-0.0138041	0.853671	0.935506
1094	878	-0.0664827	0.367276	0.617365
1094	880	0.14539	0.054889	0.194369
1094	881	-0.0192671	0.801347	0.910141
1094	888	-0.0191889	0.794894	0.906881
1094	891	0.103874	0.158268	0.380974
1094	892	0.0623351	0.397983	0.644937
1094	893	0.140344	0.0560563	0.197109
1094	913	0.198144	0.00670714	0.0439898
1094	917	0.171471	0.0192763	0.0947944
1094	922	0.0117013	0.894472	0.954485
1094	923	0.00889534	0.914258	0.963503
1094	925	0.127914	0.0818745	0.252471
1094	926	0.117721	0.109545	0.303336
1094	932	-0.0387933	0.601093	0.795905
1094	935	-0.178548	0.0272317	0.12076
1094	980	0.0670216	0.363396	0.613808
1094	1001	-0.0116379	0.874729	0.945357
1094	1002	0.101377	0.168567	0.395739
1094	1004	0.060321	0.413432	0.658305
1094	1021	0.312243	1.43335e-05	0.000294909
1094	1022	0.0688355	0.351841	0.603006
1094	1023	0.012906	0.861209	0.939139
1094	1024	0.081275	0.270115	0.521459
1094	1025	-0.0506926	0.491997	0.720511
1094	1026	0.0952543	0.195914	0.433182
1094	1052	-0.0906704	0.218405	0.461648
1094	1053	0.0200355	0.786058	0.902486
1094	1082	0.0747553	0.310548	0.563564
1094	1083	0.155849	0.0336568	0.139798
1094	1084	0.0682338	0.354762	0.605661
1094	1087	0.163146	0.0260851	0.117308
1094	1090	0.132849	0.0706653	0.229583
1102	35	0.0861231	0.248999	0.498024
1102	50	0.421876	2.00802e-09	1.02711e-07
1102	55	0.136875	0.0624734	0.211851
1102	62	-0.00776643	0.925361	0.968561
1102	93	0.424358	1.57808e-09	8.22628e-08
1102	98	0.457457	5.23534e-11	3.49736e-09
1102	111	0.373439	1.52203e-07	5.30395e-06
1102	112	0.227765	0.00176869	0.01588
1102	117	0.212805	0.0171868	0.0874127
1102	132	0.279432	0.000117184	0.00175742
1102	136	0.225714	0.00200701	0.0175242
1102	143	-0.0871215	0.246192	0.49479
1102	144	0.237942	0.00278004	0.022578
1102	158	0.251451	0.000536164	0.00612917
1102	171	-0.0192691	0.794056	0.906519
1102	179	0.0184639	0.816169	0.917508
1102	180	-0.102798	0.162647	0.387363
1102	181	-0.153969	0.0358852	0.146063
1102	182	0.249148	0.000605249	0.0067617
1102	189	0.443927	2.20234e-10	1.32855e-08
1102	192	0.191972	0.00866605	0.0532413
1102	194	0.544241	9.84398e-16	1.26177e-13
1102	197	0.498785	4.98574e-13	4.54003e-11
1102	207	0.181382	0.0134782	0.0735076
1102	208	0.0824459	0.347308	0.598764
1102	209	0.208153	0.00435832	0.0318339
1102	212	0.186202	0.0120825	0.0679274
1102	213	0.36053	4.3068e-07	1.34256e-05
1102	229	-0.00215489	0.976713	0.9904
1102	231	0.0486431	0.50969	0.733568
1102	234	0.396556	2.10311e-08	8.80294e-07
1102	235	0.348475	2.14234e-06	5.59721e-05
1102	240	0.687768	2.15608e-27	8.05509e-25
1102	241	0.322372	1.01786e-05	0.000219436
1102	244	0.159843	0.0302049	0.129759
1102	250	0.163547	0.0257153	0.116139
1102	252	0.271196	0.000181041	0.00251734
1102	254	-0.0846207	0.250823	0.500061
1102	266	0.123618	0.0927616	0.273377
1102	267	0.0888148	0.228014	0.473475
1102	272	0.0166211	0.835792	0.926935
1102	273	-0.0404382	0.584712	0.785239
1102	275	0.328007	4.86935e-06	0.000115354
1102	278	0.129426	0.0791138	0.246908
1102	279	0.374677	1.37419e-07	4.83576e-06
1102	297	0.252872	0.000497257	0.00576189
1102	302	0.259277	0.000593604	0.00665679
1102	310	0.395937	2.22206e-08	9.25698e-07
1102	313	0.220227	0.00252428	0.020949
1102	327	0.293855	8.30185e-05	0.00131569
1102	330	0.234616	0.00126732	0.0122039
1102	331	0.548527	5.28603e-16	7.00674e-14
1102	338	-0.0343635	0.641477	0.821615
1102	339	0.0253145	0.733031	0.874619
1102	340	-0.104325	0.156458	0.37836
1102	342	0.0987454	0.17995	0.411671
1102	344	-0.0334758	0.650117	0.826809
1102	355	0.403986	1.07718e-08	4.78829e-07
1102	356	0.244107	0.000786027	0.00835009
1102	358	0.0129999	0.860587	0.938815
1102	361	0.0892614	0.263184	0.513954
1102	362	0.0452236	0.548897	0.761298
1102	363	-0.0756207	0.304964	0.558113
1102	376	0.665656	3.58508e-25	1.14068e-22
1102	381	0.57035	1.9334e-17	2.98859e-15
1102	391	0.181131	0.0133556	0.0730185
1102	397	0.697844	1.79745e-28	7.30637e-26
1102	407	0.4915	1.05309e-12	9.15207e-11
1102	409	0.262996	0.000287105	0.00368028
1102	415	0.447438	1.71098e-10	1.05132e-08
1102	418	0.0376019	0.621281	0.8088
1102	424	-0.0390538	0.596643	0.793087
1102	432	0.251332	0.00055876	0.00633926
1102	439	0.0326012	0.658676	0.831987
1102	444	0.539797	1.85853e-15	2.30496e-13
1102	445	0.259391	0.000350002	0.00432639
1102	452	-0.0900438	0.221617	0.465613
1102	460	0.57084	1.78978e-17	2.77664e-15
1102	461	0.0122552	0.868143	0.942248
1102	466	0.0404704	0.584413	0.785025
1102	480	0.475973	6.5988e-12	5.08861e-10
1102	482	0.357127	5.62332e-07	1.70525e-05
1102	491	0.217417	0.00355427	0.02726
1102	498	0.312015	1.45522e-05	0.00029866
1102	500	0.127308	0.0941269	0.275833
1102	501	0.0818699	0.266613	0.517612
1102	503	0.000200476	0.997833	0.99909
1102	504	0.0357477	0.62998	0.814363
1102	512	0.0911702	0.215867	0.458494
1102	519	-0.0563898	0.444582	0.683807
1102	533	0.304311	2.41218e-05	0.00046201
1102	535	0.0636499	0.388087	0.636132
1102	537	0.100773	0.171132	0.399407
1102	561	0.476794	6.00264e-12	4.65762e-10
1102	563	0.270005	0.000193766	0.00266331
1102	564	0.301952	2.80801e-05	0.0005253
1102	565	0.506675	1.59862e-13	1.55665e-11
1102	566	0.618177	5.44283e-21	1.18265e-18
1102	572	-0.0700875	0.341812	0.593712
1102	796	0.0723835	0.328843	0.581281
1102	798	0.152381	0.0559572	0.196874
1102	799	0.18241	0.0127056	0.0704285
1102	800	0.138537	0.059328	0.204654
1102	803	-0.126728	0.0847716	0.258101
1102	806	0.272483	0.000168177	0.00236915
1102	811	0.497459	5.07929e-13	4.62193e-11
1102	815	0.805219	1.26131e-43	1.57688e-40
1102	821	0.496647	5.61407e-13	5.07611e-11
1102	823	0.237762	0.00108396	0.0107857
1102	825	0.09686	0.190874	0.426391
1102	826	0.166952	0.0454977	0.171495
1102	827	0.20921	0.00735826	0.0471608
1102	828	0.215279	0.00733394	0.0470455
1102	849	0.211424	0.00427553	0.0313736
1102	878	0.0799192	0.278214	0.530183
1102	880	0.200638	0.00776087	0.0490797
1102	881	0.121385	0.111636	0.30699
1102	888	0.0375376	0.610982	0.802243
1102	891	-0.00664929	0.928228	0.96989
1102	892	-0.0817897	0.267083	0.518166
1102	893	0.0729427	0.322459	0.575414
1102	913	0.212223	0.00363729	0.0277332
1102	917	0.283283	8.92949e-05	0.00139933
1102	922	0.240986	0.00555817	0.0382436
1102	923	0.0659169	0.424458	0.667508
1102	925	-0.0846151	0.250854	0.500084
1102	926	0.148812	0.0426472	0.164159
1102	932	0.0474524	0.522401	0.742795
1102	935	-0.207521	0.0100553	0.059369
1102	980	0.0073449	0.920744	0.966474
1102	1001	0.107294	0.144939	0.360965
1102	1002	0.207969	0.00439389	0.0320294
1102	1004	0.168625	0.0214066	0.102114
1102	1021	0.355331	6.46513e-07	1.93252e-05
1102	1022	0.410731	6.36069e-09	2.95161e-07
1102	1023	0.114334	0.120209	0.321564
1102	1024	0.448775	1.32563e-10	8.28847e-09
1102	1025	0.0920262	0.211569	0.453087
1102	1026	0.127383	0.0831627	0.255003
1102	1052	-0.200084	0.00617898	0.0413752
1102	1053	0.315575	1.14662e-05	0.000243136
1102	1082	0.615978	8.1738e-21	1.74936e-18
1102	1083	0.169955	0.0203872	0.0986131
1102	1084	0.642305	5.0446e-23	1.32331e-20
1102	1087	0.0317564	0.666986	0.836922
1102	1090	0.0652835	0.375999	0.625273
1102	1094	0.265124	0.000255085	0.00334077
1105	35	-0.00150972	0.983907	0.99338
1105	50	0.0269692	0.714814	0.86456
1105	55	0.00217913	0.976451	0.990292
1105	62	-0.119536	0.147875	0.36542
1105	93	0.21127	0.00379575	0.0286449
1105	98	0.0975444	0.18533	0.419054
1105	111	0.0872073	0.236577	0.483607
1105	112	-0.0923581	0.209919	0.451074
1105	117	0.0468203	0.604115	0.797855
1105	132	0.0575661	0.436379	0.677413
1105	136	0.153624	0.0368198	0.148599
1105	143	0.198427	0.00775171	0.0490356
1105	144	-0.104879	0.192575	0.428658
1105	158	0.0910014	0.216722	0.459541
1105	171	-0.00198332	0.978566	0.991129
1105	179	-0.0883052	0.265316	0.516252
1105	180	0.0729688	0.322285	0.575226
1105	181	-0.00663624	0.928369	0.969966
1105	182	-0.0555394	0.451491	0.689331
1105	189	0.211173	0.00381222	0.0287392
1105	192	0.197277	0.00695604	0.0452006
1105	194	0.113262	0.123749	0.327391
1105	197	0.17936	0.014571	0.0777793
1105	207	-0.107147	0.146595	0.363474
1105	208	0.0219877	0.802397	0.910598
1105	209	0.0848314	0.24964	0.498775
1105	212	0.198446	0.00740621	0.047381
1105	213	0.116415	0.113564	0.310293
1105	229	0.167758	0.0220949	0.104391
1105	231	0.035848	0.627136	0.812597
1105	234	0.0340092	0.64492	0.823617
1105	235	0.019759	0.79464	0.906781
1105	240	0.189473	0.00959347	0.0573368
1105	241	-0.0571787	0.445814	0.684745
1105	244	-0.124037	0.0934365	0.274576
1105	250	0.00282998	0.96942	0.987287
1105	252	0.0842234	0.253062	0.502548
1105	254	-0.0157929	0.830588	0.924465
1105	266	0.751418	4.63748e-35	3.14428e-32
1105	267	0.0378229	0.608272	0.800514
1105	272	-0.114093	0.153463	0.373945
1105	273	-0.0268583	0.716678	0.865591
1105	275	0.126413	0.0855551	0.259612
1105	278	-0.0376824	0.610582	0.802024
1105	279	0.304294	2.4148e-05	0.000462477
1105	297	0.0560542	0.447302	0.685949
1105	302	0.00984971	0.89796	0.956076
1105	310	0.0203731	0.782543	0.900706
1105	313	0.0376886	0.609546	0.801338
1105	327	0.332812	7.222e-06	0.000162897
1105	330	0.00617188	0.933369	0.972106
1105	331	0.222341	0.00228716	0.0194043
1105	338	0.107303	0.144904	0.360925
1105	339	0.0969698	0.19037	0.425707
1105	340	-0.0405289	0.582841	0.78397
1105	342	-0.10004	0.174282	0.403547
1105	344	0.113077	0.124366	0.328474
1105	355	0.0624116	0.397403	0.644424
1105	356	0.0237019	0.748122	0.882741
1105	358	-0.0409082	0.580351	0.782304
1105	361	-0.0991939	0.213503	0.455377
1105	362	-0.00853362	0.909989	0.961594
1105	363	0.0124566	0.865996	0.941333
1105	376	0.269393	0.000200617	0.00274255
1105	381	0.213666	0.00340861	0.0264044
1105	391	0.127243	0.0835044	0.255652
1105	397	0.284349	8.37631e-05	0.00132573
1105	407	0.120322	0.101868	0.289825
1105	409	0.0339868	0.645138	0.823751
1105	415	0.0718453	0.331133	0.583562
1105	418	0.0103	0.892387	0.953537
1105	424	0.102063	0.165688	0.391624
1105	432	0.0349437	0.636778	0.81864
1105	439	0.0846207	0.250823	0.500061
1105	444	0.0312697	0.671792	0.839556
1105	445	0.0144632	0.844663	0.931146
1105	452	0.0654197	0.375003	0.624408
1105	460	0.00788385	0.914949	0.963821
1105	461	0.113472	0.123047	0.326267
1105	466	0.0181039	0.806773	0.912828
1105	480	0.0273105	0.711365	0.862521
1105	482	0.0903981	0.219797	0.463371
1105	491	0.0200707	0.790304	0.904709
1105	498	0.44836	1.38506e-10	8.63265e-09
1105	500	0.152031	0.0452179	0.170798
1105	501	-0.284678	8.21267e-05	0.00130374
1105	503	-0.0934509	0.204553	0.444269
1105	504	-0.0450637	0.543575	0.757698
1105	512	-0.0869182	0.23814	0.485457
1105	519	0.0387498	0.599506	0.794863
1105	533	0.0975649	0.185237	0.41893
1105	535	0.134615	0.0669705	0.22169
1105	537	-0.0446317	0.54525	0.758844
1105	561	0.215622	0.0031194	0.0246666
1105	563	-0.000914732	0.990114	0.995857
1105	564	0.0875635	0.23466	0.48133
1105	565	0.203519	0.005334	0.0370841
1105	566	0.264609	0.000262511	0.00342098
1105	572	0.025882	0.725842	0.870646
1105	796	0.0334804	0.651859	0.827883
1105	798	-0.112581	0.159023	0.382057
1105	799	0.00759666	0.918036	0.965272
1105	800	-0.00550238	0.940583	0.975168
1105	803	0.0613579	0.405435	0.651411
1105	806	0.046269	0.530589	0.748594
1105	811	0.20577	0.00483801	0.0344415
1105	815	0.167016	0.0226991	0.106401
1105	821	0.102222	0.165028	0.390661
1105	823	0.113659	0.122428	0.325259
1105	825	-0.104529	0.157918	0.380463
1105	826	0.137376	0.100602	0.287499
1105	827	-0.103654	0.187927	0.422462
1105	828	0.0193187	0.81203	0.915545
1105	849	0.0647279	0.386655	0.634808
1105	878	-0.0758668	0.303388	0.556522
1105	880	0.0429937	0.572115	0.777071
1105	881	-0.173869	0.022151	0.104589
1105	888	-0.103044	0.161637	0.385887
1105	891	0.0963266	0.190905	0.426429
1105	892	-0.0288751	0.695626	0.853437
1105	893	0.0603956	0.412854	0.657797
1105	913	-0.0601961	0.414402	0.659178
1105	917	-0.0487009	0.509186	0.733188
1105	922	0.175508	0.0449496	0.170137
1105	923	0.0642082	0.43659	0.677613
1105	925	-0.0224562	0.760949	0.889501
1105	926	-0.0655987	0.373694	0.623286
1105	932	-0.147125	0.0462661	0.173475
1105	935	-0.0605223	0.457384	0.693988
1105	980	0.0627566	0.394794	0.642118
1105	1001	-0.00240292	0.974033	0.989251
1105	1002	0.0757288	0.304271	0.557443
1105	1004	0.0839829	0.254425	0.504104
1105	1021	-0.0255612	0.729106	0.872509
1105	1022	-0.0560252	0.448777	0.687157
1105	1023	-0.0196383	0.7902	0.904659
1105	1024	0.297605	3.70262e-05	0.000664153
1105	1025	-0.0365753	0.62016	0.808098
1105	1026	-0.0221671	0.763935	0.891033
1105	1052	-0.0574267	0.436239	0.677282
1105	1053	-0.0713668	0.333051	0.585289
1105	1082	0.170908	0.0196827	0.0961975
1105	1083	-0.132314	0.0718172	0.232072
1105	1084	0.227779	0.00176749	0.0158718
1105	1087	0.0417728	0.571318	0.776551
1105	1090	-0.0766874	0.298173	0.551242
1105	1094	-0.104295	0.156578	0.37854
1105	1102	0.215514	0.00313479	0.0247589
1110	35	0.0838342	0.261847	0.512462
1110	50	0.264315	0.000266852	0.00346591
1110	55	0.141412	0.0541927	0.192742
1110	62	-0.153759	0.062068	0.210906
1110	93	0.357768	5.34886e-07	1.63063e-05
1110	98	0.40264	1.21752e-08	5.33854e-07
1110	111	0.3107	1.58789e-05	0.000322357
1110	112	0.410786	5.75512e-09	2.69328e-07
1110	117	0.194353	0.0298662	0.128744
1110	132	0.0218055	0.768291	0.893175
1110	136	0.0801998	0.277837	0.529817
1110	143	0.118166	0.115164	0.312995
1110	144	0.175758	0.0281867	0.123697
1110	158	0.378708	9.82488e-08	3.57291e-06
1110	171	-0.000935246	0.989892	0.995796
1110	179	-0.170885	0.0302073	0.129764
1110	180	-0.0110225	0.881303	0.948466
1110	181	-0.17816	0.0149785	0.079305
1110	182	0.33862	2.27371e-06	5.90015e-05
1110	189	0.513137	6.96041e-14	7.14122e-12
1110	192	0.389944	3.76311e-08	1.49434e-06
1110	194	0.739698	1.76016e-33	1.06519e-30
1110	197	0.329191	4.75505e-06	0.00011297
1110	207	0.351135	9.55768e-07	2.734e-05
1110	208	0.053696	0.540873	0.755853
1110	209	0.0427425	0.56241	0.770657
1110	212	0.398946	2.65509e-08	1.0891e-06
1110	213	0.386648	5.00501e-08	1.93824e-06
1110	229	0.106789	0.146853	0.363883
1110	231	-0.0415397	0.573469	0.777983
1110	234	0.134749	0.0666961	0.22109
1110	235	0.477123	2.15973e-11	1.54182e-09
1110	240	0.590002	7.91231e-19	1.40335e-16
1110	241	0.105116	0.160214	0.383828
1110	244	0.10455	0.157834	0.380333
1110	250	0.17272	0.0184006	0.0917052
1110	252	0.235601	0.00120709	0.0117441
1110	254	0.0269245	0.715267	0.864822
1110	266	0.156526	0.0328837	0.13759
1110	267	0.0966586	0.189373	0.424356
1110	272	0.0557276	0.486765	0.716526
1110	273	-0.138143	0.0607634	0.207966
1110	275	0.532293	5.32246e-15	6.24868e-13
1110	278	0.0709621	0.337127	0.589292
1110	279	0.413428	4.49366e-09	2.14445e-07
1110	297	0.0875019	0.23499	0.48168
1110	302	0.177242	0.0200186	0.0973602
1110	310	0.282277	9.48191e-05	0.00147123
1110	313	0.0942379	0.20075	0.439369
1110	327	0.156183	0.0395905	0.156108
1110	330	0.305063	2.29756e-05	0.000443102
1110	331	0.351611	8.60808e-07	2.48875e-05
1110	338	0.198978	0.00647539	0.0428586
1110	339	0.143831	0.0514317	0.186149
1110	340	-0.0639501	0.385848	0.634116
1110	342	-0.0263519	0.721068	0.867954
1110	344	0.00189194	0.979554	0.991548
1110	355	0.0438596	0.552232	0.763605
1110	356	0.170423	0.0200385	0.0974209
1110	358	0.0691805	0.349428	0.600826
1110	361	0.0194023	0.808202	0.91358
1110	362	0.0225006	0.765613	0.891861
1110	363	0.148478	0.0431195	0.165377
1110	376	0.355033	6.61617e-07	1.97318e-05
1110	381	0.382747	6.98708e-08	2.62779e-06
1110	391	0.281093	0.000101738	0.00156152
1110	397	0.344136	1.51331e-06	4.11527e-05
1110	407	0.23239	0.00141381	0.0133053
1110	409	0.276175	0.000135842	0.00198749
1110	415	0.133155	0.0707815	0.229857
1110	418	0.130112	0.0861277	0.260748
1110	424	0.0431416	0.558764	0.768094
1110	432	0.0887912	0.22941	0.475209
1110	439	0.0644928	0.381821	0.630521
1110	444	0.229844	0.00160014	0.0146809
1110	445	0.245254	0.000740997	0.00796015
1110	452	0.00387246	0.958164	0.982641
1110	460	0.331002	3.93897e-06	9.57248e-05
1110	461	-0.017462	0.812997	0.916024
1110	466	0.15819	0.0315088	0.133621
1110	480	0.18987	0.00944043	0.0566839
1110	482	0.152046	0.0382922	0.152611
1110	491	0.0623356	0.408461	0.654061
1110	498	0.341301	1.86726e-06	4.95454e-05
1110	500	0.0475082	0.533606	0.750723
1110	501	0.112924	0.124879	0.3293
1110	503	-0.0179207	0.808177	0.913568
1110	504	0.0223671	0.76313	0.89062
1110	512	0.0294365	0.690011	0.850242
1110	519	-0.0555003	0.45181	0.689587
1110	533	0.433164	6.6068e-10	3.6882e-08
1110	535	0.113745	0.122144	0.324798
1110	537	0.159927	0.029223	0.126829
1110	561	0.336818	2.59266e-06	6.6181e-05
1110	563	0.164697	0.0246787	0.112854
1110	564	0.0555059	0.451765	0.689564
1110	565	0.219609	0.00259758	0.0214238
1110	566	0.323398	6.71846e-06	0.000153028
1110	572	0.211937	0.0036841	0.0280011
1110	796	0.164797	0.0253849	0.115116
1110	798	-0.0580094	0.469073	0.702949
1110	799	0.116206	0.114218	0.31145
1110	800	0.178654	0.0146972	0.078246
1110	803	0.145776	0.0471068	0.175619
1110	806	0.257045	0.000397562	0.00480391
1110	811	0.297251	3.7863e-05	0.000676606
1110	815	0.334746	3.0121e-06	7.55765e-05
1110	821	0.500663	3.41175e-13	3.18077e-11
1110	823	0.116952	0.111897	0.30746
1110	825	0.23402	0.0013873	0.01311
1110	826	0.187308	0.0245735	0.112499
1110	827	0.2301	0.00312803	0.0247199
1110	828	0.292015	0.000238122	0.003157
1110	849	0.178396	0.016272	0.0841083
1110	878	0.171143	0.0195122	0.0956194
1110	880	0.266267	0.000368517	0.00451337
1110	881	0.00436655	0.954532	0.981039
1110	888	-0.0920896	0.211254	0.452732
1110	891	0.0783807	0.2876	0.540254
1110	892	0.0374443	0.611868	0.802813
1110	893	0.0278308	0.706117	0.859611
1110	913	0.0648378	0.379274	0.628258
1110	917	0.149707	0.041402	0.160879
1110	922	0.238184	0.00615223	0.0412394
1110	923	0.109625	0.183227	0.416176
1110	925	0.203858	0.00525641	0.036673
1110	926	-0.0185996	0.80106	0.909994
1110	932	-0.0712315	0.336619	0.588831
1110	935	-0.0512009	0.529651	0.748007
1110	980	0.0394416	0.593	0.790775
1110	1001	0.184432	0.011735	0.0665351
1110	1002	0.248549	0.000624504	0.00693447
1110	1004	0.254259	0.000461801	0.00542264
1110	1021	0.0944114	0.199918	0.43828
1110	1022	0.323325	7.15369e-06	0.000161522
1110	1023	-0.0296659	0.687721	0.848939
1110	1024	0.457706	5.09521e-11	3.41264e-09
1110	1025	0.0903291	0.22015	0.463811
1110	1026	0.0501424	0.496714	0.723966
1110	1052	-0.0720811	0.328223	0.580747
1110	1053	0.39237	3.04426e-08	1.23354e-06
1110	1082	0.49001	1.26096e-12	1.08319e-10
1110	1083	0.423866	1.65559e-09	8.59882e-08
1110	1084	0.718565	7.73353e-31	3.76452e-28
1110	1087	0.0700428	0.342121	0.593996
1110	1090	0.114258	0.120459	0.321966
1110	1094	0.106455	0.148128	0.365781
1110	1102	0.450377	1.11897e-10	7.06791e-09
1110	1105	0.161296	0.0278513	0.122687
1111	35	-0.0135309	0.856535	0.936855
1111	50	0.248092	0.000639578	0.00706971
1111	55	-0.0276965	0.70747	0.860329
1111	62	-0.00058859	0.994335	0.997665
1111	93	0.208705	0.00425351	0.0312492
1111	98	0.397524	1.92935e-08	8.14414e-07
1111	111	0.313087	1.35485e-05	0.000281183
1111	112	0.340052	2.04718e-06	5.37378e-05
1111	117	0.321309	0.000258564	0.00337815
1111	132	0.134985	0.0669589	0.221669
1111	136	0.0010879	0.988274	0.995168
1111	143	-0.0584228	0.437258	0.678098
1111	144	0.234812	0.00317174	0.0249899
1111	158	0.180812	0.013522	0.0736734
1111	171	0.1291	0.0790575	0.246789
1111	179	0.0767656	0.333102	0.585348
1111	180	0.182608	0.0126077	0.0700456
1111	181	0.116016	0.114815	0.31244
1111	182	0.419985	2.40945e-09	1.21462e-07
1111	189	0.151699	0.0387406	0.153817
1111	192	0.104221	0.156876	0.378987
1111	194	0.245067	0.000748153	0.00802257
1111	197	0.206654	0.00476831	0.0340774
1111	207	0.289494	6.4209e-05	0.00106069
1111	208	0.0620444	0.47973	0.711153
1111	209	0.00851605	0.908158	0.960738
1111	212	0.204855	0.0056688	0.0388162
1111	213	0.151097	0.0395299	0.155945
1111	229	0.130038	0.0768854	0.242411
1111	231	0.0547804	0.457708	0.694202
1111	234	0.0811911	0.270612	0.521913
1111	235	0.281697	0.000152171	0.00218199
1111	240	0.222839	0.00223436	0.019062
1111	241	0.276967	0.000167269	0.00235873
1111	244	-0.0593381	0.423641	0.666851
1111	250	0.0302925	0.681481	0.84527
1111	252	0.130465	0.0759127	0.240477
1111	254	0.264208	0.000268434	0.00348267
1111	266	0.0574808	0.435807	0.676926
1111	267	-0.0701658	0.341271	0.593242
1111	272	0.0203375	0.799778	0.909417
1111	273	0.00850423	0.908534	0.960906
1111	275	0.133537	0.0692064	0.226556
1111	278	-0.0450381	0.542696	0.757072
1111	279	0.0508548	0.490611	0.719451
1111	297	-0.00364681	0.9606	0.983728
1111	302	-0.0813529	0.288729	0.541517
1111	310	0.156369	0.0330612	0.13811
1111	313	0.0537342	0.466354	0.700745
1111	327	0.0646567	0.396649	0.643785
1111	330	0.211725	0.00371933	0.028201
1111	331	0.145234	0.0479436	0.177681
1111	338	0.105882	0.150334	0.369076
1111	339	0.100343	0.175333	0.405066
1111	340	-0.236129	0.0011759	0.0115044
1111	342	0.236004	0.00118321	0.011557
1111	344	-0.141974	0.0532345	0.19044
1111	355	-0.125251	0.0884937	0.265285
1111	356	0.139706	0.0571935	0.199812
1111	358	-0.0554168	0.453727	0.691106
1111	361	0.127723	0.108628	0.301714
1111	362	0.017496	0.816694	0.917745
1111	363	0.191699	0.00876308	0.0536932
1111	376	0.1267	0.0848409	0.258237
1111	381	0.293321	4.84173e-05	0.00083519
1111	391	0.0246083	0.738832	0.877816
1111	397	0.0763573	0.300264	0.553379
1111	407	0.0986204	0.180504	0.41245
1111	409	0.175221	0.0167512	0.0858757
1111	415	0.0155093	0.834033	0.926105
1111	418	0.0659987	0.38552	0.633832
1111	424	0.223906	0.00212496	0.0183229
1111	432	-0.0824249	0.264679	0.515582
1111	439	0.166518	0.0231124	0.107745
1111	444	0.0741194	0.314693	0.567759
1111	445	0.116663	0.112792	0.308987
1111	452	0.21425	0.00331988	0.0258668
1111	460	0.284058	8.52391e-05	0.0013449
1111	461	-0.117254	0.110967	0.305787
1111	466	0.145247	0.0485354	0.179136
1111	480	0.026738	0.717155	0.865852
1111	482	-0.00428833	0.953676	0.980687
1111	491	0.0529327	0.482849	0.713559
1111	498	-0.113717	0.122237	0.32496
1111	500	0.0817962	0.283277	0.535638
1111	501	0.0643455	0.382912	0.631514
1111	503	-0.176515	0.0159492	0.0829266
1111	504	0.020119	0.786333	0.902634
1111	512	-0.0558975	0.448574	0.686992
1111	519	0.205871	0.00481682	0.0343338
1111	533	0.218263	0.00276421	0.022474
1111	535	-0.175253	0.0167311	0.0857995
1111	537	0.14172	0.0536657	0.191492
1111	561	0.138964	0.0585409	0.202894
1111	563	-0.114864	0.11849	0.318625
1111	564	-0.106994	0.146074	0.362687
1111	565	-0.0432535	0.557743	0.767466
1111	566	0.100657	0.171626	0.400065
1111	572	0.130913	0.0749039	0.238373
1111	796	0.33721	2.85764e-06	7.21522e-05
1111	798	0.122209	0.126095	0.331232
1111	799	0.16999	0.0203606	0.0985254
1111	800	0.0353706	0.631733	0.815527
1111	803	0.193794	0.00804086	0.0503657
1111	806	0.0759992	0.302543	0.555723
1111	811	-0.110278	0.134023	0.344058
1111	815	0.176901	0.0157166	0.0820417
1111	821	0.141666	0.0537581	0.191703
1111	823	-0.0562052	0.446077	0.68496
1111	825	0.166697	0.0237206	0.109719
1111	826	0.179531	0.0313088	0.133055
1111	827	0.160016	0.0413109	0.160642
1111	828	0.238108	0.00294267	0.0235842
1111	849	0.204944	0.00564748	0.0387099
1111	878	0.0609122	0.408861	0.654381
1111	880	-0.0146597	0.847312	0.932449
1111	881	0.290503	0.000105656	0.00161092
1111	888	0.255358	0.000435407	0.00517016
1111	891	0.19923	0.00640682	0.0425068
1111	892	0.205556	0.00488341	0.0346838
1111	893	0.216493	0.00299794	0.0239284
1111	913	-0.0121433	0.869336	0.942805
1111	917	-0.130167	0.0765913	0.241821
1111	922	0.287525	0.000868664	0.00905051
1111	923	0.0239579	0.771799	0.895071
1111	925	0.0782558	0.288372	0.54114
1111	926	0.186159	0.0109582	0.0632117
1111	932	0.27294	0.000177869	0.00248141
1111	935	-0.0461079	0.57143	0.776619
1111	980	0.221905	0.00233437	0.019729
1111	1001	-0.158715	0.0304855	0.130582
1111	1002	0.172584	0.0184943	0.0920412
1111	1004	0.212025	0.00366966	0.0279194
1111	1021	-0.0628909	0.393782	0.641279
1111	1022	0.248319	0.00065405	0.00719393
1111	1023	-0.0202519	0.783804	0.901359
1111	1024	0.214695	0.00325354	0.0254749
1111	1025	0.0606623	0.41079	0.656013
1111	1026	-0.019187	0.794913	0.906889
1111	1052	0.15694	0.0324183	0.136273
1111	1053	0.155877	0.0336246	0.139703
1111	1082	0.178783	0.0146247	0.0779836
1111	1083	0.197428	0.0069121	0.0449869
1111	1084	0.260236	0.000334207	0.00416586
1111	1087	0.312576	1.40183e-05	0.000289329
1111	1090	0.0585624	0.427205	0.66974
1111	1094	0.0316744	0.667795	0.837319
1111	1102	0.213875	0.00337662	0.0262088
1111	1105	-0.0526638	0.475294	0.707857
1111	1110	0.258879	0.000359924	0.00442388
1113	35	0.204916	0.00565426	0.0387398
1113	50	0.0942081	0.200893	0.439562
1113	55	0.190832	0.00907858	0.0550784
1113	62	-0.00526029	0.949407	0.978885
1113	93	0.263261	0.000282926	0.00363592
1113	98	0.0882647	0.230919	0.477014
1113	111	0.0287539	0.696841	0.854166
1113	112	0.232591	0.00139995	0.0132056
1113	117	0.175005	0.0509327	0.184978
1113	132	-0.007585	0.918384	0.965422
1113	136	-0.00999394	0.892601	0.953635
1113	143	0.132019	0.0781296	0.244944
1113	144	0.198255	0.0131026	0.072011
1113	158	0.332213	3.61292e-06	8.86757e-05
1113	171	0.11867	0.106693	0.298286
1113	179	0.103344	0.192039	0.427943
1113	180	-0.140114	0.0564631	0.198085
1113	181	-0.146815	0.0455391	0.171603
1113	182	-0.0261748	0.722866	0.868954
1113	189	0.308765	1.80419e-05	0.000359841
1113	192	0.611275	1.93009e-20	4.00049e-18
1113	194	0.485523	2.15785e-12	1.79381e-10
1113	197	0.208508	0.0043972	0.0320494
1113	207	0.340182	2.16172e-06	5.63922e-05
1113	208	-0.0267463	0.760806	0.889412
1113	209	0.00211013	0.977196	0.990608
1113	212	0.223322	0.00251168	0.0208727
1113	213	0.0972703	0.186574	0.420726
1113	229	-0.0694702	0.346091	0.597643
1113	231	0.0612181	0.406509	0.652379
1113	234	-0.0348857	0.636417	0.818443
1113	235	0.288278	0.000104509	0.0015965
1113	240	0.342812	1.66984e-06	4.49163e-05
1113	241	0.0672572	0.369676	0.619577
1113	244	0.128262	0.082715	0.254135
1113	250	0.18885	0.00983788	0.0584111
1113	252	-0.013031	0.859879	0.938441
1113	254	-0.0973318	0.186295	0.420343
1113	266	0.204681	0.00507258	0.0356959
1113	267	0.0548718	0.456957	0.693666
1113	272	-0.055507	0.488494	0.717884
1113	273	-0.0242978	0.742689	0.879885
1113	275	0.302564	2.69987e-05	0.000508429
1113	278	0.0905405	0.220328	0.464038
1113	279	0.279635	0.000110907	0.00167759
1113	297	-0.101364	0.168622	0.395826
1113	302	0.0962213	0.209245	0.450231
1113	310	0.323122	6.84811e-06	0.000155566
1113	313	-0.098419	0.181401	0.413703
1113	327	0.249585	0.000896196	0.00927496
1113	330	0.0975388	0.185355	0.419085
1113	331	0.250427	0.000565924	0.00640452
1113	338	0.0756337	0.304881	0.558036
1113	339	0.0356129	0.631272	0.815261
1113	340	0.0264545	0.720028	0.867417
1113	342	-0.0188215	0.798736	0.908849
1113	344	0.331363	3.83877e-06	9.35738e-05
1113	355	-0.196856	0.00707996	0.0458194
1113	356	0.0807734	0.273093	0.52467
1113	358	0.135757	0.0653997	0.21832
1113	361	0.12955	0.103623	0.292843
1113	362	-0.133843	0.074891	0.23835
1113	363	0.190379	0.00924743	0.0558311
1113	376	0.281058	0.000101952	0.00156424
1113	381	0.203558	0.005325	0.0370381
1113	391	0.370793	1.89078e-07	6.44311e-06
1113	397	0.221754	0.00235091	0.0198362
1113	407	0.055614	0.450882	0.688835
1113	409	-0.00149285	0.983866	0.993356
1113	415	-0.0429267	0.561795	0.770223
1113	418	-0.0174922	0.818279	0.918528
1113	424	-0.0684632	0.353144	0.604203
1113	432	0.0797942	0.280283	0.532377
1113	439	0.017102	0.816782	0.917791
1113	444	0.0834849	0.257262	0.507296
1113	445	0.201259	0.00587741	0.0398464
1113	452	-0.150785	0.0399432	0.157044
1113	460	0.046767	0.52617	0.745491
1113	461	0.0286458	0.697926	0.854751
1113	466	0.112479	0.127422	0.333403
1113	480	0.23584	0.00119289	0.0116351
1113	482	0.128453	0.0805846	0.249812
1113	491	0.120046	0.110464	0.304938
1113	498	0.347299	1.19403e-06	3.33267e-05
1113	500	0.0299769	0.69457	0.852848
1113	501	0.0880894	0.23185	0.478066
1113	503	0.0738975	0.316148	0.569214
1113	504	-0.0781819	0.291471	0.544309
1113	512	-0.0974157	0.185913	0.419832
1113	519	-0.128284	0.0809889	0.250659
1113	533	0.302232	2.75806e-05	0.000517561
1113	535	-0.084022	0.254203	0.503857
1113	537	0.0835521	0.256878	0.50688
1113	561	0.181094	0.013375	0.0730941
1113	563	-0.0531673	0.471077	0.704497
1113	564	-0.0214846	0.770999	0.894623
1113	565	0.254438	0.000457401	0.00537997
1113	566	0.22956	0.00162222	0.0148333
1113	572	0.183815	0.0120242	0.067706
1113	796	-0.00208434	0.977598	0.990751
1113	798	-0.0760042	0.342547	0.594381
1113	799	-0.0762305	0.30107	0.554177
1113	800	0.360859	4.19674e-07	1.3116e-05
1113	803	-0.051625	0.484057	0.714467
1113	806	-0.0178461	0.80896	0.913956
1113	811	0.266359	0.000238064	0.0031564
1113	815	0.17742	0.0154089	0.0809244
1113	821	0.187722	0.0102946	0.060385
1113	823	0.103404	0.160169	0.383756
1113	825	-0.207172	0.00477632	0.0341237
1113	826	0.237517	0.00415035	0.0306755
1113	827	0.0345265	0.661717	0.833827
1113	828	0.277501	0.000493361	0.00572477
1113	849	0.282183	0.0001188	0.00177774
1113	878	0.0612199	0.406494	0.652368
1113	880	-0.0519906	0.494415	0.722308
1113	881	-0.160605	0.0347862	0.142986
1113	888	0.0320026	0.66456	0.83552
1113	891	-0.0457058	0.535609	0.752179
1113	892	0.0261822	0.722791	0.8689
1113	893	0.037545	0.610911	0.802225
1113	913	-0.0620367	0.40025	0.646958
1113	917	0.0472612	0.521803	0.742321
1113	922	0.160604	0.0668774	0.221469
1113	923	0.228337	0.00509713	0.035822
1113	925	0.192887	0.00834667	0.0517743
1113	926	0.0435015	0.555485	0.765972
1113	932	-0.0025274	0.972837	0.988715
1113	935	0.0184753	0.820678	0.919671
1113	980	-0.0671261	0.362647	0.613099
1113	1001	0.200021	0.00619564	0.0414616
1113	1002	0.14642	0.0461306	0.173145
1113	1004	0.144055	0.0498036	0.182229
1113	1021	-0.126987	0.0841315	0.256886
1113	1022	0.0346556	0.639561	0.820335
1113	1023	0.201511	0.00581452	0.0395409
1113	1024	0.281065	0.000101907	0.00156364
1113	1025	0.214736	0.00324749	0.0254381
1113	1026	-0.0721706	0.327621	0.580205
1113	1052	-0.140969	0.0549605	0.194524
1113	1053	0.199998	0.00620153	0.0414933
1113	1082	0.384936	5.79719e-08	2.21688e-06
1113	1083	0.170158	0.0202351	0.09811
1113	1084	0.444068	2.17031e-10	1.31124e-08
1113	1087	-0.0739609	0.315732	0.568784
1113	1090	0.1899	0.00942902	0.0566296
1113	1094	0.0137918	0.851789	0.934613
1113	1102	0.21369	0.00340488	0.0263847
1113	1105	0.123077	0.09421	0.27597
1113	1110	0.461401	3.40284e-11	2.35133e-09
1113	1111	0.221265	0.00240516	0.0201857
1114	35	-0.0963168	0.197109	0.434714
1114	50	0.277927	0.00012263	0.00182465
1114	55	0.0803761	0.275466	0.527224
1114	62	0.0251502	0.76157	0.889808
1114	93	0.00886852	0.904374	0.95899
1114	98	0.227343	0.00180476	0.0161403
1114	111	0.224522	0.00206408	0.0179153
1114	112	0.294832	4.40689e-05	0.000769556
1114	117	0.176694	0.0487016	0.179524
1114	132	0.0424377	0.566264	0.773243
1114	136	0.0599011	0.41797	0.662079
1114	143	-0.127753	0.0883372	0.264969
1114	144	0.137716	0.0864532	0.261386
1114	158	0.23057	0.00154479	0.0142728
1114	171	0.0333173	0.651665	0.827785
1114	179	0.0383627	0.628987	0.813702
1114	180	0.159541	0.0296201	0.127996
1114	181	0.131907	0.0727024	0.233907
1114	182	0.239661	0.000985438	0.0100094
1114	189	0.147182	0.0449952	0.170258
1114	192	0.0804489	0.275031	0.526782
1114	194	0.36622	2.73828e-07	8.96284e-06
1114	197	-0.00760585	0.918161	0.965331
1114	207	0.19246	0.00867543	0.0532861
1114	208	0.0444032	0.613172	0.80361
1114	209	0.0322767	0.661863	0.833925
1114	212	0.0958897	0.199111	0.437268
1114	213	0.180146	0.0138756	0.0750795
1114	229	0.0955452	0.194546	0.431363
1114	231	0.196938	0.00705568	0.045698
1114	234	-0.115587	0.116172	0.314713
1114	235	0.125307	0.0975034	0.282005
1114	240	0.1667	0.02296	0.10728
1114	241	0.0526333	0.482856	0.71356
1114	244	-0.056333	0.447534	0.686146
1114	250	0.0510171	0.489226	0.718391
1114	252	0.0868082	0.238737	0.486148
1114	254	0.313874	1.28539e-05	0.000268518
1114	266	-0.00165137	0.982153	0.992686
1114	267	-0.086948	0.237978	0.485268
1114	272	0.0183233	0.819249	0.918968
1114	273	-0.00869565	0.906484	0.959982
1114	275	0.104236	0.156816	0.378883
1114	278	-0.0508264	0.492038	0.720546
1114	279	0.0850533	0.248399	0.497325
1114	297	-0.0365399	0.620499	0.808328
1114	302	0.0610014	0.426652	0.669311
1114	310	0.00445058	0.951926	0.979963
1114	313	0.00493918	0.946655	0.977729
1114	327	0.0344919	0.651388	0.827618
1114	330	0.123698	0.0925483	0.27298
1114	331	0.0101945	0.890161	0.952566
1114	338	0.061854	0.401642	0.648202
1114	339	0.0763383	0.303033	0.556165
1114	340	-0.0844957	0.251526	0.500841
1114	342	0.103443	0.16001	0.383519
1114	344	0.0300034	0.684357	0.846938
1114	355	0.0585401	0.427382	0.669905
1114	356	0.125932	0.0867624	0.261993
1114	358	-0.0174349	0.813781	0.916357
1114	361	0.0681186	0.393572	0.641062
1114	362	-0.024654	0.743927	0.880541
1114	363	0.0619771	0.400704	0.647368
1114	376	0.0806428	0.273871	0.52549
1114	381	0.161572	0.0275814	0.121858
1114	391	0.224503	0.0020659	0.017928
1114	397	0.0227713	0.757697	0.887782
1114	407	0.196994	0.00703917	0.0456164
1114	409	0.116404	0.113599	0.310356
1114	415	0.0989879	0.180066	0.411821
1114	418	-0.0350784	0.644899	0.823604
1114	424	0.172545	0.0185214	0.0921229
1114	432	-0.0700788	0.34319	0.595004
1114	439	0.136185	0.0638192	0.214892
1114	444	0.0363403	0.62241	0.809588
1114	445	0.138333	0.0597056	0.205505
1114	452	0.223339	0.00218248	0.018721
1114	460	0.111356	0.130238	0.337989
1114	461	0.0260778	0.723851	0.869518
1114	466	0.21536	0.00324024	0.0253953
1114	480	0.04783	0.516799	0.738712
1114	482	-0.0196197	0.790395	0.904737
1114	491	0.0556797	0.460393	0.696235
1114	498	-0.0972572	0.186634	0.420819
1114	500	0.146185	0.0542581	0.192893
1114	501	0.0239313	0.745767	0.881463
1114	503	0.0207834	0.778276	0.898396
1114	504	0.0324074	0.662319	0.834206
1114	512	-0.0127494	0.862877	0.93991
1114	519	0.201496	0.00581823	0.0395593
1114	533	0.187378	0.0104372	0.060997
1114	535	0.0708801	0.336367	0.588587
1114	537	0.136601	0.0630053	0.213086
1114	561	-0.00656351	0.929152	0.970292
1114	563	0.0736569	0.317731	0.570821
1114	564	0.126779	0.084647	0.257883
1114	565	-0.139536	0.0574993	0.200519
1114	566	0.00362443	0.960842	0.983797
1114	572	0.0550881	0.455181	0.692269
1114	796	0.228258	0.00183082	0.0163232
1114	798	0.0432884	0.589156	0.788174
1114	799	0.0202705	0.78361	0.901265
1114	800	0.027993	0.704484	0.858524
1114	803	0.138143	0.0600608	0.206327
1114	806	0.14021	0.0562941	0.197662
1114	811	-0.0489414	0.507093	0.731713
1114	815	0.0741101	0.314754	0.567817
1114	821	0.199276	0.00639419	0.0424483
1114	823	-0.0378546	0.607971	0.800319
1114	825	0.227744	0.00187611	0.0166436
1114	826	0.12196	0.145337	0.36159
1114	827	0.0992513	0.207482	0.447963
1114	828	0.126018	0.119397	0.32018
1114	849	0.0938923	0.208674	0.449518
1114	878	-0.0312715	0.671773	0.839548
1114	880	0.147183	0.0519322	0.187378
1114	881	0.122734	0.107683	0.300031
1114	888	0.124703	0.0899082	0.267972
1114	891	0.186897	0.0106401	0.0618864
1114	892	0.189861	0.00944399	0.0566985
1114	893	0.104003	0.157751	0.380232
1114	913	0.0320585	0.664009	0.835198
1114	917	0.069597	0.345209	0.596891
1114	922	0.248407	0.0042247	0.0310908
1114	923	0.0138545	0.866819	0.941705
1114	925	0.0989412	0.179084	0.410425
1114	926	0.0863755	0.241094	0.488894
1114	932	0.0974784	0.188044	0.422597
1114	935	-0.0648345	0.425904	0.668693
1114	980	0.222534	0.00226666	0.0192747
1114	1001	0.101049	0.169957	0.397801
1114	1002	0.0827614	0.261423	0.511987
1114	1004	-0.0445179	0.546276	0.75955
1114	1021	0.0697313	0.344277	0.596011
1114	1022	0.208643	0.00437129	0.0319096
1114	1023	0.0613188	0.405736	0.651667
1114	1024	0.158929	0.0302588	0.129912
1114	1025	0.0467968	0.525906	0.745317
1114	1026	0.01517	0.837175	0.927622
1114	1052	0.0491018	0.505701	0.730667
1114	1053	0.160119	0.0290271	0.12625
1114	1082	0.100689	0.171491	0.399911
1114	1083	0.225228	0.00199612	0.0174539
1114	1084	0.186113	0.0109781	0.0632987
1114	1087	0.239293	0.00100384	0.0101552
1114	1090	-0.0163281	0.824937	0.921766
1114	1094	0.0121694	0.869058	0.942706
1114	1102	0.121391	0.0988409	0.284413
1114	1105	-0.0720307	0.328561	0.581054
1114	1110	0.28119	0.000101154	0.00155423
1114	1111	0.268136	0.000215409	0.00290915
1114	1113	0.1447	0.048778	0.179698
1124	35	-0.0370085	0.62087	0.808543
1124	50	0.131767	0.073009	0.234524
1124	55	0.0522386	0.478871	0.710531
1124	62	-0.0678359	0.412668	0.657634
1124	93	0.0470281	0.52386	0.743903
1124	98	0.201167	0.00590038	0.0399626
1124	111	0.121406	0.0987991	0.284335
1124	112	0.217513	0.00286113	0.0230873
1124	117	0.268829	0.00243408	0.0203742
1124	132	0.0857473	0.245836	0.494418
1124	136	-0.0475816	0.520122	0.741056
1124	143	-0.146421	0.0504876	0.183865
1124	144	0.0198163	0.806039	0.912461
1124	158	0.271956	0.000173336	0.0024298
1124	171	0.0641739	0.384184	0.632605
1124	179	0.100886	0.202886	0.442179
1124	180	0.187253	0.0104896	0.0612159
1124	181	0.210999	0.00384184	0.0289139
1124	182	0.0923078	0.210169	0.451403
1124	189	0.152531	0.0376727	0.150964
1124	192	0.228723	0.00168907	0.0153141
1124	194	0.299354	3.31442e-05	0.00060474
1124	197	0.056571	0.444363	0.683657
1124	207	0.374131	1.55421e-07	5.40728e-06
1124	208	-0.0100964	0.908526	0.960905
1124	209	-0.032797	0.656756	0.830823
1124	212	0.0891385	0.23275	0.479176
1124	213	0.267235	0.000226627	0.00303145
1124	229	0.141591	0.0538856	0.192018
1124	231	0.00435733	0.952932	0.980307
1124	234	-0.0960338	0.192263	0.428262
1124	235	-0.0483623	0.523864	0.743906
1124	240	0.193644	0.00809051	0.0505956
1124	241	0.11103	0.137851	0.350188
1124	244	0.0681647	0.357886	0.60867
1124	250	0.258211	0.000373231	0.00456141
1124	252	0.0573055	0.43721	0.678054
1124	254	0.126566	0.0851742	0.258881
1124	266	-0.00594063	0.93586	0.973171
1124	267	-0.0267771	0.716758	0.865627
1124	272	0.208408	0.00859465	0.0529225
1124	273	0.195772	0.00757099	0.0481724
1124	275	0.121299	0.0990969	0.284885
1124	278	0.0647663	0.381103	0.629897
1124	279	-0.0196458	0.790122	0.904614
1124	297	-0.0562201	0.445956	0.684868
1124	302	0.189515	0.0127763	0.0707285
1124	310	-0.0868996	0.238241	0.485572
1124	313	-0.059176	0.42237	0.665827
1124	327	0.0520482	0.495191	0.722873
1124	330	0.296094	4.07192e-05	0.000719617
1124	331	0.0869052	0.238211	0.485537
1124	338	-0.0673722	0.360886	0.611519
1124	339	-0.0609331	0.411266	0.656438
1124	340	-0.00785775	0.91523	0.96393
1124	342	0.0430446	0.559649	0.768696
1124	344	-0.0180998	0.806299	0.912602
1124	355	0.289433	6.15388e-05	0.00102294
1124	356	0.309455	1.72408e-05	0.000346044
1124	358	-0.0592965	0.422693	0.666085
1124	361	0.0972355	0.222726	0.466996
1124	362	-0.0441001	0.558878	0.76817
1124	363	-0.214552	0.00327478	0.0256037
1124	376	0.0681816	0.355132	0.606004
1124	381	-0.0436992	0.553688	0.764706
1124	391	0.0570127	0.43956	0.679888
1124	397	0.0589988	0.423763	0.666954
1124	407	0.278285	0.000120081	0.00179349
1124	409	0.264798	0.000259771	0.00339156
1124	415	0.161903	0.0276842	0.122172
1124	418	0.154351	0.0414029	0.160881
1124	424	0.172877	0.0182933	0.0913236
1124	432	0.00075054	0.99191	0.996623
1124	439	0.241992	0.000875724	0.00910945
1124	444	0.0948254	0.197944	0.435764
1124	445	0.105882	0.150334	0.369076
1124	452	0.204483	0.00511623	0.0359217
1124	460	0.0860622	0.242812	0.490823
1124	461	-0.11436	0.120124	0.321417
1124	466	0.35391	7.7342e-07	2.26368e-05
1124	480	0.126887	0.0843797	0.25736
1124	482	0.125622	0.0875464	0.263452
1124	491	0.18184	0.0151302	0.0798757
1124	498	-0.0554947	0.451856	0.689632
1124	500	0.041508	0.586568	0.786435
1124	501	0.0530703	0.471888	0.705151
1124	503	0.0391918	0.595346	0.792253
1124	504	0.0892007	0.228538	0.474133
1124	512	-0.0680585	0.356003	0.606884
1124	519	0.218507	0.00273328	0.0222805
1124	533	0.0333546	0.651301	0.827549
1124	535	0.0596366	0.418761	0.662722
1124	537	0.125771	0.0871679	0.262729
1124	561	-0.0569605	0.439979	0.680241
1124	563	0.129427	0.0782963	0.245283
1124	564	0.213438	0.00344377	0.0266148
1124	565	0.0600003	0.415925	0.660413
1124	566	0.0232021	0.75326	0.885494
1124	572	0.13521	0.065762	0.219097
1124	796	0.146096	0.0478306	0.177403
1124	798	0.149965	0.0600104	0.206205
1124	799	0.13001	0.0769495	0.242554
1124	800	0.0953625	0.195404	0.4325
1124	803	0.0163113	0.825114	0.921842
1124	806	0.0647931	0.379604	0.628561
1124	811	0.0486337	0.509771	0.733616
1124	815	0.0738788	0.316271	0.569338
1124	821	0.270502	0.000188351	0.00260101
1124	823	0.0974456	0.185778	0.419641
1124	825	-0.063553	0.391408	0.639084
1124	826	-0.0179166	0.831216	0.924771
1124	827	0.0765403	0.331496	0.583846
1124	828	0.227821	0.00448861	0.0325458
1124	849	0.203232	0.00607031	0.04082
1124	878	0.0384346	0.60248	0.796751
1124	880	0.111791	0.140783	0.354699
1124	881	0.0284382	0.710333	0.861937
1124	888	0.255736	0.000426639	0.00508465
1124	891	0.211236	0.00380145	0.0286773
1124	892	0.233632	0.00133029	0.0126791
1124	893	0.170139	0.020249	0.0981467
1124	913	0.0939526	0.202122	0.441189
1124	917	0.138304	0.0597612	0.205645
1124	922	0.0704158	0.424166	0.667281
1124	923	0.031754	0.700652	0.856261
1124	925	0.0422576	0.566856	0.773614
1124	926	0.152272	0.0380029	0.15185
1124	932	0.184963	0.0119511	0.0674232
1124	935	-0.114983	0.156981	0.379147
1124	980	0.259986	0.000338811	0.00421332
1124	1001	0.0460098	0.532897	0.75019
1124	1002	0.077687	0.291901	0.544794
1124	1004	0.0254941	0.72979	0.872885
1124	1021	0.232296	0.00142027	0.0133526
1124	1022	0.137015	0.0629197	0.212877
1124	1023	0.0706787	0.337745	0.589905
1124	1024	0.167198	0.0225491	0.105901
1124	1025	0.0814708	0.268959	0.520205
1124	1026	-0.0489992	0.506591	0.731326
1124	1052	-0.132817	0.0707331	0.229739
1124	1053	0.0666785	0.365863	0.616106
1124	1082	0.113543	0.122811	0.325893
1124	1083	0.239838	0.000976676	0.00993843
1124	1084	0.196569	0.00716549	0.0462287
1124	1087	0.207074	0.00457008	0.0329919
1124	1090	0.160017	0.0291316	0.126557
1124	1094	0.243387	0.000815563	0.00859951
1124	1102	0.132651	0.071089	0.230489
1124	1105	-0.0252796	0.731976	0.874073
1124	1110	0.246738	0.000686241	0.00747788
1124	1111	0.216672	0.00297351	0.0237756
1124	1113	0.157659	0.0316224	0.133946
1124	1114	0.28324	8.95243e-05	0.00140224
1125	35	-0.242879	0.00324473	0.0254211
1125	50	0.189864	0.0203839	0.0986027
1125	55	0.203938	0.0126066	0.0700429
1125	62	-0.113161	0.220444	0.464188
1125	93	0.191783	0.0191248	0.0942737
1125	98	0.189086	0.0209145	0.100422
1125	111	0.0919119	0.264919	0.51583
1125	112	0.125273	0.127939	0.334271
1125	117	0.228639	0.0201808	0.097925
1125	132	0.139115	0.091745	0.271523
1125	136	0.00625239	0.939881	0.974858
1125	143	-0.0819756	0.33212	0.584449
1125	144	0.0384611	0.67149	0.839383
1125	158	0.469812	1.49692e-09	7.83269e-08
1125	171	0.186904	0.0224664	0.105623
1125	179	-0.00702401	0.936045	0.97323
1125	180	0.229461	0.00487762	0.0346532
1125	181	0.150348	0.0672204	0.222257
1125	182	0.0452549	0.583668	0.784514
1125	189	0.291201	0.000314526	0.00396398
1125	192	0.217314	0.00776303	0.0490891
1125	194	0.28759	0.000376046	0.00458827
1125	197	0.196193	0.0168562	0.0862493
1125	207	0.106289	0.198534	0.436504
1125	208	0.0827659	0.405884	0.651806
1125	209	-0.038382	0.642119	0.821985
1125	212	-0.0306507	0.715344	0.86486
1125	213	0.152525	0.0633102	0.213754
1125	229	0.116497	0.157104	0.379325
1125	231	-0.038821	0.638314	0.819587
1125	234	0.0808853	0.326779	0.57945
1125	235	0.0681076	0.417302	0.661525
1125	240	0.26031	0.00134504	0.0127919
1125	241	0.0510932	0.543074	0.757332
1125	244	0.13475	0.103686	0.292962
1125	250	0.112507	0.171908	0.400435
1125	252	0.148603	0.0704952	0.229214
1125	254	0.12975	0.114765	0.312363
1125	266	0.151584	0.0649779	0.217394
1125	267	-0.179541	0.0284548	0.124523
1125	272	0.0734519	0.406248	0.652141
1125	273	0.144712	0.0792904	0.247265
1125	275	0.156699	0.0563329	0.197766
1125	278	0.0929548	0.261145	0.511699
1125	279	0.237958	0.00347481	0.0268006
1125	297	0.0598858	0.468149	0.702161
1125	302	-0.0199067	0.814753	0.916811
1125	310	-0.00293851	0.971628	0.988188
1125	313	-0.00556322	0.946314	0.977589
1125	327	0.178612	0.031597	0.13388
1125	330	0.139325	0.0901446	0.268425
1125	331	0.0652676	0.429045	0.671319
1125	338	-0.14794	0.0717746	0.231972
1125	339	0.0647894	0.434017	0.675494
1125	340	-0.00881735	0.915007	0.963844
1125	342	-0.189971	0.0203118	0.0983553
1125	344	0.0720588	0.38249	0.631143
1125	355	0.246851	0.00240585	0.02019
1125	356	0.137004	0.0956888	0.278713
1125	358	0.0774941	0.349185	0.600589
1125	361	0.145978	0.10014	0.28666
1125	362	-0.010385	0.901681	0.957642
1125	363	0.0249592	0.76254	0.890316
1125	376	0.123051	0.134897	0.34547
1125	381	0.149164	0.0694295	0.227059
1125	391	0.0535916	0.516257	0.738289
1125	397	0.148179	0.071311	0.230989
1125	407	0.248393	0.0022543	0.0191928
1125	409	0.106809	0.194801	0.431695
1125	415	0.182524	0.0263942	0.118242
1125	418	-0.0285715	0.732101	0.874122
1125	424	0.236801	0.00364159	0.0277588
1125	432	0.0523454	0.526074	0.74543
1125	439	0.155141	0.0588596	0.203609
1125	444	0.0896083	0.277132	0.529055
1125	445	0.0916199	0.266446	0.517418
1125	452	0.265609	0.00106084	0.0105973
1125	460	0.108248	0.188822	0.42362
1125	461	0.0329204	0.690211	0.850363
1125	466	0.0714009	0.388486	0.63646
1125	480	-0.0496645	0.547508	0.760403
1125	482	0.15513	0.0588776	0.203652
1125	491	0.0994165	0.237466	0.484666
1125	498	0.0919228	0.264862	0.515773
1125	500	0.19398	0.0216481	0.102898
1125	501	-0.104196	0.206013	0.446047
1125	503	0.059006	0.474722	0.707385
1125	504	-0.101556	0.217799	0.460934
1125	512	0.0194486	0.81388	0.916401
1125	519	0.191928	0.0190323	0.093959
1125	533	0.136439	0.0970759	0.281237
1125	535	0.412155	1.76361e-07	6.05605e-06
1125	537	0.253419	0.0018184	0.0162362
1125	561	0.0640196	0.437941	0.678646
1125	563	0.0358589	0.664167	0.8353
1125	564	0.190283	0.020103	0.0976551
1125	565	0.1232	0.134422	0.344687
1125	566	0.063773	0.439712	0.680021
1125	572	-0.101487	0.218113	0.461296
1125	796	0.0798779	0.336181	0.588421
1125	798	0.0499802	0.583012	0.784076
1125	799	-0.0915673	0.266722	0.517749
1125	800	0.122367	0.137095	0.348978
1125	803	0.0862653	0.295522	0.548515
1125	806	0.0650608	0.430512	0.672531
1125	811	0.0801035	0.331491	0.583846
1125	815	0.106985	0.194062	0.430725
1125	821	0.35618	8.26435e-06	0.000183326
1125	823	0.137755	0.0938668	0.275362
1125	825	0.188103	0.0225149	0.105792
1125	826	-0.00627405	0.946009	0.977436
1125	827	0.104671	0.237799	0.48508
1125	828	0.0829157	0.363894	0.614256
1125	849	-0.227303	0.00596887	0.040309
1125	878	-0.161932	0.0484926	0.179037
1125	880	0.152721	0.0696078	0.227458
1125	881	-0.211095	0.0129436	0.0713982
1125	888	-0.0469309	0.569795	0.775532
1125	891	0.191373	0.0193879	0.095178
1125	892	0.089494	0.277748	0.529731
1125	893	0.0686179	0.405683	0.651611
1125	913	-0.060878	0.460796	0.696544
1125	917	0.0363015	0.660278	0.832968
1125	922	0.170419	0.085238	0.258985
1125	923	0.106195	0.248336	0.497247
1125	925	-0.107332	0.192614	0.428715
1125	926	-0.143746	0.0802981	0.249272
1125	932	-0.103871	0.208994	0.449905
1125	935	-0.13285	0.142965	0.358031
1125	980	0.181373	0.02685	0.11961
1125	1001	0.160914	0.0499417	0.182563
1125	1002	0.00712317	0.931293	0.971202
1125	1004	0.291803	0.000305224	0.00387025
1125	1021	0.100726	0.221606	0.465598
1125	1022	0.0894505	0.277982	0.529958
1125	1023	0.027096	0.742894	0.879984
1125	1024	0.250691	0.00204442	0.0177808
1125	1025	0.116113	0.158487	0.381299
1125	1026	-0.0108326	0.895681	0.955036
1125	1052	-0.167535	0.0411256	0.160147
1125	1053	0.323842	5.60569e-05	0.000945649
1125	1082	0.104285	0.205625	0.445601
1125	1083	0.171495	0.0365057	0.147767
1125	1084	0.245567	0.00253908	0.0210445
1125	1087	0.22803	0.00515843	0.0361506
1125	1090	0.0580447	0.481961	0.712898
1125	1094	0.165558	0.0436101	0.166661
1125	1102	0.201415	0.0137712	0.0746627
1125	1105	0.189222	0.0208209	0.100093
1125	1110	0.284403	0.000439397	0.00520692
1125	1111	0.00970979	0.906442	0.959963
1125	1113	0.155396	0.0584386	0.202645
1125	1114	0.227085	0.00535169	0.0371781
1125	1124	0.123051	0.134897	0.34547
1128	35	-0.141724	0.0570266	0.199411
1128	50	0.24611	0.000708951	0.00767931
1128	55	-0.0355925	0.629595	0.814123
1128	62	-0.0237953	0.77406	0.896357
1128	93	0.135404	0.0653719	0.21826
1128	98	0.342674	1.68702e-06	4.53283e-05
1128	111	0.480635	3.84021e-12	3.07852e-10
1128	112	0.18826	0.0100742	0.0594469
1128	117	0.0892965	0.32202	0.574975
1128	132	0.145093	0.0487762	0.179697
1128	136	0.043899	0.55296	0.764181
1128	143	-0.227793	0.00216415	0.0185916
1128	144	0.184707	0.0209805	0.100647
1128	158	0.0868884	0.238301	0.48564
1128	171	0.0155598	0.833052	0.925623
1128	179	-0.0448585	0.572046	0.777023
1128	180	0.135749	0.0646826	0.21672
1128	181	0.0664137	0.367774	0.61784
1128	182	0.330895	3.96887e-06	9.63739e-05
1128	189	0.176687	0.0158455	0.0825294
1128	192	-0.198952	0.00648254	0.0428901
1128	194	0.195136	0.00760611	0.0483383
1128	197	-0.0264186	0.721122	0.867983
1128	207	-0.0740154	0.316697	0.569788
1128	208	-0.00471164	0.957239	0.982248
1128	209	0.048796	0.508358	0.732606
1128	212	-0.0680873	0.362436	0.612919
1128	213	0.144903	0.0484586	0.178954
1128	229	0.143371	0.050911	0.18492
1128	231	0.183005	0.0124129	0.0692862
1128	234	0.151761	0.0386608	0.153584
1128	235	0.0797183	0.292927	0.545874
1128	240	0.258472	0.000367974	0.00450801
1128	241	0.240717	0.00113368	0.0111786
1128	244	0.0297856	0.68815	0.849175
1128	250	0.00838738	0.909539	0.961372
1128	252	0.0904298	0.219634	0.46319
1128	254	0.341758	1.80532e-06	4.81009e-05
1128	266	0.177388	0.0154276	0.0809938
1128	267	0.0189912	0.796961	0.90796
1128	272	-0.0618445	0.44015	0.680393
1128	273	-0.00272545	0.970629	0.987815
1128	275	0.228031	0.0017462	0.0157227
1128	278	-0.0205318	0.781473	0.900142
1128	279	0.0859317	0.24353	0.491623
1128	297	0.0264209	0.720368	0.867601
1128	302	0.134397	0.0787927	0.246245
1128	310	0.171387	0.0193364	0.0949933
1128	313	0.0083277	0.91018	0.961664
1128	327	0.0117076	0.878141	0.947014
1128	330	0.0427108	0.5627	0.770789
1128	331	0.207969	0.00439389	0.0320294
1128	338	-0.0542508	0.462074	0.69753
1128	339	0.066379	0.370648	0.620474
1128	340	-0.140788	0.0552759	0.195257
1128	342	0.00540914	0.941588	0.975626
1128	344	0.0496184	0.501229	0.727352
1128	355	0.0556159	0.450867	0.688833
1128	356	0.0671727	0.362313	0.612779
1128	358	-0.206579	0.00478407	0.0341629
1128	361	0.026021	0.744743	0.880939
1128	362	0.014883	0.843689	0.930719
1128	363	0.0442717	0.5485	0.761028
1128	376	0.273384	0.000159686	0.00227107
1128	381	0.408318	7.23673e-09	3.32234e-07
1128	391	0.0340167	0.644848	0.823576
1128	397	0.224783	0.00203873	0.0177433
1128	407	0.254824	0.000448044	0.00528957
1128	409	0.0835577	0.256846	0.50684
1128	415	0.20873	0.00435458	0.0318144
1128	418	0.079373	0.296425	0.549454
1128	424	0.167508	0.0222968	0.105064
1128	432	-0.0631856	0.392858	0.640429
1128	439	0.0863531	0.241217	0.489039
1128	444	0.0708297	0.336711	0.58892
1128	445	-0.0196141	0.790453	0.904751
1128	452	0.183141	0.0123467	0.0690187
1128	460	0.327572	5.02054e-06	0.000118476
1128	461	-0.0200672	0.785727	0.902317
1128	466	0.170337	0.0204443	0.0988109
1128	480	0.0348298	0.636958	0.818735
1128	482	-0.0294402	0.689974	0.850223
1128	491	0.136294	0.069669	0.227565
1128	498	-0.0443538	0.547758	0.760567
1128	500	0.224269	0.00293003	0.0235093
1128	501	-0.0398631	0.589052	0.788107
1128	503	-0.00740458	0.920102	0.966219
1128	504	-0.038803	0.601003	0.795834
1128	512	0.0201232	0.785145	0.902049
1128	519	0.186843	0.0106631	0.0619893
1128	533	0.266765	0.000232694	0.00309722
1128	535	0.00223881	0.975806	0.990023
1128	537	-0.0567162	0.441946	0.681808
1128	561	0.177064	0.0156198	0.0817107
1128	563	0.111716	0.128993	0.335993
1128	564	0.153357	0.0366367	0.148122
1128	565	0.0679224	0.356968	0.607774
1128	566	0.200856	0.00597929	0.0403567
1128	572	0.185909	0.0110677	0.0636851
1128	796	0.486034	2.67283e-12	2.19487e-10
1128	798	0.0656111	0.412756	0.6577
1128	799	0.182119	0.0128509	0.0710275
1128	800	0.13208	0.0723237	0.233105
1128	803	0.275308	0.000142867	0.00207252
1128	806	0.154812	0.034871	0.143207
1128	811	0.0127419	0.862956	0.939939
1128	815	0.263699	0.000276134	0.00356434
1128	821	0.0431323	0.558849	0.768146
1128	823	-0.092733	0.208067	0.448707
1128	825	0.222059	0.00244925	0.0204703
1128	826	0.191729	0.0213298	0.101859
1128	827	0.0802395	0.308588	0.561572
1128	828	0.0401801	0.62077	0.808496
1128	849	0.0475725	0.52481	0.744561
1128	878	-0.0837125	0.255963	0.505894
1128	880	0.148186	0.0503368	0.183498
1128	881	0.193883	0.0105901	0.0616769
1128	888	0.100858	0.170766	0.398898
1128	891	0.236315	0.00116505	0.0114218
1128	892	0.265721	0.000246721	0.00325066
1128	893	0.0534377	0.468821	0.70274
1128	913	0.0939899	0.201943	0.440948
1128	917	0.127584	0.0826726	0.254055
1128	922	0.331629	0.000109116	0.00165534
1128	923	0.00538001	0.948079	0.978278
1128	925	-0.0833152	0.258234	0.508418
1128	926	0.088371	0.230356	0.476314
1128	932	0.131003	0.0763035	0.241261
1128	935	-0.196189	0.0150784	0.0796763
1128	980	0.265217	0.000253761	0.003327
1128	1001	-0.0264769	0.719801	0.867302
1128	1002	0.253137	0.000490302	0.00569507
1128	1004	0.0975015	0.185524	0.419282
1128	1021	0.0423789	0.565743	0.772881
1128	1022	0.435488	5.82374e-10	3.28288e-08
1128	1023	0.147119	0.0450887	0.170492
1128	1024	0.273386	0.000159669	0.00227107
1128	1025	0.0980535	0.183035	0.415894
1128	1026	0.0820527	0.265543	0.516459
1128	1052	0.130025	0.0769153	0.242474
1128	1053	0.246082	0.000709977	0.00768864
1128	1082	0.155177	0.0344388	0.142059
1128	1083	0.0729613	0.322335	0.575282
1128	1084	0.254397	0.000458403	0.00538965
1128	1087	0.216838	0.00295102	0.023633
1128	1090	-0.0491261	0.505491	0.730501
1128	1094	-0.0272061	0.71242	0.863136
1128	1102	0.26954	0.000198946	0.00272363
1128	1105	0.114828	0.118604	0.318804
1128	1110	0.154633	0.0350844	0.143847
1128	1111	0.14061	0.0555863	0.196018
1128	1113	-0.0389157	0.597942	0.793919
1128	1114	0.329774	4.29764e-06	0.000103392
1128	1124	0.15988	0.0292707	0.126979
1128	1125	0.190209	0.0201526	0.0978247
1134	35	-0.0422622	0.572147	0.777084
1134	50	0.165857	0.0236703	0.10955
1134	55	-0.102764	0.162785	0.387542
1134	62	-0.0447477	0.589174	0.788187
1134	93	0.458281	4.78675e-11	3.22119e-09
1134	98	0.467426	1.74322e-11	1.26384e-09
1134	111	0.323139	6.84015e-06	0.00015542
1134	112	0.101347	0.168693	0.395946
1134	117	0.216203	0.0154502	0.0810803
1134	132	0.035861	0.627951	0.813086
1134	136	-0.00838482	0.909813	0.961505
1134	143	0.0970477	0.19623	0.433607
1134	144	0.100406	0.212346	0.454029
1134	158	0.150472	0.0403626	0.158157
1134	171	0.0275511	0.708937	0.861105
1134	179	-0.125986	0.111276	0.306337
1134	180	0.0324613	0.660049	0.832827
1134	181	-0.129026	0.0792323	0.247155
1134	182	0.326116	5.56051e-06	0.000129719
1134	189	0.490053	1.25445e-12	1.07796e-10
1134	192	0.192684	0.00841665	0.0520987
1134	194	0.431663	7.6776e-10	4.23568e-08
1134	197	0.470827	1.35027e-11	9.94283e-10
1134	207	0.229398	0.00168374	0.015276
1134	208	-0.000213928	0.998058	0.999188
1134	209	-0.0490981	0.505733	0.730696
1134	212	0.290697	7.19013e-05	0.00116667
1134	213	0.442601	2.52679e-10	1.50971e-08
1134	229	0.0334404	0.650463	0.827023
1134	231	-0.0322469	0.662157	0.834112
1134	234	0.181685	0.0130707	0.0718902
1134	235	0.521807	1.11662e-13	1.11201e-11
1134	240	0.478095	5.16277e-12	4.04513e-10
1134	241	0.242149	0.00105654	0.0105638
1134	244	0.0775886	0.29516	0.548165
1134	250	0.194942	0.00766758	0.0486319
1134	252	0.0697164	0.34438	0.596103
1134	254	-0.00145369	0.984289	0.993548
1134	266	0.125628	0.0875322	0.263427
1134	267	0.0606511	0.410876	0.656091
1134	272	0.0518271	0.517814	0.739426
1134	273	-0.113786	0.123028	0.326255
1134	275	0.69193	7.82141e-28	3.02801e-25
1134	278	0.117173	0.112195	0.307948
1134	279	0.366815	2.61032e-07	8.58292e-06
1134	297	-0.0453291	0.538981	0.754458
1134	302	0.214135	0.0047924	0.0342037
1134	310	0.274372	0.00015083	0.00216585
1134	313	-0.0289889	0.694487	0.852793
1134	327	0.184621	0.0147372	0.0784015
1134	330	0.0412338	0.576298	0.779746
1134	331	0.469293	1.41319e-11	1.03748e-09
1134	338	-0.0713799	0.332962	0.585176
1134	339	0.0677043	0.36115	0.611752
1134	340	-0.245856	0.00071831	0.00776101
1134	342	-0.0736625	0.317694	0.570793
1134	344	0.0602893	0.413678	0.658515
1134	355	0.122017	0.0970991	0.281279
1134	356	-0.00200383	0.978345	0.991035
1134	358	-0.203142	0.00554936	0.0381984
1134	361	0.013515	0.865733	0.941228
1134	362	-0.116086	0.122807	0.325887
1134	363	0.0472369	0.522016	0.742513
1134	376	0.378846	9.712e-08	3.53839e-06
1134	381	0.460672	3.68648e-11	2.52824e-09
1134	391	0.0652929	0.375931	0.625212
1134	397	0.402323	1.25304e-08	5.47976e-07
1134	407	0.194044	0.00795832	0.0499789
1134	409	0.0506422	0.492428	0.7208
1134	415	0.0614514	0.406002	0.651905
1134	418	0.0454523	0.550322	0.762278
1134	424	0.101586	0.167687	0.394558
1134	432	-0.00506994	0.945394	0.977164
1134	439	0.0411312	0.577247	0.780333
1134	444	0.140838	0.055188	0.195052
1134	445	-0.0184895	0.802212	0.910534
1134	452	0.0234408	0.750804	0.884242
1134	460	0.358552	5.03111e-07	1.54347e-05
1134	461	0.0461348	0.531783	0.749434
1134	466	-0.0220594	0.76567	0.89187
1134	480	0.128254	0.0810602	0.250798
1134	482	0.118636	0.106793	0.298461
1134	491	0.194501	0.00927963	0.0559735
1134	498	0.426395	1.29314e-09	6.84393e-08
1134	500	0.111105	0.14442	0.360212
1134	501	0.0128836	0.861447	0.939229
1134	503	-0.282951	9.1085e-05	0.0014229
1134	504	-0.140633	0.0568955	0.199096
1134	512	-0.0207237	0.778896	0.898702
1134	519	-0.035158	0.633785	0.816822
1134	533	0.393964	2.6459e-08	1.08583e-06
1134	535	0.138272	0.0598203	0.205793
1134	537	0.124535	0.0903448	0.2688
1134	561	0.39046	3.59756e-08	1.43315e-06
1134	563	0.0696977	0.344509	0.596232
1134	564	-0.177616	0.015294	0.0805022
1134	565	0.221493	0.00237976	0.0200209
1134	566	0.371524	1.78114e-07	6.11051e-06
1134	572	0.0734648	0.318998	0.571993
1134	796	0.163021	0.0270309	0.120177
1134	798	0.0535127	0.504273	0.72967
1134	799	0.114245	0.120501	0.32203
1134	800	0.215376	0.00315453	0.0248826
1134	803	0.138606	0.0592002	0.204369
1134	806	0.318438	9.44551e-06	0.00020584
1134	811	0.18078	0.0135387	0.073739
1134	815	0.260738	0.000325147	0.00407121
1134	821	0.635498	1.97066e-22	4.87979e-20
1134	823	0.0546051	0.45915	0.695351
1134	825	0.191227	0.0093143	0.0561214
1134	826	0.0787155	0.348342	0.599735
1134	827	0.309048	5.96952e-05	0.000997406
1134	828	0.129086	0.110589	0.30515
1134	849	0.082535	0.269339	0.520661
1134	878	0.0293097	0.691278	0.850944
1134	880	0.254962	0.000661373	0.0072575
1134	881	0.165528	0.0295229	0.127713
1134	888	-0.198547	0.00659425	0.0434271
1134	891	0.0690357	0.349123	0.600533
1134	892	-0.0521099	0.479956	0.711348
1134	893	0.0398426	0.589244	0.78822
1134	913	0.0481526	0.513972	0.736608
1134	917	-0.0991314	0.178246	0.409188
1134	922	0.199514	0.0223316	0.105183
1134	923	0.131228	0.110655	0.305266
1134	925	0.0741996	0.314168	0.567221
1134	926	-0.0307848	0.676593	0.842373
1134	932	-0.153721	0.0372185	0.149713
1134	935	-0.0146489	0.857372	0.937218
1134	980	0.0239984	0.745079	0.881063
1134	1001	0.0915264	0.214071	0.456116
1134	1002	0.345212	1.3965e-06	3.82831e-05
1134	1004	0.194269	0.00788443	0.0496344
1134	1021	0.131942	0.0726249	0.233736
1134	1022	0.386041	5.7311e-08	2.19358e-06
1134	1023	0.0460359	0.532664	0.750044
1134	1024	0.529969	7.33367e-15	8.46448e-13
1134	1025	0.0362415	0.623358	0.810227
1134	1026	-0.0706171	0.338167	0.59029
1134	1052	-0.133156	0.0700099	0.228229
1134	1053	0.382062	7.40491e-08	2.77172e-06
1134	1082	0.341609	1.82533e-06	4.85608e-05
1134	1083	0.00106579	0.988481	0.995232
1134	1084	0.47337	8.89615e-12	6.73456e-10
1134	1087	0.0440479	0.550525	0.762453
1134	1090	0.0808293	0.27276	0.524268
1134	1094	0.178701	0.0146709	0.0781465
1134	1102	0.408352	7.2143e-09	3.31263e-07
1134	1105	0.193008	0.00830518	0.0515862
1134	1110	0.549555	4.54786e-16	6.07857e-14
1134	1111	0.114176	0.120727	0.322429
1134	1113	0.237497	0.0010984	0.0109021
1134	1114	0.0256507	0.728195	0.872023
1134	1124	0.0630177	0.392827	0.640395
1134	1125	0.286084	0.000404838	0.0048747
1134	1128	0.164977	0.0244322	0.112053
1135	35	0.0356019	0.635163	0.817669
1135	50	-0.0402771	0.586211	0.786202
1135	55	0.0730052	0.323365	0.576258
1135	62	0.0306252	0.711756	0.862753
1135	93	0.130183	0.0773625	0.243417
1135	98	0.0246769	0.738819	0.877806
1135	111	0.119984	0.103784	0.293144
1135	112	-0.00501687	0.945965	0.977425
1135	117	-0.0689913	0.446429	0.685253
1135	132	0.0491341	0.50775	0.732191
1135	136	0.33898	2.51477e-06	6.44606e-05
1135	143	0.045862	0.543264	0.757483
1135	144	0.0387065	0.631415	0.815333
1135	158	0.0425553	0.565189	0.772476
1135	171	-0.00597968	0.935615	0.973066
1135	179	0.113726	0.152171	0.371887
1135	180	-0.201118	0.00604982	0.0407202
1135	181	-0.0722073	0.328696	0.581184
1135	182	-0.106526	0.148966	0.367096
1135	189	0.220041	0.00261618	0.0215446
1135	192	0.121512	0.0994252	0.285454
1135	194	0.0832645	0.259827	0.510217
1135	197	0.230978	0.00160743	0.0147294
1135	207	0.0972087	0.189275	0.424234
1135	208	-0.0249513	0.776421	0.897509
1135	209	0.074565	0.313107	0.566113
1135	212	0.0851179	0.255922	0.505839
1135	213	0.131788	0.0737487	0.236069
1135	229	-0.137641	0.0617161	0.210098
1135	231	-0.0338672	0.647202	0.825014
1135	234	0.0504814	0.494984	0.72272
1135	235	-0.0608341	0.423865	0.667051
1135	240	0.0710398	0.336597	0.588821
1135	241	0.0986755	0.188796	0.423583
1135	244	0.116575	0.116053	0.314533
1135	250	0.113015	0.125606	0.330498
1135	252	0.0381183	0.606456	0.799362
1135	254	-0.274544	0.000155683	0.00222451
1135	266	0.0475968	0.519989	0.740966
1135	267	-0.00607445	0.934597	0.972599
1135	272	0.0961524	0.230942	0.477037
1135	273	0.0925276	0.21158	0.453089
1135	275	0.099837	0.176341	0.406552
1135	278	0.0604708	0.41483	0.659546
1135	279	-0.0651776	0.37808	0.627237
1135	297	-0.00430613	0.953611	0.980663
1135	302	0.51549	5.41009e-13	4.90379e-11
1135	310	0.161245	0.0283311	0.124167
1135	313	-0.000741064	0.992012	0.996671
1135	327	-0.0034302	0.964274	0.985164
1135	330	0.0706967	0.338941	0.591016
1135	331	0.0478621	0.517662	0.739343
1135	338	-0.0334085	0.651664	0.827785
1135	339	0.126763	0.0872702	0.262923
1135	340	0.0111008	0.88079	0.948232
1135	342	0.0208578	0.778093	0.898313
1135	344	0.039409	0.594314	0.791644
1135	355	0.166571	0.023445	0.108821
1135	356	0.0643266	0.384351	0.63276
1135	358	-0.018341	0.804819	0.911771
1135	361	0.0672007	0.401502	0.648078
1135	362	-0.0794308	0.29329	0.54618
1135	363	-0.201628	0.00592011	0.0400676
1135	376	0.291945	5.52658e-05	0.000934703
1135	381	0.0940203	0.203029	0.442352
1135	391	-0.0380842	0.606779	0.799571
1135	397	0.266764	0.000242047	0.00320077
1135	407	0.0811474	0.27218	0.523615
1135	409	0.0773644	0.295235	0.548233
1135	415	0.182807	0.0129995	0.0716131
1135	418	0.156012	0.0398098	0.156708
1135	424	-0.168053	0.0222216	0.104829
1135	432	0.0792067	0.285173	0.537565
1135	439	-0.0816781	0.269047	0.520309
1135	444	0.0317122	0.668275	0.837572
1135	445	-0.0535442	0.46915	0.703006
1135	452	-0.190175	0.00951897	0.0570148
1135	460	0.135165	0.0665923	0.220874
1135	461	0.025416	0.731292	0.873687
1135	466	0.0798328	0.281371	0.533564
1135	480	0.166059	0.0238806	0.110237
1135	482	0.170903	0.0200228	0.0973736
1135	491	0.0803873	0.287497	0.540158
1135	498	0.151147	0.0400051	0.157205
1135	500	-0.0730354	0.339607	0.591609
1135	501	0.0682707	0.355816	0.606676
1135	503	0.0226034	0.760066	0.889013
1135	504	9.39901e-05	0.998992	0.999574
1135	512	0.00561199	0.939567	0.974725
1135	519	-0.145165	0.0486631	0.179418
1135	533	0.0869262	0.23938	0.486915
1135	535	0.0390414	0.597762	0.793804
1135	537	-0.0343808	0.64222	0.822032
1135	561	0.0233786	0.752101	0.884955
1135	563	0.0914275	0.215822	0.458441
1135	564	0.146723	0.0462701	0.173484
1135	565	0.299511	3.44801e-05	0.000625265
1135	566	0.25807	0.000390219	0.00473191
1135	572	0.00634548	0.931686	0.971377
1135	796	-0.0622019	0.402876	0.649262
1135	798	0.0532176	0.508	0.732359
1135	799	0.0174538	0.813582	0.916262
1135	800	0.0420719	0.569618	0.775415
1135	803	-0.109469	0.137993	0.350384
1135	806	0.0722205	0.328607	0.581078
1135	811	0.190378	0.0094413	0.0566867
1135	815	0.163834	0.0258568	0.116589
1135	821	0.0930348	0.207826	0.448395
1135	823	0.0985406	0.182052	0.414538
1135	825	-0.153936	0.0374743	0.150418
1135	826	-0.0286245	0.734335	0.875371
1135	827	0.0612608	0.438687	0.679166
1135	828	-0.0172356	0.832528	0.925346
1135	849	0.129317	0.0836032	0.255828
1135	878	0.0920719	0.21259	0.454312
1135	880	0.0855138	0.261892	0.512507
1135	881	-0.0284136	0.711384	0.862536
1135	888	-0.000640613	0.993095	0.997119
1135	891	-0.122878	0.0956503	0.278633
1135	892	-0.0843656	0.253555	0.503123
1135	893	-0.0542322	0.46345	0.698535
1135	913	0.0192658	0.79464	0.906781
1135	917	0.142025	0.0538008	0.191803
1135	922	0.0278223	0.753354	0.885549
1135	923	0.0127343	0.877916	0.946897
1135	925	-0.0523274	0.479324	0.710872
1135	926	0.0546397	0.460092	0.696004
1135	932	0.0658655	0.375688	0.62499
1135	935	-0.0249899	0.759909	0.888946
1135	980	-0.105411	0.153289	0.373668
1135	1001	0.182197	0.0130586	0.0718441
1135	1002	0.0703537	0.341296	0.593257
1135	1004	0.0109624	0.882265	0.948858
1135	1021	0.176665	0.0161473	0.0836406
1135	1022	0.0974495	0.188176	0.42276
1135	1023	-0.0513476	0.487603	0.717188
1135	1024	0.0919506	0.213196	0.455058
1135	1025	-0.0171506	0.816764	0.917781
1135	1026	-0.0234771	0.75109	0.884417
1135	1052	-0.0224252	0.7619	0.889958
1135	1053	0.117888	0.110008	0.304165
1135	1082	0.238243	0.00109213	0.010852
1135	1083	-0.081752	0.268612	0.519871
1135	1084	0.198486	0.00676083	0.0442509
1135	1087	-0.0994257	0.178138	0.409042
1135	1090	0.122922	0.0955318	0.278422
1135	1094	0.0540882	0.46464	0.699511
1135	1102	0.187436	0.0106246	0.061816
1135	1105	0.103383	0.161397	0.385549
1135	1110	0.0449282	0.543682	0.757767
1135	1111	-0.109126	0.139239	0.35233
1135	1113	-0.0429571	0.561519	0.770048
1135	1114	-0.186015	0.0112419	0.0644141
1135	1124	0.168635	0.0217566	0.103265
1135	1125	0.000758875	0.992696	0.996968
1135	1128	0.0752454	0.308699	0.561711
1135	1134	0.142292	0.0533468	0.190717
1136	35	0.0870274	0.246705	0.495324
1136	50	-0.0591257	0.426583	0.669252
1136	55	0.0719827	0.33287	0.585101
1136	62	0.0983621	0.237537	0.484766
1136	93	0.0492097	0.508269	0.732556
1136	98	0.0682447	0.35865	0.609436
1136	111	0.162203	0.0282526	0.123906
1136	112	0.185462	0.0119527	0.0674289
1136	117	-0.0490944	0.591263	0.789563
1136	132	-0.0552854	0.45853	0.694887
1136	136	-0.00488987	0.947765	0.978174
1136	143	0.0715034	0.345656	0.597272
1136	144	0.184171	0.0217902	0.103384
1136	158	0.0692433	0.351643	0.602864
1136	171	0.131302	0.0764392	0.241532
1136	179	0.131213	0.0992276	0.285115
1136	180	0.0056864	0.939103	0.974524
1136	181	-0.0191799	0.796634	0.907789
1136	182	0.100262	0.176878	0.407225
1136	189	0.0648101	0.383403	0.631944
1136	192	0.0432648	0.560878	0.769554
1136	194	0.139219	0.0601656	0.206563
1136	197	0.0809999	0.2757	0.527465
1136	207	0.051356	0.491131	0.719877
1136	208	-0.0277051	0.753429	0.885581
1136	209	-0.137735	0.0629783	0.213019
1136	212	0.107449	0.152246	0.372003
1136	213	0.396589	2.7318e-08	1.11842e-06
1136	229	0.123389	0.0960906	0.279484
1136	231	0.164645	0.0259313	0.116825
1136	234	0.00671246	0.928142	0.969853
1136	235	0.144916	0.0571317	0.19965
1136	240	0.0216236	0.771397	0.894846
1136	241	0.197542	0.00840051	0.052026
1136	244	0.0611318	0.412331	0.657351
1136	250	0.0822453	0.268361	0.519579
1136	252	-0.00381835	0.959087	0.983052
1136	254	0.0966238	0.193192	0.429517
1136	266	-0.0532591	0.473962	0.706793
1136	267	0.0327477	0.659875	0.83272
1136	272	0.0733026	0.364702	0.615003
1136	273	0.024732	0.740339	0.878566
1136	275	0.238518	0.00114775	0.0112836
1136	278	0.161509	0.0293924	0.127338
1136	279	-0.104607	0.158755	0.381675
1136	297	-0.17835	0.0157118	0.0820251
1136	302	0.230572	0.00256192	0.0211893
1136	310	0.13526	0.0679077	0.223776
1136	313	-0.0905477	0.222837	0.467126
1136	327	-0.111815	0.145388	0.361658
1136	330	-0.00699835	0.92509	0.968445
1136	331	0.090299	0.224115	0.468694
1136	338	-0.0485616	0.513877	0.73655
1136	339	0.0389311	0.602832	0.797002
1136	340	-0.0374316	0.614914	0.804735
1136	342	0.119097	0.108318	0.301139
1136	344	0.0315611	0.67147	0.839375
1136	355	0.163443	0.027053	0.120235
1136	356	0.0386143	0.603776	0.797632
1136	358	0.0301046	0.686635	0.848318
1136	361	0.155899	0.0512074	0.185659
1136	362	-0.0806225	0.288863	0.541639
1136	363	-0.1172	0.114099	0.311233
1136	376	0.162742	0.027726	0.122307
1136	381	0.0557773	0.453282	0.690774
1136	391	0.0148779	0.841562	0.929706
1136	397	0.0799836	0.281789	0.533987
1136	407	-0.0166578	0.822902	0.920803
1136	409	-0.00058548	0.993724	0.997361
1136	415	0.14608	0.0491008	0.180557
1136	418	0.224792	0.00303017	0.0241236
1136	424	0.0972837	0.190155	0.425418
1136	432	-0.0449603	0.546726	0.759863
1136	439	0.183854	0.0127252	0.0705097
1136	444	0.0102782	0.890168	0.952569
1136	445	-0.0628951	0.397644	0.644656
1136	452	0.0335878	0.651715	0.827801
1136	460	0.252624	0.000560277	0.00635283
1136	461	-0.106828	0.150049	0.368641
1136	466	0.178988	0.0156232	0.0817253
1136	480	0.037412	0.615099	0.804874
1136	482	-0.0166793	0.822677	0.920689
1136	491	0.207047	0.00597419	0.0403345
1136	498	-0.0605727	0.415332	0.659945
1136	500	0.0109415	0.887053	0.95113
1136	501	-0.011506	0.877146	0.946536
1136	503	-0.0148661	0.841686	0.929763
1136	504	0.0436525	0.559561	0.768653
1136	512	-0.0670424	0.367199	0.617286
1136	519	0.0346647	0.641314	0.821491
1136	533	0.181795	0.0137788	0.0746896
1136	535	0.0974599	0.189349	0.424327
1136	537	0.151796	0.0402387	0.157827
1136	561	-0.0406214	0.585083	0.785444
1136	563	0.0579234	0.436063	0.677137
1136	564	-0.1226	0.0982525	0.283356
1136	565	0.131443	0.076121	0.240898
1136	566	0.0265209	0.721562	0.868235
1136	572	0.104084	0.160859	0.384753
1136	796	0.12148	0.103299	0.292312
1136	798	0.0892834	0.269255	0.520567
1136	799	0.0903989	0.223601	0.46806
1136	800	0.266133	0.000271155	0.00351095
1136	803	-0.00153909	0.983503	0.993214
1136	806	-0.020388	0.784129	0.901564
1136	811	-0.064814	0.383374	0.631914
1136	815	-0.0809039	0.276271	0.528147
1136	821	0.162844	0.0276273	0.121997
1136	823	-0.0555717	0.454951	0.692113
1136	825	0.100285	0.179193	0.41056
1136	826	-0.0185582	0.827099	0.922688
1136	827	0.0538935	0.49714	0.724272
1136	828	0.0807076	0.324566	0.577345
1136	849	-0.0690978	0.359415	0.610193
1136	878	0.101454	0.171758	0.400224
1136	880	0.175967	0.020569	0.0992209
1136	881	0.165447	0.0305747	0.130847
1136	888	0.068368	0.357779	0.608577
1136	891	0.118923	0.108839	0.302098
1136	892	0.185329	0.0120151	0.0676705
1136	893	0.0538289	0.469238	0.703052
1136	913	0.0878768	0.236841	0.483931
1136	917	0.0476706	0.521639	0.742179
1136	922	0.103924	0.243049	0.491081
1136	923	-0.0525715	0.528564	0.747227
1136	925	0.273212	0.000182517	0.00253465
1136	926	0.221261	0.00261209	0.0215167
1136	932	0.0619796	0.407177	0.652929
1136	935	-0.0716494	0.383589	0.632114
1136	980	0.124404	0.0933675	0.274462
1136	1001	0.0589945	0.427612	0.670061
1136	1002	0.213976	0.00363112	0.0276932
1136	1004	0.0602535	0.417799	0.661978
1136	1021	0.102514	0.167304	0.394017
1136	1022	0.105116	0.157881	0.380412
1136	1023	0.0690847	0.35275	0.603885
1136	1024	0.169562	0.0217493	0.103244
1136	1025	0.0224108	0.763317	0.890738
1136	1026	-0.0912566	0.219221	0.46267
1136	1052	0.0766215	0.302573	0.555759
1136	1053	0.130752	0.0776912	0.244064
1136	1082	0.167101	0.0237637	0.109857
1136	1083	-0.0237795	0.749329	0.883399
1136	1084	0.193732	0.00859523	0.0529248
1136	1087	0.0253088	0.733797	0.875088
1136	1090	0.116262	0.117044	0.316189
1136	1094	0.0799993	0.281694	0.53391
1136	1102	0.0117742	0.874305	0.945172
1136	1105	-0.130903	0.0773465	0.243389
1136	1110	0.115725	0.118755	0.319084
1136	1111	0.0873716	0.239558	0.487118
1136	1113	0.0244551	0.742455	0.879745
1136	1114	0.175628	0.0174025	0.0881961
1136	1124	0.163275	0.0272134	0.120704
1136	1125	-0.035869	0.667326	0.837106
1136	1128	0.122295	0.0990996	0.284887
1136	1134	0.119679	0.106593	0.298097
1136	1135	0.101493	0.172787	0.401561
1137	35	-0.230986	0.00175711	0.0158001
1137	50	0.259587	0.000346281	0.00428796
1137	55	0.101655	0.167397	0.394158
1137	62	-0.221632	0.00678614	0.0443762
1137	93	0.092015	0.211625	0.453138
1137	98	0.216323	0.00302127	0.0240734
1137	111	0.205925	0.00480547	0.0342718
1137	112	0.193855	0.00802047	0.0502649
1137	117	0.142568	0.112725	0.308884
1137	132	0.299613	3.42576e-05	0.000621891
1137	136	-0.0535461	0.469134	0.703001
1137	143	0.0111041	0.882716	0.949053
1137	144	0.0264513	0.74308	0.880101
1137	158	0.247618	0.000655556	0.00720756
1137	171	-0.0124025	0.866572	0.94157
1137	179	-0.0284075	0.720557	0.86769
1137	180	0.680131	1.32645e-26	4.66972e-24
1137	181	0.375438	1.29029e-07	4.56654e-06
1137	182	0.172124	0.0188144	0.0931622
1137	189	0.0646644	0.380553	0.629459
1137	192	-0.00623901	0.932646	0.971795
1137	194	0.0537454	0.466262	0.700702
1137	197	0.0137201	0.852949	0.935185
1137	207	0.154501	0.035744	0.145669
1137	208	0.109291	0.212229	0.453889
1137	209	0.131711	0.0731319	0.234775
1137	212	-0.0859086	0.250184	0.49936
1137	213	0.168757	0.0213032	0.101767
1137	229	0.566007	3.80849e-17	5.69305e-15
1137	231	-0.153737	0.0361677	0.146829
1137	234	0.0612535	0.406236	0.652129
1137	235	0.0692186	0.361326	0.611934
1137	240	0.103311	0.160549	0.384279
1137	241	0.0934309	0.212213	0.453859
1137	244	-0.115866	0.117291	0.316576
1137	250	0.0904056	0.219759	0.463322
1137	252	0.232058	0.00143692	0.0134766
1137	254	0.51864	3.38082e-14	3.59455e-12
1137	266	0.021078	0.775216	0.896945
1137	267	-0.100088	0.174073	0.403269
1137	272	0.129388	0.105172	0.295591
1137	273	0.185179	0.0116195	0.0660341
1137	275	0.0243173	0.74181	0.879371
1137	278	-0.0164797	0.823813	0.92124
1137	279	-0.0456443	0.536159	0.752533
1137	297	0.219115	0.00265765	0.0218038
1137	302	-0.161757	0.0340119	0.140831
1137	310	-0.119487	0.104286	0.294043
1137	313	0.233402	0.00134537	0.0127944
1137	327	0.168915	0.0258728	0.116634
1137	330	0.357009	5.67503e-07	1.71829e-05
1137	331	0.13038	0.0761073	0.240872
1137	338	-0.0181128	0.806162	0.912527
1137	339	0.0785864	0.288974	0.541753
1137	340	-0.0749456	0.309315	0.562308
1137	342	-0.100605	0.17185	0.400349
1137	344	-0.184863	0.0115368	0.0656817
1137	355	0.101306	0.168866	0.396195
1137	356	0.254614	0.00045313	0.00533794
1137	358	0.0610667	0.408953	0.654452
1137	361	0.0898346	0.260118	0.510534
1137	362	0.217062	0.00361027	0.0275748
1137	363	0.169136	0.0210098	0.100752
1137	376	-0.00441514	0.952308	0.980134
1137	381	0.0539133	0.464868	0.699669
1137	391	-0.0568132	0.441165	0.681203
1137	397	0.00780366	0.915811	0.964198
1137	407	0.137343	0.0615738	0.209778
1137	409	0.324691	6.14176e-06	0.000141533
1137	415	0.126345	0.0865837	0.261646
1137	418	-0.0333565	0.661224	0.8335
1137	424	0.719281	6.35102e-31	3.10629e-28
1137	432	0.175293	0.0170055	0.0867742
1137	439	0.61844	5.18336e-21	1.1301e-18
1137	444	0.100235	0.173436	0.402468
1137	445	0.154068	0.035765	0.145726
1137	452	0.667483	2.38863e-25	7.70522e-23
1137	460	0.170242	0.0201726	0.0978929
1137	461	-0.0578482	0.432874	0.674528
1137	466	0.216368	0.00309546	0.0245185
1137	480	-0.170438	0.0200274	0.0973857
1137	482	0.0685863	0.352277	0.603445
1137	491	0.0859756	0.253832	0.503425
1137	498	-0.0951517	0.196398	0.433811
1137	500	0.0704268	0.355775	0.606625
1137	501	0.0145938	0.843279	0.93054
1137	503	0.0372597	0.613626	0.803853
1137	504	0.128932	0.0811084	0.250888
1137	512	0.0877873	0.233462	0.480004
1137	519	0.621017	3.20356e-21	7.09013e-19
1137	533	0.0372429	0.613786	0.803972
1137	535	0.202253	0.00563262	0.0386329
1137	537	0.0354881	0.630601	0.81478
1137	561	0.108644	0.139919	0.353338
1137	563	-0.0487941	0.508374	0.732623
1137	564	0.0169529	0.818353	0.918546
1137	565	-0.05451	0.459934	0.695904
1137	566	-0.0680343	0.356175	0.607059
1137	572	-0.0584692	0.427943	0.670341
1137	796	0.244952	0.00080448	0.00850505
1137	798	0.088813	0.267132	0.518226
1137	799	0.0702069	0.340988	0.592993
1137	800	-0.0742761	0.313669	0.56668
1137	803	0.223386	0.0021777	0.018689
1137	806	0.0482962	0.512716	0.735619
1137	811	-0.188758	0.0098742	0.0585757
1137	815	0.0933521	0.205034	0.444876
1137	821	0.153143	0.0369033	0.148829
1137	823	0.0101777	0.890341	0.952651
1137	825	0.318692	1.03852e-05	0.000223223
1137	826	0.0899043	0.28389	0.536248
1137	827	0.126529	0.107517	0.299715
1137	828	0.126057	0.11928	0.319965
1137	849	-0.0743468	0.319891	0.57289
1137	878	-0.0235359	0.749827	0.883691
1137	880	0.0351164	0.64454	0.82339
1137	881	0.119821	0.116362	0.315012
1137	888	0.122236	0.0964983	0.280197
1137	891	0.667558	2.34922e-25	7.58765e-23
1137	892	0.568416	2.6179e-17	3.9842e-15
1137	893	0.573466	1.18138e-17	1.86782e-15
1137	913	0.0518507	0.482146	0.713051
1137	917	0.0180364	0.806964	0.912925
1137	922	0.179411	0.0403218	0.158056
1137	923	-0.036423	0.659212	0.832326
1137	925	-0.0349957	0.635353	0.817781
1137	926	0.0784497	0.287175	0.539833
1137	932	-0.0203926	0.783499	0.901204
1137	935	-0.126298	0.119792	0.320887
1137	980	0.608198	3.3602e-20	6.79166e-18
1137	1001	-0.193818	0.00803282	0.0503257
1137	1002	0.0352046	0.633335	0.816534
1137	1004	0.257116	0.000396042	0.00478893
1137	1021	0.174544	0.0171844	0.087408
1137	1022	0.120304	0.102857	0.291552
1137	1023	-0.0581839	0.430205	0.672305
1137	1024	0.145012	0.0482893	0.178532
1137	1025	0.0196476	0.790103	0.904611
1137	1026	0.131969	0.0725678	0.233599
1137	1052	0.135631	0.0649166	0.217253
1137	1053	0.143346	0.0509506	0.185023
1137	1082	-0.00162339	0.982455	0.992775
1137	1083	0.0686086	0.352119	0.603302
1137	1084	0.137575	0.0611314	0.208778
1137	1087	0.73298	1.29677e-32	7.30438e-30
1137	1090	0.0562854	0.445427	0.684477
1137	1094	0.228488	0.00170828	0.0154565
1137	1102	0.144866	0.048517	0.179092
1137	1105	0.0573559	0.436807	0.677752
1137	1110	0.17518	0.0167772	0.0859685
1137	1111	0.34223	1.74341e-06	4.66551e-05
1137	1113	-0.0419052	0.570098	0.775718
1137	1114	0.151584	0.0388911	0.15423
1137	1124	0.237908	0.00107611	0.0107202
1137	1125	0.286708	0.000392667	0.00475618
1137	1128	0.189452	0.00960144	0.057374
1137	1134	0.0789364	0.284185	0.536539
1137	1135	-0.0946875	0.199828	0.43816
1137	1136	0.0737842	0.320881	0.573859
1140	35	0.127124	0.0881271	0.264606
1140	50	-0.085555	0.24561	0.494171
1140	55	0.11152	0.129669	0.337076
1140	62	0.021478	0.795554	0.907213
1140	93	-0.271271	0.000180271	0.00250883
1140	98	-0.207322	0.00452063	0.0327203
1140	111	-0.216087	0.0030541	0.0242741
1140	112	-0.0922015	0.210697	0.452096
1140	117	-0.111287	0.216618	0.459416
1140	132	-0.185383	0.011526	0.0656346
1140	136	-0.105424	0.153237	0.373598
1140	143	-0.0325299	0.665534	0.836061
1140	144	-0.2069	0.00955567	0.0571692
1140	158	0.161854	0.0273084	0.121
1140	171	-0.0677788	0.357988	0.608762
1140	179	0.021489	0.786721	0.902839
1140	180	-0.00409252	0.955789	0.981576
1140	181	0.0453702	0.538613	0.754203
1140	182	-0.242025	0.00087423	0.0090963
1140	189	-0.0569847	0.439785	0.680057
1140	192	-0.0296547	0.687833	0.849005
1140	194	-0.028463	0.69976	0.85577
1140	197	0.00184603	0.980104	0.991775
1140	207	0.0624104	0.398701	0.645592
1140	208	-0.144052	0.0993738	0.285368
1140	209	-0.159334	0.029835	0.12865
1140	212	-0.102756	0.168662	0.395895
1140	213	-0.1179	0.109002	0.302405
1140	229	-0.00398062	0.956997	0.982135
1140	231	-0.111384	0.130141	0.33784
1140	234	-0.1309	0.0749332	0.238438
1140	235	-0.255664	0.000615498	0.00685388
1140	240	-0.0484323	0.511527	0.734863
1140	241	-0.231503	0.00176666	0.0158657
1140	244	0.0629269	0.3961	0.643256
1140	250	0.17168	0.0191275	0.0942777
1140	252	-0.144913	0.048444	0.178917
1140	254	-0.0604311	0.412579	0.657559
1140	266	-0.287087	7.10004e-05	0.00115417
1140	267	-0.0718051	0.330083	0.582567
1140	272	0.240102	0.00237643	0.0200004
1140	273	0.0605891	0.412634	0.657605
1140	275	-0.225118	0.00200656	0.0175213
1140	278	0.126853	0.085315	0.259143
1140	279	-0.11514	0.117602	0.317087
1140	297	-0.188163	0.0101135	0.0596116
1140	302	0.0494903	0.519108	0.740379
1140	310	-0.255481	0.000432538	0.00514193
1140	313	-0.21963	0.00259512	0.0214069
1140	327	-0.2245	0.00290025	0.0233255
1140	330	0.149894	0.0411465	0.160202
1140	331	-0.00152828	0.983483	0.993212
1140	338	-0.0680212	0.356267	0.607126
1140	339	-0.233758	0.00140511	0.0132402
1140	340	0.42964	9.3896e-10	5.10274e-08
1140	342	-0.0722545	0.327057	0.579663
1140	344	0.0698246	0.34363	0.595378
1140	355	0.260186	0.000335132	0.00417553
1140	356	0.197076	0.00701501	0.0454917
1140	358	0.140029	0.0572934	0.200043
1140	361	-0.0595683	0.45575	0.69273
1140	362	-0.183128	0.0144154	0.0771691
1140	363	-0.183863	0.0120013	0.0676214
1140	376	0.0153117	0.835675	0.926902
1140	381	-0.328795	4.60585e-06	0.000109848
1140	391	0.10605	0.149684	0.368123
1140	397	0.0530181	0.472325	0.705503
1140	407	0.145334	0.0477874	0.177294
1140	409	0.0606082	0.411208	0.656382
1140	415	0.175784	0.016694	0.0856572
1140	418	0.161713	0.0325149	0.136542
1140	424	-0.0963732	0.190689	0.426135
1140	432	0.00415261	0.955263	0.981342
1140	439	0.00416338	0.955024	0.981254
1140	444	0.222634	0.00225598	0.0192059
1140	445	0.142446	0.0524401	0.188601
1140	452	-0.0470467	0.523696	0.743787
1140	460	-0.193717	0.00806627	0.0504828
1140	461	-0.0720419	0.328486	0.580989
1140	466	0.0737292	0.318577	0.571639
1140	480	0.121656	0.0981018	0.283103
1140	482	0.0623873	0.397587	0.644594
1140	491	-0.0851117	0.258652	0.508908
1140	498	-0.107837	0.142905	0.35793
1140	500	-0.20069	0.00792437	0.0498206
1140	501	0.0982736	0.18205	0.414537
1140	503	0.415651	3.6432e-09	1.77125e-07
1140	504	-0.102882	0.164609	0.390069
1140	512	-0.0589522	0.42413	0.66726
1140	519	-0.042004	0.569188	0.77512
1140	533	-0.165317	0.024136	0.111085
1140	535	0.174033	0.0175179	0.0886074
1140	537	0.0594837	0.419957	0.663707
1140	561	-0.29502	4.35533e-05	0.0007619
1140	563	0.50048	3.49047e-13	3.24884e-11
1140	564	0.367106	2.54985e-07	8.40512e-06
1140	565	0.131652	0.0732632	0.235045
1140	566	-0.00439277	0.952549	0.9802
1140	572	-0.207301	0.00452471	0.032745
1140	796	-0.32225	8.15772e-06	0.00018122
1140	798	-0.197043	0.0130829	0.071941
1140	799	-0.048906	0.507401	0.731953
1140	800	0.0101945	0.890161	0.952566
1140	803	-0.315366	1.16287e-05	0.000246123
1140	806	-0.206182	0.00475181	0.0339794
1140	811	0.0770324	0.295998	0.548966
1140	815	-0.0797831	0.279036	0.531018
1140	821	-0.0106943	0.884813	0.950075
1140	823	0.084906	0.249223	0.498286
1140	825	-0.153488	0.0375107	0.150524
1140	826	-0.0538261	0.521686	0.742216
1140	827	-0.0762354	0.333431	0.585681
1140	828	-0.0719469	0.375233	0.624611
1140	849	-0.146211	0.04953	0.181571
1140	878	-0.0425523	0.564152	0.771751
1140	880	-0.0918943	0.226472	0.471597
1140	881	-0.165892	0.0291624	0.126652
1140	888	-0.0029139	0.968514	0.9869
1140	891	-0.0827203	0.261661	0.512235
1140	892	-0.0391563	0.595679	0.792442
1140	893	-0.0773438	0.294044	0.547013
1140	913	-0.1547	0.0350042	0.143602
1140	917	0.478895	4.7045e-12	3.71388e-10
1140	922	-0.437303	1.76419e-07	6.05722e-06
1140	923	0.15795	0.0543688	0.193166
1140	925	0.104299	0.156563	0.378523
1140	926	-0.0010863	0.988259	0.995167
1140	932	-0.0214848	0.772213	0.895294
1140	935	-0.0729531	0.370159	0.620012
1140	980	-0.0817599	0.267259	0.518369
1140	1001	0.170835	0.0197357	0.0963712
1140	1002	-0.178968	0.0145212	0.0775956
1140	1004	-0.17222	0.0187467	0.0929289
1140	1021	0.430628	8.51168e-10	4.65923e-08
1140	1022	-0.195599	0.00762528	0.0484331
1140	1023	-0.126816	0.0845547	0.257705
1140	1024	-0.268526	0.000210717	0.00285738
1140	1025	0.0149649	0.839347	0.928636
1140	1026	-0.147229	0.0449266	0.170082
1140	1052	-0.0246288	0.738623	0.877727
1140	1053	-0.247145	0.00067191	0.00734945
1140	1082	-0.0727562	0.323701	0.576564
1140	1083	0.200793	0.00599547	0.0404368
1140	1084	-0.121454	0.0986634	0.284096
1140	1087	-0.0876064	0.23443	0.481084
1140	1090	0.177703	0.0152429	0.0803096
1140	1094	0.291641	5.37269e-05	0.000912712
1140	1102	-0.0283847	0.700546	0.856213
1140	1105	-0.226728	0.00185865	0.016521
1140	1110	-0.0271445	0.713042	0.863513
1140	1111	-0.181746	0.0130393	0.0717703
1140	1113	-0.0415919	0.572987	0.77765
1140	1114	0.0158171	0.830332	0.924314
1140	1124	0.194471	0.00781899	0.0493364
1140	1125	-0.0673608	0.414359	0.659156
1140	1128	-0.0642	0.38399	0.632445
1140	1134	-0.237076	0.00112175	0.0110866
1140	1135	0.0242315	0.743367	0.88025
1140	1136	0.0458926	0.537304	0.753349
1140	1137	-0.00163458	0.982334	0.992733
1143	35	0.236347	0.00135912	0.0128965
1143	50	-0.1026	0.163461	0.388481
1143	55	0.119774	0.10345	0.292553
1143	62	0.277929	0.000625922	0.00694757
1143	93	0.0331271	0.653525	0.828863
1143	98	-0.0888969	0.227583	0.472948
1143	111	0.0823436	0.263847	0.514735
1143	112	0.181325	0.0132552	0.0726122
1143	117	0.0103656	0.908659	0.960991
1143	132	-0.0780922	0.290702	0.543526
1143	136	0.133947	0.0691062	0.226351
1143	143	0.123688	0.0990301	0.284766
1143	144	0.113784	0.157267	0.379548
1143	158	0.148412	0.0432136	0.165623
1143	171	0.275506	0.000141236	0.00205252
1143	179	0.292808	0.000163689	0.00231746
1143	180	-0.190968	0.0090284	0.0548651
1143	181	-0.0405009	0.583101	0.784123
1143	182	-0.138994	0.0584863	0.202759
1143	189	-0.00936645	0.899033	0.956554
1143	192	0.171517	0.019243	0.0946723
1143	194	0.0835651	0.256804	0.506797
1143	197	0.0552917	0.454748	0.691926
1143	207	0.0849285	0.25039	0.499568
1143	208	-0.0455145	0.604307	0.797978
1143	209	-0.0310888	0.673581	0.840628
1143	212	0.129786	0.0816199	0.251935
1143	213	0.116503	0.113291	0.309836
1143	229	-0.0475633	0.519142	0.740396
1143	231	0.123261	0.0937136	0.275094
1143	234	0.102365	0.164432	0.389848
1143	235	-0.156465	0.0381033	0.152111
1143	240	-0.047015	0.523976	0.743984
1143	241	-0.00927806	0.901621	0.957632
1143	244	0.37739	1.28571e-07	4.55255e-06
1143	250	0.0191814	0.794972	0.906906
1143	252	0.0631221	0.392041	0.639674
1143	254	-0.0851671	0.247765	0.496566
1143	266	-0.159517	0.0296452	0.128078
1143	267	0.0947937	0.198095	0.435953
1143	272	0.0548787	0.493436	0.721574
1143	273	0.0736022	0.319413	0.57243
1143	275	-0.120794	0.100523	0.287368
1143	278	0.074167	0.315704	0.568753
1143	279	-0.0784087	0.287428	0.540092
1143	297	-0.0973728	0.186108	0.420109
1143	302	0.286928	0.000135554	0.00198412
1143	310	0.159148	0.0300297	0.129248
1143	313	-0.0746994	0.310911	0.563916
1143	327	-0.128538	0.0909651	0.270001
1143	330	0.0516362	0.483962	0.71439
1143	331	0.113038	0.124497	0.328679
1143	338	0.108976	0.138705	0.35146
1143	339	0.0321512	0.664826	0.835668
1143	340	0.0627435	0.394893	0.642213
1143	342	0.187613	0.0103394	0.0605831
1143	344	0.0247836	0.73704	0.876908
1143	355	0.14103	0.0548535	0.194277
1143	356	0.109795	0.135746	0.346774
1143	358	0.189057	0.00995747	0.0589538
1143	361	0.224693	0.00440763	0.032104
1143	362	-0.0176449	0.815161	0.917045
1143	363	-0.205658	0.00486165	0.0345637
1143	376	0.22154	0.00237459	0.0199879
1143	381	0.0319392	0.665185	0.835891
1143	391	-0.0298952	0.685434	0.847563
1143	397	0.170609	0.019901	0.0969409
1143	407	-0.0335299	0.64959	0.826476
1143	409	0.0812191	0.270446	0.52174
1143	415	0.144485	0.0497401	0.182076
1143	418	0.179669	0.0173525	0.088016
1143	424	-0.158396	0.0308253	0.131586
1143	432	0.0256529	0.728885	0.872407
1143	439	0.0266167	0.718383	0.866572
1143	444	-0.0275455	0.708993	0.861143
1143	445	0.0818867	0.266515	0.517508
1143	452	-0.187462	0.0104022	0.0608522
1143	460	0.065263	0.37615	0.625407
1143	461	-0.0859895	0.243211	0.491269
1143	466	0.18848	0.0101903	0.0599387
1143	480	0.222287	0.00229297	0.0194423
1143	482	0.118853	0.106151	0.297294
1143	491	0.0265924	0.724576	0.869917
1143	498	-0.0714433	0.332532	0.584776
1143	500	-0.0386697	0.612435	0.803176
1143	501	0.123049	0.0942855	0.276093
1143	503	0.172873	0.0182959	0.0913319
1143	504	0.00522433	0.943888	0.976545
1143	512	0.0698264	0.343617	0.595376
1143	519	-0.141612	0.0538505	0.191934
1143	533	-0.0818103	0.266963	0.518039
1143	535	0.0130683	0.859482	0.938258
1143	537	0.0731534	0.321059	0.574021
1143	561	0.0285395	0.698992	0.855305
1143	563	0.108913	0.138936	0.351836
1143	564	0.0973952	0.186007	0.41997
1143	565	0.201011	0.00593995	0.0401695
1143	566	0.148982	0.0424087	0.163522
1143	572	0.156264	0.0331801	0.138459
1143	796	-0.146678	0.0469405	0.17519
1143	798	0.122146	0.12629	0.331572
1143	799	0.0838691	0.255071	0.504825
1143	800	0.215109	0.00319299	0.025116
1143	803	-0.109286	0.13758	0.349762
1143	806	-0.00870627	0.906116	0.95981
1143	811	0.154795	0.034891	0.143268
1143	815	0.0398184	0.589471	0.78838
1143	821	0.0107819	0.883875	0.949628
1143	823	-0.0552989	0.453456	0.690891
1143	825	-0.1104	0.135724	0.346742
1143	826	-0.0568805	0.498301	0.725123
1143	827	0.0282142	0.720707	0.867771
1143	828	0.110203	0.173643	0.402741
1143	849	0.0923563	0.216249	0.458965
1143	878	0.165727	0.023782	0.109913
1143	880	0.141462	0.0618514	0.210386
1143	881	-0.0873472	0.253151	0.502632
1143	888	0.215178	0.003183	0.0250589
1143	891	-0.110914	0.13178	0.340523
1143	892	0.021257	0.773358	0.895987
1143	893	0.0230697	0.754623	0.8862
1143	913	0.102028	0.165836	0.39184
1143	917	0.172692	0.0184198	0.091773
1143	922	-0.133513	0.128437	0.335069
1143	923	-0.00956285	0.907851	0.960559
1143	925	0.218804	0.00269615	0.0220483
1143	926	0.150748	0.039993	0.157175
1143	932	0.309372	1.9266e-05	0.000380317
1143	935	-0.133924	0.0988588	0.28445
1143	980	-0.101964	0.1661	0.392224
1143	1001	0.0753241	0.30687	0.559937
1143	1002	0.143184	0.0512162	0.185682
1143	1004	0.102026	0.165843	0.391851
1143	1021	0.0124715	0.865837	0.941265
1143	1022	-0.0220329	0.765944	0.89201
1143	1023	0.037463	0.611691	0.802692
1143	1024	0.0384048	0.602762	0.796961
1143	1025	0.0470075	0.524042	0.744033
1143	1026	-0.00975621	0.894855	0.954656
1143	1052	0.0943647	0.200142	0.438556
1143	1053	0.0578594	0.432785	0.674452
1143	1082	0.223692	0.00214655	0.0184712
1143	1083	0.0670962	0.362861	0.613307
1143	1084	0.124623	0.0901165	0.268381
1143	1087	-0.0822765	0.264238	0.515141
1143	1090	0.199877	0.00623352	0.0416515
1143	1094	0.0503849	0.494632	0.722463
1143	1102	0.101177	0.169411	0.397023
1143	1105	-0.163049	0.0261752	0.117601
1143	1110	0.0314021	0.670483	0.838792
1143	1111	0.00753139	0.918738	0.965621
1143	1113	0.0923973	0.209725	0.45083
1143	1114	0.0300388	0.684004	0.846769
1143	1124	0.0684725	0.353078	0.604137
1143	1125	0.038714	0.639241	0.820169
1143	1128	-0.0434642	0.555824	0.766204
1143	1134	-0.00636769	0.93126	0.971182
1143	1135	0.246702	0.000711143	0.00769867
1143	1136	0.362126	4.72375e-07	1.45861e-05
1143	1137	-0.180049	0.0139277	0.0752767
1143	1140	0.159396	0.029771	0.128453
1162	35	0.0393783	0.59867	0.794318
1162	50	0.331955	3.68025e-06	9.01125e-05
1162	55	0.0738807	0.316258	0.569324
1162	62	-0.102974	0.212977	0.454788
1162	93	0.0325714	0.658969	0.832186
1162	98	0.128207	0.0811717	0.251023
1162	111	0.032562	0.659061	0.832237
1162	112	0.337333	2.49743e-06	6.41186e-05
1162	117	-0.017831	0.843538	0.930646
1162	132	0.461825	3.67125e-11	2.51915e-09
1162	136	0.0452826	0.540505	0.755606
1162	143	-0.0217563	0.772524	0.895505
1162	144	-0.0208247	0.796379	0.907663
1162	158	0.034385	0.641269	0.82146
1162	171	-0.0328753	0.655989	0.830333
1162	179	-0.0684179	0.388483	0.636459
1162	180	0.116932	0.11196	0.30757
1162	181	0.0174993	0.812604	0.915848
1162	182	0.0892344	0.225815	0.470755
1162	189	0.0135755	0.854087	0.935711
1162	192	-0.0735133	0.318677	0.571706
1162	194	0.0740001	0.315475	0.568548
1162	197	-0.094532	0.20057	0.439118
1162	207	-0.00195595	0.97892	0.991297
1162	208	0.471759	1.12996e-08	4.99729e-07
1162	209	0.566141	3.73005e-17	5.58232e-15
1162	212	-0.0865541	0.246629	0.495242
1162	213	0.0557595	0.449697	0.687918
1162	229	0.140413	0.0559344	0.196816
1162	231	-0.0140044	0.849531	0.933593
1162	234	0.429463	9.55595e-10	5.18929e-08
1162	235	0.121169	0.109169	0.302689
1162	240	0.226416	0.00188647	0.0167147
1162	241	0.0485817	0.517222	0.739031
1162	244	-0.166637	0.0237715	0.109882
1162	250	0.00392654	0.95758	0.982374
1162	252	0.568118	2.74275e-17	4.16431e-15
1162	254	0.117072	0.111529	0.306794
1162	266	0.17247	0.0185729	0.092304
1162	267	0.379644	9.08242e-08	3.33127e-06
1162	272	0.0265137	0.740883	0.878864
1162	273	0.0252909	0.732564	0.87439
1162	275	-0.005342	0.942312	0.975855
1162	278	0.0476953	0.519124	0.740392
1162	279	0.176752	0.0158062	0.0823779
1162	297	0.633262	3.0605e-22	7.47022e-20
1162	302	-0.0478477	0.533089	0.750323
1162	310	0.128086	0.081462	0.251623
1162	313	0.637201	1.40598e-22	3.53445e-20
1162	327	0.261587	0.000489181	0.00568466
1162	330	0.289886	5.98534e-05	0.000999431
1162	331	0.160805	0.0283363	0.124177
1162	338	0.157432	0.0318721	0.134674
1162	339	0.210331	0.00416015	0.0307264
1162	340	0.0399433	0.588302	0.787569
1162	342	0.0821851	0.26477	0.515671
1162	344	-0.107885	0.142724	0.357715
1162	355	0.0582976	0.429302	0.671538
1162	356	0.210656	0.00390104	0.0292659
1162	358	0.330105	4.45861e-06	0.000106794
1162	361	-0.0198531	0.803835	0.911287
1162	362	0.638341	9.289e-22	2.15934e-19
1162	363	0.219223	0.0026444	0.0217239
1162	376	0.0956273	0.194161	0.430847
1162	381	0.14749	0.0445438	0.16906
1162	391	0.0510283	0.489131	0.718337
1162	397	0.114737	0.1189	0.319315
1162	407	-0.00935526	0.899153	0.956599
1162	409	0.41075	5.77417e-09	2.7017e-07
1162	415	0.147267	0.045458	0.171403
1162	418	0.0217443	0.775167	0.896909
1162	424	0.129102	0.0790531	0.246778
1162	432	0.370098	2.15948e-07	7.2541e-06
1162	439	0.063068	0.392448	0.64001
1162	444	0.139967	0.0567257	0.198707
1162	445	0.287398	6.96702e-05	0.00113582
1162	452	0.149739	0.0413585	0.160759
1162	460	0.212305	0.00362393	0.0276544
1162	461	-0.0513397	0.48648	0.716309
1162	466	-0.0638717	0.387729	0.635809
1162	480	0.0894097	0.224901	0.469656
1162	482	0.181045	0.0134002	0.0731948
1162	491	-0.10719	0.154411	0.375348
1162	498	0.0803761	0.275466	0.527224
1162	500	0.100974	0.184928	0.418505
1162	501	-0.115373	0.116856	0.315876
1162	503	0.0770827	0.295682	0.548663
1162	504	0.575279	1.32973e-17	2.09269e-15
1162	512	0.560084	9.44865e-17	1.35625e-14
1162	519	0.0979715	0.183404	0.416404
1162	533	0.101246	0.169118	0.396585
1162	535	-0.00137723	0.985115	0.993909
1162	537	0.0348335	0.636922	0.818719
1162	561	0.337311	2.5015e-06	6.41942e-05
1162	563	0.0335131	0.649753	0.826595
1162	564	0.164951	0.0244551	0.112126
1162	565	0.0615612	0.403878	0.650096
1162	566	0.0588291	0.4251	0.668039
1162	572	-0.0463604	0.529776	0.748085
1162	796	0.0814047	0.271975	0.523418
1162	798	0.24689	0.00176438	0.0158505
1162	799	0.0215946	0.769859	0.894011
1162	800	-0.0799901	0.277786	0.529763
1162	803	-0.0314226	0.67028	0.838702
1162	806	0.151503	0.0389957	0.154484
1162	811	0.137692	0.0609105	0.208301
1162	815	0.240946	0.000923495	0.0095007
1162	821	0.055228	0.454036	0.691341
1162	823	0.0885463	0.229429	0.475227
1162	825	0.242328	0.000918934	0.00946195
1162	826	-0.0960815	0.251968	0.501334
1162	827	0.189622	0.0153366	0.0806526
1162	828	0.0613996	0.449377	0.687672
1162	849	-0.116014	0.119886	0.321021
1162	878	-0.0104518	0.887406	0.951272
1162	880	0.094738	0.212364	0.454048
1162	881	-0.0874422	0.252633	0.502093
1162	888	0.0360998	0.624717	0.81105
1162	891	0.10677	0.146924	0.363992
1162	892	0.0292649	0.691726	0.851161
1162	893	0.178966	0.0145222	0.0775991
1162	913	0.471587	1.09003e-11	8.14941e-10
1162	917	0.0422315	0.567096	0.773775
1162	922	0.315219	0.000245205	0.00323495
1162	923	-0.353622	9.69106e-06	0.000210457
1162	925	-0.0394883	0.592562	0.790491
1162	926	0.0186835	0.800181	0.909606
1162	932	0.0124136	0.867178	0.941837
1162	935	-0.154675	0.0562574	0.197576
1162	980	0.0937829	0.202942	0.442255
1162	1001	-0.0426884	0.562905	0.770938
1162	1002	0.137032	0.0621712	0.211154
1162	1004	0.229659	0.00161448	0.0147788
1162	1021	0.117178	0.111202	0.306201
1162	1022	0.201048	0.00606786	0.04081
1162	1023	-0.0565073	0.443632	0.683078
1162	1024	0.0844043	0.252041	0.501407
1162	1025	-0.003934	0.9575	0.982351
1162	1026	0.648775	1.33795e-23	3.68712e-21
1162	1052	0.0233401	0.75184	0.884815
1162	1053	0.153558	0.0363878	0.147425
1162	1082	0.109718	0.13602	0.347249
1162	1083	0.175704	0.0164479	0.0847395
1162	1084	0.186167	0.0109545	0.0631953
1162	1087	0.239306	0.00100318	0.0101507
1162	1090	-0.00957532	0.896794	0.955544
1162	1094	0.217413	0.00287438	0.0231688
1162	1102	0.270982	0.000183272	0.00254324
1162	1105	0.063344	0.390375	0.638155
1162	1110	0.196919	0.00706119	0.0457232
1162	1111	0.167959	0.0219334	0.103857
1162	1113	-0.0619864	0.400633	0.647291
1162	1114	0.0321331	0.663275	0.834805
1162	1124	-0.0399564	0.58818	0.787487
1162	1125	0.116195	0.158193	0.380858
1162	1128	0.0382705	0.604032	0.797792
1162	1134	-0.0177566	0.8099	0.914447
1162	1135	-0.104882	0.155373	0.376775
1162	1136	-0.0814366	0.273111	0.524681
1162	1137	0.251356	0.000538869	0.00615247
1162	1140	-0.168899	0.0211929	0.101414
1162	1143	-0.0832891	0.258384	0.508584
1215	35	0.366683	1.99573e-06	5.25138e-05
1215	50	0.229646	0.00309589	0.0245207
1215	55	-0.0369622	0.638436	0.819634
1215	62	-0.158196	0.0689648	0.226038
1215	93	0.0497626	0.526871	0.746008
1215	98	0.0787017	0.316479	0.56955
1215	111	0.0997892	0.203613	0.443136
1215	112	0.204992	0.00846028	0.0522981
1215	117	0.0906927	0.346054	0.59761
1215	132	0.321676	2.82526e-05	0.000527931
1215	136	0.0240605	0.76047	0.889216
1215	143	0.207284	0.00874996	0.0536366
1215	144	0.0780062	0.361366	0.611964
1215	158	0.178071	0.0225344	0.105854
1215	171	0.171189	0.0283995	0.124351
1215	179	-0.0304467	0.718116	0.866445
1215	180	-0.0655231	0.404516	0.650637
1215	181	-0.0993239	0.205739	0.445729
1215	182	-0.0232938	0.76718	0.892664
1215	189	0.318504	3.23282e-05	0.000592489
1215	192	0.0881014	0.261947	0.512557
1215	194	0.167141	0.0324242	0.136288
1215	197	-0.0788042	0.317351	0.570473
1215	207	0.132348	0.0921588	0.272256
1215	208	0.299297	0.00109942	0.0109091
1215	209	0.425819	1.31292e-08	5.72117e-07
1215	212	0.0454881	0.567885	0.774302
1215	213	0.114565	0.144088	0.359714
1215	229	0.158456	0.0427103	0.164337
1215	231	0.0663692	0.398462	0.645414
1215	234	0.195652	0.0120484	0.0677953
1215	235	0.226825	0.00453718	0.0328106
1215	240	0.261848	0.0007068	0.00766135
1215	241	-0.152702	0.0546575	0.193833
1215	244	0.0126609	0.872956	0.944546
1215	250	0.202187	0.00942259	0.0566043
1215	252	0.324397	2.25812e-05	0.000436515
1215	254	-0.0792486	0.313118	0.566126
1215	266	0.222459	0.00419604	0.0309285
1215	267	0.436524	5.11852e-09	2.4181e-07
1215	272	-0.00534717	0.950368	0.979307
1215	273	-0.102516	0.192851	0.429062
1215	275	0.279151	0.00029488	0.00376209
1215	278	0.0430168	0.585597	0.785815
1215	279	0.198593	0.0107962	0.0625301
1215	297	0.362611	1.8279e-06	4.86116e-05
1215	302	0.166793	0.0406657	0.158968
1215	310	0.325235	2.14449e-05	0.000417478
1215	313	0.344508	6.2672e-06	0.000144055
1215	327	0.292074	0.000248953	0.00327488
1215	330	0.0706487	0.36868	0.61866
1215	331	0.386307	3.23781e-07	1.04085e-05
1215	338	0.295681	0.000121089	0.0018066
1215	339	0.200938	0.0103495	0.0606278
1215	340	0.0500918	0.524137	0.744124
1215	342	-0.0191993	0.807221	0.913077
1215	344	0.260158	0.000767416	0.00819074
1215	355	-0.139943	0.0738992	0.236373
1215	356	0.029894	0.703955	0.858239
1215	358	0.318556	3.40954e-05	0.000619406
1215	361	0.03242	0.703753	0.858131
1215	362	0.397446	2.33137e-07	7.77292e-06
1215	363	0.252266	0.00111911	0.0110645
1215	376	0.238113	0.00213847	0.0184168
1215	381	0.314222	4.17638e-05	0.000735189
1215	391	0.192744	0.0134104	0.0732354
1215	397	0.227326	0.00341866	0.0264634
1215	407	0.00192891	0.980443	0.991925
1215	409	0.14339	0.0669939	0.22174
1215	415	0.0592548	0.45244	0.690104
1215	418	0.100329	0.215702	0.458299
1215	424	0.00467128	0.952662	0.980246
1215	432	0.324599	2.36456e-05	0.000454314
1215	439	0.0912247	0.245343	0.493835
1215	444	0.0537701	0.494088	0.722049
1215	445	0.281401	0.000262073	0.00341675
1215	452	-0.0734863	0.34971	0.601124
1215	460	-0.00321848	0.967374	0.986432
1215	461	-0.0688667	0.380911	0.62975
1215	466	0.192362	0.0138924	0.0751384
1215	480	0.274836	0.000368702	0.0045151
1215	482	0.0477983	0.543331	0.757533
1215	491	0.0732918	0.361646	0.612206
1215	498	0.442123	3.08652e-09	1.52153e-07
1215	500	0.0510651	0.528027	0.746806
1215	501	-0.0265286	0.735971	0.876273
1215	503	-0.0248011	0.752589	0.885154
1215	504	0.345877	6.53986e-06	0.000149484
1215	512	0.389213	2.59375e-07	8.53502e-06
1215	519	-0.012376	0.875021	0.945509
1215	533	0.364368	1.6152e-06	4.35929e-05
1215	535	-0.074025	0.34618	0.59772
1215	537	0.0349163	0.657143	0.831056
1215	561	0.43573	5.4953e-09	2.57946e-07
1215	563	-0.0249344	0.751302	0.884527
1215	564	-0.0609933	0.437841	0.678564
1215	565	0.216952	0.0052642	0.0367132
1215	566	0.172647	0.0270582	0.120245
1215	572	0.235229	0.0024292	0.0203443
1215	796	0.0448595	0.569623	0.775417
1215	798	0.234696	0.00508993	0.0357876
1215	799	-0.0326636	0.677988	0.843164
1215	800	0.202498	0.00931163	0.0561119
1215	803	-0.00872771	0.911683	0.962382
1215	806	0.0805545	0.305185	0.558322
1215	811	0.213815	0.00597604	0.0403428
1215	815	0.0611456	0.436696	0.677678
1215	821	0.114314	0.144972	0.361021
1215	823	-0.0387442	0.622325	0.809532
1215	825	0.00928784	0.906621	0.960055
1215	826	0.0733944	0.406616	0.652459
1215	827	0.236693	0.00428656	0.0314325
1215	828	0.0997308	0.244497	0.492817
1215	849	0.198339	0.0119314	0.0673431
1215	878	0.0459021	0.559459	0.768583
1215	880	0.0338034	0.673281	0.840436
1215	881	-0.196357	0.0149905	0.079352
1215	888	0.00251384	0.974515	0.989442
1215	891	0.103108	0.188902	0.423741
1215	892	0.200718	0.00996423	0.0589802
1215	893	0.196265	0.0117777	0.0667139
1215	913	0.339548	8.66939e-06	0.000191055
1215	917	-0.0158421	0.840434	0.929151
1215	922	0.0879453	0.345738	0.597342
1215	923	-0.224728	0.0101548	0.0597909
1215	925	0.0774802	0.324072	0.576894
1215	926	-0.0126563	0.872215	0.944195
1215	932	-0.0245159	0.756815	0.88731
1215	935	-0.0114341	0.895678	0.955036
1215	980	0.103239	0.188339	0.422993
1215	1001	0.203363	0.00900819	0.0547767
1215	1002	0.432672	7.21097e-09	3.3114e-07
1215	1004	0.161928	0.0383104	0.152654
1215	1021	-0.118504	0.130708	0.338748
1215	1022	0.142964	0.0686747	0.225429
1215	1023	0.00659475	0.933208	0.972047
1215	1024	0.318363	3.26049e-05	0.000596515
1215	1025	0.0812156	0.30122	0.554347
1215	1026	0.453376	1.08586e-09	5.83546e-08
1215	1052	0.141167	0.0713834	0.231136
1215	1053	0.119704	0.126828	0.332478
1215	1082	0.299882	9.57344e-05	0.00148337
1215	1083	0.110761	0.157969	0.380535
1215	1084	0.325303	2.13551e-05	0.000415934
1215	1087	0.103405	0.187626	0.422085
1215	1090	0.171575	0.0280388	0.12325
1215	1094	0.10649	0.174728	0.4042
1215	1102	0.162736	0.037343	0.150057
1215	1105	0.208252	0.00745229	0.0476069
1215	1110	0.291399	0.000153292	0.00219543
1215	1111	0.0417151	0.595863	0.792553
1215	1113	0.252842	0.0010891	0.0108274
1215	1114	-0.000323752	0.996717	0.998632
1215	1124	-0.00429584	0.956463	0.981896
1215	1125	0.0345782	0.693867	0.852394
1215	1128	0.0780243	0.320676	0.57368
1215	1134	0.313039	4.4796e-05	0.000780763
1215	1135	0.0363471	0.645065	0.823709
1215	1136	-0.0145761	0.854391	0.935855
1215	1137	-0.0306504	0.696828	0.854166
1215	1140	-0.175213	0.0248297	0.113347
1215	1143	0.0506604	0.519432	0.740581
1215	1162	0.278892	0.000298884	0.00380455
1221	35	-0.165964	0.0255581	0.115643
1221	50	-0.200356	0.00610789	0.0410149
1221	55	0.115572	0.11622	0.314785
1221	62	0.0850383	0.304125	0.557302
1221	93	-0.0286029	0.698356	0.85498
1221	98	-0.12797	0.0817398	0.252205
1221	111	-0.00503056	0.94567	0.977307
1221	112	0.00290644	0.968594	0.986938
1221	117	-0.0865131	0.337393	0.589572
1221	132	-0.010934	0.882568	0.948985
1221	136	-0.0686308	0.353279	0.604319
1221	143	0.00733789	0.922339	0.967179
1221	144	0.107082	0.183344	0.416319
1221	158	0.0186984	0.800025	0.90954
1221	171	0.217301	0.00288917	0.0232626
1221	179	0.0850845	0.28321	0.535575
1221	180	-0.0367506	0.618483	0.80701
1221	181	0.0610763	0.407598	0.653308
1221	182	-0.0666393	0.366145	0.616381
1221	189	-0.159591	0.0295681	0.127844
1221	192	-0.0789476	0.284117	0.536469
1221	194	-0.161872	0.0272905	0.120939
1221	197	-0.158916	0.0307275	0.131296
1221	207	-0.203633	0.00543372	0.0376104
1221	208	-0.113471	0.195159	0.432188
1221	209	-0.0430857	0.559274	0.768466
1221	212	-0.154476	0.0378628	0.151469
1221	213	-0.134956	0.066275	0.220226
1221	229	-0.0533165	0.469832	0.7035
1221	231	0.0149928	0.839051	0.928491
1221	234	-0.0045718	0.950618	0.979399
1221	235	-0.164528	0.0291059	0.126482
1221	240	-0.177713	0.0152374	0.0802933
1221	241	0.0700454	0.350119	0.601523
1221	244	0.0923581	0.212421	0.454124
1221	250	-0.111145	0.130972	0.339198
1221	252	-0.0691364	0.348419	0.599816
1221	254	0.0638867	0.38632	0.634508
1221	266	-0.0414203	0.574572	0.778678
1221	267	-0.0102318	0.889762	0.952387
1221	272	0.150758	0.0586548	0.203154
1221	273	0.121737	0.0987941	0.284328
1221	275	-0.308246	1.86669e-05	0.000370373
1221	278	0.185109	0.0116516	0.0661766
1221	279	-0.257741	0.00038287	0.00465745
1221	297	-0.0486412	0.509706	0.733579
1221	302	-0.11004	0.150716	0.369653
1221	310	0.125747	0.0872293	0.262852
1221	313	-0.119118	0.105369	0.295933
1221	327	0.0108078	0.887442	0.951295
1221	330	-0.0091669	0.901173	0.957459
1221	331	-0.0903552	0.220017	0.463624
1221	338	-0.184741	0.0115923	0.0659123
1221	339	-0.0542332	0.464669	0.699521
1221	340	0.196981	0.00704302	0.0456362
1221	342	0.0858683	0.243879	0.492072
1221	344	0.137794	0.0607165	0.207858
1221	355	0.013141	0.858708	0.93789
1221	356	-0.0370658	0.615474	0.805131
1221	358	0.0831811	0.260306	0.510739
1221	361	0.0966145	0.225709	0.470626
1221	362	-0.0466386	0.53645	0.752741
1221	363	-0.00391162	0.957741	0.982451
1221	376	-0.0115913	0.875226	0.945604
1221	381	-0.011927	0.871644	0.943951
1221	391	-0.0144129	0.845197	0.931407
1221	397	-0.0757605	0.304068	0.557225
1221	407	0.034274	0.642346	0.82209
1221	409	-0.0247127	0.737764	0.877285
1221	415	0.0844396	0.253138	0.502619
1221	418	-0.146612	0.0528588	0.18959
1221	424	-0.0265701	0.718855	0.866824
1221	432	0.0436943	0.554815	0.765475
1221	439	-0.00272555	0.970548	0.987804
1221	444	0.0307643	0.676796	0.842462
1221	445	0.0268182	0.716343	0.865409
1221	452	-0.0171636	0.816135	0.917496
1221	460	-0.0922257	0.210576	0.451931
1221	461	0.106352	0.148521	0.366417
1221	466	0.0433797	0.557671	0.767433
1221	480	-0.150226	0.0406949	0.159039
1221	482	0.0564234	0.44431	0.683614
1221	491	0.202861	0.00661294	0.0435169
1221	498	-0.172692	0.0184198	0.091773
1221	500	-0.0626909	0.411192	0.656363
1221	501	-0.0705388	0.338704	0.590776
1221	503	0.275696	0.000139684	0.00203348
1221	504	-0.0725665	0.327618	0.580205
1221	512	-0.0416739	0.57223	0.777124
1221	519	0.00473404	0.948868	0.978641
1221	533	-0.104734	0.154834	0.375993
1221	535	0.128433	0.0806334	0.249916
1221	537	-0.0401335	0.586526	0.786405
1221	561	-0.050079	0.497259	0.724349
1221	563	-0.140844	0.0551782	0.195029
1221	564	0.0992153	0.177877	0.408667
1221	565	0.0906965	0.218272	0.461494
1221	566	-0.104741	0.154805	0.375957
1221	572	-0.0989561	0.179018	0.410348
1221	796	0.163044	0.0270089	0.12011
1221	798	0.0400132	0.617664	0.806505
1221	799	-0.154957	0.0346985	0.14274
1221	800	0.191867	0.00870315	0.0534071
1221	803	-0.118316	0.107751	0.300122
1221	806	-0.186502	0.0108093	0.0625841
1221	811	-0.130044	0.0768726	0.242389
1221	815	-0.123172	0.093954	0.275508
1221	821	-0.228192	0.0017328	0.0156307
1221	823	0.105828	0.150543	0.369399
1221	825	-0.0357978	0.6295	0.814063
1221	826	0.041524	0.621194	0.808741
1221	827	-0.171995	0.0281366	0.123531
1221	828	-0.190563	0.0179186	0.0900219
1221	849	-0.0876814	0.240507	0.488187
1221	878	-0.0657367	0.372688	0.622269
1221	880	-0.0895992	0.238333	0.485671
1221	881	-0.0447594	0.55872	0.768088
1221	888	0.102093	0.165564	0.391464
1221	891	-0.0436768	0.553891	0.764836
1221	892	0.0557893	0.449454	0.687736
1221	893	0.00604134	0.934775	0.972708
1221	913	0.087929	0.232705	0.479116
1221	917	0.0295521	0.688856	0.849581
1221	922	-0.0751668	0.393501	0.641005
1221	923	0.0802576	0.330559	0.583004
1221	925	-0.127545	0.0827677	0.254233
1221	926	0.0738322	0.316577	0.569654
1221	932	0.100432	0.17495	0.404524
1221	935	0.0642113	0.430374	0.672425
1221	980	-0.027607	0.708373	0.860817
1221	1001	0.0776907	0.291878	0.544772
1221	1002	-0.161454	0.027696	0.12221
1221	1004	0.030686	0.677573	0.842926
1221	1021	-0.0188849	0.798073	0.908489
1221	1022	-0.101042	0.171151	0.399423
1221	1023	0.0732038	0.320725	0.573738
1221	1024	-0.121937	0.0973206	0.281683
1221	1025	-0.0579396	0.432147	0.67389
1221	1026	-0.0121824	0.868918	0.942625
1221	1052	0.00040375	0.995636	0.998218
1221	1053	-0.0407228	0.581037	0.782764
1221	1082	-0.0147262	0.841876	0.929862
1221	1083	0.0531729	0.471031	0.704463
1221	1084	-0.0878395	0.233182	0.479722
1221	1087	0.00696819	0.924796	0.968335
1221	1090	-0.0804414	0.275075	0.526824
1221	1094	0.0232991	0.752262	0.885044
1221	1102	-0.164737	0.0246441	0.112739
1221	1105	-0.0972218	0.186795	0.421045
1221	1110	-0.306926	2.03521e-05	0.000398625
1221	1111	-0.0960189	0.192333	0.42836
1221	1113	-0.0843708	0.25223	0.50161
1221	1114	0.0572234	0.437868	0.678578
1221	1124	-0.0725865	0.324834	0.577607
1221	1125	0.0690079	0.403013	0.649381
1221	1128	0.237869	0.00107822	0.0107369
1221	1134	-0.273119	0.00016214	0.00229934
1221	1135	-0.0322202	0.663284	0.834814
1221	1136	0.066731	0.369433	0.619378
1221	1137	-0.0491167	0.505571	0.730553
1221	1140	0.0731944	0.320787	0.573789
1221	1143	0.0851428	0.2479	0.496709
1221	1162	-0.129514	0.0780928	0.244875
1221	1215	-0.175011	0.0249987	0.11387
1224	35	-0.176634	0.017377	0.0881102
1224	50	0.297101	3.82207e-05	0.000682093
1224	55	0.103617	0.159307	0.382477
1224	62	-0.117688	0.154285	0.375163
1224	93	0.246777	0.000684848	0.00746572
1224	98	-0.0120538	0.870291	0.943243
1224	111	-0.0759396	0.302924	0.55607
1224	112	-0.0407676	0.580621	0.782496
1224	117	0.093745	0.298403	0.551495
1224	132	0.293025	5.17073e-05	0.000883467
1224	136	0.041871	0.571464	0.77665
1224	143	-0.0293369	0.696658	0.854086
1224	144	0.0782349	0.331656	0.584
1224	158	0.149667	0.041457	0.161025
1224	171	-0.156695	0.0326922	0.137051
1224	179	-0.116635	0.140634	0.354476
1224	180	-0.115039	0.117925	0.317656
1224	181	-0.132411	0.0716074	0.23162
1224	182	-0.255374	0.000435015	0.00516634
1224	189	0.302521	2.70732e-05	0.000509702
1224	192	0.15514	0.0344827	0.142172
1224	194	0.155893	0.0336053	0.139638
1224	197	0.297938	3.8075e-05	0.000679944
1224	207	0.20445	0.00524605	0.0366166
1224	208	0.020845	0.812472	0.915789
1224	209	0.310081	1.65425e-05	0.000333951
1224	212	-0.141022	0.0582806	0.2023
1224	213	-0.0518208	0.482399	0.713226
1224	229	-0.178059	0.0150365	0.0795303
1224	231	-0.449637	1.21027e-10	7.60058e-09
1224	234	0.276714	0.00013164	0.00193702
1224	235	0.0870306	0.250743	0.499977
1224	240	0.285106	8.00334e-05	0.0012756
1224	241	0.0126094	0.866582	0.941577
1224	244	0.180384	0.0142736	0.076618
1224	250	0.219986	0.00255263	0.0211291
1224	252	0.186575	0.010778	0.0624604
1224	254	-0.280357	0.000106277	0.00161945
1224	266	0.0898703	0.222512	0.466707
1224	267	-0.030906	0.675391	0.841691
1224	272	0.123745	0.121367	0.32351
1224	273	0.0371802	0.61535	0.805051
1224	275	0.119293	0.104853	0.295027
1224	278	0.387976	4.85511e-08	1.88646e-06
1224	279	-0.0173557	0.814114	0.91654
1224	297	0.34747	1.1787e-06	3.29393e-05
1224	302	0.063256	0.409728	0.655122
1224	310	0.0325117	0.659555	0.832515
1224	313	0.279868	0.000109391	0.00165902
1224	327	0.267868	0.000352273	0.00434848
1224	330	0.48367	2.68798e-12	2.20589e-10
1224	331	0.174684	0.0170941	0.0870809
1224	338	-0.255128	0.000440801	0.00521957
1224	339	-0.052746	0.477021	0.709156
1224	340	0.113704	0.12228	0.325023
1224	342	-0.0303372	0.681036	0.845006
1224	344	0.0743973	0.312877	0.565927
1224	355	0.235248	0.00122834	0.0119102
1224	356	0.216195	0.00303907	0.0241783
1224	358	0.177556	0.0156106	0.0816801
1224	361	0.0107535	0.892983	0.953801
1224	362	0.144135	0.054922	0.19444
1224	363	-0.0177417	0.810057	0.914524
1224	376	0.265167	0.000254476	0.00333438
1224	381	0.0333621	0.651228	0.827512
1224	391	0.0155504	0.83315	0.925657
1224	397	0.328616	4.66444e-06	0.000111029
1224	407	0.340893	1.92434e-06	5.08494e-05
1224	409	0.408839	6.89651e-09	3.17781e-07
1224	415	0.167215	0.0229061	0.1071
1224	418	-0.142635	0.0596994	0.205495
1224	424	-0.139564	0.0574488	0.200391
1224	432	0.300629	3.21218e-05	0.000589397
1224	439	-0.102746	0.162861	0.387649
1224	444	0.548029	5.68465e-16	7.50019e-14
1224	445	0.406981	8.18698e-09	3.72556e-07
1224	452	-0.12938	0.0784046	0.245498
1224	460	0.0921511	0.210947	0.45237
1224	461	0.00769363	0.916994	0.964799
1224	466	-0.172319	0.0190026	0.0938518
1224	480	0.169899	0.0204292	0.0987596
1224	482	0.6521	6.67895e-24	1.89217e-21
1224	491	-0.0296693	0.69422	0.852616
1224	498	0.264186	0.000268768	0.00348568
1224	500	0.0387426	0.611764	0.802751
1224	501	-0.076003	0.302519	0.555695
1224	503	0.10475	0.154768	0.37588
1224	504	-0.0161835	0.827397	0.922855
1224	512	0.108122	0.141844	0.356412
1224	519	-0.138706	0.0590142	0.203974
1224	533	0.0932533	0.205516	0.445478
1224	535	0.355025	6.61999e-07	1.97397e-05
1224	537	-0.0677284	0.358346	0.609111
1224	561	0.215445	0.00314465	0.0248195
1224	563	0.0380169	0.606433	0.799344
1224	564	0.180428	0.0137251	0.074477
1224	565	0.324068	6.41358e-06	0.000146991
1224	566	0.232005	0.00144059	0.0135033
1224	572	-0.395814	2.24647e-08	9.34878e-07
1224	796	-0.193389	0.00853215	0.0526262
1224	798	0.110246	0.167903	0.394857
1224	799	-0.046504	0.528501	0.747183
1224	800	-0.182127	0.0128472	0.0710144
1224	803	-0.28713	7.08158e-05	0.00115161
1224	806	-0.0618447	0.401713	0.648272
1224	811	0.26948	0.000199621	0.0027312
1224	815	0.191377	0.00887931	0.054202
1224	821	0.203631	0.00530831	0.0369465
1224	823	0.611152	1.9736e-20	4.08737e-18
1224	825	0.0621679	0.401833	0.648354
1224	826	-0.108942	0.193675	0.430168
1224	827	-0.0320049	0.685058	0.847363
1224	828	0.0435315	0.591913	0.790027
1224	849	-0.0698258	0.350282	0.601669
1224	878	0.091187	0.215782	0.458409
1224	880	-0.231225	0.00207887	0.0180195
1224	881	-0.120131	0.115411	0.313414
1224	888	-0.153834	0.036049	0.146496
1224	891	-0.105218	0.152922	0.373119
1224	892	-0.205477	0.00490009	0.03477
1224	893	-0.0168055	0.819905	0.919267
1224	913	0.0713817	0.332949	0.585167
1224	917	0.184566	0.0116729	0.06626
1224	922	0.00923504	0.916623	0.964591
1224	923	0.247129	0.00237793	0.0200103
1224	925	-0.190562	0.009179	0.0555275
1224	926	0.00360205	0.961083	0.983912
1224	932	-0.138475	0.0608459	0.208158
1224	935	-0.00230188	0.977471	0.990715
1224	980	-0.131267	0.074113	0.236799
1224	1001	0.281779	9.76727e-05	0.00150884
1224	1002	-0.210939	0.00385208	0.0289739
1224	1004	0.0214323	0.77154	0.894927
1224	1021	0.656961	2.38051e-24	7.05317e-22
1224	1022	-0.0683446	0.355295	0.606161
1224	1023	-0.10357	0.159496	0.382749
1224	1024	0.10443	0.156042	0.377759
1224	1025	0.039975	0.588006	0.787393
1224	1026	0.112745	0.125482	0.330307
1224	1052	-0.413857	4.31589e-09	2.06654e-07
1224	1053	0.098779	0.179801	0.41145
1224	1082	0.270577	0.000187551	0.00259235
1224	1083	0.087543	0.23477	0.481449
1224	1084	0.237023	0.00112472	0.0111086
1224	1087	-8.39204e-06	0.999909	0.999958
1224	1090	0.0302738	0.681666	0.845361
1224	1094	0.13813	0.0600853	0.206374
1224	1102	0.324046	6.42355e-06	0.00014718
1224	1105	0.120509	0.101335	0.288876
1224	1110	0.127282	0.0834086	0.25547
1224	1111	-0.0174172	0.813467	0.916202
1224	1113	0.0291362	0.693012	0.851917
1224	1114	-0.0668146	0.364883	0.615189
1224	1124	0.06939	0.346649	0.598152
1224	1125	0.110263	0.180674	0.41268
1224	1128	-0.119401	0.104537	0.294476
1224	1134	0.134072	0.0680887	0.224174
1224	1135	0.105474	0.153044	0.3733
1224	1136	-0.147547	0.046237	0.173404
1224	1137	0.211488	0.00375893	0.0284344
1224	1140	0.163698	0.0255771	0.115702
1224	1143	-0.129029	0.0792236	0.24714
1224	1162	0.173591	0.0178109	0.0896552
1224	1215	0.00455974	0.953791	0.980725
1224	1221	-0.104614	0.155307	0.376694
1231	35	-0.0604153	0.419142	0.663052
1231	50	0.0727357	0.323838	0.5767
1231	55	0.0738565	0.316418	0.569483
1231	62	-0.282594	0.000501491	0.00580242
1231	93	0.0107054	0.884693	0.950013
1231	98	0.0661824	0.369448	0.619386
1231	111	0.172731	0.0183929	0.0916817
1231	112	0.0819091	0.266384	0.517354
1231	117	-0.0964977	0.284377	0.536744
1231	132	0.0252284	0.7332	0.874715
1231	136	-0.0135457	0.854797	0.936081
1231	143	0.181252	0.015176	0.080048
1231	144	-0.206338	0.0097576	0.058062
1231	158	0.199685	0.0062845	0.041902
1231	171	0.10365	0.159171	0.382271
1231	179	-0.019755	0.803567	0.911135
1231	180	0.926963	2.85572e-80	3.95616e-76
1231	181	0.545627	8.05899e-16	1.04394e-13
1231	182	0.0532531	0.470361	0.703945
1231	189	-0.0784553	0.28714	0.539798
1231	192	-0.109254	0.137695	0.349932
1231	194	-0.139514	0.0575398	0.200633
1231	197	-0.152801	0.0378528	0.151443
1231	207	0.0896175	0.225087	0.469871
1231	208	0.137295	0.116452	0.315167
1231	209	0.00298663	0.967728	0.986559
1231	212	0.0717746	0.336966	0.589162
1231	213	0.0363832	0.621999	0.809313
1231	229	0.821608	8.74221e-47	1.36618e-43
1231	231	-0.0347999	0.637247	0.818883
1231	234	-0.222852	0.00223299	0.0190535
1231	235	-0.127201	0.0925046	0.272901
1231	240	-0.0366574	0.619375	0.807567
1231	241	-0.159659	0.0322835	0.135885
1231	244	-0.229736	0.00170619	0.0154422
1231	250	0.0830224	0.259917	0.510308
1231	252	0.106501	0.147949	0.365512
1231	254	0.699104	1.30766e-28	5.35793e-26
1231	266	0.00968535	0.895615	0.955
1231	267	-0.105364	0.152352	0.372183
1231	272	0.218231	0.005876	0.0398419
1231	273	0.299236	3.50842e-05	0.000634671
1231	275	-0.130292	0.0763065	0.241264
1231	278	-0.0969334	0.18932	0.424296
1231	279	0.0260032	0.724609	0.869945
1231	297	0.0418604	0.57051	0.775994
1231	302	-0.0618257	0.420419	0.664121
1231	310	-0.170904	0.0196854	0.0962062
1231	313	0.0652406	0.376314	0.62555
1231	327	0.0968194	0.203758	0.443331
1231	330	0.121807	0.0976821	0.282315
1231	331	0.0601178	0.415011	0.659687
1231	338	0.064642	0.380718	0.629611
1231	339	0.079122	0.285691	0.538168
1231	340	-0.0311951	0.67253	0.839997
1231	342	-0.225471	0.00197328	0.0172964
1231	344	-0.0900195	0.221742	0.465761
1231	355	-0.0483764	0.512016	0.735172
1231	356	0.213541	0.00342788	0.026516
1231	358	0.0982298	0.183441	0.416448
1231	361	0.130878	0.100099	0.286608
1231	362	0.120504	0.109103	0.302565
1231	363	0.171118	0.0195298	0.0956709
1231	376	-0.104482	0.155834	0.377478
1231	381	-0.0616022	0.403564	0.649788
1231	391	-0.0333117	0.65172	0.827801
1231	397	-0.11262	0.125904	0.330943
1231	407	-0.0928337	0.207572	0.448078
1231	409	0.12949	0.0781491	0.244991
1231	415	0.00867291	0.906728	0.960117
1231	418	0.0163435	0.830025	0.924177
1231	424	0.884231	9.65144e-63	4.37798e-59
1231	432	0.0631363	0.393228	0.640753
1231	439	0.77318	3.06938e-38	2.6048e-35
1231	444	-0.232218	0.00142571	0.0133935
1231	445	-0.0427444	0.562393	0.770644
1231	452	0.863415	1.43718e-56	4.0926e-53
1231	460	-0.155599	0.0339461	0.140631
1231	461	-0.0889267	0.227426	0.472758
1231	466	0.310972	1.64504e-05	0.000332471
1231	480	-0.251397	0.000537702	0.00614264
1231	482	-0.158099	0.0311441	0.132554
1231	491	-0.0940656	0.211694	0.453226
1231	498	-0.100612	0.171818	0.400307
1231	500	-0.070518	0.355152	0.606021
1231	501	-0.174365	0.0173006	0.087823
1231	503	0.00398808	0.956916	0.982096
1231	504	0.129364	0.0800876	0.248832
1231	512	0.0342945	0.642147	0.822003
1231	519	0.776188	1.04638e-38	9.29552e-36
1231	533	-0.0690208	0.349227	0.600638
1231	535	0.157939	0.0313176	0.133083
1231	537	0.0377987	0.608502	0.800655
1231	561	0.0426176	0.563554	0.771351
1231	563	0.0108546	0.883097	0.949256
1231	564	-0.0858683	0.243879	0.492072
1231	565	-0.1997	0.00628055	0.0418849
1231	566	-0.149536	0.0416383	0.161486
1231	572	0.153152	0.0368917	0.148795
1231	796	0.329017	5.1105e-06	0.000120316
1231	798	0.0576885	0.471541	0.704842
1231	799	-0.00470793	0.949149	0.978791
1231	800	-0.02221	0.763491	0.890812
1231	803	0.338422	2.3068e-06	5.97721e-05
1231	806	0.0381362	0.605302	0.79862
1231	811	-0.178501	0.0147837	0.0785795
1231	815	-0.108113	0.141879	0.35646
1231	821	-0.0569978	0.43968	0.679985
1231	823	-0.156326	0.03311	0.138255
1231	825	0.222047	0.00245056	0.0204787
1231	826	-0.033044	0.694187	0.852589
1231	827	0.0914371	0.245707	0.494256
1231	828	-0.0879782	0.277926	0.529909
1231	849	-0.12025	0.106866	0.298579
1231	878	-0.233893	0.00131332	0.0125528
1231	880	0.0784192	0.302286	0.555455
1231	881	-0.000398645	0.995847	0.998307
1231	888	0.143542	0.0506315	0.184212
1231	891	0.836829	5.04433e-50	9.40222e-47
1231	892	0.695953	2.88774e-28	1.1555e-25
1231	893	0.484005	2.5834e-12	2.12654e-10
1231	913	0.041935	0.569823	0.775548
1231	917	-0.11809	0.108428	0.301344
1231	922	0.0467517	0.595932	0.792592
1231	923	-0.144005	0.0797486	0.248164
1231	925	0.025923	0.725425	0.870432
1231	926	-0.0145938	0.843279	0.93054
1231	932	-0.0530889	0.474158	0.70693
1231	935	-0.229538	0.0043152	0.0316005
1231	980	0.718544	7.77795e-31	3.78255e-28
1231	1001	-0.215482	0.00313932	0.0247874
1231	1002	0.00475456	0.948646	0.978527
1231	1004	0.254589	0.000453718	0.00534364
1231	1021	-0.0982978	0.181941	0.414404
1231	1022	-0.0332967	0.652754	0.828369
1231	1023	-0.0489713	0.506834	0.731495
1231	1024	0.0871979	0.236627	0.483673
1231	1025	-0.0828453	0.260938	0.511497
1231	1026	0.0766557	0.298374	0.551462
1231	1052	0.165686	0.0238172	0.110026
1231	1053	-0.0514087	0.485893	0.715857
1231	1082	-0.182957	0.0124365	0.0693791
1231	1083	-0.0653525	0.375494	0.6248
1231	1084	-0.0774651	0.293286	0.546177
1231	1087	0.653907	4.56181e-24	1.32181e-21
1231	1090	0.0805999	0.274128	0.525771
1231	1094	0.196065	0.00731775	0.046971
1231	1102	-0.0801374	0.276899	0.528811
1231	1105	0.0557539	0.449743	0.687947
1231	1110	0.0418586	0.570527	0.776007
1231	1111	0.160076	0.0290707	0.126377
1231	1113	-0.0734723	0.318948	0.571964
1231	1114	0.182921	0.0124538	0.0694525
1231	1124	0.178173	0.0149711	0.07928
1231	1125	0.213842	0.00882773	0.0539777
1231	1128	0.0982064	0.18235	0.414951
1231	1134	0.0155766	0.832874	0.925531
1231	1135	-0.167575	0.0226097	0.106099
1231	1136	0.0240556	0.746517	0.881867
1231	1137	0.657836	1.97328e-24	5.87717e-22
1231	1140	0.0252703	0.732071	0.874106
1231	1143	-0.0904746	0.219405	0.462897
1231	1162	0.095866	0.193045	0.429287
1231	1215	0.00257369	0.973908	0.989196
1231	1221	-0.0306692	0.677739	0.843021
1231	1224	-0.128957	0.0793943	0.247461
1235	35	0.262453	0.000357991	0.00440477
1235	50	0.0750183	0.308844	0.561845
1235	55	0.10812	0.141851	0.356419
1235	62	-0.0407238	0.623123	0.810073
1235	93	0.174535	0.0171905	0.0874212
1235	98	0.121792	0.0977235	0.282389
1235	111	0.0480407	0.514952	0.737331
1235	112	0.146601	0.0458592	0.172431
1235	117	0.123871	0.168725	0.395992
1235	132	0.109082	0.139398	0.352579
1235	136	0.0013703	0.985231	0.993959
1235	143	-0.0188207	0.802539	0.910672
1235	144	0.0208026	0.79659	0.907777
1235	158	0.201259	0.00587738	0.0398464
1235	171	0.073821	0.316651	0.569738
1235	179	-0.0243185	0.759446	0.888722
1235	180	-0.0417392	0.571628	0.776737
1235	181	-0.0679951	0.356453	0.607273
1235	182	0.0352419	0.632975	0.816289
1235	189	0.263345	0.000281613	0.00362185
1235	192	0.106155	0.149281	0.367518
1235	194	0.202728	0.00551876	0.0380455
1235	197	0.15428	0.0360133	0.14642
1235	207	0.08932	0.226637	0.471801
1235	208	-0.0131018	0.881472	0.948508
1235	209	0.00493545	0.946695	0.977752
1235	212	0.0396717	0.595946	0.792602
1235	213	0.213427	0.00344551	0.0266246
1235	229	0.0831437	0.259219	0.50951
1235	231	-0.0751339	0.308097	0.561085
1235	234	0.180034	0.0139357	0.0753092
1235	235	0.158832	0.0352461	0.144297
1235	240	0.28865	6.45575e-05	0.00106552
1235	241	0.0599669	0.423911	0.66708
1235	244	0.184751	0.0120507	0.0678038
1235	250	0.232246	0.00142376	0.0133786
1235	252	0.0745204	0.312075	0.565122
1235	254	-0.0939694	0.202041	0.441086
1235	266	0.0390892	0.59631	0.792879
1235	267	0.143831	0.0501635	0.18308
1235	272	0.148689	0.0622473	0.211333
1235	273	0.0126076	0.864754	0.940759
1235	275	0.206218	0.00474447	0.0339382
1235	278	0.349456	1.08534e-06	3.06211e-05
1235	279	-0.0163132	0.825095	0.921834
1235	297	0.0288192	0.696187	0.85379
1235	302	0.256563	0.000680537	0.00742678
1235	310	0.240478	0.000945634	0.0096886
1235	313	0.0333565	0.651283	0.827534
1235	327	0.0968604	0.203565	0.443075
1235	330	0.184335	0.01178	0.0667217
1235	331	0.362296	3.74554e-07	1.18482e-05
1235	338	0.135629	0.0649203	0.217256
1235	339	-0.041105	0.579572	0.781823
1235	340	0.104463	0.155908	0.377567
1235	342	-0.0158973	0.829485	0.923931
1235	344	0.376876	1.14497e-07	4.10179e-06
1235	355	0.317241	1.02458e-05	0.000220652
1235	356	0.120729	0.100708	0.287702
1235	358	0.157166	0.0326389	0.13689
1235	361	0.0861894	0.280034	0.532102
1235	362	0.0745024	0.322977	0.575892
1235	363	-0.0178517	0.808902	0.91391
1235	376	0.280567	0.000104959	0.00160219
1235	381	0.0887719	0.228239	0.473774
1235	391	0.218032	0.00279378	0.0226684
1235	397	0.281724	9.79983e-05	0.0015131
1235	407	0.199336	0.00637806	0.0423712
1235	409	0.129332	0.0785175	0.245733
1235	415	0.46868	1.71866e-11	1.24727e-09
1235	418	0.167311	0.0268924	0.119744
1235	424	-0.0218109	0.767619	0.892854
1235	432	0.142157	0.053575	0.191269
1235	439	0.094141	0.201215	0.439956
1235	444	0.326746	5.32038e-06	0.000124702
1235	445	0.262541	0.00029442	0.00375705
1235	452	-0.0557278	0.449955	0.688128
1235	460	0.111488	0.129779	0.337242
1235	461	-0.13259	0.0712213	0.230776
1235	466	0.18128	0.0135317	0.073712
1235	480	0.31683	1.05345e-05	0.000226025
1235	482	0.192132	0.00860934	0.0529894
1235	491	0.332724	5.68486e-06	0.000132163
1235	498	0.301738	2.84688e-05	0.000531253
1235	500	-0.0812973	0.286233	0.538759
1235	501	0.038539	0.601494	0.796154
1235	503	0.143406	0.0508532	0.184775
1235	504	-0.000313999	0.996625	0.998606
1235	512	0.0617234	0.402638	0.649064
1235	519	-0.0393838	0.593542	0.791104
1235	533	0.174445	0.0172485	0.0876424
1235	535	0.0846561	0.250624	0.499824
1235	537	0.0435966	0.55462	0.765327
1235	561	0.217053	0.00292219	0.0234604
1235	563	0.333008	3.41302e-06	8.43469e-05
1235	564	0.181761	0.0130318	0.0717432
1235	565	0.2807	0.000104139	0.00159199
1235	566	0.0602595	0.41391	0.658713
1235	572	-0.0266988	0.717552	0.866085
1235	796	-0.13402	0.0697186	0.227667
1235	798	0.0812007	0.310464	0.563488
1235	799	-0.0137098	0.85266	0.935057
1235	800	0.215169	0.00318435	0.0250672
1235	803	-0.128942	0.0794294	0.247541
1235	806	0.088716	0.228534	0.474133
1235	811	0.200752	0.00600596	0.0404893
1235	815	0.0118524	0.87244	0.944293
1235	821	0.271802	0.000174872	0.00244805
1235	823	0.107898	0.142676	0.357644
1235	825	-0.0727399	0.32646	0.579155
1235	826	0.0592718	0.480385	0.711684
1235	827	0.14602	0.0629006	0.212847
1235	828	-0.0298989	0.712803	0.863376
1235	849	0.14243	0.0557879	0.196469
1235	878	0.0942939	0.200481	0.438997
1235	880	0.0475728	0.531858	0.749483
1235	881	0.00134658	0.985971	0.994235
1235	888	-0.00815799	0.912003	0.962531
1235	891	0.0364187	0.62166	0.809052
1235	892	0.0330637	0.654145	0.829264
1235	893	0.0371236	0.614923	0.804741
1235	913	0.0913623	0.214897	0.457247
1235	917	0.254421	0.000457812	0.00538381
1235	922	-0.076496	0.385165	0.633465
1235	923	0.14501	0.0776472	0.243995
1235	925	0.0663036	0.36857	0.618555
1235	926	-0.0516362	0.483962	0.71439
1235	932	-0.0418139	0.573045	0.777696
1235	935	-0.0730402	0.369587	0.619497
1235	980	0.038125	0.605408	0.798694
1235	1001	0.204327	0.00515106	0.0361144
1235	1002	0.151986	0.0383691	0.152803
1235	1004	0.0432423	0.557845	0.767538
1235	1021	0.327335	5.10482e-06	0.00012021
1235	1022	0.0915109	0.215402	0.457928
1235	1023	0.0071696	0.922629	0.967341
1235	1024	0.227358	0.00180347	0.0161316
1235	1025	0.0235993	0.749175	0.883317
1235	1026	-0.019008	0.796785	0.907877
1235	1052	-0.0674077	0.360632	0.611278
1235	1053	0.0740131	0.31539	0.568467
1235	1082	0.21174	0.00371684	0.0281876
1235	1083	0.00250922	0.972885	0.988731
1235	1084	0.264361	0.000266159	0.00345866
1235	1087	-0.0403666	0.584352	0.784993
1235	1090	0.19067	0.00913872	0.0553491
1235	1094	0.217804	0.00282316	0.022855
1235	1102	0.343026	1.64348e-06	4.42839e-05
1235	1105	0.0929661	0.206921	0.44726
1235	1110	0.211176	0.00381159	0.0287356
1235	1111	-0.050273	0.495593	0.723147
1235	1113	0.11922	0.105067	0.295403
1235	1114	0.0243043	0.741944	0.879462
1235	1124	0.172442	0.0185923	0.0923782
1235	1125	0.119258	0.147436	0.364773
1235	1128	0.203803	0.00526913	0.0367386
1235	1134	0.249039	0.000608687	0.0067919
1235	1135	0.109319	0.138535	0.351214
1235	1136	0.141486	0.0560688	0.197134
1235	1137	0.0110076	0.881462	0.948508
1235	1140	0.248342	0.000631292	0.00699601
1235	1143	0.112833	0.125187	0.329772
1235	1162	-0.0136725	0.853057	0.935232
1235	1215	0.236889	0.0022578	0.0192179
1235	1221	0.0388318	0.598733	0.794375
1235	1224	0.17546	0.0166007	0.0852927
1235	1231	-0.00960329	0.896494	0.955383
1239	35	0.215597	0.00355887	0.0272859
1239	50	-0.0206957	0.779187	0.898844
1239	55	0.0942417	0.200732	0.439337
1239	62	-0.0816475	0.323883	0.576736
1239	93	-0.0737352	0.317215	0.570321
1239	98	0.0153323	0.835458	0.92681
1239	111	0.177821	0.0151745	0.0800424
1239	112	0.233055	0.00136846	0.0129662
1239	117	-0.0641167	0.477471	0.709526
1239	132	0.0489235	0.508409	0.73264
1239	136	-0.0239775	0.745964	0.881548
1239	143	0.237493	0.00136902	0.0129705
1239	144	-0.0870004	0.280167	0.532254
1239	158	0.148029	0.0437623	0.167026
1239	171	0.089171	0.226147	0.471176
1239	179	0.110369	0.163385	0.38837
1239	180	0.426257	1.31076e-09	6.93147e-08
1239	181	0.203036	0.00544619	0.0376683
1239	182	0.0421047	0.568261	0.774503
1239	189	-0.0840593	0.253991	0.503613
1239	192	-0.0587172	0.425983	0.668739
1239	194	-0.0531654	0.471093	0.704505
1239	197	-0.0901994	0.222079	0.466183
1239	207	-0.082241	0.26575	0.516699
1239	208	0.119982	0.170581	0.398659
1239	209	0.0944953	0.199517	0.437776
1239	212	0.0907717	0.224268	0.468886
1239	213	0.247478	0.000660349	0.00724875
1239	229	0.712664	3.83301e-30	1.74023e-27
1239	231	0.159157	0.0300199	0.129215
1239	234	-0.102602	0.163453	0.388466
1239	235	-0.0190777	0.801571	0.910249
1239	240	-0.0440218	0.550761	0.762624
1239	241	-0.0218073	0.771379	0.894831
1239	244	-0.0875344	0.237383	0.484578
1239	250	0.0843689	0.252241	0.501625
1239	252	0.202229	0.00563848	0.0386628
1239	254	0.315536	1.14965e-05	0.000243717
1239	266	0.146561	0.0459178	0.172579
1239	267	0.121721	0.0979203	0.282771
1239	272	0.0882776	0.270038	0.521361
1239	273	0.170225	0.0205284	0.0990838
1239	275	-0.0420693	0.568587	0.774694
1239	278	-0.0165972	0.822577	0.920659
1239	279	-0.0841041	0.253738	0.503327
1239	297	0.0467483	0.526335	0.745587
1239	302	0.0370157	0.629748	0.814249
1239	310	0.0417784	0.571267	0.77651
1239	313	0.0734331	0.319207	0.572211
1239	327	-0.0315032	0.679854	0.844243
1239	330	0.0971192	0.187263	0.421649
1239	331	0.0450345	0.541625	0.756358
1239	338	0.194855	0.00769551	0.048771
1239	339	0.1754	0.0172412	0.0876143
1239	340	-0.0914872	0.214268	0.456389
1239	342	-0.044462	0.546781	0.759894
1239	344	0.03952	0.592265	0.79028
1239	355	0.0083967	0.909439	0.961307
1239	356	0.10097	0.17029	0.39829
1239	358	0.142068	0.0537266	0.191632
1239	361	0.0669602	0.401685	0.648244
1239	362	0.187558	0.0121763	0.0683105
1239	363	0.126402	0.085583	0.259672
1239	376	0.0447361	0.544309	0.758167
1239	381	0.0372056	0.614141	0.804183
1239	391	0.036704	0.618929	0.807271
1239	397	0.0109628	0.881941	0.94873
1239	407	-0.0658579	0.371805	0.621481
1239	409	0.138839	0.0587703	0.203408
1239	415	0.137464	0.0620534	0.210866
1239	418	0.138677	0.0672161	0.222248
1239	424	0.526862	1.1215e-14	1.26564e-12
1239	432	0.07701	0.297459	0.550527
1239	439	0.65845	1.72929e-24	5.18058e-22
1239	444	-0.147984	0.0438268	0.167195
1239	445	0.0903981	0.219797	0.463371
1239	452	0.380505	8.44685e-08	3.12296e-06
1239	460	0.072814	0.323315	0.576216
1239	461	-0.145625	0.0473385	0.176186
1239	466	0.416952	3.55196e-09	1.73016e-07
1239	480	-0.0462896	0.530406	0.748469
1239	482	-0.113844	0.121818	0.324247
1239	491	0.1303	0.0829938	0.254669
1239	498	-0.0161808	0.826492	0.922461
1239	500	-0.0806754	0.289947	0.542714
1239	501	-0.0715962	0.331495	0.583846
1239	503	0.0325546	0.659134	0.832282
1239	504	0.223513	0.00228917	0.0194175
1239	512	0.10362	0.159292	0.382446
1239	519	0.412703	4.81052e-09	2.28333e-07
1239	533	0.0736756	0.317608	0.570715
1239	535	0.215067	0.00319922	0.025151
1239	537	-0.0371329	0.614834	0.804686
1239	561	0.0362098	0.623662	0.810396
1239	563	-0.0459464	0.533462	0.750613
1239	564	-0.0487978	0.508342	0.732603
1239	565	0.0852286	0.247422	0.496196
1239	566	-0.0307792	0.676648	0.842405
1239	572	0.221741	0.00235235	0.0198457
1239	796	0.158042	0.0321407	0.135444
1239	798	0.216737	0.00623229	0.0416454
1239	799	0.0159085	0.829366	0.923853
1239	800	0.121715	0.0979358	0.282795
1239	803	0.165464	0.0240084	0.110659
1239	806	0.0331532	0.653269	0.828702
1239	811	-0.173127	0.0181232	0.0907274
1239	815	-0.0485479	0.510519	0.734204
1239	821	-0.043123	0.558934	0.768212
1239	823	-0.176844	0.0157513	0.0821748
1239	825	0.175683	0.0170592	0.0869584
1239	826	0.0638775	0.44688	0.685615
1239	827	0.0390848	0.620353	0.80822
1239	828	0.000984089	0.990336	0.995945
1239	849	0.0834962	0.263782	0.51466
1239	878	0.169733	0.0205544	0.0991718
1239	880	0.188339	0.01256	0.0698518
1239	881	0.0886729	0.245991	0.494578
1239	888	0.18034	0.0137718	0.0746639
1239	891	0.563931	5.24735e-17	7.73339e-15
1239	892	0.650975	8.45618e-24	2.37374e-21
1239	893	0.5097	1.08556e-13	1.08361e-11
1239	913	0.180031	0.0139378	0.075313
1239	917	0.0554742	0.452023	0.68976
1239	922	0.0251855	0.775228	0.896945
1239	923	-0.172095	0.0358451	0.145954
1239	925	0.138747	0.0589385	0.203795
1239	926	0.133938	0.0683677	0.224778
1239	932	0.0973744	0.188518	0.423256
1239	935	-0.11379	0.161357	0.385484
1239	980	0.513827	6.36242e-14	6.5513e-12
1239	1001	-0.156898	0.0324641	0.136403
1239	1002	0.244858	0.000756244	0.0080924
1239	1004	0.102179	0.165206	0.390922
1239	1021	-0.120695	0.100803	0.287864
1239	1022	0.00246958	0.973386	0.988936
1239	1023	0.0154441	0.834274	0.926237
1239	1024	0.107753	0.143218	0.358381
1239	1025	0.0421458	0.567884	0.774302
1239	1026	0.116755	0.112508	0.30851
1239	1052	0.282688	9.25268e-05	0.0014416
1239	1053	0.0469218	0.5248	0.744557
1239	1082	0.0297647	0.686736	0.84839
1239	1083	-0.0607425	0.410171	0.655492
1239	1084	0.0653153	0.375767	0.625072
1239	1087	0.421527	2.07683e-09	1.05872e-07
1239	1090	0.206906	0.00460381	0.0331742
1239	1094	0.158929	0.0302588	0.129912
1239	1102	-0.0214193	0.771675	0.894991
1239	1105	0.0879961	0.232347	0.478658
1239	1110	0.0803444	0.275656	0.527415
1239	1111	0.12273	0.0951485	0.277701
1239	1113	0.0494524	0.502664	0.728469
1239	1114	0.102393	0.164316	0.389679
1239	1124	0.113282	0.12368	0.327284
1239	1125	0.033675	0.683487	0.846481
1239	1128	0.0621859	0.399115	0.645979
1239	1134	-0.0163859	0.824327	0.921491
1239	1135	-0.0400099	0.5887	0.787847
1239	1136	0.315613	1.3488e-05	0.000280006
1239	1137	0.445133	1.94244e-10	1.18164e-08
1239	1140	-0.0357268	0.628302	0.813266
1239	1143	0.144074	0.0497737	0.18215
1239	1162	-0.00209148	0.977398	0.990697
1239	1215	0.12262	0.117769	0.317375
1239	1221	0.0463716	0.529677	0.748018
1239	1224	-0.173716	0.0177276	0.0893709
1239	1231	0.52856	8.89749e-15	1.01551e-12
1239	1235	0.10246	0.164038	0.389289
1242	35	-0.0504766	0.499791	0.726269
1242	50	0.329612	4.34732e-06	0.000104445
1242	55	-0.105886	0.150319	0.369055
1242	62	-0.0714822	0.387945	0.635998
1242	93	0.266894	0.000231018	0.00307987
1242	98	0.552471	2.95913e-16	4.04046e-14
1242	111	0.283064	9.04678e-05	0.00141515
1242	112	0.203284	0.00538832	0.0373805
1242	117	0.202273	0.0236848	0.109601
1242	132	0.109137	0.139197	0.352272
1242	136	0.059685	0.419654	0.663447
1242	143	-0.0897747	0.232047	0.478297
1242	144	0.135127	0.0925919	0.273062
1242	158	0.182014	0.0129038	0.0712379
1242	171	0.0119624	0.871266	0.943719
1242	179	-0.0902835	0.254715	0.504441
1242	180	0.0498925	0.498864	0.72557
1242	181	-0.0672435	0.361806	0.612354
1242	182	0.531038	6.33046e-15	7.35795e-13
1242	189	0.324495	6.22601e-06	0.000143211
1242	192	0.16853	0.0214812	0.102353
1242	194	0.502902	2.57683e-13	2.44371e-11
1242	197	0.375782	1.3567e-07	4.77751e-06
1242	207	0.222135	0.00237406	0.019984
1242	208	0.0796492	0.363963	0.614322
1242	209	-0.0265906	0.718647	0.866712
1242	212	0.288661	8.11931e-05	0.00129112
1242	213	0.688443	1.83123e-27	6.87656e-25
1242	229	0.0313536	0.670962	0.839092
1242	231	0.0258988	0.725671	0.870561
1242	234	0.141998	0.0531935	0.190355
1242	235	0.429201	2.78746e-09	1.3857e-07
1242	240	0.415015	3.86917e-09	1.87117e-07
1242	241	0.392222	5.17076e-08	1.99715e-06
1242	244	-0.0386585	0.60236	0.796671
1242	250	0.0350703	0.634632	0.817368
1242	252	0.128078	0.0814799	0.251657
1242	254	0.075175	0.307832	0.560832
1242	266	0.0986111	0.180546	0.412517
1242	267	-0.0134021	0.855931	0.936585
1242	272	0.036887	0.645417	0.823919
1242	273	-0.0717657	0.33167	0.584005
1242	275	0.540838	1.6029e-15	2.0054e-13
1242	278	-0.0245195	0.740425	0.878601
1242	279	0.288454	6.53336e-05	0.00107627
1242	297	0.0309359	0.675096	0.841534
1242	302	0.211949	0.00525142	0.036645
1242	310	0.115468	0.116552	0.315342
1242	313	0.114791	0.118725	0.319034
1242	327	0.14383	0.058301	0.202337
1242	330	0.0249085	0.735763	0.87617
1242	331	0.366349	2.7101e-07	8.88309e-06
1242	338	-0.0714433	0.332532	0.584776
1242	339	0.0413554	0.577263	0.780336
1242	340	-0.289573	6.10139e-05	0.0010158
1242	342	0.115557	0.116267	0.314857
1242	344	-0.132252	0.0719507	0.232343
1242	355	0.274654	0.000148392	0.00213674
1242	356	0.0794139	0.281274	0.533461
1242	358	-0.193988	0.00814928	0.0508706
1242	361	0.044059	0.581327	0.78292
1242	362	-0.0412233	0.584829	0.785308
1242	363	-0.211769	0.00371188	0.0281611
1242	376	0.169184	0.0209724	0.10062
1242	381	0.348668	1.07678e-06	3.04013e-05
1242	391	0.170921	0.0196732	0.0961602
1242	397	0.155026	0.0346169	0.142521
1242	407	0.192361	0.0085288	0.0526131
1242	409	0.0674543	0.3603	0.610986
1242	415	0.0672511	0.363063	0.613514
1242	418	0.111211	0.142868	0.357889
1242	424	0.0902489	0.220562	0.464331
1242	432	-0.0261931	0.723406	0.86929
1242	439	0.0294495	0.689881	0.850172
1242	444	0.207952	0.00439714	0.0320494
1242	445	-0.0107502	0.884214	0.949812
1242	452	0.0817189	0.267499	0.518627
1242	460	0.510106	1.03023e-13	1.03281e-11
1242	461	-0.0111698	0.879728	0.947765
1242	466	-0.033037	0.655288	0.829952
1242	480	0.175473	0.0165925	0.0852634
1242	482	0.0334796	0.650081	0.826785
1242	491	0.258044	0.000505991	0.00584581
1242	498	0.0935386	0.204126	0.443755
1242	500	0.165243	0.0293322	0.127158
1242	501	0.116734	0.112572	0.308627
1242	503	-0.299559	3.27149e-05	0.0005981
1242	504	0.0446668	0.547133	0.760139
1242	512	-0.100342	0.172979	0.401828
1242	519	0.0442978	0.548264	0.760888
1242	533	0.208698	0.00425491	0.0312559
1242	535	-0.0319	0.66557	0.836078
1242	537	0.26167	0.000308906	0.00390869
1242	561	0.265456	0.000250401	0.00329084
1242	563	0.193359	0.00818621	0.0510434
1242	564	-0.102919	0.162149	0.386625
1242	565	0.00331672	0.964164	0.985132
1242	566	0.155621	0.0339201	0.140563
1242	572	0.0172997	0.814703	0.916789
1242	796	0.108933	0.141035	0.355083
1242	798	0.124056	0.120428	0.321926
1242	799	0.205307	0.0049364	0.0349667
1242	800	0.161518	0.0276341	0.122016
1242	803	0.128871	0.0795961	0.247849
1242	806	0.329161	4.48841e-06	0.000107409
1242	811	0.12941	0.0783353	0.245362
1242	815	0.31032	1.62836e-05	0.000329464
1242	821	0.660971	1.00208e-24	3.08124e-22
1242	823	-0.0440834	0.550204	0.762171
1242	825	0.290911	6.16995e-05	0.00102531
1242	826	-0.0477574	0.569751	0.77551
1242	827	0.304044	7.95589e-05	0.00126958
1242	828	0.291578	0.000243542	0.00321664
1242	849	0.213383	0.00392434	0.029404
1242	878	0.0376588	0.60983	0.801528
1242	880	0.294147	7.77991e-05	0.00124541
1242	881	0.374842	3.75408e-07	1.18715e-05
1242	888	-0.141021	0.0548697	0.194315
1242	891	0.0532605	0.470299	0.703892
1242	892	-0.0435202	0.555315	0.765834
1242	893	0.0363422	0.622392	0.809575
1242	913	0.160587	0.0285544	0.124833
1242	917	-0.115065	0.117841	0.317495
1242	922	0.273032	0.00160382	0.0147036
1242	923	0.000692908	0.993308	0.997206
1242	925	0.053475	0.468511	0.702474
1242	926	0.0442419	0.548769	0.761196
1242	932	-0.139839	0.0583234	0.202385
1242	935	-0.0702123	0.388456	0.636437
1242	980	0.0793243	0.281818	0.534029
1242	1001	-0.0515616	0.484595	0.714818
1242	1002	0.270146	0.00019221	0.00264525
1242	1004	0.100103	0.174008	0.403181
1242	1021	0.17954	0.0142044	0.0763519
1242	1022	0.323104	7.2638e-06	0.000163717
1242	1023	0.0385521	0.601371	0.796074
1242	1024	0.399167	1.66558e-08	7.11151e-07
1242	1025	0.0204085	0.782174	0.900508
1242	1026	-0.0375562	0.610804	0.802163
1242	1052	-0.0839008	0.254891	0.504645
1242	1053	0.228746	0.00168725	0.0153008
1242	1082	0.281854	9.72401e-05	0.00150325
1242	1083	0.111442	0.129941	0.337526
1242	1084	0.385726	5.41773e-08	2.08422e-06
1242	1087	0.0819184	0.266329	0.517299
1242	1090	-0.0681723	0.355198	0.606051
1242	1094	0.102567	0.163599	0.388651
1242	1102	0.490801	1.14612e-12	9.90518e-11
1242	1105	0.112493	0.126334	0.331651
1242	1110	0.466518	1.92975e-11	1.38828e-09
1242	1111	0.238754	0.0010314	0.0103729
1242	1113	0.104107	0.157331	0.379651
1242	1114	0.289634	6.07843e-05	0.0010127
1242	1124	0.267569	0.000222408	0.00298605
1242	1125	0.16176	0.0487355	0.179596
1242	1128	0.144657	0.0488456	0.17987
1242	1134	0.537724	2.49217e-15	3.0444e-13
1242	1135	-0.00323528	0.965138	0.985514
1242	1136	0.161475	0.0289786	0.126117
1242	1137	0.139963	0.0567324	0.198719
1242	1140	-0.265868	0.000244696	0.00322929
1242	1143	-0.0354191	0.631266	0.815259
1242	1162	0.121313	0.0990603	0.284824
1242	1215	0.138071	0.0778838	0.244476
1242	1221	-0.313632	1.30642e-05	0.000272268
1242	1224	0.0016868	0.98177	0.992523
1242	1231	0.00564225	0.939076	0.974524
1242	1235	0.158627	0.0305786	0.130859
1242	1239	-0.0239052	0.746035	0.881585
1254	35	-0.0821181	0.271773	0.523219
1254	50	0.042722	0.562598	0.770735
1254	55	0.0607835	0.409854	0.655249
1254	62	-0.152449	0.0643541	0.216037
1254	93	0.091131	0.216065	0.458736
1254	98	0.107412	0.144497	0.360299
1254	111	0.159763	0.0293913	0.127334
1254	112	0.236147	0.00117481	0.0114968
1254	117	0.16776	0.0614767	0.209549
1254	132	0.115327	0.118003	0.317795
1254	136	0.0352356	0.633964	0.816963
1254	143	-0.0419392	0.577239	0.780332
1254	144	-0.010994	0.891652	0.95325
1254	158	0.260782	0.000324364	0.00406379
1254	171	0.157417	0.0318886	0.134722
1254	179	0.214849	0.00620159	0.0414933
1254	180	0.537321	2.63769e-15	3.21222e-13
1254	181	0.5732	1.23249e-17	1.94564e-15
1254	182	0.0643324	0.383008	0.631588
1254	189	-0.162128	0.0270449	0.120216
1254	192	0.000547347	0.994084	0.997531
1254	194	0.060267	0.413852	0.658676
1254	197	-0.159977	0.029615	0.127981
1254	207	0.230281	0.00161366	0.0147736
1254	208	0.167673	0.0546411	0.193803
1254	209	0.0664043	0.367842	0.617885
1254	212	0.0595612	0.425759	0.668589
1254	213	0.146209	0.0464485	0.173956
1254	229	0.409907	6.24548e-09	2.90314e-07
1254	231	-0.0181669	0.805594	0.912202
1254	234	-0.0186089	0.800962	0.909945
1254	235	-0.0743265	0.326897	0.579529
1254	240	0.0221522	0.764089	0.891132
1254	241	0.0464171	0.536084	0.752479
1254	244	-0.129705	0.0792883	0.247265
1254	250	-0.00509024	0.945026	0.977006
1254	252	0.212398	0.0036088	0.0275681
1254	254	0.432167	7.30098e-10	4.04401e-08
1254	266	-0.0136315	0.853493	0.935429
1254	267	0.0579079	0.432399	0.674102
1254	272	0.212248	0.00742168	0.0474557
1254	273	0.40412	1.16631e-08	5.1395e-07
1254	275	-0.142984	0.0515446	0.186453
1254	278	0.0429305	0.561761	0.770199
1254	279	-0.025992	0.724723	0.870009
1254	297	0.0773904	0.293752	0.546686
1254	302	-0.0681779	0.374186	0.623728
1254	310	-0.0372858	0.613377	0.803707
1254	313	0.154759	0.0349331	0.143391
1254	327	0.0438133	0.565936	0.773029
1254	330	0.161397	0.0277526	0.122379
1254	331	0.0603434	0.413259	0.65814
1254	338	0.0765662	0.29894	0.552036
1254	339	0.0380574	0.608018	0.800341
1254	340	-0.0690152	0.349266	0.600669
1254	342	-0.100304	0.173139	0.402026
1254	344	-0.0735338	0.318542	0.571608
1254	355	0.0347458	0.637771	0.819206
1254	356	0.179624	0.0141584	0.0761761
1254	358	0.0696259	0.346326	0.597853
1254	361	0.230051	0.00353212	0.0271331
1254	362	0.136641	0.0689546	0.226019
1254	363	0.0384924	0.601934	0.796441
1254	376	-0.0944543	0.199713	0.438025
1254	381	-0.073325	0.319922	0.572918
1254	391	-0.0397344	0.590256	0.788911
1254	397	-0.135844	0.0644936	0.216321
1254	407	-0.118944	0.10588	0.296835
1254	409	0.203167	0.00541566	0.037523
1254	415	-0.0308745	0.676538	0.842351
1254	418	0.0264062	0.728683	0.872298
1254	424	0.585942	1.55869e-18	2.68194e-16
1254	432	0.111338	0.131353	0.339826
1254	439	0.522624	1.98824e-14	2.18042e-12
1254	444	-0.184583	0.0116652	0.0662288
1254	445	0.034813	0.637121	0.81881
1254	452	0.565781	3.94395e-17	5.88868e-15
1254	460	-0.073062	0.321666	0.574636
1254	461	-0.0496874	0.500633	0.726887
1254	466	0.265037	0.000266475	0.00346172
1254	480	-0.0823996	0.263521	0.514368
1254	482	-0.0146068	0.843141	0.930466
1254	491	0.0154959	0.837341	0.927699
1254	498	-0.0815771	0.268333	0.519536
1254	500	0.0863362	0.257315	0.507359
1254	501	-0.0723123	0.326669	0.579337
1254	503	-0.020429	0.78196	0.90038
1254	504	0.189744	0.00988714	0.0586308
1254	512	0.0977122	0.184571	0.418015
1254	519	0.631879	4.01167e-22	9.71325e-20
1254	533	-0.132101	0.072279	0.233008
1254	535	0.023991	0.745155	0.881107
1254	537	0.163129	0.0261007	0.117354
1254	561	0.0413065	0.575624	0.779335
1254	563	-0.116426	0.113529	0.310238
1254	564	-0.0932141	0.205707	0.445688
1254	565	-0.107178	0.145375	0.361646
1254	566	-0.165255	0.0241895	0.111256
1254	572	0.0545455	0.459642	0.695659
1254	796	0.31147	1.67944e-05	0.000338341
1254	798	0.227182	0.00409705	0.0303696
1254	799	-0.0640247	0.385293	0.633596
1254	800	0.115759	0.115628	0.313782
1254	803	0.103906	0.158141	0.380774
1254	806	-0.0738043	0.316761	0.569848
1254	811	-0.0518432	0.482209	0.713097
1254	815	-0.0345705	0.639469	0.820284
1254	821	0.0916178	0.213612	0.455518
1254	823	-0.0614941	0.404392	0.650539
1254	825	0.070931	0.338666	0.590731
1254	826	-0.0973274	0.245842	0.494418
1254	827	0.243855	0.00170762	0.0154519
1254	828	-0.0915695	0.258702	0.508966
1254	849	0.0593933	0.427067	0.669642
1254	878	-0.0985179	0.18096	0.413111
1254	880	0.218941	0.00360319	0.0275371
1254	881	0.0544428	0.476824	0.709015
1254	888	0.34751	1.17522e-06	3.28536e-05
1254	891	0.51547	5.13305e-14	5.34014e-12
1254	892	0.396501	2.1136e-08	8.84252e-07
1254	893	0.459435	4.22068e-11	2.86471e-09
1254	913	0.173099	0.0181422	0.0907948
1254	917	-0.193596	0.0081067	0.0506715
1254	922	0.165387	0.0590496	0.204055
1254	923	-0.109944	0.181948	0.41441
1254	925	-0.1034	0.160185	0.383776
1254	926	0.165087	0.0243359	0.111742
1254	932	0.167972	0.0226566	0.106255
1254	935	-0.163879	0.0429544	0.164978
1254	980	0.566195	3.69891e-17	5.54056e-15
1254	1001	-0.212333	0.00361938	0.0276283
1254	1002	0.00890022	0.904034	0.958814
1254	1004	0.216911	0.00294122	0.0235754
1254	1021	-0.0598399	0.417174	0.66142
1254	1022	0.0462435	0.531938	0.749528
1254	1023	0.0444862	0.546562	0.759744
1254	1024	0.0529193	0.473152	0.706214
1254	1025	-0.0609663	0.408445	0.654043
1254	1026	0.110662	0.132664	0.341871
1254	1052	0.0705519	0.338615	0.590696
1254	1053	-0.0901314	0.221166	0.465052
1254	1082	-0.132595	0.0712093	0.230759
1254	1083	-0.017378	0.813879	0.916401
1254	1084	0.0270559	0.713937	0.86408
1254	1087	0.495277	6.6447e-13	5.93988e-11
1254	1090	0.0223834	0.7617	0.889884
1254	1094	0.137269	0.0617165	0.210098
1254	1102	0.0390612	0.596573	0.793055
1254	1105	-0.0538704	0.465224	0.699919
1254	1110	-0.0151998	0.836859	0.927459
1254	1111	0.200336	0.00611322	0.0410424
1254	1113	-0.0852323	0.247401	0.496177
1254	1114	0.14048	0.055816	0.196534
1254	1124	0.289554	6.10837e-05	0.00101676
1254	1125	0.184384	0.0243805	0.111889
1254	1128	0.12645	0.0854621	0.259422
1254	1134	0.0404282	0.583778	0.784603
1254	1135	-0.00968879	0.895861	0.9551
1254	1136	0.0308346	0.678608	0.843529
1254	1137	0.362815	3.59454e-07	1.14199e-05
1254	1140	-0.060597	0.411295	0.656457
1254	1143	-0.0178629	0.808784	0.913845
1254	1162	0.145364	0.0477412	0.177179
1254	1215	-0.00498415	0.949495	0.978929
1254	1221	0.000461562	0.995011	0.997947
1254	1224	-0.196418	0.00721089	0.0464526
1254	1231	0.489865	1.28327e-12	1.10033e-10
1254	1235	-0.0288155	0.696224	0.853807
1254	1239	0.211133	0.00381889	0.028778
1254	1242	0.0934192	0.204707	0.444438
1256	35	-0.0591788	0.428742	0.671017
1256	50	0.36896	2.19492e-07	7.36012e-06
1256	55	-0.087239	0.236406	0.483382
1256	62	0.157135	0.0564833	0.198127
1256	93	0.334043	3.16856e-06	7.90179e-05
1256	98	0.403964	1.07938e-08	4.79682e-07
1256	111	0.265327	0.000252207	0.00330998
1256	112	0.21784	0.00281857	0.0228247
1256	117	0.15028	0.0943645	0.276232
1256	132	0.25717	0.000409623	0.0049228
1256	136	0.0728403	0.324462	0.577268
1256	143	-0.162264	0.029996	0.129142
1256	144	0.235106	0.00313293	0.0247514
1256	158	0.046684	0.526905	0.746039
1256	171	0.0843689	0.252241	0.501625
1256	179	0.0519525	0.512784	0.735685
1256	180	-0.0968935	0.188294	0.42293
1256	181	-0.114101	0.120972	0.322831
1256	182	0.340872	1.92726e-06	5.09132e-05
1256	189	0.342189	1.74871e-06	4.67726e-05
1256	192	0.144448	0.049176	0.180734
1256	194	0.418663	2.73508e-09	1.3619e-07
1256	197	0.294483	4.72466e-05	0.000817786
1256	207	0.0618002	0.403338	0.649628
1256	208	0.0314631	0.720243	0.86753
1256	209	0.0993589	0.177247	0.407768
1256	212	0.194091	0.00884271	0.05404
1256	213	0.167375	0.0224044	0.105419
1256	229	-0.0589093	0.424468	0.667514
1256	231	-0.00339691	0.963298	0.984769
1256	234	0.36266	3.639e-07	1.15461e-05
1256	235	0.332154	6.67951e-06	0.000152283
1256	240	0.400838	1.43309e-08	6.201e-07
1256	241	0.319588	1.225e-05	0.000257614
1256	244	0.0535397	0.470407	0.703973
1256	250	0.0224189	0.761334	0.889682
1256	252	0.155916	0.0335795	0.139561
1256	254	-0.0337649	0.647299	0.825074
1256	266	0.234926	0.00124809	0.0120561
1256	267	0.105735	0.150905	0.369934
1256	272	-0.0928261	0.24603	0.494626
1256	273	-0.28733	7.32209e-05	0.00118414
1256	275	0.320482	8.21447e-06	0.000182338
1256	278	-0.0613358	0.406887	0.652671
1256	279	0.319311	8.89986e-06	0.000195461
1256	297	0.139779	0.0570629	0.199483
1256	302	0.134401	0.0787848	0.246233
1256	310	0.242904	0.00083595	0.00877171
1256	313	0.123636	0.092712	0.273295
1256	327	0.257396	0.000606329	0.0067706
1256	330	0.126258	0.085942	0.260362
1256	331	0.305201	2.27708e-05	0.00043975
1256	338	0.0409988	0.578475	0.781107
1256	339	0.049032	0.508633	0.732806
1256	340	-0.183632	0.012111	0.0680483
1256	342	0.160792	0.0283493	0.124212
1256	344	-0.0726853	0.324174	0.576975
1256	355	0.125604	0.0875938	0.263542
1256	356	0.00772534	0.916653	0.964607
1256	358	-0.0498067	0.500775	0.726988
1256	361	0.11776	0.139318	0.35246
1256	362	0.0717448	0.34126	0.593229
1256	363	0.126448	0.0854667	0.25943
1256	376	0.352759	7.8829e-07	2.30194e-05
1256	381	0.456632	5.72461e-11	3.796e-09
1256	391	0.241473	0.000899105	0.00929812
1256	397	0.380944	8.14017e-08	3.01981e-06
1256	407	0.325914	5.63938e-06	0.000131302
1256	409	0.120374	0.101719	0.28955
1256	415	0.127772	0.083057	0.254795
1256	418	0.129886	0.0866796	0.261845
1256	424	-0.0854543	0.246168	0.494767
1256	432	-0.000325992	0.996486	0.998538
1256	439	-0.0904634	0.219463	0.462969
1256	444	0.439966	3.31456e-10	1.94814e-08
1256	445	0.141772	0.0535767	0.191272
1256	452	-0.127797	0.0821578	0.253022
1256	460	0.490959	1.12436e-12	9.73185e-11
1256	461	0.0227303	0.75812	0.88801
1256	466	-0.121608	0.0991543	0.284994
1256	480	0.195245	0.00757201	0.0481759
1256	482	0.151151	0.0394585	0.155726
1256	491	0.0887886	0.238569	0.485949
1256	498	0.162394	0.0267907	0.119417
1256	500	0.16832	0.026408	0.118279
1256	501	0.161007	0.0281363	0.123531
1256	503	-0.161788	0.0273715	0.121205
1256	504	0.0166034	0.822991	0.920846
1256	512	0.0109945	0.881602	0.94857
1256	519	-0.127912	0.0818789	0.252478
1256	533	0.288217	6.6284e-05	0.00108949
1256	535	-0.0274988	0.709464	0.861458
1256	537	0.10809	0.141962	0.356594
1256	561	0.392627	2.97628e-08	1.20857e-06
1256	563	0.0747348	0.310681	0.563706
1256	564	0.109875	0.135459	0.346331
1256	565	0.192611	0.00844182	0.0522141
1256	566	0.358539	5.03625e-07	1.54487e-05
1256	572	0.0490179	0.506429	0.731187
1256	796	0.124552	0.0920749	0.272118
1256	798	-0.041215	0.607134	0.7998
1256	799	0.49686	5.46884e-13	4.95267e-11
1256	800	-0.0838262	0.255315	0.505097
1256	803	0.0663652	0.368125	0.618148
1256	806	0.382961	6.86088e-08	2.58488e-06
1256	811	0.21267	0.00356494	0.0273226
1256	815	0.543896	1.03453e-15	1.32206e-13
1256	821	0.270887	0.000184269	0.00255422
1256	823	0.0969197	0.188175	0.42276
1256	825	0.187752	0.0107053	0.0621577
1256	826	0.237015	0.00423293	0.0311364
1256	827	0.0809988	0.304018	0.557168
1256	828	0.266451	0.000837086	0.00878202
1256	849	0.213998	0.00381953	0.0287803
1256	878	0.122327	0.0962476	0.27977
1256	880	0.0664353	0.382378	0.631044
1256	881	0.227163	0.00265067	0.0217614
1256	888	0.0114682	0.876541	0.946227
1256	891	-0.106479	0.148035	0.365649
1256	892	-0.150517	0.0403025	0.158005
1256	893	0.038278	0.603961	0.797756
1256	913	0.0132156	0.857915	0.937495
1256	917	0.1018	0.166787	0.39324
1256	922	0.234666	0.00697751	0.0453079
1256	923	0.068674	0.405298	0.651303
1256	925	0.0240451	0.7446	0.880863
1256	926	0.0440908	0.550136	0.76213
1256	932	0.0732253	0.323234	0.576159
1256	935	-0.0111375	0.891317	0.953097
1256	980	-0.114744	0.118876	0.319276
1256	1001	-0.055918	0.448408	0.686827
1256	1002	0.174608	0.0171435	0.0872643
1256	1004	0.221099	0.00242385	0.0203118
1256	1021	0.174238	0.0173834	0.0881355
1256	1022	0.384896	6.31883e-08	2.39811e-06
1256	1023	0.0642504	0.383617	0.632134
1256	1024	0.300305	3.11977e-05	0.000574626
1256	1025	0.21936	0.0026278	0.0216184
1256	1026	0.0847288	0.250216	0.499386
1256	1052	-0.0473712	0.520833	0.74158
1256	1053	0.307448	1.96691e-05	0.000387142
1256	1082	0.417195	3.14629e-09	1.54787e-07
1256	1083	0.173039	0.0181827	0.090947
1256	1084	0.436414	4.7608e-10	2.72566e-08
1256	1087	0.00132128	0.98572	0.994148
1256	1090	-0.0569456	0.440099	0.680359
1256	1094	-0.0170424	0.817411	0.918089
1256	1102	0.560904	8.34004e-17	1.20319e-14
1256	1105	0.207402	0.00450475	0.0326352
1256	1110	0.387236	4.758e-08	1.85126e-06
1256	1111	0.353313	7.55448e-07	2.21881e-05
1256	1113	0.179564	0.0141911	0.0763061
1256	1114	0.156384	0.0330443	0.138055
1256	1124	0.0607015	0.410487	0.655759
1256	1125	0.102913	0.211681	0.453205
1256	1128	0.244084	0.00078693	0.00835812
1256	1134	0.256501	0.000409426	0.00492093
1256	1135	-0.0191047	0.796319	0.907626
1256	1136	-0.042554	0.567339	0.773921
1256	1137	0.11894	0.105891	0.296853
1256	1140	-0.16102	0.0281233	0.123499
1256	1143	-0.101418	0.168394	0.395533
1256	1162	0.241337	0.000905339	0.00935184
1256	1215	-0.00863521	0.912615	0.96284
1256	1221	-0.136603	0.0630017	0.213078
1256	1224	0.20947	0.00411207	0.0304534
1256	1231	-0.133035	0.0702675	0.228765
1256	1235	0.085016	0.248608	0.497571
1256	1239	-0.113463	0.123078	0.326314
1256	1242	0.421524	2.07758e-09	1.05889e-07
1256	1254	-0.0623221	0.398082	0.64504
1258	35	0.123607	0.139936	0.353364
1258	50	-0.0439111	0.596162	0.792767
1258	55	0.0366296	0.658498	0.831869
1258	62	0.264631	0.00378146	0.0285677
1258	93	0.0772534	0.350688	0.602058
1258	98	0.203493	0.0131154	0.0720652
1258	111	0.192995	0.0187677	0.0930081
1258	112	0.258014	0.0015453	0.0142767
1258	117	0.0561094	0.575388	0.779225
1258	132	-0.0312356	0.707236	0.860204
1258	136	-0.0760187	0.360121	0.610795
1258	143	-0.110239	0.191545	0.427249
1258	144	0.175441	0.0458759	0.172479
1258	158	-0.0483125	0.559823	0.768818
1258	171	0.000755172	0.992732	0.99698
1258	179	0.0596617	0.503515	0.7291
1258	180	0.0295073	0.721837	0.868354
1258	181	-0.0175763	0.832085	0.925116
1258	182	0.420424	1.03794e-07	3.75593e-06
1258	189	0.0224738	0.786298	0.902614
1258	192	-0.0968953	0.241379	0.489205
1258	194	0.181956	0.0268749	0.119691
1258	197	0.117084	0.157857	0.380372
1258	207	-0.106752	0.198119	0.43598
1258	208	-0.012316	0.900765	0.957298
1258	209	-0.118966	0.149832	0.368315
1258	212	0.0900803	0.28125	0.533441
1258	213	0.32458	5.70425e-05	0.000959811
1258	229	0.104836	0.204775	0.444531
1258	231	0.0948815	0.251346	0.50064
1258	234	0.0997864	0.227557	0.472923
1258	235	0.224884	0.00673063	0.0441021
1258	240	0.135317	0.101049	0.288327
1258	241	0.194217	0.0196721	0.0961569
1258	244	0.0424417	0.611001	0.802257
1258	250	0.0198418	0.810824	0.914898
1258	252	0.106531	0.197506	0.435227
1258	254	0.171754	0.0368617	0.148715
1258	266	0.0525918	0.525545	0.745061
1258	267	0.111151	0.178652	0.409822
1258	272	-0.0456037	0.613555	0.803835
1258	273	-0.0690901	0.405682	0.651611
1258	275	0.284974	0.000447194	0.00528173
1258	278	0.0322632	0.698066	0.854847
1258	279	-0.0873335	0.291212	0.54405
1258	297	-0.14647	0.0756719	0.239953
1258	302	0.147795	0.0825125	0.25372
1258	310	0.156613	0.0573186	0.200108
1258	313	-0.0115386	0.889302	0.952143
1258	327	-0.0755117	0.382265	0.630936
1258	330	0.0277859	0.737453	0.877124
1258	331	0.088481	0.284894	0.537304
1258	338	0.0733924	0.375357	0.624677
1258	339	0.0931449	0.263467	0.514303
1258	340	-0.303801	0.000174255	0.00244062
1258	342	0.181045	0.0276607	0.122098
1258	344	-0.000869929	0.991628	0.996472
1258	355	0.0425488	0.607621	0.800096
1258	356	-0.0678322	0.412694	0.657658
1258	358	-0.178724	0.0303196	0.130079
1258	361	-0.0586346	0.519443	0.740593
1258	362	-0.0277394	0.743142	0.880136
1258	363	-0.0168026	0.839375	0.928649
1258	376	0.124237	0.132471	0.341573
1258	381	0.219863	0.00725298	0.0466535
1258	391	0.0626349	0.449488	0.687763
1258	397	0.0786157	0.342233	0.594089
1258	407	0.0761614	0.35756	0.60837
1258	409	0.0857491	0.300087	0.553218
1258	415	0.088866	0.282795	0.535137
1258	418	0.282971	0.000737334	0.00792878
1258	424	0.0231734	0.779812	0.899199
1258	432	-0.0457472	0.580874	0.782667
1258	439	0.0448809	0.588064	0.78743
1258	444	0.147584	0.0734485	0.235429
1258	445	-0.0474611	0.566769	0.773565
1258	452	0.00491602	0.952714	0.980252
1258	460	0.392505	8.05596e-07	2.34566e-05
1258	461	0.0165435	0.841819	0.92983
1258	466	0.0851272	0.305286	0.558429
1258	480	0.011546	0.889231	0.952099
1258	482	-0.154355	0.0610505	0.208603
1258	491	0.289364	0.000415444	0.00497832
1258	498	-0.0360373	0.663681	0.834988
1258	500	0.0742621	0.388444	0.636421
1258	501	0.095422	0.248644	0.497614
1258	503	-0.13498	0.101909	0.289901
1258	504	0.0127462	0.878639	0.947264
1258	512	-0.0933341	0.259195	0.509483
1258	519	0.00403499	0.961181	0.983952
1258	533	0.1975	0.0161254	0.0835778
1258	535	-0.0291556	0.725018	0.870179
1258	537	0.0613837	0.458613	0.694941
1258	561	0.115156	0.163408	0.388402
1258	563	0.12842	0.119827	0.320934
1258	564	-0.117429	0.155201	0.376535
1258	565	0.0358041	0.665727	0.836168
1258	566	0.026605	0.748228	0.882781
1258	572	0.141051	0.0872722	0.262924
1258	796	0.185012	0.0253764	0.115092
1258	798	0.0561102	0.535931	0.752375
1258	799	0.215198	0.00862299	0.0530496
1258	800	0.0591515	0.475145	0.707738
1258	803	0.154932	0.0600776	0.20636
1258	806	0.128087	0.120799	0.322554
1258	811	-0.169695	0.0392165	0.155074
1258	815	0.0705124	0.394432	0.641822
1258	821	0.133877	0.104765	0.294881
1258	823	-0.190148	0.0206241	0.0994099
1258	825	0.263424	0.00131564	0.012571
1258	826	0.30755	0.00074331	0.00798115
1258	827	0.222132	0.0107725	0.0624365
1258	828	0.0404406	0.655634	0.830143
1258	849	0.152628	0.067806	0.223539
1258	878	0.171398	0.0372595	0.149828
1258	880	0.175212	0.0383971	0.152884
1258	881	0.325142	7.87754e-05	0.00125876
1258	888	0.0209931	0.800072	0.909553
1258	891	0.0244357	0.768149	0.893119
1258	892	0.0681617	0.410423	0.655695
1258	893	-0.037655	0.649563	0.82646
1258	913	0.047798	0.564016	0.771648
1258	917	0.0539208	0.51512	0.73744
1258	922	0.0910018	0.34666	0.598163
1258	923	-0.0703868	0.444911	0.684052
1258	925	0.123282	0.135497	0.346395
1258	926	0.0811884	0.326619	0.579301
1258	932	0.0460779	0.580764	0.782585
1258	935	-0.102919	0.253396	0.502937
1258	980	0.0164472	0.842728	0.930304
1258	1001	-0.138759	0.0925859	0.273052
1258	1002	0.346535	1.59967e-05	0.000324452
1258	1004	0.0284078	0.731798	0.873942
1258	1021	0.0490973	0.553457	0.764535
1258	1022	0.381888	1.67397e-06	4.50108e-05
1258	1023	0.264373	0.00116653	0.0114327
1258	1024	0.121975	0.139721	0.353071
1258	1025	0.127595	0.122246	0.324975
1258	1026	-0.0486568	0.557026	0.766994
1258	1052	0.235236	0.00400197	0.0298432
1258	1053	0.0979503	0.236269	0.483243
1258	1082	0.152123	0.064933	0.217284
1258	1083	0.10307	0.212548	0.454263
1258	1084	0.159434	0.0529225	0.189723
1258	1087	-0.0280746	0.734825	0.875637
1258	1090	0.0269493	0.745082	0.881065
1258	1094	0.0700459	0.397575	0.644587
1258	1102	0.168041	0.0412002	0.16033
1258	1105	-0.0911871	0.270361	0.521646
1258	1110	0.244209	0.00277911	0.0225719
1258	1111	0.208387	0.0110344	0.063535
1258	1113	0.028219	0.733513	0.874913
1258	1114	0.114782	0.164789	0.390319
1258	1124	0.0677619	0.41318	0.658063
1258	1125	0.0270473	0.766497	0.892285
1258	1128	0.231009	0.00473063	0.0338614
1258	1134	0.230257	0.00487194	0.034622
1258	1135	0.00384589	0.963126	0.984692
1258	1136	0.283762	0.000542679	0.00618709
1258	1137	0.115349	0.162701	0.387434
1258	1140	-0.0142705	0.863323	0.940097
1258	1143	0.0861489	0.297831	0.550913
1258	1162	0.0116311	0.88842	0.951743
1258	1215	0.0189505	0.829893	0.924125
1258	1221	-0.0393134	0.635217	0.817706
1258	1224	-0.208024	0.0111781	0.0641351
1258	1231	-0.0071075	0.931678	0.97137
1258	1235	0.187534	0.0224657	0.105623
1258	1239	0.146733	0.0751426	0.238829
1258	1242	0.295187	0.000270358	0.00350187
1258	1254	0.0507816	0.539914	0.755167
1258	1256	0.261053	0.00135216	0.0128466
1268	35	0.213903	0.00383557	0.0288778
1268	50	0.273947	0.000154582	0.00221106
1268	55	0.138208	0.0599387	0.206057
1268	62	0.0368221	0.656817	0.830857
1268	93	0.460914	3.58971e-11	2.46716e-09
1268	98	0.340783	1.94e-06	5.12025e-05
1268	111	0.500049	3.68309e-13	3.41202e-11
1268	112	0.160783	0.0283586	0.124239
1268	117	0.185303	0.0385568	0.153297
1268	132	0.189826	0.00965385	0.0576053
1268	136	0.127634	0.0833938	0.255447
1268	143	0.0441445	0.557363	0.767208
1268	144	0.276161	0.000483695	0.00563289
1268	158	0.21647	0.00300112	0.023947
1268	171	0.0333714	0.651137	0.827446
1268	179	0.0699678	0.377801	0.626964
1268	180	-0.171475	0.0192736	0.094784
1268	181	-0.193189	0.0082436	0.0513026
1268	182	0.111311	0.130394	0.338246
1268	189	0.565404	4.18067e-17	6.22761e-15
1268	192	0.220898	0.0024467	0.0204551
1268	194	0.495808	6.22488e-13	5.59386e-11
1268	197	0.444384	2.35037e-10	1.41253e-08
1268	207	0.165456	0.0244026	0.111964
1268	208	-0.0725217	0.408591	0.65418
1268	209	0.142973	0.051563	0.186502
1268	212	0.196416	0.00804767	0.0503978
1268	213	0.252667	0.000502708	0.00581467
1268	229	-0.00742695	0.919861	0.966106
1268	231	0.0849414	0.249025	0.498055
1268	234	0.333381	3.32293e-06	8.23428e-05
1268	235	0.401449	3.353e-08	1.34513e-06
1268	240	0.612424	1.56678e-20	3.26995e-18
1268	241	0.302034	3.77834e-05	0.000675419
1268	244	0.261671	0.000333212	0.00415524
1268	250	0.226278	0.00189892	0.0167971
1268	252	0.141399	0.0542152	0.19279
1268	254	-0.0849936	0.248733	0.497718
1268	266	0.203178	0.00541306	0.0375115
1268	267	0.134376	0.0674605	0.222783
1268	272	-0.0416333	0.603487	0.797451
1268	273	-0.098569	0.181925	0.414386
1268	275	0.521143	2.42395e-14	2.62899e-12
1268	278	0.15334	0.0371741	0.149595
1268	279	0.285865	7.64513e-05	0.00122732
1268	297	0.0719151	0.32934	0.581791
1268	302	0.33632	6.46019e-06	0.000147855
1268	310	0.584872	1.86086e-18	3.17946e-16
1268	313	0.0579209	0.432295	0.674017
1268	327	0.278082	0.000202991	0.00276976
1268	330	0.106863	0.146569	0.363437
1268	331	0.573684	1.1411e-17	1.80805e-15
1268	338	-0.00515924	0.944282	0.976706
1268	339	0.0363892	0.623847	0.810518
1268	340	-0.0634709	0.389425	0.637263
1268	342	0.0918676	0.212361	0.454048
1268	344	0.229887	0.00159682	0.0146581
1268	355	0.150543	0.0402675	0.157906
1268	356	0.105474	0.151922	0.371521
1268	358	0.0188677	0.798791	0.908868
1268	361	0.10695	0.179661	0.411244
1268	362	-0.0117296	0.87651	0.946222
1268	363	0.0104145	0.887806	0.951449
1268	376	0.856705	8.56779e-55	2.18491e-51
1268	381	0.702344	5.73004e-29	2.40943e-26
1268	391	0.257025	0.000398003	0.00480773
1268	397	0.840945	5.87999e-51	1.17733e-47
1268	407	0.358984	4.86341e-07	1.49713e-05
1268	409	0.0861611	0.242269	0.490219
1268	415	0.317478	1.06584e-05	0.000228245
1268	418	0.13903	0.0665144	0.220729
1268	424	-0.0799901	0.277786	0.529763
1268	432	0.175147	0.0170991	0.0870956
1268	439	0.0336474	0.648444	0.825776
1268	444	0.430367	8.73554e-10	4.77463e-08
1268	445	0.221219	0.0024104	0.0202209
1268	452	-0.215868	0.00308463	0.0244538
1268	460	0.518948	3.24578e-14	3.45743e-12
1268	461	-0.0484827	0.511088	0.734602
1268	466	0.158474	0.0312008	0.132717
1268	480	0.506833	1.56667e-13	1.52815e-11
1268	482	0.306312	2.11831e-05	0.00041293
1268	491	0.167233	0.0256691	0.116004
1268	498	0.49239	9.45314e-13	8.26027e-11
1268	500	0.0552419	0.469071	0.702948
1268	501	0.0177659	0.809803	0.914403
1268	503	0.0161025	0.827319	0.922812
1268	504	-0.0609986	0.410762	0.655985
1268	512	0.00560308	0.939498	0.974694
1268	519	-0.125691	0.0873712	0.263135
1268	533	0.480665	3.82682e-12	3.06875e-10
1268	535	-0.0279595	0.704822	0.858756
1268	537	0.00289898	0.968675	0.986972
1268	561	0.528384	9.11335e-15	1.03807e-12
1268	563	0.199327	0.00638058	0.0423827
1268	564	0.164597	0.024768	0.113153
1268	565	0.588495	1.01876e-18	1.78406e-16
1268	566	0.799037	1.64237e-42	1.89604e-39
1268	572	0.148885	0.0425449	0.163888
1268	796	0.169958	0.0210816	0.101011
1268	798	0.0897471	0.262113	0.512737
1268	799	0.150569	0.0402325	0.157815
1268	800	0.204034	0.00521673	0.0364621
1268	803	0.0160969	0.827378	0.922844
1268	806	0.282725	9.2321e-05	0.00143874
1268	811	0.409227	6.65296e-09	3.07443e-07
1268	815	0.558694	1.16628e-16	1.65507e-14
1268	821	0.315879	1.12336e-05	0.000238777
1268	823	0.142013	0.0531682	0.190297
1268	825	-0.0246942	0.739333	0.878048
1268	826	0.211193	0.011055	0.0636329
1268	827	0.116146	0.139825	0.353198
1268	828	0.161481	0.0454194	0.171319
1268	849	0.161925	0.0294226	0.127427
1268	878	0.071516	0.332038	0.584351
1268	880	0.102409	0.177469	0.408085
1268	881	0.0620866	0.417087	0.661363
1268	888	0.0474085	0.520504	0.741341
1268	891	0.0150562	0.838379	0.928205
1268	892	0.0254698	0.730037	0.872973
1268	893	0.0635026	0.389188	0.637081
1268	913	0.0515411	0.484769	0.714967
1268	917	0.23114	0.00150263	0.0139684
1268	922	0.134735	0.124945	0.329406
1268	923	0.103508	0.209039	0.449954
1268	925	-0.0228702	0.756679	0.887231
1268	926	0.151059	0.0395792	0.156079
1268	932	0.112055	0.129923	0.337493
1268	935	-0.185467	0.0217195	0.103133
1268	980	-0.0134226	0.855713	0.936502
1268	1001	0.264615	0.000262429	0.00342026
1268	1002	0.296471	3.97671e-05	0.000705741
1268	1004	0.219119	0.0026572	0.0218007
1268	1021	0.167411	0.0223756	0.10533
1268	1022	0.458654	5.18585e-11	3.46746e-09
1268	1023	0.159148	0.0300297	0.129248
1268	1024	0.499682	3.85552e-13	3.56146e-11
1268	1025	0.1976	0.00686249	0.0447364
1268	1026	0.0209176	0.776881	0.897714
1268	1052	-0.151593	0.0388789	0.154199
1268	1053	0.374321	1.41524e-07	4.96625e-06
1268	1082	0.70933	9.30388e-30	4.1041e-27
1268	1083	0.0693043	0.347247	0.598706
1268	1084	0.666867	2.73988e-25	8.7995e-23
1268	1087	-0.0427257	0.562564	0.770724
1268	1090	0.148035	0.0437543	0.167012
1268	1094	0.154254	0.0355391	0.145124
1268	1102	0.727244	6.80775e-32	3.60859e-29
1268	1105	0.196874	0.00707443	0.0457905
1268	1110	0.462723	2.94159e-11	2.05674e-09
1268	1111	0.19652	0.00718005	0.0462983
1268	1113	0.337264	2.51e-06	6.43511e-05
1268	1114	0.0727804	0.323539	0.576414
1268	1124	0.0418436	0.570665	0.7761
1268	1125	0.104827	0.203264	0.442667
1268	1128	0.328307	4.76741e-06	0.000113222
1268	1134	0.521495	2.31248e-14	2.51554e-12
1268	1135	0.273089	0.000169253	0.00238189
1268	1136	0.141786	0.0555452	0.19592
1268	1137	0.0155449	0.833209	0.925676
1268	1140	-0.0601308	0.414909	0.659603
1268	1143	0.180529	0.0136716	0.0742678
1268	1162	0.0823268	0.263944	0.514841
1268	1215	0.313517	4.35451e-05	0.000761784
1268	1221	-0.105409	0.152177	0.371887
1268	1224	0.25993	0.000339849	0.00422393
1268	1231	-0.119394	0.104558	0.294515
1268	1235	0.383094	6.78406e-08	2.55895e-06
1268	1239	0.0310869	0.6736	0.840628
1268	1242	0.302599	2.69373e-05	0.000507459
1268	1254	-0.114301	0.120319	0.321738
1268	1256	0.452964	8.49504e-11	5.47995e-09
1268	1258	0.250843	0.00210444	0.0181928
1342	35	0.051871	0.488005	0.717484
1342	50	0.169246	0.0209252	0.100457
1342	55	-0.255052	0.000442612	0.005238
1342	62	-0.147266	0.0740783	0.236723
1342	93	-0.108458	0.140604	0.354428
1342	98	0.362306	3.74277e-07	1.18409e-05
1342	111	0.0826718	0.261941	0.512555
1342	112	0.0226538	0.758909	0.88844
1342	117	0.135269	0.132561	0.34169
1342	132	0.046922	0.525929	0.745333
1342	136	-0.00933437	0.89965	0.956825
1342	143	-0.0893938	0.234041	0.480634
1342	144	-0.0255915	0.751153	0.884447
1342	158	0.185325	0.0113273	0.0647946
1342	171	0.0186686	0.800337	0.909683
1342	179	0.0303859	0.701988	0.857085
1342	180	0.217383	0.00287831	0.0231953
1342	181	0.0555488	0.451415	0.68928
1342	182	0.331705	3.74648e-06	9.15724e-05
1342	189	0.188997	0.00977958	0.0581551
1342	192	-0.0468938	0.525047	0.74471
1342	194	0.164386	0.0249557	0.113749
1342	197	0.160428	0.0291527	0.12662
1342	207	0.234661	0.0013039	0.0124848
1342	208	-0.00803536	0.927141	0.969398
1342	209	-0.0459968	0.533013	0.750259
1342	212	0.0786008	0.292906	0.545854
1342	213	0.23838	0.00105098	0.0105221
1342	229	0.18189	0.0129665	0.071493
1342	231	0.181023	0.0134119	0.0732402
1342	234	-0.00311718	0.966318	0.986009
1342	235	0.152651	0.0431155	0.165365
1342	240	0.0804321	0.275131	0.526872
1342	241	0.0361637	0.629831	0.814279
1342	244	-0.0886151	0.23162	0.477827
1342	250	0.123452	0.0932042	0.274178
1342	252	-0.0289143	0.695234	0.853207
1342	254	0.182168	0.0128266	0.0709221
1342	266	0.0126804	0.863612	0.940225
1342	267	-0.0432777	0.557522	0.767318
1342	272	0.0543935	0.497272	0.724361
1342	273	-0.13917	0.0588524	0.203593
1342	275	0.223142	0.00220287	0.0188561
1342	278	-0.0881013	0.233063	0.479569
1342	279	0.115322	0.117017	0.316143
1342	297	-0.0540718	0.463555	0.69862
1342	302	0.0453914	0.554341	0.765147
1342	310	-0.0447174	0.544477	0.758277
1342	313	-0.116714	0.112635	0.308732
1342	327	0.0559959	0.463017	0.698218
1342	330	-0.0558882	0.44865	0.687049
1342	331	0.184546	0.0116824	0.0662961
1342	338	-0.0892698	0.22563	0.470523
1342	339	0.0386951	0.602016	0.796508
1342	340	-0.0844976	0.251515	0.50083
1342	342	-0.128612	0.0802083	0.249087
1342	344	0.00423425	0.95426	0.980931
1342	355	0.0123633	0.86699	0.941749
1342	356	0.0797775	0.27907	0.531043
1342	358	-0.194193	0.00808097	0.0505495
1342	361	-0.11982	0.132483	0.341582
1342	362	-0.0837606	0.266316	0.517284
1342	363	0.0462784	0.530506	0.748534
1342	376	0.032411	0.660544	0.833125
1342	381	0.111548	0.129573	0.336917
1342	391	0.0487232	0.508991	0.73306
1342	397	0.0223163	0.762393	0.89023
1342	407	0.23321	0.00135811	0.0128896
1342	409	-0.0342274	0.642799	0.822345
1342	415	0.0183522	0.804176	0.911436
1342	418	0.0731281	0.336176	0.588417
1342	424	0.205037	0.00499476	0.0352806
1342	432	-0.23211	0.00147695	0.0137766
1342	439	0.144739	0.0487163	0.179555
1342	444	0.1047	0.154967	0.376202
1342	445	-0.0683047	0.354262	0.605155
1342	452	0.203657	0.00530233	0.0369169
1342	460	0.126736	0.0847531	0.258075
1342	461	0.0590734	0.423176	0.666453
1342	466	0.16029	0.0292938	0.127047
1342	480	0.0221223	0.764397	0.89129
1342	482	-0.163741	0.025538	0.11558
1342	491	0.110782	0.140984	0.354994
1342	498	-0.0344792	0.640355	0.820888
1342	500	0.153327	0.0433938	0.166099
1342	501	0.0260405	0.72423	0.869737
1342	503	-0.170072	0.0202992	0.0983126
1342	504	-0.0435861	0.556881	0.766904
1342	512	-0.0252069	0.732718	0.874473
1342	519	0.178309	0.0148931	0.0789848
1342	533	0.0969159	0.188192	0.422783
1342	535	-0.0140212	0.849353	0.933505
1342	537	0.103409	0.160147	0.383722
1342	561	-0.0308911	0.675539	0.841762
1342	563	0.131094	0.0744993	0.237549
1342	564	0.102212	0.165067	0.39072
1342	565	0.00532521	0.942493	0.975936
1342	566	0.036124	0.624485	0.810929
1342	572	0.00136044	0.985297	0.993979
1342	796	0.0708405	0.339285	0.591329
1342	798	0.0671156	0.4021	0.648588
1342	799	0.169802	0.0205023	0.0990024
1342	800	0.087597	0.23448	0.48114
1342	803	0.0354918	0.630565	0.81476
1342	806	0.25171	0.000528866	0.0060598
1342	811	-0.00996881	0.892578	0.95363
1342	815	0.143829	0.0501665	0.183085
1342	821	0.35647	5.91808e-07	1.78492e-05
1342	823	-0.176249	0.0161117	0.0835289
1342	825	0.108607	0.142234	0.35701
1342	826	0.0794872	0.343622	0.595376
1342	827	0.115401	0.142402	0.357254
1342	828	0.242653	0.00242814	0.0203391
1342	849	0.00720458	0.923316	0.96764
1342	878	-0.0593065	0.421346	0.664964
1342	880	0.157936	0.0368487	0.148677
1342	881	0.177105	0.0197523	0.0964228
1342	888	0.043343	0.556928	0.766924
1342	891	0.251872	0.000524343	0.00601685
1342	892	0.25604	0.000419717	0.00501978
1342	893	0.0399396	0.588337	0.787599
1342	913	0.0194033	0.792653	0.905842
1342	917	0.0144576	0.844722	0.931187
1342	922	-0.0144398	0.869971	0.943104
1342	923	-0.00296753	0.971347	0.988084
1342	925	0.0340241	0.644775	0.823528
1342	926	0.0275977	0.708467	0.86087
1342	932	-0.0266437	0.719585	0.867186
1342	935	0.00899307	0.912149	0.962601
1342	980	0.246324	0.000701124	0.00761046
1342	1001	0.000124016	0.99866	0.999443
1342	1002	0.306018	2.15935e-05	0.000419942
1342	1004	-0.0453646	0.538663	0.754242
1342	1021	0.0717081	0.330738	0.583155
1342	1022	0.218019	0.00287101	0.0231492
1342	1023	-0.00451025	0.951282	0.979701
1342	1024	0.255975	0.000421195	0.00503369
1342	1025	0.0434456	0.555994	0.766333
1342	1026	-0.003589	0.961224	0.983964
1342	1052	0.0618353	0.401784	0.648329
1342	1053	0.0797812	0.279047	0.531022
1342	1082	0.0082904	0.910581	0.961828
1342	1083	0.271342	0.000179542	0.00250059
1342	1084	0.1334	0.0694949	0.227223
1342	1087	0.195358	0.0075363	0.0480077
1342	1090	0.0525183	0.476516	0.708781
1342	1094	0.186746	0.0107045	0.0621545
1342	1102	0.205384	0.00492001	0.0348774
1342	1105	0.0101068	0.8911	0.953001
1342	1110	0.209392	0.00412637	0.0305357
1342	1111	0.19594	0.00735597	0.0471508
1342	1113	0.160155	0.0289911	0.126151
1342	1114	0.258043	0.000376648	0.00459506
1342	1124	0.268061	0.000216318	0.00291904
1342	1125	0.175679	0.0321069	0.135337
1342	1128	0.245214	0.000742494	0.00797373
1342	1134	0.217368	0.00288028	0.023209
1342	1135	-0.126193	0.0869654	0.262375
1342	1136	0.0121326	0.870512	0.943354
1342	1137	0.162616	0.0265807	0.118793
1342	1140	0.00786894	0.915109	0.963881
1342	1143	-0.0680212	0.356267	0.607126
1342	1162	0.080281	0.276037	0.527882
1342	1215	0.205452	0.00831114	0.0516126
1342	1221	-0.0667102	0.365635	0.615889
1342	1224	-0.0212887	0.773029	0.895794
1342	1231	0.183675	0.0120906	0.0679596
1342	1235	0.0429868	0.560177	0.769028
1342	1239	0.0567777	0.44145	0.681363
1342	1242	0.281858	9.72185e-05	0.001503
1342	1254	0.0965933	0.189674	0.424712
1342	1256	0.106839	0.146661	0.363595
1342	1258	-0.0825507	0.318541	0.571608
1342	1268	0.0698022	0.343785	0.595526
1442	35	-0.139125	0.0617807	0.210236
1442	50	0.185694	0.0111625	0.0640758
1442	55	0.0992713	0.177631	0.408317
1442	62	0.0386878	0.640613	0.821036
1442	93	0.327857	4.92077e-06	0.000116406
1442	98	0.309249	1.74754e-05	0.000350081
1442	111	0.537824	2.45703e-15	3.00291e-13
1442	112	0.193906	0.00800381	0.0501844
1442	117	0.0406697	0.65248	0.828199
1442	132	0.0548235	0.458582	0.694935
1442	136	-0.0152174	0.837113	0.927591
1442	143	-0.02175	0.772588	0.895547
1442	144	0.12217	0.128681	0.335459
1442	158	0.208194	0.00435043	0.0317908
1442	171	0.155116	0.0345113	0.142259
1442	179	-0.0282436	0.722103	0.868476
1442	180	0.0518637	0.482036	0.712943
1442	181	0.031376	0.670741	0.838935
1442	182	0.242757	0.000842261	0.00882475
1442	189	0.374439	1.40157e-07	4.92064e-06
1442	192	0.0019684	0.978727	0.9912
1442	194	0.361804	3.89454e-07	1.22605e-05
1442	197	0.268748	0.000216552	0.00292188
1442	207	0.157041	0.0327793	0.137291
1442	208	-0.0450345	0.608129	0.800435
1442	209	-0.0646066	0.38098	0.629814
1442	212	0.143369	0.0541756	0.192702
1442	213	0.282442	9.38959e-05	0.00145921
1442	229	0.113687	0.122335	0.325121
1442	231	-0.0139877	0.849709	0.933631
1442	234	0.0810084	0.271696	0.523152
1442	235	0.28197	0.000149846	0.00215377
1442	240	0.385669	5.44432e-08	2.09319e-06
1442	241	0.334004	4.60107e-06	0.000109749
1442	244	-0.0584635	0.430517	0.672534
1442	250	0.0775471	0.292773	0.545714
1442	252	0.0558434	0.449014	0.687351
1442	254	0.174576	0.0171639	0.0873366
1442	266	0.208998	0.00419884	0.0309429
1442	267	-0.113277	0.123699	0.327312
1442	272	-0.0580612	0.468677	0.70263
1442	273	-0.00143854	0.984495	0.993655
1442	275	0.397189	1.98799e-08	8.37304e-07
1442	278	-0.00198249	0.978634	0.991162
1442	279	0.184837	0.0115487	0.0657299
1442	297	-0.0919534	0.211932	0.453514
1442	302	0.0553862	0.470516	0.704054
1442	310	0.387622	4.60211e-08	1.79606e-06
1442	313	-0.0723925	0.326132	0.578838
1442	327	0.0308494	0.686143	0.848014
1442	330	0.0109647	0.881921	0.948717
1442	331	0.19909	0.00644483	0.0426933
1442	338	-0.138181	0.059991	0.206169
1442	339	0.124149	0.0931394	0.274068
1442	340	-0.139958	0.0567424	0.198746
1442	342	-0.0344848	0.640301	0.820851
1442	344	0.0175422	0.812154	0.915608
1442	355	0.102744	0.162869	0.387656
1442	356	0.0258447	0.726221	0.870866
1442	358	-0.0941397	0.202453	0.44164
1442	361	0.252409	0.00132836	0.0126639
1442	362	-0.111033	0.14008	0.353588
1442	363	-0.0293581	0.690794	0.85067
1442	376	0.39416	2.60059e-08	1.06948e-06
1442	381	0.499448	3.96897e-13	3.65966e-11
1442	391	0.0488239	0.508115	0.73244
1442	397	0.360006	4.48827e-07	1.39328e-05
1442	407	0.130818	0.0751174	0.23878
1442	409	0.00636583	0.93128	0.971193
1442	415	0.101061	0.17107	0.399322
1442	418	0.0804814	0.28971	0.542497
1442	424	0.107419	0.144469	0.360262
1442	432	-0.03693	0.617732	0.80654
1442	439	0.0853461	0.246769	0.495414
1442	444	0.148078	0.0436926	0.166878
1442	445	-0.0264713	0.719857	0.867317
1442	452	0.0715999	0.33147	0.583833
1442	460	0.404408	1.03655e-08	4.62332e-07
1442	461	-0.0674617	0.360246	0.610921
1442	466	0.0922823	0.211542	0.45306
1442	480	0.0448051	0.543688	0.757767
1442	482	0.105437	0.152068	0.371751
1442	491	0.0879183	0.243221	0.491272
1442	498	0.13493	0.066328	0.220339
1442	500	0.0730943	0.337804	0.589968
1442	501	-0.0322133	0.662487	0.834311
1442	503	-0.0967444	0.188979	0.423828
1442	504	-0.211125	0.00401706	0.0299251
1442	512	-0.133375	0.0695481	0.227335
1442	519	0.0971397	0.187169	0.421533
1442	533	0.447011	1.59602e-10	9.85762e-09
1442	535	0.143626	0.0504952	0.18388
1442	537	0.175654	0.0164793	0.0848518
1442	561	0.191347	0.00889013	0.0542519
1442	563	0.0255631	0.729087	0.872499
1442	564	-0.0947303	0.198397	0.436328
1442	565	0.153357	0.0366367	0.148122
1442	566	0.363947	3.28484e-07	1.05418e-05
1442	572	0.0548793	0.456895	0.693616
1442	796	0.383518	7.71156e-08	2.87412e-06
1442	798	0.0703908	0.379475	0.628439
1442	799	0.0386304	0.600632	0.795578
1442	800	0.0835465	0.25691	0.506913
1442	803	0.173338	0.0179809	0.0902386
1442	806	0.26656	0.000235389	0.00312749
1442	811	0.0148064	0.841026	0.929421
1442	815	0.200942	0.00595746	0.0402555
1442	821	0.292049	5.23882e-05	0.000893493
1442	823	0.0570929	0.438915	0.679354
1442	825	0.192784	0.00874495	0.0536097
1442	826	0.0860461	0.305147	0.558292
1442	827	0.0723976	0.358408	0.609167
1442	828	0.0126354	0.876403	0.946175
1442	849	-0.121519	0.103189	0.29214
1442	878	-0.0198285	0.788216	0.903666
1442	880	0.160665	0.0336714	0.13984
1442	881	0.196652	0.00950936	0.0569759
1442	888	0.029802	0.686364	0.848143
1442	891	0.148721	0.0427761	0.164498
1442	892	0.120117	0.102458	0.290862
1442	893	0.0077645	0.916232	0.964394
1442	913	-0.000336614	0.996362	0.99849
1442	917	-0.0131	0.859145	0.938066
1442	922	0.209331	0.0164134	0.0846064
1442	923	0.169784	0.0384449	0.153006
1442	925	0.0169771	0.818098	0.918414
1442	926	0.141123	0.0546917	0.193918
1442	932	0.0468918	0.527332	0.746314
1442	935	-0.145055	0.0736159	0.235784
1442	980	0.147552	0.044454	0.168823
1442	1001	0.0798092	0.278878	0.530911
1442	1002	0.16681	0.0228686	0.106971
1442	1004	0.270534	0.000188011	0.00259716
1442	1021	0.0451986	0.540151	0.755358
1442	1022	0.454949	7.72983e-11	5.01981e-09
1442	1023	0.149101	0.0422417	0.163082
1442	1024	0.258895	0.000359595	0.00442026
1442	1025	0.0818028	0.267007	0.518088
1442	1026	-0.124326	0.0908905	0.269853
1442	1052	-0.139684	0.0572338	0.199909
1442	1053	0.316828	1.05358e-05	0.000226034
1442	1082	0.35391	7.21527e-07	2.13065e-05
1442	1083	0.00167375	0.981911	0.992563
1442	1084	0.409639	6.40316e-09	2.96944e-07
1442	1087	0.100696	0.171459	0.399869
1442	1090	-0.0675195	0.359834	0.610534
1442	1094	0.11928	0.104892	0.295103
1442	1102	0.323149	6.83574e-06	0.00015534
1442	1105	0.0658766	0.371669	0.621348
1442	1110	0.360029	4.48037e-07	1.39101e-05
1442	1111	0.17085	0.0197248	0.0963336
1442	1113	0.0703318	0.340127	0.592131
1442	1114	0.216156	0.0030445	0.024214
1442	1124	-0.0336269	0.648644	0.825893
1442	1125	0.25445	0.00173913	0.0156726
1442	1128	0.37318	1.55485e-07	5.40914e-06
1442	1134	0.38365	6.47055e-08	2.45116e-06
1442	1135	0.0524658	0.478161	0.710021
1442	1136	0.198174	0.00716221	0.0462117
1442	1137	0.136327	0.0635409	0.21428
1442	1140	-0.153234	0.0367895	0.148512
1442	1143	0.0248022	0.736849	0.876815
1442	1162	0.0819035	0.266416	0.51738
1442	1215	-0.00486445	0.950707	0.979444
1442	1221	0.0101553	0.890581	0.952752
1442	1224	0.0669974	0.36357	0.61396
1442	1231	0.0831586	0.259133	0.509423
1442	1235	0.100858	0.170766	0.398898
1442	1239	0.104614	0.155307	0.376694
1442	1242	0.281865	9.71754e-05	0.00150247
1442	1254	0.0539039	0.464946	0.699732
1442	1256	0.322833	6.98643e-06	0.000158266
1442	1258	0.2483	0.0023432	0.0197861
1442	1268	0.484652	2.39285e-12	1.98018e-10
1442	1342	0.0251733	0.73306	0.874642
1488	35	-0.257627	0.00767276	0.0486575
1488	50	0.141578	0.143858	0.359397
1488	55	0.201139	0.0368554	0.148696
1488	62	-0.360008	0.000662528	0.00726769
1488	93	0.195414	0.0426877	0.164276
1488	98	0.242924	0.0113017	0.0646812
1488	111	0.122781	0.205538	0.44551
1488	112	0.0918384	0.344502	0.596226
1488	117	0.0444723	0.710683	0.86214
1488	132	0.136167	0.15997	0.383467
1488	136	-0.0595616	0.540324	0.755473
1488	143	0.0140083	0.887761	0.95142
1488	144	0.0586558	0.580755	0.78258
1488	158	0.191804	0.0467463	0.174696
1488	171	0.0849124	0.382256	0.630933
1488	179	-0.147467	0.165432	0.391266
1488	180	0.343308	0.000275354	0.00355563
1488	181	0.15401	0.111518	0.306779
1488	182	0.111083	0.252409	0.501815
1488	189	0.0670782	0.490343	0.719244
1488	192	0.0337344	0.728894	0.872412
1488	194	0.149942	0.121409	0.323585
1488	197	0.102985	0.288863	0.541639
1488	207	0.107338	0.268851	0.520099
1488	208	0.0183544	0.872447	0.944295
1488	209	0.0145284	0.881369	0.948477
1488	212	-0.125287	0.198504	0.436467
1488	213	0.211895	0.0276994	0.122222
1488	229	0.33521	0.00039076	0.00473645
1488	231	-0.340488	0.000311386	0.00393205
1488	234	0.108339	0.264389	0.515308
1488	235	0.193428	0.0502703	0.183347
1488	240	0.269618	0.00477544	0.0341183
1488	241	0.0983257	0.325515	0.578253
1488	244	-0.0891671	0.361064	0.61169
1488	250	-0.0553793	0.56918	0.775118
1488	252	0.143683	0.137932	0.350309
1488	254	0.226671	0.0183233	0.0914307
1488	266	0.230901	0.0162054	0.0838584
1488	267	-0.190841	0.0478811	0.177529
1488	272	0.185357	0.075274	0.239115
1488	273	0.242677	0.0117837	0.066736
1488	275	0.236817	0.0136004	0.0739828
1488	278	0.164652	0.0885974	0.265481
1488	279	-0.112597	0.245958	0.494533
1488	297	0.125916	0.194114	0.430785
1488	302	0.00579658	0.954356	0.980952
1488	310	-0.0655539	0.500276	0.726632
1488	313	0.149799	0.121769	0.324163
1488	327	0.0362028	0.722024	0.868439
1488	330	0.286366	0.00265962	0.0218143
1488	331	0.126783	0.191037	0.426571
1488	338	-0.287128	0.00258752	0.0213552
1488	339	0.0403417	0.679926	0.844285
1488	340	0.0432612	0.656637	0.830749
1488	342	-0.216821	0.0242006	0.111292
1488	344	0.000523974	0.995706	0.998249
1488	355	0.0960207	0.322883	0.575801
1488	356	0.249126	0.0093225	0.056157
1488	358	-0.00716119	0.941642	0.975627
1488	361	0.181545	0.0868093	0.262072
1488	362	0.0606782	0.544631	0.758384
1488	363	0.0737851	0.447906	0.686443
1488	376	0.0469005	0.629808	0.814277
1488	381	0.0414511	0.670149	0.83861
1488	391	-0.0229405	0.813695	0.916309
1488	397	0.0637629	0.512081	0.735205
1488	407	0.126792	0.191004	0.426516
1488	409	0.261758	0.00620957	0.0415298
1488	415	0.111229	0.254042	0.503675
1488	418	-0.02553	0.798952	0.908968
1488	424	0.345051	0.000255048	0.00334062
1488	432	0.151152	0.118399	0.318484
1488	439	0.242762	0.0113579	0.0649279
1488	444	0.220469	0.0218588	0.103607
1488	445	0.0991264	0.307406	0.560436
1488	452	0.386093	3.67675e-05	0.000660181
1488	460	0.225595	0.0188991	0.0934668
1488	461	-0.16307	0.091745	0.271523
1488	466	-0.0530738	0.585392	0.785669
1488	480	-0.21442	0.0258557	0.116585
1488	482	0.273676	0.00415742	0.0307132
1488	491	0.04135	0.678352	0.843385
1488	498	0.105938	0.275183	0.526924
1488	500	0.162857	0.107267	0.299271
1488	501	-0.253175	0.00820122	0.0511105
1488	503	-0.0169482	0.861792	0.939387
1488	504	0.0954279	0.330522	0.58297
1488	512	-0.0552555	0.570046	0.775676
1488	519	0.267151	0.00519007	0.0363228
1488	533	0.123991	0.201073	0.439765
1488	535	0.286261	0.00266967	0.0218799
1488	537	0.240075	0.0123278	0.0689352
1488	561	0.1228	0.205467	0.445433
1488	563	-0.0873322	0.368791	0.618773
1488	564	-0.0809969	0.404664	0.65076
1488	565	0.0556746	0.567119	0.773792
1488	566	-0.00376309	0.969168	0.987177
1488	572	-0.219097	0.0227154	0.106453
1488	796	0.21522	0.0252936	0.114833
1488	798	0.0580856	0.58023	0.782235
1488	799	-0.0922766	0.342195	0.594049
1488	800	-0.0832071	0.391922	0.639575
1488	803	0.109568	0.258976	0.509246
1488	806	0.0174341	0.857871	0.937485
1488	811	-0.0806253	0.40683	0.652635
1488	815	-0.0537788	0.580412	0.782343
1488	821	0.17394	0.0718042	0.232043
1488	823	0.195852	0.0422156	0.163013
1488	825	0.279237	0.00358318	0.0274254
1488	826	-0.176239	0.113231	0.309723
1488	827	0.0383872	0.707455	0.860324
1488	828	-0.0880325	0.420243	0.663979
1488	849	-0.135652	0.167658	0.394522
1488	878	-0.0966971	0.31947	0.572492
1488	880	-0.0628762	0.528066	0.746839
1488	881	0.0954419	0.339974	0.591997
1488	888	-0.154296	0.110847	0.305581
1488	891	0.305772	0.00129022	0.0123815
1488	892	0.138453	0.153005	0.373242
1488	893	0.100298	0.301694	0.554806
1488	913	0.0282946	0.771294	0.89478
1488	917	-0.129422	0.181889	0.414341
1488	922	0.212481	0.053791	0.191783
1488	923	-0.0616786	0.565835	0.772943
1488	925	-0.144236	0.136408	0.347883
1488	926	0.0321911	0.740847	0.878836
1488	932	-0.197733	0.0421787	0.162915
1488	935	-0.160836	0.141433	0.355738
1488	980	0.266065	0.00538252	0.0373504
1488	1001	-0.0551507	0.570779	0.776171
1488	1002	-0.0619719	0.524028	0.744024
1488	1004	0.366372	9.63344e-05	0.00149113
1488	1021	0.22327	0.0201956	0.0979822
1488	1022	0.0597426	0.539091	0.754541
1488	1023	-0.086532	0.373211	0.622798
1488	1024	0.172168	0.0747922	0.23815
1488	1025	-0.131108	0.176214	0.40637
1488	1026	-0.00769766	0.93698	0.973647
1488	1052	-0.0869797	0.370734	0.620543
1488	1053	0.081216	0.40339	0.649661
1488	1082	0.0739661	0.44679	0.685545
1488	1083	-0.0258462	0.790608	0.904819
1488	1084	0.0676167	0.486859	0.716601
1488	1087	0.195414	0.0426877	0.164276
1488	1090	-0.224137	0.0197034	0.0962619
1488	1094	0.220688	0.0217246	0.103151
1488	1102	0.117446	0.226075	0.471077
1488	1105	0.156725	0.105272	0.295769
1488	1110	0.140863	0.145913	0.362445
1488	1111	0.230911	0.0162008	0.0838488
1488	1113	-0.141387	0.144404	0.360185
1488	1114	0.0740709	0.446145	0.685005
1488	1124	0.189745	0.0492002	0.180798
1488	1125	0.293232	0.00614315	0.0411915
1488	1128	0.0746044	0.442867	0.682462
1488	1134	0.136367	0.159351	0.382542
1488	1135	-0.0404508	0.677662	0.842975
1488	1136	0.199939	0.0380193	0.151888
1488	1137	0.554679	4.7014e-10	2.69526e-08
1488	1140	-0.036621	0.706713	0.859979
1488	1143	-0.295883	0.00187686	0.016648
1488	1162	0.235807	0.0140173	0.0756322
1488	1215	-0.107114	0.306807	0.559886
1488	1221	-0.0662018	0.496042	0.723489
1488	1224	0.335486	0.000386181	0.00469194
1488	1231	0.312336	0.000998821	0.0101164
1488	1235	-0.00825974	0.932388	0.971692
1488	1239	0.15361	0.112462	0.308425
1488	1242	0.155849	0.107258	0.299255
1488	1254	0.298017	0.00173293	0.0156316
1488	1256	0.132108	0.172909	0.401744
1488	1258	0.0626344	0.569037	0.775015
1488	1268	0.0792249	0.415055	0.659718
1488	1342	0.0196252	0.840231	0.929062
1488	1442	0.245468	0.0104493	0.0610473
1489	35	-0.0697569	0.350758	0.602126
1489	50	0.220314	0.00251403	0.0208869
1489	55	0.108689	0.139754	0.353102
1489	62	-0.138493	0.0932203	0.274202
1489	93	0.19257	0.00845604	0.0522793
1489	98	0.149851	0.0412051	0.160342
1489	111	0.149916	0.0411159	0.160118
1489	112	0.240871	0.000926991	0.00953036
1489	117	0.103508	0.250671	0.499878
1489	132	0.345173	1.49614e-06	4.07226e-05
1489	136	-0.0630132	0.394153	0.641587
1489	143	0.131511	0.0792937	0.247268
1489	144	0.0919126	0.253798	0.503393
1489	158	0.322215	7.29114e-06	0.000164276
1489	171	0.0961681	0.191639	0.427388
1489	179	0.0603203	0.44719	0.685862
1489	180	0.440337	3.19072e-10	1.88161e-08
1489	181	0.196625	0.00714878	0.0461546
1489	182	0.00493918	0.946655	0.977729
1489	189	0.168368	0.0216089	0.102776
1489	192	0.16569	0.023814	0.110018
1489	194	0.171803	0.0190402	0.0939814
1489	197	0.113794	0.123003	0.326216
1489	207	0.242728	0.000871573	0.00907307
1489	208	0.100771	0.250274	0.499435
1489	209	0.252778	0.000499728	0.00578542
1489	212	-0.0244814	0.743569	0.880358
1489	213	0.254339	0.000459825	0.00540342
1489	229	0.46083	3.62293e-11	2.48832e-09
1489	231	-0.107117	0.145608	0.362011
1489	234	0.101123	0.16964	0.397356
1489	235	0.160604	0.033228	0.138582
1489	240	0.20251	0.00557074	0.0383075
1489	241	0.157764	0.0344175	0.142
1489	244	-0.000142552	0.998468	0.999376
1489	250	0.184544	0.0116832	0.0662991
1489	252	0.253644	0.000477229	0.00556808
1489	254	0.26327	0.00028278	0.00363466
1489	266	0.141427	0.0541671	0.192682
1489	267	0.0218296	0.767426	0.892763
1489	272	0.129521	0.10481	0.294949
1489	273	0.23711	0.00115545	0.0113462
1489	275	0.1524	0.0378387	0.151406
1489	278	0.145982	0.0473958	0.176327
1489	279	0.00998	0.892458	0.95358
1489	297	0.247855	0.000647523	0.00713884
1489	302	0.00677086	0.929755	0.970536
1489	310	0.100985	0.170226	0.398199
1489	313	0.260699	0.000325846	0.00407867
1489	327	0.305311	4.19372e-05	0.000737835
1489	330	0.378797	9.75157e-08	3.55056e-06
1489	331	0.250817	0.00055442	0.0062984
1489	338	-0.0888857	0.227642	0.473006
1489	339	0.165632	0.0246421	0.112736
1489	340	0.00186956	0.979795	0.991659
1489	342	-0.0852025	0.247568	0.496359
1489	344	0.0653824	0.375276	0.624626
1489	355	0.106115	0.149432	0.367741
1489	356	0.254207	0.000463092	0.00543469
1489	358	0.201732	0.00589389	0.0399297
1489	361	0.146438	0.0654912	0.218509
1489	362	0.194133	0.00941633	0.0565759
1489	363	0.157769	0.0315022	0.133604
1489	376	0.17209	0.018838	0.0932453
1489	381	0.107428	0.144434	0.360222
1489	391	0.0927609	0.20793	0.448511
1489	397	0.140301	0.0561322	0.197273
1489	407	0.0902321	0.220648	0.464455
1489	409	0.312851	1.37644e-05	0.000284925
1489	415	0.190038	0.00957155	0.0572428
1489	418	0.0501052	0.510221	0.733976
1489	424	0.558265	1.24436e-16	1.76099e-14
1489	432	0.231648	0.00151048	0.0140238
1489	439	0.554094	2.32569e-16	3.20715e-14
1489	444	0.143205	0.0511826	0.185606
1489	445	0.27239	0.00016908	0.00237997
1489	452	0.408091	7.39054e-09	3.38749e-07
1489	460	0.166178	0.0233978	0.108672
1489	461	0.0252703	0.732071	0.874106
1489	466	0.136206	0.0645055	0.216348
1489	480	0.06006	0.41546	0.660031
1489	482	0.241554	0.000895452	0.00926932
1489	491	0.14281	0.0572163	0.199873
1489	498	0.144227	0.0495292	0.181569
1489	500	0.0164162	0.829769	0.924074
1489	501	0.0244031	0.740932	0.878885
1489	503	0.0893799	0.225057	0.46983
1489	504	0.13422	0.0692982	0.22677
1489	512	0.0906461	0.218529	0.461797
1489	519	0.404714	1.00799e-08	4.50576e-07
1489	533	0.120445	0.101516	0.289187
1489	535	0.239198	0.00100865	0.0101951
1489	537	0.0817599	0.267259	0.518369
1489	561	0.225648	0.00195674	0.0171853
1489	563	-0.049072	0.50596	0.730838
1489	564	0.0427686	0.562171	0.770501
1489	565	0.192097	0.00862184	0.0530434
1489	566	0.0513695	0.486226	0.716119
1489	572	-0.0821646	0.26489	0.515803
1489	796	0.134415	0.0688919	0.22588
1489	798	0.0979891	0.220623	0.464421
1489	799	0.0197577	0.788955	0.904031
1489	800	0.134583	0.0670354	0.221835
1489	803	-0.0116938	0.874131	0.945054
1489	806	0.0860454	0.242904	0.490926
1489	811	0.0457077	0.535593	0.752164
1489	815	0.144258	0.0494786	0.181454
1489	821	0.225967	0.00192729	0.016988
1489	823	0.158085	0.0311602	0.132605
1489	825	0.214282	0.00349065	0.0268901
1489	826	0.0666747	0.427191	0.669728
1489	827	0.125853	0.109424	0.30314
1489	828	0.154844	0.0551764	0.195028
1489	849	0.0142392	0.849113	0.933376
1489	878	0.0508903	0.490308	0.719233
1489	880	0.0259673	0.73302	0.874614
1489	881	0.0220877	0.773004	0.895782
1489	888	0.0221447	0.764166	0.89117
1489	891	0.518066	3.64769e-14	3.86547e-12
1489	892	0.493598	8.15947e-13	7.19857e-11
1489	893	0.523649	1.73227e-14	1.91818e-12
1489	913	0.0925875	0.208785	0.449659
1489	917	0.134757	0.0666809	0.22106
1489	922	0.172839	0.0483634	0.178713
1489	923	0.0655215	0.427248	0.669792
1489	925	0.0253878	0.730873	0.873444
1489	926	0.0841246	0.253622	0.503199
1489	932	-0.0683439	0.356621	0.607446
1489	935	-0.0260578	0.749174	0.883317
1489	980	0.447722	1.48124e-10	9.19302e-09
1489	1001	0.00469301	0.94931	0.978855
1489	1002	0.107296	0.144932	0.360964
1489	1004	0.272615	0.000166903	0.00235477
1489	1021	0.198359	0.00664682	0.0436909
1489	1022	0.0926311	0.209814	0.450932
1489	1023	0.0500548	0.497468	0.724501
1489	1024	0.278098	0.000121402	0.00181032
1489	1025	0.0365753	0.62016	0.808098
1489	1026	0.156453	0.032966	0.137825
1489	1052	0.00928253	0.899933	0.956945
1489	1053	0.161661	0.0274944	0.121576
1489	1082	0.202878	0.00548347	0.0378577
1489	1083	0.0881155	0.231712	0.477915
1489	1084	0.284499	8.30149e-05	0.00131569
1489	1087	0.499583	3.90323e-13	3.60228e-11
1489	1090	0.173017	0.0181979	0.0910027
1489	1094	0.198782	0.00652918	0.0431216
1489	1102	0.208288	0.00433261	0.0316922
1489	1105	0.159127	0.0300511	0.129308
1489	1110	0.241727	0.000887596	0.00920753
1489	1111	0.205561	0.00488223	0.0346778
1489	1113	0.203752	0.0052806	0.0367996
1489	1114	0.0979379	0.183555	0.416603
1489	1124	0.139225	0.058064	0.201832
1489	1125	0.265134	0.00108388	0.0107851
1489	1128	0.123446	0.0932192	0.274202
1489	1134	0.150161	0.0407833	0.15925
1489	1135	0.0111558	0.880204	0.94796
1489	1136	0.160063	0.0304312	0.130407
1489	1137	0.77652	9.28259e-39	8.28929e-36
1489	1140	-0.0209232	0.776823	0.8977
1489	1143	-0.0744178	0.312743	0.565775
1489	1162	0.203922	0.00524203	0.0365965
1489	1215	0.142274	0.0691684	0.226476
1489	1221	-0.00895244	0.903474	0.958523
1489	1224	0.251453	0.000536114	0.00612874
1489	1231	0.476462	6.23723e-12	4.83492e-10
1489	1235	0.151901	0.0384797	0.153108
1489	1239	0.524487	1.5474e-14	1.72202e-12
1489	1242	0.121096	0.0996684	0.285867
1489	1254	0.218871	0.00268781	0.0219955
1489	1256	0.124377	0.0907587	0.269616
1489	1258	0.0705383	0.394258	0.641668
1489	1268	0.155367	0.0342157	0.141399
1489	1342	0.135767	0.0646455	0.216648
1489	1442	0.189118	0.00973184	0.0579445
1489	1488	0.422447	5.25874e-06	0.000123421
1518	35	-0.178293	0.016335	0.0843215
1518	50	0.0831642	0.259101	0.509397
1518	55	-0.140555	0.0556846	0.196258
1518	62	-0.03352	0.685886	0.847858
1518	93	0.152279	0.0379933	0.151828
1518	98	0.249832	0.000583907	0.00656773
1518	111	0.334558	3.05328e-06	7.64929e-05
1518	112	0.00707635	0.923632	0.967755
1518	117	0.00510599	0.954933	0.9812
1518	132	0.014465	0.845063	0.931346
1518	136	-0.0102346	0.89003	0.952517
1518	143	-0.00721235	0.923664	0.967772
1518	144	0.0771159	0.33864	0.590712
1518	158	-0.139129	0.058239	0.202206
1518	171	-0.0432423	0.557845	0.767538
1518	179	-0.131341	0.0967653	0.280721
1518	180	0.152447	0.0377793	0.151243
1518	181	0.1296	0.0778941	0.244494
1518	182	0.389505	3.90929e-08	1.54819e-06
1518	189	0.0366835	0.619125	0.807395
1518	192	-0.186366	0.0108682	0.062836
1518	194	-0.00198705	0.978526	0.991127
1518	197	-0.0125924	0.864915	0.940849
1518	207	-0.208825	0.00433649	0.031712
1518	208	0.0450241	0.608212	0.800494
1518	209	0.000892353	0.990355	0.995949
1518	212	0.0543865	0.467125	0.701353
1518	213	0.173705	0.0177351	0.0893935
1518	229	0.116074	0.114634	0.312179
1518	231	0.153762	0.036138	0.146748
1518	234	0.0930854	0.206337	0.446446
1518	235	0.22294	0.0029387	0.0235597
1518	240	0.06398	0.385626	0.633912
1518	241	0.221581	0.00279563	0.0226802
1518	244	-0.173179	0.0187282	0.0928632
1518	250	-0.270232	0.000191274	0.002634
1518	252	0.0457972	0.534793	0.751562
1518	254	0.281753	9.78245e-05	0.00151073
1518	266	0.616014	8.12061e-21	1.7387e-18
1518	267	-0.0154274	0.834452	0.926307
1518	272	-0.0840196	0.293911	0.546856
1518	273	-0.0911641	0.217153	0.460093
1518	275	0.219525	0.0026077	0.0214899
1518	278	-0.19909	0.00659128	0.043416
1518	279	0.142572	0.0522282	0.188096
1518	297	-0.0446018	0.545519	0.759008
1518	302	-0.0838575	0.274091	0.525732
1518	310	0.0994429	0.176879	0.407225
1518	313	0.0240171	0.744887	0.880983
1518	327	0.0272479	0.721166	0.868016
1518	330	-0.139152	0.0581965	0.202125
1518	331	0.12124	0.0992645	0.285193
1518	338	0.040872	0.579651	0.781867
1518	339	0.0921808	0.213304	0.455179
1518	340	-0.299444	3.29562e-05	0.000601782
1518	342	0.0505191	0.493482	0.721601
1518	344	-0.0990344	0.178673	0.409851
1518	355	-0.195785	0.00740357	0.0473718
1518	356	-0.0684147	0.353486	0.604459
1518	358	-0.244161	0.000810248	0.00855509
1518	361	-0.156905	0.0482521	0.178429
1518	362	-0.0417425	0.580104	0.782161
1518	363	0.163265	0.0259745	0.116965
1518	376	0.0415415	0.573452	0.77798
1518	381	0.310885	1.56859e-05	0.000318957
1518	391	-0.0529584	0.472824	0.705949
1518	397	0.00125601	0.986425	0.9944
1518	407	-0.0506329	0.492508	0.720863
1518	409	-0.041866	0.570459	0.775967
1518	415	-0.166211	0.0237508	0.109818
1518	418	-0.0226467	0.766101	0.892071
1518	424	0.197137	0.00699695	0.0454031
1518	432	-0.146947	0.0459347	0.17263
1518	439	0.0237653	0.747471	0.882387
1518	444	-0.132136	0.0722019	0.232869
1518	445	-0.26709	0.000228489	0.00305227
1518	452	0.173653	0.0177698	0.0895214
1518	460	0.33666	2.62268e-06	6.68486e-05
1518	461	0.0553063	0.453395	0.690857
1518	466	-0.09457	0.200389	0.438895
1518	480	-0.285492	7.81923e-05	0.00125085
1518	482	-0.162652	0.0265473	0.118699
1518	491	0.0635612	0.39929	0.646129
1518	498	0.0443631	0.547674	0.76051
1518	500	0.216616	0.00409271	0.0303488
1518	501	-0.139568	0.0574421	0.200378
1518	503	-0.279905	0.000109151	0.00165581
1518	504	0.00510296	0.94519	0.977071
1518	512	-0.0774333	0.293484	0.546383
1518	519	0.181899	0.0129618	0.0714754
1518	533	0.184928	0.011507	0.0655551
1518	535	-0.0975444	0.18533	0.419054
1518	537	-0.0558882	0.44865	0.687049
1518	561	0.169125	0.0210184	0.100782
1518	563	-0.117107	0.11142	0.306598
1518	564	-0.286321	7.43764e-05	0.00120007
1518	565	-0.160992	0.028151	0.123576
1518	566	0.0246884	0.738012	0.87738
1518	572	0.144928	0.0484206	0.178857
1518	796	0.377379	1.28694e-07	4.55627e-06
1518	798	0.0309557	0.699415	0.855561
1518	799	0.0840556	0.254013	0.503642
1518	800	-0.0539506	0.464559	0.699444
1518	803	0.386346	5.1368e-08	1.98538e-06
1518	806	0.104282	0.15663	0.378612
1518	811	-0.160574	0.0285675	0.124866
1518	815	0.09098	0.216831	0.45967
1518	821	0.0236777	0.748371	0.882862
1518	823	-0.184174	0.0118548	0.0670333
1518	825	0.298788	3.79119e-05	0.000677361
1518	826	0.180741	0.030168	0.129663
1518	827	0.0102721	0.896456	0.955364
1518	828	0.0447144	0.581876	0.783261
1518	849	0.00960476	0.897891	0.956035
1518	878	-0.0467651	0.526186	0.745505
1518	880	0.0452373	0.552211	0.763597
1518	881	0.334899	6.67766e-06	0.000152247
1518	888	-0.0264265	0.720311	0.867561
1518	891	0.176292	0.0160855	0.0834316
1518	892	0.11828	0.107857	0.300302
1518	893	0.0355291	0.630205	0.814529
1518	913	0.0328474	0.656263	0.830511
1518	917	-0.294532	4.49029e-05	0.000782359
1518	922	0.402493	1.88161e-06	4.9859e-05
1518	923	-0.0894069	0.278218	0.530186
1518	925	0.0287726	0.696654	0.854085
1518	926	-0.0207684	0.778431	0.898475
1518	932	-0.0308104	0.678008	0.843184
1518	935	-0.0959015	0.238307	0.485645
1518	980	0.181649	0.0130887	0.0719641
1518	1001	-0.28048	0.000105505	0.00160908
1518	1002	0.209522	0.00410257	0.0304022
1518	1004	0.100521	0.172209	0.400832
1518	1021	-0.16787	0.0220051	0.104092
1518	1022	0.192241	0.00875358	0.0536498
1518	1023	0.0520073	0.480822	0.712
1518	1024	0.210268	0.00396896	0.0296595
1518	1025	-0.127868	0.0819868	0.252678
1518	1026	0.0191721	0.795069	0.906939
1518	1052	0.141215	0.0545336	0.193559
1518	1053	0.157206	0.0321215	0.135378
1518	1082	-0.0444825	0.546596	0.759765
1518	1083	-0.190146	0.00933536	0.0562126
1518	1084	0.0277133	0.707301	0.860231
1518	1087	0.173636	0.017781	0.0895582
1518	1090	-0.357755	5.35431e-07	1.63188e-05
1518	1094	-0.162031	0.0271379	0.120489
1518	1102	0.0767527	0.297761	0.550842
1518	1105	0.451416	1.00205e-10	6.38047e-09
1518	1110	0.0538629	0.465286	0.699975
1518	1111	0.184531	0.0116893	0.0663198
1518	1113	-0.0683588	0.35388	0.604795
1518	1114	0.0861312	0.242433	0.490412
1518	1124	-0.111859	0.128499	0.335181
1518	1125	0.125527	0.127162	0.333006
1518	1128	0.354865	6.70261e-07	1.99559e-05
1518	1134	0.143833	0.0501605	0.183074
1518	1135	-0.0735074	0.320038	0.573036
1518	1136	0.0142454	0.848214	0.93293
1518	1137	0.124617	0.0901312	0.268395
1518	1140	-0.425692	1.38538e-09	7.2892e-08
1518	1143	-0.215298	0.00316578	0.0249512
1518	1162	0.182461	0.0126806	0.0703292
1518	1215	0.0752139	0.338468	0.590576
1518	1221	0.0255351	0.729372	0.872668
1518	1224	-0.119694	0.103683	0.292953
1518	1231	0.0500734	0.497307	0.724384
1518	1235	-0.132287	0.0718738	0.232187
1518	1239	0.0932794	0.205389	0.445341
1518	1242	0.259516	0.000347623	0.0043022
1518	1254	0.0293992	0.690384	0.850433
1518	1256	0.305469	2.23773e-05	0.000432997
1518	1258	0.156691	0.0571936	0.199812
1518	1268	0.106378	0.148421	0.366242
1518	1342	0.026738	0.717155	0.865852
1518	1442	0.287857	6.77532e-05	0.00110976
1518	1488	0.236703	0.013647	0.0741693
1518	1489	0.0531375	0.471327	0.704678
1526	35	0.0637909	0.39358	0.641066
1526	50	0.0775788	0.292576	0.545482
1526	55	-0.0756113	0.305024	0.558185
1526	62	0.0466763	0.573207	0.777819
1526	93	0.36714	2.54296e-07	8.3851e-06
1526	98	0.0837013	0.256027	0.505968
1526	111	0.110244	0.134142	0.344242
1526	112	0.102317	0.164633	0.390099
1526	117	0.0529708	0.557409	0.767243
1526	132	0.172294	0.01902	0.0939126
1526	136	0.0217998	0.76835	0.893205
1526	143	0.0221246	0.768782	0.893446
1526	144	0.206736	0.00961428	0.0574266
1526	158	-0.137749	0.0608027	0.208063
1526	171	-0.0434288	0.556147	0.766443
1526	179	0.0650679	0.412185	0.657218
1526	180	-0.161374	0.0277745	0.122454
1526	181	-0.00973943	0.895035	0.954732
1526	182	0.12024	0.102104	0.290248
1526	189	0.152639	0.0375357	0.150583
1526	192	0.104978	0.153869	0.374541
1526	194	0.113269	0.123724	0.327353
1526	197	0.130334	0.0770152	0.242705
1526	207	-0.0645578	0.382641	0.631291
1526	208	-0.023099	0.792629	0.905837
1526	209	0.163586	0.0256794	0.116031
1526	212	0.150124	0.0436776	0.166837
1526	213	0.107393	0.144567	0.360414
1526	229	-0.0770436	0.295928	0.548904
1526	231	0.0283716	0.700677	0.856269
1526	234	0.251275	0.000541157	0.00617331
1526	235	0.278101	0.000186137	0.00257655
1526	240	0.247478	0.000660349	0.00724875
1526	241	0.24218	0.00105493	0.0105525
1526	244	-0.0538325	0.46798	0.702028
1526	250	-0.0199255	0.787205	0.903109
1526	252	0.146438	0.0461025	0.17307
1526	254	-0.0963248	0.190913	0.426437
1526	266	0.412041	5.11842e-09	2.4181e-07
1526	267	0.158633	0.0305726	0.130842
1526	272	-0.0546262	0.49543	0.723036
1526	273	-0.00411849	0.95563	0.981499
1526	275	0.240787	0.000930938	0.00956691
1526	278	0.0147853	0.841677	0.929763
1526	279	0.22512	0.00200638	0.0175207
1526	297	0.151653	0.0388013	0.153975
1526	302	0.00532519	0.944727	0.9769
1526	310	0.253944	0.000469643	0.00549823
1526	313	0.187	0.0105965	0.0616997
1526	327	0.188674	0.012657	0.0702424
1526	330	0.0240227	0.74483	0.880958
1526	331	0.337721	2.42788e-06	6.25836e-05
1526	338	0.0817506	0.267313	0.51844
1526	339	0.0425921	0.56592	0.773023
1526	340	-0.198219	0.0066861	0.0438866
1526	342	0.139339	0.0578572	0.201355
1526	344	0.0198099	0.78841	0.903754
1526	355	-0.0757195	0.304331	0.557485
1526	356	-0.0510618	0.488845	0.718102
1526	358	-0.113701	0.123311	0.326685
1526	361	-0.171131	0.0310222	0.132191
1526	362	0.0584948	0.437994	0.678684
1526	363	0.138824	0.0587977	0.203463
1526	376	0.276056	0.000136789	0.00199893
1526	381	0.299684	3.2456e-05	0.0005943
1526	391	0.0960991	0.19196	0.427829
1526	397	0.271489	0.000178036	0.00248298
1526	407	0.052246	0.478808	0.710485
1526	409	0.0963098	0.190982	0.426507
1526	415	0.0198723	0.788325	0.903709
1526	418	0.00419391	0.956072	0.981692
1526	424	-0.0136613	0.853176	0.93528
1526	432	0.0292047	0.693124	0.851987
1526	439	-0.0893519	0.225202	0.470004
1526	444	0.0939228	0.202266	0.441385
1526	445	0.0468024	0.525856	0.745284
1526	452	-0.0883505	0.230465	0.476448
1526	460	0.269908	0.000194837	0.00267559
1526	461	0.0927665	0.207902	0.448474
1526	466	-0.129301	0.0794065	0.247486
1526	480	0.182334	0.0127436	0.0705799
1526	482	0.0923973	0.209725	0.45083
1526	491	0.0191834	0.799373	0.909193
1526	498	0.371442	1.79313e-07	6.14426e-06
1526	500	0.056267	0.46085	0.696585
1526	501	-0.00663064	0.928429	0.96998
1526	503	-0.25452	0.000455397	0.00536095
1526	504	0.0873148	0.238567	0.485948
1526	512	0.0319354	0.665221	0.835912
1526	519	-0.0206174	0.780001	0.89932
1526	533	0.143725	0.0503352	0.183496
1526	535	-0.152378	0.0378672	0.151474
1526	537	-0.0457786	0.53496	0.751686
1526	561	0.384054	6.25107e-08	2.37504e-06
1526	563	-0.109211	0.13785	0.350188
1526	564	-0.0980778	0.182926	0.415752
1526	565	0.0901408	0.221118	0.465
1526	566	0.258593	0.000365556	0.00448225
1526	572	0.150239	0.0406772	0.15899
1526	796	0.125806	0.0888211	0.265914
1526	798	0.000822991	0.991812	0.996569
1526	799	0.0764039	0.299968	0.553097
1526	800	0.0266615	0.717929	0.86633
1526	803	0.0398613	0.589069	0.788117
1526	806	0.0695299	0.345675	0.597292
1526	811	0.218707	0.00270824	0.0221228
1526	815	0.278894	0.000115853	0.00174064
1526	821	0.0902209	0.220706	0.464511
1526	823	0.0404562	0.583518	0.784414
1526	825	0.0490763	0.50825	0.732546
1526	826	0.126308	0.131417	0.33993
1526	827	0.0601332	0.445755	0.684703
1526	828	0.192206	0.0169361	0.0865224
1526	849	0.131229	0.0782567	0.245212
1526	878	0.116626	0.112908	0.30918
1526	880	0.116312	0.125314	0.330013
1526	881	0.139254	0.0676635	0.223243
1526	888	0.0473917	0.520652	0.741449
1526	891	-0.0631687	0.391691	0.639349
1526	892	-0.10097	0.17029	0.39829
1526	893	0.0956236	0.194178	0.430852
1526	913	0.098861	0.179438	0.410903
1526	917	-0.172159	0.0187897	0.0930818
1526	922	0.274398	0.00151582	0.0140617
1526	923	-0.0854453	0.300153	0.553293
1526	925	-0.0442363	0.54882	0.761238
1526	926	0.0290411	0.693964	0.852453
1526	932	0.0840824	0.256465	0.506445
1526	935	0.0644258	0.428833	0.671099
1526	980	-0.0207386	0.778741	0.898639
1526	1001	-0.0762883	0.300702	0.553805
1526	1002	0.153195	0.0368382	0.14865
1526	1004	0.111358	0.130232	0.337976
1526	1021	-0.0725865	0.324834	0.577607
1526	1022	0.182341	0.0129856	0.0715643
1526	1023	0.13604	0.064106	0.215531
1526	1024	0.249933	0.000580826	0.00654054
1526	1025	0.049044	0.506203	0.731037
1526	1026	0.095314	0.195633	0.432788
1526	1052	-0.0296901	0.687479	0.848761
1526	1053	0.107617	0.143727	0.359178
1526	1082	0.211025	0.00383737	0.0288875
1526	1083	-0.156884	0.0324808	0.136452
1526	1084	0.265866	0.000244732	0.00322969
1526	1087	0.00533081	0.942432	0.975903
1526	1090	-0.0586314	0.42666	0.669317
1526	1094	-0.155766	0.0337516	0.140059
1526	1102	0.273882	0.000155166	0.00221798
1526	1105	0.385626	5.46439e-08	2.10027e-06
1526	1110	0.0955751	0.194406	0.43116
1526	1111	0.083705	0.256006	0.505939
1526	1113	0.127153	0.0837237	0.25606
1526	1114	-0.180877	0.0134879	0.0735456
1526	1124	-0.128463	0.0805624	0.249772
1526	1125	-0.0698441	0.397324	0.644371
1526	1128	0.0755311	0.305539	0.558672
1526	1134	0.295755	4.15954e-05	0.000732575
1526	1135	0.0344149	0.641889	0.821861
1526	1136	-0.0316061	0.671029	0.839127
1526	1137	-0.0544392	0.460518	0.696331
1526	1140	-0.359007	4.85488e-07	1.49514e-05
1526	1143	-0.115362	0.116891	0.315934
1526	1162	0.213287	0.00346729	0.0267539
1526	1215	0.172984	0.0267558	0.119318
1526	1221	-0.0234707	0.750498	0.884039
1526	1224	0.034343	0.641676	0.821755
1526	1231	-0.204414	0.00513155	0.0360036
1526	1235	0.0450904	0.541122	0.756002
1526	1239	-0.0362527	0.62325	0.810169
1526	1242	0.198014	0.00674409	0.0441671
1526	1254	0.00729268	0.921305	0.966697
1526	1256	0.221515	0.00237728	0.0200059
1526	1258	0.100534	0.224075	0.468664
1526	1268	0.311829	1.47338e-05	0.000301823
1526	1342	-0.163912	0.025382	0.115105
1526	1442	0.10335	0.160389	0.384078
1526	1488	-0.00146713	0.987977	0.995045
1526	1489	0.0693751	0.346753	0.598259
1526	1518	0.411401	5.43392e-09	2.55252e-07
1528	35	0.00308857	0.967177	0.98636
1528	50	0.0469239	0.525912	0.745322
1528	55	0.0389485	0.598634	0.794294
1528	62	0.0223122	0.788511	0.903787
1528	93	0.3646	3.35713e-07	1.07476e-05
1528	98	0.0104829	0.88738	0.951272
1528	111	-0.0681324	0.356794	0.607601
1528	112	-0.00698609	0.924809	0.968335
1528	117	-0.0492903	0.586685	0.786489
1528	132	0.0537439	0.468714	0.702654
1528	136	0.188078	0.0105676	0.0615725
1528	143	0.129556	0.0847836	0.258124
1528	144	0.098624	0.222125	0.466237
1528	158	0.0136557	0.853632	0.935503
1528	171	0.0948713	0.198952	0.437061
1528	179	0.0678686	0.392311	0.639929
1528	180	-0.0126227	0.864593	0.940712
1528	181	-0.0484989	0.5121	0.735218
1528	182	-0.117761	0.110394	0.304821
1528	189	0.106084	0.150668	0.369586
1528	192	0.202286	0.00575646	0.0392591
1528	194	0.131096	0.0752889	0.239144
1528	197	0.215191	0.00335106	0.0260532
1528	207	-0.0171813	0.816936	0.917878
1528	208	-0.0064325	0.941871	0.975694
1528	209	0.115615	0.117082	0.316244
1528	212	0.221488	0.00280738	0.0227553
1528	213	0.00680793	0.926721	0.969167
1528	229	-0.0471097	0.524274	0.744207
1528	231	-0.135963	0.0649872	0.217408
1528	234	0.0695861	0.346603	0.598121
1528	235	0.0163379	0.830083	0.924206
1528	240	0.259151	0.000368061	0.00450886
1528	241	0.117816	0.11625	0.314836
1528	244	-0.0540874	0.467104	0.701338
1528	250	-0.021777	0.768584	0.893358
1528	252	0.112551	0.127177	0.333026
1528	254	-0.131868	0.0735732	0.235694
1528	266	0.19298	0.00849328	0.0524438
1528	267	0.0422008	0.568436	0.774624
1528	272	0.102808	0.198642	0.436638
1528	273	0.0720329	0.331197	0.583593
1528	275	0.0922349	0.211778	0.453317
1528	278	0.15285	0.0383198	0.152677
1528	279	0.262736	0.000302597	0.00384284
1528	297	0.160572	0.0290064	0.126194
1528	302	0.13908	0.0696474	0.227527
1528	310	0.244566	0.000793625	0.00841371
1528	313	0.143264	0.0517218	0.186896
1528	327	0.214028	0.00469082	0.0336437
1528	330	0.0614003	0.406393	0.652281
1528	331	0.204596	0.00521315	0.0364425
1528	338	-0.0121963	0.869126	0.942724
1528	339	0.0465427	0.531549	0.749265
1528	340	-0.0353209	0.633142	0.816407
1528	342	0.10481	0.155659	0.377194
1528	344	0.0501232	0.498054	0.724931
1528	355	0.0407168	0.582125	0.783441
1528	356	0.0943217	0.201579	0.440422
1528	358	0.0759396	0.305573	0.558712
1528	361	0.0915423	0.25113	0.50041
1528	362	0.0284686	0.706811	0.860002
1528	363	-0.0510216	0.490374	0.719274
1528	376	0.284271	8.79961e-05	0.00138223
1528	381	0.179853	0.0142978	0.0767152
1528	391	0.146848	0.0460823	0.173008
1528	397	0.233228	0.00139866	0.0131972
1528	407	-0.0898848	0.223702	0.468185
1528	409	0.0756397	0.306164	0.559286
1528	415	0.0110112	0.882067	0.948767
1528	418	-0.0353874	0.641987	0.8219
1528	424	-0.0200637	0.786335	0.902634
1528	432	0.134415	0.0688919	0.22588
1528	439	-0.026883	0.716429	0.865458
1528	444	0.0712691	0.335036	0.587309
1528	445	0.0620352	0.401548	0.648115
1528	452	-0.0416	0.573959	0.778296
1528	460	0.038668	0.601272	0.796024
1528	461	0.108248	0.142466	0.357338
1528	466	-0.145956	0.0480478	0.177912
1528	480	0.17201	0.0192213	0.0945974
1528	482	0.217899	0.00288674	0.0232478
1528	491	-0.0689782	0.361621	0.612178
1528	498	0.240459	0.00097745	0.00994421
1528	500	-0.00901586	0.906283	0.959882
1528	501	-0.0976176	0.1862	0.420217
1528	503	-0.136341	0.0642396	0.215784
1528	504	0.068523	0.355359	0.606226
1528	512	0.000767598	0.991726	0.996523
1528	519	-0.0900212	0.222997	0.467343
1528	533	0.0185001	0.802631	0.910719
1528	535	0.0194136	0.793099	0.906072
1528	537	0.0125772	0.865076	0.940905
1528	561	0.318925	9.66499e-06	0.00020998
1528	563	-0.0794833	0.282166	0.534418
1528	564	-0.0140328	0.849636	0.933611
1528	565	0.183204	0.0125562	0.0698376
1528	566	0.240819	0.000959891	0.00980255
1528	572	0.0259391	0.72598	0.870736
1528	796	0.0107207	0.88547	0.950407
1528	798	0.00669193	0.933708	0.972221
1528	799	-0.021288	0.773639	0.896126
1528	800	0.0744835	0.313637	0.566659
1528	803	-0.0468803	0.526297	0.745569
1528	806	0.0920075	0.212912	0.454723
1528	811	0.316146	1.16587e-05	0.000246646
1528	815	0.192227	0.00875832	0.0536698
1528	821	0.050307	0.496477	0.723797
1528	823	0.216095	0.00313406	0.0247554
1528	825	-0.0444612	0.550084	0.762103
1528	826	-0.0868134	0.302553	0.555736
1528	827	0.00198007	0.980049	0.991751
1528	828	-0.0500885	0.538644	0.754225
1528	849	0.0491764	0.5121	0.735218
1528	878	-0.0519541	0.482469	0.713291
1528	880	0.05244	0.491945	0.720473
1528	881	-0.171981	0.0240768	0.110886
1528	888	-0.101357	0.169815	0.397602
1528	891	-0.0895493	0.225442	0.470284
1528	892	-0.190523	0.00938575	0.0564418
1528	893	0.0357625	0.628897	0.813645
1528	913	0.048171	0.51496	0.737337
1528	917	-0.139832	0.0576483	0.200881
1528	922	0.215144	0.0135942	0.0739603
1528	923	-0.0416048	0.615618	0.805226
1528	925	0.0322012	0.663469	0.834885
1528	926	-0.114922	0.11931	0.320023
1528	932	-0.0865101	0.244241	0.492512
1528	935	0.0147486	0.856884	0.936997
1528	980	-0.152559	0.0381622	0.152267
1528	1001	0.0879705	0.23376	0.480325
1528	1002	-0.0815416	0.26985	0.521156
1528	1004	0.168911	0.0215384	0.102542
1528	1021	0.022484	0.761295	0.889669
1528	1022	-0.0690239	0.351845	0.603006
1528	1023	0.16622	0.0237427	0.109792
1528	1024	0.132556	0.0720698	0.232608
1528	1025	0.023189	0.754046	0.885927
1528	1026	0.0627914	0.395823	0.643006
1528	1052	-0.204918	0.00514114	0.0360601
1528	1053	0.074239	0.315233	0.568304
1528	1082	0.256918	0.000415214	0.00497591
1528	1083	-0.163771	0.0259143	0.116764
1528	1084	0.211118	0.00391865	0.0293693
1528	1087	-0.10666	0.14845	0.366297
1528	1090	-0.0415545	0.574379	0.778552
1528	1094	-0.107304	0.146	0.362573
1528	1102	0.219614	0.00266815	0.0218685
1528	1105	0.320742	8.54047e-06	0.00018865
1528	1110	0.0441492	0.550698	0.762583
1528	1111	-0.0240722	0.744995	0.881031
1528	1113	0.162668	0.0269469	0.119914
1528	1114	-0.125189	0.0895278	0.267234
1528	1124	-0.111679	0.130168	0.337882
1528	1125	0.166886	0.0419282	0.162257
1528	1128	-0.120718	0.101672	0.289467
1528	1134	0.163019	0.0266149	0.118904
1528	1135	0.123829	0.0939918	0.275575
1528	1136	-0.00889094	0.905179	0.959366
1528	1137	-0.139161	0.0588698	0.203634
1528	1140	-0.21864	0.00279038	0.0226458
1528	1143	0.0877241	0.235078	0.481782
1528	1162	0.160483	0.0290968	0.126453
1528	1215	0.105323	0.180882	0.412988
1528	1221	-0.0121148	0.869993	0.94311
1528	1224	0.0973636	0.187354	0.421762
1528	1231	-0.00998256	0.892722	0.953687
1528	1235	0.0579868	0.433028	0.674653
1528	1239	-0.111396	0.131148	0.339502
1528	1242	0.128629	0.0809961	0.250672
1528	1254	-0.0433664	0.557791	0.767498
1528	1256	0.178521	0.015047	0.0795702
1528	1258	-0.092343	0.265958	0.516888
1528	1268	0.194039	0.00813215	0.0507934
1528	1342	-0.217043	0.00300187	0.0239511
1528	1442	0.0698438	0.344815	0.596526
1528	1488	-0.0507847	0.603422	0.797413
1528	1489	0.0248796	0.736752	0.876741
1528	1518	0.100083	0.175271	0.404986
1528	1526	0.425501	1.56373e-09	8.16227e-08
1537	35	-0.043359	0.562206	0.770529
1537	50	0.00834448	0.91	0.961597
1537	55	0.130553	0.0757143	0.240043
1537	62	-0.00109204	0.98949	0.995622
1537	93	0.333916	3.19759e-06	7.96373e-05
1537	98	-0.00113852	0.987695	0.994929
1537	111	-0.0460956	0.532132	0.749674
1537	112	0.0340931	0.644104	0.823086
1537	117	0.151988	0.0906369	0.269374
1537	132	0.0894185	0.226123	0.471144
1537	136	0.213783	0.00347896	0.0268229
1537	143	0.146295	0.0506877	0.18435
1537	144	0.0496626	0.538108	0.753847
1537	158	0.0369987	0.616115	0.805507
1537	171	0.00936085	0.899093	0.956584
1537	179	0.0866373	0.274484	0.526161
1537	180	0.0757214	0.304319	0.557473
1537	181	0.0847232	0.250247	0.499408
1537	182	-0.190383	0.00924603	0.0558266
1537	189	0.173942	0.0175781	0.0888235
1537	192	0.312263	1.4314e-05	0.000294565
1537	194	0.158532	0.0306798	0.13116
1537	197	0.134595	0.0677596	0.223442
1537	207	0.0155908	0.833174	0.925665
1537	208	0.0920048	0.294073	0.547037
1537	209	0.134719	0.066757	0.221233
1537	212	0.111268	0.135902	0.34705
1537	213	-0.0699066	0.343062	0.59491
1537	229	-0.0635492	0.388839	0.636795
1537	231	-0.0507858	0.4912	0.719922
1537	234	0.0519365	0.481421	0.712473
1537	235	0.0687178	0.364819	0.615123
1537	240	0.201475	0.00582334	0.0395835
1537	241	-0.0368057	0.623762	0.810456
1537	244	0.00797134	0.914477	0.963611
1537	250	-0.00387619	0.958124	0.982615
1537	252	0.110442	0.133441	0.343093
1537	254	0.0240768	0.744275	0.880698
1537	266	0.445471	1.87522e-10	1.1436e-08
1537	267	0.0890703	0.226673	0.471844
1537	272	0.0578756	0.470101	0.703723
1537	273	0.140216	0.0569573	0.199241
1537	275	0.00334842	0.963821	0.984999
1537	278	0.0551761	0.455693	0.692687
1537	279	0.375213	1.31464e-07	4.64472e-06
1537	297	0.0843614	0.252283	0.501672
1537	302	-0.0515114	0.502166	0.728075
1537	310	0.134857	0.0664758	0.220659
1537	313	0.0552467	0.453883	0.691219
1537	327	0.403172	3.47207e-08	1.3879e-06
1537	330	0.146026	0.0467256	0.174643
1537	331	0.221079	0.00242616	0.0203256
1537	338	0.0832854	0.258405	0.508618
1537	339	0.0881798	0.23393	0.480513
1537	340	0.130488	0.075862	0.240375
1537	342	0.00315074	0.965956	0.985878
1537	344	0.0808013	0.272926	0.52447
1537	355	0.0989916	0.178862	0.410101
1537	356	0.186552	0.0107877	0.0624938
1537	358	0.0938706	0.203753	0.443326
1537	361	-0.0182768	0.819131	0.918908
1537	362	0.0082485	0.912984	0.963007
1537	363	0.101815	0.166724	0.393134
1537	376	0.285729	7.70825e-05	0.00123603
1537	381	0.11461	0.119311	0.320023
1537	391	0.210518	0.00392509	0.029407
1537	397	0.284454	8.32392e-05	0.0013185
1537	407	0.0416795	0.572178	0.777108
1537	409	0.136267	0.063658	0.214543
1537	415	0.105239	0.153966	0.374676
1537	418	-0.175918	0.0198755	0.0968453
1537	424	0.0830448	0.259788	0.510168
1537	432	0.126942	0.0850941	0.258754
1537	439	0.0857732	0.244403	0.49271
1537	444	0.0428693	0.56125	0.769825
1537	445	0.097011	0.187757	0.422263
1537	452	0.0369128	0.616934	0.80603
1537	460	-0.0865993	0.239873	0.487471
1537	461	0.120792	0.100528	0.287377
1537	466	0.0475304	0.520571	0.741398
1537	480	0.136948	0.062333	0.21153
1537	482	0.181983	0.0129194	0.0712995
1537	491	-0.139092	0.0640745	0.215461
1537	498	0.426568	1.27131e-09	6.73607e-08
1537	500	0.0722242	0.343602	0.595374
1537	501	-0.0991445	0.178188	0.409101
1537	503	0.0730079	0.322025	0.574978
1537	504	0.0314827	0.671385	0.839319
1537	512	0.0350629	0.634704	0.817405
1537	519	0.0487549	0.508715	0.732855
1537	533	0.0332036	0.652777	0.82838
1537	535	0.0426884	0.562905	0.770938
1537	537	-0.0698152	0.343695	0.59543
1537	561	0.278596	0.000117904	0.00176669
1537	563	0.00974875	0.894935	0.954676
1537	564	0.195185	0.00759081	0.0482644
1537	565	0.194762	0.00772532	0.0489103
1537	566	0.258912	0.000359266	0.00441749
1537	572	-0.00524689	0.943337	0.976335
1537	796	0.0343511	0.64342	0.822691
1537	798	0.00804127	0.920125	0.966223
1537	799	-0.133071	0.0701921	0.2286
1537	800	0.0272527	0.711949	0.862864
1537	803	-0.0401503	0.586369	0.786291
1537	806	-0.0875485	0.23474	0.481416
1537	811	0.290117	5.90101e-05	0.000987892
1537	815	0.146899	0.0454144	0.17131
1537	821	0.0810829	0.271253	0.522647
1537	823	0.198016	0.00674356	0.0441648
1537	825	-0.195939	0.00768453	0.0487123
1537	826	0.0196286	0.815363	0.91715
1537	827	-0.0513575	0.515	0.737369
1537	828	-0.0339765	0.675711	0.841896
1537	849	0.0205047	0.7841	0.901545
1537	878	-0.14332	0.0509933	0.185134
1537	880	-0.0593081	0.435605	0.676765
1537	881	-0.266102	0.000402141	0.00484758
1537	888	0.0699215	0.342959	0.59481
1537	891	0.0337127	0.647808	0.825386
1537	892	-0.0854785	0.246034	0.494626
1537	893	0.209556	0.00409647	0.0303666
1537	913	-0.0380579	0.606044	0.799041
1537	917	0.0106458	0.885331	0.950357
1537	922	0.213164	0.0145031	0.0775288
1537	923	0.0662035	0.422442	0.665873
1537	925	-0.028353	0.700865	0.85641
1537	926	-0.0345444	0.639722	0.820448
1537	932	0.00890755	0.904478	0.959032
1537	935	-0.057299	0.481735	0.712705
1537	980	0.0196476	0.790103	0.904611
1537	1001	0.0765307	0.299164	0.552298
1537	1002	-0.130924	0.0748788	0.238321
1537	1004	0.117525	0.11014	0.304382
1537	1021	0.0609141	0.408847	0.654369
1537	1022	-0.118443	0.108331	0.301162
1537	1023	0.0248731	0.736125	0.876386
1537	1024	0.11909	0.105451	0.296071
1537	1025	0.0367021	0.618947	0.807284
1537	1026	0.0407191	0.581072	0.782777
1537	1052	-0.182442	0.0126898	0.0703641
1537	1053	-0.0508399	0.490738	0.719564
1537	1082	0.158383	0.0308392	0.131627
1537	1083	-0.184628	0.0116446	0.066143
1537	1084	0.22448	0.00206817	0.0179452
1537	1087	0.133183	0.0699545	0.228102
1537	1090	-0.0194518	0.792147	0.905571
1537	1094	-0.0501256	0.496858	0.724049
1537	1102	0.211583	0.00374298	0.0283426
1537	1105	0.578087	5.63554e-18	9.18198e-16
1537	1110	0.0915432	0.213987	0.456014
1537	1111	0.0147485	0.841638	0.929749
1537	1113	0.190649	0.00914635	0.0553881
1537	1114	-0.0612927	0.405936	0.651842
1537	1124	0.032066	0.663936	0.835163
1537	1125	0.224288	0.00596218	0.0402796
1537	1128	0.00986438	0.893696	0.954104
1537	1134	0.173871	0.017625	0.0889961
1537	1135	0.122948	0.0954597	0.278293
1537	1136	-0.144539	0.0509198	0.184944
1537	1137	0.0116994	0.874072	0.945026
1537	1140	-0.13347	0.0693476	0.226883
1537	1143	-0.0550397	0.455579	0.692602
1537	1162	0.170357	0.0200868	0.0975947
1537	1215	0.131122	0.094214	0.275978
1537	1221	-0.0301097	0.683299	0.846382
1537	1224	0.120322	0.101868	0.289825
1537	1231	0.035848	0.627136	0.812597
1537	1235	0.0925856	0.208794	0.449671
1537	1239	-0.0735544	0.318407	0.5715
1537	1242	0.0572328	0.437793	0.678538
1537	1254	0.103575	0.159473	0.38272
1537	1256	0.110179	0.134374	0.344618
1537	1258	-0.182396	0.0265017	0.118575
1537	1268	0.177483	0.0153716	0.0807729
1537	1342	-0.121005	0.0999262	0.286322
1537	1442	-0.0445813	0.545704	0.759122
1537	1488	-0.0427563	0.660396	0.833044
1537	1489	0.0663148	0.368489	0.618496
1537	1518	0.244836	0.000757115	0.0081002
1537	1526	0.419114	2.61942e-09	1.30991e-07
1537	1528	0.528386	1.076e-14	1.21671e-12
1538	35	-0.240002	0.00113705	0.0112041
1538	50	0.108337	0.141051	0.355102
1538	55	-0.083097	0.259487	0.509806
1538	62	-0.110699	0.180435	0.412353
1538	93	0.0402436	0.585499	0.785727
1538	98	0.199586	0.00631091	0.0420386
1538	111	0.301644	2.86394e-05	0.000533873
1538	112	0.110589	0.132921	0.342225
1538	117	0.0449401	0.618731	0.807157
1538	132	0.0329006	0.656621	0.83074
1538	136	-0.0940487	0.202892	0.442184
1538	143	-0.0952943	0.204474	0.444169
1538	144	0.0876705	0.276465	0.528321
1538	158	-0.0398361	0.589305	0.788259
1538	171	-0.0665106	0.367074	0.617169
1538	179	-0.283831	0.000263595	0.00343153
1538	180	0.163105	0.0261232	0.117428
1538	181	0.114435	0.119881	0.321013
1538	182	0.315711	1.13615e-05	0.000241125
1538	189	-0.0873844	0.235622	0.482483
1538	192	-0.243346	0.000817277	0.00861298
1538	194	-0.0217773	0.767966	0.893027
1538	197	-0.0389845	0.598296	0.794077
1538	207	-0.157848	0.0318817	0.134703
1538	208	0.161912	0.0636252	0.214482
1538	209	-0.00183972	0.980118	0.991775
1538	212	0.00756279	0.919516	0.965963
1538	213	0.12758	0.0826817	0.254072
1538	229	0.143555	0.0506103	0.184159
1538	231	0.119891	0.103109	0.291996
1538	234	0.051446	0.485576	0.715592
1538	235	0.10509	0.165109	0.390792
1538	240	0.0450979	0.541055	0.755956
1538	241	0.105228	0.15977	0.383164
1538	244	-0.150465	0.0414778	0.161077
1538	250	-0.083705	0.256006	0.505939
1538	252	0.0684445	0.353275	0.604315
1538	254	0.327578	5.01857e-06	0.00011844
1538	266	0.440699	3.07431e-10	1.81714e-08
1538	267	-0.0109124	0.882479	0.948953
1538	272	-0.0344196	0.667676	0.83727
1538	273	0.006336	0.931788	0.971424
1538	275	0.11524	0.117279	0.316553
1538	278	-0.184195	0.012078	0.0679092
1538	279	0.115216	0.117357	0.316689
1538	297	0.00581941	0.937166	0.973714
1538	302	-0.209904	0.00571594	0.0390534
1538	310	-0.0391358	0.595872	0.792557
1538	313	0.0470225	0.52391	0.743932
1538	327	-0.0126302	0.868622	0.942479
1538	330	-0.0558826	0.448696	0.687084
1538	331	-0.0334367	0.6505	0.827052
1538	338	0.0475353	0.519388	0.740548
1538	339	0.0901023	0.22385	0.468396
1538	340	-0.270053	0.000193232	0.0026574
1538	342	-0.0142525	0.846898	0.93221
1538	344	-0.138677	0.0590692	0.204096
1538	355	-0.049844	0.499282	0.72591
1538	356	0.105679	0.151123	0.370241
1538	358	-0.184301	0.0120278	0.0677203
1538	361	-0.0872433	0.274173	0.525825
1538	362	0.0315034	0.676349	0.842226
1538	363	0.156035	0.0334423	0.139194
1538	376	-0.138865	0.0587223	0.203312
1538	381	0.192257	0.00856538	0.0527797
1538	391	-0.18186	0.0129816	0.071547
1538	397	-0.0967071	0.18915	0.424088
1538	407	0.0345071	0.640084	0.820688
1538	409	-0.010504	0.886848	0.951019
1538	415	-0.0849248	0.250412	0.49959
1538	418	-0.129203	0.0883634	0.26503
1538	424	0.191211	0.00893963	0.0544619
1538	432	-0.0947064	0.199737	0.43805
1538	439	0.0443295	0.547977	0.760711
1538	444	-0.215768	0.00309881	0.0245395
1538	445	-0.147319	0.044795	0.169727
1538	452	0.236421	0.00115891	0.0113741
1538	460	0.256464	0.000410251	0.00492841
1538	461	-0.0017241	0.981367	0.992356
1538	466	0.00246769	0.973406	0.988953
1538	480	-0.288566	6.4889e-05	0.00107027
1538	482	-0.128429	0.0806422	0.249932
1538	491	0.011902	0.87471	0.945349
1538	498	-0.0657759	0.372402	0.622013
1538	500	0.230896	0.00217448	0.0186664
1538	501	-0.127948	0.0817936	0.252313
1538	503	-0.178501	0.0147837	0.0785795
1538	504	0.0145094	0.845013	0.931314
1538	512	0.0745782	0.311699	0.56472
1538	519	0.227063	0.00182908	0.0163116
1538	533	0.153488	0.0364752	0.147693
1538	535	0.00923963	0.900393	0.957102
1538	537	0.00258941	0.972018	0.98836
1538	561	0.0097357	0.895075	0.954754
1538	563	-0.177832	0.015168	0.0800188
1538	564	-0.204217	0.00517565	0.0362457
1538	565	-0.20977	0.0040577	0.0301512
1538	566	-0.108277	0.141271	0.355483
1538	572	0.0241439	0.743587	0.880362
1538	796	0.347098	1.38533e-06	3.80092e-05
1538	798	0.123762	0.121316	0.323421
1538	799	-0.0224394	0.761122	0.889579
1538	800	-0.117309	0.110801	0.305526
1538	803	0.316241	1.09627e-05	0.000233851
1538	806	0.0622512	0.39862	0.645517
1538	811	-0.261529	0.000311325	0.00393147
1538	815	0.075809	0.303758	0.556913
1538	821	0.116108	0.114528	0.311973
1538	823	-0.111197	0.13079	0.338901
1538	825	0.269937	0.000210824	0.00285861
1538	826	0.0397838	0.635905	0.818123
1538	827	0.0809489	0.304317	0.557473
1538	828	0.00272883	0.973206	0.988867
1538	849	-0.0996155	0.18213	0.414651
1538	878	-0.149157	0.0421636	0.162873
1538	880	0.107602	0.156379	0.378242
1538	881	0.18782	0.013341	0.0729555
1538	888	0.061399	0.405121	0.651153
1538	891	0.210395	0.00394664	0.0295319
1538	892	0.142893	0.0516955	0.186829
1538	893	-0.00122617	0.986748	0.994534
1538	913	0.103257	0.160769	0.384592
1538	917	-0.201581	0.00579693	0.0394632
1538	922	0.39581	2.87736e-06	7.26109e-05
1538	923	-0.0534736	0.517182	0.738996
1538	925	-0.0806727	0.273693	0.525278
1538	926	0.0623463	0.397898	0.644855
1538	932	0.0239256	0.747167	0.882216
1538	935	-0.150148	0.0639519	0.215175
1538	980	0.262146	0.000300916	0.00382433
1538	1001	-0.284754	8.17499e-05	0.0012988
1538	1002	0.138647	0.0591244	0.204209
1538	1004	0.0712382	0.333925	0.586186
1538	1021	-0.126012	0.0865603	0.261594
1538	1022	0.216656	0.00305518	0.0242816
1538	1023	-0.00665675	0.928148	0.969854
1538	1024	0.117967	0.1088	0.302026
1538	1025	-0.0888372	0.227896	0.473325
1538	1026	0.095452	0.194983	0.43195
1538	1052	0.0631482	0.391845	0.639496
1538	1053	0.149327	0.0419274	0.162257
1538	1082	-0.178438	0.0148198	0.0787155
1538	1083	-0.0166451	0.821594	0.920129
1538	1084	-0.00185651	0.979936	0.991723
1538	1087	0.229003	0.00166646	0.0151498
1538	1090	-0.152277	0.0379957	0.151831
1538	1094	-0.0656472	0.373341	0.622929
1538	1102	0.0391973	0.595293	0.792227
1538	1105	0.262797	0.000290292	0.00371436
1538	1110	0.101222	0.169221	0.396737
1538	1111	0.199976	0.00620743	0.0415209
1538	1113	-0.130193	0.0765317	0.241697
1538	1114	0.135808	0.0645639	0.216468
1538	1124	-0.00752579	0.918798	0.965648
1538	1125	0.23983	0.00321955	0.0252723
1538	1128	0.363766	3.33256e-07	1.06762e-05
1538	1134	0.0525761	0.47603	0.708423
1538	1135	-0.119163	0.106186	0.297362
1538	1136	-0.016133	0.828394	0.923343
1538	1137	0.209574	0.00409309	0.0303503
1538	1140	-0.353367	7.52312e-07	2.21099e-05
1538	1143	-0.19004	0.0093757	0.0563946
1538	1162	0.261178	0.000317385	0.00399239
1538	1215	0.056556	0.471952	0.705202
1538	1221	-0.0185287	0.801802	0.910353
1538	1224	-0.132135	0.072206	0.232876
1538	1231	0.0884996	0.229675	0.475514
1538	1235	-0.143939	0.0499893	0.182664
1538	1239	0.107566	0.143916	0.359486
1538	1242	0.118295	0.107812	0.300223
1538	1254	0.132974	0.0703986	0.229037
1538	1256	0.0678235	0.35767	0.60846
1538	1258	0.0438074	0.597031	0.79331
1538	1268	-0.0766799	0.29822	0.551292
1538	1342	0.113176	0.124035	0.327886
1538	1442	0.219417	0.00262078	0.0215738
1538	1488	0.191756	0.0468025	0.174832
1538	1489	0.0649777	0.378245	0.627384
1538	1518	0.641675	5.73163e-23	1.49893e-20
1538	1526	0.089764	0.223062	0.467411
1538	1528	-0.164943	0.0248552	0.113428
1538	1537	0.0664267	0.36768	0.617763
1539	35	0.0353389	0.63672	0.818609
1539	50	0.012602	0.864446	0.940624
1539	55	0.128394	0.0807266	0.250108
1539	62	-0.100305	0.22514	0.469931
1539	93	0.323413	6.71152e-06	0.000152924
1539	98	-0.0650523	0.377696	0.626854
1539	111	0.0867485	0.239061	0.486541
1539	112	0.108385	0.140872	0.35482
1539	117	0.0948449	0.292745	0.545689
1539	132	0.154412	0.035852	0.145974
1539	136	0.0827944	0.262536	0.513216
1539	143	0.0551001	0.463814	0.698833
1539	144	0.0948839	0.238705	0.486128
1539	158	0.120808	0.100483	0.287288
1539	171	0.147442	0.0446147	0.169251
1539	179	-0.0303054	0.702741	0.857527
1539	180	-0.168299	0.0216635	0.102939
1539	181	0.0934155	0.204725	0.444461
1539	182	-0.185004	0.0114723	0.0654071
1539	189	0.27841	0.000119203	0.00178235
1539	192	0.308226	1.8692e-05	0.000370743
1539	194	0.164808	0.0245815	0.112527
1539	197	0.114332	0.12123	0.323285
1539	207	0.0318904	0.666522	0.836632
1539	208	0.0214241	0.807361	0.913141
1539	209	0.174524	0.0171977	0.087448
1539	212	0.0621921	0.405568	0.651532
1539	213	0.0759116	0.303102	0.556227
1539	229	-0.0208915	0.777152	0.897856
1539	231	0.0750351	0.308735	0.561745
1539	234	0.125503	0.0878502	0.264052
1539	235	0.0755294	0.319107	0.572122
1539	240	0.260025	0.000338086	0.00420548
1539	241	0.00507423	0.946101	0.977506
1539	244	0.0016066	0.982732	0.992931
1539	250	0.127125	0.0837923	0.256192
1539	252	0.0885556	0.22938	0.475158
1539	254	-0.0650952	0.377381	0.626514
1539	266	0.530924	6.43054e-15	7.46749e-13
1539	267	0.0743507	0.313181	0.566181
1539	272	0.0294406	0.713467	0.863773
1539	273	0.169254	0.0212706	0.101671
1539	275	0.0944916	0.199535	0.437793
1539	278	0.0708047	0.338202	0.590327
1539	279	0.357539	5.44549e-07	1.65662e-05
1539	297	0.107837	0.142905	0.35793
1539	302	-0.0452016	0.556001	0.766333
1539	310	0.246481	0.000695458	0.00756032
1539	313	0.116453	0.113448	0.310094
1539	327	0.312848	2.634e-05	0.000497578
1539	330	0.0927367	0.208049	0.44869
1539	331	0.290968	5.60041e-05	0.000944944
1539	338	0.0187487	0.799498	0.909235
1539	339	0.0869873	0.240339	0.488015
1539	340	0.0683326	0.354065	0.604984
1539	342	0.0768925	0.296879	0.549912
1539	344	0.185355	0.0113139	0.0647364
1539	355	0.0789197	0.284288	0.536651
1539	356	0.145633	0.047327	0.176155
1539	358	0.157657	0.0320926	0.135302
1539	361	0.0822158	0.302885	0.556044
1539	362	0.0468386	0.534702	0.751467
1539	363	0.0550303	0.455656	0.692663
1539	376	0.29124	5.50724e-05	0.000932293
1539	381	0.247896	0.000646141	0.00712609
1539	391	0.135243	0.0656943	0.218942
1539	397	0.294121	4.60664e-05	0.000800226
1539	407	0.0910303	0.216575	0.459365
1539	409	0.0974139	0.185922	0.419844
1539	415	0.101425	0.169526	0.397184
1539	418	-0.115072	0.129421	0.336693
1539	424	0.0166284	0.821771	0.920233
1539	432	0.122486	0.0967222	0.280641
1539	439	0.0321835	0.66278	0.834477
1539	444	0.0245523	0.739405	0.878087
1539	445	0.1894	0.00962173	0.0574604
1539	452	0.000116556	0.99874	0.999464
1539	460	0.00273674	0.970427	0.987725
1539	461	0.0257085	0.727606	0.871667
1539	466	0.0380065	0.607513	0.800044
1539	480	0.172528	0.0185329	0.0921627
1539	482	0.287535	6.90961e-05	0.00112833
1539	491	0.0127063	0.866319	0.941487
1539	498	0.519282	3.10524e-14	3.31807e-12
1539	500	0.0975666	0.200273	0.438743
1539	501	-0.100058	0.174202	0.403444
1539	503	0.0164176	0.823993	0.921314
1539	504	0.0612934	0.408501	0.654091
1539	512	0.0351114	0.634236	0.817132
1539	519	0.0536055	0.467424	0.701574
1539	533	0.178156	0.0149807	0.079313
1539	535	0.0277693	0.706737	0.85999
1539	537	0.0633459	0.390361	0.638152
1539	561	0.301973	2.80431e-05	0.000524747
1539	563	-0.0327056	0.657652	0.831368
1539	564	0.116559	0.113116	0.309526
1539	565	0.268983	0.000205338	0.0027962
1539	566	0.269397	0.000200574	0.00274211
1539	572	0.0622344	0.398747	0.645625
1539	796	0.145478	0.048792	0.179732
1539	798	-0.0078283	0.922234	0.967134
1539	799	-0.0696642	0.344742	0.596461
1539	800	0.0977943	0.184201	0.417497
1539	803	-0.112702	0.125627	0.330517
1539	806	-0.0852734	0.247173	0.495904
1539	811	0.341318	1.86495e-06	4.94969e-05
1539	815	0.161007	0.0281363	0.123531
1539	821	0.12389	0.0920391	0.272056
1539	823	0.255669	0.000428182	0.00509925
1539	825	-0.13952	0.0589069	0.203718
1539	826	0.13484	0.107103	0.299003
1539	827	-0.0477358	0.545109	0.758757
1539	828	0.135868	0.0929292	0.273694
1539	849	0.0428956	0.566396	0.773349
1539	878	0.0825264	0.262785	0.513496
1539	880	0.0214734	0.777896	0.898224
1539	881	-0.208637	0.00587494	0.0398366
1539	888	0.153834	0.036049	0.146496
1539	891	0.0300015	0.684376	0.846942
1539	892	-0.0239593	0.74548	0.881294
1539	893	0.108139	0.141782	0.356308
1539	913	0.105435	0.152075	0.371757
1539	917	0.0155187	0.833486	0.925835
1539	922	0.253019	0.00354805	0.0272229
1539	923	0.0832106	0.313017	0.566055
1539	925	-0.0997338	0.17561	0.40547
1539	926	0.120792	0.100528	0.287377
1539	932	0.120052	0.104539	0.294477
1539	935	-0.075781	0.351847	0.603007
1539	980	0.0852435	0.247339	0.496091
1539	1001	0.182021	0.0129006	0.0712295
1539	1002	0.0312734	0.671755	0.839535
1539	1004	0.217388	0.00287758	0.0231897
1539	1021	-0.00137536	0.985135	0.993916
1539	1022	0.00245631	0.973529	0.989013
1539	1023	0.11331	0.123587	0.32714
1539	1024	0.307592	1.94851e-05	0.000384081
1539	1025	0.0253337	0.731424	0.873762
1539	1026	0.0524698	0.476924	0.709083
1539	1052	-0.202165	0.00565383	0.038738
1539	1053	-0.0349659	0.635642	0.817971
1539	1082	0.157876	0.0313865	0.133267
1539	1083	-0.110293	0.13397	0.343993
1539	1084	0.302073	2.7864e-05	0.00052202
1539	1087	0.0921157	0.211124	0.452591
1539	1090	0.093809	0.202816	0.442091
1539	1094	-0.061522	0.404178	0.65036
1539	1102	0.225887	0.00193466	0.0170368
1539	1105	0.461419	3.39587e-11	2.34683e-09
1539	1110	0.148173	0.0435561	0.166528
1539	1111	0.0349808	0.635497	0.817887
1539	1113	0.184715	0.0116043	0.0659638
1539	1114	-0.0697089	0.344432	0.596167
1539	1124	-0.0227732	0.757678	0.887772
1539	1125	0.21191	0.00947442	0.0568301
1539	1128	0.0761764	0.301414	0.554542
1539	1134	0.186362	0.0108698	0.0628418
1539	1135	0.0463781	0.530743	0.748691
1539	1136	0.0119505	0.872439	0.944293
1539	1137	-0.0558472	0.448984	0.68733
1539	1140	-0.195267	0.00756497	0.0481461
1539	1143	0.0298244	0.686141	0.848014
1539	1162	0.173537	0.017847	0.0897847
1539	1215	0.229706	0.00308794	0.0244745
1539	1221	0.0347906	0.637338	0.818947
1539	1224	0.113737	0.122169	0.324846
1539	1231	-0.135299	0.0655817	0.218696
1539	1235	0.123795	0.092291	0.272488
1539	1239	0.0198994	0.787477	0.903277
1539	1242	0.0776441	0.292168	0.545072
1539	1254	0.11155	0.129566	0.336904
1539	1256	0.132049	0.0723928	0.233239
1539	1258	-0.0387433	0.640134	0.820735
1539	1268	0.277977	0.000122268	0.00182049
1539	1342	-0.179322	0.0143244	0.0768206
1539	1442	0.15646	0.0329575	0.137798
1539	1488	0.0333248	0.73206	0.874106
1539	1489	0.0894657	0.22461	0.46929
1539	1518	0.332831	3.45662e-06	8.53339e-05
1539	1526	0.624481	1.66635e-21	3.78102e-19
1539	1528	0.346236	1.38216e-06	3.79448e-05
1539	1537	0.529225	8.12222e-15	9.32215e-13
1539	1538	0.194806	0.007711	0.0488405
1547	35	-0.129211	0.0829915	0.254669
1547	50	0.116628	0.112902	0.309174
1547	55	-0.00574295	0.93799	0.974084
1547	62	-0.178387	0.0300672	0.12936
1547	93	0.240409	0.000948938	0.00971411
1547	98	0.159082	0.030098	0.12945
1547	111	0.349406	1.01818e-06	2.89267e-05
1547	112	0.0842757	0.252767	0.502246
1547	117	0.0332903	0.712456	0.863151
1547	132	0.0819548	0.267423	0.51856
1547	136	-0.0454968	0.53859	0.754191
1547	143	0.022792	0.762012	0.890034
1547	144	0.0373789	0.643171	0.822568
1547	158	0.0151001	0.837915	0.927968
1547	171	0.00832211	0.91024	0.961703
1547	179	-0.287445	0.000217998	0.00293785
1547	180	0.0981449	0.182626	0.415329
1547	181	0.0552989	0.453456	0.690891
1547	182	0.242145	0.000868935	0.00905272
1547	189	0.0917185	0.213107	0.454944
1547	192	-0.108383	0.140879	0.354828
1547	194	0.0868194	0.238676	0.486077
1547	197	0.0333498	0.652237	0.828072
1547	207	-0.143806	0.0508338	0.184724
1547	208	0.13801	0.114544	0.312009
1547	209	0.12204	0.0970373	0.281166
1547	212	0.054597	0.465401	0.700047
1547	213	0.186606	0.0107644	0.0624035
1547	229	0.143917	0.0500253	0.182739
1547	231	0.0910732	0.216358	0.459089
1547	234	0.164794	0.024593	0.112561
1547	235	0.201054	0.00745819	0.0476404
1547	240	0.175583	0.0165235	0.085008
1547	241	0.0942046	0.208435	0.449206
1547	244	-0.0780625	0.292211	0.54512
1547	250	-0.137218	0.0618129	0.210299
1547	252	0.130465	0.0759127	0.240477
1547	254	0.256171	0.000416777	0.00499149
1547	266	0.595692	3.01033e-19	5.59272e-17
1547	267	0.0824406	0.263283	0.514071
1547	272	-0.0882502	0.270187	0.521512
1547	273	-0.0027444	0.970425	0.987725
1547	275	0.211781	0.00371003	0.0281513
1547	278	-0.060591	0.412619	0.657594
1547	279	0.216976	0.00293244	0.0235257
1547	297	0.120305	0.101916	0.289907
1547	302	-0.116315	0.128639	0.335382
1547	310	0.189536	0.0095689	0.0572303
1547	313	0.149279	0.0419948	0.162415
1547	327	0.121786	0.10941	0.303116
1547	330	-0.0188979	0.797936	0.908455
1547	331	0.23045	0.00155384	0.0143381
1547	338	0.0590529	0.423338	0.666604
1547	339	0.0887904	0.230694	0.476726
1547	340	-0.25347	0.000481662	0.00561129
1547	342	-0.0644164	0.382387	0.631056
1547	344	-0.00136231	0.985277	0.993974
1547	355	-0.16276	0.0264455	0.118394
1547	356	0.0332968	0.651866	0.827883
1547	358	-0.0565729	0.444348	0.68364
1547	361	-0.0865596	0.277966	0.529944
1547	362	0.0728406	0.333918	0.586179
1547	363	0.18429	0.0118009	0.0668065
1547	376	0.127388	0.0831491	0.254978
1547	381	0.335052	2.94636e-06	7.41477e-05
1547	391	-0.0480985	0.514445	0.736975
1547	397	0.117197	0.111145	0.306091
1547	407	0.03455	0.639668	0.820411
1547	409	0.0525948	0.475873	0.708284
1547	415	-0.0830977	0.260786	0.511319
1547	418	-0.043202	0.570254	0.775828
1547	424	0.197816	0.0068004	0.0444439
1547	432	0.0630283	0.394039	0.641498
1547	439	0.0598623	0.417	0.661312
1547	444	-0.0849134	0.249181	0.498237
1547	445	-0.0770361	0.295975	0.548953
1547	452	0.161654	0.0275017	0.121599
1547	460	0.276567	0.000132777	0.00195077
1547	461	0.00667167	0.927988	0.969791
1547	466	-0.0103806	0.888472	0.951759
1547	480	-0.200979	0.00594799	0.0402085
1547	482	0.0233625	0.75161	0.884698
1547	491	0.0955785	0.204405	0.444081
1547	498	0.22742	0.00179817	0.0160937
1547	500	0.178639	0.0183522	0.0915316
1547	501	-0.21609	0.00305358	0.0242715
1547	503	-0.153581	0.0363602	0.14735
1547	504	-0.00620485	0.933379	0.972106
1547	512	0.0525295	0.476422	0.708715
1547	519	0.16701	0.0227038	0.106415
1547	533	0.214899	0.00322368	0.0252949
1547	535	-0.0163374	0.824839	0.921719
1547	537	-0.0459557	0.533379	0.750547
1547	561	0.27785	0.000123181	0.00183178
1547	563	-0.112064	0.127795	0.334045
1547	564	-0.204528	0.00510632	0.0358708
1547	565	-0.00213438	0.976934	0.990509
1547	566	0.105839	0.1505	0.369325
1547	572	0.107302	0.144911	0.360934
1547	796	0.348639	1.23472e-06	3.43494e-05
1547	798	0.0916532	0.252074	0.501439
1547	799	-0.0478542	0.516586	0.738549
1547	800	0.0261524	0.723094	0.869082
1547	803	0.294405	4.52595e-05	0.000787663
1547	806	0.0322748	0.661882	0.833932
1547	811	-0.0168223	0.819728	0.91919
1547	815	0.156018	0.0334616	0.139234
1547	821	0.0741772	0.314315	0.567345
1547	823	0.0104276	0.887666	0.951383
1547	825	0.254638	0.000486258	0.00565669
1547	826	0.196331	0.0183521	0.0915316
1547	827	0.0378074	0.631833	0.815576
1547	828	0.00294241	0.971109	0.987991
1547	849	-0.0111691	0.881373	0.948478
1547	878	-0.10108	0.169822	0.397613
1547	880	0.0644738	0.396617	0.643749
1547	881	0.112123	0.141915	0.356519
1547	888	-0.0499056	0.498752	0.725477
1547	891	0.218608	0.00272062	0.0222009
1547	892	0.130829	0.0750922	0.238731
1547	893	0.0642168	0.383866	0.632312
1547	913	0.149538	0.0416357	0.161481
1547	917	-0.21673	0.00296566	0.0237246
1547	922	0.583863	2.48797e-13	2.36601e-11
1547	923	-0.0508036	0.538349	0.754015
1547	925	-0.0370191	0.615919	0.805366
1547	926	-0.0162572	0.825685	0.922109
1547	932	-0.0898731	0.225036	0.469817
1547	935	-0.213599	0.00802366	0.0502794
1547	980	0.207502	0.00448488	0.0325248
1547	1001	-0.190092	0.00935586	0.0562991
1547	1002	0.19073	0.00911656	0.0552462
1547	1004	0.234749	0.00125906	0.012142
1547	1021	-0.0990233	0.178722	0.4099
1547	1022	0.166711	0.0233268	0.108437
1547	1023	0.0889509	0.227299	0.472601
1547	1024	0.276666	0.000132013	0.00194167
1547	1025	-0.128725	0.0799392	0.248558
1547	1026	0.126807	0.0845778	0.25776
1547	1052	-0.00387246	0.958164	0.982641
1547	1053	0.191582	0.00880525	0.0538789
1547	1082	0.0143774	0.845573	0.931546
1547	1083	-0.075147	0.308012	0.561002
1547	1084	0.159003	0.0301812	0.129697
1547	1087	0.196761	0.00710819	0.045959
1547	1090	-0.253114	0.000490886	0.00570057
1547	1094	-0.0753223	0.306882	0.559941
1547	1102	0.168836	0.0212422	0.101585
1547	1105	0.481547	3.45104e-12	2.78528e-10
1547	1110	0.1822	0.0128107	0.0708618
1547	1111	0.13161	0.0733536	0.23523
1547	1113	0.00113479	0.987735	0.994948
1547	1114	0.00829227	0.910561	0.961821
1547	1124	-0.112016	0.127961	0.334296
1547	1125	0.195395	0.0169369	0.0865257
1547	1128	0.367968	2.37853e-07	7.906e-06
1547	1134	0.197691	0.0068362	0.0446164
1547	1135	-0.0163508	0.825169	0.921859
1547	1136	-0.0128669	0.86275	0.939834
1547	1137	0.162503	0.0266881	0.119122
1547	1140	-0.405262	9.58692e-09	4.30188e-07
1547	1143	-0.195698	0.00743064	0.0474967
1547	1162	0.253418	0.000483004	0.00562535
1547	1215	0.206274	0.00805041	0.0504088
1547	1221	0.0492081	0.504779	0.730007
1547	1224	-0.0106402	0.885391	0.950391
1547	1231	0.0509574	0.489735	0.718794
1547	1235	-0.0553063	0.453395	0.690857
1547	1239	0.11684	0.112242	0.308037
1547	1242	0.167793	0.0220664	0.104306
1547	1254	0.0563302	0.445065	0.684185
1547	1256	0.170285	0.0201407	0.0977827
1547	1258	0.0707271	0.39299	0.640548
1547	1268	0.177757	0.0152114	0.0801921
1547	1342	0.0204626	0.781611	0.900206
1547	1442	0.280724	0.00010399	0.00159004
1547	1488	0.207113	0.0314991	0.133596
1547	1489	0.127332	0.0832856	0.255249
1547	1518	0.80882	2.70979e-44	3.58909e-41
1547	1526	0.402808	1.19911e-08	5.26727e-07
1547	1528	0.0639456	0.387179	0.635303
1547	1537	0.230939	0.00151742	0.0140724
1547	1538	0.745516	2.96745e-34	1.89185e-31
1547	1539	0.435568	5.18643e-10	2.95318e-08
1628	35	0.0997899	0.190161	0.425422
1628	50	-0.0606679	0.419817	0.663589
1628	55	-0.0828741	0.270066	0.521406
1628	62	0.178534	0.0335209	0.139389
1628	93	0.0646224	0.390103	0.63791
1628	98	0.0406105	0.589371	0.788299
1628	111	-0.0411985	0.583988	0.784734
1628	112	0.171862	0.0214261	0.102182
1628	117	0.0679034	0.46309	0.698274
1628	132	0.0117764	0.876021	0.946009
1628	136	0.214204	0.00409031	0.0303332
1628	143	-0.103862	0.175138	0.404791
1628	144	0.20437	0.0121208	0.0680861
1628	158	-0.0503013	0.50369	0.729221
1628	171	-0.00445881	0.952763	0.980268
1628	179	0.207283	0.00942052	0.0565961
1628	180	-0.185672	0.0128323	0.0709486
1628	181	0.0170255	0.821041	0.919843
1628	182	0.0683573	0.363237	0.613674
1628	189	0.023154	0.758348	0.888165
1628	192	-0.0276651	0.713163	0.863596
1628	194	0.0182809	0.808092	0.913543
1628	197	0.0143319	0.849408	0.933539
1628	207	0.0257158	0.733307	0.874774
1628	208	-0.0603379	0.503859	0.729365
1628	209	0.0619066	0.410371	0.655665
1628	212	0.0933273	0.220623	0.464421
1628	213	-0.00384994	0.959208	0.983081
1628	229	-0.165899	0.0264577	0.118434
1628	231	-0.0426464	0.570829	0.776203
1628	234	0.0830896	0.268818	0.520075
1628	235	-0.00482044	0.950254	0.979261
1628	240	-0.0655284	0.383478	0.632015
1628	241	0.193827	0.0106129	0.0617675
1628	244	0.16765	0.025718	0.116147
1628	250	-0.0649447	0.387739	0.63582
1628	252	0.0623041	0.407366	0.65312
1628	254	-0.0699831	0.35191	0.603073
1628	266	-0.0581068	0.439745	0.680035
1628	267	0.133107	0.0756849	0.23998
1628	272	0.061094	0.45164	0.689459
1628	273	-0.130305	0.0829837	0.254665
1628	275	0.0213567	0.776592	0.897595
1628	278	0.0598269	0.427616	0.670062
1628	279	-0.123813	0.0986852	0.284137
1628	297	0.0419748	0.576916	0.780137
1628	302	0.0967503	0.216372	0.459111
1628	310	0.185858	0.012741	0.07057
1628	313	0.106321	0.15662	0.378604
1628	327	-0.0937255	0.226888	0.472111
1628	330	0.130772	0.0810097	0.250701
1628	331	-0.0154144	0.83773	0.927897
1628	338	0.0662168	0.37849	0.627595
1628	339	0.120319	0.110667	0.305294
1628	340	-0.07517	0.317274	0.570393
1628	342	0.829142	1.4278e-46	2.21105e-43
1628	344	-0.0813655	0.278912	0.530943
1628	355	-0.00640889	0.932146	0.971585
1628	356	-0.0276212	0.713598	0.863849
1628	358	0.00969116	0.897842	0.956018
1628	361	-0.0490056	0.546141	0.759454
1628	362	0.0639811	0.405761	0.651699
1628	363	0.00134329	0.985762	0.994159
1628	376	0.111064	0.138843	0.351691
1628	381	0.107076	0.15368	0.374276
1628	391	0.0155985	0.835819	0.926945
1628	397	0.0339757	0.651622	0.827755
1628	407	-0.0194547	0.796031	0.907465
1628	409	0.165639	0.0266979	0.11915
1628	415	0.00974861	0.897239	0.95575
1628	418	0.037407	0.628174	0.813211
1628	424	-0.159649	0.0327852	0.137309
1628	432	-0.0272435	0.718114	0.866445
1628	439	-0.0981001	0.1914	0.427068
1628	444	0.155232	0.0379952	0.15183
1628	445	0.0698847	0.352588	0.603738
1628	452	-0.165037	0.0272629	0.12085
1628	460	0.207035	0.00542384	0.0375634
1628	461	0.06262	0.404987	0.651039
1628	466	-0.00517805	0.94531	0.977122
1628	480	0.118241	0.114931	0.312632
1628	482	0.0442743	0.556205	0.766484
1628	491	0.028759	0.708857	0.861076
1628	498	-0.159086	0.0334134	0.139117
1628	500	-0.0213755	0.78394	0.901439
1628	501	0.123549	0.0994106	0.285428
1628	503	-0.023062	0.75928	0.888632
1628	504	0.14051	0.0606491	0.207687
1628	512	0.0250267	0.739481	0.878121
1628	519	-0.105227	0.160954	0.384879
1628	533	-0.0624422	0.406325	0.65221
1628	535	-0.234128	0.00160806	0.0147341
1628	537	-0.0775365	0.302234	0.5554
1628	561	0.0924424	0.21841	0.461654
1628	563	-0.0531207	0.480047	0.711411
1628	564	-0.00698219	0.926093	0.968886
1628	565	0.00548197	0.941941	0.975731
1628	566	0.0684954	0.362266	0.612743
1628	572	0.126498	0.0915359	0.271105
1628	796	0.00125084	0.986817	0.994556
1628	798	0.0704096	0.390294	0.63808
1628	799	0.143232	0.055778	0.196453
1628	800	-0.0338376	0.652946	0.82849
1628	803	-0.0491411	0.513594	0.736336
1628	806	-0.0201055	0.789365	0.904262
1628	811	-0.0247693	0.742065	0.879529
1628	815	0.0417362	0.579084	0.781475
1628	821	-0.105484	0.159927	0.383403
1628	823	0.00701358	0.925761	0.968742
1628	825	-0.0197019	0.794644	0.906781
1628	826	-0.0370352	0.666283	0.836483
1628	827	0.00388488	0.961611	0.984125
1628	828	0.146813	0.0739888	0.23655
1628	849	0.17037	0.0246017	0.112593
1628	878	0.264719	0.000342308	0.00424766
1628	880	-0.0316915	0.683417	0.846452
1628	881	0.234223	0.0023145	0.0195921
1628	888	0.258747	0.000469997	0.00550072
1628	891	-0.140585	0.0605097	0.207376
1628	892	-0.0324336	0.666464	0.83659
1628	893	0.0391605	0.602742	0.796955
1628	913	0.0838763	0.264296	0.515203
1628	917	0.0690875	0.358121	0.60888
1628	922	0.00414792	0.963085	0.984664
1628	923	-0.167221	0.0459125	0.172568
1628	925	0.0677693	0.367388	0.617471
1628	926	0.0364572	0.628025	0.813126
1628	932	0.364769	5.56e-07	1.68855e-05
1628	935	0.0743813	0.372251	0.621877
1628	980	-0.0848409	0.258823	0.509109
1628	1001	-0.00806394	0.914683	0.963676
1628	1002	0.119509	0.111062	0.305956
1628	1004	-0.0968489	0.197153	0.434758
1628	1021	0.118814	0.113169	0.309621
1628	1022	0.0893759	0.235465	0.482277
1628	1023	0.0166008	0.825433	0.921989
1628	1024	-0.0822171	0.273895	0.525522
1628	1025	0.00105246	0.988844	0.995402
1628	1026	0.0928065	0.216594	0.459383
1628	1052	0.151323	0.0431717	0.165519
1628	1053	-0.0367774	0.625008	0.811239
1628	1082	0.149195	0.0462302	0.173391
1628	1083	0.0727219	0.333335	0.585566
1628	1084	0.0627749	0.403824	0.650041
1628	1087	-0.0193522	0.797082	0.908036
1628	1090	0.0296947	0.693144	0.851993
1628	1094	-0.059425	0.429422	0.671645
1628	1102	0.0366351	0.626348	0.812084
1628	1105	-0.171272	0.0218841	0.103694
1628	1110	-0.0129873	0.863007	0.939961
1628	1111	0.265765	0.000323567	0.00405618
1628	1113	-0.0496349	0.509367	0.733319
1628	1114	0.0753144	0.316342	0.569401
1628	1124	0.0589626	0.433027	0.674653
1628	1125	-0.238505	0.00374293	0.0283426
1628	1128	0.00579583	0.938623	0.974331
1628	1134	-0.0682548	0.363958	0.614317
1628	1135	0.0917633	0.22314	0.467503
1628	1136	0.11109	0.142154	0.356902
1628	1137	-0.105963	0.158027	0.380626
1628	1140	-0.0666918	0.375072	0.624483
1628	1143	0.189825	0.0109254	0.063071
1628	1162	0.0476011	0.526893	0.746029
1628	1215	0.0387344	0.630059	0.814416
1628	1221	0.139077	0.0633511	0.213849
1628	1224	-0.0345469	0.646159	0.824382
1628	1231	-0.214546	0.00392682	0.0294163
1628	1235	0.0148306	0.843795	0.930762
1628	1239	-0.059833	0.426255	0.66896
1628	1242	0.0580545	0.440158	0.680393
1628	1254	-0.103411	0.168345	0.395464
1628	1256	0.137464	0.0665095	0.220722
1628	1258	0.148932	0.0779731	0.244655
1628	1268	0.108957	0.146539	0.363382
1628	1342	-0.0424142	0.57293	0.777614
1628	1442	-0.0800138	0.287003	0.539664
1628	1488	-0.217782	0.0278887	0.122803
1628	1489	-0.0955663	0.203179	0.442553
1628	1518	-0.00516394	0.945304	0.977122
1628	1526	0.122328	0.102828	0.291491
1628	1528	0.0805578	0.283728	0.536087
1628	1537	-0.0161572	0.830026	0.924177
1628	1538	-0.0645199	0.390857	0.638595
1628	1539	0.0883728	0.239448	0.486991
1628	1547	-0.0948905	0.206407	0.446542
1629	35	0.0583349	0.466579	0.700941
1629	50	-0.0412656	0.600966	0.795812
1629	55	-0.0408915	0.604272	0.797959
1629	62	0.134948	0.130361	0.338201
1629	93	0.0202088	0.797913	0.908445
1629	98	0.112929	0.151208	0.370376
1629	111	0.0451089	0.567477	0.774008
1629	112	0.232328	0.00284244	0.0229752
1629	117	0.144541	0.135573	0.346502
1629	132	0.0493465	0.532894	0.750188
1629	136	0.160419	0.0414279	0.160948
1629	143	-0.103204	0.198357	0.436281
1629	144	0.166745	0.0532439	0.190462
1629	158	-0.0349477	0.657849	0.831475
1629	171	-0.0168116	0.831328	0.924828
1629	179	0.181498	0.030052	0.129309
1629	180	-0.0309436	0.694973	0.853066
1629	181	0.101582	0.196958	0.434546
1629	182	0.117534	0.13512	0.345803
1629	189	0.00123032	0.987564	0.994876
1629	192	-0.0737277	0.349622	0.601025
1629	194	-0.0221457	0.77902	0.898761
1629	197	-0.0241066	0.760751	0.889378
1629	207	0.0957815	0.225341	0.470147
1629	208	0.0700978	0.460652	0.696417
1629	209	0.0608426	0.440397	0.680589
1629	212	0.0882135	0.268852	0.520099
1629	213	0.0236421	0.764512	0.891354
1629	229	0.00779202	0.921362	0.966718
1629	231	-0.0914482	0.245649	0.494195
1629	234	0.0214114	0.786168	0.902549
1629	235	0.0525249	0.516283	0.738305
1629	240	-0.0480656	0.542332	0.75682
1629	241	0.231535	0.00331916	0.0258616
1629	244	0.0897285	0.257659	0.507765
1629	250	-0.0202726	0.797289	0.908129
1629	252	0.127454	0.104948	0.295201
1629	254	0.0558049	0.479232	0.710804
1629	266	0.0116825	0.882335	0.948901
1629	267	0.120111	0.126709	0.332264
1629	272	0.0920289	0.277762	0.529741
1629	273	-0.114436	0.14579	0.362256
1629	275	0.0607733	0.440918	0.681001
1629	278	-0.018563	0.814629	0.916769
1629	279	-0.140511	0.0736134	0.23578
1629	297	0.0571322	0.468824	0.702741
1629	302	0.00904046	0.912865	0.962953
1629	310	0.12636	0.107991	0.300545
1629	313	0.128363	0.102473	0.290885
1629	327	-0.116995	0.152535	0.372462
1629	330	0.142132	0.0703177	0.228878
1629	331	-0.101097	0.199115	0.437275
1629	338	0.127784	0.104044	0.293624
1629	339	0.12159	0.12442	0.328567
1629	340	-0.13651	0.082286	0.253272
1629	342	0.781829	7.42921e-35	4.98436e-32
1629	344	-0.0816222	0.300299	0.553418
1629	355	-0.0435544	0.580915	0.782693
1629	356	-0.0566307	0.472742	0.705874
1629	358	0.00218894	0.977945	0.990886
1629	361	-0.0138748	0.871686	0.943971
1629	362	0.104605	0.195204	0.432235
1629	363	0.0620341	0.43148	0.673311
1629	376	0.0496921	0.528738	0.747366
1629	381	0.0943937	0.230706	0.476742
1629	391	0.00410106	0.958564	0.982834
1629	397	-0.0197405	0.802498	0.910656
1629	407	0.00345819	0.965055	0.985473
1629	409	0.204629	0.00878753	0.0538019
1629	415	-0.000591339	0.994041	0.997519
1629	418	0.0348275	0.668064	0.837482
1629	424	0.0155951	0.84337	0.930575
1629	432	-0.0278861	0.724649	0.869967
1629	439	0.0587616	0.456218	0.693088
1629	444	0.12342	0.116508	0.315261
1629	445	0.0105713	0.893457	0.954018
1629	452	-0.0119873	0.879289	0.947538
1629	460	0.254413	0.00104833	0.0105013
1629	461	0.00209487	0.978827	0.991262
1629	466	0.0874462	0.268505	0.519736
1629	480	0.00722951	0.927023	0.969338
1629	482	-0.0187097	0.812616	0.915854
1629	491	0.0595597	0.460166	0.696058
1629	498	-0.237349	0.00228336	0.0193807
1629	500	-0.0228713	0.779002	0.898761
1629	501	0.142487	0.0696128	0.227467
1629	503	-0.00425901	0.956969	0.982131
1629	504	0.136646	0.0819788	0.252662
1629	512	0.074595	0.343967	0.595697
1629	519	0.0516401	0.512686	0.735607
1629	533	0.0705937	0.37054	0.620389
1629	535	-0.106614	0.175563	0.405402
1629	537	-0.0363609	0.644939	0.823624
1629	561	0.0522553	0.50767	0.732139
1629	563	-0.0808297	0.305032	0.558189
1629	564	-0.0176041	0.823503	0.92109
1629	565	-0.060438	0.443448	0.682931
1629	566	-0.00211426	0.978631	0.991161
1629	572	0.199553	0.0106539	0.0619484
1629	796	0.0654532	0.409416	0.654854
1629	798	0.134657	0.118054	0.317878
1629	799	0.119851	0.12754	0.333583
1629	800	-0.0860032	0.275014	0.526767
1629	803	0.0693329	0.379168	0.628164
1629	806	0.0674348	0.392386	0.639964
1629	811	-0.140356	0.0739354	0.236448
1629	815	0.0267899	0.734264	0.875318
1629	821	-0.118884	0.130664	0.338683
1629	823	-0.057559	0.465504	0.700118
1629	825	0.0814642	0.30427	0.557443
1629	826	-0.068837	0.449324	0.68763
1629	827	-0.00103313	0.990264	0.995919
1629	828	0.162005	0.0614641	0.209526
1629	849	0.135899	0.0866243	0.26173
1629	878	0.299477	0.000102937	0.00157691
1629	880	0.0246773	0.762054	0.89007
1629	881	0.263865	0.00102088	0.0102915
1629	888	0.28578	0.000217352	0.00293075
1629	891	0.0109205	0.88996	0.952482
1629	892	0.132963	0.0906428	0.269389
1629	893	0.15576	0.0470953	0.175592
1629	913	0.0905587	0.250291	0.49946
1629	917	0.0238056	0.762932	0.890521
1629	922	0.0799495	0.395682	0.642883
1629	923	-0.170974	0.0491067	0.180573
1629	925	0.0303673	0.700379	0.856113
1629	926	-0.0159831	0.839525	0.928721
1629	932	0.364327	1.74449e-06	4.66793e-05
1629	935	0.0960551	0.275101	0.526846
1629	980	0.0644781	0.413518	0.65838
1629	1001	-0.0508116	0.519483	0.740634
1629	1002	0.176689	0.0240556	0.110815
1629	1004	-0.12439	0.113643	0.310426
1629	1021	0.00138549	0.985996	0.994245
1629	1022	0.172579	0.0280868	0.123395
1629	1023	-0.0601554	0.445587	0.684576
1629	1024	-0.0941443	0.231946	0.478205
1629	1025	-0.0281643	0.72118	0.868024
1629	1026	0.107063	0.173742	0.402869
1629	1052	0.190015	0.0151215	0.0798444
1629	1053	0.0058745	0.940673	0.975212
1629	1082	0.0722286	0.359534	0.6103
1629	1083	0.0422991	0.591873	0.790004
1629	1084	0.029094	0.712376	0.863115
1629	1087	0.115852	0.140836	0.354786
1629	1090	0.0478827	0.543872	0.757895
1629	1094	-0.0476167	0.546114	0.759432
1629	1102	0.00888379	0.910387	0.961769
1629	1105	-0.154158	0.04944	0.181364
1629	1110	0.0348923	0.658358	0.831769
1629	1111	0.271615	0.000452794	0.00533484
1629	1113	-0.0652485	0.407949	0.653633
1629	1114	0.170205	0.0298416	0.128669
1629	1124	0.0658886	0.403355	0.649639
1629	1125	-0.064592	0.463577	0.69864
1629	1128	0.0521805	0.508279	0.732562
1629	1134	-0.0342245	0.664497	0.835477
1629	1135	-0.022636	0.774943	0.896798
1629	1136	0.106809	0.177479	0.408098
1629	1137	0.0584512	0.458605	0.694941
1629	1140	-0.0999025	0.204502	0.444205
1629	1143	0.146743	0.0615941	0.209823
1629	1162	0.0725334	0.357505	0.60831
1629	1215	0.0309289	0.71482	0.864563
1629	1221	0.0689949	0.381502	0.630236
1629	1224	-0.0804695	0.307199	0.560251
1629	1231	-0.0631259	0.423402	0.666664
1629	1235	-0.0136028	0.86317	0.940044
1629	1239	0.123905	0.115069	0.312852
1629	1242	0.103278	0.189546	0.424542
1629	1254	-0.00274605	0.972248	0.988442
1629	1256	0.116589	0.138309	0.350843
1629	1258	0.214172	0.0148017	0.0786475
1629	1268	0.0714527	0.364732	0.615034
1629	1342	-0.0555472	0.481267	0.712334
1629	1442	0.0880565	0.263673	0.514524
1629	1488	-0.0802772	0.439324	0.679703
1629	1489	0.0436846	0.579784	0.78197
1629	1518	0.0796161	0.312375	0.565432
1629	1526	0.0924402	0.240544	0.48823
1629	1528	-0.00529536	0.946513	0.977698
1629	1537	-0.04466	0.571342	0.776565
1629	1538	0.0466163	0.554588	0.765314
1629	1539	0.10006	0.203783	0.443359
1629	1547	-0.0516512	0.512596	0.735549
1629	1628	0.822231	5.24378e-41	5.51018e-38
1648	35	0.0470838	0.530238	0.748371
1648	50	0.0335886	0.649911	0.826693
1648	55	-0.0678121	0.359065	0.609865
1648	62	0.153269	0.0638264	0.214909
1648	93	0.023987	0.745867	0.881497
1648	98	0.155855	0.0341373	0.141179
1648	111	0.0633638	0.391522	0.639186
1648	112	0.227175	0.00187258	0.0166206
1648	117	0.11176	0.214658	0.456935
1648	132	0.0515729	0.48689	0.716629
1648	136	0.117815	0.111209	0.306217
1648	143	-0.229259	0.0020822	0.0180423
1648	144	0.212378	0.00777453	0.0491433
1648	158	-0.0619035	0.402551	0.648996
1648	171	-0.0808764	0.27379	0.525389
1648	179	0.217933	0.00563315	0.0386361
1648	180	-0.11116	0.131975	0.340827
1648	181	0.089157	0.227489	0.472816
1648	182	0.164918	0.0248771	0.113495
1648	189	-0.0330408	0.655251	0.829933
1648	192	-0.0797582	0.280501	0.532625
1648	194	0.0373318	0.613909	0.804031
1648	197	-0.0203329	0.784117	0.901559
1648	207	0.0429832	0.562355	0.77064
1648	208	0.0956547	0.277116	0.529033
1648	209	0.0551363	0.456019	0.692931
1648	212	0.0466249	0.534258	0.751138
1648	213	0.105625	0.152451	0.372342
1648	229	-0.0999583	0.175814	0.405746
1648	231	0.00977408	0.89495	0.954679
1648	234	0.0904761	0.220658	0.464464
1648	235	0.076466	0.313125	0.566131
1648	240	-0.00470414	0.949329	0.978855
1648	241	0.317936	1.44467e-05	0.000296833
1648	244	-0.0118584	0.873414	0.944747
1648	250	-0.0871044	0.238414	0.485756
1648	252	0.154126	0.0362008	0.14693
1648	254	0.0274061	0.711154	0.862425
1648	266	0.0130378	0.860185	0.938578
1648	267	0.170348	0.0204358	0.0987819
1648	272	0.0497228	0.536293	0.75262
1648	273	-0.104953	0.15623	0.378058
1648	275	0.0542246	0.463512	0.69859
1648	278	0.0579299	0.434743	0.676065
1648	279	-0.135408	0.0661009	0.219826
1648	297	0.0778913	0.291948	0.54484
1648	302	0.0378045	0.623492	0.810306
1648	310	0.109511	0.137842	0.350176
1648	313	0.155309	0.0347779	0.142963
1648	327	-0.057866	0.449514	0.687782
1648	330	0.123068	0.0951358	0.277675
1648	331	-0.086079	0.244007	0.49222
1648	338	0.0887192	0.229789	0.475651
1648	339	0.0467895	0.529373	0.747826
1648	340	-0.202407	0.00572672	0.0391067
1648	342	0.904342	1.39918e-69	9.96094e-66
1648	344	-0.118013	0.109628	0.303492
1648	355	0.0792938	0.283319	0.535679
1648	356	-0.0687237	0.352626	0.60376
1648	358	-0.0144863	0.845257	0.93144
1648	361	-0.0338704	0.672671	0.840061
1648	362	0.119845	0.11209	0.307769
1648	363	-0.0345609	0.640477	0.82098
1648	376	0.0299003	0.686197	0.848043
1648	381	0.152018	0.0388585	0.154138
1648	391	-0.034866	0.637528	0.819073
1648	397	-0.0281888	0.703287	0.857855
1648	407	0.0592491	0.423064	0.666372
1648	409	0.198656	0.00671263	0.0440176
1648	415	0.0304348	0.681719	0.845387
1648	418	-0.0287651	0.706337	0.859734
1648	424	-0.0774705	0.294571	0.547553
1648	432	-0.0234209	0.752326	0.885058
1648	439	-0.0502653	0.496835	0.724046
1648	444	0.155635	0.0343941	0.141919
1648	445	0.00664304	0.928491	0.970001
1648	452	-0.0753023	0.308333	0.561331
1648	460	0.304113	2.57119e-05	0.000487275
1648	461	0.0417952	0.572162	0.777098
1648	466	-0.0301497	0.68454	0.847064
1648	480	0.0226186	0.75991	0.888946
1648	482	-0.000930594	0.98997	0.995808
1648	491	0.205058	0.00618232	0.0413908
1648	498	-0.267825	0.000228083	0.00304811
1648	500	0.0408379	0.59371	0.791224
1648	501	0.1185	0.108161	0.300857
1648	503	-0.0584114	0.429662	0.671841
1648	504	0.188254	0.0107086	0.0621677
1648	512	0.0855047	0.247179	0.495907
1648	519	-0.0223229	0.762954	0.890532
1648	533	0.0422615	0.567879	0.774302
1648	535	-0.12455	0.0911882	0.270426
1648	537	-0.0482449	0.514314	0.736901
1648	561	0.0467552	0.527403	0.746361
1648	563	-0.0483473	0.513421	0.736222
1648	564	0.00240514	0.97408	0.989271
1648	565	-0.0252322	0.733162	0.874697
1648	566	-0.00581669	0.937367	0.973813
1648	572	0.131591	0.0741849	0.236945
1648	796	0.034745	0.640541	0.821003
1648	798	0.138329	0.0840381	0.256688
1648	799	0.134832	0.0672729	0.222369
1648	800	0.0279652	0.705532	0.859253
1648	803	0.0342121	0.643854	0.822928
1648	806	0.0634813	0.390642	0.638371
1648	811	-0.116195	0.115244	0.313135
1648	815	0.0736306	0.319226	0.572233
1648	821	-0.0355881	0.630572	0.814766
1648	823	-0.0141011	0.848914	0.933276
1648	825	0.148557	0.044747	0.169608
1648	826	-0.0604895	0.471397	0.704733
1648	827	0.00708619	0.928688	0.970124
1648	828	0.236406	0.00315946	0.0249142
1648	849	0.150249	0.0440928	0.167868
1648	878	0.28856	6.79636e-05	0.00111271
1648	880	0.0925414	0.224552	0.469225
1648	881	0.273483	0.000283431	0.00364082
1648	888	0.271375	0.000186638	0.00258252
1648	891	-0.112566	0.127125	0.332943
1648	892	-0.0148402	0.841096	0.929447
1648	893	0.0842045	0.254466	0.504162
1648	913	0.152028	0.0388462	0.154103
1648	917	0.0584796	0.429122	0.671386
1648	922	0.141985	0.107089	0.298981
1648	923	-0.108623	0.188799	0.423583
1648	925	0.0893257	0.226608	0.471764
1648	926	0.020022	0.786768	0.902867
1648	932	0.346359	1.56413e-06	4.23731e-05
1648	935	0.0583678	0.473583	0.706522
1648	980	-0.0426955	0.563907	0.771576
1648	1001	-0.082531	0.264062	0.514965
1648	1002	0.147792	0.0446856	0.169445
1648	1004	-0.13559	0.0657343	0.219029
1648	1021	0.0567587	0.442851	0.682446
1648	1022	0.184943	0.0119601	0.0674548
1648	1023	0.0183484	0.804216	0.91145
1648	1024	-0.0944979	0.200734	0.43934
1648	1025	-0.03874	0.600594	0.79556
1648	1026	0.135683	0.0655478	0.218624
1648	1052	0.131773	0.0737822	0.236138
1648	1053	0.0604014	0.414085	0.658902
1648	1082	0.103451	0.16112	0.38514
1648	1083	0.0624711	0.398242	0.64519
1648	1084	0.0626265	0.397067	0.644145
1648	1087	0.0537773	0.467214	0.701434
1648	1090	0.00808916	0.91298	0.963007
1648	1094	-0.0040351	0.956528	0.981922
1648	1102	0.0870096	0.238927	0.486389
1648	1105	-0.14033	0.0567543	0.198773
1648	1110	0.0162276	0.826465	0.922454
1648	1111	0.259969	0.00035205	0.00434649
1648	1113	-0.0414636	0.575218	0.779118
1648	1114	0.180943	0.0137095	0.0744225
1648	1124	0.0873924	0.236859	0.48395
1648	1125	-0.0883608	0.285551	0.538001
1648	1128	0.0427694	0.563231	0.771143
1648	1134	-0.0491661	0.506306	0.73111
1648	1135	-0.0664329	0.370258	0.620112
1648	1136	0.134726	0.0697854	0.227771
1648	1137	-0.0188279	0.799206	0.909092
1648	1140	-0.10235	0.165649	0.391584
1648	1143	0.1425	0.0529949	0.18989
1648	1162	0.10441	0.157251	0.379521
1648	1215	-0.0250747	0.750699	0.884164
1648	1221	0.0465164	0.529517	0.747924
1648	1224	-0.060011	0.417115	0.661369
1648	1231	-0.171599	0.0195158	0.0956278
1648	1235	0.00469656	0.94941	0.978886
1648	1239	0.0615215	0.405465	0.651437
1648	1242	0.194487	0.00798383	0.0500978
1648	1254	-0.0711251	0.336016	0.588244
1648	1256	0.156357	0.0335567	0.139488
1648	1258	0.259953	0.00141933	0.0133468
1648	1268	0.061514	0.405523	0.651498
1648	1342	-0.097085	0.188625	0.423395
1648	1442	0.0354687	0.63172	0.815523
1648	1488	-0.0971414	0.319545	0.572564
1648	1489	-0.0401918	0.587005	0.786701
1648	1518	0.105961	0.151145	0.370279
1648	1526	0.107087	0.146825	0.363842
1648	1528	0.00564235	0.939407	0.974658
1648	1537	-0.0655282	0.375514	0.624821
1648	1538	0.0727399	0.325132	0.577884
1648	1539	0.0840396	0.255401	0.50519
1648	1547	-0.0291877	0.693294	0.852063
1648	1628	0.762995	3.49209e-35	2.37712e-32
1648	1629	0.885232	4.63666e-55	1.22508e-51
1869	35	0.0530326	0.478302	0.710107
1869	50	-0.0159471	0.829419	0.923885
1869	55	-0.0871214	0.238322	0.485665
1869	62	0.135668	0.100157	0.286694
1869	93	0.0758425	0.304865	0.55803
1869	98	0.172012	0.0192199	0.0945917
1869	111	0.0841837	0.254584	0.504285
1869	112	0.279097	0.000119512	0.00178603
1869	117	0.226688	0.0113488	0.0648831
1869	132	-0.031319	0.672996	0.840282
1869	136	0.132317	0.0733764	0.235269
1869	143	0.0582523	0.439899	0.680171
1869	144	0.129777	0.10752	0.29972
1869	158	0.0671042	0.364114	0.614439
1869	171	-0.0398127	0.590539	0.789092
1869	179	0.0776398	0.327609	0.580195
1869	180	-0.20525	0.00506796	0.0356718
1869	181	-0.150258	0.0412032	0.160337
1869	182	0.126828	0.0853762	0.259269
1869	189	0.157947	0.0317736	0.134382
1869	192	0.214876	0.00331178	0.0258182
1869	194	0.354393	7.45267e-07	2.1923e-05
1869	197	0.0792218	0.283758	0.53612
1869	207	0.135779	0.066098	0.21982
1869	208	0.0263599	0.765044	0.891594
1869	209	-0.0391115	0.597104	0.793347
1869	212	0.178704	0.0160856	0.0834316
1869	213	0.0751071	0.309592	0.562593
1869	229	-0.206539	0.00479236	0.0342037
1869	231	-0.00845116	0.909102	0.961142
1869	234	0.0899757	0.223232	0.467617
1869	235	0.293629	8.02018e-05	0.00127809
1869	240	0.135177	0.0665692	0.220834
1869	241	0.0725692	0.334354	0.586635
1869	244	-0.00769201	0.917463	0.965008
1869	250	0.055938	0.449485	0.687761
1869	252	-0.0147094	0.842478	0.930173
1869	254	-0.0949585	0.198538	0.436504
1869	266	-0.0359861	0.626751	0.812346
1869	267	-0.0177855	0.810106	0.914557
1869	272	0.0598475	0.456536	0.693323
1869	273	-0.264965	0.00027814	0.00358473
1869	275	0.126927	0.0851317	0.258807
1869	278	-0.0441429	0.551849	0.763366
1869	279	0.150641	0.0406835	0.159007
1869	297	-0.0480365	0.516136	0.738188
1869	302	0.113525	0.139293	0.352417
1869	310	0.18475	0.0118172	0.0668756
1869	313	-0.0602403	0.415334	0.659945
1869	327	0.0573677	0.453434	0.690886
1869	330	0.0745082	0.313477	0.566497
1869	331	0.152447	0.0383054	0.152642
1869	338	0.227954	0.00180432	0.0161375
1869	339	-0.0163543	0.826077	0.92228
1869	340	-0.0201471	0.785468	0.902208
1869	342	0.0973068	0.187613	0.42207
1869	344	-0.0291327	0.693843	0.852385
1869	355	-0.034197	0.644001	0.823018
1869	356	-0.00943103	0.898616	0.956363
1869	358	0.0243706	0.742629	0.879849
1869	361	-0.0327051	0.683316	0.846395
1869	362	-0.0432969	0.567176	0.773826
1869	363	0.190463	0.0094088	0.0565439
1869	376	0.0797203	0.28073	0.53286
1869	381	0.084758	0.251347	0.50064
1869	391	0.125691	0.0882391	0.264802
1869	397	0.0650563	0.37897	0.627995
1869	407	0.0866855	0.240688	0.48842
1869	409	0.0359748	0.62686	0.812417
1869	415	0.021612	0.770902	0.89457
1869	418	-0.0244643	0.748644	0.883033
1869	424	-0.129472	0.0790075	0.246686
1869	432	-0.0609062	0.411473	0.656632
1869	439	-0.0661385	0.371074	0.62084
1869	444	0.0989443	0.180259	0.412107
1869	445	0.0139343	0.85068	0.93412
1869	452	-0.190434	0.00941962	0.0565924
1869	460	0.0984136	0.182619	0.415327
1869	461	0.0897312	0.224497	0.469173
1869	466	0.125835	0.0887472	0.265781
1869	480	0.235666	0.00124101	0.0120022
1869	482	-0.0180641	0.807189	0.91306
1869	491	0.0314875	0.677374	0.842809
1869	498	0.183018	0.0126476	0.070204
1869	500	-0.0266953	0.727361	0.87151
1869	501	0.784754	7.19262e-40	6.86551e-37
1869	503	0.0140006	0.849977	0.933751
1869	504	-0.0110693	0.881774	0.948651
1869	512	-0.0401217	0.587658	0.787128
1869	519	-0.151406	0.0396607	0.156287
1869	533	0.0949414	0.198619	0.436604
1869	535	-0.198635	0.00671851	0.0440429
1869	537	0.0851313	0.249257	0.498308
1869	561	0.129055	0.0799857	0.248651
1869	563	0.0212255	0.774286	0.896467
1869	564	0.0303495	0.681737	0.845397
1869	565	0.07795	0.291583	0.544445
1869	566	0.0706512	0.339253	0.59131
1869	572	0.141357	0.0549482	0.194505
1869	796	-0.102655	0.166717	0.393125
1869	798	-0.0798644	0.320081	0.573078
1869	799	0.121095	0.1006	0.287499
1869	800	0.0307115	0.678151	0.843275
1869	803	-0.0689739	0.350872	0.60222
1869	806	0.133253	0.0705713	0.229367
1869	811	0.126515	0.086156	0.260809
1869	815	0.188238	0.0102898	0.060367
1869	821	0.17081	0.0200914	0.0976134
1869	823	0.0560441	0.448624	0.687031
1869	825	-0.0464233	0.532604	0.749995
1869	826	0.187346	0.0250554	0.114057
1869	827	-0.00104014	0.989519	0.995631
1869	828	0.290248	0.000273286	0.0035339
1869	849	0.475449	1.53632e-11	1.12296e-09
1869	878	0.290433	6.06358e-05	0.00101065
1869	880	0.0668459	0.380822	0.629679
1869	881	0.0179353	0.815355	0.917145
1869	888	0.0701073	0.342994	0.594837
1869	891	-0.124516	0.0912776	0.270613
1869	892	-0.0813805	0.270801	0.522131
1869	893	0.0724252	0.327234	0.579818
1869	913	-0.0756207	0.306286	0.559385
1869	917	0.145013	0.0489014	0.180031
1869	922	0.0190662	0.829527	0.923948
1869	923	0.144119	0.0805406	0.24973
1869	925	0.149293	0.0425375	0.163874
1869	926	0.0426273	0.56453	0.772006
1869	932	0.149391	0.0435472	0.166506
1869	935	0.258346	0.00131105	0.0125367
1869	980	-0.0972537	0.187855	0.422386
1869	1001	0.0724726	0.326917	0.579546
1869	1002	0.108165	0.142775	0.357767
1869	1004	-0.0758519	0.304805	0.557973
1869	1021	-0.00861984	0.907296	0.960345
1869	1022	0.0958178	0.195714	0.432913
1869	1023	-0.00123574	0.986681	0.994515
1869	1024	0.114821	0.119636	0.320603
1869	1025	0.0515598	0.485803	0.715763
1869	1026	-0.0973712	0.187319	0.421719
1869	1052	0.0252322	0.733162	0.874697
1869	1053	0.0665176	0.368332	0.618332
1869	1082	0.243939	0.000819472	0.00863227
1869	1083	0.181875	0.0132231	0.0724866
1869	1084	0.225725	0.00200592	0.0175175
1869	1087	-0.0286722	0.698445	0.855002
1869	1090	0.101751	0.168152	0.395176
1869	1094	-0.00708654	0.923731	0.967805
1869	1102	0.19624	0.00742538	0.0474727
1869	1105	-0.0768261	0.298617	0.551724
1869	1110	0.285048	8.39986e-05	0.00132864
1869	1111	0.163667	0.0260104	0.117076
1869	1113	0.277973	0.000127628	0.00188749
1869	1114	0.16155	0.0280294	0.123222
1869	1124	0.131911	0.0734772	0.235491
1869	1125	-0.107109	0.195073	0.43209
1869	1128	-0.0550453	0.456763	0.69353
1869	1134	0.139257	0.0586925	0.203245
1869	1135	0.0394425	0.595013	0.792069
1869	1136	-0.0129334	0.862047	0.93949
1869	1137	0.019027	0.79713	0.908057
1869	1140	-0.0106023	0.886105	0.950677
1869	1143	0.0225901	0.760202	0.889083
1869	1162	-0.0451348	0.541829	0.756501
1869	1215	0.12166	0.12185	0.324298
1869	1221	-0.129883	0.0780522	0.244786
1869	1224	-0.0260585	0.724769	0.870031
1869	1231	-0.176106	0.0164923	0.0848992
1869	1235	0.0904325	0.220881	0.464715
1869	1239	-0.0551856	0.455616	0.692629
1869	1242	0.223295	0.00224889	0.0191551
1869	1254	-0.0542815	0.463043	0.698244
1869	1256	0.261563	0.000322719	0.00404713
1869	1258	0.137867	0.0958659	0.279064
1869	1268	0.118834	0.107164	0.299108
1869	1342	0.0824571	0.264492	0.515404
1869	1442	-0.00603465	0.935025	0.972812
1869	1488	-0.115694	0.233128	0.479656
1869	1489	0.0957924	0.194606	0.43143
1869	1518	-0.0803647	0.276847	0.528767
1869	1526	0.0626208	0.39711	0.644188
1869	1528	-0.0359577	0.62797	0.813089
1869	1537	0.0583242	0.430352	0.672408
1869	1538	-0.118117	0.109313	0.302939
1869	1539	-0.0332493	0.653216	0.828666
1869	1547	-0.129557	0.0788086	0.246267
1869	1628	0.0861501	0.252866	0.502336
1869	1629	0.10738	0.173807	0.402948
1869	1648	0.121982	0.0990387	0.284786
2029	35	0.14926	0.0449173	0.170057
2029	50	0.0575517	0.43524	0.676438
2029	55	-0.0230492	0.754834	0.886292
2029	62	0.476965	8.86813e-10	4.84142e-08
2029	93	0.103068	0.161538	0.385748
2029	98	0.20798	0.00439173	0.0320168
2029	111	0.222381	0.00228297	0.019378
2029	112	0.349652	9.99327e-07	2.84463e-05
2029	117	0.202464	0.0235508	0.109163
2029	132	0.000487093	0.99475	0.997851
2029	136	0.0120219	0.87098	0.943594
2029	143	-0.0354299	0.63775	0.819196
2029	144	0.444156	6.32294e-09	2.93648e-07
2029	158	-0.00453823	0.95098	0.979565
2029	171	0.0360046	0.625631	0.811638
2029	179	0.473913	2.15567e-10	1.30285e-08
2029	180	-0.13849	0.0594144	0.204846
2029	181	-0.000444778	0.995193	0.998035
2029	182	0.177925	0.015114	0.0798184
2029	189	0.0486132	0.50995	0.733734
2029	192	0.155815	0.0336956	0.139909
2029	194	0.195463	0.00750365	0.047852
2029	197	0.0653709	0.376664	0.625909
2029	207	0.0775331	0.29418	0.54714
2029	208	-0.095172	0.277696	0.529677
2029	209	0.00561241	0.939397	0.974651
2029	212	0.178829	0.0160101	0.0831679
2029	213	0.0474626	0.520028	0.740986
2029	229	-0.098419	0.181401	0.413703
2029	231	0.222748	0.00224397	0.0191233
2029	234	0.175624	0.0164979	0.0849187
2029	235	0.241927	0.00121707	0.0118222
2029	240	-0.0182322	0.80491	0.911807
2029	241	0.241226	0.00110573	0.0109594
2029	244	0.155431	0.0351325	0.143979
2029	250	-0.0187469	0.799517	0.909245
2029	252	0.0367581	0.618412	0.806979
2029	254	0.0175645	0.811918	0.915474
2029	266	-0.0494692	0.502518	0.728339
2029	267	0.145401	0.0476835	0.177024
2029	272	-0.0120087	0.880959	0.948307
2029	273	-0.148588	0.0435354	0.166469
2029	275	0.0414222	0.574555	0.778661
2029	278	-0.0279008	0.706179	0.859654
2029	279	0.0243584	0.74139	0.879128
2029	297	-0.0675419	0.359674	0.610397
2029	302	0.0936848	0.221558	0.465538
2029	310	0.190789	0.00909445	0.0551429
2029	313	-0.0137546	0.852185	0.9348
2029	327	0.0410775	0.590459	0.789047
2029	330	0.0887178	0.228524	0.47412
2029	331	0.132513	0.071386	0.23114
2029	338	0.207704	0.00444536	0.0323068
2029	339	0.173493	0.0185114	0.0920897
2029	340	-0.159397	0.029769	0.128449
2029	342	0.413631	4.40855e-09	2.10776e-07
2029	344	0.00785402	0.91527	0.963949
2029	355	-0.0342516	0.642564	0.82221
2029	356	-0.0244852	0.740092	0.878449
2029	358	-0.0392802	0.595522	0.792345
2029	361	0.0633031	0.427942	0.670341
2029	362	-0.0343866	0.648622	0.82588
2029	363	0.11384	0.12183	0.324268
2029	376	0.211396	0.00377431	0.0285276
2029	381	0.255995	0.00042073	0.0050299
2029	391	0.121766	0.097796	0.282534
2029	397	0.161714	0.0274438	0.121414
2029	407	-0.0823921	0.263565	0.514412
2029	409	0.051888	0.481831	0.712769
2029	415	0.0446363	0.546306	0.759569
2029	418	0.136088	0.0725359	0.23354
2029	424	-0.0690506	0.349018	0.600413
2029	432	-0.0511675	0.489132	0.718338
2029	439	0.0288117	0.696262	0.85383
2029	444	0.0781849	0.28881	0.541586
2029	445	0.0687243	0.351306	0.602558
2029	452	-0.202169	0.00565293	0.0387343
2029	460	0.332822	3.45893e-06	8.53827e-05
2029	461	0.00916317	0.901213	0.95747
2029	466	0.158959	0.0306812	0.131163
2029	480	0.233094	0.00136584	0.0129466
2029	482	-0.0772469	0.294652	0.54761
2029	491	0.14012	0.0621143	0.211015
2029	498	-0.055215	0.454143	0.691434
2029	500	0.0828782	0.276935	0.528842
2029	501	0.255764	0.000425998	0.00507878
2029	503	-0.00942053	0.898453	0.95631
2029	504	0.00657857	0.929377	0.970368
2029	512	0.0280956	0.703452	0.857978
2029	519	-0.0749698	0.309158	0.562167
2029	533	0.178425	0.0148272	0.078746
2029	535	-0.231129	0.00150345	0.0139734
2029	537	0.0747647	0.310487	0.563505
2029	561	0.13542	0.0653382	0.218185
2029	563	-0.0933335	0.205125	0.444983
2029	564	-0.122073	0.0969448	0.281012
2029	565	0.079011	0.283729	0.536087
2029	566	0.108758	0.139502	0.352745
2029	572	0.240882	0.000926465	0.00952572
2029	796	0.159117	0.0309732	0.132048
2029	798	0.106041	0.184815	0.418344
2029	799	0.170982	0.0196284	0.0960084
2029	800	0.0995231	0.176529	0.406788
2029	803	-0.00722368	0.922047	0.967045
2029	806	0.106768	0.146931	0.363998
2029	811	-0.0370714	0.615421	0.805103
2029	815	0.126407	0.0855691	0.259636
2029	821	0.0591779	0.422356	0.665816
2029	823	-0.105649	0.151239	0.370431
2029	825	0.0126023	0.865177	0.940959
2029	826	0.117671	0.16013	0.383697
2029	827	0.213621	0.00618101	0.0413847
2029	828	0.256933	0.00129698	0.0124323
2029	849	0.328837	6.19189e-06	0.000142509
2029	878	0.213895	0.00337349	0.0261905
2029	880	0.102264	0.178089	0.408976
2029	881	0.278254	0.000209892	0.00284822
2029	888	0.31697	1.04352e-05	0.000224214
2029	891	-0.0493946	0.503164	0.728838
2029	892	0.036993	0.616168	0.805552
2029	893	0.178438	0.0148198	0.0787155
2029	913	0.0403163	0.584821	0.785302
2029	917	-0.0630811	0.39235	0.639951
2029	922	-0.00504991	0.95435	0.980952
2029	923	0.0175186	0.832063	0.925116
2029	925	0.289235	6.22879e-05	0.00103399
2029	926	0.121607	0.0982368	0.283319
2029	932	0.445844	2.26283e-10	1.36264e-08
2029	935	0.153703	0.0578413	0.201316
2029	980	-0.0098737	0.893596	0.954067
2029	1001	-0.0576673	0.434317	0.675724
2029	1002	0.249315	0.00059995	0.00671326
2029	1004	-0.0306281	0.678147	0.843275
2029	1021	-0.120106	0.10249	0.290913
2029	1022	0.298	3.79256e-05	0.000677559
2029	1023	0.142598	0.0521847	0.18799
2029	1024	0.0880521	0.232049	0.478298
2029	1025	0.0910695	0.216377	0.459116
2029	1026	0.00269757	0.97085	0.987909
2029	1052	0.208213	0.00434688	0.0317694
2029	1053	0.182862	0.012483	0.0695656
2029	1082	0.266394	0.000237591	0.00315095
2029	1083	0.13137	0.0738853	0.236343
2029	1084	0.198871	0.00650477	0.0430009
2029	1087	0.0510973	0.488543	0.717895
2029	1090	0.0605057	0.412002	0.657084
2029	1094	-0.0342889	0.642202	0.822024
2029	1102	0.160061	0.0290859	0.126419
2029	1105	-0.0861256	0.242463	0.490448
2029	1110	0.103866	0.158298	0.381022
2029	1111	0.396376	2.13721e-08	8.93183e-07
2029	1113	0.226655	0.00186511	0.0165656
2029	1114	0.162696	0.0265051	0.118581
2029	1124	0.130835	0.0750797	0.238711
2029	1125	-0.101241	0.219239	0.462692
2029	1128	0.130186	0.0765487	0.241733
2029	1134	0.11262	0.125904	0.330943
2029	1135	0.0508927	0.491472	0.720131
2029	1136	0.140202	0.0583604	0.202461
2029	1137	-0.0676781	0.358705	0.60949
2029	1140	-0.0919497	0.211951	0.453538
2029	1143	0.279872	0.000109367	0.0016587
2029	1162	-0.0570743	0.439065	0.679467
2029	1215	0.0581149	0.459806	0.695805
2029	1221	0.0494114	0.503018	0.72873
2029	1224	-0.235196	0.00123152	0.0119321
2029	1231	-0.155983	0.0335023	0.13934
2029	1235	0.0948067	0.198033	0.435882
2029	1239	0.0536932	0.466695	0.70103
2029	1242	0.162361	0.0268226	0.119527
2029	1254	0.04021	0.585812	0.785929
2029	1256	0.271877	0.000174126	0.00243904
2029	1258	0.296842	0.000248746	0.00327273
2029	1268	0.246669	0.000688701	0.00749991
2029	1342	0.0616694	0.403051	0.649401
2029	1442	0.0731459	0.321109	0.574053
2029	1488	-0.249974	0.00907712	0.0550717
2029	1489	0.00616069	0.93349	0.972139
2029	1518	0.0397941	0.589698	0.788551
2029	1526	0.123213	0.0938438	0.275323
2029	1528	0.0282078	0.703097	0.857752
2029	1537	-0.006888	0.925659	0.968724
2029	1538	0.0154703	0.833998	0.926093
2029	1539	0.00480304	0.948123	0.978294
2029	1547	-0.0599331	0.416448	0.660818
2029	1628	0.410409	1.15781e-08	5.10555e-07
2029	1629	0.368841	1.26786e-06	3.51626e-05
2029	1648	0.393302	3.05859e-08	1.23856e-06
2029	1869	0.25793	0.000393185	0.00476078
2050	35	0.0139417	0.852229	0.934808
2050	50	0.0603285	0.413374	0.658244
2050	55	0.0337463	0.64748	0.825186
2050	62	-0.344499	1.80719e-05	0.000360355
2050	93	0.0900083	0.2218	0.465825
2050	98	0.158555	0.030656	0.131098
2050	111	0.365155	2.98246e-07	9.66704e-06
2050	112	0.097591	0.185119	0.418771
2050	117	-0.0227097	0.801518	0.910221
2050	132	0.00535234	0.942358	0.975874
2050	136	0.106992	0.147185	0.364394
2050	143	0.133647	0.0744951	0.237537
2050	144	-0.12076	0.133185	0.342681
2050	158	0.195526	0.00748385	0.0477581
2050	171	0.0845181	0.2514	0.500696
2050	179	-0.0165919	0.834525	0.926362
2050	180	0.588716	9.81924e-19	1.72308e-16
2050	181	0.411103	5.58743e-09	2.62031e-07
2050	182	0.068493	0.352933	0.604017
2050	189	0.0845144	0.251421	0.500723
2050	192	-0.0538592	0.465317	0.699995
2050	194	-0.0477274	0.5177	0.739368
2050	197	-0.00301164	0.967547	0.9865
2050	207	-0.0420833	0.569514	0.775357
2050	208	0.0276646	0.752853	0.885283
2050	209	-0.00310599	0.966439	0.986062
2050	212	0.115648	0.121068	0.322995
2050	213	0.143624	0.0504983	0.183882
2050	229	0.687529	2.284e-27	8.50818e-25
2050	231	0.0921754	0.210827	0.452218
2050	234	-0.0776124	0.292366	0.545271
2050	235	-0.0704117	0.35309	0.604144
2050	240	0.114261	0.120447	0.32195
2050	241	-0.0593372	0.428802	0.671073
2050	244	-0.154694	0.0360198	0.146431
2050	250	0.0700055	0.342378	0.59422
2050	252	0.0724988	0.32542	0.578173
2050	254	0.530958	6.40085e-15	7.4347e-13
2050	266	0.241942	0.00087797	0.00912744
2050	267	-0.0227956	0.757447	0.887638
2050	272	0.0886548	0.267988	0.519161
2050	273	0.204954	0.00513315	0.036012
2050	275	0.028353	0.700865	0.85641
2050	278	-0.112492	0.127377	0.333329
2050	279	0.171144	0.0195109	0.0956168
2050	297	0.0253785	0.730968	0.8735
2050	302	-0.0327789	0.669473	0.838259
2050	310	0.00483475	0.947781	0.978175
2050	313	0.0361352	0.624377	0.810876
2050	327	0.060119	0.430684	0.672679
2050	330	0.0459632	0.533312	0.750507
2050	331	0.152205	0.0380888	0.152079
2050	338	0.117445	0.110385	0.304813
2050	339	0.141016	0.0562163	0.197485
2050	340	-0.0315886	0.668641	0.837774
2050	342	-0.114694	0.119039	0.319549
2050	344	0.00484221	0.947701	0.978153
2050	355	-0.055698	0.450198	0.688321
2050	356	0.129721	0.0776141	0.243933
2050	358	0.00961866	0.896611	0.955438
2050	361	0.0738834	0.35468	0.60559
2050	362	0.0663125	0.379155	0.628156
2050	363	0.163595	0.0256708	0.116007
2050	376	0.0990494	0.178607	0.40975
2050	381	0.171428	0.019307	0.0948934
2050	391	0.0181035	0.806259	0.912586
2050	397	0.0756878	0.304534	0.5577
2050	407	0.0244591	0.740359	0.878567
2050	409	0.0734928	0.318813	0.571838
2050	415	0.056082	0.448316	0.686763
2050	418	-0.00654277	0.931519	0.971298
2050	424	0.652133	6.63198e-24	1.8802e-21
2050	432	0.0224461	0.761685	0.889875
2050	439	0.568992	2.39232e-17	3.65827e-15
2050	444	-0.143585	0.0505618	0.184039
2050	445	-0.0516903	0.483504	0.714037
2050	452	0.64577	2.48802e-23	6.72274e-21
2050	460	-0.0355421	0.63008	0.814431
2050	461	-0.115798	0.115504	0.313562
2050	466	0.390686	3.84166e-08	1.52364e-06
2050	480	-0.116261	0.114048	0.31114
2050	482	-0.1325	0.0714142	0.231199
2050	491	-0.0231837	0.758713	0.888353
2050	498	0.124009	0.0917238	0.271479
2050	500	0.0392187	0.607393	0.799964
2050	501	-0.201263	0.00587647	0.0398438
2050	503	-0.092388	0.209772	0.450877
2050	504	0.114669	0.121149	0.323145
2050	512	0.0114756	0.876461	0.946204
2050	519	0.640304	7.55715e-23	1.95145e-20
2050	533	0.116882	0.112116	0.307807
2050	535	0.0444508	0.546882	0.759961
2050	537	0.122512	0.0957426	0.278824
2050	561	0.0752197	0.307543	0.560569
2050	563	-0.0284164	0.700228	0.856061
2050	564	-0.0377073	0.609369	0.801189
2050	565	0.0218501	0.767213	0.892682
2050	566	0.0484566	0.511316	0.734749
2050	572	0.246477	0.000695593	0.00756114
2050	796	0.471062	1.49473e-11	1.09499e-09
2050	798	-0.0534746	0.504577	0.729859
2050	799	-0.0258689	0.725974	0.870732
2050	800	0.0323588	0.661057	0.833384
2050	803	0.307743	1.92933e-05	0.000380799
2050	806	-0.0497023	0.500505	0.72679
2050	811	-0.0259398	0.725254	0.870328
2050	815	0.03364	0.648517	0.82582
2050	821	-0.0281329	0.703077	0.857739
2050	823	-0.153887	0.0359852	0.14635
2050	825	0.0574079	0.438901	0.679343
2050	826	0.148099	0.0764807	0.241606
2050	827	0.0393453	0.618023	0.806699
2050	828	-0.0814986	0.314991	0.568048
2050	849	-0.137749	0.0644273	0.216194
2050	878	-0.101574	0.167734	0.394621
2050	880	0.172765	0.022236	0.104876
2050	881	-0.058756	0.442561	0.682233
2050	888	0.243924	0.000793431	0.00841235
2050	891	0.704218	3.53682e-29	1.50199e-26
2050	892	0.605427	5.50799e-20	1.09007e-17
2050	893	0.336663	2.62197e-06	6.68471e-05
2050	913	0.0738322	0.316577	0.569654
2050	917	-0.110149	0.13448	0.344791
2050	922	0.16653	0.0572957	0.200047
2050	923	-0.0755487	0.359807	0.610509
2050	925	-0.0713463	0.33319	0.585435
2050	926	0.120697	0.100798	0.287854
2050	932	0.0943249	0.202803	0.44207
2050	935	-0.218233	0.00672838	0.0440918
2050	980	0.691876	7.92601e-28	3.06388e-25
2050	1001	-0.0509331	0.489942	0.718954
2050	1002	0.143115	0.0513296	0.185926
2050	1004	0.23918	0.0010096	0.0102018
2050	1021	-0.201123	0.00591166	0.0400226
2050	1022	0.0949168	0.198736	0.436764
2050	1023	0.00498207	0.946193	0.977535
2050	1024	0.320754	8.06246e-06	0.000179399
2050	1025	-0.00204113	0.977942	0.990884
2050	1026	0.0417653	0.571387	0.776585
2050	1052	0.105217	0.15293	0.373125
2050	1053	0.0196831	0.789733	0.904457
2050	1082	-0.0937195	0.203249	0.442651
2050	1083	-0.0906667	0.218424	0.461677
2050	1084	0.133593	0.0690887	0.226308
2050	1087	0.518884	3.27317e-14	3.48516e-12
2050	1090	0.0686758	0.351647	0.602864
2050	1094	0.0602297	0.414141	0.658959
2050	1102	0.0657721	0.37243	0.622038
2050	1105	0.217786	0.00282558	0.0228696
2050	1110	0.151543	0.0389446	0.154353
2050	1111	0.18051	0.0136815	0.0743058
2050	1113	-0.0363385	0.622428	0.809603
2050	1114	0.0814652	0.268992	0.520235
2050	1124	0.140868	0.0551359	0.194926
2050	1125	0.234949	0.00392353	0.0293988
2050	1128	0.247491	0.000659901	0.00724524
2050	1134	0.128746	0.0798907	0.248447
2050	1135	-0.072827	0.324551	0.577333
2050	1136	0.160731	0.0297366	0.128341
2050	1137	0.431313	7.95087e-10	4.3789e-08
2050	1140	-0.0900475	0.221598	0.465586
2050	1143	0.0183702	0.803463	0.911086
2050	1162	0.108958	0.138773	0.351558
2050	1215	0.170729	0.028834	0.125674
2050	1221	-0.0278457	0.705967	0.859519
2050	1224	-0.135185	0.0658109	0.219202
2050	1231	0.605947	5.02176e-20	9.96533e-18
2050	1235	0.07516	0.307928	0.560915
2050	1239	0.421035	2.17787e-09	1.10528e-07
2050	1242	0.0503923	0.494568	0.722412
2050	1254	0.420698	2.24987e-09	1.139e-07
2050	1256	-0.0589336	0.424277	0.667351
2050	1258	0.072404	0.381839	0.630544
2050	1268	0.104487	0.155812	0.377451
2050	1342	0.123067	0.0942352	0.27602
2050	1442	0.186972	0.0106084	0.0617484
2050	1488	0.292702	0.00211161	0.0182398
2050	1489	0.29527	4.28778e-05	0.000751958
2050	1518	0.212312	0.00362271	0.0276484
2050	1526	0.0940552	0.201628	0.440504
2050	1528	0.0419014	0.571186	0.776453
2050	1537	0.0728718	0.32293	0.57585
2050	1538	0.260624	0.000327182	0.00409249
2050	1539	0.276724	0.000131569	0.00193614
2050	1547	0.28685	7.20279e-05	0.00116833
2050	1628	-0.10032	0.181496	0.413821
2050	1629	0.0302232	0.701733	0.856918
2050	1648	-0.0781017	0.290643	0.543464
2050	1869	-0.186206	0.011157	0.064052
2050	2029	-0.0589336	0.424277	0.667351
2051	35	0.143598	0.0537888	0.191777
2051	50	0.00358713	0.961244	0.98397
2051	55	0.0115614	0.875545	0.94576
2051	62	0.0661405	0.424472	0.667517
2051	93	-0.00517416	0.944121	0.976623
2051	98	0.128504	0.0804649	0.249584
2051	111	0.149183	0.0421272	0.162779
2051	112	0.415849	3.5756e-09	1.74102e-07
2051	117	0.203263	0.0229959	0.107398
2051	132	-0.0270176	0.715071	0.864719
2051	136	-0.0417289	0.572772	0.777504
2051	143	0.0275103	0.714698	0.864497
2051	144	0.0572016	0.478149	0.710019
2051	158	0.149079	0.0422729	0.163168
2051	171	-0.0742873	0.313595	0.566625
2051	179	0.139892	0.0767406	0.242141
2051	180	0.178106	0.0150096	0.0794244
2051	181	0.0331625	0.653178	0.828632
2051	182	0.216314	0.00302256	0.0240802
2051	189	0.0925483	0.208978	0.449881
2051	192	0.17135	0.0193631	0.0950892
2051	194	0.191888	0.00869585	0.0533751
2051	197	-0.0255639	0.729789	0.872885
2051	207	0.114817	0.119648	0.320624
2051	208	0.0359713	0.682187	0.845679
2051	209	0.0468099	0.52579	0.745239
2051	212	0.124431	0.0951293	0.277668
2051	213	0.15332	0.0366829	0.148245
2051	229	0.177155	0.0155654	0.0815127
2051	231	0.101188	0.169363	0.396941
2051	234	0.00368783	0.960157	0.9835
2051	235	0.0786947	0.299188	0.552331
2051	240	-0.0523225	0.478164	0.710021
2051	241	-0.0542321	0.469641	0.703331
2051	244	-0.0339119	0.647671	0.825306
2051	250	0.0754454	0.30609	0.559213
2051	252	0.234706	0.00126173	0.0121611
2051	254	0.27242	0.000168791	0.00237662
2051	266	-0.0390165	0.596994	0.793295
2051	267	0.0632284	0.391243	0.638945
2051	272	-0.00475844	0.952683	0.98025
2051	273	-0.0588662	0.426072	0.668818
2051	275	0.0727935	0.323452	0.576351
2051	278	-0.0374569	0.612721	0.803352
2051	279	0.0305853	0.678572	0.843513
2051	297	-0.0170144	0.817705	0.918244
2051	302	0.0460388	0.5487	0.761152
2051	310	0.040803	0.580292	0.78227
2051	313	0.0910042	0.216708	0.459529
2051	327	-0.118157	0.120469	0.321974
2051	330	0.204343	0.00514732	0.0360926
2051	331	0.0566789	0.442247	0.68202
2051	338	0.296378	4.00008e-05	0.000709145
2051	339	0.119553	0.105999	0.297042
2051	340	-0.140484	0.0558094	0.196526
2051	342	-0.0229783	0.755564	0.886659
2051	344	-0.113799	0.121966	0.324494
2051	355	-0.0956142	0.194222	0.430912
2051	356	-0.0434605	0.555858	0.76623
2051	358	-0.0158883	0.830038	0.924181
2051	361	-0.0784094	0.325895	0.578602
2051	362	0.0641868	0.394657	0.642012
2051	363	0.221418	0.00238806	0.0200713
2051	376	-0.0329555	0.655204	0.829908
2051	381	0.110242	0.134149	0.344249
2051	391	0.0780655	0.289549	0.542321
2051	397	-0.0660817	0.370179	0.620032
2051	407	-0.0329388	0.655368	0.830011
2051	409	0.256454	0.000410457	0.00492988
2051	415	-0.0270403	0.714841	0.864575
2051	418	0.149084	0.0489435	0.180149
2051	424	0.199256	0.00639974	0.0424714
2051	432	-0.0555874	0.452336	0.690006
2051	439	0.19327	0.00821644	0.0511757
2051	444	-0.0610912	0.407483	0.653195
2051	445	0.0934621	0.204498	0.444204
2051	452	0.170658	0.0198654	0.0968189
2051	460	0.0333975	0.650882	0.827294
2051	461	0.000937111	0.989872	0.995787
2051	466	0.260904	0.000334569	0.00416933
2051	480	0.0579004	0.432458	0.674139
2051	482	-0.106942	0.146272	0.362975
2051	491	0.0508943	0.499887	0.726332
2051	498	-0.014728	0.841856	0.929851
2051	500	0.140839	0.063789	0.214824
2051	501	0.076568	0.298928	0.552022
2051	503	-0.0281609	0.702795	0.857557
2051	504	0.131866	0.0743703	0.237291
2051	512	0.12259	0.095529	0.278416
2051	519	0.140407	0.0559442	0.196842
2051	533	0.213287	0.00346729	0.0267539
2051	535	-0.0647726	0.379755	0.628691
2051	537	0.08681	0.238727	0.486148
2051	561	0.0441263	0.549816	0.761934
2051	563	0.0041466	0.955206	0.981317
2051	564	-0.0479885	0.515409	0.737653
2051	565	-0.113982	0.121364	0.323508
2051	566	-0.0609719	0.408402	0.654021
2051	572	0.281503	9.92888e-05	0.00153003
2051	796	0.135802	0.0660515	0.219714
2051	798	0.0328329	0.682146	0.845664
2051	799	0.132086	0.0723115	0.233075
2051	800	0.101164	0.169466	0.39709
2051	803	0.133487	0.0693123	0.226807
2051	806	0.0712717	0.333697	0.585926
2051	811	-0.0881416	0.231573	0.477764
2051	815	-0.0687261	0.351293	0.602552
2051	821	0.100642	0.17169	0.400145
2051	823	-0.154262	0.0355301	0.1451
2051	825	0.153675	0.0372763	0.149871
2051	826	0.0376256	0.654348	0.829397
2051	827	0.215248	0.00579129	0.0394353
2051	828	0.249418	0.00181201	0.0161935
2051	849	0.174721	0.018649	0.0925748
2051	878	0.0925688	0.208877	0.449769
2051	880	0.265773	0.000378278	0.00461132
2051	881	0.0993993	0.193211	0.429539
2051	888	0.163642	0.0256282	0.115861
2051	891	0.206376	0.00471173	0.033762
2051	892	0.249931	0.000580883	0.00654104
2051	893	0.278315	0.00011987	0.00179082
2051	913	0.0767042	0.298067	0.551135
2051	917	-0.0128463	0.861844	0.939414
2051	922	0.196466	0.0245079	0.112297
2051	923	-0.0883076	0.284193	0.536546
2051	925	0.219762	0.00257925	0.0213017
2051	926	-0.00839297	0.909479	0.961331
2051	932	0.160758	0.0292602	0.126944
2051	935	-0.0127357	0.875839	0.945912
2051	980	0.202242	0.00563532	0.0386458
2051	1001	-0.0813627	0.269597	0.520922
2051	1002	0.278913	0.000115726	0.00173898
2051	1004	-0.0384402	0.602427	0.796716
2051	1021	-0.0967108	0.189133	0.424059
2051	1022	0.179529	0.014477	0.0774186
2051	1023	0.150968	0.0397002	0.15639
2051	1024	0.124196	0.0912329	0.270514
2051	1025	0.131305	0.0740302	0.236627
2051	1026	0.0925763	0.20884	0.449729
2051	1052	0.25985	0.000341342	0.00423888
2051	1053	0.0591294	0.422737	0.666103
2051	1082	0.0901818	0.220907	0.464738
2051	1083	0.159284	0.0298874	0.128806
2051	1084	0.155477	0.0340882	0.141041
2051	1087	0.304097	2.44586e-05	0.000467431
2051	1090	0.156091	0.0333782	0.139003
2051	1094	-0.0380262	0.606344	0.799277
2051	1102	-0.0351225	0.634128	0.817057
2051	1105	-0.0251901	0.732889	0.874549
2051	1110	0.299384	3.30814e-05	0.00060381
2051	1111	0.274997	0.000145471	0.00210292
2051	1113	0.181414	0.0132091	0.0724393
2051	1114	0.186942	0.0106211	0.0618025
2051	1124	0.285882	7.63738e-05	0.00122623
2051	1125	-0.0251333	0.760933	0.889499
2051	1128	0.129399	0.0783613	0.245412
2051	1134	0.154855	0.0348201	0.143083
2051	1135	0.0219741	0.76655	0.892319
2051	1136	0.247057	0.000747211	0.00801465
2051	1137	0.164918	0.0244846	0.112224
2051	1140	-0.0726331	0.324522	0.577305
2051	1143	0.203898	0.00524752	0.0366248
2051	1162	0.0504893	0.493737	0.721791
2051	1215	0.107907	0.169026	0.396433
2051	1221	-0.169102	0.0210356	0.100849
2051	1224	-0.168211	0.0217329	0.103178
2051	1231	0.165581	0.023907	0.110322
2051	1235	-0.0326907	0.657798	0.831447
2051	1239	0.220896	0.00244691	0.0204565
2051	1242	0.117415	0.110476	0.304958
2051	1254	0.186006	0.0110251	0.0634962
2051	1256	0.0233812	0.751418	0.88461
2051	1258	0.213099	0.00931089	0.0561094
2051	1268	0.0228422	0.756967	0.887389
2051	1342	0.166574	0.0230657	0.107604
2051	1442	0.00413541	0.955326	0.981362
2051	1488	-0.00812636	0.933478	0.972139
2051	1489	0.109974	0.135105	0.345774
2051	1518	0.0191945	0.794835	0.906864
2051	1526	-0.0139634	0.849967	0.933746
2051	1528	-0.0819851	0.267245	0.51836
2051	1537	-0.00757615	0.918257	0.965363
2051	1538	0.0457431	0.535276	0.751908
2051	1539	-0.0537976	0.465828	0.70037
2051	1547	-0.00500259	0.945971	0.977429
2051	1628	0.0331597	0.65946	0.832473
2051	1629	0.05803	0.461854	0.69739
2051	1648	0.0522251	0.480185	0.711521
2051	1869	0.133028	0.0710531	0.230419
2051	2029	0.211005	0.00384088	0.0289089
2051	2050	0.185107	0.0114257	0.0652195
2054	35	0.0914415	0.220853	0.464683
2054	50	0.0863867	0.241033	0.48881
2054	55	-0.011623	0.874888	0.945432
2054	62	0.0786268	0.342165	0.594035
2054	93	0.0489974	0.506607	0.731342
2054	98	0.120031	0.102705	0.291279
2054	111	0.102192	0.165152	0.390844
2054	112	0.261103	0.000318688	0.00400492
2054	117	0.0241966	0.788816	0.903979
2054	132	-0.0385732	0.602164	0.796563
2054	136	0.135935	0.0650438	0.217526
2054	143	0.0141485	0.850894	0.934227
2054	144	0.0502979	0.532914	0.750205
2054	158	0.151264	0.0393098	0.155317
2054	171	-0.0517127	0.483314	0.713886
2054	179	-0.00310847	0.968783	0.987013
2054	180	0.125796	0.0871065	0.262627
2054	181	0.036773	0.61827	0.806873
2054	182	0.140107	0.0564764	0.19812
2054	189	0.0778175	0.291089	0.543921
2054	192	0.0940123	0.201835	0.440799
2054	194	0.185743	0.011141	0.0639796
2054	197	0.0371555	0.615585	0.805195
2054	207	0.182537	0.0128873	0.0711802
2054	208	-0.0180169	0.837536	0.9278
2054	209	0.039686	0.59071	0.789193
2054	212	0.1199	0.107898	0.300379
2054	213	0.157896	0.0313642	0.133205
2054	229	0.132976	0.0703946	0.229027
2054	231	0.0211824	0.774132	0.896395
2054	234	0.0485051	0.510893	0.734484
2054	235	-0.000197006	0.99793	0.99914
2054	240	0.0800367	0.277505	0.529476
2054	241	-0.0299083	0.69022	0.850363
2054	244	-0.00382578	0.958894	0.98296
2054	250	0.101882	0.166443	0.392734
2054	252	0.173841	0.0176447	0.0890633
2054	254	0.169602	0.0206532	0.0995224
2054	266	-0.0913268	0.215076	0.457463
2054	267	0.041631	0.572626	0.77738
2054	272	0.0580125	0.46905	0.702926
2054	273	0.0489481	0.508195	0.732505
2054	275	0.112469	0.126416	0.331784
2054	278	-0.0134908	0.85538	0.936388
2054	279	0.0582585	0.429613	0.671806
2054	297	0.00136417	0.985256	0.993967
2054	302	0.134645	0.0782379	0.245169
2054	310	0.0224991	0.760506	0.889238
2054	313	0.0898871	0.222425	0.466611
2054	327	-0.0659575	0.387198	0.635323
2054	330	0.145883	0.0469443	0.175201
2054	331	0.122122	0.0968112	0.280793
2054	338	0.0703672	0.339884	0.591905
2054	339	0.19943	0.006646	0.0436875
2054	340	-0.0882162	0.231177	0.477293
2054	342	0.0061122	0.934012	0.972358
2054	344	-0.0796134	0.280063	0.532135
2054	355	0.0256507	0.728195	0.872023
2054	356	0.0796059	0.280108	0.53218
2054	358	0.022683	0.759247	0.888614
2054	361	-0.0412407	0.605755	0.798872
2054	362	0.0247093	0.743372	0.88025
2054	363	0.038209	0.604614	0.798188
2054	376	0.07193	0.32924	0.581698
2054	381	0.038194	0.604755	0.79829
2054	391	0.0920858	0.211272	0.452753
2054	397	0.0351431	0.633929	0.816931
2054	407	-0.057671	0.434287	0.675694
2054	409	0.197992	0.00675045	0.0441997
2054	415	0.0921004	0.212448	0.454145
2054	418	0.212875	0.00467837	0.0335793
2054	424	0.16566	0.0238396	0.110101
2054	432	-0.00494674	0.946719	0.977759
2054	439	0.185004	0.0114723	0.0654071
2054	444	-0.0451986	0.540151	0.755358
2054	445	0.0984004	0.181484	0.413814
2054	452	0.167836	0.022032	0.104188
2054	460	0.0153565	0.835202	0.926679
2054	461	-0.0419966	0.569257	0.775175
2054	466	0.168377	0.0219615	0.103957
2054	480	0.134745	0.0667038	0.221106
2054	482	0.0500902	0.497163	0.724279
2054	491	-0.160217	0.0326527	0.136932
2054	498	-0.0248264	0.736602	0.876659
2054	500	0.0394783	0.605014	0.798464
2054	501	-0.00517416	0.944121	0.976623
2054	503	0.0157239	0.831317	0.924823
2054	504	0.096598	0.192083	0.427997
2054	512	0.102481	0.163954	0.389169
2054	519	0.114985	0.118099	0.317953
2054	533	0.0876511	0.23419	0.480809
2054	535	0.0582846	0.429406	0.671626
2054	537	0.114877	0.118448	0.318562
2054	561	0.0674543	0.3603	0.610986
2054	563	0.210662	0.00390007	0.0292616
2054	564	0.0251696	0.733098	0.874669
2054	565	-0.0621057	0.399725	0.64651
2054	566	0.00218286	0.97641	0.99029
2054	572	0.186002	0.0110267	0.0635028
2054	796	0.0729537	0.325037	0.577805
2054	798	0.0397287	0.620168	0.808099
2054	799	0.0412431	0.576211	0.779693
2054	800	0.0597802	0.41764	0.661837
2054	803	0.0899282	0.222213	0.466356
2054	806	0.179525	0.0142125	0.0763758
2054	811	0.0738341	0.316565	0.569641
2054	815	-0.0213148	0.772758	0.895631
2054	821	0.156462	0.0329554	0.137791
2054	823	-0.0106141	0.88567	0.950483
2054	825	0.1721	0.0194896	0.0955411
2054	826	-0.0612853	0.465574	0.700176
2054	827	0.137815	0.0793713	0.247419
2054	828	0.109441	0.176656	0.406923
2054	849	0.141206	0.0579496	0.201569
2054	878	0.058376	0.428681	0.67096
2054	880	0.170161	0.0243644	0.111833
2054	881	0.0517241	0.499139	0.725801
2054	888	0.0358927	0.626706	0.812325
2054	891	0.13546	0.0652597	0.217998
2054	892	0.119166	0.105226	0.295683
2054	893	0.154142	0.0356745	0.145492
2054	913	0.084781	0.249923	0.499068
2054	917	0.0268704	0.715814	0.865111
2054	922	0.132654	0.130936	0.33914
2054	923	0.0106983	0.896967	0.955623
2054	925	0.123267	0.0936986	0.275066
2054	926	0.0752775	0.30717	0.560234
2054	932	0.0822061	0.267267	0.518382
2054	935	-0.102593	0.206975	0.447308
2054	980	0.102389	0.164332	0.389698
2054	1001	0.0793896	0.281421	0.53362
2054	1002	0.133815	0.0686242	0.22534
2054	1004	0.00865033	0.906716	0.960117
2054	1021	0.00219219	0.97631	0.990235
2054	1022	0.117571	0.110972	0.305793
2054	1023	-0.00205978	0.97774	0.99082
2054	1024	0.124339	0.0908564	0.269794
2054	1025	-0.084091	0.253812	0.50341
2054	1026	0.0533016	0.469957	0.703606
2054	1052	0.12397	0.0918272	0.271666
2054	1053	-0.0464481	0.528998	0.747564
2054	1082	0.124598	0.0901797	0.268489
2054	1083	0.10983	0.135619	0.346573
2054	1084	0.0886312	0.228981	0.474668
2054	1087	0.132338	0.0717647	0.231952
2054	1090	0.159493	0.0296703	0.128152
2054	1094	0.0953065	0.195668	0.432843
2054	1102	0.0472612	0.521803	0.742321
2054	1105	0.00314328	0.966036	0.9859
2054	1110	0.268811	0.000207342	0.00282005
2054	1111	0.196723	0.00711929	0.046017
2054	1113	0.0491111	0.50562	0.730586
2054	1114	0.230221	0.00157122	0.0144713
2054	1124	0.167687	0.022152	0.104592
2054	1125	0.020644	0.802668	0.910743
2054	1128	0.116768	0.112468	0.308435
2054	1134	0.141168	0.0546142	0.19375
2054	1135	0.078276	0.289564	0.542337
2054	1136	0.230107	0.00172637	0.0155809
2054	1137	0.0629095	0.393641	0.641127
2054	1140	0.00490002	0.947077	0.977919
2054	1143	0.219884	0.0025648	0.0212093
2054	1162	0.0783415	0.287842	0.540546
2054	1215	0.0495586	0.528569	0.747229
2054	1221	-0.164032	0.025274	0.114774
2054	1224	-0.127677	0.0824465	0.253593
2054	1231	0.141972	0.0532377	0.190447
2054	1235	0.0852734	0.247173	0.495904
2054	1239	0.157669	0.0316122	0.133921
2054	1242	0.184018	0.0119283	0.0673293
2054	1254	0.168425	0.0215633	0.102625
2054	1256	-0.0521975	0.479217	0.710799
2054	1258	0.0900358	0.276481	0.52834
2054	1268	0.036648	0.619464	0.807626
2054	1342	0.0561511	0.446515	0.685308
2054	1442	0.155276	0.0343227	0.141715
2054	1488	-0.00861223	0.92951	0.970414
2054	1489	0.115186	0.117452	0.316844
2054	1518	-0.050176	0.496425	0.72378
2054	1526	-0.0260125	0.724515	0.869889
2054	1528	0.075471	0.307247	0.560298
2054	1537	0.00803864	0.913286	0.963114
2054	1538	-0.0202127	0.784212	0.901603
2054	1539	0.0292798	0.691576	0.851088
2054	1547	-0.0472351	0.522033	0.74252
2054	1628	0.0649384	0.387785	0.635871
2054	1629	0.121048	0.123754	0.3274
2054	1648	0.0104772	0.88744	0.951295
2054	1869	0.0386926	0.60104	0.795864
2054	2029	0.0899132	0.222291	0.46646
2054	2050	0.132912	0.0705298	0.229281
2054	2051	0.493347	8.41392e-13	7.40139e-11
100000007	35	0.153955	0.0385215	0.153213
100000007	50	-0.0245486	0.739443	0.878106
100000007	55	0.215469	0.00314118	0.0247986
100000007	62	-0.0333497	0.687398	0.848734
100000007	93	0.244534	0.000768973	0.00820429
100000007	98	-0.0214771	0.771076	0.894659
100000007	111	-0.0803612	0.275556	0.527312
100000007	112	0.0726406	0.324472	0.577276
100000007	117	0.0913978	0.310718	0.563738
100000007	132	0.0879099	0.234084	0.480686
100000007	136	0.0129241	0.861392	0.939201
100000007	143	0.15015	0.0448372	0.169845
100000007	144	0.123753	0.123763	0.327408
100000007	158	0.177318	0.0154688	0.0811527
100000007	171	0.150179	0.040758	0.159191
100000007	179	-0.00458937	0.953925	0.980795
100000007	180	-0.126637	0.0849982	0.258547
100000007	181	-0.156969	0.0323849	0.136175
100000007	182	-0.0783863	0.287566	0.540231
100000007	189	0.267108	0.00022825	0.00304963
100000007	192	0.3533	7.56207e-07	2.2204e-05
100000007	194	0.3252	5.92774e-06	0.000137138
100000007	197	0.0830768	0.260906	0.51146
100000007	207	0.235217	0.00126878	0.0122147
100000007	208	-0.013347	0.87927	0.94753
100000007	209	0.140556	0.0556814	0.196251
100000007	212	0.0559468	0.454425	0.691645
100000007	213	0.101405	0.168449	0.39559
100000007	229	-0.0619286	0.401073	0.647702
100000007	231	0.0292257	0.692117	0.851374
100000007	234	0.0695355	0.345636	0.597259
100000007	235	0.305749	3.68218e-05	0.000660994
100000007	240	0.272365	0.000169316	0.00238257
100000007	241	0.0285503	0.703611	0.858062
100000007	244	0.169995	0.0210534	0.100913
100000007	250	0.144374	0.0492945	0.181012
100000007	252	0.119242	0.105001	0.295301
100000007	254	-0.145886	0.0469386	0.175185
100000007	266	0.113773	0.122052	0.324644
100000007	267	0.144801	0.0486195	0.179327
100000007	272	0.0373647	0.641144	0.821403
100000007	273	0.0883344	0.231824	0.478046
100000007	275	0.298401	3.52087e-05	0.000636485
100000007	278	0.104272	0.157805	0.380306
100000007	279	0.234913	0.0012489	0.0120623
100000007	297	0.0117647	0.873375	0.944738
100000007	302	0.18008	0.0180855	0.0905976
100000007	310	0.409902	6.24873e-09	2.90439e-07
100000007	313	-0.0138888	0.850759	0.93415
100000007	327	0.2772	0.000213063	0.00288378
100000007	330	0.0386248	0.600684	0.795593
100000007	331	0.271015	0.000182921	0.0025396
100000007	338	0.0623072	0.398195	0.645146
100000007	339	0.0190711	0.797215	0.908089
100000007	340	0.208191	0.00435117	0.0317946
100000007	342	-0.090717	0.218168	0.461361
100000007	344	0.361558	3.97115e-07	1.24833e-05
100000007	355	-0.0340204	0.644812	0.823554
100000007	356	-0.000465292	0.994971	0.997944
100000007	358	0.237019	0.00116068	0.0113872
100000007	361	0.0716205	0.369651	0.619551
100000007	362	0.011004	0.884093	0.949767
100000007	363	0.104004	0.157743	0.380224
100000007	376	0.314512	1.23159e-05	0.000258766
100000007	381	0.269799	0.000196039	0.00268957
100000007	391	0.172696	0.0184173	0.0917656
100000007	397	0.288139	6.66012e-05	0.00109386
100000007	407	0.0709193	0.336099	0.588342
100000007	409	-0.0126822	0.863592	0.940212
100000007	415	0.0764774	0.300823	0.553917
100000007	418	0.135334	0.0741495	0.236871
100000007	424	-0.0386696	0.600262	0.795364
100000007	432	0.240567	0.000972152	0.00990328
100000007	439	0.0119829	0.871047	0.943618
100000007	444	0.0747516	0.310572	0.563595
100000007	445	0.0751358	0.308085	0.561077
100000007	452	-0.160938	0.0282047	0.123756
100000007	460	-0.00854403	0.907857	0.960559
100000007	461	0.20986	0.00404162	0.0300652
100000007	466	-0.0449187	0.543767	0.757811
100000007	480	0.266588	0.00023502	0.00312356
100000007	482	0.186017	0.0110202	0.0634729
100000007	491	0.0762664	0.311621	0.564659
100000007	498	0.372624	1.62753e-07	5.63939e-06
100000007	500	0.00413793	0.956784	0.982043
100000007	501	0.0386733	0.600227	0.795354
100000007	503	0.228458	0.00171073	0.0154735
100000007	504	-0.0881759	0.23395	0.480531
100000007	512	0.0992004	0.177942	0.408752
100000007	519	-0.180469	0.0137033	0.0743941
100000007	533	0.301396	2.90978e-05	0.00054116
100000007	535	0.104633	0.155233	0.376575
100000007	537	-0.0263184	0.721409	0.868172
100000007	561	0.26077	0.000324582	0.00406603
100000007	563	0.108915	0.138929	0.351826
100000007	564	0.0145192	0.84407	0.930886
100000007	565	0.369225	2.14826e-07	7.22064e-06
100000007	566	0.311267	1.52934e-05	0.000311903
100000007	572	0.0452527	0.539666	0.754974
100000007	796	-0.042492	0.566834	0.773604
100000007	798	-0.0414888	0.604746	0.798284
100000007	799	-0.0247798	0.737078	0.876926
100000007	800	0.375813	1.25078e-07	4.44052e-06
100000007	803	-0.0329015	0.655733	0.830185
100000007	806	0.0172736	0.814977	0.916946
100000007	811	0.308198	1.87264e-05	0.000371338
100000007	815	0.134479	0.0672496	0.222325
100000007	821	0.196837	0.00708549	0.045847
100000007	823	0.12869	0.0800229	0.248707
100000007	825	-0.03506	0.636583	0.818542
100000007	826	0.0600113	0.474916	0.707557
100000007	827	0.062713	0.426446	0.669127
100000007	828	0.0516704	0.524507	0.744378
100000007	849	0.0784146	0.294055	0.547024
100000007	878	-0.0277525	0.706906	0.860046
100000007	880	-0.0927295	0.222261	0.466422
100000007	881	-0.163998	0.0310804	0.132373
100000007	888	-0.148417	0.0432071	0.16561
100000007	891	-0.0563022	0.445291	0.68439
100000007	892	-0.0470243	0.523893	0.743931
100000007	893	0.0306822	0.67761	0.842947
100000007	913	0.0482328	0.513271	0.736097
100000007	917	0.125783	0.0871396	0.26268
100000007	922	0.183687	0.0357163	0.145595
100000007	923	0.0997207	0.226274	0.471328
100000007	925	0.106472	0.148063	0.365696
100000007	926	0.0181221	0.806064	0.912473
100000007	932	-0.11825	0.109885	0.303937
100000007	935	0.0585856	0.471932	0.70519
100000007	980	-0.126732	0.0847624	0.258077
100000007	1001	0.275459	0.000141619	0.0020571
100000007	1002	0.158607	0.0306004	0.130922
100000007	1004	0.161605	0.0275488	0.121749
100000007	1021	-0.00906433	0.902273	0.957953
100000007	1022	0.0264717	0.720586	0.867702
100000007	1023	0.110974	0.131571	0.340173
100000007	1024	0.239674	0.00098479	0.0100044
100000007	1025	0.138999	0.058476	0.202735
100000007	1026	0.0271091	0.7134	0.863746
100000007	1052	-0.0508977	0.490244	0.719191
100000007	1053	0.0920504	0.211449	0.452955
100000007	1082	0.299655	3.25177e-05	0.000595174
100000007	1083	0.0797626	0.27916	0.531119
100000007	1084	0.379969	8.83701e-08	3.2501e-06
100000007	1087	-0.140493	0.055793	0.196483
100000007	1090	0.164559	0.0248011	0.113257
100000007	1094	0.0463996	0.529428	0.747853
100000007	1102	0.170633	0.0198832	0.0968767
100000007	1105	0.154573	0.0351557	0.144037
100000007	1110	0.28437	8.366e-05	0.00132414
100000007	1111	-0.00849554	0.908378	0.960846
100000007	1113	0.409911	6.24332e-09	2.90262e-07
100000007	1114	-0.0652425	0.3763	0.625543
100000007	1124	-0.119828	0.103293	0.292309
100000007	1125	0.128319	0.118856	0.31926
100000007	1128	0.0710274	0.335361	0.587613
100000007	1134	0.339364	2.1532e-06	5.62071e-05
100000007	1135	0.0929608	0.208189	0.448862
100000007	1136	0.0847066	0.254249	0.503916
100000007	1137	-0.0624452	0.397149	0.644219
100000007	1140	-0.0195842	0.790764	0.904896
100000007	1143	0.0539841	0.464281	0.699211
100000007	1162	-0.0832779	0.258448	0.508655
100000007	1215	0.28053	0.000274343	0.00354497
100000007	1221	0.0810606	0.271386	0.522791
100000007	1224	0.0472425	0.521967	0.742459
100000007	1231	-0.0952506	0.195932	0.433203
100000007	1235	0.175534	0.0165539	0.0851163
100000007	1239	-0.0262568	0.722033	0.868439
100000007	1242	0.00113852	0.987695	0.994929
100000007	1254	-0.0775881	0.292517	0.545449
100000007	1256	0.0622176	0.398875	0.64574
100000007	1258	0.0567527	0.493265	0.721418
100000007	1268	0.339892	2.07143e-06	5.43105e-05
100000007	1342	0.00528232	0.942955	0.976153
100000007	1442	0.0849023	0.249244	0.498305
100000007	1488	-0.179152	0.0635716	0.21436
100000007	1489	0.169093	0.0210428	0.100873
100000007	1518	-0.0607425	0.410171	0.655492
100000007	1526	0.202525	0.00556717	0.0382901
100000007	1528	0.146177	0.0470971	0.175596
100000007	1537	0.211671	0.00372834	0.028257
100000007	1538	-0.183207	0.0123151	0.0688834
100000007	1539	0.194625	0.00776903	0.0491203
100000007	1547	0.0350871	0.63447	0.817272
100000007	1628	-0.0713452	0.342592	0.594415
100000007	1629	-0.131916	0.093236	0.274223
100000007	1648	-0.11817	0.109153	0.30266
100000007	1869	0.114397	0.121019	0.322913
100000007	2029	0.0604311	0.412579	0.657559
100000007	2050	-0.123021	0.0943609	0.276231
100000007	2051	0.0505602	0.49313	0.72132
100000007	2054	0.0336884	0.648044	0.825547
100000008	35	-0.0964584	0.196448	0.433872
100000008	50	-0.0138814	0.850838	0.934182
100000008	55	0.153258	0.0367594	0.148427
100000008	62	0.375839	2.51069e-06	6.43623e-05
100000008	93	0.145694	0.0472325	0.175942
100000008	98	-0.159739	0.0294162	0.127411
100000008	111	-0.0537156	0.466509	0.700885
100000008	112	0.0631072	0.392153	0.639778
100000008	117	0.178716	0.0461396	0.173159
100000008	132	-0.0266859	0.71842	0.866581
100000008	136	-0.0664626	0.368729	0.61871
100000008	143	-0.0835185	0.266346	0.517312
100000008	144	0.104272	0.195176	0.432211
100000008	158	0.0466551	0.527161	0.746215
100000008	171	0.198931	0.00648816	0.0429193
100000008	179	0.168104	0.0330415	0.138044
100000008	180	-0.289577	6.1e-05	0.00101563
100000008	181	-0.07066	0.337873	0.590034
100000008	182	-0.223958	0.00211973	0.0182905
100000008	189	-0.0393167	0.594172	0.791562
100000008	192	0.17725	0.015509	0.0812884
100000008	194	0.0933745	0.204925	0.444751
100000008	197	0.117268	0.111903	0.307469
100000008	207	0.0111463	0.880305	0.948009
100000008	208	-0.135406	0.121613	0.323904
100000008	209	-0.0419686	0.569514	0.775357
100000008	212	-0.121274	0.103891	0.293339
100000008	213	-0.073394	0.319466	0.572487
100000008	229	-0.301158	2.95456e-05	0.000548333
100000008	231	-0.115544	0.116309	0.314919
100000008	234	0.299237	3.33924e-05	0.000608554
100000008	235	-0.0324598	0.668889	0.837925
100000008	240	0.0288695	0.695682	0.853471
100000008	241	-0.0236427	0.752736	0.885254
100000008	244	0.73114	4.79081e-32	2.57407e-29
100000008	250	-0.00746239	0.91948	0.965948
100000008	252	-0.00769363	0.916994	0.964799
100000008	254	-0.232757	0.00138862	0.0131188
100000008	266	-0.164298	0.0250341	0.113986
100000008	267	-0.025744	0.727245	0.871432
100000008	272	-0.0171961	0.830195	0.924243
100000008	273	0.0476631	0.519407	0.740559
100000008	275	-0.0887122	0.228554	0.474146
100000008	278	0.127681	0.0832783	0.255237
100000008	279	-0.0396654	0.590902	0.789318
100000008	297	-0.0120967	0.869833	0.943019
100000008	302	0.00601029	0.937629	0.973925
100000008	310	0.0711393	0.334598	0.586899
100000008	313	-0.0258354	0.726316	0.870915
100000008	327	-0.0808804	0.288719	0.541507
100000008	330	0.161246	0.0279007	0.122836
100000008	331	0.0509387	0.489894	0.718925
100000008	338	-0.0936281	0.203692	0.443235
100000008	339	0.0302576	0.683472	0.846472
100000008	340	0.0586314	0.42666	0.669317
100000008	342	0.0205316	0.780893	0.89979
100000008	344	0.0628442	0.394133	0.641573
100000008	355	0.186752	0.0107021	0.0621469
100000008	356	0.0494431	0.502744	0.728511
100000008	358	0.131417	0.0745726	0.23771
100000008	361	0.204583	0.00968848	0.0577586
100000008	362	-0.0697382	0.354968	0.605848
100000008	363	-0.172358	0.0186505	0.0925796
100000008	376	0.104215	0.156898	0.379028
100000008	381	-0.0786959	0.28566	0.538138
100000008	391	-0.0720419	0.328486	0.580989
100000008	397	0.143165	0.0512469	0.185745
100000008	407	0.0514311	0.485703	0.715705
100000008	409	0.0841358	0.253558	0.503123
100000008	415	0.19479	0.00788464	0.0496352
100000008	418	-0.0480923	0.527382	0.746347
100000008	424	-0.291921	5.28066e-05	0.000899372
100000008	432	0.0735586	0.319701	0.572697
100000008	439	-0.133048	0.0702397	0.228699
100000008	444	0.198163	0.00670187	0.0439631
100000008	445	0.110983	0.131538	0.340125
100000008	452	-0.307493	1.96116e-05	0.000386203
100000008	460	0.0352867	0.632543	0.816002
100000008	461	-0.0912373	0.215528	0.458084
100000008	466	-0.0178557	0.809372	0.914189
100000008	480	0.166652	0.0230003	0.107407
100000008	482	0.302336	2.73962e-05	0.0005148
100000008	491	0.0117083	0.876732	0.946329
100000008	498	-0.0378658	0.607865	0.800264
100000008	500	0.0626498	0.411499	0.656644
100000008	501	0.168493	0.0215105	0.102448
100000008	503	0.173283	0.0180173	0.0903661
100000008	504	-0.11893	0.107842	0.300275
100000008	512	0.0326161	0.65853	0.831889
100000008	519	-0.239066	0.00101539	0.0102486
100000008	533	-0.104057	0.157533	0.379926
100000008	535	0.0480015	0.515295	0.73757
100000008	537	0.121143	0.0995371	0.285637
100000008	561	0.0207796	0.778315	0.898414
100000008	563	0.0287036	0.697346	0.854428
100000008	564	0.108542	0.140295	0.353935
100000008	565	0.187007	0.0105934	0.061689
100000008	566	0.0586333	0.426645	0.669304
100000008	572	-0.093837	0.202681	0.441921
100000008	796	-0.14499	0.0495611	0.181644
100000008	798	0.0431028	0.590755	0.789227
100000008	799	0.0175757	0.811801	0.915434
100000008	800	-0.0460154	0.532847	0.750159
100000008	803	-0.179564	0.0141911	0.0763061
100000008	806	-0.14313	0.0513051	0.18587
100000008	811	0.153122	0.0369289	0.148895
100000008	815	0.0160018	0.828382	0.923339
100000008	821	0.0260666	0.723965	0.869573
100000008	823	0.217426	0.00287266	0.0231592
100000008	825	-0.151103	0.0406128	0.158837
100000008	826	0.0117153	0.889163	0.952074
100000008	827	0.0456354	0.562959	0.770977
100000008	828	-0.00465758	0.954284	0.980938
100000008	849	0.0321454	0.667496	0.837193
100000008	878	0.119013	0.105676	0.296454
100000008	880	-0.0227407	0.765158	0.891639
100000008	881	-0.132528	0.0821794	0.253057
100000008	888	0.0549296	0.456482	0.69329
100000008	891	-0.256976	0.000399048	0.00481833
100000008	892	-0.200058	0.00618584	0.0414116
100000008	893	-0.0218426	0.767291	0.892709
100000008	913	-0.0108957	0.882659	0.949025
100000008	917	0.120995	0.0999525	0.286365
100000008	922	-0.0194576	0.825412	0.921974
100000008	923	0.0948848	0.249707	0.498844
100000008	925	0.013404	0.855911	0.936578
100000008	926	-0.0340446	0.644576	0.823398
100000008	932	0.14135	0.0556312	0.19613
100000008	935	-0.0256021	0.753418	0.885581
100000008	980	-0.242609	0.000848616	0.00887827
100000008	1001	0.127071	0.0839251	0.256457
100000008	1002	-0.148426	0.0431938	0.165579
100000008	1004	0.159888	0.0292631	0.126952
100000008	1021	0.198266	0.00667299	0.0438213
100000008	1022	-0.0607634	0.411288	0.656457
100000008	1023	0.0386957	0.600016	0.795208
100000008	1024	-0.0298971	0.685416	0.847556
100000008	1025	0.0363515	0.622303	0.809521
100000008	1026	-0.0788264	0.284859	0.537267
100000008	1052	-0.17924	0.0143697	0.076989
100000008	1053	0.00733184	0.920884	0.966521
100000008	1082	0.0684986	0.352894	0.603995
100000008	1083	0.0245243	0.739691	0.878215
100000008	1084	-0.00508185	0.945117	0.977044
100000008	1087	-0.151819	0.0385858	0.153376
100000008	1090	0.0804302	0.275142	0.52688
100000008	1094	0.0394771	0.592667	0.790557
100000008	1102	0.120043	0.102673	0.291218
100000008	1105	-0.168297	0.0216649	0.102945
100000008	1110	-0.0492585	0.504343	0.729705
100000008	1111	-0.0931115	0.206209	0.446279
100000008	1113	-0.061371	0.405335	0.651336
100000008	1114	-0.0538722	0.465209	0.699908
100000008	1124	0.0771033	0.295553	0.548545
100000008	1125	0.11758	0.153257	0.373626
100000008	1128	-0.0633739	0.390152	0.63795
100000008	1134	-0.0203936	0.782329	0.900602
100000008	1135	0.0817406	0.268679	0.519948
100000008	1136	0.131986	0.0749069	0.238379
100000008	1137	-0.123405	0.0933289	0.274394
100000008	1140	0.114133	0.120868	0.322665
100000008	1143	0.432629	6.97084e-10	3.87076e-08
100000008	1162	-0.113396	0.123301	0.326668
100000008	1215	-0.133424	0.0885277	0.265351
100000008	1221	0.0279166	0.705253	0.859045
100000008	1224	0.177291	0.0154848	0.0812044
100000008	1231	-0.280122	0.000107764	0.00163836
100000008	1235	0.136635	0.06294	0.212926
100000008	1239	-0.149555	0.0416125	0.161425
100000008	1242	-0.0405736	0.582424	0.783657
100000008	1254	-0.0494524	0.502664	0.728469
100000008	1256	0.0258186	0.726487	0.870995
100000008	1258	0.0281376	0.734253	0.875317
100000008	1268	0.0940925	0.201449	0.440288
100000008	1342	-0.174311	0.0173359	0.0879549
100000008	1442	-0.0301246	0.68315	0.846296
100000008	1488	-0.0693742	0.475581	0.708078
100000008	1489	-0.0870059	0.237665	0.48494
100000008	1518	-0.182367	0.0127269	0.0705186
100000008	1526	-0.0455697	0.536826	0.753005
100000008	1528	0.0112922	0.87875	0.947308
100000008	1537	-0.0115316	0.875864	0.945931
100000008	1538	-0.129208	0.0788045	0.24626
100000008	1539	0.0235229	0.749961	0.88377
100000008	1547	-0.116848	0.112219	0.307997
100000008	1628	0.104605	0.163455	0.388469
100000008	1629	0.0290455	0.712834	0.863386
100000008	1648	-0.0204863	0.781945	0.900372
100000008	1869	0.0203916	0.782929	0.900874
100000008	2029	0.155118	0.0345091	0.142253
100000008	2050	-0.175844	0.016361	0.0844258
100000008	2051	0.00666608	0.928048	0.969824
100000008	2054	0.0652649	0.376136	0.625396
100000008	100000007	0.0423938	0.565606	0.772799
100000010	35	0.110422	0.1481	0.365733
100000010	50	-0.0519422	0.491088	0.719839
100000010	55	0.000896877	0.99052	0.996019
100000010	62	0.0283959	0.738192	0.877491
100000010	93	-0.109351	0.146222	0.362914
100000010	98	-0.0726023	0.335506	0.58774
100000010	111	0.0664136	0.378427	0.627535
100000010	112	0.0551191	0.464929	0.699725
100000010	117	0.00746113	0.936089	0.973249
100000010	132	-0.107143	0.155772	0.377389
100000010	136	-0.0274969	0.716381	0.865427
100000010	143	-0.0638779	0.40652	0.652388
100000010	144	-0.105317	0.201149	0.439864
100000010	158	0.123006	0.101889	0.289868
100000010	171	0.0243263	0.747214	0.882247
100000010	179	0.0557862	0.490542	0.719406
100000010	180	-0.00935709	0.901345	0.95753
100000010	181	0.00282681	0.970127	0.987598
100000010	182	-0.12252	0.103261	0.292255
100000010	189	0.0858789	0.254369	0.504057
100000010	192	0.0139649	0.85322	0.935293
100000010	194	0.0152841	0.839533	0.928725
100000010	197	-0.0103995	0.89073	0.952821
100000010	207	0.0729104	0.334835	0.587136
100000010	208	-0.123877	0.168703	0.395962
100000010	209	-0.109153	0.146958	0.364054
100000010	212	0.0151949	0.842717	0.9303
100000010	213	0.0209856	0.780981	0.899836
100000010	229	0.0353506	0.639456	0.820273
100000010	231	0.0742205	0.324817	0.577592
100000010	234	-0.106514	0.15704	0.37924
100000010	235	-0.119265	0.123608	0.327161
100000010	240	-0.0110913	0.883181	0.94929
100000010	241	-0.0331822	0.66565	0.836133
100000010	244	-0.083041	0.273207	0.524783
100000010	250	-0.000358538	0.99621	0.998431
100000010	252	-0.114387	0.12842	0.335046
100000010	254	0.0584991	0.437961	0.678661
100000010	266	-0.0860289	0.253537	0.503099
100000010	267	0.0195962	0.79515	0.906989
100000010	272	0.131823	0.106645	0.298195
100000010	273	-0.033854	0.654633	0.829559
100000010	275	0.0556862	0.460341	0.696199
100000010	278	0.00129629	0.986338	0.994369
100000010	279	-0.00741865	0.921709	0.966869
100000010	297	-0.126893	0.0914379	0.270921
100000010	302	0.237496	0.00206303	0.0179083
100000010	310	-0.0277149	0.713449	0.863771
100000010	313	-0.0854044	0.257012	0.507041
100000010	327	-0.118908	0.127044	0.332823
100000010	330	-0.0230879	0.759679	0.888858
100000010	331	-0.0878599	0.243536	0.491629
100000010	338	0.118156	0.11623	0.314806
100000010	339	-0.187899	0.0125148	0.0696764
100000010	340	0.0370081	0.623823	0.810499
100000010	342	-0.0128691	0.864623	0.940725
100000010	344	0.0589066	0.434771	0.676085
100000010	355	0.0421309	0.576582	0.77993
100000010	356	0.0242391	0.74809	0.882728
100000010	358	0.0353959	0.639984	0.820629
100000010	361	0.0618944	0.447229	0.685885
100000010	362	-0.0374888	0.627422	0.812747
100000010	363	-0.0932199	0.215849	0.458471
100000010	376	0.0574097	0.446554	0.685346
100000010	381	-0.0524508	0.486849	0.716596
100000010	391	0.0930071	0.216903	0.459747
100000010	397	0.00728779	0.923086	0.967522
100000010	407	0.0356485	0.636635	0.818575
100000010	409	-0.040552	0.590963	0.789367
100000010	415	-0.010287	0.891905	0.953329
100000010	418	0.264886	0.000541418	0.0061758
100000010	424	-0.0126425	0.866985	0.941749
100000010	432	-0.0366911	0.627784	0.812975
100000010	439	0.00195334	0.979355	0.991446
100000010	444	-0.00312151	0.967015	0.98627
100000010	445	0.0243944	0.746531	0.88187
100000010	452	0.00557489	0.941126	0.975398
100000010	460	-0.0799359	0.288843	0.541616
100000010	461	-0.00228847	0.975814	0.99003
100000010	466	0.171044	0.0228295	0.106838
100000010	480	0.0694329	0.357084	0.607892
100000010	482	0.0084017	0.911375	0.96223
100000010	491	-0.0240375	0.755692	0.886726
100000010	498	-0.0143575	0.849142	0.933396
100000010	500	-0.0991722	0.202271	0.441394
100000010	501	0.0845341	0.26191	0.512521
100000010	503	0.0754004	0.317163	0.570268
100000010	504	0.0505866	0.50493	0.73009
100000010	512	-0.0623643	0.408244	0.653905
100000010	519	-0.00679413	0.928281	0.969924
100000010	533	0.11266	0.134329	0.344552
100000010	535	-0.0659848	0.38152	0.630259
100000010	537	0.0498549	0.508695	0.732839
100000010	561	-0.0943923	0.210105	0.451319
100000010	563	0.0704841	0.349833	0.601246
100000010	564	0.0723598	0.337127	0.589292
100000010	565	0.0504368	0.503753	0.729271
100000010	566	-0.0203569	0.787384	0.903216
100000010	572	0.193227	0.00976011	0.058071
100000010	796	-0.0207033	0.785059	0.902004
100000010	798	-0.0924259	0.259012	0.509291
100000010	799	0.142609	0.057571	0.200701
100000010	800	0.019111	0.800114	0.909564
100000010	803	0.0622856	0.408837	0.654369
100000010	806	-0.0210218	0.780613	0.899658
100000010	811	0.0577874	0.443564	0.683036
100000010	815	-0.0702404	0.351505	0.602723
100000010	821	-0.0825286	0.273437	0.525016
100000010	823	0.0690936	0.359444	0.610211
100000010	825	-0.0803313	0.289219	0.541989
100000010	826	0.0667739	0.438178	0.678812
100000010	827	-0.132943	0.0991359	0.284961
100000010	828	-0.026072	0.753108	0.885415
100000010	849	-0.0471965	0.537487	0.753455
100000010	878	0.00579938	0.93876	0.974391
100000010	880	-0.0336389	0.666056	0.836355
100000010	881	-0.128132	0.100977	0.288176
100000010	888	0.0570958	0.449047	0.687387
100000010	891	0.0172002	0.81974	0.91919
100000010	892	0.0224666	0.765957	0.892017
100000010	893	-0.0150267	0.8422	0.930034
100000010	913	-0.00883578	0.906816	0.960161
100000010	917	0.17502	0.0194564	0.0954157
100000010	922	0.0504296	0.578056	0.78081
100000010	923	0.0564592	0.503009	0.728721
100000010	925	0.126495	0.092467	0.272819
100000010	926	0.0384955	0.609936	0.801598
100000010	932	0.0668975	0.37769	0.626852
100000010	935	-0.0521368	0.530557	0.748578
100000010	980	0.0378827	0.615641	0.805233
100000010	1001	0.146532	0.0509666	0.185066
100000010	1002	0.00558553	0.941014	0.975368
100000010	1004	-0.0885067	0.240069	0.487688
100000010	1021	-0.0168428	0.823424	0.921053
100000010	1022	-0.00840858	0.911554	0.962306
100000010	1023	0.0246189	0.744279	0.880698
100000010	1024	-0.0743503	0.323969	0.57682
100000010	1025	0.161808	0.0309419	0.131947
100000010	1026	-0.088811	0.23845	0.485801
100000010	1052	-0.0475504	0.528506	0.747185
100000010	1053	0.0409403	0.587411	0.786974
100000010	1082	0.00131925	0.986056	0.994257
100000010	1083	0.0612823	0.416441	0.660817
100000010	1084	0.0248232	0.742231	0.879625
100000010	1087	0.022656	0.764042	0.8911
100000010	1090	0.0670296	0.374011	0.623582
100000010	1094	-0.0679733	0.367306	0.617394
100000010	1102	-0.139778	0.062762	0.212524
100000010	1105	-0.040885	0.587916	0.787324
100000010	1110	0.0300161	0.690827	0.850691
100000010	1111	0.0545914	0.46922	0.703048
100000010	1113	0.0315598	0.675802	0.841959
100000010	1114	0.107216	0.154312	0.375193
100000010	1124	0.149374	0.0465867	0.174299
100000010	1125	-0.105553	0.21123	0.452706
100000010	1128	0.0117264	0.876543	0.946227
100000010	1134	-0.0393594	0.601933	0.796441
100000010	1135	0.0815927	0.280307	0.532395
100000010	1136	0.242513	0.00118312	0.0115565
100000010	1137	-0.0441034	0.55885	0.768146
100000010	1140	0.169185	0.02397	0.110529
100000010	1143	0.251117	0.000722075	0.00779282
100000010	1162	-0.109523	0.145584	0.361977
100000010	1215	0.00738655	0.926845	0.969226
100000010	1221	-0.0788964	0.29518	0.54818
100000010	1224	-0.0282436	0.708228	0.860737
100000010	1231	0.0347824	0.644852	0.823579
100000010	1235	0.0249338	0.741123	0.878975
100000010	1239	0.0560543	0.457377	0.693983
100000010	1242	-0.0777346	0.30237	0.555545
100000010	1254	-0.0414255	0.582987	0.784076
100000010	1256	-7.76655e-05	0.999179	0.999659
100000010	1258	0.0444854	0.599111	0.794618
100000010	1268	-0.00317577	0.966442	0.986062
100000010	1342	-0.0931752	0.21607	0.458739
100000010	1442	0.0288777	0.701985	0.857084
100000010	1488	-0.0367923	0.712151	0.862985
100000010	1489	-0.0309694	0.681534	0.845282
100000010	1518	-0.14368	0.0557013	0.196295
100000010	1526	-0.148034	0.0486121	0.179311
100000010	1528	0.0361912	0.632481	0.815961
100000010	1537	-0.0975308	0.19527	0.432327
100000010	1538	-0.133189	0.076337	0.241326
100000010	1539	-0.0721342	0.338639	0.590712
100000010	1547	-0.0994129	0.186748	0.420983
100000010	1628	-0.0868314	0.258783	0.509048
100000010	1629	-0.0655925	0.417432	0.661639
100000010	1648	-0.00965293	0.898531	0.956335
100000010	1869	0.120543	0.11	0.30415
100000010	2029	-0.0244604	0.745869	0.881497
100000010	2050	0.127662	0.0894743	0.267141
100000010	2051	0.226769	0.00233517	0.0197343
100000010	2054	0.134121	0.0742838	0.237107
100000010	100000007	0.0094954	0.899894	0.95693
100000010	100000008	-0.00610791	0.935508	0.973036
100000011	35	0.175173	0.0370576	0.149253
100000011	50	-0.0300458	0.720726	0.867782
100000011	55	-0.0756249	0.367652	0.617733
100000011	62	0.251219	0.00544512	0.0376655
100000011	93	-0.138144	0.0986962	0.284157
100000011	98	-0.0480026	0.567769	0.774222
100000011	111	0.149397	0.0739076	0.236387
100000011	112	0.191653	0.0213825	0.102037
100000011	117	-0.105921	0.309601	0.562601
100000011	132	-0.147506	0.0787373	0.246144
100000011	136	-0.11577	0.168544	0.395702
100000011	143	-0.083461	0.330441	0.582892
100000011	144	0.20118	0.0222457	0.104904
100000011	158	-0.119162	0.154864	0.376029
100000011	171	-0.0254441	0.762105	0.890091
100000011	179	0.0982219	0.277788	0.529764
100000011	180	-0.0960413	0.252168	0.501541
100000011	181	-0.108516	0.195433	0.432536
100000011	182	0.119994	0.151982	0.371629
100000011	189	-0.137947	0.0991823	0.285032
100000011	192	-0.114834	0.170519	0.398566
100000011	194	-0.0611205	0.466776	0.701093
100000011	197	0.01737	0.836292	0.927174
100000011	207	0.0316245	0.707699	0.860433
100000011	208	-0.0587394	0.551704	0.763279
100000011	209	-0.123841	0.139185	0.352247
100000011	212	0.0374845	0.658998	0.832193
100000011	213	-0.0757254	0.367014	0.617116
100000011	229	-0.0145406	0.86267	0.939799
100000011	231	0.0675991	0.420796	0.664433
100000011	234	-0.0903103	0.281713	0.533925
100000011	235	0.0717101	0.401528	0.648098
100000011	240	-0.148344	0.0759893	0.240619
100000011	241	0.124121	0.145452	0.361764
100000011	244	-0.0790284	0.348133	0.599533
100000011	250	-0.0629129	0.453786	0.691144
100000011	252	-0.0663773	0.42926	0.671497
100000011	254	-0.0131541	0.875655	0.945813
100000011	266	-0.150567	0.0716498	0.231706
100000011	267	0.0302427	0.718973	0.866873
100000011	272	-0.0692239	0.446774	0.685527
100000011	273	-0.146664	0.0804774	0.249609
100000011	275	0.0915441	0.275164	0.526904
100000011	278	-0.0446707	0.596278	0.792865
100000011	279	-0.173869	0.0371473	0.149513
100000011	297	-0.149514	0.0736801	0.235936
100000011	302	0.168456	0.0482621	0.178456
100000011	310	-0.0468009	0.577513	0.780511
100000011	313	-0.0603609	0.472342	0.705519
100000011	327	-0.241439	0.00463064	0.0333197
100000011	330	-0.0553091	0.510263	0.734007
100000011	331	-0.251764	0.00233432	0.0197289
100000011	338	0.0977212	0.243928	0.492144
100000011	339	-0.0712081	0.396367	0.643504
100000011	340	-0.114874	0.170369	0.398393
100000011	342	0.0965035	0.249882	0.49902
100000011	344	0.0123463	0.883235	0.949316
100000011	355	-0.0979664	0.242741	0.490748
100000011	356	-0.163319	0.0504771	0.18384
100000011	358	-0.146677	0.0804517	0.249563
100000011	361	0.0519363	0.569945	0.77562
100000011	362	-0.106225	0.213284	0.45516
100000011	363	0.0467004	0.578331	0.781003
100000011	376	-0.0972993	0.24598	0.494561
100000011	381	-0.0362712	0.66603	0.836346
100000011	391	0.0222812	0.79095	0.904958
100000011	397	-0.132546	0.113266	0.309792
100000011	407	-0.0598183	0.47634	0.708656
100000011	409	-0.0433124	0.606231	0.799191
100000011	415	-0.057089	0.49825	0.725083
100000011	418	0.402369	9.9734e-07	2.83929e-05
100000011	424	-0.104349	0.213253	0.455124
100000011	432	-0.175492	0.0353863	0.144681
100000011	439	-0.0749096	0.372213	0.621843
100000011	444	-0.0536894	0.522745	0.743032
100000011	445	-0.0240977	0.774346	0.896494
100000011	452	-0.11018	0.18863	0.423401
100000011	460	0.144816	0.0833124	0.255292
100000011	461	-0.0404509	0.630248	0.814554
100000011	466	-0.0209667	0.803707	0.91121
100000011	480	-0.138855	0.0969561	0.281034
100000011	482	-0.146789	0.0791504	0.246988
100000011	491	0.0919374	0.287091	0.539755
100000011	498	-0.258243	0.0017775	0.0159443
100000011	500	0.0106429	0.902493	0.958069
100000011	501	0.0475484	0.571442	0.776631
100000011	503	-0.104992	0.21043	0.451746
100000011	504	-0.00156122	0.985288	0.993979
100000011	512	-0.0698497	0.405461	0.651434
100000011	519	-0.111454	0.183538	0.416584
100000011	533	0.167133	0.045261	0.170901
100000011	535	-0.0662005	0.430494	0.672516
100000011	537	-0.0319428	0.703894	0.858219
100000011	561	-0.147778	0.077129	0.242953
100000011	563	-0.00137449	0.986955	0.9946
100000011	564	-0.187348	0.0245422	0.112405
100000011	565	-0.204312	0.0140357	0.0756993
100000011	566	-0.174974	0.0359408	0.146221
100000011	572	0.202227	0.0150681	0.0796435
100000011	796	0.03753	0.657458	0.831247
100000011	798	-0.0478238	0.59788	0.79387
100000011	799	0.208814	0.0120159	0.0676728
100000011	800	-0.0770075	0.358934	0.609737
100000011	803	0.138277	0.0983699	0.283571
100000011	806	0.0434049	0.605462	0.798719
100000011	811	-0.192573	0.0207544	0.0998708
100000011	815	-0.139233	0.0960418	0.279387
100000011	821	-0.147106	0.0784967	0.245691
100000011	823	-0.165795	0.0470376	0.175443
100000011	825	0.129623	0.124176	0.328111
100000011	826	0.0572914	0.539511	0.75488
100000011	827	-0.0143103	0.874146	0.945064
100000011	828	0.04767	0.605138	0.798518
100000011	849	0.0283571	0.739448	0.878106
100000011	878	0.160799	0.0541895	0.192732
100000011	880	0.00713101	0.934579	0.972594
100000011	881	0.190377	0.0269891	0.12004
100000011	888	-0.0735311	0.381101	0.629896
100000011	891	-0.0940037	0.262417	0.513073
100000011	892	0.0350012	0.677058	0.842616
100000011	893	-0.050848	0.545013	0.758672
100000011	913	-0.0143919	0.864061	0.940435
100000011	917	0.0218913	0.794526	0.906731
100000011	922	-0.0422082	0.676707	0.842427
100000011	923	-0.00483549	0.958375	0.982739
100000011	925	0.241757	0.00350895	0.0269912
100000011	926	-0.0858291	0.306373	0.559478
100000011	932	-0.0342525	0.685715	0.847738
100000011	935	0.0948121	0.302979	0.55611
100000011	980	-0.0795997	0.342937	0.594797
100000011	1001	-0.119544	0.153536	0.374055
100000011	1002	0.064187	0.444677	0.683853
100000011	1004	-0.184893	0.0265181	0.118614
100000011	1021	-0.0713005	0.395753	0.642955
100000011	1022	0.230753	0.0053932	0.0374078
100000011	1023	0.0529982	0.52812	0.746867
100000011	1024	-0.162752	0.051293	0.185838
100000011	1025	0.161964	0.0524454	0.188612
100000011	1026	-0.0774656	0.356073	0.606954
100000011	1052	0.136131	0.103756	0.293093
100000011	1053	0.0999879	0.233109	0.47963
100000011	1082	0.00348445	0.966938	0.986243
100000011	1083	0.0629612	0.453439	0.69089
100000011	1084	-0.0334619	0.690516	0.850526
100000011	1087	-0.0980307	0.24243	0.490411
100000011	1090	0.0298408	0.722553	0.868758
100000011	1094	-0.245041	0.00307514	0.0243982
100000011	1102	-0.192846	0.020571	0.0992276
100000011	1105	-0.184197	0.0271016	0.120382
100000011	1110	-0.00253195	0.975972	0.990098
100000011	1111	0.0934652	0.265173	0.516083
100000011	1113	0.0275541	0.743041	0.880079
100000011	1114	0.0939635	0.262622	0.513329
100000011	1124	-0.0857286	0.306942	0.559984
100000011	1125	-0.225678	0.01208	0.0679163
100000011	1128	0.0833695	0.320493	0.573505
100000011	1134	-0.108167	0.196886	0.434455
100000011	1135	0.0633671	0.450527	0.68859
100000011	1136	0.251129	0.00248354	0.0206926
100000011	1137	-0.079021	0.346469	0.597993
100000011	1140	0.0300458	0.720726	0.867782
100000011	1143	0.11182	0.182095	0.4146
100000011	1162	-0.158641	0.0575457	0.200644
100000011	1215	-0.113825	0.206256	0.446341
100000011	1221	-0.0613576	0.465046	0.699803
100000011	1224	-0.138164	0.0986467	0.284068
100000011	1231	-0.0447633	0.59421	0.791579
100000011	1235	-0.0566192	0.500279	0.726632
100000011	1239	0.0928784	0.268198	0.519391
100000011	1242	-0.101881	0.224336	0.46897
100000011	1254	-0.151583	0.0697326	0.227693
100000011	1256	0.0889519	0.289043	0.541827
100000011	1258	0.239698	0.00757885	0.0482039
100000011	1268	-0.0353187	0.674294	0.841023
100000011	1342	-0.122024	0.145123	0.361271
100000011	1442	0.132188	0.114251	0.311506
100000011	1488	-0.107837	0.325926	0.578642
100000011	1489	-0.0461981	0.58243	0.783658
100000011	1518	-0.0129531	0.877539	0.946723
100000011	1526	-0.0418294	0.618628	0.807105
100000011	1528	-0.108092	0.198786	0.436833
100000011	1537	-0.338586	3.31167e-05	0.000604391
100000011	1538	-0.0505024	0.547753	0.760567
100000011	1539	-0.257753	0.00181497	0.0162138
100000011	1547	-0.0942448	0.261189	0.51175
100000011	1628	0.0122537	0.886571	0.950888
100000011	1629	0.106652	0.242317	0.490274
100000011	1648	0.104321	0.215001	0.457377
100000011	1869	-0.0916526	0.274593	0.526279
100000011	2029	0.185134	0.0263182	0.118037
100000011	2050	-0.103665	0.216282	0.459011
100000011	2051	0.263271	0.00143186	0.013441
100000011	2054	0.0672092	0.423486	0.666733
100000011	100000007	-0.0313801	0.708872	0.861088
100000011	100000008	-0.0858291	0.306373	0.559478
100000011	100000010	0.445381	3.13073e-08	1.26517e-06
100000014	35	0.158246	0.0333657	0.138969
100000014	50	0.0263743	0.720841	0.867834
100000014	55	0.0544634	0.460318	0.696183
100000014	62	-0.109326	0.185935	0.419854
100000014	93	0.0799025	0.278315	0.530308
100000014	98	0.0201549	0.784814	0.901909
100000014	111	0.0642299	0.383769	0.632226
100000014	112	0.0936841	0.203421	0.442889
100000014	117	0.16604	0.064227	0.215766
100000014	132	0.0259524	0.725846	0.870646
100000014	136	0.0924851	0.210536	0.451891
100000014	143	0.00335823	0.964414	0.98522
100000014	144	-0.0481642	0.550454	0.762388
100000014	158	0.206973	0.00459027	0.0331041
100000014	171	0.0118542	0.87242	0.944286
100000014	179	0.0120083	0.879829	0.947804
100000014	180	-0.101651	0.167412	0.394182
100000014	181	-0.125119	0.0888337	0.265932
100000014	182	-0.114397	0.120002	0.321207
100000014	189	0.320338	8.29573e-06	0.000183919
100000014	192	0.27967	0.000110675	0.00167458
100000014	194	0.253336	0.00048512	0.00564537
100000014	197	0.180403	0.0139984	0.0755554
100000014	207	0.140497	0.0564578	0.19807
100000014	208	-0.026835	0.760037	0.889002
100000014	209	-0.00167561	0.981891	0.992557
100000014	212	0.111048	0.136685	0.348302
100000014	213	0.127019	0.0840535	0.256726
100000014	229	-0.022307	0.762489	0.890288
100000014	231	0.0283884	0.700509	0.856202
100000014	234	0.00405708	0.956172	0.981749
100000014	235	-0.0685186	0.366214	0.616454
100000014	240	0.203845	0.00525938	0.0366901
100000014	241	-0.0354311	0.636787	0.818644
100000014	244	-0.013369	0.857059	0.937091
100000014	250	0.0973225	0.186337	0.420408
100000014	252	0.0094485	0.898153	0.956162
100000014	254	-0.0640937	0.38478	0.633122
100000014	266	0.139337	0.0578606	0.201359
100000014	267	0.110845	0.132022	0.340897
100000014	272	0.0485656	0.544534	0.758316
100000014	273	-0.055267	0.454949	0.692113
100000014	275	0.177328	0.0154627	0.0811328
100000014	278	0.11987	0.104114	0.293739
100000014	279	0.108068	0.142045	0.356732
100000014	297	-0.0390071	0.597082	0.793344
100000014	302	0.231634	0.00223274	0.0190517
100000014	310	0.0523915	0.477583	0.70961
100000014	313	-0.0107689	0.884015	0.949712
100000014	327	0.085876	0.259869	0.510264
100000014	330	0.106112	0.149447	0.367764
100000014	331	0.16565	0.0238476	0.110132
100000014	338	0.112091	0.127706	0.333874
100000014	339	-0.0546609	0.46115	0.696829
100000014	340	0.0599014	0.416695	0.661029
100000014	342	-0.0196458	0.790122	0.904614
100000014	344	0.133268	0.0697728	0.227753
100000014	355	0.146325	0.0462738	0.173493
100000014	356	0.0493331	0.503696	0.729221
100000014	358	0.0357606	0.628915	0.813657
100000014	361	-0.0128344	0.872436	0.944293
100000014	362	-0.0225049	0.76557	0.891844
100000014	363	-0.0545697	0.459442	0.695537
100000014	376	0.27217	0.000171228	0.00240519
100000014	381	0.088026	0.232188	0.478467
100000014	391	0.161794	0.0273661	0.121185
100000014	397	0.262157	0.00030073	0.00382273
100000014	407	0.241785	0.000884992	0.00918739
100000014	409	0.0822895	0.264162	0.515071
100000014	415	0.101209	0.170442	0.398483
100000014	418	0.165195	0.0289114	0.125914
100000014	424	-0.0773699	0.293881	0.546829
100000014	432	0.0480308	0.516186	0.738228
100000014	439	-0.022016	0.765496	0.891814
100000014	444	0.161083	0.0280606	0.123317
100000014	445	0.212071	0.003662	0.0278781
100000014	452	-0.0874031	0.235522	0.482349
100000014	460	0.00395079	0.957319	0.982275
100000014	461	0.109996	0.135025	0.345661
100000014	466	0.218602	0.00279524	0.0226777
100000014	480	0.254794	0.000448761	0.0052967
100000014	482	0.132629	0.0711371	0.230588
100000014	491	0.0281308	0.709341	0.861371
100000014	498	0.29307	4.91802e-05	0.000846525
100000014	500	-0.00773257	0.919339	0.9659
100000014	501	0.00274606	0.970326	0.987688
100000014	503	0.0381661	0.60502	0.798467
100000014	504	-0.0190788	0.797135	0.908058
100000014	512	-0.0437682	0.553061	0.764262
100000014	519	-0.0768813	0.296949	0.549985
100000014	533	0.119601	0.103954	0.293459
100000014	535	0.0779369	0.290347	0.543129
100000014	537	0.0671074	0.362781	0.613232
100000014	561	0.073683	0.317559	0.570667
100000014	563	0.124212	0.0911888	0.270426
100000014	564	0.242757	0.000842261	0.00882475
100000014	565	0.232391	0.00141368	0.0133043
100000014	566	0.215837	0.00308909	0.0244809
100000014	572	0.128895	0.079539	0.247735
100000014	796	-0.0852979	0.249629	0.498764
100000014	798	-0.0174897	0.827341	0.922823
100000014	799	0.103615	0.159315	0.38249
100000014	800	0.143661	0.0504378	0.183741
100000014	803	-0.0397904	0.589732	0.78858
100000014	806	0.0288509	0.695869	0.853609
100000014	811	0.269411	0.000200405	0.00274008
100000014	815	0.155675	0.0338574	0.140372
100000014	821	0.143902	0.0500493	0.182805
100000014	823	0.167868	0.0220066	0.104098
100000014	825	-0.125939	0.0884817	0.265264
100000014	826	0.249626	0.00255017	0.0211124
100000014	827	-0.00572486	0.942182	0.975799
100000014	828	0.165046	0.0408027	0.159291
100000014	849	0.0206727	0.782375	0.900628
100000014	878	0.00529724	0.942794	0.976079
100000014	880	0.0763233	0.315431	0.568499
100000014	881	-0.108424	0.155622	0.377159
100000014	888	0.0371087	0.615065	0.804841
100000014	891	0.00642737	0.930618	0.970904
100000014	892	-0.00767685	0.917174	0.964878
100000014	893	-0.00095576	0.98967	0.995689
100000014	913	-0.0145863	0.843358	0.930568
100000014	917	0.251937	0.000522534	0.00600106
100000014	922	0.0269898	0.759599	0.88881
100000014	923	0.141056	0.0861816	0.260857
100000014	925	0.0574995	0.435658	0.676807
100000014	926	-0.0368438	0.617593	0.806459
100000014	932	0.00257749	0.972299	0.988456
100000014	935	-0.0913949	0.261193	0.511755
100000014	980	0.0191031	0.795791	0.907356
100000014	1001	0.301609	2.87044e-05	0.000534853
100000014	1002	0.0389232	0.597872	0.793866
100000014	1004	-0.0506571	0.4923	0.720717
100000014	1021	0.148311	0.0433587	0.166006
100000014	1022	0.0638604	0.387813	0.635885
100000014	1023	-0.00130077	0.985942	0.994226
100000014	1024	0.146397	0.0461643	0.173219
100000014	1025	0.176829	0.0157602	0.0822081
100000014	1026	-0.033556	0.649335	0.826312
100000014	1052	-0.136556	0.0630925	0.213273
100000014	1053	0.0738453	0.316491	0.569559
100000014	1082	0.240785	0.000931026	0.00956762
100000014	1083	0.216307	0.00302358	0.0240858
100000014	1084	0.33121	3.88104e-06	9.44783e-05
100000014	1087	0.020705	0.77909	0.89879
100000014	1090	0.0620554	0.400108	0.646842
100000014	1094	-0.0303689	0.680721	0.844799
100000014	1102	0.166122	0.0234452	0.108821
100000014	1105	0.242853	0.000838102	0.00879052
100000014	1110	0.318747	9.24844e-06	0.00020213
100000014	1111	0.00543524	0.941307	0.975488
100000014	1113	0.220613	0.0024794	0.0206652
100000014	1114	0.132944	0.0704622	0.229146
100000014	1124	0.176478	0.0159719	0.0830156
100000014	1125	0.127945	0.119943	0.321127
100000014	1128	0.018249	0.804734	0.911734
100000014	1134	0.136687	0.0628385	0.212714
100000014	1135	0.168682	0.0217191	0.103132
100000014	1136	0.112731	0.128662	0.335427
100000014	1137	-0.0281907	0.702495	0.857397
100000014	1140	0.165179	0.0242561	0.111471
100000014	1143	0.175909	0.0163205	0.084274
100000014	1162	-0.0154013	0.834728	0.926449
100000014	1215	0.131672	0.0928306	0.27349
100000014	1221	-0.121661	0.0980862	0.283076
100000014	1224	0.148913	0.0425056	0.163779
100000014	1231	-0.0428302	0.561608	0.770115
100000014	1235	0.155535	0.0340199	0.140846
100000014	1239	-0.0232543	0.752723	0.885251
100000014	1242	0.052371	0.477755	0.709729
100000014	1254	-0.0926807	0.208325	0.449057
100000014	1256	0.118715	0.10656	0.298043
100000014	1258	0.0398946	0.630222	0.814542
100000014	1268	0.224581	0.00205826	0.0178753
100000014	1342	0.0492734	0.504213	0.729612
100000014	1442	0.0739721	0.315659	0.568715
100000014	1488	-0.0506731	0.602494	0.796764
100000014	1489	0.0586408	0.426586	0.669252
100000014	1518	-0.159612	0.0295469	0.127777
100000014	1526	0.0284891	0.699498	0.855614
100000014	1528	0.0727815	0.324854	0.577626
100000014	1537	0.137532	0.0612148	0.208965
100000014	1538	-0.0894675	0.2246	0.46928
100000014	1539	0.131791	0.0729558	0.234431
100000014	1547	-0.012658	0.86385	0.940343
100000014	1628	-0.07671	0.307433	0.560467
100000014	1629	-0.0939781	0.232775	0.479208
100000014	1648	-0.0458341	0.535579	0.752153
100000014	1869	0.152936	0.0376822	0.150987
100000014	2029	-0.0567069	0.442022	0.681854
100000014	2050	0.118224	0.108025	0.300608
100000014	2051	0.15069	0.0400702	0.157391
100000014	2054	0.0608302	0.409494	0.654919
100000014	100000007	0.0886899	0.228671	0.474281
100000014	100000008	-0.0666785	0.365863	0.616106
100000014	100000010	0.608887	1.93574e-19	3.65593e-17
100000014	100000011	0.146656	0.0794248	0.247533
100000015	35	-0.0448668	0.554331	0.765147
100000015	50	0.128016	0.0867848	0.262039
100000015	55	0.172514	0.0205704	0.0992259
100000015	62	0.038244	0.6502	0.826853
100000015	93	0.36424	4.99527e-07	1.53303e-05
100000015	98	0.56918	7.64138e-17	1.10613e-14
100000015	111	0.461278	7.18364e-11	4.69067e-09
100000015	112	0.240141	0.00116615	0.0114298
100000015	117	0.168293	0.063888	0.215043
100000015	132	0.14413	0.0542444	0.192856
100000015	136	0.0239805	0.750003	0.883793
100000015	143	0.0232303	0.761606	0.889831
100000015	144	0.263121	0.00101608	0.0102531
100000015	158	0.15924	0.0327461	0.1372
100000015	171	0.112639	0.1322	0.341155
100000015	179	0.0944056	0.24263	0.490642
100000015	180	-0.125609	0.0929302	0.273694
100000015	181	-0.0814819	0.276865	0.528775
100000015	182	0.236396	0.0013988	0.0131977
100000015	189	0.352842	1.1854e-06	3.31106e-05
100000015	192	0.188485	0.0112791	0.064578
100000015	194	0.36718	3.97514e-07	1.24935e-05
100000015	197	0.266171	0.000316555	0.00398368
100000015	207	0.102341	0.172812	0.401593
100000015	208	0.0933809	0.29638	0.549414
100000015	209	0.14035	0.060219	0.206701
100000015	212	0.181574	0.0158754	0.0826432
100000015	213	0.188028	0.011482	0.0654435
100000015	229	0.000121403	0.998709	0.999464
100000015	231	0.0241139	0.747972	0.88267
100000015	234	0.247715	0.000800252	0.00847031
100000015	235	0.442262	1.2471e-09	6.61943e-08
100000015	240	0.387779	7.51882e-08	2.80964e-06
100000015	241	0.326988	1.0023e-05	0.000216583
100000015	244	0.078324	0.298708	0.551807
100000015	250	0.103334	0.167458	0.394244
100000015	252	0.177654	0.0170384	0.086884
100000015	254	-0.0204492	0.785259	0.902102
100000015	266	0.196652	0.00814807	0.0508656
100000015	267	0.0967067	0.196549	0.434019
100000015	272	-0.0713886	0.382125	0.630806
100000015	273	0.0515306	0.493308	0.721458
100000015	275	0.307312	2.71314e-05	0.000510665
100000015	278	0.0842174	0.262352	0.512989
100000015	279	0.182479	0.0142153	0.0763858
100000015	297	0.0962725	0.198575	0.436547
100000015	302	0.151239	0.0517675	0.186997
100000015	310	0.509617	2.74832e-13	2.59817e-11
100000015	313	0.0730537	0.329762	0.582236
100000015	327	0.30993	4.34578e-05	0.000760438
100000015	330	0.101791	0.173927	0.403088
100000015	331	0.240555	0.00114276	0.0112467
100000015	338	0.0895439	0.231934	0.478188
100000015	339	0.142539	0.0576936	0.200987
100000015	340	-0.112553	0.132499	0.34161
100000015	342	0.0300503	0.688826	0.849565
100000015	344	0.139665	0.0614948	0.209591
100000015	355	0.00115024	0.987773	0.994956
100000015	356	0.0702944	0.348405	0.59981
100000015	358	0.122861	0.101324	0.288858
100000015	361	0.213227	0.00813663	0.0508142
100000015	362	0.055563	0.469098	0.702972
100000015	363	0.131628	0.0781814	0.245058
100000015	376	0.463033	5.9571e-11	3.93794e-09
100000015	381	0.6082	1.36479e-19	2.60837e-17
100000015	391	0.162785	0.0290095	0.126202
100000015	397	0.427194	2.22296e-09	1.12638e-07
100000015	407	0.097359	0.193533	0.429978
100000015	409	0.0760476	0.310274	0.563287
100000015	415	0.221626	0.00278991	0.0226427
100000015	418	0.0239297	0.757457	0.887645
100000015	424	-0.0272786	0.716232	0.865357
100000015	432	0.216916	0.00344603	0.0266283
100000015	439	0.0370649	0.621318	0.808816
100000015	444	0.123022	0.0999132	0.286299
100000015	445	0.075562	0.313382	0.566397
100000015	452	-0.122275	0.102005	0.290078
100000015	460	0.369645	3.27657e-07	1.05192e-05
100000015	461	-0.0654794	0.382491	0.631143
100000015	466	0.177635	0.0173647	0.0880608
100000015	480	0.180547	0.0152924	0.0804995
100000015	482	0.141568	0.0580047	0.201698
100000015	491	0.146659	0.0541738	0.192699
100000015	498	0.306711	2.81828e-05	0.000526781
100000015	500	0.132668	0.08647	0.261416
100000015	501	0.0230871	0.758364	0.888165
100000015	503	-0.0392728	0.600674	0.795593
100000015	504	0.0123169	0.87038	0.943282
100000015	512	0.0836672	0.264143	0.515051
100000015	519	-0.0565655	0.450715	0.688725
100000015	533	0.401214	2.3825e-08	9.87055e-07
100000015	535	-0.00835005	0.911419	0.962242
100000015	537	0.0992376	0.185035	0.418647
100000015	561	0.30018	4.2381e-05	0.000744442
100000015	563	-0.111964	0.134549	0.344897
100000015	564	0.0256242	0.732768	0.874498
100000015	565	0.426419	2.39317e-09	1.20737e-07
100000015	566	0.38716	7.91823e-08	2.94451e-06
100000015	572	0.0785806	0.294387	0.547336
100000015	796	0.331552	6.15998e-06	0.000141918
100000015	798	0.0795249	0.330107	0.582586
100000015	799	-0.0525716	0.48337	0.713917
100000015	800	0.214974	0.00375499	0.0284114
100000015	803	-0.0670124	0.371425	0.621138
100000015	806	0.131541	0.0783789	0.245446
100000015	811	0.133424	0.0741656	0.236904
100000015	815	0.358935	7.49982e-07	2.20465e-05
100000015	821	0.265918	0.000308584	0.00390513
100000015	823	0.0701277	0.349552	0.600965
100000015	825	-0.0186578	0.804758	0.911739
100000015	826	0.0900167	0.288449	0.541209
100000015	827	0.162165	0.040488	0.1585
100000015	828	0.0488893	0.552435	0.763763
100000015	849	0.218571	0.00366167	0.0278766
100000015	878	0.0300873	0.688462	0.849371
100000015	880	0.171329	0.0254884	0.115426
100000015	881	0.0251206	0.74579	0.881466
100000015	888	0.141284	0.0585148	0.202832
100000015	891	0.0108995	0.884539	0.949948
100000015	892	0.0355896	0.63528	0.817736
100000015	893	0.0854903	0.25384	0.503431
100000015	913	0.0929576	0.214547	0.456766
100000015	917	0.0125765	0.866927	0.941743
100000015	922	0.237785	0.00710405	0.0459393
100000015	923	0.0272406	0.745864	0.881495
100000015	925	-0.0166096	0.824856	0.921728
100000015	926	0.127564	0.0879149	0.264172
100000015	932	0.167073	0.0258124	0.116454
100000015	935	-0.0559367	0.496578	0.723855
100000015	980	0.0315092	0.674559	0.841193
100000015	1001	0.112263	0.133507	0.343201
100000015	1002	0.123329	0.0990644	0.284826
100000015	1004	0.285665	0.0001014	0.00155741
100000015	1021	-0.133768	0.0734168	0.235361
100000015	1022	0.488608	3.4383e-12	2.7763e-10
100000015	1023	0.107964	0.149127	0.367327
100000015	1024	0.380827	1.33613e-07	4.71284e-06
100000015	1025	0.0359888	0.631489	0.815392
100000015	1026	0.0880171	0.240023	0.487627
100000015	1052	-0.121008	0.105634	0.296393
100000015	1053	0.350608	1.39879e-06	3.83356e-05
100000015	1082	0.431052	1.5359e-09	8.0268e-08
100000015	1083	0.0475364	0.526287	0.745559
100000015	1084	0.463879	5.44103e-11	3.62625e-09
100000015	1087	-0.00486023	0.948371	0.978431
100000015	1090	0.113668	0.128681	0.335459
100000015	1094	0.0508884	0.497504	0.724533
100000015	1102	0.445125	3.83109e-10	2.22292e-08
100000015	1105	0.199101	0.00737347	0.0472281
100000015	1110	0.324255	8.97072e-06	0.00019679
100000015	1111	0.246538	0.000849119	0.00888203
100000015	1113	0.238417	0.00126847	0.0122121
100000015	1114	-0.00558248	0.940712	0.975234
100000015	1124	0.00416885	0.955707	0.981541
100000015	1125	0.171827	0.0387752	0.153895
100000015	1128	0.235719	0.00144513	0.013537
100000015	1134	0.32922	6.40314e-06	0.000146765
100000015	1135	0.245946	0.000904681	0.00934654
100000015	1136	0.00826899	0.913017	0.963017
100000015	1137	0.0242929	0.746164	0.881649
100000015	1140	-0.311822	2.03403e-05	0.000398456
100000015	1143	0.0362295	0.629208	0.813851
100000015	1162	0.198687	0.00749952	0.0478314
100000015	1215	0.22689	0.00391196	0.0293288
100000015	1221	0.0532403	0.477815	0.709776
100000015	1224	-0.0110456	0.883002	0.949222
100000015	1231	-0.110757	0.138831	0.351665
100000015	1235	0.150589	0.0436111	0.166664
100000015	1239	0.0315915	0.673757	0.840721
100000015	1242	0.251041	0.000675833	0.00738456
100000015	1254	0.0604854	0.419907	0.66366
100000015	1256	0.370614	3.0355e-07	9.82092e-06
100000015	1258	0.191186	0.0212476	0.101602
100000015	1268	0.502569	6.53943e-13	5.8549e-11
100000015	1342	0.00375114	0.960141	0.983494
100000015	1442	0.393448	4.6585e-08	1.81544e-06
100000015	1488	0.107091	0.276882	0.528796
100000015	1489	0.136864	0.0669416	0.221626
100000015	1518	0.205634	0.00561757	0.0385545
100000015	1526	0.203763	0.00607746	0.0408563
100000015	1528	0.146463	0.050421	0.183698
100000015	1537	0.190743	0.0103222	0.0605102
100000015	1538	0.155702	0.0368737	0.148753
100000015	1539	0.226993	0.00218173	0.018716
100000015	1547	0.236797	0.00137198	0.0129938
100000015	1628	0.0123139	0.872254	0.944215
100000015	1629	0.0435637	0.586787	0.786558
100000015	1648	0.07671	0.307433	0.560467
100000015	1869	0.184833	0.0132512	0.0726004
100000015	2029	0.319236	1.25385e-05	0.000262916
100000015	2050	0.119827	0.109106	0.302568
100000015	2051	0.0763727	0.308204	0.561204
100000015	2054	0.00704137	0.925258	0.968522
100000015	100000007	0.191638	0.00996311	0.0589749
100000015	100000008	-0.0160766	0.83039	0.924361
100000015	100000010	-0.0774463	0.312586	0.56561
100000015	100000011	-0.0752094	0.377148	0.626324
100000015	100000014	0.00664424	0.929462	0.970394
100000016	35	-0.0903355	0.293806	0.546746
100000016	50	-0.0296799	0.725867	0.870666
100000016	55	0.0927867	0.272082	0.523535
100000016	62	0.0931271	0.322213	0.575161
100000016	93	0.251373	0.00254795	0.0210986
100000016	98	0.382474	2.63656e-06	6.71457e-05
100000016	111	0.364183	8.37499e-06	0.000185487
100000016	112	0.300209	0.000283554	0.00364215
100000016	117	0.310099	0.00169073	0.0153262
100000016	132	-0.0381266	0.653531	0.828865
100000016	136	0.0173914	0.83724	0.92764
100000016	143	-0.0265326	0.757392	0.887615
100000016	144	0.264922	0.00318891	0.0250946
100000016	158	0.123844	0.142	0.356654
100000016	171	0.00895868	0.91573	0.964163
100000016	179	0.120378	0.186587	0.420746
100000016	180	0.0173662	0.837472	0.927766
100000016	181	0.142482	0.0907413	0.269583
100000016	182	0.284672	0.000595617	0.00667538
100000016	189	0.235845	0.00472001	0.0338061
100000016	192	0.151354	0.0721725	0.232821
100000016	194	0.328801	6.46531e-05	0.00106699
100000016	197	0.143945	0.0885846	0.265453
100000016	207	0.155199	0.0661161	0.219857
100000016	208	-0.151562	0.126449	0.331848
100000016	209	-0.0810849	0.337418	0.58959
100000016	212	0.26316	0.00181797	0.0162338
100000016	213	0.138064	0.101309	0.288824
100000016	229	-0.0464112	0.583376	0.784312
100000016	231	0.055921	0.50861	0.73279
100000016	234	0.165001	0.0497268	0.182045
100000016	235	0.345449	4.0696e-05	0.000719331
100000016	240	0.193262	0.0212002	0.101436
100000016	241	0.268556	0.00150837	0.01401
100000016	244	0.01204	0.887722	0.951415
100000016	250	-0.050967	0.546931	0.759999
100000016	252	0.0886039	0.294376	0.547323
100000016	254	0.257882	0.00194543	0.0171128
100000016	266	-0.0171231	0.839716	0.928817
100000016	267	-0.0251576	0.766325	0.89221
100000016	272	0.126077	0.162927	0.387727
100000016	273	-0.110471	0.192202	0.428177
100000016	275	0.299308	0.000296367	0.00377852
100000016	278	0.0297787	0.725939	0.870704
100000016	279	0.160957	0.0556762	0.19624
100000016	297	-0.0520106	0.538742	0.754297
100000016	302	0.144371	0.0999297	0.28633
100000016	310	0.208552	0.0127504	0.0706123
100000016	313	-0.0236823	0.779667	0.899103
100000016	327	0.126936	0.14852	0.366417
100000016	330	0.157226	0.0616718	0.209994
100000016	331	0.185307	0.0272559	0.120829
100000016	338	0.0748149	0.376219	0.625476
100000016	339	0.0099833	0.90647	0.959982
100000016	340	-0.219386	0.0087104	0.0534375
100000016	342	0.171929	0.0407639	0.159206
100000016	344	-0.0600577	0.477713	0.709709
100000016	355	-0.0205599	0.808114	0.913543
100000016	356	-0.00131394	0.987618	0.994908
100000016	358	-0.0389229	0.646778	0.824721
100000016	361	0.084074	0.359227	0.610001
100000016	362	-0.057369	0.503908	0.729405
100000016	363	0.100696	0.233123	0.479648
100000016	376	0.216888	0.00952502	0.0570417
100000016	381	0.339422	3.59176e-05	0.000647371
100000016	391	0.0721828	0.393288	0.640801
100000016	397	0.183337	0.0289656	0.126076
100000016	407	0.000433789	0.995912	0.998339
100000016	409	0.10005	0.236147	0.483105
100000016	415	-0.0663556	0.434346	0.675748
100000016	418	0.0397854	0.650598	0.827103
100000016	424	0.103671	0.21953	0.463043
100000016	432	-0.0598056	0.481145	0.712248
100000016	439	0.0898781	0.287461	0.540117
100000016	444	0.0897272	0.288274	0.54104
100000016	445	0.0914623	0.279014	0.53101
100000016	452	0.0334185	0.692977	0.851907
100000016	460	0.344103	2.7529e-05	0.000516783
100000016	461	0.0911689	0.280565	0.532697
100000016	466	0.192596	0.0216587	0.102925
100000016	480	0.0671031	0.427514	0.669983
100000016	482	0.0357153	0.673047	0.840298
100000016	491	0.0923578	0.288521	0.541277
100000016	498	0.108638	0.198115	0.435978
100000016	500	0.0959547	0.273746	0.52533
100000016	501	0.139187	0.0985342	0.283867
100000016	503	-0.126844	0.132517	0.34164
100000016	504	-0.0128858	0.879459	0.94761
100000016	512	-0.06857	0.417458	0.661657
100000016	519	0.118194	0.161242	0.385326
100000016	533	0.304681	0.000227224	0.00303834
100000016	535	-0.0961271	0.255121	0.504868
100000016	537	0.163459	0.0519302	0.187374
100000016	561	0.205517	0.0141424	0.0761105
100000016	563	-0.160491	0.0563967	0.19792
100000016	564	-0.202718	0.0155426	0.081424
100000016	565	0.0768728	0.363195	0.613639
100000016	566	0.193916	0.0207586	0.0998873
100000016	572	0.229206	0.00607346	0.0408358
100000016	796	0.340049	3.94583e-05	0.000700959
100000016	798	-0.0474462	0.605308	0.798624
100000016	799	0.0878914	0.298291	0.551376
100000016	800	0.174943	0.0373113	0.14996
100000016	803	0.147138	0.0805715	0.249785
100000016	806	0.153576	0.0680414	0.224064
100000016	811	-0.0651877	0.440852	0.680945
100000016	815	0.117016	0.165487	0.391359
100000016	821	0.134816	0.109681	0.303585
100000016	823	0.0210084	0.804012	0.911366
100000016	825	0.123509	0.145988	0.362554
100000016	826	0.11125	0.249455	0.498568
100000016	827	0.0615956	0.496759	0.723996
100000016	828	0.234651	0.0108796	0.0628807
100000016	849	0.251324	0.00294513	0.0235976
100000016	878	0.163299	0.0521622	0.187931
100000016	880	0.176029	0.0426877	0.164276
100000016	881	0.193376	0.0251756	0.114448
100000016	888	0.215882	0.00987158	0.058563
100000016	891	0.123592	0.142818	0.357819
100000016	892	0.121358	0.150238	0.36893
100000016	893	0.131874	0.117722	0.317304
100000016	913	0.0036191	0.965904	0.98587
100000016	917	-0.14998	0.0748293	0.238229
100000016	922	0.177152	0.064107	0.215532
100000016	923	0.101514	0.286866	0.539496
100000016	925	0.203946	0.0149142	0.0790656
100000016	926	0.128035	0.128893	0.335821
100000016	932	0.271042	0.00119904	0.0116825
100000016	935	0.0780763	0.404803	0.65089
100000016	980	0.135164	0.108759	0.301959
100000016	1001	0.0353464	0.676233	0.84216
100000016	1002	0.111278	0.187366	0.421774
100000016	1004	0.138119	0.101173	0.288569
100000016	1021	-0.101945	0.227348	0.472655
100000016	1022	0.353367	1.72228e-05	0.00034571
100000016	1023	0.0366122	0.665325	0.835946
100000016	1024	0.374091	4.51714e-06	0.000108034
100000016	1025	-0.126668	0.13306	0.342465
100000016	1026	-0.0757202	0.370455	0.620306
100000016	1052	0.0213059	0.801293	0.910125
100000016	1053	0.252903	0.00239285	0.0201037
100000016	1082	0.232618	0.00533994	0.0371127
100000016	1083	0.130612	0.121307	0.323406
100000016	1084	0.329187	6.33117e-05	0.00104806
100000016	1087	0.148085	0.0786193	0.245918
100000016	1090	0.00934008	0.912157	0.962605
100000016	1094	0.019202	0.820567	0.919611
100000016	1102	0.175492	0.0367095	0.148294
100000016	1105	-0.0822668	0.3304	0.582856
100000016	1110	0.308989	0.000182946	0.00253986
100000016	1111	0.346463	2.40361e-05	0.000460712
100000016	1113	0.149695	0.0753898	0.239348
100000016	1114	0.239516	0.00409372	0.0303542
100000016	1124	0.174196	0.0381422	0.152219
100000016	1125	-0.0200641	0.834435	0.926297
100000016	1128	0.244579	0.00335246	0.026062
100000016	1134	0.272237	0.00104718	0.0104936
100000016	1135	-0.0296845	0.726772	0.87113
100000016	1136	0.228545	0.00680823	0.044482
100000016	1137	0.0687586	0.416175	0.660614
100000016	1140	-0.238485	0.00426159	0.0312938
100000016	1143	0.053335	0.528438	0.747136
100000016	1162	0.0383096	0.650806	0.827238
100000016	1215	0.00489197	0.956469	0.981901
100000016	1221	0.00264674	0.975062	0.989691
100000016	1224	-0.0817388	0.333524	0.585771
100000016	1231	-0.0325132	0.700892	0.856419
100000016	1235	0.0604936	0.474517	0.707222
100000016	1239	-0.0610259	0.470631	0.704153
100000016	1242	0.297656	0.000321251	0.00403188
100000016	1254	0.113135	0.180066	0.411821
100000016	1256	0.303528	0.000240653	0.00318524
100000016	1258	0.234804	0.0123022	0.0688328
100000016	1268	0.25061	0.00262863	0.0216241
100000016	1342	-0.0201492	0.811876	0.915466
100000016	1442	0.231469	0.0055775	0.0383426
100000016	1488	0.158773	0.14915	0.367354
100000016	1489	0.0487163	0.564796	0.772192
100000016	1518	0.128445	0.12766	0.333782
100000016	1526	0.129971	0.123161	0.326457
100000016	1528	0.0407154	0.630452	0.814696
100000016	1537	-0.023456	0.78172	0.900259
100000016	1538	0.0453843	0.591742	0.789913
100000016	1539	0.115449	0.171266	0.399591
100000016	1547	0.0761477	0.367752	0.617823
100000016	1628	0.229274	0.00703912	0.0456164
100000016	1629	0.232855	0.00954609	0.0571352
100000016	1648	0.269391	0.00123661	0.0119703
100000016	1869	0.307359	0.000209437	0.00284333
100000016	2029	0.473913	2.56727e-09	1.28634e-07
100000016	2050	0.131865	0.117745	0.31734
100000016	2051	0.278511	0.000790304	0.00838736
100000016	2054	0.0973887	0.248908	0.497905
100000016	100000007	0.0269096	0.75057	0.884094
100000016	100000008	0.0744838	0.378341	0.62745
100000016	100000010	0.0165139	0.849791	0.933669
100000016	100000011	0.0279786	0.774825	0.896752
100000016	100000014	0.00532491	0.949852	0.979092
100000016	100000015	0.352232	2.43134e-05	0.000465158
100000036	35	0.0603525	0.419626	0.663435
100000036	50	0.137638	0.061013	0.208526
100000036	55	0.18946	0.00959854	0.0573607
100000036	62	-0.102093	0.216939	0.459797
100000036	93	0.391432	3.30495e-08	1.3271e-06
100000036	98	0.211697	0.00372398	0.0282301
100000036	111	0.437105	4.43851e-10	2.55484e-08
100000036	112	0.101882	0.166443	0.392734
100000036	117	0.131717	0.143129	0.358255
100000036	132	0.146634	0.0464042	0.173829
100000036	136	0.110534	0.134177	0.344291
100000036	143	0.0400498	0.594525	0.791779
100000036	144	0.163955	0.0408362	0.159365
100000036	158	0.432949	6.7509e-10	3.76045e-08
100000036	171	0.0657106	0.372878	0.622439
100000036	179	0.074839	0.345412	0.597056
100000036	180	0.0278662	0.70576	0.85941
100000036	181	-0.0397195	0.590396	0.788997
100000036	182	-0.097854	0.183932	0.417128
100000036	189	0.440268	3.2134e-10	1.89411e-08
100000036	192	0.301771	2.84076e-05	0.000530286
100000036	194	0.396745	2.06816e-08	8.66867e-07
100000036	197	0.337781	2.5747e-06	6.57863e-05
100000036	207	0.259202	0.000367041	0.004498
100000036	208	0.0204797	0.815699	0.917303
100000036	209	0.162779	0.026428	0.118345
100000036	212	0.111372	0.135537	0.346442
100000036	213	0.208776	0.00424022	0.0311784
100000036	229	0.136422	0.0633547	0.213854
100000036	231	-0.00646653	0.930196	0.970722
100000036	234	0.10967	0.136194	0.34753
100000036	235	0.205209	0.00629229	0.0419419
100000036	240	0.552234	3.0647e-16	4.17903e-14
100000036	241	0.253712	0.00058909	0.00661525
100000036	244	0.230009	0.00168399	0.0152779
100000036	250	0.215686	0.00311041	0.0246099
100000036	252	0.17327	0.0180261	0.0903966
100000036	254	0.0282709	0.701689	0.856883
100000036	266	0.0950977	0.196654	0.434148
100000036	267	0.0733436	0.319799	0.572795
100000036	272	0.188684	0.0175844	0.0888437
100000036	273	0.260413	0.00034365	0.00426148
100000036	275	0.30911	1.76371e-05	0.00035285
100000036	278	0.287588	7.20886e-05	0.00116919
100000036	279	0.102309	0.164664	0.39014
100000036	297	0.0494636	0.502567	0.728386
100000036	302	0.377117	3.40874e-07	1.08951e-05
100000036	310	0.341648	1.82005e-06	4.84432e-05
100000036	313	0.0254792	0.729942	0.872935
100000036	327	0.313429	2.53993e-05	0.000482386
100000036	330	0.349238	1.03122e-06	2.92568e-05
100000036	331	0.324053	6.42023e-06	0.000147124
100000036	338	-0.121169	0.0994637	0.285507
100000036	339	0.0960143	0.194795	0.431686
100000036	340	0.0174303	0.81333	0.916144
100000036	342	-0.010573	0.886109	0.950677
100000036	344	0.196712	0.00712262	0.0460289
100000036	355	0.218267	0.00276374	0.022471
100000036	356	0.308873	1.79141e-05	0.00035761
100000036	358	0.125425	0.0889181	0.266095
100000036	361	0.173137	0.0290756	0.126392
100000036	362	-0.0496218	0.51068	0.734329
100000036	363	-0.0793318	0.281773	0.533978
100000036	376	0.731615	1.9316e-32	1.07037e-29
100000036	381	0.437927	4.08227e-10	2.36172e-08
100000036	391	0.156091	0.0333782	0.139003
100000036	397	0.664962	4.1794e-25	1.32157e-22
100000036	407	0.247738	0.000651499	0.00717157
100000036	409	0.308558	1.82891e-05	0.000364033
100000036	415	0.354731	7.26199e-07	2.14297e-05
100000036	418	0.0348522	0.647034	0.824903
100000036	424	0.0950063	0.197086	0.434694
100000036	432	0.207994	0.00449734	0.0325944
100000036	439	0.215199	0.00318003	0.0250413
100000036	444	0.247368	0.000664139	0.00728178
100000036	445	0.284489	8.30621e-05	0.00131622
100000036	452	0.0159402	0.829032	0.923665
100000036	460	0.263664	0.000276677	0.00356965
100000036	461	0.0564085	0.444431	0.683696
100000036	466	0.247229	0.00069205	0.00752966
100000036	480	0.337184	2.52468e-06	6.4679e-05
100000036	482	0.479438	4.41642e-12	3.5021e-10
100000036	491	0.132058	0.0788901	0.246434
100000036	498	0.344515	1.47119e-06	4.01074e-05
100000036	500	-0.00993992	0.896428	0.955355
100000036	501	-0.102675	0.163153	0.388052
100000036	503	0.0988274	0.179587	0.411132
100000036	504	0.00350022	0.962389	0.984411
100000036	512	-0.0215032	0.770806	0.8945
100000036	519	0.0288136	0.696243	0.853819
100000036	533	0.301687	2.85608e-05	0.000532757
100000036	535	0.278292	0.000120028	0.00179275
100000036	537	0.0231611	0.753682	0.885712
100000036	561	0.332607	3.51246e-06	8.65456e-05
100000036	563	0.0862301	0.241891	0.489779
100000036	564	0.235084	0.00123835	0.0119832
100000036	565	0.658895	1.57088e-24	4.73091e-22
100000036	566	0.639993	8.04556e-23	2.07339e-20
100000036	572	0.078735	0.28542	0.537863
100000036	796	0.314773	1.35002e-05	0.000280227
100000036	798	0.141703	0.0757304	0.240071
100000036	799	-0.0546387	0.458874	0.695149
100000036	800	0.281912	9.69061e-05	0.00149876
100000036	803	-0.063689	0.387794	0.635878
100000036	806	0.0571843	0.438182	0.678812
100000036	811	0.390578	3.56089e-08	1.42009e-06
100000036	815	0.395663	2.27677e-08	9.46875e-07
100000036	821	0.197328	0.00694137	0.0451361
100000036	823	0.356217	6.03588e-07	1.81799e-05
100000036	825	-0.00969737	0.896054	0.955167
100000036	826	0.107057	0.201544	0.440375
100000036	827	0.0127327	0.871845	0.944037
100000036	828	0.0159179	0.844658	0.931146
100000036	849	0.0918706	0.218685	0.462
100000036	878	0.0270867	0.713626	0.863865
100000036	880	0.0451858	0.552664	0.763955
100000036	881	-0.139405	0.067364	0.222554
100000036	888	0.0371068	0.615083	0.804858
100000036	891	0.163931	0.0253651	0.115054
100000036	892	0.13217	0.0721289	0.232728
100000036	893	0.15616	0.0332992	0.138782
100000036	913	0.124153	0.0913456	0.270748
100000036	917	0.253813	0.000472928	0.00552784
100000036	922	0.179106	0.0406677	0.158968
100000036	923	0.19782	0.0155928	0.0816164
100000036	925	-0.0653339	0.375631	0.624932
100000036	926	0.167114	0.0226179	0.106122
100000036	932	0.0198474	0.789149	0.904136
100000036	935	-0.27841	0.00049277	0.00571868
100000036	980	0.112383	0.126708	0.332264
100000036	1001	0.326103	5.56559e-06	0.000129826
100000036	1002	0.0648621	0.379096	0.62811
100000036	1004	0.224055	0.00211005	0.0182293
100000036	1021	0.218681	0.00271151	0.0221428
100000036	1022	0.247407	0.000685702	0.00747309
100000036	1023	0.0827371	0.261564	0.512145
100000036	1024	0.419045	2.63679e-09	1.31744e-07
100000036	1025	0.187181	0.0105201	0.061356
100000036	1026	-0.00841721	0.909219	0.961204
100000036	1052	-0.235034	0.00124144	0.0120056
100000036	1053	0.193695	0.00807372	0.0505123
100000036	1082	0.552059	3.1452e-16	4.27856e-14
100000036	1083	0.189417	0.0096152	0.0574315
100000036	1084	0.573545	1.16671e-17	1.8452e-15
100000036	1087	0.0961084	0.191916	0.427757
100000036	1090	0.172841	0.0183175	0.0914045
100000036	1094	0.225025	0.00201545	0.0175849
100000036	1102	0.462956	2.86682e-11	2.00775e-09
100000036	1105	0.150724	0.0400253	0.157261
100000036	1110	0.344509	1.4718e-06	4.0122e-05
100000036	1111	0.177414	0.0154122	0.0809345
100000036	1113	0.251301	0.000540411	0.00616658
100000036	1114	0.155116	0.0345113	0.142259
100000036	1124	0.291759	5.33386e-05	0.000907076
100000036	1125	0.183541	0.0250518	0.114045
100000036	1128	0.23992	0.000972642	0.00990769
100000036	1134	0.302211	2.76169e-05	0.000518148
100000036	1135	0.300576	3.22301e-05	0.000591009
100000036	1136	0.23308	0.00149687	0.0139277
100000036	1137	0.118394	0.107516	0.299715
100000036	1140	0.0813198	0.269851	0.521156
100000036	1143	0.234846	0.00125305	0.0120926
100000036	1162	0.0130366	0.859819	0.938411
100000036	1215	0.147215	0.0599568	0.206104
100000036	1221	0.0607406	0.410185	0.655502
100000036	1224	0.249297	0.000600536	0.00671895
100000036	1231	0.110453	0.133402	0.343033
100000036	1235	0.222914	0.00222655	0.0190125
100000036	1239	0.17469	0.0170905	0.0870686
100000036	1242	0.131693	0.0731729	0.234852
100000036	1254	0.0987025	0.18014	0.411939
100000036	1256	0.166335	0.0232657	0.108237
100000036	1258	0.0979059	0.236483	0.483479
100000036	1268	0.641774	5.61818e-23	1.47076e-20
100000036	1342	0.0355179	0.630313	0.814597
100000036	1442	0.345169	1.40099e-06	3.83876e-05
100000036	1488	0.203073	0.0350432	0.143715
100000036	1489	0.268224	0.000214345	0.00289761
100000036	1518	-0.0516138	0.484152	0.714523
100000036	1526	0.0585513	0.427294	0.669821
100000036	1528	0.143249	0.0517468	0.186954
100000036	1537	0.185236	0.0113676	0.0649695
100000036	1538	-0.131202	0.0742582	0.237055
100000036	1539	0.255276	0.00043733	0.00518794
100000036	1547	0.0641627	0.384267	0.632678
100000036	1628	0.00859122	0.909127	0.961153
100000036	1629	-0.000817442	0.991737	0.996528
100000036	1648	-0.0143095	0.846707	0.932126
100000036	1869	-0.00504719	0.945639	0.977297
100000036	2029	0.0729389	0.322484	0.575445
100000036	2050	0.24237	0.000859006	0.00896684
100000036	2051	0.0410175	0.578302	0.780976
100000036	2054	0.138139	0.0600678	0.206341
100000036	100000007	0.296007	4.09438e-05	0.000722987
100000036	100000008	0.0702069	0.340988	0.592993
100000036	100000010	0.183571	0.014176	0.0762432
100000036	100000011	-0.0967848	0.248497	0.497431
100000036	100000014	0.300359	3.10903e-05	0.000572916
100000036	100000015	0.382427	1.17184e-07	4.18899e-06
100000036	100000016	0.205186	0.014302	0.0767329
100000039	35	0.485975	4.06397e-12	3.2442e-10
100000039	50	0.217159	0.002908	0.0233735
100000039	55	0.104762	0.154723	0.375809
100000039	62	0.0869374	0.293414	0.546312
100000039	93	-0.127579	0.0826862	0.254076
100000039	98	0.112719	0.12557	0.330461
100000039	111	0.109689	0.136127	0.347423
100000039	112	0.295837	4.13819e-05	0.000729501
100000039	117	0.0743963	0.40962	0.655023
100000039	132	0.225026	0.00207329	0.0179808
100000039	136	0.0773	0.295638	0.548626
100000039	143	0.0966439	0.198107	0.435965
100000039	144	0.022775	0.777783	0.898173
100000039	158	-0.0128585	0.861715	0.939358
100000039	171	-0.06616	0.36961	0.61951
100000039	179	0.231548	0.00312275	0.0246854
100000039	180	-0.0500324	0.49766	0.724662
100000039	181	-0.0644947	0.381807	0.630508
100000039	182	0.0162181	0.826098	0.92229
100000039	189	0.0596348	0.418776	0.662725
100000039	192	-0.0145192	0.84407	0.930886
100000039	194	0.141688	0.0537198	0.191621
100000039	197	0.023534	0.750507	0.884045
100000039	207	-0.013813	0.851965	0.934712
100000039	208	0.242689	0.00505037	0.0355782
100000039	209	0.351157	8.91132e-07	2.56615e-05
100000039	212	0.0750126	0.315564	0.568622
100000039	213	0.0147802	0.841302	0.929564
100000039	229	0.20301	0.00545232	0.037702
100000039	231	0.363093	3.51603e-07	1.11926e-05
100000039	234	0.214707	0.00325189	0.0254655
100000039	235	-0.0066564	0.930132	0.970706
100000039	240	0.136953	0.0623222	0.21151
100000039	241	-0.0226982	0.762312	0.890198
100000039	244	-0.0128123	0.862952	0.939939
100000039	250	0.277522	0.000125572	0.00186221
100000039	252	0.326425	5.44132e-06	0.000127286
100000039	254	0.0281833	0.70257	0.85743
100000039	266	-0.0383843	0.602956	0.797088
100000039	267	0.370661	1.91132e-07	6.50402e-06
100000039	272	0.051961	0.516732	0.738671
100000039	273	-0.13451	0.0679356	0.22383
100000039	275	-0.0327206	0.657506	0.831276
100000039	278	-0.0854251	0.247621	0.496418
100000039	279	0.102809	0.162601	0.387297
100000039	297	0.281164	0.000101311	0.00155622
100000039	302	0.231602	0.00223596	0.0190735
100000039	310	0.190116	0.00934667	0.0562649
100000039	313	0.245807	0.000720112	0.00777589
100000039	327	0.0381571	0.617159	0.806148
100000039	330	0.0604684	0.41229	0.657306
100000039	331	0.174507	0.0172086	0.0874918
100000039	338	0.292256	5.17217e-05	0.000883685
100000039	339	0.0477047	0.520189	0.741093
100000039	340	0.194556	0.00779127	0.0492124
100000039	342	0.129637	0.0778079	0.244304
100000039	344	0.0822131	0.264607	0.515518
100000039	355	0.200586	0.00604856	0.0407139
100000039	356	0.0879663	0.232506	0.478853
100000039	358	0.179597	0.0144391	0.0772668
100000039	361	-0.114975	0.148984	0.36713
100000039	362	0.334488	5.03504e-06	0.00011878
100000039	363	0.0718666	0.329668	0.582138
100000039	376	0.424931	1.49236e-09	7.81057e-08
100000039	381	0.188762	0.00987271	0.0585676
100000039	391	0.149336	0.0419145	0.162224
100000039	397	0.424332	1.5821e-09	8.24473e-08
100000039	407	0.27506	0.000144937	0.00209709
100000039	409	0.181327	0.0132542	0.0726109
100000039	415	0.497587	5.7785e-13	5.21375e-11
100000039	418	0.198578	0.0084285	0.0521525
100000039	424	0.00059024	0.993621	0.997335
100000039	432	0.205881	0.00493127	0.0349356
100000039	439	0.0931768	0.205889	0.445899
100000039	444	0.202952	0.0054659	0.0377715
100000039	445	0.204823	0.00504148	0.0355324
100000039	452	-0.0598604	0.417014	0.661312
100000039	460	0.243432	0.000813697	0.00858408
100000039	461	0.0148213	0.840868	0.92937
100000039	466	0.211832	0.0037961	0.0286471
100000039	480	0.362006	3.83291e-07	1.2094e-05
100000039	482	-0.011084	0.880645	0.948178
100000039	491	0.119985	0.110649	0.305256
100000039	498	0.0740747	0.314986	0.568041
100000039	500	0.0209949	0.783335	0.901105
100000039	501	0.0611845	0.406766	0.652572
100000039	503	0.312865	1.37507e-05	0.000284665
100000039	504	0.36682	3.03043e-07	9.807e-06
100000039	512	0.330632	4.04379e-06	9.79656e-05
100000039	519	0.00132501	0.98568	0.994134
100000039	533	0.0888446	0.227857	0.47327
100000039	535	-0.154493	0.0352518	0.144311
100000039	537	-0.0605206	0.411886	0.656995
100000039	561	0.177153	0.0155665	0.0815163
100000039	563	0.338549	2.28552e-06	5.92718e-05
100000039	564	0.400536	1.47267e-08	6.3583e-07
100000039	565	0.28257	9.31779e-05	0.0014502
100000039	566	0.336391	2.67428e-06	6.80051e-05
100000039	572	0.175009	0.0168862	0.0863529
100000039	796	0.0175839	0.812724	0.915896
100000039	798	0.19209	0.0156094	0.0816778
100000039	799	0.195959	0.00735026	0.0471242
100000039	800	0.0500548	0.497468	0.724501
100000039	803	-0.105629	0.151319	0.370558
100000039	806	0.127247	0.0834953	0.255636
100000039	811	0.253398	0.000483532	0.00563112
100000039	815	0.371205	1.82819e-07	6.25312e-06
100000039	821	-0.0903216	0.220189	0.463861
100000039	823	-0.107537	0.144028	0.359634
100000039	825	-0.0613762	0.407866	0.653541
100000039	826	0.107319	0.20044	0.438955
100000039	827	0.202856	0.00940374	0.0565241
100000039	828	0.177437	0.0277014	0.122228
100000039	849	0.17294	0.0199055	0.0969553
100000039	878	0.156031	0.0334466	0.139204
100000039	880	0.0605105	0.426339	0.669039
100000039	881	-0.0385665	0.61442	0.804373
100000039	888	0.259777	0.000342701	0.0042517
100000039	891	0.0506012	0.492779	0.721094
100000039	892	0.133957	0.0683289	0.224678
100000039	893	0.0999911	0.174492	0.403846
100000039	913	0.287027	7.1258e-05	0.00115751
100000039	917	0.478882	4.71165e-12	3.71895e-10
100000039	922	0.0224097	0.799446	0.909226
100000039	923	-0.239249	0.00329686	0.0257316
100000039	925	0.112091	0.127706	0.333874
100000039	926	0.218397	0.00274717	0.0223685
100000039	932	0.312242	1.59622e-05	0.000323799
100000039	935	-0.134718	0.0968566	0.280877
100000039	980	0.0779126	0.290497	0.543301
100000039	1001	-0.0156549	0.832046	0.925116
100000039	1002	0.384696	5.91773e-08	2.2581e-06
100000039	1004	-0.0415788	0.573108	0.777755
100000039	1021	0.0494375	0.502793	0.728547
100000039	1022	0.218663	0.00278747	0.0226261
100000039	1023	0.0886022	0.229134	0.474855
100000039	1024	0.149942	0.0410802	0.160028
100000039	1025	0.062986	0.393065	0.640607
100000039	1026	0.362231	3.76498e-07	1.19016e-05
100000039	1052	0.262584	0.000293723	0.00374965
100000039	1053	-0.004072	0.956011	0.981673
100000039	1082	0.371722	1.75255e-07	6.02171e-06
100000039	1083	0.187846	0.0102431	0.0601732
100000039	1084	0.220166	0.00253139	0.0209974
100000039	1087	0.063193	0.391509	0.639172
100000039	1090	0.346152	1.30156e-06	3.60155e-05
100000039	1094	0.158361	0.0308632	0.131696
100000039	1102	0.350199	9.58669e-07	2.74108e-05
100000039	1105	-0.0250036	0.734792	0.875617
100000039	1110	0.119304	0.104821	0.294968
100000039	1111	0.136657	0.0628965	0.212842
100000039	1113	0.0799081	0.278281	0.530271
100000039	1114	0.128841	0.0796664	0.247996
100000039	1124	0.0609719	0.408402	0.654021
100000039	1125	-0.221836	0.00654775	0.0432131
100000039	1128	0.204888	0.00502722	0.0354571
100000039	1134	-0.0657031	0.372932	0.622499
100000039	1135	0.127711	0.0832045	0.255087
100000039	1136	0.112735	0.128649	0.335399
100000039	1137	0.0138944	0.850699	0.934123
100000039	1140	0.116764	0.112479	0.308454
100000039	1143	0.214951	0.00321605	0.0252524
100000039	1162	0.235847	0.00119245	0.0116311
100000039	1215	0.263281	0.000658851	0.00723664
100000039	1221	0.00280387	0.969702	0.987405
100000039	1224	-0.132748	0.0708809	0.230064
100000039	1231	0.0232208	0.753068	0.8854
100000039	1235	0.237757	0.00108427	0.0107881
100000039	1239	0.248394	0.000629573	0.00698013
100000039	1242	-0.0252722	0.732052	0.874106
100000039	1254	0.000916597	0.990093	0.995847
100000039	1256	0.151548	0.0389373	0.154341
100000039	1258	0.205022	0.0124311	0.0693569
100000039	1268	0.370763	1.89539e-07	6.45624e-06
100000039	1342	0.113857	0.121775	0.32417
100000039	1442	-0.00352932	0.961868	0.984207
100000039	1488	-0.162422	0.0930596	0.273906
100000039	1489	0.100465	0.172449	0.401145
100000039	1518	-0.151175	0.0394265	0.155632
100000039	1526	0.0556849	0.450305	0.688414
100000039	1528	-0.0659376	0.372532	0.62212
100000039	1537	-0.0365156	0.620731	0.808485
100000039	1538	-0.1386	0.0592106	0.204389
100000039	1539	0.0131559	0.858549	0.937821
100000039	1547	-0.122487	0.0958088	0.278941
100000039	1628	0.163557	0.0286935	0.125265
100000039	1629	0.15297	0.0512423	0.185732
100000039	1648	0.133316	0.0704382	0.229103
100000039	1869	0.11672	0.113599	0.310356
100000039	2029	0.279404	0.00011243	0.00169717
100000039	2050	0.0519159	0.481594	0.7126
100000039	2051	0.147608	0.0443725	0.168617
100000039	2054	0.113241	0.123817	0.327503
100000039	100000007	0.0651549	0.376943	0.626133
100000039	100000008	-0.0538312	0.465549	0.700161
100000039	100000010	0.024238	0.748101	0.882735
100000039	100000011	0.0944096	0.260353	0.510786
100000039	100000014	0.0767676	0.297667	0.55075
100000039	100000015	0.205301	0.00569718	0.0389574
100000039	100000016	0.0946686	0.262435	0.5131
100000039	100000036	0.234098	0.00130013	0.0124566
100000042	35	-0.0960355	0.198426	0.436373
100000042	50	0.0193474	0.793238	0.906124
100000042	55	0.0790036	0.283775	0.536128
100000042	62	0.0675657	0.414537	0.659273
100000042	93	0.156693	0.0326943	0.137057
100000042	98	0.0580552	0.431227	0.6731
100000042	111	0.114166	0.120758	0.322483
100000042	112	-0.0760403	0.302281	0.555447
100000042	117	-0.0304332	0.736182	0.876407
100000042	132	0.104094	0.15852	0.381339
100000042	136	0.131437	0.0745261	0.237614
100000042	143	0.0330258	0.660749	0.833223
100000042	144	0.077176	0.338262	0.590384
100000042	158	0.0503411	0.495008	0.722744
100000042	171	-0.0216151	0.769646	0.893893
100000042	179	-0.075092	0.343779	0.595524
100000042	180	-0.166846	0.0228393	0.106872
100000042	181	-0.140066	0.0565494	0.198284
100000042	182	-0.0426027	0.563691	0.771422
100000042	189	0.388996	4.08597e-08	1.61205e-06
100000042	192	0.286244	7.47213e-05	0.00120461
100000042	194	0.164388	0.024954	0.113742
100000042	197	0.167486	0.0226827	0.10635
100000042	207	0.125075	0.0898216	0.267801
100000042	208	-0.159001	0.0686055	0.225304
100000042	209	0.00212878	0.976995	0.990529
100000042	212	-0.0670269	0.369977	0.619876
100000042	213	0.0708297	0.336711	0.58892
100000042	229	-0.169492	0.0207369	0.0998186
100000042	231	-0.0814093	0.269322	0.520651
100000042	234	0.0612945	0.405922	0.651831
100000042	235	0.173583	0.0212259	0.101531
100000042	240	0.162365	0.026819	0.119514
100000042	241	0.10553	0.158566	0.381407
100000042	244	0.190728	0.00950362	0.0569528
100000042	250	0.0814652	0.268992	0.520235
100000042	252	-0.0687728	0.350966	0.602302
100000042	254	-0.160138	0.0290081	0.126198
100000042	266	0.0297442	0.68694	0.848493
100000042	267	-0.0464425	0.529047	0.747599
100000042	272	-0.0506862	0.527084	0.74616
100000042	273	-0.0972442	0.187898	0.422433
100000042	275	0.282796	9.19311e-05	0.00143343
100000042	278	0.0919431	0.213234	0.455105
100000042	279	0.0639968	0.385501	0.633816
100000042	297	-0.0438559	0.552266	0.763627
100000042	302	0.108087	0.15814	0.380774
100000042	310	0.130357	0.0761581	0.240972
100000042	313	-0.0518003	0.482572	0.713357
100000042	327	0.229559	0.0023109	0.0195671
100000042	330	0.0668463	0.364655	0.614948
100000042	331	0.088149	0.231533	0.477721
100000042	338	-0.154386	0.0353795	0.144657
100000042	339	0.16682	0.0236159	0.109379
100000042	340	-0.104362	0.15631	0.378167
100000042	342	0.00970772	0.895375	0.954866
100000042	344	-0.0511271	0.488289	0.717717
100000042	355	0.0712699	0.33371	0.585928
100000042	356	-0.0833488	0.258042	0.508191
100000042	358	-0.069406	0.347855	0.599271
100000042	361	-0.0410706	0.607244	0.799852
100000042	362	-0.120936	0.10783	0.300248
100000042	363	-0.0206976	0.779167	0.898837
100000042	376	0.232716	0.00139141	0.0131404
100000042	381	0.18666	0.0107412	0.0623045
100000042	391	0.112022	0.127942	0.334271
100000042	397	0.236142	0.00117513	0.0114987
100000042	407	0.10661	0.147536	0.364913
100000042	409	0.0462802	0.530489	0.748532
100000042	415	-0.00970016	0.895739	0.955054
100000042	418	-0.0501881	0.509521	0.733432
100000042	424	-0.0998419	0.175139	0.404791
100000042	432	-0.00281073	0.969711	0.987406
100000042	439	-0.0196887	0.789675	0.904433
100000042	444	0.0695914	0.345248	0.596919
100000042	445	0.0128575	0.861725	0.939358
100000042	452	-0.148952	0.0424506	0.163632
100000042	460	0.078998	0.283809	0.53617
100000042	461	0.12339	0.0933688	0.274462
100000042	466	-0.00830143	0.910706	0.961879
100000042	480	0.0872595	0.236295	0.483266
100000042	482	0.115076	0.117805	0.317439
100000042	491	0.0717618	0.341145	0.593136
100000042	498	0.234887	0.00125051	0.0120749
100000042	500	0.0250861	0.742477	0.87976
100000042	501	0.0253505	0.731253	0.873665
100000042	503	-0.0873695	0.235702	0.482584
100000042	504	-0.119063	0.107446	0.299596
100000042	512	-0.0730452	0.321777	0.574743
100000042	519	-0.148654	0.042871	0.164744
100000042	533	0.248726	0.000618747	0.00688228
100000042	535	0.180447	0.0137152	0.0744436
100000042	537	0.0250204	0.734621	0.875519
100000042	561	0.111205	0.130764	0.338857
100000042	563	-0.0935386	0.204126	0.443755
100000042	564	0.0572775	0.437434	0.678248
100000042	565	0.212211	0.00363911	0.0277438
100000042	566	0.271869	0.000174201	0.00243992
100000042	572	-0.0386248	0.600684	0.795593
100000042	796	0.0194005	0.79379	0.906353
100000042	798	0.0308005	0.70085	0.85641
100000042	799	-0.00586231	0.936704	0.973521
100000042	800	0.0352885	0.632525	0.815989
100000042	803	-0.0495102	0.502164	0.728074
100000042	806	0.195824	0.0073915	0.0473146
100000042	811	0.100814	0.170957	0.399158
100000042	815	0.137464	0.0613426	0.209251
100000042	821	0.197262	0.00696039	0.0452226
100000042	823	0.149325	0.04193	0.162257
100000042	825	0.0667758	0.367788	0.617847
100000042	826	0.0541074	0.519509	0.740637
100000042	827	-0.0460234	0.559641	0.768696
100000042	828	-0.00920509	0.90979	0.961505
100000042	849	-0.0113594	0.879368	0.94756
100000042	878	-0.0406352	0.581852	0.783238
100000042	880	-0.053773	0.479714	0.711144
100000042	881	-0.0590064	0.440616	0.68076
100000042	888	-0.0907207	0.218149	0.46134
100000042	891	-0.0931656	0.205944	0.445963
100000042	892	-0.102951	0.162019	0.38644
100000042	893	0.0656397	0.373395	0.622983
100000042	913	-0.0612796	0.406036	0.651933
100000042	917	-0.0640807	0.384877	0.633199
100000042	922	-0.0669727	0.447228	0.685884
100000042	923	0.218114	0.00753455	0.0480001
100000042	925	0.132438	0.071547	0.231499
100000042	926	-0.0662813	0.368732	0.61871
100000042	932	-0.0607617	0.412585	0.657559
100000042	935	-0.0580026	0.47636	0.708675
100000042	980	-0.118152	0.108243	0.301
100000042	1001	0.37713	1.12102e-07	4.02359e-06
100000042	1002	0.0514273	0.485735	0.715716
100000042	1004	0.00213624	0.976914	0.990507
100000042	1021	0.0304678	0.679739	0.84418
100000042	1022	0.1093	0.138604	0.351314
100000042	1023	0.00135112	0.985397	0.994021
100000042	1024	0.274794	0.000147195	0.00212275
100000042	1025	-0.0404189	0.583865	0.784634
100000042	1026	-0.0929139	0.207178	0.447571
100000042	1052	-0.139277	0.057969	0.201614
100000042	1053	0.126212	0.0860589	0.260608
100000042	1082	0.207062	0.00457232	0.0330015
100000042	1083	0.0480015	0.515295	0.73757
100000042	1084	0.288918	6.35067e-05	0.00105076
100000042	1087	-0.000258288	0.997208	0.998816
100000042	1090	-0.0331905	0.652905	0.82846
100000042	1094	-0.036538	0.620517	0.808344
100000042	1102	0.192936	0.00833005	0.0516962
100000042	1105	0.176034	0.0162434	0.0839975
100000042	1110	0.22807	0.00174292	0.015699
100000042	1111	-0.0148735	0.840315	0.929113
100000042	1113	0.163358	0.0258884	0.116686
100000042	1114	-0.00956413	0.896914	0.9556
100000042	1124	0.0132548	0.857498	0.937288
100000042	1125	0.177303	0.0305258	0.130693
100000042	1128	0.1187	0.106604	0.298114
100000042	1134	0.340986	1.91117e-06	5.05481e-05
100000042	1135	0.165778	0.0241224	0.111035
100000042	1136	0.0815286	0.272568	0.524071
100000042	1137	0.016895	0.818962	0.918805
100000042	1140	-0.17518	0.0167772	0.0859685
100000042	1143	0.000735702	0.992048	0.996688
100000042	1162	-0.0225419	0.760063	0.889012
100000042	1215	0.0613579	0.435103	0.676338
100000042	1221	-0.00878833	0.905235	0.959406
100000042	1224	0.175829	0.0163702	0.0844608
100000042	1231	-0.167872	0.0220036	0.104089
100000042	1235	0.101295	0.168913	0.396259
100000042	1239	-0.111102	0.131121	0.339454
100000042	1242	0.132899	0.0705577	0.229342
100000042	1254	-0.141332	0.0543308	0.193075
100000042	1256	0.0810867	0.271231	0.522622
100000042	1258	0.0633864	0.444057	0.683412
100000042	1268	0.249295	0.000600595	0.00671946
100000042	1342	0.0545417	0.459673	0.695669
100000042	1442	0.15798	0.0312732	0.132942
100000042	1488	0.0264083	0.786163	0.902548
100000042	1489	0.0712866	0.333596	0.585828
100000042	1518	-0.0222809	0.762759	0.890448
100000042	1526	0.152561	0.0376349	0.15086
100000042	1528	0.206961	0.00470496	0.0337257
100000042	1537	0.212769	0.00354914	0.02723
100000042	1538	-0.0671167	0.362714	0.613159
100000042	1539	0.166663	0.022991	0.107382
100000042	1547	0.025246	0.732318	0.874251
100000042	1628	0.014228	0.850066	0.933812
100000042	1629	0.0610477	0.438855	0.679307
100000042	1648	-0.0130776	0.859763	0.938388
100000042	1869	0.103944	0.159123	0.382201
100000042	2029	0.0522777	0.478541	0.71029
100000042	2050	-0.0493293	0.503729	0.72925
100000042	2051	0.032894	0.655806	0.830239
100000042	2054	0.0913362	0.215029	0.457411
100000042	100000007	0.169216	0.0209481	0.100537
100000042	100000008	0.0621859	0.399115	0.645979
100000042	100000010	-0.0277266	0.713333	0.863709
100000042	100000011	-0.0663251	0.429625	0.671813
100000042	100000014	0.155901	0.0335967	0.139611
100000042	100000015	0.124006	0.0972104	0.281485
100000042	100000016	0.159842	0.0574156	0.20032
100000042	100000036	0.223225	0.00219419	0.0187972
100000042	100000039	-0.110112	0.134613	0.344998
100000054	35	-0.0730597	0.328364	0.580885
100000054	50	0.113176	0.124035	0.327886
100000054	55	0.0280826	0.703583	0.858045
100000054	62	0.00489381	0.952927	0.980307
100000054	93	0.0386453	0.600491	0.795498
100000054	98	0.180585	0.013642	0.074154
100000054	111	0.151783	0.0386317	0.153506
100000054	112	0.0946389	0.198832	0.436897
100000054	117	0.116246	0.196706	0.43421
100000054	132	0.156846	0.0329996	0.137922
100000054	136	0.0796331	0.281258	0.533447
100000054	143	-0.066583	0.375854	0.625136
100000054	144	0.126794	0.114727	0.312308
100000054	158	-0.0197399	0.789139	0.904131
100000054	171	-0.0366574	0.619375	0.807567
100000054	179	0.0446371	0.573947	0.778287
100000054	180	-0.0535925	0.467533	0.701655
100000054	181	-0.0958082	0.193315	0.429684
100000054	182	0.198834	0.00651479	0.0430505
100000054	189	0.141038	0.0548405	0.194247
100000054	192	0.0805328	0.274529	0.526202
100000054	194	0.0499932	0.497997	0.724901
100000054	197	0.00786361	0.915397	0.964005
100000054	207	-0.148334	0.0438997	0.167367
100000054	208	-0.028656	0.744298	0.880711
100000054	209	0.0950231	0.197007	0.434606
100000054	212	0.0162771	0.827832	0.923053
100000054	213	0.147977	0.0438376	0.167216
100000054	229	-0.00988116	0.893517	0.954051
100000054	231	-0.0048478	0.947641	0.978139
100000054	234	0.137149	0.0619453	0.210606
100000054	235	0.0977416	0.196863	0.434427
100000054	240	0.04736	0.520931	0.741646
100000054	241	0.160612	0.0312538	0.132886
100000054	244	0.00732985	0.921336	0.966705
100000054	250	-0.152205	0.0380888	0.152079
100000054	252	0.101638	0.167467	0.39425
100000054	254	-0.0118262	0.872718	0.944429
100000054	266	0.118327	0.107717	0.300074
100000054	267	-0.00750155	0.919059	0.965773
100000054	272	0.0727457	0.363697	0.614098
100000054	273	-0.120625	0.101938	0.289947
100000054	275	-0.00461282	0.950175	0.979225
100000054	278	0.0845173	0.2527	0.502171
100000054	279	-0.0212067	0.77388	0.896266
100000054	297	0.0932756	0.205407	0.445369
100000054	302	0.0520951	0.497328	0.724393
100000054	310	0.188481	0.00998535	0.0590765
100000054	313	0.0427798	0.562069	0.770435
100000054	327	0.0298448	0.695849	0.853599
100000054	330	0.0341509	0.643542	0.822757
100000054	331	0.0406277	0.581921	0.783293
100000054	338	-0.0250055	0.734773	0.875609
100000054	339	-0.0321608	0.664732	0.835622
100000054	340	0.046077	0.532298	0.749758
100000054	342	0.125143	0.0887714	0.265814
100000054	344	-0.0222044	0.763549	0.890835
100000054	355	0.114118	0.120917	0.322743
100000054	356	-0.0409149	0.579253	0.781589
100000054	358	-0.0588151	0.426475	0.669158
100000054	361	-0.106407	0.181895	0.414343
100000054	362	0.0410233	0.586653	0.786482
100000054	363	-0.0204719	0.781514	0.900167
100000054	376	0.181401	0.0132158	0.0724591
100000054	381	0.16679	0.0228856	0.107029
100000054	391	0.0308277	0.676167	0.842138
100000054	397	0.164429	0.0249174	0.113619
100000054	407	0.151431	0.0390908	0.154747
100000054	409	0.0672081	0.362059	0.612582
100000054	415	0.0872408	0.237677	0.484953
100000054	418	0.0287215	0.705948	0.859518
100000054	424	-0.0335747	0.649153	0.826188
100000054	432	0.0276108	0.709094	0.861218
100000054	439	-0.0795388	0.280515	0.532643
100000054	444	0.216937	0.0029377	0.023555
100000054	445	-0.0140828	0.848699	0.933165
100000054	452	-0.0301862	0.682538	0.845887
100000054	460	0.170441	0.0200247	0.0973769
100000054	461	0.0845703	0.251106	0.500377
100000054	466	-0.0522819	0.479706	0.711139
100000054	480	-0.0522665	0.478635	0.710364
100000054	482	-0.0182657	0.804558	0.911657
100000054	491	0.130039	0.0836193	0.255859
100000054	498	0.0588534	0.424909	0.66788
100000054	500	0.0062405	0.934865	0.972746
100000054	501	-0.0463306	0.530042	0.748245
100000054	503	-0.00430698	0.953475	0.980581
100000054	504	0.0442199	0.551154	0.762912
100000054	512	0.0290374	0.694002	0.852472
100000054	519	-0.0607108	0.410415	0.655691
100000054	533	0.132507	0.0713981	0.231166
100000054	535	0.0355011	0.630475	0.814718
100000054	537	-0.00927134	0.900053	0.956988
100000054	561	0.0714097	0.332759	0.585015
100000054	563	0.0136669	0.853116	0.935251
100000054	564	0.0817189	0.267499	0.518627
100000054	565	0.279637	0.000110895	0.00167746
100000054	566	0.129794	0.0774464	0.243588
100000054	572	-0.0553362	0.453151	0.690668
100000054	796	0.150849	0.0409559	0.159686
100000054	798	0.0572929	0.47459	0.707273
100000054	799	0.0817114	0.267543	0.518666
100000054	800	0.00942053	0.898453	0.95631
100000054	803	-0.0253206	0.731557	0.873825
100000054	806	0.080779	0.27306	0.52463
100000054	811	0.00556392	0.93992	0.974873
100000054	815	0.178128	0.0149968	0.079376
100000054	821	0.0889621	0.22724	0.472529
100000054	823	-0.0345929	0.639252	0.820174
100000054	825	0.0421799	0.569689	0.775458
100000054	826	0.0382927	0.648624	0.82588
100000054	827	0.119876	0.12746	0.333461
100000054	828	0.166528	0.039003	0.154503
100000054	849	-0.0305001	0.683576	0.846532
100000054	878	-0.023521	0.74998	0.883785
100000054	880	0.0477743	0.530119	0.748303
100000054	881	0.124261	0.10334	0.292378
100000054	888	-0.035654	0.629002	0.813707
100000054	891	-0.0116621	0.87447	0.945253
100000054	892	-0.00561241	0.939397	0.974651
100000054	893	-0.0116752	0.87433	0.945183
100000054	913	0.210143	0.00399106	0.029781
100000054	917	-0.0291064	0.693311	0.852072
100000054	922	0.0209043	0.812662	0.915878
100000054	923	-0.0637185	0.440104	0.680362
100000054	925	-0.0915767	0.213818	0.455798
100000054	926	0.0942062	0.200902	0.439573
100000054	932	0.0341122	0.645731	0.8241
100000054	935	-0.0971513	0.232217	0.478498
100000054	980	-0.0548382	0.457232	0.693877
100000054	1001	0.143507	0.0506891	0.184352
100000054	1002	0.0660687	0.370273	0.620124
100000054	1004	-0.0480519	0.514854	0.737249
100000054	1021	-0.000325425	0.996483	0.998538
100000054	1022	0.11144	0.130997	0.339233
100000054	1023	-0.00277404	0.970024	0.987545
100000054	1024	0.0294327	0.690048	0.850263
100000054	1025	-0.0363403	0.62241	0.809588
100000054	1026	0.079854	0.278608	0.530623
100000054	1052	-0.0251509	0.733288	0.874759
100000054	1053	0.154847	0.0348289	0.143108
100000054	1082	0.1132	0.123954	0.327745
100000054	1083	0.115716	0.115764	0.314003
100000054	1084	0.180154	0.0138715	0.0750596
100000054	1087	0.0640378	0.385196	0.633487
100000054	1090	-0.17026	0.0201588	0.0978479
100000054	1094	0.131038	0.0746242	0.237804
100000054	1102	0.199377	0.00636699	0.0423208
100000054	1105	0.11582	0.115433	0.313448
100000054	1110	0.071158	0.334471	0.586747
100000054	1111	0.0232376	0.752895	0.8853
100000054	1113	0.0099483	0.892797	0.953724
100000054	1114	0.0544895	0.460103	0.696008
100000054	1124	0.0165295	0.822813	0.920772
100000054	1125	0.133991	0.103282	0.292289
100000054	1128	0.249202	0.000603537	0.00674721
100000054	1134	0.0839195	0.254785	0.504511
100000054	1135	0.0863178	0.242697	0.490697
100000054	1136	-0.0162153	0.827533	0.922932
100000054	1137	0.0362303	0.623465	0.810292
100000054	1140	-0.0448573	0.543218	0.757452
100000054	1143	-0.0108919	0.882699	0.94904
100000054	1162	0.0730863	0.321505	0.574469
100000054	1215	0.0129338	0.869438	0.942835
100000054	1221	0.317962	9.756e-06	0.000211661
100000054	1224	0.0545529	0.45958	0.695636
100000054	1231	-0.0661265	0.369854	0.619756
100000054	1235	0.10421	0.156921	0.379048
100000054	1239	-0.0547972	0.45757	0.694105
100000054	1242	0.115242	0.117273	0.316548
100000054	1254	-0.0341435	0.643615	0.82278
100000054	1256	0.242574	0.000850151	0.00889088
100000054	1258	0.0558346	0.500296	0.726644
100000054	1268	0.215074	0.00319813	0.0251433
100000054	1342	0.0788954	0.284437	0.5368
100000054	1442	0.14064	0.0555339	0.195893
100000054	1488	0.134557	0.165014	0.390642
100000054	1489	0.0130627	0.859542	0.938279
100000054	1518	0.211928	0.00368563	0.0280106
100000054	1526	0.138578	0.059252	0.204473
100000054	1528	0.0221997	0.764224	0.891204
100000054	1537	0.0443426	0.547859	0.760633
100000054	1538	0.0274224	0.710235	0.861898
100000054	1539	0.125102	0.0888769	0.266007
100000054	1547	0.167366	0.022412	0.105444
100000054	1628	0.0264788	0.724957	0.870147
100000054	1629	0.0466856	0.553999	0.764928
100000054	1648	0.0792597	0.283527	0.535884
100000054	1869	0.0145067	0.844622	0.931126
100000054	2029	0.0654178	0.375016	0.62442
100000054	2050	0.0391824	0.595434	0.792295
100000054	2051	-0.00663437	0.928389	0.969973
100000054	2054	-0.105153	0.153179	0.373505
100000054	100000007	0.0759769	0.302686	0.55585
100000054	100000008	-0.0661824	0.369448	0.619386
100000054	100000010	0.039004	0.60522	0.798568
100000054	100000011	-0.0395949	0.63751	0.819064
100000054	100000014	0.110537	0.133105	0.342552
100000054	100000015	0.226219	0.00226124	0.0192395
100000054	100000016	0.0947776	0.261884	0.512495
100000054	100000036	0.122629	0.0954223	0.278215
100000054	100000039	0.0391545	0.595696	0.792447
100000054	100000042	0.133315	0.0696742	0.227574
100000096	35	0.152797	0.0405851	0.158761
100000096	50	0.13551	0.0658945	0.219376
100000096	55	-0.142855	0.0524009	0.188516
100000096	62	0.317815	8.75967e-05	0.00137692
100000096	93	0.219213	0.00271796	0.0221849
100000096	98	0.187372	0.0106519	0.0619405
100000096	111	0.124002	0.0926316	0.273135
100000096	112	0.292785	5.2481e-05	0.000894633
100000096	117	0.235726	0.00839884	0.0520192
100000096	132	0.142028	0.0544563	0.193374
100000096	136	-0.068525	0.355346	0.606218
100000096	143	-0.0213516	0.77726	0.89791
100000096	144	0.280806	0.00040135	0.00484042
100000096	158	-0.039393	0.594465	0.79175
100000096	171	0.0522933	0.479611	0.711077
100000096	179	0.275897	0.000413563	0.00496042
100000096	180	-0.266027	0.000252211	0.00330998
100000096	181	-0.159327	0.0302923	0.130006
100000096	182	0.178382	0.0151267	0.0798624
100000096	189	0.269569	0.000206759	0.00281308
100000096	192	0.210284	0.00406621	0.0301978
100000096	194	0.29627	4.22703e-05	0.000742803
100000096	197	0.26217	0.000324266	0.00406277
100000096	207	0.173597	0.0184401	0.0918499
100000096	208	-0.0849891	0.33446	0.586744
100000096	209	0.0388613	0.599453	0.794837
100000096	212	0.181563	0.0147172	0.0783257
100000096	213	0.161137	0.0284386	0.12447
100000096	229	-0.185884	0.0113003	0.0646776
100000096	231	0.141598	0.0545319	0.193559
100000096	234	0.240467	0.000977077	0.00994141
100000096	235	0.330383	7.9968e-06	0.000178085
100000096	240	0.157255	0.0325392	0.136613
100000096	241	0.222748	0.0027262	0.0222369
100000096	244	0.178863	0.0154096	0.0809271
100000096	250	0.0474906	0.520921	0.741642
100000096	252	0.0409575	0.579894	0.782014
100000096	254	-0.230621	0.00158746	0.0145883
100000096	266	0.0545658	0.4607	0.696461
100000096	267	0.0963743	0.191897	0.427739
100000096	272	-0.125883	0.116191	0.314738
100000096	273	-0.217029	0.00308421	0.0244523
100000096	275	0.281244	0.00010533	0.00160691
100000096	278	0.0375354	0.612953	0.803501
100000096	279	0.0413783	0.576005	0.779568
100000096	297	-0.0490865	0.506996	0.73163
100000096	302	0.16526	0.0307661	0.131416
100000096	310	0.283181	9.39035e-05	0.00145928
100000096	313	-0.0274004	0.711212	0.862462
100000096	327	0.0348235	0.649218	0.82623
100000096	330	0.0997176	0.176862	0.407204
100000096	331	0.216571	0.00306706	0.0243515
100000096	338	0.0795402	0.281821	0.534033
100000096	339	0.0652781	0.37997	0.628881
100000096	340	-0.194873	0.00785756	0.0495206
100000096	342	0.225439	0.00203325	0.017707
100000096	344	0.107941	0.143608	0.359005
100000096	355	0.0838387	0.256543	0.506537
100000096	356	-0.136134	0.0646482	0.216654
100000096	358	-0.0891353	0.228881	0.474533
100000096	361	0.0808554	0.312533	0.565564
100000096	362	-0.0337295	0.655822	0.830242
100000096	363	0.0447443	0.545334	0.758907
100000096	376	0.248275	0.000655532	0.00720745
100000096	381	0.305443	2.35987e-05	0.000453498
100000096	391	0.193581	0.00828678	0.0514976
100000096	397	0.215479	0.00322278	0.0252894
100000096	407	0.184807	0.0117908	0.0667673
100000096	409	0.0472082	0.523405	0.743576
100000096	415	0.0392423	0.595877	0.792561
100000096	418	0.167432	0.0272253	0.120738
100000096	424	-0.201626	0.00592058	0.0400692
100000096	432	-0.110847	0.134138	0.344242
100000096	439	-0.0847201	0.251559	0.500885
100000096	444	0.299303	3.49374e-05	0.000632328
100000096	445	0.149198	0.0426705	0.164226
100000096	452	-0.269842	0.000203594	0.00277673
100000096	460	0.36357	3.64284e-07	1.15568e-05
100000096	461	0.042705	0.56382	0.771519
100000096	466	-0.0294446	0.691537	0.851066
100000096	480	0.306804	2.16075e-05	0.000420181
100000096	482	0.0633695	0.391479	0.639146
100000096	491	0.159213	0.0337738	0.140118
100000096	498	0.118293	0.108781	0.301995
100000096	500	0.141255	0.0637748	0.214791
100000096	501	0.299583	3.43234e-05	0.000622842
100000096	503	-0.196662	0.00729606	0.0468635
100000096	504	0.0198476	0.789716	0.904442
100000096	512	-0.0151624	0.837693	0.927883
100000096	519	-0.198381	0.00679049	0.0443972
100000096	533	0.282355	9.86282e-05	0.00152149
100000096	535	-0.163654	0.0260227	0.117109
100000096	537	0.102144	0.166509	0.392835
100000096	561	0.180086	0.0141701	0.0762191
100000096	563	-0.097593	0.186312	0.420373
100000096	564	-0.0586217	0.428	0.670384
100000096	565	0.23084	0.00157069	0.0144675
100000096	566	0.251696	0.000548164	0.00624005
100000096	572	0.033562	0.650169	0.826835
100000096	796	-0.0155945	0.834038	0.926105
100000096	798	0.0553046	0.491482	0.720138
100000096	799	0.433232	7.29971e-10	4.04374e-08
100000096	800	0.0528335	0.475078	0.707688
100000096	803	-0.166963	0.0231156	0.107757
100000096	806	0.181635	0.0133472	0.0729827
100000096	811	0.10732	0.145942	0.362485
100000096	815	0.230562	0.00159197	0.0146207
100000096	821	0.239578	0.00102167	0.0102985
100000096	823	0.00793564	0.914625	0.963644
100000096	825	-0.0812623	0.274142	0.525778
100000096	826	0.271923	0.00101867	0.0102743
100000096	827	0.0538966	0.495761	0.723268
100000096	828	0.390425	6.06497e-07	1.8259e-05
100000096	849	0.227933	0.00208851	0.0180847
100000096	878	0.322956	7.33809e-06	0.000165203
100000096	880	0.15729	0.0381939	0.152361
100000096	881	0.295248	8.42682e-05	0.00133204
100000096	888	0.173998	0.0178512	0.089797
100000096	891	-0.182851	0.0127302	0.0705307
100000096	892	-0.0799306	0.279458	0.531451
100000096	893	0.0540332	0.465095	0.699851
100000096	913	0.0293336	0.691838	0.851184
100000096	917	0.0741215	0.316001	0.569074
100000096	922	0.0247743	0.779642	0.899082
100000096	923	0.120624	0.144194	0.359869
100000096	925	0.206751	0.00474828	0.0339587
100000096	926	0.175666	0.0167681	0.0859377
100000096	932	0.238655	0.00114001	0.0112257
100000096	935	0.288807	0.000308011	0.00389961
100000096	980	-0.122844	0.0957431	0.278824
100000096	1001	0.00462644	0.950165	0.97922
100000096	1002	0.366616	2.85826e-07	9.30388e-06
100000096	1004	-0.0271919	0.713312	0.8637
100000096	1021	0.0581422	0.431794	0.673594
100000096	1022	0.303847	2.75216e-05	0.000516663
100000096	1023	0.117695	0.110596	0.305163
100000096	1024	0.160485	0.0290949	0.12645
100000096	1025	0.24642	0.000721576	0.00778824
100000096	1026	-0.0313009	0.672327	0.839914
100000096	1052	0.12361	0.0936766	0.275037
100000096	1053	0.246765	0.000708852	0.00767856
100000096	1082	0.350227	1.02387e-06	2.90657e-05
100000096	1083	0.0311569	0.673748	0.840721
100000096	1084	0.318278	1.00982e-05	0.000217941
100000096	1087	-0.0707479	0.338591	0.590674
100000096	1090	0.0644043	0.383776	0.632231
100000096	1094	0.0109738	0.882143	0.948797
100000096	1102	0.308984	1.87454e-05	0.000371615
100000096	1105	-0.030376	0.681474	0.845269
100000096	1110	0.207047	0.0046875	0.0336252
100000096	1111	0.337745	2.58143e-06	6.59309e-05
100000096	1113	0.275871	0.000144206	0.00208804
100000096	1114	0.109622	0.137438	0.349524
100000096	1124	0.139085	0.0590091	0.203965
100000096	1125	-0.105154	0.203395	0.442843
100000096	1128	0.0800027	0.279024	0.53101
100000096	1134	0.215392	0.00323552	0.0253691
100000096	1135	0.071272	0.336343	0.588586
100000096	1136	0.258134	0.000434422	0.00516073
100000096	1137	-0.0419999	0.57028	0.775841
100000096	1140	-0.165015	0.0247913	0.113225
100000096	1143	0.15582	0.034177	0.14129
100000096	1162	-0.0124161	0.866788	0.941696
100000096	1215	0.115437	0.142277	0.35708
100000096	1221	-0.106412	0.149403	0.367706
100000096	1224	0.0720519	0.329741	0.582218
100000096	1231	-0.299162	3.52483e-05	0.000636943
100000096	1235	0.140262	0.056876	0.199049
100000096	1239	0.0112183	0.879537	0.947648
100000096	1242	0.236763	0.00117549	0.0115015
100000096	1254	-0.0780505	0.29096	0.543813
100000096	1256	0.431815	8.40627e-10	4.60644e-08
100000096	1258	0.217227	0.00800126	0.0501734
100000096	1268	0.371476	1.93094e-07	6.56207e-06
100000096	1342	0.133295	0.0704825	0.229194
100000096	1442	0.177469	0.0156624	0.0818687
100000096	1488	-0.0622661	0.524034	0.744028
100000096	1489	0.0977901	0.18542	0.419167
100000096	1518	-0.0252852	0.732622	0.874419
100000096	1526	0.194216	0.00807341	0.0505121
100000096	1528	0.054499	0.46248	0.697822
100000096	1537	0.0194003	0.793237	0.906124
100000096	1538	-0.0949756	0.198457	0.43642
100000096	1539	0.0591088	0.424165	0.667281
100000096	1547	-0.118733	0.107464	0.299632
100000096	1628	0.228078	0.00219892	0.0188288
100000096	1629	0.197946	0.0115708	0.0658232
100000096	1648	0.222269	0.00242553	0.0203225
100000096	1869	0.339612	2.40217e-06	6.19852e-05
100000096	2029	0.486752	2.1396e-12	1.78066e-10
100000096	2050	-0.180564	0.0139117	0.0752133
100000096	2051	0.185656	0.0114024	0.0651202
100000096	2054	0.0242504	0.743173	0.880144
100000096	100000007	0.123877	0.0929638	0.273744
100000096	100000008	0.173214	0.0183814	0.0916368
100000096	100000010	0.0702345	0.352922	0.604012
100000096	100000011	0.247357	0.00289732	0.0233079
100000096	100000014	0.0964918	0.191353	0.427017
100000096	100000015	0.197811	0.00777303	0.0491369
100000096	100000016	0.292444	0.000433307	0.00514939
100000096	100000036	0.09428	0.201779	0.440721
100000096	100000039	0.201698	0.00590246	0.0399735
100000096	100000042	0.179205	0.0146581	0.0780971
100000096	100000054	0.0974015	0.187181	0.421546
100000257	35	0.195088	0.00849343	0.0524442
100000257	50	0.127601	0.0826319	0.253971
100000257	55	-0.0551982	0.45428	0.691515
100000257	62	0.0955071	0.24822	0.497102
100000257	93	0.289284	6.21034e-05	0.00103132
100000257	98	0.155214	0.034395	0.141922
100000257	111	0.298429	3.51464e-05	0.000635572
100000257	112	0.367679	2.43474e-07	8.07136e-06
100000257	117	0.151293	0.0921377	0.272229
100000257	132	0.0919923	0.212987	0.454795
100000257	136	0.0775653	0.293979	0.546946
100000257	143	0.0763354	0.309807	0.562797
100000257	144	0.0957753	0.234302	0.480942
100000257	158	0.127971	0.0817374	0.252202
100000257	171	0.128213	0.0811583	0.251001
100000257	179	0.101098	0.20193	0.44093
100000257	180	-0.00801813	0.913506	0.963166
100000257	181	0.052371	0.477755	0.709729
100000257	182	0.224246	0.00209118	0.0181033
100000257	189	0.113206	0.123935	0.327717
100000257	192	0.126762	0.0846885	0.257963
100000257	194	0.22289	0.00222909	0.0190278
100000257	197	0.138676	0.0597664	0.205659
100000257	207	0.136826	0.0632882	0.21371
100000257	208	0.0934606	0.286468	0.53903
100000257	209	0.0326254	0.658439	0.831837
100000257	212	0.328887	6.17037e-06	0.000142084
100000257	213	0.362231	3.76498e-07	1.19016e-05
100000257	229	0.106848	0.146626	0.36353
100000257	231	0.0814354	0.269168	0.520444
100000257	234	0.193848	0.00802294	0.0502754
100000257	235	0.0949692	0.209927	0.451087
100000257	240	0.192658	0.00842568	0.0521414
100000257	241	0.189528	0.0108276	0.0626586
100000257	244	0.028624	0.699713	0.855744
100000257	250	-0.0171002	0.816802	0.917794
100000257	252	0.250199	0.00057274	0.0064671
100000257	254	0.0630699	0.392434	0.640004
100000257	266	0.216866	0.00294725	0.0236112
100000257	267	0.115802	0.115492	0.31355
100000257	272	-0.0566236	0.479776	0.711192
100000257	273	0.0229995	0.755992	0.886855
100000257	275	0.21817	0.0027761	0.0225506
100000257	278	-0.0409878	0.579614	0.781849
100000257	279	0.150127	0.0408289	0.159353
100000257	297	0.0361352	0.624377	0.810876
100000257	302	0.19675	0.00968513	0.0577422
100000257	310	0.236214	0.0011709	0.0114666
100000257	313	0.107829	0.142933	0.357973
100000257	327	0.022471	0.768518	0.893314
100000257	330	0.0990177	0.178747	0.409942
100000257	331	0.334247	3.12255e-06	7.80105e-05
100000257	338	0.274413	0.000150473	0.0021615
100000257	339	0.11936	0.106567	0.298055
100000257	340	-0.183078	0.0123775	0.0691394
100000257	342	0.0875635	0.23466	0.48133
100000257	344	-0.0543664	0.461119	0.696806
100000257	355	0.116773	0.11245	0.308406
100000257	356	0.113038	0.124497	0.328679
100000257	358	-0.0938952	0.203633	0.443168
100000257	361	0.118283	0.13756	0.349724
100000257	362	0.0434384	0.564798	0.772192
100000257	363	-0.115371	0.116862	0.315885
100000257	376	0.161704	0.0274528	0.12144
100000257	381	0.2603	0.000333051	0.00415354
100000257	391	-0.0225792	0.759679	0.888858
100000257	397	0.142483	0.0523777	0.188455
100000257	407	-0.00890582	0.903974	0.95879
100000257	409	0.13151	0.0735758	0.235698
100000257	415	0.0341003	0.644939	0.823624
100000257	418	0.308403	3.29257e-05	0.00060131
100000257	424	0.0320119	0.664468	0.835458
100000257	432	0.0752435	0.308711	0.561723
100000257	439	0.107016	0.145989	0.362556
100000257	444	-0.0565129	0.443587	0.683054
100000257	445	0.0717417	0.330511	0.58296
100000257	452	-0.0292239	0.692136	0.85138
100000257	460	0.272259	0.000170351	0.00239491
100000257	461	-0.183261	0.012289	0.0687824
100000257	466	0.217926	0.00288323	0.0232265
100000257	480	0.186239	0.0109232	0.0630635
100000257	482	-0.00433309	0.953193	0.98042
100000257	491	0.141931	0.0587804	0.203432
100000257	498	0.177535	0.015341	0.0806706
100000257	500	0.123918	0.103293	0.292309
100000257	501	0.0923973	0.209725	0.45083
100000257	503	-0.20795	0.0043975	0.03205
100000257	504	0.0636917	0.390373	0.638155
100000257	512	0.0622549	0.398591	0.64549
100000257	519	0.0777895	0.291263	0.544081
100000257	533	0.140025	0.0566225	0.198466
100000257	535	-0.102656	0.16323	0.388143
100000257	537	0.153881	0.0359921	0.146363
100000257	561	0.259947	0.000339537	0.00422067
100000257	563	-0.0279464	0.704953	0.858836
100000257	564	-0.15837	0.0308532	0.131672
100000257	565	-0.00022472	0.997571	0.99897
100000257	566	0.078032	0.289757	0.542528
100000257	572	0.267142	0.000227819	0.00304522
100000257	796	0.206251	0.00497071	0.035148
100000257	798	0.283331	0.000309348	0.00391289
100000257	799	0.167348	0.0224272	0.105491
100000257	800	0.105772	0.15076	0.369715
100000257	803	0.134018	0.0682009	0.224401
100000257	806	0.215947	0.00307364	0.024389
100000257	811	0.0743973	0.312877	0.565927
100000257	815	0.158452	0.0307654	0.131415
100000257	821	0.295951	4.10877e-05	0.00072523
100000257	823	-0.0714433	0.332532	0.584776
100000257	825	0.00620485	0.933379	0.972106
100000257	826	0.134776	0.107272	0.299278
100000257	827	0.353182	3.758e-06	9.17839e-05
100000257	828	0.18525	0.021442	0.102224
100000257	849	0.270969	0.00022467	0.00301003
100000257	878	0.208213	0.00434688	0.0317694
100000257	880	0.350773	1.94433e-06	5.12983e-05
100000257	881	0.196828	0.00944404	0.0566985
100000257	888	0.214914	0.0032215	0.0252816
100000257	891	0.122303	0.096314	0.27987
100000257	892	0.105634	0.151297	0.370533
100000257	893	0.147729	0.0441963	0.168133
100000257	913	0.221077	0.00242638	0.0203267
100000257	917	-0.09871	0.180107	0.411885
100000257	922	0.149597	0.0881169	0.264585
100000257	923	-0.0603809	0.464472	0.699372
100000257	925	0.0852902	0.24708	0.495804
100000257	926	0.143635	0.0504801	0.183847
100000257	932	0.183287	0.0127594	0.0706515
100000257	935	-0.0842179	0.300662	0.553765
100000257	980	0.159976	0.0291734	0.126684
100000257	1001	-0.115891	0.11521	0.313075
100000257	1002	0.356047	6.11594e-07	1.83951e-05
100000257	1004	0.150086	0.0408846	0.159482
100000257	1021	-0.0566323	0.442623	0.682267
100000257	1022	0.309336	1.83176e-05	0.000364514
100000257	1023	0.11282	0.125231	0.32985
100000257	1024	0.277789	0.000123626	0.00183744
100000257	1025	0.00515364	0.944343	0.976727
100000257	1026	0.0413289	0.575417	0.77923
100000257	1052	0.155595	0.0339505	0.140643
100000257	1053	0.192622	0.00843794	0.0521977
100000257	1082	0.214427	0.00329336	0.0257118
100000257	1083	0.0229821	0.755526	0.886646
100000257	1084	0.310098	1.65241e-05	0.000333643
100000257	1087	0.106606	0.14755	0.364941
100000257	1090	-0.0095921	0.896614	0.955438
100000257	1094	0.0760309	0.30234	0.555523
100000257	1102	0.272151	0.000171412	0.0024073
100000257	1105	0.113629	0.122527	0.325422
100000257	1110	0.312996	1.36314e-05	0.000282652
100000257	1111	0.131237	0.0741794	0.236936
100000257	1113	0.086176	0.242187	0.490117
100000257	1114	0.0409914	0.578544	0.78115
100000257	1124	0.219283	0.00263711	0.0216765
100000257	1125	0.0629567	0.445601	0.684594
100000257	1128	0.113424	0.123208	0.326524
100000257	1134	0.287978	6.7255e-05	0.00110273
100000257	1135	0.161664	0.0279176	0.122883
100000257	1136	0.138735	0.0610706	0.20864
100000257	1137	0.0377203	0.609245	0.801102
100000257	1140	-0.194969	0.00765928	0.048597
100000257	1143	0.135933	0.0643162	0.215953
100000257	1162	0.12212	0.0968163	0.280798
100000257	1215	0.198906	0.01067	0.0620084
100000257	1221	-0.217064	0.00292069	0.0234502
100000257	1224	-0.147831	0.0440477	0.167755
100000257	1231	0.000877434	0.990517	0.996018
100000257	1235	0.189133	0.00972598	0.057917
100000257	1239	0.133216	0.0698833	0.227945
100000257	1242	0.312114	1.44568e-05	0.000296992
100000257	1254	0.232457	0.00140917	0.0132719
100000257	1256	0.234838	0.00125351	0.0120964
100000257	1258	0.304993	0.000163803	0.00231881
100000257	1268	0.260615	0.000327349	0.00409428
100000257	1342	-0.00377735	0.959191	0.983079
100000257	1442	0.282266	9.48824e-05	0.00147208
100000257	1488	-0.0879133	0.365601	0.615848
100000257	1489	0.08612	0.242494	0.490488
100000257	1518	0.155832	0.0336762	0.139848
100000257	1526	0.192563	0.00845863	0.052291
100000257	1528	0.0875194	0.236176	0.483133
100000257	1537	0.081234	0.270358	0.521643
100000257	1538	0.157637	0.0316469	0.134006
100000257	1539	0.171068	0.0195662	0.0957935
100000257	1547	0.150765	0.0399706	0.157114
100000257	1628	0.068374	0.363119	0.613559
100000257	1629	0.0551593	0.48434	0.714628
100000257	1648	0.0597608	0.419063	0.662991
100000257	1869	0.148628	0.0434786	0.166325
100000257	2029	0.22891	0.00167397	0.0152062
100000257	2050	0.123761	0.09238	0.272642
100000257	2051	0.191205	0.00894167	0.0544682
100000257	2054	0.154323	0.0354559	0.144884
100000257	100000007	-0.0133984	0.855971	0.936601
100000257	100000008	0.0723105	0.326682	0.579355
100000257	100000010	-0.0712214	0.344803	0.596518
100000257	100000011	-0.00127401	0.987909	0.995012
100000257	100000014	0.0894992	0.224436	0.469098
100000257	100000015	0.19822	0.00764418	0.0485291
100000257	100000016	0.19164	0.0223309	0.10518
100000257	100000036	0.0599294	0.416477	0.660837
100000257	100000039	0.0865825	0.239964	0.487551
100000257	100000042	-0.0464182	0.529263	0.747755
100000257	100000054	0.108626	0.139987	0.353434
100000257	100000096	0.240707	0.000965312	0.00984594
100000258	35	-0.128798	0.211064	0.452513
100000258	50	-0.273699	0.00586195	0.0397763
100000258	55	-0.207693	0.0381273	0.15218
100000258	62	-0.0615963	0.594608	0.791845
100000258	93	0.237468	0.0173617	0.0880519
100000258	98	0.183462	0.0676849	0.223279
100000258	111	0.163672	0.103708	0.293001
100000258	112	-0.191935	0.0557419	0.196377
100000258	117	0.191149	0.124184	0.328123
100000258	132	-0.336141	0.00066985	0.00733232
100000258	136	-0.00639664	0.949637	0.978999
100000258	143	-0.141018	0.175191	0.404863
100000258	144	0.134789	0.215957	0.4586
100000258	158	0.089733	0.374626	0.624058
100000258	171	-0.0279868	0.782238	0.900546
100000258	179	-0.0875278	0.431379	0.673224
100000258	180	-0.00586859	0.95379	0.980725
100000258	181	0.0979658	0.332208	0.584503
100000258	182	0.0935134	0.354755	0.60566
100000258	189	0.0506931	0.616456	0.80572
100000258	192	0.18405	0.0667941	0.221308
100000258	194	0.0953375	0.345405	0.597052
100000258	197	0.431973	8.02263e-06	0.00017859
100000258	207	0.16308	0.106781	0.298446
100000258	208	-0.360316	0.00505905	0.0356252
100000258	209	-0.533549	1.09245e-08	4.84819e-07
100000258	212	0.245214	0.0154843	0.0812029
100000258	213	0.100726	0.318699	0.571731
100000258	229	-0.245101	0.013979	0.0754827
100000258	231	0.0614341	0.543724	0.757792
100000258	234	-0.156688	0.119516	0.32039
100000258	235	0.220786	0.0324823	0.136454
100000258	240	0.12054	0.232241	0.478528
100000258	241	0.228965	0.0233429	0.108491
100000258	244	0.058021	0.568372	0.774574
100000258	250	-0.0928893	0.357989	0.608762
100000258	252	-0.402976	3.22771e-05	0.000591657
100000258	254	0.0284308	0.778871	0.898695
100000258	266	-0.126733	0.208947	0.449854
100000258	267	-0.382766	8.48361e-05	0.00133941
100000258	272	0.0411461	0.710178	0.861878
100000258	273	0.0433483	0.66848	0.83767
100000258	275	0.229607	0.0215621	0.102624
100000258	278	0.0413111	0.684748	0.847183
100000258	279	-0.0119892	0.90576	0.959655
100000258	297	-0.565713	8.62597e-10	4.71826e-08
100000258	302	0.0212228	0.840854	0.92937
100000258	310	-0.0242664	0.810603	0.914799
100000258	313	-0.539586	6.92187e-09	3.18749e-07
100000258	327	-0.00145215	0.988917	0.995415
100000258	330	-0.0136214	0.893001	0.953803
100000258	331	0.0485329	0.631576	0.815452
100000258	338	-0.226631	0.0233657	0.108564
100000258	339	-0.109944	0.278663	0.530679
100000258	340	-0.203936	0.0418342	0.162001
100000258	342	-0.0828083	0.412741	0.657686
100000258	344	0.0763396	0.450308	0.688415
100000258	355	0.0983978	0.33007	0.58255
100000258	356	-0.0366037	0.717684	0.866169
100000258	358	-0.386122	7.90375e-05	0.00126244
100000258	361	0.0241073	0.829783	0.924074
100000258	362	-0.695036	1.51686e-14	1.68995e-12
100000258	363	-0.258734	0.00934336	0.0562483
100000258	376	0.0742514	0.462831	0.698072
100000258	381	0.0290669	0.774055	0.896355
100000258	391	0.0243024	0.810327	0.914669
100000258	397	0.0366517	0.717329	0.865947
100000258	407	0.0684308	0.498724	0.725453
100000258	409	-0.219346	0.028332	0.124168
100000258	415	0.0147855	0.883918	0.949648
100000258	418	-0.00293953	0.977445	0.99071
100000258	424	0.0205941	0.838844	0.928396
100000258	432	-0.37133	0.000154335	0.00220783
100000258	439	-0.0653705	0.518164	0.739705
100000258	444	-0.0692469	0.493605	0.721701
100000258	445	-0.253141	0.0110498	0.0636093
100000258	452	0.020438	0.840048	0.928987
100000258	460	0.0479448	0.635719	0.818011
100000258	461	0.181194	0.0712117	0.230759
100000258	466	0.0137414	0.892064	0.953402
100000258	480	-0.0426163	0.673758	0.840721
100000258	482	-0.00144014	0.988654	0.995293
100000258	491	0.136622	0.17978	0.41142
100000258	498	0.050345	0.618881	0.807244
100000258	500	0.07223	0.491428	0.720101
100000258	501	0.0535734	0.596543	0.793036
100000258	503	-0.249193	0.0124132	0.0692862
100000258	504	-0.677922	1.28463e-14	1.44243e-12
100000258	512	-0.589379	1.11116e-10	7.02113e-09
100000258	519	0.0382598	0.705485	0.859221
100000258	533	0.0343954	0.734059	0.875198
100000258	535	0.0483648	0.632759	0.816141
100000258	537	0.0439724	0.663994	0.835193
100000258	561	-0.184314	0.0663972	0.22048
100000258	563	0.101554	0.314716	0.567784
100000258	564	-0.0807201	0.424664	0.667673
100000258	565	0.0491809	0.627024	0.812519
100000258	566	0.0430243	0.670814	0.838989
100000258	572	-0.126841	0.208556	0.449371
100000258	796	0.0598516	0.55621	0.766487
100000258	798	-0.21948	0.0448613	0.169913
100000258	799	-0.0382598	0.705485	0.859221
100000258	800	0.127573	0.20592	0.445933
100000258	803	0.0705191	0.485682	0.715684
100000258	806	-0.0263786	0.794466	0.906706
100000258	811	0.00208821	0.983549	0.99323
100000258	815	-0.100858	0.318062	0.571146
100000258	821	0.26327	0.00813382	0.0508008
100000258	823	0.00536454	0.957755	0.982457
100000258	825	-0.130189	0.196695	0.434194
100000258	826	0.000562588	0.996048	0.998387
100000258	827	-0.147318	0.17587	0.405833
100000258	828	-0.053972	0.630101	0.814445
100000258	849	0.0140306	0.891504	0.95318
100000258	878	-0.118992	0.238337	0.485677
100000258	880	0.0538302	0.612312	0.803097
100000258	881	0.242609	0.0178428	0.0897687
100000258	888	-0.0110891	0.912806	0.962927
100000258	891	-0.0429763	0.67116	0.839168
100000258	892	-0.0707591	0.484195	0.714537
100000258	893	-0.0657306	0.515857	0.737974
100000258	913	-0.582262	2.09378e-10	1.26739e-08
100000258	917	-0.0868647	0.390146	0.637949
100000258	922	-0.0263647	0.833565	0.925865
100000258	923	0.673722	2.51504e-13	2.38954e-11
100000258	925	-0.0863366	0.393045	0.640587
100000258	926	0.0451485	0.655571	0.830112
100000258	932	-0.0959016	0.342545	0.594381
100000258	935	-0.0494316	0.667354	0.837121
100000258	980	0.0283588	0.779417	0.898961
100000258	1001	-0.0922172	0.361493	0.612082
100000258	1002	-0.235512	0.0183348	0.0914688
100000258	1004	0.0349355	0.730043	0.872975
100000258	1021	0.0546175	0.589396	0.788326
100000258	1022	0.015102	0.882056	0.948766
100000258	1023	-0.0466127	0.645145	0.823752
100000258	1024	0.114527	0.256537	0.506529
100000258	1025	0.0817282	0.418883	0.662839
100000258	1026	-0.714119	7.38635e-17	1.07133e-14
100000258	1052	-0.167705	0.095356	0.278101
100000258	1053	0.00880888	0.930685	0.97092
100000258	1082	-0.10393	0.303467	0.556583
100000258	1083	-0.146667	0.145361	0.361618
100000258	1084	0.0364596	0.718748	0.866754
100000258	1087	0.00514851	0.959454	0.983211
100000258	1090	-0.0807561	0.424457	0.667508
100000258	1094	0.000492049	0.996123	0.998398
100000258	1102	0.0030483	0.975987	0.990098
100000258	1105	0.00212421	0.983266	0.993124
100000258	1110	0.0639544	0.527288	0.74628
100000258	1111	0.177222	0.0777443	0.244166
100000258	1113	0.153891	0.126342	0.331668
100000258	1114	0.0661266	0.513325	0.736142
100000258	1124	0.0838884	0.406651	0.652482
100000258	1125	0.0506329	0.65766	0.831368
100000258	1128	0.0474167	0.639449	0.820267
100000258	1134	0.213885	0.0326179	0.136827
100000258	1135	0.0794187	0.434564	0.675918
100000258	1136	0.064119	0.530497	0.748534
100000258	1137	0.0263546	0.794649	0.906781
100000258	1140	0.10231	0.311108	0.564096
100000258	1143	0.0136814	0.892533	0.953613
100000258	1162	-0.411305	2.12754e-05	0.000414524
100000258	1215	-0.290432	0.00736218	0.0471776
100000258	1221	0.0483288	0.633012	0.816317
100000258	1224	-0.0648425	0.521557	0.742114
100000258	1231	-0.0881728	0.383021	0.631595
100000258	1235	0.153591	0.127092	0.332895
100000258	1239	-0.184014	0.0668483	0.221414
100000258	1242	0.107591	0.28666	0.539269
100000258	1254	-0.00426043	0.966444	0.986062
100000258	1256	-0.0248305	0.806285	0.912601
100000258	1258	0.0976513	0.38579	0.634076
100000258	1268	0.0982778	0.330663	0.583091
100000258	1342	0.0265227	0.793369	0.90619
100000258	1442	0.0992739	0.325761	0.578473
100000258	1488	-0.0787157	0.56783	0.774275
100000258	1489	0.0447765	0.658231	0.831709
100000258	1518	-0.0468047	0.643783	0.822869
100000258	1526	0.0354155	0.726479	0.870995
100000258	1528	0.00520717	0.959204	0.983081
100000258	1537	0.09985	0.322947	0.575863
100000258	1538	-0.0883288	0.382177	0.630861
100000258	1539	0.0173177	0.864214	0.940521
100000258	1547	-0.079748	0.430281	0.672357
100000258	1628	-0.0966981	0.343536	0.595305
100000258	1629	-0.158151	0.136548	0.348112
100000258	1648	-0.134706	0.183731	0.416851
100000258	1869	0.13786	0.173584	0.402659
100000258	2029	0.0681428	0.500537	0.726813
100000258	2050	0.0129493	0.898252	0.956214
100000258	2051	-0.0758116	0.453457	0.690891
100000258	2054	0.059934	0.553625	0.764658
100000258	100000007	0.167429	0.0959102	0.279152
100000258	100000008	0.0825683	0.414101	0.658922
100000258	100000010	0.0401588	0.696131	0.853754
100000258	100000011	0.018197	0.874354	0.945199
100000258	100000014	0.126325	0.210428	0.451745
100000258	100000015	0.00621976	0.951786	0.979907
100000258	100000016	0.202447	0.0815298	0.251752
100000258	100000036	0.139694	0.165691	0.391625
100000258	100000039	-0.242964	0.0148625	0.0788714
100000258	100000042	0.225995	0.0237675	0.10987
100000258	100000054	-0.0951815	0.346198	0.597741
100000258	100000096	0.0850045	0.400414	0.647094
100000258	100000257	0.0772397	0.44497	0.684099
100000263	35	-0.0675571	0.366195	0.616436
100000263	50	0.0441058	0.550001	0.762054
100000263	55	-0.152109	0.0382107	0.152394
100000263	62	0.0224442	0.786573	0.902768
100000263	93	0.160335	0.0288078	0.125595
100000263	98	0.323352	6.74019e-06	0.000153448
100000263	111	0.133261	0.0697885	0.227774
100000263	112	0.0439193	0.551691	0.763264
100000263	117	0.0661321	0.463708	0.698753
100000263	132	0.0382586	0.605131	0.798516
100000263	136	-0.125793	0.0879784	0.264304
100000263	143	-0.0770427	0.305333	0.558471
100000263	144	0.101174	0.208851	0.449742
100000263	158	0.0252078	0.732708	0.874466
100000263	171	0.0433039	0.557284	0.767159
100000263	179	-0.0649586	0.412972	0.657885
100000263	180	0.00503989	0.945569	0.977264
100000263	181	-0.00774585	0.916432	0.964476
100000263	182	0.255343	0.000435756	0.00517298
100000263	189	0.138581	0.0592451	0.204466
100000263	192	-0.0827632	0.261413	0.511975
100000263	194	0.282954	9.10647e-05	0.00142263
100000263	197	0.14742	0.045231	0.170827
100000263	207	0.071252	0.335151	0.587403
100000263	208	0.0166342	0.849851	0.933695
100000263	209	-0.130148	0.0766339	0.241897
100000263	212	0.0553802	0.459015	0.695227
100000263	213	0.395024	2.40953e-08	9.97552e-07
100000263	229	0.0462243	0.530987	0.748866
100000263	231	0.0380411	0.606203	0.799183
100000263	234	0.046394	0.529478	0.747886
100000263	235	0.2901	9.40247e-05	0.0014609
100000263	240	0.333868	3.20876e-06	7.98688e-05
100000263	241	0.338329	3.39631e-06	8.39847e-05
100000263	244	-0.00224615	0.975859	0.990061
100000263	250	0.112003	0.128006	0.334378
100000263	252	-0.033502	0.649863	0.82666
100000263	254	0.0445645	0.545856	0.759248
100000263	266	0.109702	0.13608	0.347343
100000263	267	0.0017875	0.980682	0.992004
100000263	272	0.150367	0.0593203	0.204633
100000263	273	-0.0350006	0.636229	0.818314
100000263	275	0.578294	5.45026e-18	8.89991e-16
100000263	278	0.0985084	0.182196	0.414751
100000263	279	0.0749717	0.309146	0.562158
100000263	297	-0.131228	0.0742001	0.23696
100000263	302	0.160609	0.0353179	0.144497
100000263	310	0.283238	8.95343e-05	0.00140226
100000263	313	-0.102494	0.1639	0.389086
100000263	327	0.0221111	0.772123	0.895245
100000263	330	-0.0559535	0.44812	0.686595
100000263	331	0.0917688	0.212855	0.454641
100000263	338	-0.13306	0.0702159	0.228649
100000263	339	0.0330681	0.65587	0.830265
100000263	340	-0.142856	0.0517572	0.18698
100000263	342	0.0545753	0.459396	0.695507
100000263	344	0.28608	7.54667e-05	0.00121433
100000263	355	0.112685	0.125684	0.330597
100000263	356	0.0482719	0.512928	0.735794
100000263	358	-0.213894	0.00346152	0.0267198
100000263	361	0.0465459	0.560159	0.76902
100000263	362	-0.104079	0.166799	0.393261
100000263	363	-0.0284816	0.699573	0.85566
100000263	376	0.0871103	0.2371	0.48425
100000263	381	0.201194	0.00589381	0.0399296
100000263	391	0.177431	0.0154023	0.0809011
100000263	397	0.0364522	0.621338	0.808832
100000263	407	0.165667	0.0238332	0.110078
100000263	409	-0.0839922	0.254372	0.504057
100000263	415	0.092017	0.212864	0.454654
100000263	418	-0.0101747	0.89369	0.954104
100000263	424	0.0449375	0.542497	0.756939
100000263	432	-0.129322	0.0793576	0.247392
100000263	439	0.0149052	0.839979	0.928954
100000263	444	0.127295	0.0833767	0.255421
100000263	445	-0.0357156	0.62841	0.813335
100000263	452	0.0299269	0.685118	0.847405
100000263	460	0.281888	9.7046e-05	0.00150065
100000263	461	-0.0505751	0.493002	0.721252
100000263	466	-0.0323301	0.662205	0.834139
100000263	480	0.0274597	0.709859	0.861695
100000263	482	0.0390631	0.596556	0.793047
100000263	491	0.229829	0.00202788	0.0176696
100000263	498	0.0898703	0.222512	0.466707
100000263	500	-0.0282138	0.711713	0.862741
100000263	501	0.0566733	0.442292	0.682048
100000263	503	-0.179365	0.0143007	0.0767274
100000263	504	-0.0189748	0.798217	0.908558
100000263	512	-0.0664249	0.367693	0.617779
100000263	519	0.00655978	0.929192	0.970314
100000263	533	0.291496	5.42114e-05	0.000919964
100000263	535	0.0551161	0.454952	0.692113
100000263	537	0.0221485	0.764127	0.891153
100000263	561	0.0594539	0.420191	0.663942
100000263	563	0.0467632	0.526203	0.745522
100000263	564	-0.0240954	0.744084	0.880617
100000263	565	0.0788637	0.284631	0.537005
100000263	566	0.0442494	0.548702	0.761152
100000263	572	0.0869555	0.237938	0.485222
100000263	796	0.21868	0.00286104	0.0230873
100000263	798	0.0299319	0.708899	0.861089
100000263	799	-0.0309526	0.674929	0.841441
100000263	800	0.192423	0.0085073	0.052514
100000263	803	0.199472	0.0063414	0.042194
100000263	806	0.11022	0.134228	0.344373
100000263	811	-0.0758258	0.303651	0.55678
100000263	815	0.061537	0.404064	0.650264
100000263	821	0.349977	9.74988e-07	2.78199e-05
100000263	823	-0.0112425	0.878951	0.947369
100000263	825	0.173948	0.0182015	0.0910177
100000263	826	0.0394221	0.638981	0.820005
100000263	827	0.0856707	0.276881	0.528796
100000263	828	0.0808349	0.318962	0.571972
100000263	849	-0.0247182	0.741176	0.879012
100000263	878	-0.0170461	0.817371	0.91808
100000263	880	0.0726243	0.339524	0.591537
100000263	881	0.239442	0.00150968	0.0140199
100000263	888	-0.0735693	0.318308	0.571408
100000263	891	0.0461049	0.532049	0.74961
100000263	892	0.118193	0.10812	0.300789
100000263	893	-0.0831138	0.259391	0.509706
100000263	913	0.0520409	0.480538	0.711791
100000263	917	0.0260685	0.723946	0.86956
100000263	922	0.212833	0.0146601	0.0781036
100000263	923	0.0343624	0.677383	0.842816
100000263	925	-0.0469758	0.524322	0.744241
100000263	926	-0.0332651	0.652175	0.828039
100000263	932	-0.0637784	0.389727	0.637535
100000263	935	0.0061752	0.939612	0.974745
100000263	980	0.0492025	0.504827	0.730028
100000263	1001	0.0737278	0.317264	0.570381
100000263	1002	0.238137	0.00106382	0.0106216
100000263	1004	0.0646588	0.380594	0.629503
100000263	1021	0.11558	0.116196	0.314742
100000263	1022	0.208104	0.00447573	0.0324742
100000263	1023	0.0384999	0.601864	0.796394
100000263	1024	0.202499	0.00557342	0.0383208
100000263	1025	0.00376803	0.959291	0.983123
100000263	1026	-0.105903	0.150254	0.368954
100000263	1052	-0.080212	0.276451	0.528299
100000263	1053	0.205949	0.00480039	0.0342465
100000263	1082	0.0725249	0.325245	0.578001
100000263	1083	-0.00655232	0.929272	0.970329
100000263	1084	0.182418	0.0127018	0.0704199
100000263	1087	-0.111056	0.131284	0.339725
100000263	1090	0.0380821	0.605814	0.798899
100000263	1094	0.116729	0.112589	0.308656
100000263	1102	0.0903067	0.220265	0.463967
100000263	1105	-0.127157	0.0837145	0.256043
100000263	1110	0.264826	0.000259366	0.00338693
100000263	1111	0.0946277	0.198885	0.436954
100000263	1113	0.16096	0.0281825	0.123684
100000263	1114	0.268	0.000217071	0.00292754
100000263	1124	0.130907	0.0749164	0.238396
100000263	1125	0.0822674	0.318553	0.571617
100000263	1128	0.218205	0.00277158	0.0225223
100000263	1134	0.394962	2.42268e-08	1.00243e-06
100000263	1135	-0.106332	0.149709	0.368143
100000263	1136	0.218224	0.0030004	0.0239428
100000263	1137	0.0176727	0.810782	0.91488
100000263	1140	-0.115927	0.115098	0.312901
100000263	1143	-0.128916	0.0794908	0.247657
100000263	1162	-0.0196085	0.790511	0.904766
100000263	1215	0.0941439	0.230499	0.476487
100000263	1221	0.0362489	0.623286	0.810197
100000263	1224	-0.0115409	0.875764	0.945871
100000263	1231	-0.0185007	0.802095	0.910475
100000263	1235	0.231509	0.00147587	0.0137687
100000263	1239	0.136681	0.0628493	0.212738
100000263	1242	0.3419	1.7865e-06	4.76616e-05
100000263	1254	-0.0317079	0.667464	0.837177
100000263	1256	0.15826	0.0309713	0.132041
100000263	1258	0.246205	0.00255807	0.0211622
100000263	1268	0.223548	0.00216113	0.0185701
100000263	1342	0.235976	0.00118486	0.0115704
100000263	1442	0.31832	9.52133e-06	0.000207202
100000263	1488	0.0737089	0.448377	0.686802
100000263	1489	0.11533	0.116993	0.31612
100000263	1518	0.092235	0.21053	0.451882
100000263	1526	0.0584655	0.427973	0.670372
100000263	1528	-0.0401482	0.587411	0.786974
100000263	1537	-0.0553716	0.452861	0.690441
100000263	1538	0.109538	0.136671	0.348284
100000263	1539	0.0302906	0.681499	0.845274
100000263	1547	0.0497433	0.50015	0.726546
100000263	1628	0.0902768	0.229435	0.475227
100000263	1629	0.171937	0.0281907	0.123705
100000263	1648	0.166838	0.0232202	0.108092
100000263	1869	0.104304	0.157676	0.380138
100000263	2029	0.0500772	0.497275	0.724362
100000263	2050	0.0448405	0.543369	0.757554
100000263	2051	-0.00722368	0.922047	0.967045
100000263	2054	0.0329518	0.65524	0.829927
100000263	100000007	0.148098	0.0436632	0.166802
100000263	100000008	-0.109364	0.137297	0.349305
100000263	100000010	-0.0340643	0.651699	0.8278
100000263	100000011	0.0120368	0.886142	0.950695
100000263	100000014	-0.0273981	0.71048	0.862038
100000263	100000015	0.122473	0.101449	0.289085
100000263	100000016	0.184528	0.0279219	0.122898
100000263	100000036	0.147913	0.0439291	0.167447
100000263	100000039	0.00211573	0.977136	0.990588
100000263	100000042	0.0822019	0.264672	0.515571
100000263	100000054	-0.0117517	0.873514	0.944775
100000263	100000096	0.184093	0.0121267	0.0681099
100000263	100000257	0.0774893	0.293134	0.546065
100000263	100000258	0.114287	0.257542	0.507638
100000265	35	-0.158458	0.0331264	0.138301
100000265	50	0.170525	0.0199627	0.097161
100000265	55	-0.195722	0.00742314	0.0474609
100000265	62	-0.0891511	0.281248	0.533441
100000265	93	0.275424	0.000141911	0.00206092
100000265	98	0.729789	3.27879e-32	1.78601e-29
100000265	111	0.333428	3.31183e-06	8.21153e-05
100000265	112	0.148223	0.043484	0.166342
100000265	117	0.291625	0.000967735	0.00986633
100000265	132	-0.00874683	0.905936	0.959721
100000265	136	-0.0140309	0.849656	0.933611
100000265	143	-0.203923	0.00618096	0.0413847
100000265	144	0.197835	0.0133012	0.0727998
100000265	158	0.00518535	0.944001	0.976584
100000265	171	-0.0859802	0.243263	0.491314
100000265	179	-0.136022	0.0853447	0.259198
100000265	180	0.0133984	0.855971	0.936601
100000265	181	-0.127338	0.0832719	0.255222
100000265	182	0.791262	3.65773e-41	3.88172e-38
100000265	189	0.20851	0.00429043	0.031455
100000265	192	-0.0660612	0.370328	0.620168
100000265	194	0.354598	6.84218e-07	2.03231e-05
100000265	197	0.363648	3.62048e-07	1.1491e-05
100000265	207	0.0876028	0.235728	0.482619
100000265	208	-0.0711129	0.417779	0.661973
100000265	209	-0.16242	0.0267659	0.11934
100000265	212	0.254014	0.000559538	0.00634571
100000265	213	0.467965	1.64094e-11	1.19425e-09
100000265	229	-0.0494711	0.502502	0.728326
100000265	231	-0.0352158	0.633227	0.816444
100000265	234	0.219464	0.00261514	0.021537
100000265	235	0.435829	1.48745e-09	7.78786e-08
100000265	240	0.332822	3.45893e-06	8.53827e-05
100000265	241	0.443316	4.59601e-10	2.63779e-08
100000265	244	0.00540155	0.941988	0.975738
100000265	250	-0.0696549	0.344807	0.596518
100000265	252	0.051998	0.480901	0.712028
100000265	254	0.0861219	0.242484	0.490477
100000265	266	0.00322721	0.96513	0.985514
100000265	267	-0.0892083	0.225952	0.470929
100000265	272	-0.0140137	0.861269	0.939155
100000265	273	-0.210756	0.00398211	0.0297328
100000265	275	0.493341	8.41966e-13	7.40517e-11
100000265	278	0.0441056	0.551092	0.762867
100000265	279	0.114125	0.120892	0.322698
100000265	297	-0.077079	0.295705	0.548686
100000265	302	0.111223	0.146349	0.363101
100000265	310	0.157691	0.0315877	0.13385
100000265	313	-0.0359133	0.626509	0.812195
100000265	327	-0.100239	0.188166	0.422755
100000265	330	0.0499224	0.498607	0.725357
100000265	331	0.185182	0.011392	0.0650726
100000265	338	-0.0909688	0.216887	0.459728
100000265	339	-0.0098823	0.894083	0.954321
100000265	340	-0.409165	6.69103e-09	3.09091e-07
100000265	342	0.0877667	0.233571	0.480113
100000265	344	-0.192867	0.00835371	0.0518029
100000265	355	0.13705	0.0621353	0.211067
100000265	356	-0.0491559	0.505232	0.730322
100000265	358	-0.381659	8.3111e-08	3.07743e-06
100000265	361	-0.120865	0.129116	0.336162
100000265	362	-0.128464	0.0874628	0.263301
100000265	363	-0.0176802	0.810704	0.914848
100000265	376	0.137621	0.0610448	0.208589
100000265	381	0.353677	7.346e-07	2.16464e-05
100000265	391	-0.0623706	0.397714	0.644721
100000265	397	0.118312	0.107762	0.300138
100000265	407	0.299793	3.22335e-05	0.000591048
100000265	409	0.0647073	0.380237	0.629153
100000265	415	0.101471	0.169334	0.396893
100000265	418	0.101729	0.180383	0.412286
100000265	424	0.0180345	0.806983	0.912935
100000265	432	-0.209257	0.00425482	0.0312559
100000265	439	-0.129792	0.0774507	0.243594
100000265	444	0.30502	2.30396e-05	0.000444137
100000265	445	-0.12157	0.0983407	0.283515
100000265	452	0.037228	0.613928	0.804038
100000265	460	0.53637	3.01501e-15	3.64488e-13
100000265	461	-0.0372952	0.613288	0.803671
100000265	466	-0.0472878	0.522704	0.743015
100000265	480	-0.0615481	0.403978	0.650195
100000265	482	-0.102921	0.162141	0.386619
100000265	491	0.225818	0.00243898	0.020406
100000265	498	-0.0653992	0.375153	0.624554
100000265	500	0.155306	0.0407271	0.159111
100000265	501	0.107441	0.144385	0.360163
100000265	503	-0.402811	1.19871e-08	5.26684e-07
100000265	504	-0.109052	0.140597	0.354421
100000265	512	-0.152234	0.0380506	0.151979
100000265	519	-0.0319112	0.66546	0.836022
100000265	533	0.229723	0.00160954	0.0147444
100000265	535	0.0158395	0.830095	0.924207
100000265	537	0.0918098	0.21265	0.454379
100000265	561	0.141903	0.0533547	0.190728
100000265	563	0.108059	0.142079	0.356779
100000265	564	-0.109763	0.135859	0.346973
100000265	565	0.0788115	0.284951	0.537348
100000265	566	0.114701	0.119015	0.319506
100000265	572	0.0396692	0.590867	0.789296
100000265	796	0.218085	0.00293976	0.0235671
100000265	798	0.0172083	0.830077	0.924205
100000265	799	0.232324	0.00141833	0.0133392
100000265	800	0.0516213	0.484089	0.714484
100000265	803	0.225225	0.00199647	0.0174555
100000265	806	0.238365	0.00105177	0.0105275
100000265	811	-0.0943834	0.200052	0.438427
100000265	815	0.306129	2.14368e-05	0.000417336
100000265	821	0.487687	1.66707e-12	1.40752e-10
100000265	823	-0.153238	0.0367849	0.148497
100000265	825	0.327871	5.53613e-06	0.000129221
100000265	826	0.144024	0.0850308	0.258612
100000265	827	0.262767	0.000702197	0.00762
100000265	828	0.243789	0.00231287	0.0195818
100000265	849	0.166272	0.0252825	0.114798
100000265	878	0.0422539	0.56689	0.77363
100000265	880	0.267239	0.000350024	0.00432648
100000265	881	0.525386	1.15897e-13	1.15195e-11
100000265	888	-0.123095	0.0941598	0.275881
100000265	891	-0.0317489	0.667059	0.836956
100000265	892	-0.0449729	0.542178	0.756732
100000265	893	-0.112989	0.12466	0.328951
100000265	913	-0.0243938	0.741027	0.878918
100000265	917	-0.076279	0.300761	0.553844
100000265	922	0.271382	0.00171621	0.0155115
100000265	923	0.046131	0.576397	0.779794
100000265	925	-0.0148026	0.841065	0.929442
100000265	926	-0.0132659	0.857379	0.937222
100000265	932	-0.0253877	0.732288	0.874231
100000265	935	-0.0108024	0.894568	0.954528
100000265	980	-0.00599471	0.935278	0.972915
100000265	1001	-0.190161	0.00932971	0.056187
100000265	1002	0.238102	0.00106571	0.0106359
100000265	1004	0.0849936	0.248733	0.497718
100000265	1021	0.135782	0.0646158	0.216575
100000265	1022	0.425484	1.56633e-09	8.17359e-08
100000265	1023	0.0189147	0.797761	0.908338
100000265	1024	0.289308	6.20113e-05	0.00102996
100000265	1025	0.000187422	0.997974	0.999147
100000265	1026	-0.108807	0.139324	0.352467
100000265	1052	0.0354209	0.631248	0.815246
100000265	1053	0.365952	2.79799e-07	9.12971e-06
100000265	1082	0.181869	0.0129769	0.0715302
100000265	1083	0.0558751	0.448756	0.687137
100000265	1084	0.278711	0.000117111	0.00175665
100000265	1087	-0.0034771	0.962432	0.984433
100000265	1090	-0.103732	0.15884	0.3818
100000265	1094	0.156339	0.0330951	0.138212
100000265	1102	0.402054	1.28391e-08	5.60376e-07
100000265	1105	0.0242651	0.742345	0.879676
100000265	1110	0.387077	4.82347e-08	1.87502e-06
100000265	1111	0.337126	2.53532e-06	6.49093e-05
100000265	1113	0.0365082	0.620802	0.808508
100000265	1114	0.186386	0.0108593	0.0627953
100000265	1124	0.184361	0.0117679	0.0666736
100000265	1125	0.19369	0.0179411	0.0900969
100000265	1128	0.324823	6.0854e-06	0.000140405
100000265	1134	0.506682	1.59711e-13	1.55546e-11
100000265	1135	0.0370835	0.61627	0.805624
100000265	1136	0.0674751	0.364107	0.614437
100000265	1137	0.111643	0.129244	0.336386
100000265	1140	-0.194085	0.00794484	0.0499191
100000265	1143	-0.0941615	0.201117	0.439823
100000265	1162	0.0455548	0.53696	0.7531
100000265	1215	-0.0112905	0.885905	0.950588
100000265	1221	-0.122323	0.0962578	0.27979
100000265	1224	0.0199124	0.787341	0.9032
100000265	1231	-0.0760664	0.302115	0.555265
100000265	1235	0.148396	0.0432363	0.165678
100000265	1239	-0.0617104	0.402738	0.649147
100000265	1242	0.577578	6.11784e-18	9.93307e-16
100000265	1254	-0.00887411	0.904314	0.958964
100000265	1256	0.420468	2.3001e-09	1.16225e-07
100000265	1258	0.324961	5.58423e-05	0.000942587
100000265	1268	0.288676	6.44547e-05	0.00106406
100000265	1342	0.298927	3.40549e-05	0.000618801
100000265	1442	0.312481	1.41075e-05	0.000290841
100000265	1488	0.217973	0.0234386	0.108808
100000265	1489	0.0363851	0.621981	0.809302
100000265	1518	0.298118	3.58459e-05	0.000646214
100000265	1526	0.163088	0.0261388	0.117478
100000265	1528	-0.0376616	0.610779	0.80215
100000265	1537	-0.0809561	0.272006	0.523449
100000265	1538	0.181219	0.0133101	0.0728345
100000265	1539	-0.124654	0.0900342	0.268208
100000265	1547	0.199008	0.00646723	0.0428179
100000265	1628	0.0704727	0.348542	0.599926
100000265	1629	0.0306388	0.69783	0.854709
100000265	1648	0.126113	0.0871663	0.262729
100000265	1869	0.16384	0.0258516	0.116575
100000265	2029	0.138746	0.0589419	0.203804
100000265	2050	0.00408319	0.95589	0.981612
100000265	2051	0.140762	0.0553216	0.195362
100000265	2054	0.0928132	0.207673	0.448208
100000265	100000007	-0.0164232	0.823934	0.921282
100000265	100000008	-0.0450699	0.541307	0.756122
100000265	100000010	-0.0714916	0.342971	0.594814
100000265	100000011	0.00928784	0.912025	0.962541
100000265	100000014	0.0417112	0.571886	0.776925
100000265	100000015	0.346363	1.90898e-06	5.04928e-05
100000265	100000016	0.2973	0.000326867	0.00408945
100000265	100000036	0.0870954	0.237181	0.484336
100000265	100000039	-0.0638196	0.38682	0.63495
100000265	100000042	0.0481806	0.513727	0.736434
100000265	100000054	0.249323	0.000599715	0.00671137
100000265	100000096	0.234218	0.00133259	0.0126971
100000265	100000257	0.180958	0.0134459	0.0733785
100000265	100000258	0.239916	0.0162069	0.0838631
100000265	100000263	0.339142	2.18849e-06	5.70296e-05
100000269	35	0.316672	1.40441e-05	0.000289745
100000269	50	0.203402	0.0053611	0.0372275
100000269	55	0.110414	0.13354	0.343261
100000269	62	0.078127	0.345251	0.59692
100000269	93	0.0273664	0.7108	0.86221
100000269	98	-0.230609	0.00154194	0.0142511
100000269	111	-0.191338	0.00889351	0.0542654
100000269	112	0.224598	0.00205662	0.0178653
100000269	117	0.0491859	0.585946	0.786022
100000269	132	0.436452	5.28469e-10	3.00412e-08
100000269	136	0.0673344	0.362467	0.612948
100000269	143	0.107677	0.151373	0.370637
100000269	144	-0.0612413	0.447574	0.686176
100000269	158	0.136252	0.0636871	0.214617
100000269	171	0.161322	0.0278256	0.122608
100000269	179	0.177818	0.0240273	0.11072
100000269	180	-0.194758	0.00772652	0.0489149
100000269	181	-0.0651287	0.377135	0.626307
100000269	182	-0.430259	8.82994e-10	4.8216e-08
100000269	189	0.0828248	0.261057	0.511603
100000269	192	0.199942	0.00621628	0.0415628
100000269	194	0.0561828	0.446258	0.685105
100000269	197	-0.188537	0.0101671	0.0598404
100000269	207	-0.0791782	0.284024	0.536374
100000269	208	0.342833	5.72085e-05	0.000962098
100000269	209	0.609679	2.57527e-20	5.25907e-18
100000269	212	-0.140032	0.0600863	0.206374
100000269	213	-0.108777	0.139433	0.352638
100000269	229	0.0987491	0.179934	0.411642
100000269	231	0.0109814	0.881742	0.94864
100000269	234	0.441297	2.89067e-10	1.71413e-08
100000269	235	-0.169426	0.0245797	0.112522
100000269	240	0.161837	0.0273247	0.121048
100000269	241	-0.253448	0.000597163	0.00668938
100000269	244	0.211335	0.00397995	0.0297195
100000269	250	0.130512	0.0758071	0.240254
100000269	252	0.478881	4.71267e-12	3.71919e-10
100000269	254	-0.294002	4.64102e-05	0.000805228
100000269	266	0.222228	0.00229939	0.0194877
100000269	267	0.394509	2.52173e-08	1.03914e-06
100000269	272	-0.0150009	0.851604	0.934547
100000269	273	0.0489841	0.507883	0.732273
100000269	275	-0.198514	0.00660359	0.0434736
100000269	278	0.209933	0.00412972	0.0305557
100000269	279	0.195366	0.00753396	0.0479982
100000269	297	0.578388	5.36876e-18	8.78082e-16
100000269	302	0.105934	0.166641	0.393029
100000269	310	0.225254	0.00199365	0.0174359
100000269	313	0.482021	3.26432e-12	2.64666e-10
100000269	327	0.345847	2.95089e-06	7.42543e-05
100000269	330	0.31945	8.81525e-06	0.000193877
100000269	331	0.220624	0.00247811	0.0206554
100000269	338	0.249479	0.00059481	0.00666812
100000269	339	0.198405	0.0069371	0.0451147
100000269	340	0.300041	3.17286e-05	0.000583167
100000269	342	0.0527906	0.47423	0.706985
100000269	344	0.301851	2.8262e-05	0.000528048
100000269	355	0.0589298	0.424306	0.667377
100000269	356	0.149607	0.0415405	0.161227
100000269	358	0.573392	1.463e-17	2.29258e-15
100000269	361	0.0989312	0.214725	0.457017
100000269	362	0.58199	1.5973e-17	2.49236e-15
100000269	363	0.154405	0.0353571	0.144602
100000269	376	0.26154	0.000311133	0.00392973
100000269	381	0.0486468	0.509657	0.733535
100000269	391	0.154536	0.0352004	0.144169
100000269	397	0.289174	6.25229e-05	0.00103732
100000269	407	0.0405121	0.582997	0.784076
100000269	409	0.380134	8.7152e-08	3.21082e-06
100000269	415	0.167494	0.0226765	0.106329
100000269	418	0.0162472	0.831012	0.924675
100000269	424	-0.144411	0.0492352	0.180867
100000269	432	0.460527	4.23077e-11	2.87004e-09
100000269	439	0.0371031	0.615119	0.804882
100000269	444	0.23567	0.00120297	0.0117136
100000269	445	0.509304	1.14214e-13	1.1361e-11
100000269	452	-0.204112	0.00519909	0.036368
100000269	460	-0.141769	0.0535831	0.191288
100000269	461	-0.0595527	0.419417	0.663296
100000269	466	0.0567605	0.442836	0.682435
100000269	480	0.354826	6.72294e-07	2.00037e-05
100000269	482	0.378609	9.90674e-08	3.60013e-06
100000269	491	-0.0556861	0.460342	0.696199
100000269	498	0.346139	1.30283e-06	3.60449e-05
100000269	500	-0.0295806	0.698411	0.854989
100000269	501	-0.0653693	0.375371	0.624681
100000269	503	0.269749	0.0001966	0.00269591
100000269	504	0.490064	1.65755e-12	1.39971e-10
100000269	512	0.545599	8.09168e-16	1.04791e-13
100000269	519	-0.145256	0.0479088	0.177597
100000269	533	-0.0622512	0.39862	0.645517
100000269	535	0.0925614	0.208914	0.449813
100000269	537	-0.0884512	0.229931	0.475826
100000269	561	0.401148	1.3936e-08	6.04492e-07
100000269	563	0.0542284	0.462259	0.697677
100000269	564	0.344309	1.49387e-06	4.0663e-05
100000269	565	0.401629	1.33429e-08	5.80634e-07
100000269	566	0.220014	0.00254932	0.0211068
100000269	572	0.114245	0.120501	0.32203
100000269	796	-0.1507	0.0411572	0.160224
100000269	798	0.196985	0.0131101	0.0720462
100000269	799	-0.050646	0.492396	0.720796
100000269	800	0.0845554	0.25119	0.50048
100000269	803	-0.290086	5.91251e-05	0.000989558
100000269	806	-0.0680175	0.356294	0.607146
100000269	811	0.468019	1.63101e-11	1.18736e-09
100000269	815	0.160039	0.0291087	0.126492
100000269	821	-0.15055	0.0402575	0.157881
100000269	823	0.290696	5.69505e-05	0.000958389
100000269	825	-0.122531	0.0975169	0.282036
100000269	826	0.00424001	0.959774	0.983323
100000269	827	0.127252	0.105505	0.296176
100000269	828	0.105005	0.194959	0.431915
100000269	849	0.110469	0.138754	0.351528
100000269	878	0.215311	0.00316391	0.0249412
100000269	880	-0.044991	0.55438	0.765166
100000269	881	-0.39625	6.79026e-08	2.5611e-06
100000269	888	0.130409	0.0760395	0.240736
100000269	891	-0.0502618	0.495689	0.723217
100000269	892	-0.00868949	0.906296	0.959882
100000269	893	0.178884	0.0145681	0.0777715
100000269	913	0.46627	1.98397e-11	1.42409e-09
100000269	917	0.306044	2.15569e-05	0.000419323
100000269	922	0.0440079	0.617703	0.806526
100000269	923	-0.211475	0.00962587	0.0574749
100000269	925	-0.0457506	0.535209	0.751875
100000269	926	0.0630867	0.392308	0.639929
100000269	932	0.175171	0.0173898	0.0881533
100000269	935	-0.0386963	0.634858	0.817485
100000269	980	-0.094182	0.201018	0.439706
100000269	1001	0.258925	0.000359011	0.00441478
100000269	1002	0.0786698	0.285821	0.53829
100000269	1004	0.136823	0.0625745	0.212089
100000269	1021	0.150504	0.0403201	0.158053
100000269	1022	-0.0998939	0.176094	0.406189
100000269	1023	-0.0835894	0.256665	0.506662
100000269	1024	0.0736868	0.317534	0.570652
100000269	1025	0.00522638	0.943558	0.976441
100000269	1026	0.548581	5.24442e-16	6.95337e-14
100000269	1052	-0.0673256	0.361219	0.611822
100000269	1053	-0.0527906	0.47423	0.706985
100000269	1082	0.256327	0.000413273	0.00495764
100000269	1083	0.159052	0.0301294	0.12954
100000269	1084	0.174745	0.0170551	0.086945
100000269	1087	-0.0227695	0.757717	0.887787
100000269	1090	0.182504	0.0126593	0.0702503
100000269	1094	0.0387311	0.599682	0.794976
100000269	1102	0.158448	0.0307694	0.131421
100000269	1105	0.2386	0.00103944	0.0104339
100000269	1110	0.0376159	0.610237	0.801794
100000269	1111	-0.117821	0.109239	0.302813
100000269	1113	0.128537	0.0803852	0.249453
100000269	1114	-0.137727	0.0608434	0.208151
100000269	1124	-0.0905622	0.218957	0.46235
100000269	1125	-0.0120152	0.884368	0.949876
100000269	1128	-0.110826	0.132087	0.340996
100000269	1134	-0.0993384	0.177336	0.407914
100000269	1135	0.00495053	0.946678	0.977742
100000269	1136	-0.0860245	0.246909	0.495621
100000269	1137	-0.125108	0.0888625	0.265984
100000269	1140	0.0165761	0.822322	0.920523
100000269	1143	0.199051	0.00645551	0.0427552
100000269	1162	0.326268	5.50133e-06	0.000128526
100000269	1215	0.381739	4.56895e-07	1.41652e-05
100000269	1221	0.0149779	0.839209	0.928576
100000269	1224	0.258849	0.000360509	0.00442967
100000269	1231	-0.104224	0.156861	0.378968
100000269	1235	0.121137	0.0995529	0.285673
100000269	1239	0.151483	0.0390225	0.154564
100000269	1242	-0.186256	0.0109159	0.0630333
100000269	1254	-0.0836229	0.256474	0.506452
100000269	1256	0.0865117	0.240351	0.488025
100000269	1258	-0.189878	0.0208083	0.100047
100000269	1268	0.183565	0.0121431	0.0681755
100000269	1342	-0.111199	0.130783	0.338892
100000269	1442	-0.131892	0.0727351	0.233964
100000269	1488	-0.149914	0.121481	0.323697
100000269	1489	0.101226	0.169205	0.396716
100000269	1518	-0.0977383	0.184453	0.417835
100000269	1526	0.196537	0.00717502	0.0462733
100000269	1528	0.266034	0.000252105	0.00330884
100000269	1537	0.251204	0.000543187	0.00619164
100000269	1538	-0.161111	0.028033	0.123231
100000269	1539	0.36206	3.81653e-07	1.20467e-05
100000269	1547	0.0448181	0.54357	0.757697
100000269	1628	0.0798506	0.28799	0.540711
100000269	1629	0.00249112	0.974823	0.989588
100000269	1648	0.00616921	0.933579	0.972182
100000269	1869	-0.00630378	0.932134	0.971583
100000269	2029	0.0189707	0.797175	0.908072
100000269	2050	0.0563246	0.44511	0.684227
100000269	2051	-0.027939	0.705028	0.858893
100000269	2054	0.0350405	0.63492	0.817512
100000269	100000007	0.153698	0.0362158	0.146969
100000269	100000008	0.159914	0.0292364	0.126871
100000269	100000010	0.00775272	0.918196	0.965352
100000269	100000011	-0.200289	0.0160856	0.0834316
100000269	100000014	0.161982	0.0271845	0.120629
100000269	100000015	0.0795415	0.288504	0.541257
100000269	100000016	-0.0752759	0.373277	0.622865
100000269	100000036	0.184773	0.0115778	0.0658533
100000269	100000039	0.297003	3.84593e-05	0.00068566
100000269	100000042	-0.0340465	0.644558	0.823391
100000269	100000054	0.073049	0.321752	0.574715
100000269	100000096	0.0886339	0.230239	0.476168
100000269	100000257	0.0763629	0.300228	0.55336
100000269	100000258	-0.435956	5.79629e-06	0.000134455
100000269	100000263	-0.106699	0.147194	0.364404
100000269	100000265	-0.292963	4.95056e-05	0.000851441
100000276	35	0.343031	2.27558e-06	5.9044e-05
100000276	50	0.40672	8.38607e-09	3.80939e-07
100000276	55	0.069459	0.346168	0.597716
100000276	62	-0.0851864	0.303281	0.556417
100000276	93	-0.128498	0.0804782	0.24961
100000276	98	-0.0473861	0.520701	0.741478
100000276	111	-0.0531356	0.471342	0.704691
100000276	112	0.405044	9.78027e-09	4.38021e-07
100000276	117	0.00385868	0.965934	0.985874
100000276	132	0.574705	1.18825e-17	1.87753e-15
100000276	136	0.0504359	0.495374	0.723009
100000276	143	0.0469357	0.532692	0.750069
100000276	144	-0.0814275	0.312242	0.565292
100000276	158	0.0289442	0.694935	0.853057
100000276	171	0.0180942	0.806357	0.91261
100000276	179	0.0169657	0.830852	0.924596
100000276	180	0.108249	0.141375	0.355645
100000276	181	0.0250819	0.733992	0.875168
100000276	182	-0.0292071	0.692304	0.851478
100000276	189	-0.0497769	0.499861	0.726322
100000276	192	-0.0140529	0.849016	0.933319
100000276	194	0.017255	0.815173	0.917046
100000276	197	-0.386625	5.45199e-08	2.09598e-06
100000276	207	-0.0815947	0.269538	0.520849
100000276	208	0.710044	1.53729e-21	3.49283e-19
100000276	209	0.726779	7.77136e-32	4.08557e-29
100000276	212	-0.133428	0.0733455	0.23522
100000276	213	0.109325	0.137438	0.349524
100000276	229	0.319781	8.61857e-06	0.000190155
100000276	231	0.0487326	0.50891	0.733006
100000276	234	0.385684	5.43736e-08	2.09098e-06
100000276	235	-0.0319811	0.673491	0.840559
100000276	240	0.0869984	0.237705	0.484967
100000276	241	-0.123251	0.0992803	0.285218
100000276	244	-0.155451	0.0351096	0.143915
100000276	250	0.0933428	0.205079	0.444935
100000276	252	0.669197	1.62794e-25	5.33875e-23
100000276	254	0.083429	0.257582	0.507698
100000276	266	0.0751283	0.308133	0.561134
100000276	267	0.63749	1.32737e-22	3.34834e-20
100000276	272	0.00518591	0.948438	0.978445
100000276	273	0.0722509	0.328403	0.580908
100000276	275	-0.119515	0.104204	0.293898
100000276	278	0.0546511	0.459999	0.695936
100000276	279	0.14222	0.0528188	0.189481
100000276	297	0.732633	1.43528e-32	8.06683e-30
100000276	302	0.137629	0.0717962	0.232024
100000276	310	0.12297	0.0944968	0.276481
100000276	313	0.743882	4.91559e-34	3.084e-31
100000276	327	0.265551	0.000398	0.00480773
100000276	330	0.2304	0.00155764	0.0143685
100000276	331	0.191009	0.00901332	0.0547977
100000276	338	0.415959	3.53849e-09	1.7245e-07
100000276	339	0.200029	0.00648092	0.0428829
100000276	340	0.0208486	0.777598	0.898081
100000276	342	0.0887048	0.228593	0.474183
100000276	344	-0.030768	0.676759	0.842451
100000276	355	0.0321275	0.66333	0.834826
100000276	356	0.110254	0.134109	0.344204
100000276	358	0.46485	2.6319e-11	1.8559e-09
100000276	361	-0.0158556	0.842758	0.930308
100000276	362	0.821752	7.51259e-45	1.04641e-41
100000276	363	0.226424	0.0018858	0.0167099
100000276	376	0.0174582	0.813036	0.916035
100000276	381	0.101207	0.169284	0.396823
100000276	391	0.0447734	0.543973	0.757943
100000276	397	0.0449543	0.542346	0.756823
100000276	407	-0.0629226	0.393543	0.641042
100000276	409	0.431275	7.98049e-10	4.39259e-08
100000276	415	0.103586	0.160572	0.384314
100000276	418	0.12753	0.0925978	0.273068
100000276	424	0.147733	0.0441909	0.168116
100000276	432	0.575573	1.0351e-17	1.64722e-15
100000276	439	0.154163	0.0356497	0.14542
100000276	444	0.00453823	0.95098	0.979565
100000276	445	0.298897	3.41194e-05	0.000619732
100000276	452	0.113879	0.121701	0.324034
100000276	460	0.0501965	0.496249	0.723634
100000276	461	-0.0331831	0.652978	0.828504
100000276	466	0.0425098	0.565605	0.772799
100000276	480	0.156664	0.0327279	0.137149
100000276	482	0.0356596	0.628948	0.81368
100000276	491	0.00989117	0.895745	0.955054
100000276	498	0.0683159	0.354183	0.605084
100000276	500	-0.0442029	0.562484	0.770698
100000276	501	-0.0191199	0.795615	0.907253
100000276	503	0.116018	0.11481	0.312431
100000276	504	0.778554	1.13246e-38	1.00255e-35
100000276	512	0.780336	2.30801e-39	2.13159e-36
100000276	519	0.0969849	0.187876	0.422407
100000276	533	0.0548569	0.457079	0.693769
100000276	535	-0.0551758	0.454463	0.691675
100000276	537	-0.075188	0.307748	0.560746
100000276	561	0.479447	4.41162e-12	3.49888e-10
100000276	563	0.024336	0.741619	0.87925
100000276	564	0.076859	0.29709	0.550134
100000276	565	0.0287912	0.696467	0.85397
100000276	566	-0.0212943	0.772971	0.895763
100000276	572	0.186776	0.0106917	0.062103
100000276	796	0.0479282	0.518234	0.739736
100000276	798	0.388141	4.67717e-07	1.44633e-05
100000276	799	0.0832947	0.258352	0.508553
100000276	800	0.0899766	0.221963	0.46604
100000276	803	-0.0271482	0.713004	0.863496
100000276	806	0.114784	0.118749	0.319075
100000276	811	0.161895	0.0272689	0.120865
100000276	815	0.20466	0.00507709	0.0357174
100000276	821	-0.0987398	0.179975	0.411701
100000276	823	-0.0184037	0.803111	0.910935
100000276	825	0.217499	0.00301912	0.0240603
100000276	826	-0.0350092	0.676988	0.842572
100000276	827	0.373499	9.0746e-07	2.60965e-05
100000276	828	0.0421318	0.603891	0.797713
100000276	849	0.135794	0.0683459	0.224718
100000276	878	0.157906	0.0313541	0.133174
100000276	880	0.129575	0.0874438	0.263272
100000276	881	-0.135523	0.0754343	0.239446
100000276	888	0.0820508	0.265554	0.516471
100000276	891	0.151729	0.0387019	0.153703
100000276	892	0.143173	0.0512346	0.185716
100000276	893	0.319255	8.93392e-06	0.0001961
100000276	913	0.780955	1.8366e-39	1.71476e-36
100000276	917	0.11265	0.125803	0.330783
100000276	922	0.255965	0.00316846	0.0249694
100000276	923	-0.709581	4.10624e-24	1.19589e-21
100000276	925	0.0404431	0.583639	0.784489
100000276	926	0.0569941	0.43971	0.680021
100000276	932	0.0852382	0.249962	0.499105
100000276	935	-0.112457	0.166358	0.392595
100000276	980	0.122676	0.0952955	0.277982
100000276	1001	-0.10313	0.161286	0.385375
100000276	1002	0.326617	5.36859e-06	0.000125734
100000276	1004	0.0734201	0.319293	0.572315
100000276	1021	-0.00331486	0.964184	0.985139
100000276	1022	0.124194	0.0921251	0.272214
100000276	1023	-0.0517127	0.483314	0.713886
100000276	1024	0.0406799	0.581436	0.782995
100000276	1025	-0.0270401	0.714098	0.864183
100000276	1026	0.859668	1.44604e-55	3.92173e-52
100000276	1052	0.233934	0.00131067	0.0125342
100000276	1053	-0.0179151	0.808236	0.913584
100000276	1082	0.122258	0.0964369	0.280084
100000276	1083	0.212838	0.00353815	0.0271664
100000276	1084	0.11984	0.103258	0.292251
100000276	1087	0.272768	0.000165443	0.00233783
100000276	1090	0.119819	0.10332	0.29235
100000276	1094	0.068258	0.354591	0.605509
100000276	1102	0.137442	0.0613852	0.209354
100000276	1105	0.0262046	0.722563	0.868758
100000276	1110	0.105047	0.153597	0.374142
100000276	1111	0.0316744	0.667795	0.837319
100000276	1113	-0.0545958	0.459227	0.695384
100000276	1114	-0.00688986	0.925639	0.968721
100000276	1124	-0.00162712	0.982415	0.992764
100000276	1125	-0.127394	0.121561	0.323824
100000276	1128	0.0581242	0.430679	0.672676
100000276	1134	-0.0157332	0.831219	0.924771
100000276	1135	-0.00706001	0.924016	0.967942
100000276	1136	-0.0248898	0.738042	0.877406
100000276	1137	0.141832	0.0534752	0.191022
100000276	1140	-0.177858	0.0151529	0.079962
100000276	1143	-0.00236562	0.974436	0.989401
100000276	1162	0.598521	1.84855e-19	3.49383e-17
100000276	1215	0.489598	2.87177e-11	2.01094e-09
100000276	1221	-0.10763	0.143678	0.359113
100000276	1224	-0.0485573	0.510437	0.734139
100000276	1231	0.153961	0.0358943	0.146089
100000276	1235	0.0273515	0.710951	0.862294
100000276	1239	0.236321	0.00116473	0.0114191
100000276	1242	0.0782464	0.288429	0.541193
100000276	1254	0.18587	0.011085	0.0637513
100000276	1256	0.0985477	0.180828	0.412906
100000276	1258	0.0701163	0.3971	0.64418
100000276	1268	0.0243621	0.741352	0.879116
100000276	1342	-0.0309321	0.675133	0.841555
100000276	1442	-0.0818047	0.266996	0.518072
100000276	1488	-0.0683453	0.482166	0.713066
100000276	1489	0.143868	0.0501033	0.182935
100000276	1518	0.092802	0.207728	0.44828
100000276	1526	0.167079	0.022647	0.106217
100000276	1528	0.0828437	0.262251	0.512894
100000276	1537	0.0618055	0.402012	0.648511
100000276	1538	0.121171	0.0994584	0.285507
100000276	1539	0.1029	0.162225	0.386744
100000276	1547	0.190629	0.00915398	0.0554181
100000276	1628	0.0546565	0.467425	0.701574
100000276	1629	0.0888268	0.259503	0.509823
100000276	1648	0.106114	0.150551	0.36941
100000276	1869	0.0323339	0.662168	0.834118
100000276	2029	0.0121657	0.869097	0.94271
100000276	2050	0.124009	0.0917238	0.271479
100000276	2051	0.146755	0.045628	0.171822
100000276	2054	0.0841768	0.253326	0.50284
100000276	100000007	0.0140865	0.84866	0.933151
100000276	100000008	-0.172795	0.0183494	0.0915228
100000276	100000010	0.0150182	0.842289	0.93007
100000276	100000011	-0.0231935	0.782599	0.900738
100000276	100000014	-0.00738966	0.920262	0.966291
100000276	100000015	0.0794037	0.289343	0.542101
100000276	100000016	-0.0589722	0.485721	0.715716
100000276	100000036	-0.0142842	0.846562	0.932038
100000276	100000039	0.373115	1.56322e-07	5.43421e-06
100000276	100000042	-0.130385	0.0760946	0.240853
100000276	100000054	0.0949373	0.197413	0.435099
100000276	100000096	-0.0110743	0.881072	0.948372
100000276	100000257	0.198575	0.00658647	0.0433921
100000276	100000258	-0.748431	3.54574e-19	6.54237e-17
100000276	100000263	-0.0614195	0.404963	0.651012
100000276	100000265	-0.114646	0.119196	0.319822
100000276	100000269	0.520365	2.68875e-14	2.89719e-12
100000282	35	0.256924	0.000498416	0.00577323
100000282	50	0.0151207	0.838133	0.928059
100000282	55	0.179819	0.0143166	0.0767868
100000282	62	0.218423	0.00786536	0.0495555
100000282	93	0.243975	0.000817967	0.00861902
100000282	98	0.094316	0.201606	0.440474
100000282	111	0.197741	0.00697512	0.0452959
100000282	112	0.510729	1.10878e-13	1.10528e-11
100000282	117	0.169757	0.058406	0.202569
100000282	132	0.114074	0.123106	0.326354
100000282	136	0.0273718	0.712255	0.863042
100000282	143	-0.000371305	0.996075	0.998394
100000282	144	0.266279	0.000811083	0.00856197
100000282	158	0.126183	0.0869915	0.262422
100000282	171	0.138162	0.0607277	0.207882
100000282	179	0.229032	0.00347359	0.0267927
100000282	180	-0.17121	0.0197977	0.0965929
100000282	181	-0.00708275	0.923772	0.967825
100000282	182	0.16796	0.0222966	0.105064
100000282	189	0.0675429	0.36098	0.611611
100000282	192	0.184622	0.0118773	0.0671311
100000282	194	0.32118	8.28876e-06	0.000183788
100000282	197	0.106606	0.149777	0.36824
100000282	207	0.119046	0.107498	0.299692
100000282	208	0.127491	0.145178	0.361363
100000282	209	0.126862	0.0852915	0.259093
100000282	212	0.264533	0.000332592	0.00414892
100000282	213	0.125916	0.0876653	0.263672
100000282	229	-0.0395531	0.592966	0.790752
100000282	231	0.0856336	0.246465	0.495078
100000282	234	0.265269	0.000263076	0.00342655
100000282	235	0.117358	0.12193	0.324434
100000282	240	0.17002	0.020683	0.099622
100000282	241	0.15165	0.0427179	0.164353
100000282	244	0.147457	0.0463719	0.173729
100000282	250	0.0329006	0.656621	0.83074
100000282	252	0.270473	0.000196448	0.0026944
100000282	254	-0.00272734	0.970609	0.987813
100000282	266	0.140895	0.0557553	0.196396
100000282	267	0.267046	0.000238256	0.00315862
100000282	272	-0.0839081	0.296112	0.549113
100000282	273	-0.103905	0.160429	0.384131
100000282	275	0.0125772	0.865076	0.940905
100000282	278	0.103227	0.163191	0.388098
100000282	279	0.243522	0.000837077	0.00878202
100000282	297	0.129023	0.0800617	0.248783
100000282	302	0.158278	0.0381024	0.152111
100000282	310	0.301613	3.01737e-05	0.000558171
100000282	313	0.208641	0.00437166	0.0319118
100000282	327	0.0942331	0.2175	0.460544
100000282	330	0.196179	0.0074441	0.0475652
100000282	331	0.305241	2.39098e-05	0.000458644
100000282	338	0.373869	1.58793e-07	5.513e-06
100000282	339	0.0198084	0.790121	0.904614
100000282	340	0.029019	0.694978	0.853066
100000282	342	0.267617	0.000230765	0.00307714
100000282	344	-0.0447311	0.545453	0.758975
100000282	355	0.101823	0.16785	0.394784
100000282	356	0.0540029	0.465346	0.700013
100000282	358	0.169217	0.0216583	0.102925
100000282	361	0.103035	0.197649	0.435408
100000282	362	0.139783	0.0635056	0.214202
100000282	363	0.0738865	0.317543	0.570662
100000282	376	0.293279	5.09025e-05	0.000871984
100000282	381	0.282233	9.93402e-05	0.00153073
100000282	391	0.155489	0.0345654	0.142391
100000282	397	0.237531	0.00113156	0.0111619
100000282	407	0.0522232	0.480201	0.711534
100000282	409	0.216389	0.00309253	0.0245002
100000282	415	0.163445	0.02663	0.118943
100000282	418	0.2788	0.000186897	0.00258525
100000282	424	-0.126112	0.087171	0.262733
100000282	432	0.177766	0.0157716	0.0822479
100000282	439	0.00242599	0.973855	0.989158
100000282	444	0.16362	0.0260542	0.117209
100000282	445	0.249551	0.000613415	0.00683529
100000282	452	-0.203125	0.00555341	0.0382191
100000282	460	0.264641	0.000272393	0.00352387
100000282	461	-0.101111	0.17086	0.399022
100000282	466	0.204427	0.00537692	0.0373196
100000282	480	0.379	1.03865e-07	3.7582e-06
100000282	482	0.0423051	0.56748	0.774008
100000282	491	0.0348116	0.645519	0.823979
100000282	498	0.110517	0.134238	0.344395
100000282	500	0.00393314	0.959041	0.983022
100000282	501	0.1198	0.104318	0.29409
100000282	503	0.159077	0.0305564	0.130794
100000282	504	0.187436	0.0110609	0.0636578
100000282	512	0.181436	0.0134505	0.0733983
100000282	519	-0.0675429	0.36098	0.611611
100000282	533	0.158967	0.0306731	0.131142
100000282	535	-0.288924	6.64775e-05	0.00109208
100000282	537	0.140099	0.0571676	0.199744
100000282	561	0.322196	7.73154e-06	0.000172891
100000282	563	0.025054	0.734975	0.87573
100000282	564	0.0791953	0.28392	0.536261
100000282	565	0.0937853	0.204166	0.443797
100000282	566	0.225971	0.00198267	0.0173615
100000282	572	0.174696	0.0173911	0.0881582
100000282	796	0.139532	0.0595853	0.205227
100000282	798	0.0623609	0.437813	0.678544
100000282	799	0.177203	0.0158211	0.0824344
100000282	800	0.216681	0.00305176	0.0242597
100000282	803	-0.0927296	0.209327	0.450337
100000282	806	0.120371	0.102667	0.291211
100000282	811	0.237741	0.00111979	0.01107
100000282	815	0.289654	6.35891e-05	0.00105177
100000282	821	0.102163	0.16643	0.392717
100000282	823	0.0191501	0.795845	0.907382
100000282	825	-0.119986	0.10569	0.296471
100000282	826	0.152213	0.0695523	0.227346
100000282	827	0.144898	0.0658139	0.219208
100000282	828	0.217013	0.00704987	0.0456708
100000282	849	0.258265	0.000464513	0.00544914
100000282	878	0.133096	0.0709071	0.230118
100000282	880	0.149005	0.0497255	0.182045
100000282	881	0.0860307	0.261804	0.512412
100000282	888	0.337538	2.62037e-06	6.68097e-05
100000282	891	-0.073335	0.321178	0.574146
100000282	892	-0.0146185	0.84344	0.930607
100000282	893	0.145167	0.0486601	0.179409
100000282	913	0.163224	0.0264227	0.118325
100000282	917	0.14905	0.0428787	0.164769
100000282	922	0.13502	0.125616	0.330506
100000282	923	-0.151079	0.0668166	0.221348
100000282	925	0.219889	0.00263455	0.02166
100000282	926	0.12393	0.0928228	0.273478
100000282	932	0.380777	1.05228e-07	3.80216e-06
100000282	935	-0.026805	0.742232	0.879625
100000282	980	-0.00975134	0.895193	0.954801
100000282	1001	-0.0358269	0.628278	0.813265
100000282	1002	0.205004	0.00512224	0.0359541
100000282	1004	0.16887	0.0215712	0.102642
100000282	1021	-0.0301524	0.683692	0.846593
100000282	1022	0.244858	0.000808359	0.00853849
100000282	1023	0.127984	0.0825425	0.253777
100000282	1024	0.142737	0.0525972	0.188952
100000282	1025	0.00245252	0.973569	0.989033
100000282	1026	0.200095	0.0063179	0.0420759
100000282	1052	0.114516	0.120628	0.322267
100000282	1053	0.0470433	0.524859	0.744584
100000282	1082	0.386504	5.50889e-08	2.11595e-06
100000282	1083	0.247536	0.000681143	0.00743197
100000282	1084	0.397519	2.10902e-08	8.82694e-07
100000282	1087	0.0587298	0.427147	0.669685
100000282	1090	0.140323	0.0567679	0.198803
100000282	1094	-0.0156988	0.832035	0.925109
100000282	1102	0.339839	2.21659e-06	5.77002e-05
100000282	1105	0.0523615	0.479037	0.710646
100000282	1110	0.339688	2.24126e-06	5.82389e-05
100000282	1111	0.31068	1.67698e-05	0.0003379
100000282	1113	0.203931	0.00536467	0.0372472
100000282	1114	0.0532902	0.471263	0.704628
100000282	1124	0.119383	0.105538	0.296232
100000282	1125	-0.108961	0.18591	0.419829
100000282	1128	0.112771	0.126431	0.331814
100000282	1134	0.0438384	0.553509	0.764581
100000282	1135	0.0623124	0.400738	0.647396
100000282	1136	0.13841	0.0624104	0.211718
100000282	1137	-0.0619366	0.402298	0.648757
100000282	1140	-0.0370816	0.616288	0.80563
100000282	1143	0.239269	0.00103761	0.0104203
100000282	1162	0.223104	0.00226913	0.0192887
100000282	1215	0.156104	0.0466046	0.174344
100000282	1221	-0.0246863	0.738723	0.877786
100000282	1224	-0.167096	0.0230052	0.107418
100000282	1231	-0.13998	0.0573819	0.200243
100000282	1235	0.14015	0.0570759	0.199512
100000282	1239	0.0267105	0.718171	0.866486
100000282	1242	0.157958	0.0317611	0.134344
100000282	1254	0.13247	0.0722548	0.232968
100000282	1256	0.334783	3.19626e-06	7.96158e-05
100000282	1258	0.273946	0.000786414	0.00835368
100000282	1268	0.303218	2.72317e-05	0.000512234
100000282	1342	-0.0497138	0.501575	0.727621
100000282	1442	0.119891	0.104053	0.293633
100000282	1488	-0.191324	0.0483698	0.178729
100000282	1489	0.0549392	0.457633	0.694152
100000282	1518	0.030666	0.678601	0.843528
100000282	1526	0.179216	0.0146517	0.0780796
100000282	1528	0.0599988	0.418488	0.662505
100000282	1537	0.143577	0.0512079	0.185659
100000282	1538	0.0991452	0.179372	0.410813
100000282	1539	0.180071	0.0141784	0.0762532
100000282	1547	0.0675733	0.360763	0.611409
100000282	1628	0.300447	4.60598e-05	0.000800177
100000282	1629	0.241223	0.00198622	0.0173866
100000282	1648	0.253696	0.000511101	0.0058926
100000282	1869	0.184514	0.012163	0.0682643
100000282	2029	0.46944	1.57831e-11	1.15177e-09
100000282	2050	-0.0173458	0.814715	0.916791
100000282	2051	0.19782	0.00695194	0.0451837
100000282	2054	0.122232	0.0974212	0.281861
100000282	100000007	0.0816099	0.269448	0.52076
100000282	100000008	0.126688	0.0857253	0.259961
100000282	100000010	-0.0485763	0.520831	0.74158
100000282	100000011	0.042155	0.615897	0.805354
100000282	100000014	0.123413	0.0942052	0.275962
100000282	100000015	0.272433	0.000224778	0.00301133
100000282	100000016	0.31715	0.000127196	0.00188231
100000282	100000036	0.107642	0.144729	0.360681
100000282	100000039	0.404302	1.14722e-08	5.06405e-07
100000282	100000042	-0.062092	0.401116	0.647749
100000282	100000054	0.0175562	0.812509	0.915794
100000282	100000096	0.347443	1.35018e-06	3.71642e-05
100000282	100000257	0.506817	1.8259e-13	1.76455e-11
100000282	100000258	-0.0880025	0.386394	0.634573
100000282	100000263	-0.0118058	0.87328	0.944706
100000282	100000265	0.0855786	0.246769	0.495414
100000282	100000269	0.190685	0.00932477	0.0561654
100000282	100000276	0.229969	0.00163816	0.0149472
100000285	35	0.193576	0.0349122	0.143327
100000285	50	0.0366278	0.689998	0.850236
100000285	55	-0.0654518	0.475684	0.708174
100000285	62	0.0660952	0.509238	0.733227
100000285	93	0.0790001	0.389057	0.636975
100000285	98	0.154112	0.0914625	0.270969
100000285	111	0.128329	0.160683	0.384472
100000285	112	0.339839	0.000136975	0.0020012
100000285	117	0.197975	0.0710439	0.230401
100000285	132	0.139919	0.127457	0.333455
100000285	136	-0.0700326	0.447211	0.685879
100000285	143	-0.0713182	0.446794	0.685545
100000285	144	0.114254	0.248145	0.497007
100000285	158	0.0708102	0.440235	0.680464
100000285	171	0.0954816	0.297514	0.550583
100000285	179	0.0886792	0.368339	0.618342
100000285	180	-0.123811	0.176056	0.406121
100000285	181	-0.0770831	0.400705	0.647368
100000285	182	0.225315	0.0129633	0.071482
100000285	189	-0.0227882	0.804056	0.91139
100000285	192	-0.00579867	0.949668	0.979013
100000285	194	0.0913765	0.318864	0.571877
100000285	197	0.0415662	0.650781	0.827231
100000285	207	0.016904	0.854603	0.93597
100000285	208	0.163291	0.128479	0.335146
100000285	209	0.114659	0.210463	0.451793
100000285	212	0.0935412	0.309535	0.562542
100000285	213	0.228269	0.0117946	0.0667815
100000285	229	0.0139615	0.879195	0.947503
100000285	231	-0.109274	0.232826	0.479272
100000285	234	0.279068	0.00193712	0.0170547
100000285	235	0.124688	0.178528	0.40963
100000285	240	0.0712844	0.437172	0.678023
100000285	241	0.239139	0.00941238	0.0565621
100000285	244	0.0464616	0.614328	0.804319
100000285	250	0.0614619	0.503051	0.728752
100000285	252	0.251768	0.00534085	0.037117
100000285	254	-0.0386872	0.673537	0.840587
100000285	266	-0.0456916	0.61873	0.807157
100000285	267	0.167565	0.0661954	0.22004
100000285	272	0.0738016	0.465553	0.700161
100000285	273	-0.138558	0.131239	0.339664
100000285	275	0.138111	0.130864	0.339028
100000285	278	0.319265	0.00037905	0.00461884
100000285	279	-0.192047	0.0348346	0.143122
100000285	297	0.180219	0.0479215	0.177628
100000285	302	0.0329519	0.726635	0.871084
100000285	310	0.226175	0.0126128	0.0700653
100000285	313	0.201003	0.0270572	0.120243
100000285	327	0.117656	0.214566	0.456789
100000285	330	0.140421	0.124484	0.328652
100000285	331	0.120776	0.186974	0.421289
100000285	338	0.320031	0.000345717	0.00428212
100000285	339	0.0221404	0.810309	0.914656
100000285	340	-0.0252811	0.783124	0.900979
100000285	342	0.227124	0.0122362	0.0685509
100000285	344	0.102235	0.264489	0.515404
100000285	355	0.0567674	0.536273	0.752616
100000285	356	-0.0433139	0.63712	0.81881
100000285	358	-0.00924671	0.91982	0.966098
100000285	361	0.0231101	0.818563	0.918642
100000285	362	0.21141	0.023326	0.108435
100000285	363	-0.013616	0.882162	0.948798
100000285	376	0.128729	0.159373	0.382557
100000285	381	0.0716705	0.434686	0.676023
100000285	391	0.0102899	0.91081	0.961936
100000285	397	0.0609809	0.506405	0.731179
100000285	407	0.126819	0.165707	0.391651
100000285	409	0.168981	0.0639044	0.215072
100000285	415	0.154268	0.0911313	0.270327
100000285	418	0.102829	0.280634	0.532766
100000285	424	-0.0551551	0.547929	0.760681
100000285	432	0.0376372	0.681911	0.845538
100000285	439	0.0327191	0.721638	0.868263
100000285	444	0.248632	0.00596172	0.0402774
100000285	445	0.211875	0.0196489	0.0960808
100000285	452	-0.121779	0.183314	0.416283
100000285	460	0.280992	0.00179641	0.0160814
100000285	461	-0.0907804	0.322044	0.575003
100000285	466	0.256872	0.00462401	0.0332846
100000285	480	0.167484	0.0663289	0.22034
100000285	482	-0.0324279	0.724016	0.869606
100000285	491	0.302041	0.000983629	0.00999501
100000285	498	0.0624712	0.496051	0.723489
100000285	500	0.0600623	0.521871	0.742368
100000285	501	0.17354	0.0569627	0.199252
100000285	503	-0.0912478	0.319549	0.572564
100000285	504	0.163595	0.0741995	0.23696
100000285	512	0.131859	0.149389	0.367686
100000285	519	-0.0207763	0.821052	0.91985
100000285	533	-0.0544235	0.553259	0.764415
100000285	535	-0.118432	0.195737	0.43294
100000285	537	0.0340333	0.710944	0.862293
100000285	561	0.161089	0.0775409	0.243781
100000285	563	-0.035273	0.700908	0.856428
100000285	564	0.0228628	0.803429	0.911072
100000285	565	0.11027	0.22857	0.474161
100000285	566	-0.0152283	0.868329	0.942321
100000285	572	0.171068	0.0606463	0.207686
100000285	796	0.0239709	0.795813	0.907368
100000285	798	0.278306	0.00528275	0.0368107
100000285	799	0.0307275	0.737947	0.877358
100000285	800	0.235781	0.00922815	0.0557439
100000285	803	0.0646525	0.481101	0.712211
100000285	806	0.0936323	0.307013	0.560061
100000285	811	-0.0434562	0.636014	0.818197
100000285	815	-0.00983607	0.914729	0.963698
100000285	821	0.0666915	0.467348	0.701515
100000285	823	-0.0757079	0.409185	0.654673
100000285	825	0.0188277	0.83827	0.92814
100000285	826	0.107651	0.304374	0.557523
100000285	827	0.172591	0.0797747	0.248212
100000285	828	0.0587325	0.553697	0.764708
100000285	849	0.247816	0.00706183	0.0457263
100000285	878	0.269862	0.00275879	0.0224402
100000285	880	0.269006	0.00380253	0.0286821
100000285	881	0.199321	0.0327111	0.137104
100000285	888	0.180707	0.0473108	0.176126
100000285	891	-0.00157838	0.986291	0.99435
100000285	892	0.0801585	0.382119	0.630806
100000285	893	0.158346	0.0827966	0.254301
100000285	913	0.216285	0.0171855	0.0874088
100000285	917	-0.00428804	0.962769	0.984571
100000285	922	-0.0670901	0.541816	0.756497
100000285	923	-0.143977	0.161661	0.385921
100000285	925	-0.0476561	0.603711	0.79759
100000285	926	0.0480016	0.601087	0.795899
100000285	932	0.218987	0.0162602	0.0840625
100000285	935	0.059862	0.554102	0.764988
100000285	980	0.0523506	0.568494	0.774639
100000285	1001	-0.0846769	0.355779	0.606629
100000285	1002	0.266028	0.00318529	0.0250735
100000285	1004	-0.0334778	0.715458	0.864917
100000285	1021	0.110459	0.227766	0.473155
100000285	1022	0.167261	0.0666973	0.221091
100000285	1023	-0.119361	0.192232	0.428215
100000285	1024	0.195102	0.0319927	0.135013
100000285	1025	0.0762498	0.405831	0.651757
100000285	1026	0.135198	0.139262	0.352372
100000285	1052	0.253516	0.0050205	0.0354189
100000285	1053	0.0932123	0.309197	0.5622
100000285	1082	0.187671	0.0392739	0.155237
100000285	1083	0.00695705	0.939631	0.974756
100000285	1084	0.214585	0.0181016	0.0906554
100000285	1087	0.101111	0.269807	0.521103
100000285	1090	0.167186	0.0668205	0.221358
100000285	1094	0.0696112	0.448035	0.686524
100000285	1102	0.149072	0.1027	0.291273
100000285	1105	-0.094181	0.304174	0.557352
100000285	1110	0.067098	0.464632	0.699508
100000285	1111	0.135639	0.137967	0.350354
100000285	1113	-0.031493	0.731664	0.87388
100000285	1114	-0.0163596	0.858645	0.937868
100000285	1124	0.10777	0.239357	0.486884
100000285	1125	-0.124228	0.222943	0.467272
100000285	1128	0.147202	0.107135	0.299056
100000285	1134	0.0960507	0.294631	0.5476
100000285	1135	0.0224902	0.806569	0.91274
100000285	1136	0.20443	0.0257387	0.116215
100000285	1137	-0.009958	0.913675	0.963259
100000285	1140	-0.0911394	0.320126	0.573127
100000285	1143	0.0429007	0.640339	0.820885
100000285	1162	0.0355372	0.698776	0.855204
100000285	1215	0.244979	0.0109842	0.0633206
100000285	1221	0.0609267	0.506784	0.73148
100000285	1224	-0.00671318	0.941743	0.97566
100000285	1231	-0.108339	0.236871	0.483964
100000285	1235	0.348699	8.86821e-05	0.00139134
100000285	1239	0.0745089	0.416665	0.661002
100000285	1242	0.162315	0.0752805	0.239132
100000285	1254	0.0610148	0.506168	0.731011
100000285	1256	0.102791	0.261889	0.512503
100000285	1258	0.306691	0.00191247	0.0168916
100000285	1268	0.24517	0.00672077	0.0440521
100000285	1342	0.0916068	0.31764	0.57075
100000285	1442	-0.0263718	0.774014	0.896335
100000285	1488	0.0245032	0.843967	0.93084
100000285	1489	-0.038301	0.676612	0.842384
100000285	1518	-0.0927923	0.311392	0.564421
100000285	1526	0.18341	0.0440426	0.167741
100000285	1528	0.00762553	0.934122	0.97242
100000285	1537	-0.0686492	0.454348	0.691579
100000285	1538	-0.122795	0.179658	0.411241
100000285	1539	0.00629319	0.945382	0.977155
100000285	1547	-0.103468	0.258741	0.508997
100000285	1628	0.229132	0.013357	0.0730255
100000285	1629	0.254129	0.00995445	0.0589392
100000285	1648	0.268053	0.00295311	0.0236453
100000285	1869	0.191065	0.0357924	0.145804
100000285	2029	0.237888	0.00860312	0.0529569
100000285	2050	0.0737366	0.421525	0.665104
100000285	2051	0.11867	0.194837	0.431749
100000285	2054	-0.180131	0.0480324	0.177888
100000285	100000007	-0.0622883	0.497316	0.724393
100000285	100000008	0.0061577	0.946556	0.977713
100000285	100000010	-0.133789	0.148639	0.366581
100000285	100000011	0.0841929	0.407363	0.653119
100000285	100000014	0.0231608	0.800919	0.90992
100000285	100000015	0.109931	0.231986	0.478244
100000285	100000016	0.313091	0.00251299	0.0208806
100000285	100000036	0.0451768	0.622693	0.809777
100000285	100000039	0.308529	0.000575344	0.00649064
100000285	100000042	0.00188321	0.983644	0.993267
100000285	100000054	0.0768798	0.401951	0.648461
100000285	100000096	0.231629	0.0105782	0.0616234
100000285	100000257	0.283485	0.00162789	0.0148741
100000285	100000258	-0.0408934	0.744418	0.880765
100000285	100000263	0.196728	0.0305621	0.130812
100000285	100000265	0.20061	0.0273644	0.121181
100000285	100000269	0.134426	0.141556	0.355923
100000285	100000276	0.167945	0.0655751	0.218678
100000285	100000282	0.290591	0.00122331	0.0118716
100000295	35	0.250447	0.00559494	0.0384336
100000295	50	-0.0422347	0.642769	0.822335
100000295	55	0.442242	3.03576e-07	9.82104e-06
100000295	62	-0.022694	0.826284	0.922348
100000295	93	0.125537	0.166501	0.392826
100000295	98	-0.169139	0.0614581	0.209511
100000295	111	-0.0388361	0.669761	0.838386
100000295	112	0.26107	0.00353872	0.0271685
100000295	117	0.285441	0.00890403	0.0543082
100000295	132	0.0239937	0.793068	0.906054
100000295	136	-0.0294076	0.746782	0.882021
100000295	143	0.125252	0.172858	0.401657
100000295	144	0.137501	0.163947	0.389159
100000295	158	0.234603	0.00900489	0.0547618
100000295	171	0.127594	0.159607	0.38293
100000295	179	-0.0368919	0.703313	0.857869
100000295	180	-0.165463	0.0674051	0.222649
100000295	181	-0.108266	0.233269	0.47981
100000295	182	-0.0844372	0.353121	0.604179
100000295	189	0.14629	0.106405	0.297757
100000295	192	0.427984	7.90038e-07	2.30626e-05
100000295	194	0.269802	0.00254561	0.021086
100000295	197	0.0758922	0.404114	0.650298
100000295	207	0.152729	0.0930647	0.273916
100000295	208	0.0456299	0.655489	0.830077
100000295	209	0.17208	0.0570157	0.199382
100000295	212	0.0117855	0.898341	0.956256
100000295	213	0.0648966	0.475758	0.708213
100000295	229	-0.154674	0.0876003	0.263556
100000295	231	-0.102333	0.260038	0.510455
100000295	234	0.146812	0.105148	0.295547
100000295	235	0.186618	0.0468027	0.174832
100000295	240	0.183598	0.0420811	0.162645
100000295	241	-0.0550546	0.553764	0.764763
100000295	244	0.259873	0.00384412	0.0289273
100000295	250	-0.0334576	0.713338	0.863712
100000295	252	0.233203	0.00943605	0.0566637
100000295	254	-0.010815	0.905495	0.959539
100000295	266	0.00940269	0.91779	0.965177
100000295	267	0.110111	0.225356	0.47017
100000295	272	-0.146175	0.14066	0.354513
100000295	273	0.201298	0.0261935	0.117654
100000295	275	-0.00912538	0.920206	0.966263
100000295	278	0.170368	0.0606351	0.207662
100000295	279	0.213418	0.017782	0.0895607
100000295	297	0.120777	0.183292	0.416256
100000295	302	0.0169944	0.858843	0.937931
100000295	310	0.330145	0.000192068	0.00264359
100000295	313	0.171564	0.0577754	0.201183
100000295	327	0.297818	0.00142693	0.013403
100000295	330	0.187344	0.0379917	0.151825
100000295	331	0.176575	0.0507378	0.184479
100000295	338	0.222917	0.0132011	0.0724067
100000295	339	-0.0937641	0.304297	0.557455
100000295	340	0.246695	0.00594697	0.0402053
100000295	342	-0.0925501	0.308613	0.561596
100000295	344	0.181682	0.0443097	0.16845
100000295	355	0.0258284	0.776738	0.897659
100000295	356	0.10886	0.230703	0.476739
100000295	358	0.349259	8.0508e-05	0.00128245
100000295	361	0.200854	0.0371298	0.149463
100000295	362	0.0378096	0.685678	0.847717
100000295	363	0.0904735	0.31964	0.572635
100000295	376	0.185087	0.0404131	0.1583
100000295	381	0.17611	0.0513586	0.186
100000295	391	0.15526	0.0863902	0.261266
100000295	397	0.1855	0.0399609	0.157092
100000295	407	-0.0967419	0.287118	0.539777
100000295	409	0.158936	0.0791104	0.246902
100000295	415	0.0297171	0.744208	0.880685
100000295	418	0.0662748	0.481602	0.712606
100000295	424	-0.0914279	0.314541	0.567615
100000295	432	0.442788	3.27394e-07	1.05121e-05
100000295	439	-0.0398163	0.661931	0.833956
100000295	444	0.0808386	0.374086	0.623632
100000295	445	0.193581	0.0319266	0.134827
100000295	452	-0.144678	0.110359	0.304769
100000295	460	-0.0676568	0.457154	0.693815
100000295	461	0.074912	0.41023	0.655545
100000295	466	0.138519	0.126528	0.331981
100000295	480	0.159381	0.0782636	0.245221
100000295	482	0.206324	0.0220461	0.104241
100000295	491	0.0747626	0.425094	0.668039
100000295	498	0.227328	0.0114502	0.0653252
100000295	500	-0.0795786	0.397885	0.644845
100000295	501	-0.0435632	0.632342	0.815872
100000295	503	0.444822	2.54141e-07	8.38093e-06
100000295	504	-0.0427102	0.640424	0.820936
100000295	512	0.197663	0.0284175	0.124402
100000295	519	-0.105584	0.245124	0.493561
100000295	533	0.153068	0.0909808	0.270033
100000295	535	-0.0676246	0.457369	0.693977
100000295	537	0.00452722	0.960364	0.983608
100000295	561	0.244057	0.00652123	0.0430847
100000295	563	0.0600792	0.509187	0.733188
100000295	564	0.104487	0.250087	0.499251
100000295	565	0.167533	0.064001	0.21529
100000295	566	0.146316	0.106342	0.297644
100000295	572	-0.076305	0.401556	0.648115
100000295	796	-0.0661785	0.468922	0.702818
100000295	798	-0.0363643	0.709997	0.861775
100000295	799	-0.200262	0.0263589	0.118144
100000295	800	0.34719	8.34338e-05	0.00132109
100000295	803	-0.0877778	0.33433	0.586604
100000295	806	-0.149592	0.098653	0.284075
100000295	811	0.231327	0.0100426	0.0593184
100000295	815	0.0039726	0.965216	0.985534
100000295	821	0.137642	0.128972	0.335949
100000295	823	0.100347	0.269451	0.52076
100000295	825	-0.132274	0.146399	0.363177
100000295	826	0.133493	0.202072	0.44112
100000295	827	0.0855602	0.378622	0.627719
100000295	828	-0.137321	0.170882	0.39905
100000295	849	0.0965033	0.29646	0.549499
100000295	878	-0.0859527	0.344516	0.596232
100000295	880	-0.0473656	0.619947	0.807955
100000295	881	-0.163351	0.0838505	0.256307
100000295	888	0.00845468	0.926054	0.968874
100000295	891	-0.0651223	0.474221	0.706985
100000295	892	-0.0412609	0.650458	0.827021
100000295	893	0.084018	0.355525	0.60637
100000295	913	0.0995021	0.273523	0.525096
100000295	917	0.0795553	0.381743	0.630455
100000295	922	0.0646096	0.552149	0.763557
100000295	923	-0.0459751	0.663433	0.834882
100000295	925	0.110117	0.225328	0.470141
100000295	926	0.149689	0.0984328	0.283675
100000295	932	-0.00782827	0.931802	0.971424
100000295	935	-0.0817283	0.423695	0.666892
100000295	980	-0.0524951	0.564174	0.771771
100000295	1001	0.179483	0.0469889	0.175316
100000295	1002	-0.16625	0.0660944	0.219814
100000295	1004	0.175575	0.052082	0.187746
100000295	1021	-0.0329868	0.717199	0.865882
100000295	1022	-0.0279128	0.760219	0.889087
100000295	1023	0.0645226	0.47831	0.710113
100000295	1024	0.165727	0.0669623	0.221672
100000295	1025	0.015626	0.863798	0.940316
100000295	1026	0.116927	0.197756	0.435545
100000295	1052	-0.092434	0.309223	0.562213
100000295	1053	0.0193407	0.831851	0.925033
100000295	1082	0.230753	0.0102348	0.0601374
100000295	1083	0.16209	0.0732653	0.235047
100000295	1084	0.283113	0.00150878	0.0140126
100000295	1087	0.052134	0.566861	0.773614
100000295	1090	0.0329288	0.717676	0.866163
100000295	1094	0.0307167	0.735916	0.87625
100000295	1102	0.17956	0.0468924	0.175059
100000295	1105	0.0483806	0.595142	0.792151
100000295	1110	0.173221	0.0553639	0.195463
100000295	1111	0.0674827	0.458316	0.694702
100000295	1113	0.268983	0.00262669	0.0216103
100000295	1114	0.081045	0.372864	0.622433
100000295	1124	-0.189253	0.0360401	0.146475
100000295	1125	0.0966059	0.351692	0.602897
100000295	1128	-0.104062	0.252032	0.501405
100000295	1134	0.00356632	0.968772	0.987013
100000295	1135	-0.0673279	0.459349	0.695471
100000295	1136	-0.026304	0.774579	0.896615
100000295	1137	-0.0558357	0.539609	0.754929
100000295	1140	0.00701655	0.938605	0.974331
100000295	1143	0.0998697	0.271746	0.523196
100000295	1162	0.059157	0.515722	0.737879
100000295	1215	0.113236	0.243274	0.491325
100000295	1221	0.00316648	0.972272	0.988443
100000295	1224	0.0298268	0.743297	0.880217
100000295	1231	-0.101779	0.262643	0.513359
100000295	1235	0.100218	0.27007	0.521407
100000295	1239	-0.0801873	0.37796	0.627087
100000295	1242	0.0168513	0.853233	0.935293
100000295	1254	-0.0138912	0.878796	0.947309
100000295	1256	0.0565709	0.534275	0.751151
100000295	1258	0.124432	0.222178	0.466325
100000295	1268	0.201558	0.0253807	0.115102
100000295	1342	-0.161606	0.0741384	0.236855
100000295	1442	0.0190956	0.833951	0.926061
100000295	1488	-0.0953022	0.432578	0.674251
100000295	1489	0.0271956	0.765254	0.891695
100000295	1518	-0.0622977	0.493644	0.721718
100000295	1526	0.0643807	0.47928	0.710842
100000295	1528	0.0258735	0.776358	0.897485
100000295	1537	0.180863	0.0452922	0.170989
100000295	1538	-0.0736802	0.417991	0.662092
100000295	1539	0.234564	0.00901669	0.054814
100000295	1547	0.0762147	0.402115	0.648603
100000295	1628	-0.0306151	0.742078	0.879538
100000295	1629	-0.0484531	0.620171	0.808102
100000295	1648	-0.0503369	0.581898	0.783273
100000295	1869	0.0175736	0.847017	0.932279
100000295	2029	0.0663799	0.46571	0.700269
100000295	2050	-0.0675214	0.458057	0.694487
100000295	2051	0.0391456	0.667284	0.837071
100000295	2054	-0.0475165	0.601742	0.796306
100000295	100000007	0.378771	1.56049e-05	0.000317498
100000295	100000008	0.207852	0.0210597	0.100936
100000295	100000010	-0.109934	0.235988	0.482938
100000295	100000011	-0.0386338	0.710109	0.861836
100000295	100000014	0.0804517	0.376385	0.625628
100000295	100000015	0.255545	0.00522369	0.0365018
100000295	100000016	0.121805	0.232168	0.478449
100000295	100000036	0.148379	0.101446	0.289082
100000295	100000039	0.0790716	0.384653	0.633002
100000295	100000042	-0.000225716	0.998023	0.999171
100000295	100000054	-0.0484387	0.594699	0.791879
100000295	100000096	-0.0452013	0.619583	0.807714
100000295	100000257	-0.0039984	0.964991	0.985461
100000295	100000258	0.0902473	0.478202	0.710043
100000295	100000263	-0.113555	0.211091	0.452551
100000295	100000265	-0.147057	0.104562	0.294521
100000295	100000269	0.181147	0.0449498	0.170137
100000295	100000276	0.0871587	0.337764	0.589928
100000295	100000282	0.269789	0.00254687	0.0210937
100000295	100000285	0.0545107	0.624524	0.810951
100000406	35	0.102042	0.171659	0.400109
100000406	50	0.152516	0.0376917	0.15101
100000406	55	0.0291194	0.69318	0.852006
100000406	62	-0.0634271	0.443764	0.683177
100000406	93	0.257269	0.00039278	0.00475722
100000406	98	0.194845	0.00769849	0.0487838
100000406	111	0.0674897	0.360047	0.610715
100000406	112	0.18587	0.011085	0.0637513
100000406	117	0.130439	0.147084	0.364245
100000406	132	0.0346215	0.63989	0.820551
100000406	136	0.0951272	0.197738	0.435523
100000406	143	0.0605737	0.420541	0.664236
100000406	144	0.123023	0.126012	0.331093
100000406	158	0.0898946	0.222387	0.466565
100000406	171	0.0408552	0.579807	0.781971
100000406	179	0.0244738	0.757958	0.887929
100000406	180	-0.0908531	0.217475	0.460515
100000406	181	-0.175702	0.016449	0.0847438
100000406	182	0.0875075	0.23496	0.481657
100000406	189	0.260574	0.000328086	0.0041019
100000406	192	0.280388	0.000106078	0.0016167
100000406	194	0.366015	2.78378e-07	9.08971e-06
100000406	197	0.191964	0.00885283	0.0540838
100000406	207	0.117204	0.112101	0.307789
100000406	208	-0.00755532	0.931483	0.971285
100000406	209	0.0999725	0.174573	0.403949
100000406	212	0.217471	0.00327384	0.0255971
100000406	213	0.162346	0.0268368	0.119567
100000406	229	0.029209	0.692285	0.851468
100000406	231	-0.0455492	0.53701	0.753137
100000406	234	0.224693	0.00204739	0.0178002
100000406	235	0.207659	0.00568371	0.0388926
100000406	240	0.37091	1.87273e-07	6.39011e-06
100000406	241	0.0809017	0.280312	0.532395
100000406	244	0.158727	0.0313916	0.133278
100000406	250	0.154215	0.0355865	0.145244
100000406	252	0.220538	0.00248802	0.0207201
100000406	254	-0.169934	0.0204026	0.0986634
100000406	266	0.0212757	0.773164	0.895875
100000406	267	0.102065	0.16568	0.39162
100000406	272	-0.00936932	0.906989	0.960224
100000406	273	-0.142766	0.0525497	0.188844
100000406	275	0.317401	1.0135e-05	0.000218615
100000406	278	0.126947	0.08508	0.258722
100000406	279	0.249899	0.000581852	0.00654935
100000406	297	0.135046	0.0660936	0.219813
100000406	302	0.178842	0.0189079	0.0934965
100000406	310	0.22559	0.00196212	0.017221
100000406	313	0.136582	0.0630416	0.213167
100000406	327	0.12213	0.108404	0.301301
100000406	330	0.276153	0.000136019	0.00198946
100000406	331	0.279226	0.00011361	0.00171247
100000406	338	0.164338	0.024999	0.11387
100000406	339	0.14792	0.0450857	0.170489
100000406	340	-0.113472	0.123047	0.326267
100000406	342	0.0441375	0.549714	0.76188
100000406	344	0.0658878	0.371588	0.621286
100000406	355	-0.0552578	0.453792	0.691144
100000406	356	0.0211489	0.77448	0.896555
100000406	358	0.0778932	0.291936	0.544828
100000406	361	-0.0229311	0.774184	0.896412
100000406	362	0.0262605	0.727877	0.871845
100000406	363	0.219391	0.00262395	0.0215943
100000406	376	0.222082	0.0023151	0.0195956
100000406	381	0.20083	0.00598595	0.04039
100000406	391	0.271715	0.000175751	0.00245768
100000406	397	0.205727	0.00484706	0.034487
100000406	407	0.141673	0.0537453	0.191672
100000406	409	0.237684	0.00108822	0.0108209
100000406	415	0.0709223	0.337399	0.589577
100000406	418	0.124402	0.100949	0.288125
100000406	424	-0.0198714	0.787768	0.903449
100000406	432	0.0633164	0.391877	0.63952
100000406	439	0.026199	0.72262	0.868797
100000406	444	0.295531	4.21827e-05	0.000741569
100000406	445	0.17781	0.015181	0.0800677
100000406	452	-0.0769056	0.296797	0.549836
100000406	460	0.160873	0.0282695	0.123965
100000406	461	0.0254848	0.729885	0.872905
100000406	466	-0.00550017	0.940769	0.97526
100000406	480	0.213709	0.00340202	0.0263665
100000406	482	0.189747	0.00948762	0.0568815
100000406	491	0.0770154	0.306879	0.559941
100000406	498	0.226224	0.00190382	0.0168315
100000406	500	0.0837416	0.271944	0.523391
100000406	501	0.176323	0.0160661	0.0833718
100000406	503	-0.088315	0.230652	0.476667
100000406	504	0.0908324	0.220104	0.463747
100000406	512	0.08231	0.264042	0.514944
100000406	519	-0.0954632	0.194931	0.431875
100000406	533	0.164466	0.0248841	0.113511
100000406	535	-0.040499	0.583119	0.784137
100000406	537	0.0888036	0.228073	0.473551
100000406	561	0.255738	0.000426596	0.00508426
100000406	563	0.145077	0.0481874	0.17827
100000406	564	0.106214	0.149052	0.367215
100000406	565	0.220363	0.00250837	0.020852
100000406	566	0.20372	0.00528784	0.03684
100000406	572	0.165374	0.0240858	0.110915
100000406	796	-0.0485793	0.512559	0.735523
100000406	798	-0.0684467	0.39281	0.64038
100000406	799	0.10846	0.140597	0.354421
100000406	800	0.118502	0.107193	0.299149
100000406	803	-0.0171449	0.816331	0.917573
100000406	806	0.0774054	0.293659	0.546594
100000406	811	0.356758	5.78735e-07	1.74992e-05
100000406	815	0.304272	2.4183e-05	0.00046306
100000406	821	0.155076	0.0345574	0.142375
100000406	823	0.176797	0.0157793	0.0822748
100000406	825	0.0602435	0.41659	0.660941
100000406	826	0.222349	0.00739404	0.0473262
100000406	827	0.0916726	0.244488	0.492812
100000406	828	0.186219	0.0207579	0.0998849
100000406	849	0.192546	0.00940838	0.0565421
100000406	878	0.274574	0.000149083	0.00214472
100000406	880	0.123119	0.104542	0.294482
100000406	881	-0.0485906	0.525525	0.745041
100000406	888	-0.11343	0.123189	0.326497
100000406	891	-0.0409093	0.579305	0.781612
100000406	892	-0.0170964	0.816841	0.917818
100000406	893	0.0796563	0.279803	0.531813
100000406	913	0.0799286	0.278157	0.530126
100000406	917	0.115453	0.1166	0.315424
100000406	922	0.197085	0.0240516	0.110803
100000406	923	0.102935	0.211585	0.453092
100000406	925	0.0897995	0.222878	0.467187
100000406	926	-0.0860044	0.243129	0.491176
100000406	932	-0.0706363	0.340682	0.592699
100000406	935	0.121892	0.133365	0.342982
100000406	980	-0.0666841	0.365823	0.616068
100000406	1001	0.168127	0.0217995	0.103415
100000406	1002	0.154519	0.0352205	0.144218
100000406	1004	0.17065	0.0198708	0.0968355
100000406	1021	0.117614	0.109868	0.303919
100000406	1022	0.136763	0.0634102	0.213994
100000406	1023	0.0594557	0.420176	0.663929
100000406	1024	0.261012	0.000320292	0.00402162
100000406	1025	0.0640937	0.38478	0.633122
100000406	1026	0.0799677	0.277921	0.529904
100000406	1052	-0.0863364	0.241308	0.48913
100000406	1053	0.177532	0.0153432	0.080678
100000406	1082	0.327893	4.90851e-06	0.000116159
100000406	1083	0.141347	0.0543051	0.193008
100000406	1084	0.379125	9.48733e-08	3.46318e-06
100000406	1087	-0.0108379	0.883277	0.949329
100000406	1090	0.180094	0.0139036	0.0751799
100000406	1094	-0.0206528	0.779633	0.899082
100000406	1102	0.319048	9.06103e-06	0.000198533
100000406	1105	0.121396	0.0988252	0.284383
100000406	1110	0.456638	5.72114e-11	3.79419e-09
100000406	1111	0.152335	0.0379219	0.151645
100000406	1113	0.311657	1.49027e-05	0.000304821
100000406	1114	0.0552112	0.454173	0.691449
100000406	1124	0.0164885	0.823246	0.920965
100000406	1125	0.0686542	0.405434	0.651411
100000406	1128	-0.0553306	0.453197	0.690713
100000406	1134	0.279003	0.000115118	0.00173137
100000406	1135	-0.0430291	0.560862	0.769538
100000406	1136	0.154843	0.0363525	0.147325
100000406	1137	0.0587116	0.426027	0.668768
100000406	1140	-0.0390649	0.596538	0.793034
100000406	1143	0.0958921	0.192923	0.429145
100000406	1162	0.140058	0.0565627	0.198312
100000406	1215	0.244536	0.00160118	0.0146876
100000406	1221	-0.193385	0.00817741	0.0510096
100000406	1224	0.144629	0.0488898	0.180003
100000406	1231	-0.0633291	0.390487	0.638244
100000406	1235	0.160212	0.0289324	0.125977
100000406	1239	0.0265347	0.719215	0.866994
100000406	1242	0.254781	0.000449075	0.00529979
100000406	1254	-0.0803333	0.275724	0.527492
100000406	1256	0.238889	0.00102447	0.0103202
100000406	1258	0.0512925	0.535839	0.752308
100000406	1268	0.277335	0.00012695	0.00187932
100000406	1342	0.0819371	0.26622	0.51718
100000406	1442	0.0847549	0.250069	0.499232
100000406	1488	-0.149914	0.121481	0.323697
100000406	1489	0.155546	0.0340069	0.140819
100000406	1518	-0.047981	0.515474	0.737703
100000406	1526	0.255352	0.000435538	0.00517123
100000406	1528	0.265435	0.000260649	0.00340164
100000406	1537	0.124166	0.0913113	0.270682
100000406	1538	-0.145631	0.0473299	0.176162
100000406	1539	0.167202	0.022546	0.105896
100000406	1547	0.0265347	0.719215	0.866994
100000406	1628	0.0385454	0.608455	0.80062
100000406	1629	0.0471539	0.550026	0.762074
100000406	1648	0.0340851	0.645086	0.823729
100000406	1869	0.209217	0.00426228	0.0312957
100000406	2029	0.0732821	0.320206	0.57322
100000406	2050	0.152126	0.0381892	0.152346
100000406	2051	0.171525	0.0192377	0.0946525
100000406	2054	0.185993	0.0110308	0.0635215
100000406	100000007	0.181161	0.0133401	0.0729525
100000406	100000008	0.13206	0.0723684	0.233186
100000406	100000010	0.0942263	0.210911	0.452332
100000406	100000011	0.0327144	0.697087	0.854307
100000406	100000014	0.23056	0.00154557	0.0142785
100000406	100000015	0.121586	0.103966	0.293476
100000406	100000016	0.191217	0.0226344	0.106181
100000406	100000036	0.190043	0.00937428	0.0563894
100000406	100000039	0.118646	0.106765	0.298415
100000406	100000042	0.239517	0.000992592	0.0100675
100000406	100000054	-0.0105618	0.886229	0.950704
100000406	100000096	0.259465	0.00036183	0.00444347
100000406	100000257	0.0576151	0.434734	0.676055
100000406	100000258	0.0283348	0.779599	0.899069
100000406	100000263	0.173213	0.0180652	0.0905277
100000406	100000265	0.16287	0.0263424	0.118098
100000406	100000269	0.214617	0.00326511	0.0255441
100000406	100000276	0.108902	0.138977	0.351914
100000406	100000282	0.130317	0.0770542	0.242787
100000406	100000285	0.101023	0.270227	0.521545
100000406	100000295	0.0661542	0.467231	0.701442
100000409	35	0.224804	0.00451493	0.0326918
100000409	50	0.00943179	0.905476	0.959535
100000409	55	0.0123073	0.876859	0.946376
100000409	62	0.305475	0.000349536	0.00432163
100000409	93	-0.0418852	0.597809	0.793833
100000409	98	0.00216241	0.978281	0.99101
100000409	111	0.0898579	0.256971	0.506984
100000409	112	0.280202	0.000318155	0.00399969
100000409	117	-0.0394981	0.684846	0.84725
100000409	132	-0.0700545	0.378718	0.627811
100000409	136	-0.0624311	0.43288	0.674531
100000409	143	0.110123	0.171143	0.399415
100000409	144	0.206377	0.0151599	0.0799893
100000409	158	-0.0899428	0.25652	0.506509
100000409	171	-0.0359184	0.651018	0.827378
100000409	179	0.205679	0.0155148	0.0813101
100000409	180	-0.189924	0.0158177	0.0824199
100000409	181	-0.173945	0.0273306	0.121068
100000409	182	0.0769094	0.332194	0.584494
100000409	189	0.0647717	0.41432	0.659125
100000409	192	0.042676	0.590906	0.789321
100000409	194	0.0658011	0.406925	0.652705
100000409	197	0.00321199	0.967744	0.986559
100000409	207	-0.0562024	0.480254	0.711577
100000409	208	-0.128673	0.164941	0.390531
100000409	209	0.0614677	0.43858	0.679112
100000409	212	0.08604	0.283967	0.536326
100000409	213	-0.120215	0.128766	0.335598
100000409	229	-0.0944042	0.233582	0.480127
100000409	231	0.125903	0.111515	0.306779
100000409	234	0.0952381	0.229459	0.475263
100000409	235	0.111257	0.170953	0.399155
100000409	240	-0.061137	0.441052	0.681121
100000409	241	-0.0779743	0.331704	0.584019
100000409	244	0.0896871	0.259387	0.509703
100000409	250	-0.033989	0.668626	0.837773
100000409	252	0.0617466	0.436501	0.67753
100000409	254	-0.123542	0.118442	0.31855
100000409	266	-0.0735047	0.354104	0.605017
100000409	267	0.102208	0.196997	0.434604
100000409	272	-0.0930423	0.283123	0.535481
100000409	273	-0.286857	0.00023541	0.00312768
100000409	275	0.0427105	0.590606	0.78913
100000409	278	-0.100902	0.204241	0.443891
100000409	279	0.0356798	0.653186	0.828636
100000409	297	-0.0233667	0.76859	0.893363
100000409	302	0.108571	0.189012	0.423872
100000409	310	0.183273	0.01996	0.0971534
100000409	313	-0.0202525	0.798724	0.908841
100000409	327	-0.0978124	0.235328	0.482112
100000409	330	0.0456205	0.565529	0.772725
100000409	331	0.0591356	0.456179	0.693061
100000409	338	0.29326	0.000159747	0.00227168
100000409	339	0.0406071	0.610173	0.801751
100000409	340	-0.0636445	0.422507	0.665916
100000409	342	0.104006	0.189195	0.42413
100000409	344	-0.00690706	0.930704	0.97092
100000409	355	-0.21767	0.00554153	0.0381631
100000409	356	-0.131959	0.0951911	0.277792
100000409	358	0.0468212	0.556583	0.766712
100000409	361	0.0231811	0.788794	0.903963
100000409	362	-0.0105545	0.896974	0.955625
100000409	363	0.364533	1.99449e-06	5.24864e-05
100000409	376	0.0835519	0.292003	0.5449
100000409	381	0.142288	0.0717763	0.231976
100000409	391	0.152807	0.0529694	0.189827
100000409	397	0.0591241	0.456267	0.693118
100000409	407	-0.108448	0.170882	0.39905
100000409	409	0.0423741	0.593537	0.791102
100000409	415	-0.0542951	0.4953	0.722942
100000409	418	0.229815	0.00466842	0.0335252
100000409	424	-0.143208	0.0699399	0.228076
100000409	432	-0.0272429	0.731565	0.87383
100000409	439	-0.0876754	0.268753	0.520006
100000409	444	0.0624827	0.431042	0.672956
100000409	445	-0.00561019	0.943691	0.976497
100000409	452	-0.234783	0.00271879	0.0221902
100000409	460	0.114332	0.148699	0.366674
100000409	461	0.0495629	0.532387	0.749815
100000409	466	0.0844428	0.288395	0.541166
100000409	480	0.114999	0.146328	0.36307
100000409	482	-0.110686	0.162174	0.386657
100000409	491	0.0304572	0.708604	0.860952
100000409	498	0.0244594	0.758095	0.888004
100000409	500	-0.0806774	0.326382	0.579073
100000409	501	0.361292	2.49421e-06	6.40521e-05
100000409	503	0.0232747	0.769475	0.893825
100000409	504	0.0232028	0.771582	0.894935
100000409	512	0.0406142	0.608978	0.80093
100000409	519	-0.163282	0.0384912	0.153142
100000409	533	0.209478	0.00765498	0.0485758
100000409	535	-0.272605	0.000467861	0.00547986
100000409	537	-0.0309581	0.696649	0.854085
100000409	561	0.10387	0.189774	0.424867
100000409	563	0.000281804	0.997169	0.998798
100000409	564	-0.0428916	0.58903	0.788089
100000409	565	0.0283155	0.721425	0.868172
100000409	566	0.0860162	0.277952	0.529941
100000409	572	0.230035	0.0033296	0.0259212
100000409	796	-0.0220414	0.782723	0.900779
100000409	798	-0.124918	0.147334	0.364621
100000409	799	0.235096	0.00268228	0.0219622
100000409	800	-0.0780768	0.324885	0.577654
100000409	803	-0.00193524	0.980562	0.99197
100000409	806	0.0873821	0.270364	0.521646
100000409	811	-0.0258253	0.74504	0.881043
100000409	815	0.0650822	0.412081	0.65715
100000409	821	-0.123646	0.118131	0.318011
100000409	823	-0.143415	0.069532	0.2273
100000409	825	0.00543647	0.945777	0.977345
100000409	826	0.254731	0.00399577	0.0298098
100000409	827	-0.0197684	0.814718	0.916791
100000409	828	0.226828	0.00839953	0.0520216
100000409	849	0.27444	0.000504644	0.00583351
100000409	878	0.369189	1.44036e-06	3.93464e-05
100000409	880	-0.0243534	0.766606	0.892354
100000409	881	0.0641269	0.434061	0.675528
100000409	888	0.0725213	0.360598	0.611252
100000409	891	-0.113066	0.153275	0.373646
100000409	892	0.0376294	0.635563	0.817946
100000409	893	0.099169	0.210717	0.452116
100000409	913	-0.0335576	0.672587	0.840028
100000409	917	0.1049	0.185398	0.419146
100000409	922	-0.0924299	0.317412	0.570532
100000409	923	0.00435883	0.961209	0.983964
100000409	925	0.183644	0.0197064	0.0962694
100000409	926	-0.0130579	0.869415	0.942835
100000409	932	0.135759	0.087959	0.264264
100000409	935	0.304814	0.000342241	0.00424708
100000409	980	-0.0778497	0.326299	0.578991
100000409	1001	-0.0400132	0.614292	0.804299
100000409	1002	0.25863	0.000924278	0.00950743
100000409	1004	-0.082439	0.2985	0.551605
100000409	1021	-0.12856	0.104102	0.293724
100000409	1022	0.221132	0.00481769	0.0343374
100000409	1023	0.150866	0.0560943	0.197194
100000409	1024	-0.060697	0.444353	0.683644
100000409	1025	0.164576	0.0369593	0.148978
100000409	1026	0.0389953	0.623337	0.810215
100000409	1052	0.271555	0.000493035	0.00572138
100000409	1053	0.160401	0.0420949	0.162685
100000409	1082	0.135596	0.0863362	0.261162
100000409	1083	0.092653	0.242407	0.490389
100000409	1084	0.0508742	0.521583	0.742134
100000409	1087	0.0147746	0.852431	0.934925
100000409	1090	0.0262106	0.741369	0.879121
100000409	1094	-0.0739907	0.350923	0.602257
100000409	1102	-0.000733264	0.992634	0.996946
100000409	1105	-0.170112	0.0309741	0.132051
100000409	1110	0.0930901	0.240183	0.487804
100000409	1111	0.199902	0.0110086	0.0634252
100000409	1113	0.170994	0.0301003	0.129455
100000409	1114	0.0211496	0.79001	0.904581
100000409	1124	-0.0337704	0.670632	0.838865
100000409	1125	-0.242523	0.00621614	0.0415624
100000409	1128	0.0744767	0.347759	0.599184
100000409	1134	-0.0106453	0.893383	0.953982
100000409	1135	0.0496543	0.532928	0.750216
100000409	1136	-0.0135064	0.865394	0.941051
100000409	1137	-0.00659075	0.93387	0.972277
100000409	1140	0.0211525	0.789982	0.904569
100000409	1143	0.0713049	0.368731	0.61871
100000409	1162	-0.0619479	0.435005	0.676262
100000409	1215	0.178326	0.0331006	0.138229
100000409	1221	-0.0483063	0.542844	0.757186
100000409	1224	-0.107321	0.175399	0.405159
100000409	1231	-0.173743	0.0275123	0.121634
100000409	1235	-0.0450857	0.5701	0.775718
100000409	1239	0.0615051	0.438301	0.678911
100000409	1242	-0.0364073	0.646587	0.824632
100000409	1254	-0.128899	0.103184	0.29213
100000409	1256	0.184938	0.0188436	0.0932615
100000409	1258	0.171492	0.0510684	0.185334
100000409	1268	0.128661	0.103829	0.293226
100000409	1342	0.0325138	0.682211	0.845685
100000409	1442	-0.0100644	0.899169	0.956611
100000409	1488	-0.297099	0.00363857	0.0277409
100000409	1489	0.042075	0.596149	0.792756
100000409	1518	0.0161146	0.83922	0.92858
100000409	1526	0.0823096	0.299262	0.552409
100000409	1528	-0.166489	0.0353668	0.144629
100000409	1537	-0.105127	0.184442	0.417822
100000409	1538	-0.0773723	0.329283	0.581739
100000409	1539	-0.082925	0.295651	0.548644
100000409	1547	-0.045379	0.567591	0.774086
100000409	1628	0.211418	0.00806386	0.0504745
100000409	1629	0.152159	0.0696513	0.227537
100000409	1648	0.106947	0.178291	0.409268
100000409	1869	0.370218	1.33941e-06	3.69014e-05
100000409	2029	0.422846	2.29876e-08	9.55166e-07
100000409	2050	-0.105722	0.181956	0.41442
100000409	2051	0.213768	0.00647261	0.0428435
100000409	2054	0.0590091	0.457145	0.693815
100000409	100000007	0.120468	0.127957	0.334291
100000409	100000008	0.0562054	0.47884	0.710509
100000409	100000010	0.0768953	0.343193	0.595004
100000409	100000011	0.335565	0.000122455	0.00182269
100000409	100000014	0.0148579	0.851608	0.934547
100000409	100000015	0.118585	0.140368	0.354047
100000409	100000016	0.159343	0.0759036	0.240468
100000409	100000036	-0.0469577	0.554179	0.765039
100000409	100000039	0.22517	0.00408148	0.0302836
100000409	100000042	-0.0409161	0.606317	0.799259
100000409	100000054	0.00331838	0.966676	0.986141
100000409	100000096	0.371531	1.31835e-06	3.64055e-05
100000409	100000257	0.0504831	0.524794	0.744554
100000409	100000258	-0.0930753	0.388405	0.636377
100000409	100000263	-0.0330774	0.677008	0.842582
100000409	100000265	0.00861514	0.913628	0.963235
100000409	100000269	0.0361801	0.648644	0.825893
100000409	100000276	0.0902059	0.255126	0.504875
100000409	100000282	0.204629	0.00944241	0.0566914
100000409	100000285	0.0702796	0.471938	0.705191
100000409	100000295	0.0564929	0.56516	0.77245
100000409	100000406	0.217176	0.00565251	0.0387321
100000436	35	0.159128	0.0968174	0.280799
100000436	50	-0.0116608	0.902438	0.958039
100000436	55	-0.0140478	0.882597	0.949003
100000436	62	0.256776	0.010702	0.0621469
100000436	93	-0.0836133	0.378598	0.627692
100000436	98	0.00982268	0.917758	0.965164
100000436	111	0.0601171	0.527047	0.746131
100000436	112	0.151357	0.109533	0.303319
100000436	117	-0.0587176	0.624177	0.81076
100000436	132	-0.0221655	0.815737	0.91732
100000436	136	-0.140722	0.138893	0.351759
100000436	143	-0.133556	0.168207	0.395261
100000436	144	0.302226	0.00236298	0.0199143
100000436	158	-0.0527647	0.578863	0.781328
100000436	171	-0.154826	0.101545	0.289245
100000436	179	0.240301	0.0171548	0.0873057
100000436	180	-0.203398	0.0307142	0.131261
100000436	181	-0.082582	0.384527	0.632916
100000436	182	0.105679	0.265272	0.5162
100000436	189	-0.169872	0.0720536	0.232575
100000436	192	-0.110503	0.243948	0.492165
100000436	194	0.0232883	0.806581	0.912742
100000436	197	-0.0295298	0.757264	0.887542
100000436	207	-0.0813677	0.39158	0.639241
100000436	208	-0.0237127	0.833568	0.925866
100000436	209	-0.000648746	0.994559	0.997779
100000436	212	0.0254657	0.792669	0.905842
100000436	213	0.0743978	0.433537	0.675094
100000436	229	-0.160232	0.0900143	0.268186
100000436	231	0.101254	0.285915	0.538403
100000436	234	0.0533053	0.574974	0.778962
100000436	235	0.111797	0.251609	0.500942
100000436	240	-0.138873	0.142391	0.357234
100000436	241	0.188711	0.0483375	0.178653
100000436	244	0.110451	0.248485	0.497412
100000436	250	-0.102277	0.28105	0.533216
100000436	252	-0.00957316	0.91984	0.966103
100000436	254	-0.0852186	0.36948	0.619413
100000436	266	-0.14749	0.119009	0.319501
100000436	267	0.119752	0.206454	0.446605
100000436	272	-0.0338957	0.744353	0.880731
100000436	273	-0.0140346	0.883235	0.949316
100000436	275	0.047267	0.619086	0.807373
100000436	278	-0.0228808	0.809902	0.914447
100000436	279	-0.187512	0.0467233	0.174638
100000436	297	-0.0946503	0.318667	0.571706
100000436	302	0.311077	0.00110895	0.0109835
100000436	310	0.0605746	0.523902	0.743931
100000436	313	0.000257835	0.997837	0.999091
100000436	327	-0.161689	0.0945662	0.276609
100000436	330	0.00417526	0.964992	0.985461
100000436	331	-0.0993995	0.294878	0.547857
100000436	338	0.132228	0.162681	0.387417
100000436	339	-0.0560358	0.557314	0.767174
100000436	340	-0.143431	0.129624	0.337003
100000436	342	0.471239	1.37978e-07	4.85379e-06
100000436	344	0.0255423	0.788281	0.903693
100000436	355	-0.0467346	0.623044	0.810022
100000436	356	-0.0898014	0.344199	0.595943
100000436	358	-0.0722437	0.447006	0.685717
100000436	361	-0.0346133	0.740495	0.878649
100000436	362	-0.0131128	0.892352	0.953526
100000436	363	0.0595016	0.531293	0.749087
100000436	376	-0.0717197	0.450317	0.688423
100000436	381	0.113489	0.231361	0.477517
100000436	391	-0.0360886	0.704328	0.858462
100000436	397	-0.134299	0.15614	0.377915
100000436	407	-0.0764023	0.421216	0.664852
100000436	409	0.01379	0.884737	0.950037
100000436	415	-0.0833447	0.382301	0.630964
100000436	418	0.117227	0.226948	0.472168
100000436	424	-0.202658	0.0313404	0.133142
100000436	432	-0.022415	0.8137	0.916309
100000436	439	-0.156115	0.0986952	0.284155
100000436	444	-0.0399727	0.674223	0.840994
100000436	445	0.0439983	0.643557	0.822763
100000436	452	-0.220998	0.0186587	0.0926126
100000436	460	0.217771	0.0204996	0.0989959
100000436	461	0.0759448	0.42401	0.667162
100000436	466	-0.126832	0.182664	0.415381
100000436	480	-0.0165264	0.862073	0.939499
100000436	482	-0.12391	0.191014	0.426533
100000436	491	0.251122	0.00907908	0.0550784
100000436	498	-0.124135	0.190204	0.425481
100000436	500	0.101711	0.301872	0.554982
100000436	501	0.172991	0.0669054	0.221545
100000436	503	-0.00741067	0.937906	0.974043
100000436	504	0.0569761	0.552533	0.763848
100000436	512	-0.0184394	0.846293	0.931908
100000436	519	-0.143972	0.128169	0.334634
100000436	533	0.0792551	0.404033	0.650238
100000436	535	-0.244086	0.00917786	0.0555225
100000436	537	-0.142616	0.13184	0.340618
100000436	561	-0.12604	0.183441	0.416448
100000436	563	-0.0391077	0.680885	0.844895
100000436	564	-0.217771	0.0204996	0.0989959
100000436	565	0.00108124	0.990931	0.996179
100000436	566	-0.118629	0.210772	0.452145
100000436	572	0.0303746	0.749446	0.883469
100000436	796	0.0563262	0.55527	0.765813
100000436	798	-0.0149865	0.887875	0.951487
100000436	799	0.00133076	0.988839	0.995402
100000436	800	0.130198	0.169288	0.396828
100000436	803	-0.0662053	0.485983	0.715922
100000436	806	-0.190756	0.0429862	0.165054
100000436	811	-0.182722	0.0527327	0.189278
100000436	815	-0.0052565	0.955934	0.981629
100000436	821	-0.080852	0.394599	0.641987
100000436	823	-0.127021	0.180025	0.411769
100000436	825	-0.0166462	0.862333	0.939633
100000436	826	0.0446719	0.670701	0.838903
100000436	827	0.0450903	0.654342	0.829397
100000436	828	0.194791	0.0521285	0.187853
100000436	849	0.141076	0.139703	0.353053
100000436	878	0.114096	0.228858	0.474509
100000436	880	-0.031161	0.751171	0.884462
100000436	881	0.292466	0.00202868	0.0176747
100000436	888	0.124767	0.18794	0.42248
100000436	891	-0.183312	0.0519592	0.187446
100000436	892	-0.0486726	0.608688	0.800756
100000436	893	-0.0406547	0.668988	0.837991
100000436	913	0.0457116	0.63068	0.814827
100000436	917	0.0352568	0.710836	0.862231
100000436	922	0.0198156	0.863282	0.940085
100000436	923	0.0179094	0.867699	0.942054
100000436	925	0.177898	0.0594138	0.204846
100000436	926	0.130855	0.167127	0.393737
100000436	932	0.147157	0.123257	0.326612
100000436	935	-0.0183692	0.855327	0.936362
100000436	980	-0.117498	0.215186	0.457622
100000436	1001	-0.123885	0.191104	0.426666
100000436	1002	0.131512	0.164988	0.390604
100000436	1004	-0.236152	0.0117977	0.066791
100000436	1021	0.0544614	0.566698	0.773525
100000436	1022	0.143473	0.129511	0.336829
100000436	1023	-0.0384756	0.685769	0.847776
100000436	1024	-0.218827	0.0198805	0.0968661
100000436	1025	0.0212339	0.823352	0.921023
100000436	1026	0.0158194	0.867918	0.942156
100000436	1052	0.187978	0.0461706	0.173235
100000436	1053	0.0448549	0.637105	0.818808
100000436	1082	0.0246191	0.795764	0.907348
100000436	1083	0.0332773	0.726409	0.870951
100000436	1084	0.00399228	0.966525	0.98609
100000436	1087	-0.0928205	0.328154	0.580688
100000436	1090	0.0118521	0.900846	0.957351
100000436	1094	-0.0550269	0.56267	0.770777
100000436	1102	-0.0478907	0.614462	0.804396
100000436	1105	-0.243454	0.00936596	0.0563506
100000436	1110	-0.117165	0.216497	0.459269
100000436	1111	0.0721106	0.447845	0.686399
100000436	1113	0.0624709	0.510966	0.734541
100000436	1114	0.101836	0.28314	0.535504
100000436	1124	-0.0690582	0.467346	0.701515
100000436	1125	-0.381671	0.000189267	0.00261051
100000436	1128	0.250782	0.00738065	0.0472614
100000436	1134	-0.0802033	0.398415	0.645366
100000436	1135	0.128801	0.17395	0.403113
100000436	1136	0.172947	0.0694957	0.227224
100000436	1137	-0.0805942	0.396113	0.643267
100000436	1140	0.052773	0.578803	0.781293
100000436	1143	0.0799371	0.399988	0.646742
100000436	1162	-0.147731	0.1184	0.318485
100000436	1215	0.024004	0.81451	0.916712
100000436	1221	0.116101	0.22073	0.464526
100000436	1224	-0.144912	0.125671	0.330581
100000436	1231	-0.265794	0.00443573	0.0322509
100000436	1235	0.0135571	0.886671	0.950937
100000436	1239	-0.0289025	0.761216	0.889624
100000436	1242	0.0108623	0.909089	0.96114
100000436	1254	-0.113689	0.230536	0.476524
100000436	1256	0.0126339	0.894342	0.954421
100000436	1258	0.314971	0.0023588	0.019887
100000436	1268	-0.0138482	0.884254	0.949837
100000436	1342	-0.136012	0.150878	0.369893
100000436	1442	-0.128576	0.174708	0.404175
100000436	1488	-0.24478	0.051246	0.185744
100000436	1489	-0.0338013	0.722275	0.868596
100000436	1518	-0.00640429	0.946325	0.977596
100000436	1526	-0.0499617	0.599219	0.794673
100000436	1528	-0.260285	0.00557758	0.0383427
100000436	1537	-0.205627	0.0288924	0.125865
100000436	1538	0.0355147	0.708816	0.861065
100000436	1539	-0.228009	0.0151444	0.0799321
100000436	1547	-0.0159359	0.866955	0.941743
100000436	1628	0.395659	1.88387e-05	0.000373134
100000436	1629	0.183315	0.0738132	0.236205
100000436	1648	0.419556	3.73453e-06	9.13021e-05
100000436	1869	0.154602	0.103609	0.292818
100000436	2029	0.419647	3.71453e-06	9.0891e-05
100000436	2050	-0.218087	0.0203126	0.0983581
100000436	2051	0.0791886	0.404429	0.650572
100000436	2054	-0.17245	0.0677757	0.22347
100000436	100000007	0.0709794	0.455018	0.692164
100000436	100000008	-0.00653736	0.945212	0.977086
100000436	100000010	0.150107	0.119249	0.319911
100000436	100000011	0.392078	6.53351e-05	0.00107627
100000436	100000014	-0.0185225	0.845609	0.931565
100000436	100000015	0.138769	0.148234	0.365948
100000436	100000016	0.205347	0.0563865	0.197894
100000436	100000036	-0.0915064	0.335078	0.587346
100000436	100000039	0.161247	0.0879707	0.264284
100000436	100000042	-0.0999568	0.292166	0.54507
100000436	100000054	0.00362632	0.969592	0.987356
100000436	100000096	0.29195	0.00178782	0.0160208
100000436	100000257	0.0181399	0.848759	0.933195
100000436	100000258	0.0692248	0.608881	0.800868
100000436	100000263	0.0811431	0.392893	0.640447
100000436	100000265	0.1037	0.274379	0.526028
100000436	100000269	-0.121681	0.199182	0.437338
100000436	100000276	0.0477161	0.615755	0.805277
100000436	100000282	0.244843	0.00895702	0.0545425
100000436	100000285	0.0706399	0.541539	0.756292
100000436	100000295	0.0486486	0.680625	0.844741
100000436	100000406	-0.106527	0.261433	0.512003
100000436	100000409	0.354852	0.000203804	0.00277914
100000437	35	0.0800004	0.285722	0.538206
100000437	50	-0.0780145	0.291183	0.544018
100000437	55	-0.077353	0.295306	0.548303
100000437	62	0.0444015	0.593336	0.790974
100000437	93	0.331545	4.02659e-06	9.76089e-05
100000437	98	0.146562	0.0465129	0.174114
100000437	111	0.0179561	0.80832	0.913621
100000437	112	0.178742	0.0149199	0.0790846
100000437	117	0.122241	0.176213	0.406369
100000437	132	-0.0801179	0.279651	0.531632
100000437	136	0.0838146	0.257988	0.508139
100000437	143	0.0237624	0.752882	0.885289
100000437	144	0.0645032	0.425225	0.668165
100000437	158	0.156515	0.0333754	0.138995
100000437	171	0.092885	0.208562	0.449377
100000437	179	-0.0231835	0.771058	0.894652
100000437	180	-0.0302813	0.682413	0.845792
100000437	181	-0.0234563	0.751304	0.884527
100000437	182	0.137275	0.0624177	0.211736
100000437	189	0.00796027	0.914361	0.963546
100000437	192	0.22114	0.00248644	0.020711
100000437	194	0.26524	0.000263491	0.00343079
100000437	197	0.0902179	0.223254	0.467638
100000437	207	0.117775	0.111332	0.306434
100000437	208	-0.0594512	0.499977	0.726409
100000437	209	0.0286191	0.698976	0.8553
100000437	212	0.226793	0.00220199	0.0188496
100000437	213	0.201856	0.00586305	0.0397807
100000437	229	-0.00601759	0.935208	0.97289
100000437	231	-0.0664929	0.36851	0.618511
100000437	234	0.0715572	0.333081	0.58533
100000437	235	0.114407	0.131665	0.340342
100000437	240	0.225208	0.00205557	0.0178577
100000437	241	0.155594	0.0375435	0.150605
100000437	244	0.0602457	0.417859	0.662008
100000437	250	-0.05753	0.436667	0.677658
100000437	252	0.10439	0.157334	0.379654
100000437	254	-0.0233028	0.752878	0.885288
100000437	266	0.083636	0.257699	0.507809
100000437	267	0.0839771	0.255756	0.505633
100000437	272	0.0428185	0.5944	0.791707
100000437	273	0.0240103	0.746302	0.881735
100000437	275	0.162873	0.0267526	0.119307
100000437	278	0.121778	0.0996094	0.285768
100000437	279	0.0771332	0.296685	0.549706
100000437	297	-0.0376445	0.610941	0.802225
100000437	302	0.134033	0.0805076	0.24967
100000437	310	0.153863	0.0365243	0.147816
100000437	313	-0.00167545	0.981942	0.99257
100000437	327	-0.0147383	0.847384	0.932491
100000437	330	0.0869641	0.239174	0.486655
100000437	331	0.217143	0.00298816	0.023867
100000437	338	0.163358	0.026297	0.11798
100000437	339	0.0599383	0.420243	0.663979
100000437	340	-0.239117	0.00104551	0.010481
100000437	342	0.0748891	0.311002	0.564
100000437	344	0.0885126	0.23088	0.476971
100000437	355	-0.0218623	0.767704	0.892896
100000437	356	0.0110496	0.881335	0.948471
100000437	358	-0.00825259	0.911472	0.962268
100000437	361	0.135212	0.0902873	0.268686
100000437	362	-0.0308513	0.683539	0.846509
100000437	363	0.00416777	0.9551	0.981283
100000437	376	0.0525928	0.477095	0.709218
100000437	381	0.131197	0.0750636	0.238685
100000437	391	0.064319	0.384407	0.632808
100000437	397	0.0395038	0.593427	0.791009
100000437	407	-0.0309503	0.675789	0.841956
100000437	409	0.118189	0.109095	0.302556
100000437	415	-0.0144825	0.845298	0.931457
100000437	418	0.00580768	0.939374	0.974643
100000437	424	-0.0393711	0.594669	0.791871
100000437	432	0.0291903	0.694066	0.852511
100000437	439	0.00796217	0.914341	0.963533
100000437	444	0.00738221	0.920559	0.966422
100000437	445	0.0629658	0.39451	0.641881
100000437	452	-0.0667317	0.366789	0.616917
100000437	460	0.111078	0.132261	0.341256
100000437	461	0.0498105	0.500743	0.726964
100000437	466	0.113637	0.124558	0.328768
100000437	480	0.0741556	0.315778	0.568815
100000437	482	0.136898	0.0631479	0.213402
100000437	491	0.103177	0.171748	0.400208
100000437	498	0.165989	0.0239409	0.11043
100000437	500	0.156002	0.0404056	0.158282
100000437	501	0.120632	0.101916	0.289907
100000437	503	-0.121193	0.100321	0.286992
100000437	504	-0.0249837	0.737089	0.876926
100000437	512	-0.00115803	0.987518	0.994873
100000437	519	-0.06727	0.362928	0.613377
100000437	533	-0.011006	0.8818	0.948658
100000437	535	-0.0357303	0.629206	0.813851
100000437	537	0.00701452	0.924504	0.968199
100000437	561	0.237986	0.00110625	0.0109628
100000437	563	-0.0588947	0.425848	0.66867
100000437	564	-0.106781	0.147987	0.365576
100000437	565	0.0784352	0.288581	0.541345
100000437	566	0.0332095	0.653605	0.828914
100000437	572	0.171114	0.0198683	0.0968296
100000437	796	-0.000276096	0.99704	0.998774
100000437	798	0.127097	0.11153	0.306794
100000437	799	0.000329783	0.996445	0.99852
100000437	800	0.154518	0.0357234	0.145613
100000437	803	0.0923998	0.210959	0.452382
100000437	806	-0.0590899	0.424313	0.667384
100000437	811	0.0739756	0.316958	0.570061
100000437	815	0.102009	0.167071	0.393656
100000437	821	0.115305	0.118076	0.31792
100000437	823	0.0132766	0.857651	0.93737
100000437	825	-0.0675515	0.363563	0.61396
100000437	826	-0.0167274	0.842819	0.930315
100000437	827	0.142874	0.0697201	0.22767
100000437	828	0.00515702	0.949388	0.978875
100000437	849	0.787105	2.06879e-39	1.92453e-36
100000437	878	0.117037	0.112617	0.308696
100000437	880	0.146244	0.0541595	0.192664
100000437	881	0.0630716	0.409721	0.655119
100000437	888	-0.000850991	0.990827	0.996143
100000437	891	-0.0464766	0.529869	0.748133
100000437	892	-0.046596	0.528812	0.747416
100000437	893	0.0804916	0.276087	0.527938
100000437	913	0.0767276	0.29924	0.552381
100000437	917	-0.0760661	0.303437	0.556556
100000437	922	0.129888	0.13923	0.352325
100000437	923	0.0659924	0.425512	0.668413
100000437	925	0.165005	0.0247997	0.113251
100000437	926	-0.0168947	0.81945	0.919051
100000437	932	0.0128316	0.863123	0.940014
100000437	935	0.039636	0.627803	0.812992
100000437	980	-0.0388746	0.599329	0.794767
100000437	1001	-0.100804	0.17217	0.400789
100000437	1002	0.0833687	0.259228	0.509522
100000437	1004	0.130031	0.0777111	0.244106
100000437	1021	-0.00789773	0.915031	0.963849
100000437	1022	0.0133748	0.856998	0.937059
100000437	1023	0.119522	0.105132	0.295522
100000437	1024	0.169956	0.0207319	0.0998031
100000437	1025	-0.0394451	0.593977	0.791425
100000437	1026	-0.0291138	0.694032	0.852491
100000437	1052	-0.0426614	0.564218	0.77178
100000437	1053	0.00181381	0.980451	0.99193
100000437	1082	0.219216	0.00271749	0.0221817
100000437	1083	-0.0584284	0.429527	0.671738
100000437	1084	0.194485	0.00798442	0.050099
100000437	1087	-0.0852887	0.24838	0.497305
100000437	1090	-0.0289962	0.695205	0.853195
100000437	1094	0.028041	0.704771	0.858731
100000437	1102	0.1962	0.00743766	0.0475341
100000437	1105	0.134023	0.0689476	0.226006
100000437	1110	0.203074	0.0055656	0.0382819
100000437	1111	0.0585781	0.428344	0.670648
100000437	1113	0.276879	0.000136017	0.00198946
100000437	1114	0.0641617	0.385573	0.633871
100000437	1124	0.21061	0.00400795	0.0298768
100000437	1125	-0.0563178	0.496589	0.723865
100000437	1128	-0.0405936	0.583269	0.784228
100000437	1134	0.190988	0.00921094	0.0556694
100000437	1135	0.112375	0.128824	0.335704
100000437	1136	-0.0514854	0.490038	0.719023
100000437	1137	-0.0938365	0.203918	0.443502
100000437	1140	-0.121828	0.0985405	0.283882
100000437	1143	0.138116	0.0608134	0.208087
100000437	1162	-0.0736117	0.319351	0.572366
100000437	1215	0.159044	0.0425773	0.163978
100000437	1221	-0.102039	0.166945	0.393467
100000437	1224	0.00513438	0.944701	0.97689
100000437	1231	-0.067668	0.360089	0.610752
100000437	1235	0.221358	0.00246142	0.0205477
100000437	1239	0.0269967	0.715281	0.864827
100000437	1242	0.282046	0.000100451	0.00154547
100000437	1254	0.0829082	0.261878	0.512489
100000437	1256	0.182019	0.0131493	0.0721996
100000437	1258	0.198903	0.0153715	0.0807729
100000437	1268	0.136494	0.0639373	0.215145
100000437	1342	-0.069641	0.346221	0.597753
100000437	1442	-0.0988552	0.180654	0.412656
100000437	1488	-0.0135779	0.889603	0.95232
100000437	1489	-0.0459971	0.534128	0.751092
100000437	1518	0.0170293	0.818037	0.918399
100000437	1526	0.131399	0.0746106	0.237778
100000437	1528	0.184514	0.012163	0.0682643
100000437	1537	0.101926	0.16742	0.394188
100000437	1538	-0.107439	0.145492	0.361825
100000437	1539	0.0622778	0.399706	0.646495
100000437	1547	-0.00872977	0.906119	0.95981
100000437	1628	0.0746769	0.321842	0.574803
100000437	1629	0.0317785	0.688094	0.849131
100000437	1648	0.097646	0.187282	0.421679
100000437	1869	0.29215	5.72044e-05	0.000962062
100000437	2029	0.140414	0.0566059	0.198425
100000437	2050	-0.0311702	0.673617	0.84064
100000437	2051	0.149873	0.0417311	0.161729
100000437	2054	0.103535	0.16078	0.384611
100000437	100000007	0.0916872	0.214515	0.456719
100000437	100000008	0.0387495	0.600505	0.795509
100000437	100000010	0.0584813	0.439408	0.679753
100000437	100000011	-0.0844373	0.316028	0.569097
100000437	100000014	0.140114	0.0571404	0.199669
100000437	100000015	0.173055	0.0205256	0.0990747
100000437	100000016	0.189515	0.0238905	0.110273
100000437	100000036	0.109893	0.136462	0.347954
100000437	100000039	0.00458853	0.950572	0.979382
100000437	100000042	0.00557788	0.939933	0.974878
100000437	100000054	-0.00890793	0.904212	0.958923
100000437	100000096	0.0773882	0.296412	0.549436
100000437	100000257	0.226974	0.00189056	0.0167407
100000437	100000258	0.110192	0.277576	0.529548
100000437	100000263	0.0305277	0.679971	0.8443
100000437	100000265	0.23834	0.00108688	0.0108099
100000437	100000269	0.0480194	0.516285	0.738305
100000437	100000276	0.0238865	0.746895	0.882075
100000437	100000282	0.139959	0.0581066	0.201929
100000437	100000285	0.180235	0.0488533	0.179892
100000437	100000295	0.0155078	0.865375	0.941043
100000437	100000406	0.111944	0.129252	0.336395
100000437	100000409	0.030508	0.701747	0.856924
100000437	100000436	0.0418275	0.660023	0.83281
100000442	35	0.065836	0.381245	0.630042
100000442	50	-0.0287916	0.69804	0.854828
100000442	55	-0.0934368	0.207106	0.447475
100000442	62	0.167493	0.0433073	0.165873
100000442	93	0.155235	0.035367	0.144629
100000442	98	0.0512704	0.489452	0.718574
100000442	111	-0.0107569	0.884772	0.950063
100000442	112	0.0164011	0.825112	0.921842
100000442	117	0.0202693	0.823905	0.921272
100000442	132	0.0517396	0.486685	0.716473
100000442	136	0.127764	0.0847827	0.258124
100000442	143	-0.000337598	0.996442	0.998518
100000442	144	0.0226612	0.779568	0.899053
100000442	158	-0.0179394	0.809011	0.913978
100000442	171	-0.0657915	0.374907	0.624313
100000442	179	0.095292	0.232155	0.478438
100000442	180	-0.215016	0.00337758	0.0262127
100000442	181	-0.0718749	0.332261	0.584552
100000442	182	-0.0836046	0.259186	0.509474
100000442	189	0.113438	0.125222	0.329831
100000442	192	0.176055	0.0168228	0.086132
100000442	194	0.127027	0.0857412	0.259988
100000442	197	0.102244	0.168432	0.395568
100000442	207	-0.0509955	0.492982	0.721234
100000442	208	0.0221534	0.801692	0.910305
100000442	209	0.0299782	0.686239	0.848065
100000442	212	0.00355701	0.962309	0.984379
100000442	213	0.136426	0.0648049	0.21702
100000442	229	-0.207137	0.00478351	0.0341608
100000442	231	0.0439464	0.553622	0.764658
100000442	234	0.115091	0.119777	0.320858
100000442	235	0.0182647	0.810402	0.914705
100000442	240	0.134336	0.0690566	0.226248
100000442	241	0.112784	0.133896	0.343875
100000442	244	0.0600031	0.421031	0.664658
100000442	250	-0.100356	0.175275	0.40499
100000442	252	0.00688871	0.926057	0.968875
100000442	254	-0.12684	0.0862068	0.260904
100000442	266	0.277124	0.000139903	0.00203626
100000442	267	0.0945195	0.201868	0.440845
100000442	272	-0.172615	0.0311759	0.132653
100000442	273	-0.0970702	0.191133	0.426698
100000442	275	0.159835	0.030213	0.12978
100000442	278	0.0738038	0.320753	0.573763
100000442	279	0.0808345	0.275358	0.527099
100000442	297	-0.0409932	0.580604	0.782489
100000442	302	0.153205	0.0460863	0.173022
100000442	310	0.0614725	0.40713	0.652887
100000442	313	-0.00270848	0.970892	0.987913
100000442	327	0.0939006	0.220491	0.464244
100000442	330	0.0202269	0.785215	0.902085
100000442	331	0.218096	0.00293822	0.0235573
100000442	338	0.0601876	0.417023	0.661316
100000442	339	0.00208314	0.977734	0.99082
100000442	340	-0.0775924	0.295136	0.548145
100000442	342	0.18707	0.0109988	0.0633846
100000442	344	0.163794	0.0263041	0.117998
100000442	355	0.0482576	0.515359	0.737623
100000442	356	-0.0983433	0.184137	0.4174
100000442	358	-0.080855	0.276563	0.52843
100000442	361	-0.100915	0.208545	0.449361
100000442	362	-0.0812701	0.283603	0.535956
100000442	363	-0.00352526	0.96212	0.984282
100000442	376	0.200233	0.00642549	0.0426032
100000442	381	0.166575	0.0238241	0.110048
100000442	391	0.157271	0.0330005	0.137923
100000442	397	0.176026	0.0168411	0.086198
100000442	407	0.0828957	0.263261	0.514051
100000442	409	0.0272447	0.713533	0.863808
100000442	415	-0.0689966	0.353366	0.604371
100000442	418	0.080554	0.292087	0.544986
100000442	424	-0.16803	0.0226094	0.106099
100000442	432	-0.0889362	0.231214	0.477344
100000442	439	-0.125002	0.0908945	0.269862
100000442	444	0.0603283	0.415933	0.660422
100000442	445	0.0355878	0.631513	0.815395
100000442	452	-0.218075	0.00294105	0.0235749
100000442	460	0.088696	0.231192	0.477317
100000442	461	0.116376	0.115674	0.313856
100000442	466	-0.0171884	0.817358	0.918078
100000442	480	0.188817	0.0102606	0.060248
100000442	482	0.103369	0.162607	0.387306
100000442	491	0.104372	0.168035	0.395034
100000442	498	0.311034	1.72812e-05	0.000346706
100000442	500	0.0787269	0.304628	0.557785
100000442	501	0.166764	0.0236633	0.109527
100000442	503	-0.0729691	0.324934	0.577697
100000442	504	-0.0454261	0.542575	0.756984
100000442	512	-0.0590029	0.426268	0.668977
100000442	519	-0.151138	0.0405662	0.15871
100000442	533	0.031005	0.676089	0.842115
100000442	535	-0.137507	0.062692	0.21235
100000442	537	-0.0774711	0.295894	0.548873
100000442	561	0.162526	0.0275056	0.121609
100000442	563	0.0205737	0.781625	0.900211
100000442	564	0.056252	0.448187	0.686656
100000442	565	0.080769	0.275749	0.527522
100000442	566	0.184847	0.0120054	0.067639
100000442	572	0.118996	0.107647	0.29997
100000442	796	-0.060557	0.415453	0.660031
100000442	798	-0.0404989	0.614541	0.804447
100000442	799	0.0746797	0.31369	0.566701
100000442	800	0.150631	0.0412516	0.160469
100000442	803	-0.0501358	0.499126	0.725794
100000442	806	-0.0478203	0.519177	0.740418
100000442	811	0.17819	0.0155201	0.0813306
100000442	815	0.13816	0.0614429	0.209477
100000442	821	0.0609158	0.411399	0.656546
100000442	823	0.090659	0.22099	0.464848
100000442	825	-0.145274	0.0503781	0.183599
100000442	826	0.321127	9.75657e-05	0.00150742
100000442	827	-0.0180326	0.82039	0.919526
100000442	828	0.236815	0.00330925	0.0258024
100000442	849	0.366238	4.27815e-07	1.33505e-05
100000442	878	0.131768	0.0745883	0.237744
100000442	880	0.0293027	0.701939	0.857067
100000442	881	0.0467852	0.543425	0.757605
100000442	888	0.0459806	0.535397	0.752008
100000442	891	-0.152014	0.039403	0.155567
100000442	892	-0.146607	0.0470488	0.175464
100000442	893	0.0410337	0.580231	0.782235
100000442	913	0.00364855	0.960796	0.983781
100000442	917	0.132822	0.0722764	0.233005
100000442	922	0.171098	0.0525372	0.188816
100000442	923	0.088414	0.286922	0.539575
100000442	925	0.102036	0.168125	0.395151
100000442	926	-0.0169232	0.819639	0.919142
100000442	932	0.0878753	0.238152	0.485469
100000442	935	0.125554	0.123252	0.326602
100000442	980	-0.124906	0.0911457	0.270354
100000442	1001	0.0549903	0.45845	0.694827
100000442	1002	0.197315	0.00725923	0.0466813
100000442	1004	-0.106199	0.151345	0.370595
100000442	1021	0.11915	0.107188	0.299144
100000442	1022	0.126953	0.0867935	0.262055
100000442	1023	0.0792876	0.28468	0.537057
100000442	1024	0.129932	0.0787591	0.246182
100000442	1025	0.0116064	0.875742	0.945862
100000442	1026	-0.0560459	0.449855	0.68805
100000442	1052	-0.0122171	0.869261	0.942783
100000442	1053	-0.0419603	0.571702	0.776786
100000442	1082	0.209439	0.00432642	0.031661
100000442	1083	-0.0610622	0.410274	0.655587
100000442	1084	0.137404	0.0628909	0.212829
100000442	1087	-0.0783687	0.290316	0.543097
100000442	1090	-0.115879	0.117248	0.316501
100000442	1094	-0.135919	0.0658153	0.219211
100000442	1102	0.155957	0.0345115	0.142259
100000442	1105	0.288527	7.13029e-05	0.00115809
100000442	1110	0.0405482	0.584722	0.785241
100000442	1111	-0.000772476	0.991697	0.996506
100000442	1113	0.207551	0.00469821	0.0336862
100000442	1114	0.00415904	0.955317	0.98136
100000442	1124	0.0273179	0.712797	0.863372
100000442	1125	-0.0264339	0.750626	0.884121
100000442	1128	0.0847123	0.252906	0.502388
100000442	1134	0.183734	0.0125393	0.0697741
100000442	1135	0.132293	0.0742258	0.237012
100000442	1136	-0.0384109	0.607689	0.800141
100000442	1137	-0.147822	0.0452301	0.170827
100000442	1140	-0.0483539	0.51452	0.737041
100000442	1143	0.00928127	0.90049	0.957148
100000442	1162	-0.0774961	0.295738	0.548718
100000442	1215	0.141916	0.0707501	0.229783
100000442	1221	-0.066352	0.370843	0.620628
100000442	1224	0.0298684	0.687328	0.848703
100000442	1231	-0.238165	0.00113157	0.0111619
100000442	1235	0.117151	0.113254	0.30977
100000442	1239	-0.124854	0.0912816	0.270618
100000442	1242	0.102418	0.166532	0.392861
100000442	1254	-0.114569	0.121477	0.323695
100000442	1256	0.164701	0.0254719	0.11538
100000442	1258	0.13014	0.117434	0.316811
100000442	1268	0.200665	0.00630976	0.0420332
100000442	1342	-0.0157077	0.832396	0.925287
100000442	1442	-0.0437634	0.555276	0.76582
100000442	1488	-0.230453	0.016419	0.0846292
100000442	1489	-0.0205429	0.781944	0.900372
100000442	1518	0.143862	0.0513813	0.186051
100000442	1526	0.307513	2.17396e-05	0.000422339
100000442	1528	0.134512	0.0694578	0.227125
100000442	1537	0.264844	0.000280009	0.0036051
100000442	1538	-0.000608734	0.993457	0.997254
100000442	1539	0.249831	0.000625791	0.00694646
100000442	1547	0.131749	0.0746311	0.237818
100000442	1628	0.128956	0.0871473	0.262691
100000442	1629	0.00950943	0.904702	0.959146
100000442	1648	0.113996	0.124401	0.328538
100000442	1869	0.238831	0.00113012	0.0111502
100000442	2029	0.16525	0.0249794	0.113816
100000442	2050	-0.0549344	0.458907	0.695163
100000442	2051	0.00862438	0.907501	0.960416
100000442	2054	-0.0874766	0.237694	0.484967
100000442	100000007	0.0828476	0.26354	0.514385
100000442	100000008	0.018366	0.804558	0.911657
100000442	100000010	0.0459498	0.5448	0.758507
100000442	100000011	-0.00617572	0.941852	0.975692
100000442	100000014	0.305644	2.45261e-05	0.000468486
100000442	100000015	0.0174386	0.817286	0.91805
100000442	100000016	0.0422364	0.618987	0.807307
100000442	100000036	0.0649111	0.381345	0.630104
100000442	100000039	0.0109033	0.883214	0.949302
100000442	100000042	0.120231	0.104018	0.293572
100000442	100000054	-0.0775154	0.295617	0.54861
100000442	100000096	0.227472	0.00195625	0.017182
100000442	100000257	0.217052	0.00308098	0.0244333
100000442	100000258	0.120024	0.234261	0.480898
100000442	100000263	0.122234	0.0983369	0.283506
100000442	100000265	0.050446	0.496471	0.723797
100000442	100000269	0.169061	0.0217814	0.103357
100000442	100000276	-0.00572711	0.938498	0.974305
100000442	100000282	0.206958	0.00493883	0.03498
100000442	100000285	0.133564	0.147582	0.364995
100000442	100000295	0.0248132	0.786167	0.902549
100000442	100000406	0.192897	0.00870461	0.0534135
100000442	100000409	0.149353	0.0594366	0.204892
100000442	100000436	0.242304	0.0104	0.0608435
100000442	100000437	0.305568	2.59504e-05	0.00049136
100000445	35	-0.00773481	0.917692	0.965121
100000445	50	-0.205701	0.00485258	0.0345126
100000445	55	-0.0721575	0.327708	0.580278
100000445	62	0.0199121	0.810166	0.914582
100000445	93	0.157132	0.0322043	0.135638
100000445	98	0.00811324	0.912484	0.96277
100000445	111	-0.203088	0.00543396	0.0376111
100000445	112	-0.0386379	0.600561	0.795539
100000445	117	0.117733	0.191002	0.426515
100000445	132	-0.118849	0.107119	0.29903
100000445	136	-0.00841894	0.909447	0.961313
100000445	143	0.000447764	0.995254	0.99806
100000445	144	0.0109213	0.892364	0.953529
100000445	158	0.0420581	0.56869	0.774754
100000445	171	-0.077603	0.292424	0.545347
100000445	179	-0.0581292	0.463895	0.698883
100000445	180	-0.154884	0.0347846	0.142982
100000445	181	-0.0661041	0.370016	0.619888
100000445	182	-0.0116938	0.874131	0.945054
100000445	189	-0.114672	0.119111	0.319682
100000445	192	0.193465	0.00815044	0.0508748
100000445	194	0.0439622	0.551302	0.763006
100000445	197	0.145357	0.0483636	0.178713
100000445	207	0.10435	0.157494	0.37987
100000445	208	-0.109213	0.212559	0.454277
100000445	209	-0.131396	0.0738275	0.236239
100000445	212	0.144816	0.0517666	0.186997
100000445	213	0.0800032	0.277708	0.529678
100000445	229	-0.267735	0.000220337	0.00296359
100000445	231	-0.114356	0.120136	0.321439
100000445	234	-0.0196271	0.790317	0.904709
100000445	235	0.0747755	0.323975	0.57682
100000445	240	0.0557912	0.449439	0.687736
100000445	241	0.200685	0.00690785	0.0449638
100000445	244	0.0626977	0.397827	0.644791
100000445	250	-0.0809132	0.272261	0.523721
100000445	252	-0.0657759	0.372402	0.622013
100000445	254	-0.212995	0.0035133	0.0270166
100000445	266	-0.0753465	0.306726	0.559802
100000445	267	0.0806484	0.273838	0.525444
100000445	272	0.130099	0.103255	0.292248
100000445	273	0.0578636	0.434008	0.675485
100000445	275	0.0420656	0.568622	0.774722
100000445	278	0.219342	0.00270189	0.0220845
100000445	279	-0.101369	0.168598	0.395788
100000445	297	-0.133796	0.0686632	0.225417
100000445	302	0.0298026	0.697946	0.854761
100000445	310	-0.0146366	0.842824	0.930315
100000445	313	-0.149825	0.0412408	0.160445
100000445	327	0.0138968	0.855584	0.936452
100000445	330	0.0735525	0.318419	0.571506
100000445	331	-0.00793607	0.914388	0.963562
100000445	338	-0.0268517	0.716003	0.865222
100000445	339	-0.084512	0.254034	0.503663
100000445	340	-0.108187	0.141602	0.355994
100000445	342	0.106649	0.147386	0.364691
100000445	344	0.0235471	0.749712	0.883635
100000445	355	0.069694	0.344535	0.596259
100000445	356	-0.0828061	0.261165	0.511717
100000445	358	-0.0480403	0.516103	0.738169
100000445	361	-0.0400466	0.616241	0.805606
100000445	362	-0.163816	0.0288921	0.125864
100000445	363	-0.171529	0.019235	0.0946476
100000445	376	-0.0312044	0.672437	0.839952
100000445	381	-0.0836267	0.256452	0.506428
100000445	391	0.0372112	0.614088	0.804146
100000445	397	-0.0798428	0.278675	0.530692
100000445	407	-0.0825003	0.262936	0.513667
100000445	409	0.0443855	0.547472	0.760389
100000445	415	-0.042614	0.564651	0.772092
100000445	418	-0.0262226	0.730496	0.873248
100000445	424	-0.185068	0.0114435	0.0652949
100000445	432	-0.0556783	0.451595	0.689428
100000445	439	-0.114448	0.119838	0.32095
100000445	444	0.0591443	0.422619	0.666036
100000445	445	-0.0139093	0.850541	0.934025
100000445	452	-0.202061	0.0056792	0.0388713
100000445	460	0.0291362	0.693012	0.851917
100000445	461	0.200293	0.00612438	0.0410974
100000445	466	-0.118585	0.107905	0.300389
100000445	480	-0.00150963	0.983684	0.993276
100000445	482	0.15625	0.0331971	0.138503
100000445	491	0.127802	0.0891197	0.266483
100000445	498	-0.0342106	0.642962	0.822447
100000445	500	-0.0239266	0.753989	0.885888
100000445	501	0.0282336	0.702064	0.857126
100000445	503	-0.0455249	0.537227	0.753295
100000445	504	-0.131593	0.0749787	0.238523
100000445	512	-0.13932	0.0578911	0.201421
100000445	519	-0.219673	0.00258997	0.021372
100000445	533	-0.152604	0.0375805	0.150709
100000445	535	0.145597	0.0473815	0.176295
100000445	537	-0.139212	0.0580878	0.201883
100000445	561	0.00129144	0.986042	0.994257
100000445	563	-0.102904	0.16221	0.38672
100000445	564	-0.0644052	0.38247	0.631124
100000445	565	0.12193	0.0973412	0.281722
100000445	566	-0.0523057	0.478305	0.710107
100000445	572	-0.103042	0.161645	0.385898
100000445	796	-0.248046	0.000686438	0.00747941
100000445	798	0.0453162	0.571813	0.77686
100000445	799	-0.100866	0.170734	0.398851
100000445	800	0.130762	0.0752431	0.239052
100000445	803	-0.139973	0.0567157	0.19868
100000445	806	-0.133733	0.0687957	0.225681
100000445	811	0.0660985	0.370057	0.619927
100000445	815	-0.0140623	0.848917	0.933278
100000445	821	0.0738285	0.316602	0.569686
100000445	823	0.139934	0.0567857	0.198842
100000445	825	-0.0924486	0.211971	0.453557
100000445	826	-0.100113	0.232524	0.478875
100000445	827	-0.061951	0.432099	0.673839
100000445	828	-0.145755	0.0712811	0.230919
100000445	849	0.336711	3.57536e-06	8.78758e-05
100000445	878	0.0706171	0.338167	0.59029
100000445	880	0.0136073	0.858153	0.937606
100000445	881	0.00339311	0.96466	0.985329
100000445	888	-0.123862	0.0921131	0.272195
100000445	891	-0.304382	2.40115e-05	0.000460292
100000445	892	-0.309302	1.74154e-05	0.000349056
100000445	893	-0.0489918	0.506656	0.73137
100000445	913	-0.0902284	0.220667	0.46447
100000445	917	-0.069349	0.346935	0.598409
100000445	922	-0.0542679	0.538142	0.753856
100000445	923	0.157109	0.0556834	0.196257
100000445	925	0.0651735	0.376806	0.626023
100000445	926	-0.02809	0.703508	0.85801
100000445	932	-0.065778	0.375005	0.624408
100000445	935	0.197978	0.0141629	0.0761923
100000445	980	-0.280565	0.000104971	0.00160231
100000445	1001	-0.0706022	0.338269	0.590395
100000445	1002	-0.132662	0.071065	0.23044
100000445	1004	-0.0751153	0.308217	0.561217
100000445	1021	0.0645655	0.381283	0.630065
100000445	1022	-0.116222	0.11516	0.312991
100000445	1023	0.0257123	0.727568	0.87164
100000445	1024	-0.0773196	0.294196	0.547158
100000445	1025	-0.0553511	0.453029	0.690583
100000445	1026	-0.156229	0.0332205	0.138562
100000445	1052	-0.176603	0.0158962	0.0827177
100000445	1053	-0.0568673	0.44073	0.680861
100000445	1082	0.0534172	0.468992	0.702873
100000445	1083	-0.0758351	0.303591	0.556709
100000445	1084	-0.00545949	0.941045	0.975371
100000445	1087	-0.23962	0.000987477	0.0100257
100000445	1090	-0.0473283	0.521211	0.741855
100000445	1094	-0.0530908	0.471716	0.705018
100000445	1102	0.000946435	0.989771	0.995737
100000445	1105	0.0344363	0.640771	0.821151
100000445	1110	-0.0254158	0.730588	0.87329
100000445	1111	-0.0466178	0.527492	0.746426
100000445	1113	0.138527	0.0593452	0.204694
100000445	1114	-0.0962893	0.191077	0.426627
100000445	1124	0.0877574	0.233621	0.480163
100000445	1125	-0.0115273	0.889033	0.952012
100000445	1128	-0.233346	0.00134907	0.0128215
100000445	1134	0.0568635	0.44076	0.680874
100000445	1135	0.0293128	0.692046	0.851323
100000445	1136	-0.017537	0.813721	0.916319
100000445	1137	-0.200733	0.00601073	0.0405135
100000445	1140	0.00273674	0.970427	0.987725
100000445	1143	0.0697239	0.344328	0.596064
100000445	1162	-0.157355	0.0319564	0.134906
100000445	1215	-0.0751731	0.338731	0.590797
100000445	1221	0.0866329	0.23969	0.487263
100000445	1224	0.0294943	0.689434	0.849933
100000445	1231	-0.235882	0.00119035	0.0116135
100000445	1235	0.101671	0.167326	0.394043
100000445	1239	-0.104735	0.154827	0.37598
100000445	1242	0.12046	0.101473	0.289117
100000445	1254	-0.00507532	0.945187	0.977071
100000445	1256	0.0103567	0.888424	0.951744
100000445	1258	0.0618501	0.4552	0.692286
100000445	1268	-0.0784161	0.287382	0.540045
100000445	1342	-0.141095	0.0547402	0.194033
100000445	1442	-0.217717	0.00283455	0.0229259
100000445	1488	-0.0554555	0.568648	0.774734
100000445	1489	-0.0983165	0.181858	0.414296
100000445	1518	-0.0859466	0.243447	0.491525
100000445	1526	0.0563432	0.444959	0.684094
100000445	1528	0.218193	0.00284818	0.0230108
100000445	1537	0.139659	0.0572774	0.200008
100000445	1538	-0.191231	0.00893216	0.0544273
100000445	1539	-0.0179524	0.807845	0.913396
100000445	1547	-0.12485	0.0895264	0.267233
100000445	1628	0.117214	0.118142	0.318035
100000445	1629	0.0706935	0.369863	0.619765
100000445	1648	0.131375	0.0746655	0.237891
100000445	1869	0.13591	0.0650929	0.217635
100000445	2029	0.012893	0.861348	0.939183
100000445	2050	-0.231575	0.00147118	0.0137323
100000445	2051	-0.00913707	0.901493	0.957575
100000445	2054	-0.0207367	0.77876	0.898647
100000445	100000007	0.0715198	0.332013	0.584324
100000445	100000008	0.0627976	0.394485	0.641858
100000445	100000010	-0.0229347	0.761226	0.889631
100000445	100000011	-0.107069	0.201493	0.440326
100000445	100000014	-0.0194015	0.792673	0.905842
100000445	100000015	0.0257189	0.731818	0.873951
100000445	100000016	0.0186571	0.825576	0.922048
100000445	100000036	0.0213037	0.772874	0.895704
100000445	100000039	-0.149301	0.0419637	0.16234
100000445	100000042	0.078819	0.284905	0.537312
100000445	100000054	-0.0223573	0.761969	0.890005
100000445	100000096	0.0708749	0.337723	0.589896
100000445	100000257	-0.0372616	0.613608	0.803849
100000445	100000258	0.225587	0.0240283	0.110723
100000445	100000263	-0.0275828	0.708617	0.860956
100000445	100000265	0.0892232	0.225874	0.470832
100000445	100000269	-0.0544298	0.460595	0.696389
100000445	100000276	-0.153368	0.0366228	0.148087
100000445	100000282	0.0125962	0.864875	0.940827
100000445	100000285	0.0473039	0.606392	0.799315
100000445	100000295	0.0396229	0.663473	0.834885
100000445	100000406	0.0111717	0.879708	0.947756
100000445	100000409	-0.0645589	0.415859	0.660354
100000445	100000436	0.0200695	0.832894	0.925545
100000445	100000437	0.541638	1.70573e-15	2.12679e-13
100000445	100000442	0.178068	0.0155918	0.0816118
100000453	35	0.096029	0.207491	0.447969
100000453	50	-0.042366	0.574455	0.778606
100000453	55	-0.102632	0.172807	0.401589
100000453	62	0.0682221	0.421502	0.665097
100000453	93	0.29107	8.09101e-05	0.00128741
100000453	98	0.161765	0.0309866	0.132089
100000453	111	-0.0373167	0.620931	0.808574
100000453	112	0.185498	0.0131762	0.0723105
100000453	117	0.197959	0.0316495	0.134012
100000453	132	-0.0639878	0.397475	0.644491
100000453	136	0.119482	0.11319	0.309643
100000453	143	0.0196593	0.797971	0.908461
100000453	144	0.0854598	0.298427	0.551523
100000453	158	0.210039	0.00489302	0.0347376
100000453	171	0.0992427	0.187507	0.421942
100000453	179	0.0141664	0.862022	0.939477
100000453	180	-0.0991565	0.187892	0.422427
100000453	181	-0.0347005	0.645631	0.82405
100000453	182	0.0667434	0.376059	0.62533
100000453	189	0.0620803	0.410387	0.655674
100000453	192	0.270565	0.00025947	0.00338798
100000453	194	0.286702	0.000104501	0.00159643
100000453	197	0.0687683	0.363087	0.613531
100000453	207	0.191194	0.0107967	0.0625316
100000453	208	-0.0735024	0.415285	0.659904
100000453	209	0.0423341	0.574743	0.778794
100000453	212	0.149766	0.0492182	0.180839
100000453	213	0.167743	0.0252158	0.114577
100000453	229	-0.0654358	0.385502	0.633817
100000453	231	-0.0757781	0.314738	0.567803
100000453	234	0.11716	0.11936	0.320112
100000453	235	0.096558	0.211717	0.453247
100000453	240	0.259568	0.000467305	0.00547404
100000453	241	0.149921	0.0489827	0.180252
100000453	244	0.118843	0.116189	0.314733
100000453	250	-0.0688084	0.361435	0.612023
100000453	252	0.114178	0.129126	0.336179
100000453	254	-0.148336	0.0481493	0.178192
100000453	266	0.0461014	0.541159	0.756037
100000453	267	0.117358	0.118733	0.319046
100000453	272	0.0971873	0.23517	0.4819
100000453	273	0.0320978	0.67148	0.839379
100000453	275	0.170154	0.0231631	0.107909
100000453	278	0.178557	0.0174136	0.0882304
100000453	279	0.0492123	0.51418	0.73679
100000453	297	0.0121935	0.871667	0.943969
100000453	302	0.143852	0.0661085	0.219841
100000453	310	0.170048	0.0232505	0.10818
100000453	313	0.0343622	0.648855	0.826026
100000453	327	0.0223505	0.775012	0.896831
100000453	330	0.125417	0.0953007	0.277986
100000453	331	0.177804	0.0175756	0.0888177
100000453	338	0.139853	0.0626186	0.212183
100000453	339	0.0954876	0.207438	0.447895
100000453	340	-0.203848	0.00634815	0.0422269
100000453	342	0.152172	0.0425856	0.164
100000453	344	0.124056	0.0989766	0.284668
100000453	355	0.00798891	0.915712	0.964154
100000453	356	0.0682105	0.365633	0.615889
100000453	358	0.0672556	0.373764	0.62335
100000453	361	0.13856	0.0897524	0.267657
100000453	362	-0.0145908	0.850213	0.933891
100000453	363	-0.0316364	0.67506	0.841522
100000453	376	0.0593779	0.431098	0.672994
100000453	381	0.116018	0.123028	0.326255
100000453	391	0.110381	0.142438	0.357296
100000453	397	0.0504602	0.503555	0.729132
100000453	407	-0.0218644	0.772055	0.895217
100000453	409	0.140639	0.0611427	0.2088
100000453	415	0.0399545	0.597496	0.793566
100000453	418	0.0638993	0.410572	0.655843
100000453	424	-0.103322	0.169924	0.397765
100000453	432	0.0468277	0.535964	0.752397
100000453	439	-0.0313375	0.677958	0.843145
100000453	444	0.0924145	0.219859	0.46343
100000453	445	0.143662	0.0557324	0.19636
100000453	452	-0.126845	0.0915612	0.271155
100000453	460	0.0716001	0.342237	0.594089
100000453	461	0.0046344	0.951044	0.979587
100000453	466	0.062618	0.407677	0.653374
100000453	480	0.12243	0.103517	0.292681
100000453	482	0.172237	0.0215084	0.102442
100000453	491	0.11283	0.142933	0.357973
100000453	498	0.160353	0.0325042	0.136511
100000453	500	0.111634	0.150921	0.36995
100000453	501	0.145482	0.0526692	0.189121
100000453	503	-0.0701309	0.352259	0.60343
100000453	504	0.00735418	0.922829	0.967416
100000453	512	0.0454503	0.546894	0.75997
100000453	519	-0.125819	0.0942354	0.27602
100000453	533	-0.0428469	0.570115	0.775724
100000453	535	0.00195334	0.979355	0.991446
100000453	537	0.0496814	0.510172	0.733955
100000453	561	0.20052	0.00728061	0.0467883
100000453	563	-0.0191046	0.800179	0.909606
100000453	564	-0.00227677	0.975938	0.990098
100000453	565	0.144395	0.0544816	0.193433
100000453	566	0.0325535	0.666197	0.836437
100000453	572	0.147113	0.0500445	0.182792
100000453	796	-0.0923223	0.22164	0.465639
100000453	798	0.125645	0.120503	0.322032
100000453	799	0.0653177	0.386362	0.634549
100000453	800	0.147157	0.0499758	0.182647
100000453	803	-0.00785166	0.917155	0.96487
100000453	806	-0.0238614	0.751887	0.884837
100000453	811	0.119478	0.112173	0.30791
100000453	815	0.108308	0.150131	0.368753
100000453	821	0.108681	0.148726	0.366724
100000453	823	0.111353	0.138933	0.351834
100000453	825	-0.0705316	0.352268	0.603435
100000453	826	-0.0334789	0.698806	0.855219
100000453	827	0.119679	0.135446	0.346315
100000453	828	0.0231623	0.780653	0.899673
100000453	849	0.780472	9.61266e-38	7.96e-35
100000453	878	0.166188	0.0266199	0.118918
100000453	880	0.0812996	0.296272	0.549283
100000453	881	0.0077969	0.920584	0.966432
100000453	888	-0.029249	0.698338	0.854968
100000453	891	-0.119708	0.111479	0.306718
100000453	892	-0.106114	0.158613	0.381484
100000453	893	0.074678	0.321835	0.5748
100000453	913	0.067103	0.373487	0.623081
100000453	917	-0.0127042	0.866342	0.941495
100000453	922	0.111465	0.215878	0.458504
100000453	923	0.109078	0.196293	0.433687
100000453	925	0.17785	0.0175461	0.0887074
100000453	926	-0.0233284	0.757254	0.887538
100000453	932	0.0261226	0.730737	0.873392
100000453	935	0.0231344	0.781651	0.90023
100000453	980	-0.115098	0.126049	0.331154
100000453	1001	0.017745	0.814133	0.916548
100000453	1002	0.0351208	0.641637	0.821721
100000453	1004	0.139874	0.0625783	0.212098
100000453	1021	0.0485505	0.51986	0.740877
100000453	1022	-0.00859252	0.909628	0.961414
100000453	1023	0.0634229	0.400318	0.647014
100000453	1024	0.146061	0.051725	0.186903
100000453	1025	-0.0564851	0.453921	0.691254
100000453	1026	0.00791337	0.916506	0.964516
100000453	1052	-0.100674	0.181193	0.413415
100000453	1053	-0.00122669	0.987034	0.994641
100000453	1082	0.238809	0.00132627	0.0126498
100000453	1083	-0.0131276	0.86193	0.939444
100000453	1084	0.197744	0.00814923	0.0508706
100000453	1087	-0.111777	0.137428	0.349505
100000453	1090	-0.0476738	0.527435	0.746385
100000453	1094	0.0570607	0.449327	0.68763
100000453	1102	0.201772	0.00691644	0.0450089
100000453	1105	0.124783	0.0969999	0.281102
100000453	1110	0.23753	0.00141031	0.0132792
100000453	1111	0.0660912	0.380751	0.629631
100000453	1113	0.256114	0.000559236	0.00634335
100000453	1114	0.0893132	0.235795	0.482699
100000453	1124	0.19518	0.00903213	0.0548774
100000453	1125	-0.0335066	0.692209	0.851426
100000453	1128	-0.104847	0.163673	0.388758
100000453	1134	0.159206	0.0337822	0.14014
100000453	1135	0.0898119	0.234515	0.481166
100000453	1136	-0.0541279	0.476815	0.709005
100000453	1137	-0.123348	0.100935	0.288106
100000453	1140	-0.0773814	0.304579	0.557749
100000453	1143	0.129414	0.085127	0.258797
100000453	1162	-0.0396466	0.599283	0.794741
100000453	1215	0.179988	0.0240913	0.110933
100000453	1221	-0.155786	0.0378477	0.15143
100000453	1224	0.0671338	0.373266	0.622849
100000453	1231	-0.129077	0.0859503	0.26038
100000453	1235	0.229566	0.00205274	0.0178389
100000453	1239	0.0135106	0.857944	0.937511
100000453	1242	0.245208	0.000970486	0.00988906
100000453	1254	0.0397775	0.598077	0.793964
100000453	1256	0.215942	0.00379203	0.0286243
100000453	1258	0.11286	0.182705	0.41544
100000453	1268	0.133388	0.0758949	0.240448
100000453	1342	-0.0409031	0.587751	0.787204
100000453	1442	-0.0941125	0.211465	0.452987
100000453	1488	-0.000769011	0.99388	0.997457
100000453	1489	-0.0377156	0.6172	0.806183
100000453	1518	-0.0578555	0.443026	0.68259
100000453	1526	0.0474494	0.529383	0.747826
100000453	1528	0.133173	0.0772158	0.243134
100000453	1537	0.0752036	0.318432	0.571518
100000453	1538	-0.140985	0.0605028	0.207362
100000453	1539	0.0271053	0.719485	0.867133
100000453	1547	-0.066837	0.375388	0.624706
100000453	1628	0.14422	0.0598447	0.205849
100000453	1629	0.0942809	0.240189	0.487809
100000453	1648	0.166449	0.0268124	0.119489
100000453	1869	0.325282	9.97664e-06	0.000215745
100000453	2029	0.13907	0.0641175	0.215553
100000453	2050	-0.121059	0.107468	0.299643
100000453	2051	0.105969	0.159189	0.382299
100000453	2054	0.147529	0.0493927	0.181249
100000453	100000007	0.0859821	0.253796	0.503391
100000453	100000008	0.123277	0.10113	0.288489
100000453	100000010	0.0839383	0.276477	0.528335
100000453	100000011	-0.060682	0.477938	0.709882
100000453	100000014	0.176938	0.018143	0.090795
100000453	100000015	0.164179	0.0313889	0.133272
100000453	100000016	0.164978	0.0549375	0.19448
100000453	100000036	0.129159	0.0857498	0.259999
100000453	100000039	0.00704096	0.925683	0.968731
100000453	100000042	0.0602216	0.424568	0.667606
100000453	100000054	-0.0292692	0.69814	0.854887
100000453	100000096	0.134416	0.0744688	0.237488
100000453	100000257	0.202369	0.00674865	0.0441924
100000453	100000258	0.0639311	0.536033	0.752443
100000453	100000263	0.038237	0.61234	0.803114
100000453	100000265	0.232759	0.00176856	0.0158795
100000453	100000269	0.121133	0.107254	0.299251
100000453	100000276	0.0377263	0.617101	0.806125
100000453	100000282	0.13935	0.0643375	0.215994
100000453	100000285	0.138907	0.136989	0.348816
100000453	100000295	0.0921521	0.320961	0.573919
100000453	100000406	0.217079	0.00360755	0.0275622
100000453	100000409	0.0542333	0.504117	0.72956
100000453	100000436	0.039279	0.686503	0.848233
100000453	100000437	0.924524	1.20256e-75	1.18539e-71
100000453	100000442	0.319845	1.42703e-05	0.000293772
100000453	100000445	0.518379	1.25043e-13	1.23829e-11
100000463	35	0.0138304	0.853395	0.935392
100000463	50	0.0611714	0.406867	0.65266
100000463	55	0.211227	0.00380303	0.0286839
100000463	62	-0.0481533	0.561118	0.769736
100000463	93	0.417035	3.19469e-09	1.56972e-07
100000463	98	0.321524	7.64676e-06	0.000171242
100000463	111	0.102785	0.1627	0.387434
100000463	112	0.0949802	0.19721	0.434828
100000463	117	0.138796	0.122667	0.325643
100000463	132	0.0904041	0.221027	0.464891
100000463	136	0.0466643	0.528208	0.746937
100000463	143	0.108803	0.147118	0.364291
100000463	144	0.0741509	0.357592	0.608404
100000463	158	0.314971	1.1942e-05	0.00025187
100000463	171	0.0606232	0.411093	0.656281
100000463	179	-0.0578589	0.465979	0.700468
100000463	180	-0.165324	0.0241295	0.111065
100000463	181	-0.16248	0.0267093	0.119177
100000463	182	-0.0471399	0.522872	0.743141
100000463	189	0.426594	1.26806e-09	6.72091e-08
100000463	192	0.424416	1.56922e-09	8.18672e-08
100000463	194	0.530124	7.17929e-15	8.29938e-13
100000463	197	0.389538	4.24346e-08	1.66879e-06
100000463	207	0.240776	0.000962001	0.00981976
100000463	208	-0.000970504	0.991188	0.996286
100000463	209	0.0658766	0.371669	0.621348
100000463	212	0.150928	0.0425509	0.163905
100000463	213	0.263352	0.000281497	0.00362072
100000463	229	-0.0521024	0.480019	0.711394
100000463	231	-0.113463	0.123078	0.326314
100000463	234	0.186384	0.0108601	0.0627986
100000463	235	0.41323	1.19894e-08	5.26697e-07
100000463	240	0.664179	4.9672e-25	1.5601e-22
100000463	241	0.25224	0.000635511	0.00703331
100000463	244	0.200364	0.00639016	0.0424287
100000463	250	0.175286	0.0167099	0.0857164
100000463	252	0.111169	0.130887	0.339061
100000463	254	-0.232117	0.00143274	0.0134467
100000463	266	0.156846	0.0325226	0.136562
100000463	267	0.0781979	0.288729	0.541517
100000463	272	0.168345	0.0344832	0.142173
100000463	273	0.0864448	0.242002	0.489911
100000463	275	0.474854	7.50524e-12	5.7504e-10
100000463	278	0.27237	0.00017635	0.00246463
100000463	279	0.284015	8.54587e-05	0.00134782
100000463	297	0.0883784	0.230316	0.476271
100000463	302	0.216156	0.00440041	0.0320669
100000463	310	0.428959	1.00445e-09	5.42983e-08
100000463	313	0.0374052	0.612241	0.803054
100000463	327	0.346168	2.88504e-06	7.27687e-05
100000463	330	0.198018	0.00674303	0.044163
100000463	331	0.280256	0.000106912	0.00162757
100000463	338	-0.114325	0.120239	0.321612
100000463	339	0.0322302	0.664053	0.835237
100000463	340	0.0570239	0.43947	0.679804
100000463	342	-0.0434717	0.555756	0.766167
100000463	344	0.325675	5.73424e-06	0.000133154
100000463	355	0.181325	0.0132552	0.0726122
100000463	356	0.165576	0.0239118	0.110334
100000463	358	0.160807	0.028769	0.125478
100000463	361	0.171919	0.0302446	0.129872
100000463	362	-0.00110966	0.988271	0.995168
100000463	363	-0.0610129	0.408086	0.653758
100000463	376	0.458753	4.547e-11	3.07074e-09
100000463	381	0.326276	5.49846e-06	0.000128471
100000463	391	0.28431	8.39604e-05	0.0013282
100000463	397	0.448063	1.429e-10	8.88706e-09
100000463	407	0.11306	0.124422	0.328569
100000463	409	0.107701	0.143413	0.358712
100000463	415	0.239496	0.00102585	0.0103305
100000463	418	-0.0267488	0.725303	0.870369
100000463	424	-0.104609	0.15533	0.376725
100000463	432	0.21962	0.00266745	0.0218652
100000463	439	0.00909417	0.901953	0.957754
100000463	444	0.26154	0.000311133	0.00392973
100000463	445	0.252357	0.000511039	0.00589202
100000463	452	-0.164416	0.024929	0.113662
100000463	460	0.184163	0.0118601	0.0670498
100000463	461	-0.0134431	0.855495	0.936439
100000463	466	0.0650923	0.378705	0.627801
100000463	480	0.303444	2.55113e-05	0.000484119
100000463	482	0.390583	3.55916e-08	1.4195e-06
100000463	491	0.130258	0.0830953	0.254865
100000463	498	0.491536	1.04857e-12	9.11439e-11
100000463	500	0.0133364	0.861348	0.939183
100000463	501	-0.00695887	0.924897	0.968383
100000463	503	0.0412114	0.576505	0.779878
100000463	504	-0.00341931	0.963258	0.98474
100000463	512	-0.0275604	0.708843	0.861072
100000463	519	-0.177972	0.015087	0.0797064
100000463	533	0.331115	3.9072e-06	9.50421e-05
100000463	535	0.188106	0.0101371	0.0597066
100000463	537	0.0425057	0.56458	0.772041
100000463	561	0.301406	2.90805e-05	0.000540876
100000463	563	0.0461646	0.531518	0.749243
100000463	564	0.13004	0.0768812	0.242404
100000463	565	0.563892	5.27906e-17	7.77566e-15
100000463	566	0.413115	4.62795e-09	2.20402e-07
100000463	572	0.0027386	0.970407	0.987715
100000463	796	0.0804723	0.277522	0.529486
100000463	798	-0.00182397	0.981854	0.992552
100000463	799	-0.131588	0.0734029	0.235332
100000463	800	0.307454	1.96619e-05	0.00038703
100000463	803	-0.135365	0.0654505	0.218429
100000463	806	0.0348092	0.637157	0.81884
100000463	811	0.364889	3.04681e-07	9.85255e-06
100000463	815	0.242624	0.00084797	0.00887242
100000463	821	0.379651	9.07673e-08	3.3299e-06
100000463	823	0.330106	4.19766e-06	0.000101267
100000463	825	-0.0866425	0.242215	0.490146
100000463	826	-0.0232136	0.782416	0.900645
100000463	827	0.0524631	0.505981	0.730851
100000463	828	-0.0071712	0.929663	0.970492
100000463	849	0.176411	0.0175211	0.0886198
100000463	878	0.0361855	0.623894	0.810547
100000463	880	-0.0188648	0.804296	0.911511
100000463	881	-0.178628	0.0187034	0.0927759
100000463	888	-0.128347	0.0808377	0.250337
100000463	891	-0.087819	0.233292	0.479839
100000463	892	-0.111496	0.129753	0.337195
100000463	893	-0.0356037	0.629487	0.814048
100000463	913	0.0415266	0.57359	0.778069
100000463	917	0.137321	0.0616166	0.209866
100000463	922	0.134789	0.124794	0.329173
100000463	923	0.194373	0.0175324	0.0886599
100000463	925	0.00257076	0.97222	0.988436
100000463	926	0.040928	0.579132	0.781506
100000463	932	-0.101449	0.170601	0.398677
100000463	935	-0.0906511	0.265111	0.516027
100000463	980	-0.11552	0.116386	0.315053
100000463	1001	0.356985	5.68575e-07	1.72123e-05
100000463	1002	0.0327802	0.656921	0.830919
100000463	1004	0.241117	0.0009155	0.00943588
100000463	1021	0.153351	0.0366436	0.148139
100000463	1022	0.148664	0.0434272	0.166194
100000463	1023	-0.0169435	0.818451	0.918594
100000463	1024	0.433284	6.52817e-10	3.64668e-08
100000463	1025	0.0948515	0.19782	0.435623
100000463	1026	-0.0367543	0.618448	0.806999
100000463	1052	-0.374991	1.33902e-07	4.72273e-06
100000463	1053	0.246072	0.00071032	0.00769154
100000463	1082	0.424494	1.55728e-09	8.13106e-08
100000463	1083	0.0586203	0.426748	0.6694
100000463	1084	0.515898	4.85276e-14	5.06293e-12
100000463	1087	-0.210408	0.00394435	0.029519
100000463	1090	0.133843	0.0685659	0.225203
100000463	1094	0.22833	0.00172135	0.0155473
100000463	1102	0.401659	1.3307e-08	5.79266e-07
100000463	1105	0.174061	0.0174995	0.0885423
100000463	1110	0.479546	4.36109e-12	3.46198e-10
100000463	1111	0.0297237	0.687145	0.848601
100000463	1113	0.426833	1.23868e-09	6.57742e-08
100000463	1114	0.00267706	0.971072	0.987969
100000463	1124	0.13198	0.0725434	0.233556
100000463	1125	0.17203	0.0359163	0.146154
100000463	1128	-0.0260983	0.723643	0.869406
100000463	1134	0.482778	2.98608e-12	2.43551e-10
100000463	1135	0.12216	0.0976201	0.28221
100000463	1136	0.0727621	0.327649	0.580225
100000463	1137	-0.104202	0.15695	0.379104
100000463	1140	-0.0832835	0.258416	0.508618
100000463	1143	-0.034757	0.637663	0.819147
100000463	1162	0.100312	0.173107	0.401997
100000463	1215	0.242295	0.00177284	0.0159106
100000463	1221	-0.0988964	0.179282	0.410689
100000463	1224	0.238087	0.00106651	0.0106418
100000463	1231	-0.129921	0.0771548	0.243008
100000463	1235	0.334948	2.96866e-06	7.46428e-05
100000463	1239	-0.0100714	0.891479	0.95318
100000463	1242	0.289608	6.08816e-05	0.00101409
100000463	1254	-0.0275082	0.70937	0.861388
100000463	1256	0.210065	0.00400498	0.0298595
100000463	1258	0.0980428	0.235825	0.482738
100000463	1268	0.511645	8.44668e-14	8.55987e-12
100000463	1342	-0.0609905	0.408258	0.653918
100000463	1442	0.267783	0.000219736	0.00295691
100000463	1488	0.181238	0.0604989	0.207355
100000463	1489	0.112838	0.125168	0.329737
100000463	1518	-0.100191	0.17363	0.402729
100000463	1526	0.216088	0.00305384	0.0242728
100000463	1528	0.307947	2.00589e-05	0.000393579
100000463	1537	0.26803	0.000216705	0.00292358
100000463	1538	-0.200339	0.00611225	0.0410369
100000463	1539	0.299125	3.36304e-05	0.000612196
100000463	1547	-0.0072069	0.922228	0.967134
100000463	1628	-0.0103237	0.890906	0.952917
100000463	1629	-0.0476	0.546255	0.759539
100000463	1648	-0.0210511	0.776091	0.897354
100000463	1869	0.181978	0.0131706	0.0722869
100000463	2029	0.0331103	0.653689	0.828971
100000463	2050	0.0407844	0.580465	0.782372
100000463	2051	-0.0701379	0.341464	0.593389
100000463	2054	0.054924	0.456528	0.693314
100000463	100000007	0.387299	4.73205e-08	1.84242e-06
100000463	100000008	0.100569	0.172001	0.400561
100000463	100000010	-0.024721	0.743255	0.880194
100000463	100000011	-0.272257	0.000962724	0.0098258
100000463	100000014	0.149196	0.042109	0.162726
100000463	100000015	0.466403	4.14568e-11	2.81791e-09
100000463	100000016	0.304802	0.000225849	0.00302267
100000463	100000036	0.500081	3.66857e-13	3.40042e-11
100000463	100000039	0.043578	0.554789	0.765462
100000463	100000042	0.293142	4.89586e-05	0.000843154
100000463	100000054	0.0431136	0.559019	0.768286
100000463	100000096	0.176259	0.0163969	0.0845552
100000463	100000257	0.110008	0.134985	0.345606
100000463	100000258	0.204788	0.0409681	0.159721
100000463	100000263	0.357979	5.26153e-07	1.60753e-05
100000463	100000265	0.219363	0.00262735	0.021615
100000463	100000269	0.2402	0.000959005	0.00979458
100000463	100000276	-0.0362061	0.623697	0.810418
100000463	100000282	0.0683238	0.355442	0.606283
100000463	100000285	0.120939	0.186376	0.420455
100000463	100000295	0.222801	0.0132502	0.0725964
100000463	100000406	0.304	2.46124e-05	0.000469721
100000463	100000409	-0.0446659	0.5737	0.778124
100000463	100000436	-0.0862166	0.36388	0.614249
100000463	100000437	0.309509	1.81116e-05	0.000360996
100000463	100000442	0.168533	0.0222021	0.104769
100000463	100000445	0.243187	0.000823929	0.00867025
100000463	100000453	0.381265	1.51633e-07	5.28697e-06
100000467	35	0.256673	0.000486865	0.00566179
100000467	50	-0.0326422	0.658274	0.831727
100000467	55	0.201084	0.00592155	0.0400726
100000467	62	0.0419454	0.612728	0.803355
100000467	93	0.0765401	0.299105	0.552227
100000467	98	-0.0575946	0.434898	0.67619
100000467	111	0.090372	0.219931	0.463514
100000467	112	0.236067	0.0011795	0.0115297
100000467	117	-0.000682028	0.993977	0.997501
100000467	132	0.0392479	0.595824	0.792538
100000467	136	0.0698931	0.344474	0.596195
100000467	143	0.0607327	0.41932	0.663205
100000467	144	0.325941	3.29256e-05	0.00060131
100000467	158	0.204865	0.00503229	0.0354801
100000467	171	-0.00513127	0.944584	0.97685
100000467	179	0.102191	0.197073	0.434684
100000467	180	-0.116264	0.114036	0.311125
100000467	181	-0.0714489	0.332494	0.58476
100000467	182	0.0441002	0.550052	0.762086
100000467	189	0.209468	0.00411241	0.0304544
100000467	192	0.301413	2.90666e-05	0.000540677
100000467	194	0.258127	0.000374936	0.00457795
100000467	197	0.129508	0.0789235	0.246502
100000467	207	0.115157	0.118552	0.318729
100000467	208	-0.0519324	0.554264	0.765098
100000467	209	0.062654	0.395569	0.642794
100000467	212	0.100397	0.178709	0.409883
100000467	213	0.191942	0.00867664	0.0532923
100000467	229	0.00318991	0.965533	0.98568
100000467	231	-0.0560859	0.447045	0.685733
100000467	234	0.045152	0.54057	0.755647
100000467	235	0.0821451	0.278433	0.530431
100000467	240	0.0603378	0.413302	0.658189
100000467	241	0.0637118	0.395496	0.642713
100000467	244	0.120585	0.102995	0.291824
100000467	250	0.0971136	0.187288	0.421688
100000467	252	0.130419	0.0760184	0.240689
100000467	254	-0.0636835	0.387836	0.635904
100000467	266	0.115496	0.116463	0.315181
100000467	267	0.177675	0.0152592	0.0803716
100000467	272	0.0813711	0.309446	0.562456
100000467	273	0.052968	0.473952	0.706785
100000467	275	0.216184	0.00304062	0.0241872
100000467	278	0.0914673	0.215621	0.458218
100000467	279	-0.0139187	0.850442	0.933991
100000467	297	-0.0255314	0.72941	0.87269
100000467	302	0.392927	9.73355e-08	3.54498e-06
100000467	310	0.231616	0.00146824	0.0137098
100000467	313	0.0852473	0.247318	0.496063
100000467	327	0.0709325	0.352323	0.603494
100000467	330	0.121779	0.0977597	0.282458
100000467	331	0.0206733	0.779419	0.898962
100000467	338	0.157141	0.0321939	0.135605
100000467	339	0.0747664	0.313127	0.566131
100000467	340	-0.0388785	0.598293	0.794077
100000467	342	0.103452	0.159972	0.383467
100000467	344	0.0444097	0.547253	0.76024
100000467	355	0.146746	0.0456419	0.171857
100000467	356	0.046077	0.532298	0.749758
100000467	358	0.0524449	0.478336	0.710135
100000467	361	0.053269	0.504855	0.730041
100000467	362	0.0230666	0.759894	0.888942
100000467	363	-0.0401596	0.586282	0.786246
100000467	376	0.233315	0.00135117	0.0128379
100000467	381	0.212875	0.00353222	0.0271331
100000467	391	0.194728	0.00773608	0.0489621
100000467	397	0.188119	0.0101317	0.0596871
100000467	407	0.0445589	0.545906	0.759283
100000467	409	0.10243	0.164162	0.389448
100000467	415	0.0151548	0.837773	0.927911
100000467	418	0.26399	0.000415455	0.00497833
100000467	424	-0.0907711	0.217892	0.461037
100000467	432	0.159672	0.0299313	0.128942
100000467	439	-0.021617	0.769627	0.893893
100000467	444	0.117135	0.111334	0.306434
100000467	445	0.153788	0.0361061	0.146655
100000467	452	-0.150886	0.0398092	0.156707
100000467	460	0.165977	0.0235686	0.109218
100000467	461	0.0744234	0.312707	0.565742
100000467	466	0.142061	0.0537395	0.191661
100000467	480	0.212045	0.00366629	0.0279031
100000467	482	0.111166	0.1309	0.33908
100000467	491	0.0466876	0.536022	0.752438
100000467	498	0.164226	0.0250993	0.114197
100000467	500	-0.119809	0.115332	0.313278
100000467	501	-0.0802493	0.276227	0.528106
100000467	503	0.0498254	0.499443	0.725998
100000467	504	0.111265	0.132668	0.341873
100000467	512	0.0222268	0.763318	0.890738
100000467	519	-0.0893258	0.225339	0.470146
100000467	533	0.308712	1.8104e-05	0.000360881
100000467	535	0.0961886	0.191544	0.427249
100000467	537	0.0205223	0.78099	0.899837
100000467	561	0.117301	0.110824	0.305552
100000467	563	0.0112202	0.87919	0.947502
100000467	564	-0.00440396	0.952429	0.980171
100000467	565	0.159838	0.0293147	0.127104
100000467	566	0.200472	0.00607792	0.0408578
100000467	572	0.0949876	0.197175	0.43479
100000467	796	0.0260253	0.72583	0.870644
100000467	798	0.111632	0.16259	0.387278
100000467	799	0.103214	0.160944	0.38486
100000467	800	0.0967499	0.188953	0.423802
100000467	803	-0.00496902	0.946333	0.977598
100000467	806	0.056332	0.44505	0.684174
100000467	811	0.0900811	0.221425	0.465393
100000467	815	0.0813459	0.269697	0.521026
100000467	821	0.125827	0.0870263	0.262488
100000467	823	0.105914	0.150211	0.368886
100000467	825	0.0703955	0.342335	0.594175
100000467	826	0.0181738	0.82883	0.923573
100000467	827	0.0703	0.372539	0.622131
100000467	828	0.0500834	0.537339	0.753361
100000467	849	0.0566147	0.449048	0.687387
100000467	878	0.044462	0.546781	0.759894
100000467	880	0.0818473	0.281576	0.533777
100000467	881	0.0755524	0.323179	0.576108
100000467	888	0.072704	0.324049	0.576885
100000467	891	-0.0479027	0.516161	0.738212
100000467	892	-0.0136818	0.852958	0.935185
100000467	893	0.0168988	0.818922	0.918795
100000467	913	0.117064	0.111552	0.306843
100000467	917	0.0704269	0.339473	0.59152
100000467	922	0.174959	0.0456359	0.171846
100000467	923	0.00280065	0.972958	0.988776
100000467	925	0.237792	0.00108235	0.0107711
100000467	926	0.0715664	0.331697	0.584013
100000467	932	0.109268	0.139809	0.353175
100000467	935	-0.0873139	0.283178	0.535551
100000467	980	-0.0292742	0.691632	0.851117
100000467	1001	0.155032	0.0346103	0.142509
100000467	1002	0.183473	0.0121868	0.0683443
100000467	1004	-0.0560057	0.447696	0.686255
100000467	1021	0.0533874	0.469241	0.703052
100000467	1022	0.145749	0.0477546	0.17721
100000467	1023	0.0340652	0.644376	0.823269
100000467	1024	0.103758	0.158734	0.381644
100000467	1025	0.154683	0.0350242	0.143665
100000467	1026	0.0160614	0.827752	0.923011
100000467	1052	0.0225755	0.759717	0.888877
100000467	1053	0.0684762	0.353052	0.604113
100000467	1082	0.325235	5.91311e-06	0.00013683
100000467	1083	0.148626	0.0429105	0.164869
100000467	1084	0.338877	2.2313e-06	5.80163e-05
100000467	1087	-0.0385446	0.601441	0.796116
100000467	1090	0.127871	0.0819778	0.252661
100000467	1094	-0.0182545	0.804675	0.911714
100000467	1102	0.113413	0.123245	0.326594
100000467	1105	0.103415	0.160124	0.383692
100000467	1110	0.263509	0.000279063	0.00359509
100000467	1111	0.118931	0.105919	0.296908
100000467	1113	0.1937	0.00807186	0.0505061
100000467	1114	0.144385	0.0492767	0.180962
100000467	1124	0.119175	0.105198	0.295637
100000467	1125	0.0359315	0.663529	0.834927
100000467	1128	0.0581708	0.430308	0.672374
100000467	1134	0.0799043	0.278304	0.530296
100000467	1135	0.21333	0.00355041	0.0272373
100000467	1136	0.307904	2.23342e-05	0.000432278
100000467	1137	-0.0620367	0.40025	0.646958
100000467	1140	-0.0554984	0.451825	0.689601
100000467	1143	0.20292	0.00547336	0.0378103
100000467	1162	0.013831	0.851373	0.934457
100000467	1215	0.0481003	0.540784	0.755792
100000467	1221	-0.0144035	0.845296	0.931457
100000467	1224	0.0190751	0.796083	0.907498
100000467	1231	-0.0979155	0.183655	0.416761
100000467	1235	0.0693639	0.346831	0.598313
100000467	1239	0.103501	0.159776	0.383169
100000467	1242	0.0888204	0.227984	0.47343
100000467	1254	-0.0288957	0.695421	0.853306
100000467	1256	0.178345	0.0148729	0.0789084
100000467	1258	0.257595	0.00157377	0.0144886
100000467	1268	0.259125	0.000355129	0.00437649
100000467	1342	-0.10738	0.144616	0.360501
100000467	1442	0.214818	0.00323543	0.0253688
100000467	1488	0.0609715	0.530761	0.748699
100000467	1489	0.056526	0.443481	0.682955
100000467	1518	0.016412	0.824052	0.92134
100000467	1526	0.0721184	0.327972	0.580534
100000467	1528	0.0996171	0.1773	0.407851
100000467	1537	0.0718834	0.329554	0.582011
100000467	1538	0.0352624	0.632777	0.816152
100000467	1539	0.100903	0.170575	0.398655
100000467	1547	0.0359189	0.626455	0.812156
100000467	1628	0.0976524	0.193444	0.429855
100000467	1629	0.0649326	0.410228	0.655545
100000467	1648	0.104365	0.157433	0.379773
100000467	1869	0.000631136	0.993197	0.99716
100000467	2029	0.195125	0.00760964	0.0483553
100000467	2050	-0.00252227	0.972744	0.988676
100000467	2051	0.212525	0.00358831	0.0274533
100000467	2054	0.106377	0.148428	0.366254
100000467	100000007	0.198695	0.00655338	0.0432364
100000467	100000008	-0.00778501	0.916011	0.964292
100000467	100000010	0.395559	4.63509e-08	1.80783e-06
100000467	100000011	0.378595	2.884e-06	7.27499e-05
100000467	100000014	0.401446	1.35653e-08	5.89609e-07
100000467	100000015	0.155992	0.0365194	0.147806
100000467	100000016	0.138735	0.0996451	0.285827
100000467	100000036	0.329747	4.30616e-06	0.000103573
100000467	100000039	0.116967	0.111851	0.307381
100000467	100000042	0.203152	0.00541915	0.0375395
100000467	100000054	0.0351915	0.633461	0.816613
100000467	100000096	0.252921	0.000513864	0.00591953
100000467	100000257	0.140348	0.0560497	0.197094
100000467	100000258	-0.0284548	0.778689	0.898613
100000467	100000263	0.108948	0.138807	0.351622
100000467	100000265	0.071917	0.329328	0.581784
100000467	100000269	0.0367935	0.618074	0.806733
100000467	100000276	0.0764095	0.299933	0.553073
100000467	100000282	0.27191	0.000181044	0.00251734
100000467	100000285	0.0594974	0.516822	0.738736
100000467	100000295	0.203725	0.0238146	0.11002
100000467	100000406	0.142537	0.0522873	0.188222
100000467	100000409	0.107919	0.172991	0.40185
100000467	100000436	0.227252	0.0154938	0.0812343
100000467	100000437	0.0591808	0.423599	0.666826
100000467	100000442	0.13171	0.0747168	0.238001
100000467	100000445	0.00595555	0.9357	0.973094
100000467	100000453	0.125647	0.0946908	0.27684
100000467	100000463	0.180023	0.0139418	0.0753297
100000487	35	-0.132403	0.146002	0.362577
100000487	50	-0.0329757	0.716171	0.865333
100000487	55	0.144787	0.108622	0.301705
100000487	62	0.106966	0.284591	0.536967
100000487	93	0.208227	0.0203013	0.0983172
100000487	98	-0.100655	0.266001	0.516942
100000487	111	0.0617908	0.495393	0.723026
100000487	112	-0.0504895	0.577604	0.780558
100000487	117	0.135475	0.208209	0.448894
100000487	132	-0.0734675	0.41934	0.663219
100000487	136	-0.0340252	0.708693	0.860996
100000487	143	-0.0180013	0.845279	0.931454
100000487	144	-0.0395547	0.687265	0.848663
100000487	158	0.176825	0.0494599	0.181407
100000487	171	0.0989585	0.274183	0.525833
100000487	179	0.0919665	0.353142	0.604201
100000487	180	-0.180249	0.0451474	0.170633
100000487	181	-0.0855768	0.344645	0.596378
100000487	182	-0.21128	0.0184959	0.0920453
100000487	189	0.100258	0.267898	0.51905
100000487	192	0.0319056	0.725005	0.870176
100000487	194	0.109514	0.225976	0.470958
100000487	197	0.356042	5.3078e-05	0.000903244
100000487	207	-0.10303	0.25679	0.506786
100000487	208	-0.0738802	0.476753	0.708968
100000487	209	-0.0339481	0.708174	0.860712
100000487	212	-0.0117543	0.898609	0.956363
100000487	213	-0.0666122	0.462299	0.697714
100000487	229	-0.179623	0.0459119	0.172568
100000487	231	-0.192806	0.0319189	0.134806
100000487	234	0.227198	0.0111608	0.0640677
100000487	235	0.057688	0.53493	0.751674
100000487	240	0.239594	0.00735904	0.0471646
100000487	241	0.0280576	0.760977	0.889512
100000487	244	0.557858	2.04191e-11	1.4626e-09
100000487	250	0.0827067	0.361126	0.611731
100000487	252	-0.00336429	0.970418	0.987722
100000487	254	-0.220038	0.014065	0.0758069
100000487	266	0.114584	0.205081	0.444935
100000487	267	-0.149769	0.0968654	0.280889
100000487	272	0.00219815	0.981733	0.992499
100000487	273	-0.0296172	0.745038	0.881043
100000487	275	-0.0306814	0.735157	0.875837
100000487	278	0.199904	0.0266344	0.118952
100000487	279	0.240583	0.00711242	0.0459824
100000487	297	-0.0371204	0.682312	0.845739
100000487	302	-0.0836996	0.380271	0.629192
100000487	310	0.0758302	0.402557	0.649
100000487	313	-0.0787381	0.384704	0.633057
100000487	327	-0.0474363	0.608444	0.800613
100000487	330	0.163629	0.0693857	0.226968
100000487	331	0.111468	0.21775	0.460866
100000487	338	-0.134436	0.136587	0.34816
100000487	339	-0.00532691	0.95337	0.980528
100000487	340	0.225158	0.011929	0.0673318
100000487	342	0.0163179	0.857247	0.937164
100000487	344	0.133747	0.138628	0.351345
100000487	355	0.29545	0.000864223	0.00901231
100000487	356	0.078779	0.384456	0.632846
100000487	358	0.141218	0.117709	0.31728
100000487	361	0.179628	0.0604178	0.207163
100000487	362	-0.13382	0.143376	0.358649
100000487	363	-0.0334981	0.711871	0.862818
100000487	376	0.256614	0.00401563	0.0299166
100000487	381	-0.0405949	0.654405	0.82942
100000487	391	0.0263509	0.771426	0.894863
100000487	397	0.2662	0.00280465	0.0227393
100000487	407	0.130272	0.14927	0.367504
100000487	409	0.104139	0.249721	0.498849
100000487	415	0.299036	0.000779915	0.00829788
100000487	418	-0.168437	0.07195	0.232343
100000487	424	-0.235402	0.00849149	0.0524341
100000487	432	0.0685666	0.449239	0.687552
100000487	439	-0.144151	0.110199	0.304495
100000487	444	0.288901	0.00113729	0.0112058
100000487	445	0.213505	0.017269	0.0877084
100000487	452	-0.201851	0.024567	0.112482
100000487	460	0.047185	0.602786	0.796973
100000487	461	-0.208526	0.020118	0.0977047
100000487	466	-0.0264185	0.771775	0.895067
100000487	480	0.12653	0.161409	0.385562
100000487	482	0.397634	4.80702e-06	0.000114021
100000487	491	-0.0855186	0.355098	0.605975
100000487	498	0.131207	0.146348	0.363101
100000487	500	0.0535074	0.563298	0.77119
100000487	501	-0.00184422	0.983781	0.993318
100000487	503	0.191969	0.0326849	0.137032
100000487	504	-0.210052	0.019707	0.0962711
100000487	512	0.0346342	0.702551	0.857425
100000487	519	-0.200136	0.0258376	0.116535
100000487	533	-0.0152479	0.866518	0.941555
100000487	535	0.232394	0.00939654	0.0564908
100000487	537	0.083141	0.358602	0.609381
100000487	561	0.00902913	0.920719	0.966474
100000487	563	0.204979	0.0223869	0.105366
100000487	564	0.289039	0.00113078	0.0111557
100000487	565	0.296016	0.000843684	0.00883677
100000487	566	0.180082	0.04535	0.171147
100000487	572	-0.224639	0.0121318	0.0681271
100000487	796	-0.105674	0.246687	0.495306
100000487	798	-0.0788576	0.430793	0.672774
100000487	799	-0.0961166	0.288267	0.541034
100000487	800	-0.0577027	0.524403	0.744315
100000487	803	-0.165372	0.0664289	0.220558
100000487	806	-0.143745	0.111216	0.306228
100000487	811	0.232255	0.00944017	0.0566839
100000487	815	0.0963432	0.287127	0.539787
100000487	821	0.186682	0.0378909	0.151548
100000487	823	0.2751	0.00198642	0.0173878
100000487	825	-0.213842	0.0180265	0.0903974
100000487	826	-0.153544	0.127211	0.333069
100000487	827	-0.0587758	0.54569	0.759119
100000487	828	-0.0790891	0.424838	0.66782
100000487	849	-0.146187	0.112646	0.308751
100000487	878	-0.0257908	0.776156	0.897383
100000487	880	-0.0723924	0.444018	0.683404
100000487	881	-0.224951	0.0170978	0.087094
100000487	888	-0.065794	0.467828	0.701901
100000487	891	-0.189772	0.0347694	0.142938
100000487	892	-0.234893	0.00863921	0.0531232
100000487	893	-0.104356	0.24873	0.497716
100000487	913	-0.150468	0.0953003	0.277986
100000487	917	0.214433	0.0167783	0.0859725
100000487	922	-0.0210859	0.847192	0.932388
100000487	923	0.267736	0.00769221	0.0487549
100000487	925	-0.054801	0.545503	0.758995
100000487	926	-0.17967	0.0458539	0.172417
100000487	932	-0.0758923	0.404114	0.650298
100000487	935	-0.16043	0.100423	0.28718
100000487	980	-0.161539	0.0730693	0.234634
100000487	1001	0.0732212	0.418984	0.66293
100000487	1002	-0.221794	0.0132976	0.072786
100000487	1004	0.15201	0.0919165	0.271828
100000487	1021	0.417615	1.39545e-06	3.82603e-05
100000487	1022	-0.0757232	0.403223	0.649545
100000487	1023	-0.00486232	0.957257	0.982258
100000487	1024	0.00531866	0.95325	0.980461
100000487	1025	-0.0758333	0.402537	0.648987
100000487	1026	-0.12429	0.169022	0.396429
100000487	1052	-0.37989	1.35067e-05	0.000280339
100000487	1053	0.000163651	0.998561	0.999413
100000487	1082	0.0700646	0.439371	0.679737
100000487	1083	0.0600756	0.50746	0.731997
100000487	1084	0.120274	0.183325	0.416297
100000487	1087	-0.11645	0.19775	0.435536
100000487	1090	0.08434	0.351688	0.602896
100000487	1094	0.134194	0.137302	0.349312
100000487	1102	0.281624	0.0015314	0.0141741
100000487	1105	0.133501	0.13936	0.352522
100000487	1110	0.0437703	0.629308	0.813926
100000487	1111	-0.173338	0.0541969	0.192748
100000487	1113	0.0218789	0.809405	0.914211
100000487	1114	-0.00810072	0.928849	0.970171
100000487	1124	-0.032727	0.71822	0.866506
100000487	1125	0.275698	0.00461551	0.0332379
100000487	1128	-0.0484438	0.593135	0.790871
100000487	1134	0.133511	0.139332	0.35248
100000487	1135	0.0591818	0.513808	0.736498
100000487	1136	0.00267241	0.976792	0.990441
100000487	1137	-0.0838963	0.354237	0.605132
100000487	1140	0.234867	0.00864657	0.0531574
100000487	1143	0.295421	0.000865262	0.00902149
100000487	1162	0.0364784	0.687517	0.848781
100000487	1215	-0.117737	0.222736	0.466999
100000487	1221	-0.0434902	0.631505	0.815394
100000487	1224	0.439522	3.27108e-07	1.05042e-05
100000487	1231	-0.179267	0.0463508	0.173681
100000487	1235	0.271692	0.00227	0.0192941
100000487	1239	-0.0946154	0.295899	0.548873
100000487	1242	-0.00360976	0.968261	0.986796
100000487	1254	-0.165536	0.0661567	0.219958
100000487	1256	0.125542	0.164734	0.390244
100000487	1258	-0.190608	0.0642809	0.215881
100000487	1268	0.209294	0.0196538	0.096092
100000487	1342	-0.057794	0.523746	0.743829
100000487	1442	0.0580426	0.521959	0.74245
100000487	1488	0.00279943	0.98165	0.992462
100000487	1489	-0.00096617	0.991503	0.996425
100000487	1518	-0.0321385	0.723079	0.869082
100000487	1526	0.00363809	0.968012	0.98667
100000487	1528	0.133108	0.14054	0.354321
100000487	1537	0.253772	0.00445539	0.0323644
100000487	1538	-0.0318049	0.725839	0.870646
100000487	1539	0.184381	0.0403646	0.158162
100000487	1547	0.0307632	0.734477	0.875422
100000487	1628	-0.0335727	0.714686	0.864497
100000487	1629	-0.0180015	0.851927	0.934696
100000487	1648	-0.0102156	0.910342	0.961742
100000487	1869	-0.0530531	0.560035	0.768948
100000487	2029	-0.0300709	0.740238	0.878527
100000487	2050	-0.0567617	0.5312	0.749012
100000487	2051	-0.138417	0.125244	0.329874
100000487	2054	-0.132397	0.142693	0.357667
100000487	100000007	0.0403462	0.656386	0.830607
100000487	100000008	0.671088	1.48495e-17	2.32484e-15
100000487	100000010	-0.0165694	0.858656	0.937874
100000487	100000011	-0.195185	0.0566843	0.198602
100000487	100000014	0.0623006	0.491835	0.720405
100000487	100000015	0.0628829	0.495041	0.722764
100000487	100000016	-0.215836	0.0366801	0.148236
100000487	100000036	0.217637	0.0151766	0.0800502
100000487	100000039	-0.0872763	0.335113	0.587371
100000487	100000042	0.0623636	0.491397	0.720079
100000487	100000054	-0.0744108	0.411446	0.6566
100000487	100000096	-0.0607435	0.504506	0.729815
100000487	100000257	-0.0773597	0.393107	0.640641
100000487	100000258	0.0984846	0.424283	0.667354
100000487	100000263	0.0271377	0.764797	0.891475
100000487	100000265	0.0225492	0.803681	0.911197
100000487	100000269	0.194332	0.0305612	0.130809
100000487	100000276	-0.306877	0.000526958	0.00604213
100000487	100000282	0.00896095	0.921639	0.966846
100000487	100000285	-0.116096	0.29594	0.548917
100000487	100000295	0.159681	0.157112	0.379336
100000487	100000406	0.0177372	0.844979	0.931294
100000487	100000409	-0.210349	0.0304434	0.130447
100000487	100000436	-0.162964	0.153993	0.374715
100000487	100000437	0.0485129	0.594134	0.791544
100000487	100000442	0.0822879	0.36755	0.617638
100000487	100000445	0.0847145	0.349546	0.600962
100000487	100000453	0.0569986	0.54336	0.757553
100000487	100000463	0.200309	0.0257069	0.116113
100000487	100000467	-0.0801984	0.375922	0.625212
100000491	35	0.061749	0.408929	0.654437
100000491	50	0.298393	3.52271e-05	0.00063665
100000491	55	-0.0153257	0.835527	0.926825
100000491	62	0.0448217	0.588557	0.78776
100000491	93	0.425785	1.37276e-09	7.2295e-08
100000491	98	0.527514	1.02635e-14	1.16339e-12
100000491	111	0.487426	1.71993e-12	1.44975e-10
100000491	112	0.249784	0.000585364	0.00658151
100000491	117	0.166802	0.0629965	0.213069
100000491	132	0.133263	0.070551	0.229328
100000491	136	0.0432158	0.559162	0.768393
100000491	143	-0.0706066	0.347625	0.599069
100000491	144	0.375299	1.38311e-06	3.7963e-05
100000491	158	0.0966232	0.189536	0.424527
100000491	171	-0.0501984	0.496233	0.723624
100000491	179	0.0240367	0.76215	0.890111
100000491	180	-0.0587219	0.425946	0.668713
100000491	181	-0.162676	0.0265243	0.118633
100000491	182	0.501156	3.20771e-13	3.00586e-11
100000491	189	0.379484	9.20484e-08	3.37038e-06
100000491	192	0.0394072	0.593323	0.790973
100000491	194	0.474612	7.71682e-12	5.89929e-10
100000491	197	0.425173	1.61452e-09	8.39998e-08
100000491	207	0.131019	0.0754634	0.239512
100000491	208	-0.0334459	0.703414	0.857959
100000491	209	0.0592786	0.421565	0.665134
100000491	212	0.272426	0.000207133	0.00281752
100000491	213	0.454434	7.25651e-11	4.73403e-09
100000491	229	-0.00877808	0.905345	0.959481
100000491	231	0.0317555	0.666995	0.836922
100000491	234	0.329624	4.34383e-06	0.000104372
100000491	235	0.562424	4.54933e-16	6.07895e-14
100000491	240	0.526609	1.16081e-14	1.30742e-12
100000491	241	0.583181	8.69587e-18	1.39074e-15
100000491	244	0.136284	0.0650859	0.217617
100000491	250	0.0115419	0.875754	0.945863
100000491	252	0.178918	0.0145488	0.077698
100000491	254	0.0308538	0.675909	0.841991
100000491	266	0.150267	0.0406393	0.158901
100000491	267	0.0728252	0.323241	0.576164
100000491	272	0.0117957	0.883055	0.94924
100000491	273	-0.141267	0.0551044	0.194855
100000491	275	0.663443	5.83876e-25	1.81824e-22
100000491	278	0.102282	0.165933	0.391964
100000491	279	0.138375	0.0596274	0.205318
100000491	297	0.0563432	0.444959	0.684094
100000491	302	0.304736	4.81281e-05	0.000830829
100000491	310	0.451133	1.0327e-10	6.56586e-09
100000491	313	0.117696	0.109621	0.303477
100000491	327	0.0904719	0.235133	0.481853
100000491	330	0.123995	0.0917606	0.271557
100000491	331	0.409109	6.72572e-09	3.10553e-07
100000491	338	-0.0269795	0.71471	0.864502
100000491	339	0.074543	0.314579	0.567657
100000491	340	-0.320234	8.35523e-06	0.000185126
100000491	342	0.20789	0.00440922	0.0321119
100000491	344	0.0439062	0.551809	0.76334
100000491	355	0.104902	0.154166	0.37499
100000491	356	0.0506637	0.492244	0.720678
100000491	358	-0.179504	0.0144906	0.0774787
100000491	361	0.0384046	0.630786	0.814923
100000491	362	-0.0347431	0.645226	0.823805
100000491	363	0.0159374	0.829061	0.923674
100000491	376	0.521758	2.23252e-14	2.43321e-12
100000491	381	0.60454	6.44479e-20	1.26472e-17
100000491	391	0.150213	0.0407125	0.159079
100000491	397	0.467294	1.76924e-11	1.2809e-09
100000491	407	0.243024	0.000830824	0.00872937
100000491	409	0.151972	0.038387	0.152851
100000491	415	0.161868	0.0277173	0.122277
100000491	418	0.17504	0.0205098	0.0990284
100000491	424	0.010173	0.890391	0.95267
100000491	432	0.0224802	0.761334	0.889682
100000491	439	-0.0072442	0.921827	0.966933
100000491	444	0.388917	4.11409e-08	1.62215e-06
100000491	445	0.0847764	0.249949	0.499099
100000491	452	-0.105357	0.152378	0.372225
100000491	460	0.851769	1.52094e-53	3.57616e-50
100000491	461	0.012575	0.864734	0.940754
100000491	466	-0.0181475	0.806317	0.912608
100000491	480	0.225058	0.00201233	0.0175642
100000491	482	0.159747	0.0294075	0.127387
100000491	491	0.268077	0.000297072	0.00378589
100000491	498	0.153375	0.0366146	0.148062
100000491	500	0.130368	0.0864176	0.261308
100000491	501	0.072566	0.324971	0.577732
100000491	503	-0.247631	0.000655111	0.00720421
100000491	504	-0.0230674	0.755945	0.886839
100000491	512	-0.0642663	0.383499	0.632043
100000491	519	-0.0498264	0.499435	0.725995
100000491	533	0.408521	7.10242e-09	3.26389e-07
100000491	535	-0.0609589	0.408502	0.654091
100000491	537	0.049901	0.498792	0.725515
100000491	561	0.402533	1.22941e-08	5.38512e-07
100000491	563	0.0876595	0.234145	0.480762
100000491	564	-0.131693	0.0731728	0.234852
100000491	565	0.293969	4.65069e-05	0.00080666
100000491	566	0.438011	4.04743e-10	2.34262e-08
100000491	572	0.105343	0.152436	0.372316
100000491	796	0.206126	0.00499767	0.0352958
100000491	798	0.167661	0.0352343	0.144265
100000491	799	0.269641	0.000197811	0.00271026
100000491	800	0.158829	0.030365	0.130214
100000491	803	0.231693	0.00146271	0.0136688
100000491	806	0.347615	1.16591e-06	3.26229e-05
100000491	811	0.134619	0.0669627	0.221672
100000491	815	0.491483	1.05532e-12	9.16837e-11
100000491	821	0.406488	8.56688e-09	3.88326e-07
100000491	823	0.00728989	0.921335	0.966705
100000491	825	0.296875	4.27296e-05	0.000749692
100000491	826	0.103036	0.219096	0.462529
100000491	827	0.200139	0.0104219	0.0609337
100000491	828	0.254907	0.00142069	0.0133559
100000491	849	0.203793	0.00592882	0.040108
100000491	878	0.136332	0.0635316	0.214267
100000491	880	0.220649	0.00334354	0.0260072
100000491	881	0.493453	5.27787e-12	4.13089e-10
100000491	888	-0.0319877	0.664707	0.835612
100000491	891	0.0273403	0.711063	0.862363
100000491	892	0.0163663	0.824534	0.921569
100000491	893	0.0294794	0.689583	0.850006
100000491	913	0.125082	0.0889295	0.266109
100000491	917	0.0277068	0.707367	0.860263
100000491	922	0.259606	0.00275015	0.0223856
100000491	923	0.015302	0.853054	0.935232
100000491	925	0.020802	0.778082	0.898311
100000491	926	0.0957541	0.193567	0.430032
100000491	932	0.0464873	0.530905	0.748815
100000491	935	-0.0574733	0.4804	0.711694
100000491	980	0.0345752	0.639424	0.820246
100000491	1001	-0.0548672	0.456995	0.693693
100000491	1002	0.346127	1.304e-06	3.60695e-05
100000491	1004	0.171836	0.0190164	0.0939013
100000491	1021	0.18684	0.0106642	0.0619911
100000491	1022	0.586644	1.71758e-18	2.94053e-16
100000491	1023	0.0785383	0.286629	0.539238
100000491	1024	0.39088	3.4682e-08	1.38657e-06
100000491	1025	0.124831	0.0895769	0.267326
100000491	1026	0.00669685	0.927717	0.969695
100000491	1052	-0.0133685	0.856288	0.936744
100000491	1053	0.542669	1.234e-15	1.56216e-13
100000491	1082	0.546922	6.67947e-16	8.75192e-14
100000491	1083	0.0791743	0.282733	0.535073
100000491	1084	0.546607	6.99214e-16	9.13591e-14
100000491	1087	0.012092	0.869883	0.943049
100000491	1090	-0.0753354	0.306798	0.559874
100000491	1094	0.0851475	0.247874	0.496686
100000491	1102	0.636253	1.6972e-22	4.23745e-20
100000491	1105	0.0552029	0.454242	0.691495
100000491	1110	0.478208	5.09548e-12	3.9979e-10
100000491	1111	0.333932	3.19391e-06	7.95611e-05
100000491	1113	0.213013	0.00351034	0.027
100000491	1114	0.12986	0.0772939	0.24328
100000491	1124	0.0566528	0.442458	0.682151
100000491	1125	0.0986886	0.23114	0.477259
100000491	1128	0.341203	1.88091e-06	4.98454e-05
100000491	1134	0.517017	4.18897e-14	4.40446e-12
100000491	1135	0.16545	0.0244084	0.111978
100000491	1136	0.216961	0.00317671	0.0250229
100000491	1137	0.169649	0.0206178	0.0993885
100000491	1140	-0.241495	0.000898122	0.00928983
100000491	1143	0.0476165	0.518674	0.740047
100000491	1162	0.190719	0.00912033	0.0552632
100000491	1215	0.145942	0.0622284	0.211288
100000491	1221	-0.145373	0.0477281	0.177143
100000491	1224	0.175627	0.0164961	0.0849114
100000491	1231	-0.0998457	0.175123	0.404772
100000491	1235	0.260227	0.000334378	0.00416745
100000491	1239	0.0439771	0.551167	0.762914
100000491	1242	0.558039	1.28759e-16	1.81916e-14
100000491	1254	-0.0684567	0.353189	0.604243
100000491	1256	0.550443	3.99134e-16	5.36412e-14
100000491	1258	0.409065	2.44364e-07	8.09772e-06
100000491	1268	0.720131	5.02283e-31	2.47319e-28
100000491	1342	0.136452	0.0632962	0.213725
100000491	1442	0.467934	1.64675e-11	1.19797e-09
100000491	1488	0.260672	0.0064352	0.0426444
100000491	1489	0.214811	0.00323651	0.0253742
100000491	1518	0.319398	8.84666e-06	0.000194485
100000491	1526	0.311764	1.47968e-05	0.000302908
100000491	1528	0.134573	0.0678044	0.223539
100000491	1537	-0.0330646	0.654136	0.829262
100000491	1538	0.142292	0.0526979	0.189187
100000491	1539	0.049168	0.505126	0.730238
100000491	1547	0.273021	0.000163055	0.00230969
100000491	1628	0.187535	0.0119434	0.0673917
100000491	1629	0.219388	0.00489656	0.0347527
100000491	1648	0.243458	0.000839824	0.00880502
100000491	1869	0.138303	0.060462	0.207274
100000491	2029	0.31304	1.35915e-05	0.000282006
100000491	2050	0.0259603	0.725045	0.870186
100000491	2051	0.0425262	0.564391	0.771905
100000491	2054	0.027814	0.706286	0.85972
100000491	100000007	0.171195	0.0194745	0.0954807
100000491	100000008	-0.0160931	0.827417	0.922861
100000491	100000010	-0.0623909	0.408044	0.653714
100000491	100000011	0.133548	0.11054	0.30506
100000491	100000014	0.0740393	0.315218	0.568288
100000491	100000015	0.42873	1.9199e-09	9.8548e-08
100000491	100000016	0.355106	1.44864e-05	0.000297493
100000491	100000036	0.348215	1.11431e-06	3.13349e-05
100000491	100000039	0.204879	0.00502924	0.0354641
100000491	100000042	0.146422	0.0461277	0.173142
100000491	100000054	0.193589	0.00810916	0.0506841
100000491	100000096	0.431923	8.31636e-10	4.56157e-08
100000491	100000257	0.310111	1.65098e-05	0.000333395
100000491	100000258	0.0925115	0.359956	0.610656
100000491	100000263	0.338624	2.27307e-06	5.89877e-05
100000491	100000265	0.548793	5.08442e-16	6.75171e-14
100000491	100000269	-0.0962278	0.191362	0.427026
100000491	100000276	0.0408692	0.579677	0.781883
100000491	100000282	0.262044	0.00031433	0.0039621
100000491	100000285	0.314449	0.000443785	0.00524945
100000491	100000295	0.0403323	0.657823	0.83146
100000491	100000406	0.258973	0.00035808	0.00440576
100000491	100000409	0.115397	0.144926	0.360962
100000491	100000436	0.16259	0.0853218	0.259155
100000491	100000437	0.217607	0.00292549	0.0234796
100000491	100000442	0.120344	0.103689	0.292966
100000491	100000445	0.0113824	0.877457	0.946669
100000491	100000453	0.172831	0.0210548	0.100917
100000491	100000463	0.328304	4.7683e-06	0.000113238
100000491	100000467	0.222924	0.00222547	0.0190057
100000491	100000487	0.0187695	0.83608	0.927061
100000551	35	0.073001	0.328753	0.581231
100000551	50	0.157219	0.032107	0.135337
100000551	55	0.14442	0.0492204	0.180844
100000551	62	-0.14198	0.0851883	0.258892
100000551	93	0.381516	7.75561e-08	2.88886e-06
100000551	98	0.245045	0.000749016	0.00803031
100000551	111	0.484087	2.55844e-12	2.10802e-10
100000551	112	0.0629151	0.393599	0.641087
100000551	117	0.102015	0.257607	0.507728
100000551	132	0.134097	0.0687932	0.225678
100000551	136	0.0520829	0.481382	0.712443
100000551	143	0.0291779	0.698222	0.854903
100000551	144	0.157241	0.049954	0.182593
100000551	158	0.363866	3.30611e-07	1.06014e-05
100000551	171	0.0469479	0.524569	0.744415
100000551	179	-0.00167644	0.983161	0.993087
100000551	180	0.0491708	0.505102	0.730221
100000551	181	-0.0238604	0.746494	0.881851
100000551	182	-0.0287707	0.696673	0.854096
100000551	189	0.42428	1.59017e-09	8.28257e-08
100000551	192	0.266135	0.000241069	0.0031898
100000551	194	0.373777	1.48028e-07	5.17113e-06
100000551	197	0.319603	9.22971e-06	0.000201781
100000551	207	0.232398	0.00145641	0.0136217
100000551	208	0.0167542	0.848781	0.933202
100000551	209	0.115274	0.117172	0.316386
100000551	212	0.119979	0.107664	0.3
100000551	213	0.229941	0.00159265	0.014625
100000551	229	0.176875	0.0157323	0.0821051
100000551	231	0.0185343	0.801743	0.910321
100000551	234	0.0763722	0.300169	0.553308
100000551	235	0.260855	0.000471023	0.0055094
100000551	240	0.531648	5.81937e-15	6.79472e-13
100000551	241	0.28176	0.000127212	0.00188245
100000551	244	0.187777	0.0106946	0.0621163
100000551	250	0.285481	7.82451e-05	0.0012516
100000551	252	0.124332	0.0908759	0.269828
100000551	254	0.0733474	0.319774	0.572763
100000551	266	0.0883225	0.230613	0.47662
100000551	267	0.0905921	0.218805	0.462163
100000551	272	0.16312	0.040576	0.158736
100000551	273	0.270109	0.000200539	0.00274178
100000551	275	0.386089	5.25169e-08	2.02505e-06
100000551	278	0.225503	0.00202707	0.0176652
100000551	279	0.108023	0.142211	0.356982
100000551	297	-0.0170256	0.817587	0.918207
100000551	302	0.390682	1.16767e-07	4.17466e-06
100000551	310	0.31349	1.31887e-05	0.00027446
100000551	313	-0.0402137	0.585777	0.785924
100000551	327	0.290119	0.000103091	0.00157898
100000551	330	0.265982	0.000243142	0.0032121
100000551	331	0.320698	8.09348e-06	0.000179996
100000551	338	-0.137949	0.0604248	0.207179
100000551	339	0.0773343	0.29675	0.549775
100000551	340	-0.0559796	0.447908	0.686443
100000551	342	-0.0149611	0.839386	0.928656
100000551	344	0.172748	0.0183814	0.0916368
100000551	355	0.19964	0.00629646	0.0419648
100000551	356	0.292823	4.9937e-05	0.000857823
100000551	358	0.0429987	0.561139	0.769742
100000551	361	0.132625	0.0956119	0.278576
100000551	362	-0.0818328	0.277516	0.529482
100000551	363	-0.0754174	0.30627	0.559376
100000551	376	0.668914	1.73482e-25	5.6567e-23
100000551	381	0.479378	4.44724e-12	3.52382e-10
100000551	391	0.102869	0.162355	0.386936
100000551	397	0.658877	1.57722e-24	4.74719e-22
100000551	407	0.266444	0.000236921	0.00314346
100000551	409	0.225036	0.00201438	0.0175779
100000551	415	0.315162	1.24535e-05	0.000261368
100000551	418	0.0191603	0.801293	0.910125
100000551	424	0.114517	0.119614	0.320565
100000551	432	0.14809	0.0442527	0.168291
100000551	439	0.204272	0.00516314	0.0361782
100000551	444	0.181413	0.0132101	0.0724421
100000551	445	0.182004	0.0129091	0.0712598
100000551	452	0.0453963	0.538379	0.754034
100000551	460	0.318626	9.32513e-06	0.000203554
100000551	461	0.068838	0.350508	0.601879
100000551	466	0.21918	0.00272199	0.0222107
100000551	480	0.306452	2.09909e-05	0.000409697
100000551	482	0.36824	2.32673e-07	7.75896e-06
100000551	491	0.153906	0.0402536	0.157872
100000551	498	0.333508	3.29282e-06	8.17151e-05
100000551	500	0.00325863	0.965961	0.985879
100000551	501	-0.0961047	0.191934	0.427781
100000551	503	0.0129508	0.860733	0.938913
100000551	504	-0.0215985	0.771041	0.894643
100000551	512	-0.0329593	0.655167	0.82988
100000551	519	0.0536951	0.46668	0.701019
100000551	533	0.338894	2.22858e-06	5.79654e-05
100000551	535	0.276394	0.000134126	0.0019671
100000551	537	0.0338768	0.646209	0.824404
100000551	561	0.316228	1.09723e-05	0.000234028
100000551	563	0.0848034	0.249797	0.498929
100000551	564	0.151261	0.0393135	0.155325
100000551	565	0.602633	9.02086e-20	1.75015e-17
100000551	566	0.636069	1.76022e-22	4.38839e-20
100000551	572	0.114959	0.118183	0.318094
100000551	796	0.342964	1.88076e-06	4.98441e-05
100000551	798	0.112579	0.159029	0.382065
100000551	799	-0.0180606	0.806709	0.9128
100000551	800	0.257388	0.000390251	0.00473207
100000551	803	0.00374565	0.959533	0.983234
100000551	806	0.119655	0.103797	0.293163
100000551	811	0.310678	1.59025e-05	0.000322771
100000551	815	0.395223	2.36733e-08	9.81045e-07
100000551	821	0.224596	0.00205681	0.0178653
100000551	823	0.260917	0.000321969	0.00403951
100000551	825	0.0410241	0.58032	0.782291
100000551	826	0.0990596	0.237498	0.484712
100000551	827	0.039966	0.612487	0.803211
100000551	828	0.0100265	0.901778	0.957678
100000551	849	0.0428794	0.566543	0.77342
100000551	878	-0.00690292	0.925499	0.968649
100000551	880	0.0792991	0.296876	0.549911
100000551	881	-0.0741711	0.33213	0.584452
100000551	888	0.0367954	0.618056	0.806725
100000551	891	0.189491	0.00958624	0.0573086
100000551	892	0.164867	0.0245289	0.112365
100000551	893	0.0970931	0.187382	0.421794
100000551	913	0.115481	0.116511	0.315261
100000551	917	0.209474	0.0041114	0.03045
100000551	922	0.139983	0.110783	0.305495
100000551	923	0.163036	0.0469594	0.175245
100000551	925	-0.0728382	0.323154	0.576077
100000551	926	0.166204	0.0233758	0.108599
100000551	932	0.0174202	0.814436	0.916696
100000551	935	-0.286599	0.00032865	0.00410795
100000551	980	0.143484	0.0507255	0.184443
100000551	1001	0.267338	0.000225323	0.00301713
100000551	1002	0.130396	0.0760692	0.240796
100000551	1004	0.220327	0.00251251	0.0208776
100000551	1021	0.160975	0.0281677	0.123631
100000551	1022	0.308925	1.88176e-05	0.000372787
100000551	1023	0.0630251	0.39277	0.640338
100000551	1024	0.441933	2.70723e-10	1.61188e-08
100000551	1025	0.223921	0.00212346	0.0183134
100000551	1026	-0.022417	0.761353	0.889684
100000551	1052	-0.197788	0.0068084	0.044482
100000551	1053	0.237986	0.0010719	0.0106852
100000551	1082	0.50744	1.45015e-13	1.42153e-11
100000551	1083	0.144974	0.0483476	0.178678
100000551	1084	0.545586	8.10668e-16	1.04958e-13
100000551	1087	0.0748672	0.309822	0.562809
100000551	1090	0.222263	0.00229557	0.0194605
100000551	1094	0.217263	0.00289411	0.0232918
100000551	1102	0.441948	2.70307e-10	1.60977e-08
100000551	1105	0.111857	0.128505	0.335194
100000551	1110	0.349561	1.00628e-06	2.86174e-05
100000551	1111	0.162939	0.0262778	0.117917
100000551	1113	0.233389	0.00134623	0.0128008
100000551	1114	0.13959	0.0574017	0.200292
100000551	1124	0.275265	0.000143223	0.00207704
100000551	1125	0.168509	0.039946	0.15705
100000551	1128	0.272	0.000172902	0.00242479
100000551	1134	0.360599	4.28344e-07	1.33625e-05
100000551	1135	0.297453	3.92532e-05	0.000697774
100000551	1136	0.257991	0.000421877	0.00504009
100000551	1137	0.107742	0.14326	0.358442
100000551	1140	0.047912	0.516079	0.738161
100000551	1143	0.20582	0.0048274	0.0343884
100000551	1162	-0.0267697	0.716834	0.865673
100000551	1215	0.141197	0.0713228	0.231006
100000551	1221	0.0248749	0.736106	0.876375
100000551	1224	0.174346	0.0173128	0.0878677
100000551	1231	0.133953	0.0683366	0.224693
100000551	1235	0.215781	0.00309697	0.024527
100000551	1239	0.19633	0.00723733	0.0465806
100000551	1242	0.166314	0.023283	0.108294
100000551	1254	0.0675251	0.359794	0.610504
100000551	1256	0.148894	0.0425318	0.163857
100000551	1258	0.131485	0.111172	0.306141
100000551	1268	0.661913	8.1621e-25	2.52335e-22
100000551	1342	0.0441878	0.549259	0.761543
100000551	1442	0.396258	2.15965e-08	9.01971e-07
100000551	1488	0.180523	0.0615372	0.209689
100000551	1489	0.233439	0.00134291	0.0127751
100000551	1518	-0.0114663	0.876561	0.946235
100000551	1526	0.0939489	0.20214	0.441219
100000551	1528	0.101681	0.168447	0.39559
100000551	1537	0.127245	0.0834998	0.255645
100000551	1538	-0.0491391	0.505377	0.730409
100000551	1539	0.229316	0.00164147	0.0149714
100000551	1547	0.0954371	0.195054	0.432057
100000551	1628	-0.00700939	0.925805	0.968769
100000551	1629	-0.000498778	0.994958	0.997944
100000551	1648	-0.00267427	0.971181	0.988021
100000551	1869	-0.0249081	0.736462	0.876568
100000551	2029	0.0737725	0.316969	0.57007
100000551	2050	0.272647	0.0001666	0.00235139
100000551	2051	0.0569624	0.439964	0.680228
100000551	2054	0.10481	0.154531	0.375532
100000551	100000007	0.292654	5.04651e-05	0.000865532
100000551	100000008	0.0115036	0.876162	0.946063
100000551	100000010	0.136249	0.0697635	0.227743
100000551	100000011	-0.0632827	0.451132	0.689062
100000551	100000014	0.249355	0.000598719	0.00670286
100000551	100000015	0.382823	1.13438e-07	4.06643e-06
100000551	100000016	0.218787	0.00890002	0.0542928
100000551	100000036	0.946852	1.4309e-92	3.86024e-88
100000551	100000039	0.219762	0.00257925	0.0213017
100000551	100000042	0.214664	0.00325822	0.0255007
100000551	100000054	0.112449	0.126486	0.331907
100000551	100000096	0.0949737	0.198466	0.43643
100000551	100000257	0.0815753	0.268344	0.519554
100000551	100000258	0.147735	0.142421	0.357279
100000551	100000263	0.21016	0.00398809	0.029766
100000551	100000265	0.135413	0.0653531	0.218219
100000551	100000269	0.0973076	0.186405	0.420479
100000551	100000276	-0.00762277	0.917756	0.965163
100000551	100000282	0.0571965	0.439335	0.679706
100000551	100000285	0.0709118	0.439578	0.6799
100000551	100000295	0.109395	0.228404	0.473974
100000551	100000406	0.18829	0.0100621	0.0593995
100000551	100000409	-0.0485536	0.540778	0.755792
100000551	100000436	-0.0531556	0.57605	0.779592
100000551	100000437	0.0763315	0.301749	0.554859
100000551	100000442	0.0278939	0.707017	0.860114
100000551	100000445	-0.021755	0.768198	0.893139
100000551	100000453	0.0764941	0.310174	0.563172
100000551	100000463	0.482304	3.15732e-12	2.56477e-10
100000551	100000467	0.334355	3.09832e-06	7.74926e-05
100000551	100000487	0.120988	0.180718	0.412742
100000551	100000491	0.396569	2.10081e-08	8.79546e-07
100000580	35	0.00264101	0.971852	0.988271
100000580	50	0.0397251	0.590343	0.788971
100000580	55	-0.0426679	0.563093	0.771041
100000580	62	0.0805924	0.330195	0.582677
100000580	93	-0.0476938	0.517994	0.739571
100000580	98	0.0982176	0.1823	0.414889
100000580	111	0.057285	0.437375	0.678206
100000580	112	-0.0437663	0.553078	0.764275
100000580	117	0.0118894	0.895303	0.954836
100000580	132	0.0680945	0.357063	0.607864
100000580	136	-0.0626303	0.397038	0.644143
100000580	143	-0.07218	0.336959	0.589157
100000580	144	-0.0412669	0.609003	0.800943
100000580	158	0.0757186	0.304337	0.55749
100000580	171	0.042625	0.563486	0.771305
100000580	179	0.0937428	0.236888	0.483982
100000580	180	-0.0726629	0.324323	0.577117
100000580	181	-0.0784199	0.287359	0.54002
100000580	182	0.0512334	0.487384	0.71702
100000580	189	0.20157	0.00579971	0.0394756
100000580	192	0.066643	0.366118	0.616351
100000580	194	0.0719375	0.32919	0.581649
100000580	197	0.224535	0.00212179	0.018303
100000580	207	0.217376	0.00295655	0.0236659
100000580	208	-0.0368896	0.674529	0.841172
100000580	209	0.00911282	0.901753	0.957663
100000580	212	-0.0307935	0.680697	0.844788
100000580	213	0.237481	0.00109933	0.0109089
100000580	229	-0.106101	0.14949	0.367831
100000580	231	0.0980461	0.183069	0.415944
100000580	234	0.0118393	0.872579	0.944351
100000580	235	0.116395	0.123956	0.327745
100000580	240	0.0646457	0.380691	0.629579
100000580	241	0.14892	0.0460216	0.172855
100000580	244	0.00195527	0.978985	0.991324
100000580	250	0.148255	0.0434386	0.166218
100000580	252	-0.00138655	0.985015	0.993872
100000580	254	-0.178979	0.0145149	0.0775715
100000580	266	-0.101325	0.168787	0.396077
100000580	267	-0.0620852	0.399881	0.646643
100000580	272	0.0230057	0.774174	0.896412
100000580	273	0.02795	0.705684	0.859362
100000580	275	0.261107	0.000318623	0.00400429
100000580	278	0.0345798	0.640294	0.82085
100000580	279	0.0933036	0.20527	0.445174
100000580	297	-0.0560187	0.44759	0.686181
100000580	302	0.206209	0.00664917	0.0437018
100000580	310	0.0768795	0.296961	0.549987
100000580	313	-0.00871	0.906076	0.959795
100000580	327	0.108346	0.154715	0.375809
100000580	330	-0.0917931	0.212734	0.454484
100000580	331	-0.0275455	0.708993	0.861143
100000580	338	-0.240983	0.000921751	0.00948619
100000580	339	0.0630213	0.395391	0.642636
100000580	340	0.066533	0.366912	0.617025
100000580	342	-0.0292593	0.691781	0.851171
100000580	344	-0.0189856	0.797019	0.908008
100000580	355	0.327443	5.06616e-06	0.000119426
100000580	356	0.0455604	0.53691	0.753064
100000580	358	-0.046469	0.529937	0.748171
100000580	361	0.133503	0.0934177	0.274543
100000580	362	-0.0921633	0.22112	0.465
100000580	363	-0.132769	0.0708369	0.229976
100000580	376	0.0764599	0.299613	0.552765
100000580	381	0.0863009	0.241502	0.489335
100000580	391	-0.0171599	0.816174	0.917508
100000580	397	0.123052	0.0942754	0.276082
100000580	407	0.0249887	0.734944	0.875714
100000580	409	-0.101056	0.169925	0.397765
100000580	415	0.0771123	0.296816	0.54985
100000580	418	0.152073	0.0445344	0.169035
100000580	424	-0.047125	0.523004	0.743254
100000580	432	-0.031625	0.669133	0.838069
100000580	439	0.0122981	0.867686	0.942051
100000580	444	0.0488463	0.50792	0.732302
100000580	445	0.0358405	0.627208	0.812641
100000580	452	-0.0953252	0.19558	0.432726
100000580	460	0.195491	0.00749492	0.0478083
100000580	461	0.0148287	0.840789	0.929351
100000580	466	-0.0503127	0.496429	0.72378
100000580	480	0.118222	0.10803	0.300615
100000580	482	0.0469423	0.524619	0.744448
100000580	491	0.0930187	0.216845	0.459693
100000580	498	0.0528876	0.473417	0.706416
100000580	500	-0.0750283	0.325142	0.577893
100000580	501	-0.0790614	0.283421	0.535778
100000580	503	-0.0380616	0.606009	0.799019
100000580	504	-0.0409932	0.580604	0.782489
100000580	512	0.0305535	0.678887	0.843668
100000580	519	-0.0806223	0.273994	0.525621
100000580	533	0.195595	0.00746243	0.0476639
100000580	535	0.0720904	0.32816	0.580691
100000580	537	0.206115	0.00476576	0.0340606
100000580	561	-0.0846878	0.250446	0.499632
100000580	563	0.145924	0.0468818	0.175032
100000580	564	0.0651306	0.377121	0.626299
100000580	565	0.0305908	0.678517	0.843492
100000580	566	0.120733	0.100697	0.287688
100000580	572	-0.130868	0.0750043	0.238573
100000580	796	-0.17259	0.019141	0.0943136
100000580	798	0.134351	0.0923751	0.272629
100000580	799	0.102507	0.163846	0.389008
100000580	800	0.109006	0.138596	0.351307
100000580	803	-0.0960338	0.192263	0.428262
100000580	806	0.29775	3.66878e-05	0.000659004
100000580	811	0.0581783	0.430249	0.672352
100000580	815	-0.0033074	0.964264	0.985164
100000580	821	0.453001	8.46121e-11	5.46019e-09
100000580	823	-0.0392029	0.595241	0.792211
100000580	825	0.0194256	0.79353	0.906255
100000580	826	-0.179105	0.0317191	0.134225
100000580	827	0.143759	0.0671323	0.222069
100000580	828	-0.034177	0.673907	0.840814
100000580	849	-0.099488	0.182693	0.415424
100000580	878	-0.0716615	0.331053	0.583469
100000580	880	0.084794	0.264554	0.515463
100000580	881	0.14634	0.0547066	0.193949
100000580	888	-0.0894638	0.22462	0.469294
100000580	891	-0.0629226	0.393543	0.641042
100000580	892	-0.123049	0.0942855	0.276093
100000580	893	0.0628629	0.393992	0.641459
100000580	913	0.0221335	0.764282	0.891219
100000580	917	0.0447436	0.544242	0.758117
100000580	922	0.00782576	0.92931	0.970342
100000580	923	0.0534337	0.517495	0.739217
100000580	925	0.0566472	0.442503	0.682196
100000580	926	-0.0647781	0.379714	0.628655
100000580	932	-0.0577007	0.436566	0.677589
100000580	935	0.0888552	0.274734	0.526446
100000580	980	-0.0571694	0.438302	0.678911
100000580	1001	0.172636	0.0184583	0.0919144
100000580	1002	0.0822709	0.26427	0.515174
100000580	1004	-0.0727692	0.323614	0.576483
100000580	1021	0.196434	0.00720584	0.0464283
100000580	1022	0.159791	0.0298072	0.12856
100000580	1023	0.0387964	0.599067	0.794602
100000580	1024	0.175885	0.0163355	0.0843234
100000580	1025	-0.0483857	0.511934	0.73513
100000580	1026	-0.0574677	0.435911	0.677019
100000580	1052	-0.139193	0.0581218	0.201959
100000580	1053	0.0847158	0.250289	0.499457
100000580	1082	0.102348	0.164502	0.389922
100000580	1083	0.00202062	0.978163	0.990965
100000580	1084	0.0616153	0.403464	0.649725
100000580	1087	0.018152	0.805751	0.91229
100000580	1090	0.0762305	0.30107	0.554177
100000580	1094	0.198958	0.00648101	0.0428829
100000580	1102	0.151529	0.0389616	0.154401
100000580	1105	-0.053958	0.464497	0.699398
100000580	1110	0.018441	0.80272	0.910765
100000580	1111	-0.0136688	0.853096	0.935247
100000580	1113	-0.0124398	0.866175	0.941418
100000580	1114	0.023549	0.749693	0.883623
