## Supplementary material for "Combined Metabolic Activators accelerates recovery in mild-to-moderate COVID-19": Dataset 13N (part 2 of 3)

### Sheet: Edges (Unfiltered) (continued)
source	target	correlation	pval	padj
100000580	1124	0.0139616	0.849986	0.933755
100000580	1125	0.166407	0.0425284	0.163849
100000580	1128	-0.0706451	0.337975	0.590122
100000580	1134	0.331783	3.7256e-06	9.11147e-05
100000580	1135	0.171608	0.019509	0.0956094
100000580	1136	0.133534	0.0715261	0.231454
100000580	1137	-0.00479185	0.948244	0.978371
100000580	1140	-0.0993888	0.177116	0.407557
100000580	1143	0.10835	0.141003	0.355028
100000580	1162	-0.0491037	0.505685	0.730653
100000580	1215	-0.0393781	0.616637	0.805827
100000580	1221	-0.119448	0.1044	0.294225
100000580	1224	0.0993552	0.177263	0.407789
100000580	1231	-0.0831325	0.259283	0.50958
100000580	1235	0.0215554	0.770265	0.894202
100000580	1239	-0.0562089	0.446046	0.684938
100000580	1242	0.243538	0.000809281	0.00854664
100000580	1254	-0.0600301	0.415693	0.660222
100000580	1256	0.0777392	0.291576	0.544436
100000580	1258	-0.0601399	0.467785	0.701873
100000580	1268	0.154856	0.0348178	0.143077
100000580	1342	0.141673	0.0537453	0.191672
100000580	1442	0.148516	0.0430665	0.165252
100000580	1488	0.0358303	0.712765	0.86336
100000580	1489	0.0579041	0.432429	0.674118
100000580	1518	-0.0568915	0.440534	0.680701
100000580	1526	-0.09421	0.200884	0.439556
100000580	1528	0.0226906	0.759169	0.888582
100000580	1537	-0.0351076	0.634272	0.817144
100000580	1538	-0.0291344	0.693031	0.851932
100000580	1539	-0.0619304	0.401059	0.647687
100000580	1547	-0.114429	0.119899	0.321046
100000580	1628	-0.0233779	0.756085	0.886906
100000580	1629	-0.0694465	0.378386	0.627488
100000580	1648	-0.041238	0.5773	0.780364
100000580	1869	-0.0690933	0.350037	0.601439
100000580	2029	0.0785597	0.286497	0.539073
100000580	2050	-0.166419	0.0231952	0.108009
100000580	2051	0.0393484	0.593875	0.791358
100000580	2054	0.0607612	0.410027	0.655384
100000580	100000007	0.105569	0.151551	0.370925
100000580	100000008	0.0307419	0.677018	0.842587
100000580	100000010	-0.0303034	0.688022	0.849101
100000580	100000011	0.108846	0.194072	0.430733
100000580	100000014	0.0131037	0.859105	0.938041
100000580	100000015	0.0939597	0.209625	0.450708
100000580	100000016	0.0948572	0.261481	0.51206
100000580	100000036	0.0563563	0.444853	0.684015
100000580	100000039	-0.0428824	0.561131	0.769742
100000580	100000042	0.210358	0.00395319	0.0295666
100000580	100000054	-0.0834905	0.25723	0.507275
100000580	100000096	0.144054	0.0504313	0.183727
100000580	100000257	0.0246176	0.738737	0.877791
100000580	100000258	0.0837444	0.40746	0.653183
100000580	100000263	0.159647	0.0295103	0.127675
100000580	100000265	0.145856	0.0469842	0.175303
100000580	100000269	-0.0849843	0.248785	0.497764
100000580	100000276	-0.12485	0.0895264	0.267233
100000580	100000282	-0.0481597	0.515059	0.737396
100000580	100000285	0.000311611	0.997293	0.998869
100000580	100000295	0.0489611	0.590727	0.789202
100000580	100000406	-0.0777858	0.291286	0.544105
100000580	100000409	-0.0749741	0.34454	0.59626
100000580	100000436	0.0111285	0.906871	0.960174
100000580	100000437	-0.0958626	0.194279	0.430992
100000580	100000442	0.0216621	0.770386	0.894274
100000580	100000445	-0.0249868	0.734963	0.875724
100000580	100000453	-0.0729034	0.3335	0.585748
100000580	100000463	0.0719972	0.328787	0.581248
100000580	100000467	0.176868	0.0157367	0.0821207
100000580	100000487	0.12536	0.165354	0.391157
100000580	100000491	0.206904	0.00460417	0.033176
100000580	100000551	0.0804246	0.275176	0.526916
100000616	35	0.162166	0.029179	0.126702
100000616	50	0.0946109	0.198965	0.437076
100000616	55	0.222841	0.00223417	0.0190607
100000616	62	0.00414234	0.960149	0.983498
100000616	93	0.215307	0.00316444	0.0249435
100000616	98	-0.138898	0.0586607	0.203169
100000616	111	-0.0505229	0.49345	0.721585
100000616	112	0.100541	0.172121	0.400729
100000616	117	0.12768	0.155903	0.377567
100000616	132	0.2319	0.00149212	0.0138923
100000616	136	-0.0605758	0.412736	0.657684
100000616	143	0.214494	0.00393581	0.0294674
100000616	144	-0.0904269	0.261586	0.512158
100000616	158	0.13941	0.0577286	0.201073
100000616	171	0.17915	0.0144194	0.0771839
100000616	179	0.0222769	0.779099	0.898793
100000616	180	-0.0907674	0.217911	0.461066
100000616	181	-0.0185399	0.801685	0.910304
100000616	182	-0.333642	3.26121e-06	8.10172e-05
100000616	189	0.204123	0.00519658	0.0363544
100000616	192	0.227634	0.00177979	0.0159612
100000616	194	0.0665629	0.366697	0.616873
100000616	197	0.0184754	0.802888	0.910854
100000616	207	0.00243546	0.973753	0.989108
100000616	208	0.177524	0.0417102	0.161673
100000616	209	0.356058	6.11063e-07	1.83824e-05
100000616	212	0.00121021	0.9871	0.994668
100000616	213	-0.113892	0.121658	0.323956
100000616	229	0.151004	0.0396533	0.156272
100000616	231	-0.0931339	0.206099	0.446134
100000616	234	0.19291	0.00833899	0.0517386
100000616	235	-0.0380707	0.615915	0.805366
100000616	240	0.197372	0.00692835	0.0450726
100000616	241	-0.236285	0.00140631	0.0132498
100000616	244	0.0241548	0.744828	0.880958
100000616	250	0.247439	0.000661696	0.00725996
100000616	252	0.214386	0.00329949	0.0257451
100000616	254	-0.136211	0.0637679	0.214774
100000616	266	0.408281	7.26174e-09	3.3329e-07
100000616	267	0.224594	0.00205699	0.0178661
100000616	272	-0.00342735	0.965909	0.98587
100000616	273	0.0802983	0.277245	0.529196
100000616	275	-0.082366	0.263717	0.514579
100000616	278	0.162482	0.0271241	0.120443
100000616	279	0.337271	2.50864e-06	6.43296e-05
100000616	297	0.307914	1.90777e-05	0.00037721
100000616	302	0.0300821	0.695254	0.853215
100000616	310	0.199597	0.00630791	0.0420269
100000616	313	0.221114	0.00242216	0.0203006
100000616	327	0.422788	6.18772e-09	2.88021e-07
100000616	330	0.148361	0.0432868	0.165815
100000616	331	0.339146	2.18789e-06	5.70169e-05
100000616	338	0.189019	0.00977075	0.0581202
100000616	339	0.00162008	0.982587	0.992849
100000616	340	0.158029	0.0312207	0.13278
100000616	342	-0.0824816	0.263044	0.513794
100000616	344	0.20925	0.00415234	0.0306862
100000616	355	0.0696343	0.34495	0.596663
100000616	356	0.13821	0.0599352	0.206056
100000616	358	0.364573	3.36422e-07	1.07661e-05
100000616	361	0.115303	0.147819	0.365342
100000616	362	0.258999	0.000481402	0.00560911
100000616	363	0.147826	0.0440558	0.167776
100000616	376	0.319788	8.61417e-06	0.000190091
100000616	381	0.222327	0.00228876	0.0194153
100000616	391	0.172612	0.018475	0.0919783
100000616	397	0.394563	2.5097e-08	1.0346e-06
100000616	407	0.154998	0.0346499	0.142611
100000616	409	0.138706	0.0590142	0.203974
100000616	415	0.163127	0.0265133	0.118603
100000616	418	0.0065674	0.931262	0.971182
100000616	424	-0.0330376	0.6544	0.829419
100000616	432	0.382592	7.68255e-08	2.86497e-06
100000616	439	0.0901072	0.221291	0.465209
100000616	444	0.128306	0.0809355	0.250538
100000616	445	0.291281	5.49333e-05	0.000930368
100000616	452	-0.0935255	0.20419	0.443836
100000616	460	-0.139346	0.0578437	0.201323
100000616	461	-0.10664	0.147422	0.364759
100000616	466	0.132762	0.0716233	0.231651
100000616	480	0.307897	1.90987e-05	0.000377538
100000616	482	0.286718	7.26084e-05	0.00117595
100000616	491	-0.0553989	0.462662	0.697951
100000616	498	0.540471	1.68896e-15	2.1069e-13
100000616	500	-0.00647741	0.932398	0.971696
100000616	501	-0.134909	0.0663697	0.22042
100000616	503	0.184475	0.0117151	0.0664416
100000616	504	0.141423	0.0555034	0.195813
100000616	512	0.271737	0.000175526	0.00245514
100000616	519	-0.0476528	0.518355	0.739803
100000616	533	0.109828	0.135625	0.346586
100000616	535	0.0750948	0.30835	0.561343
100000616	537	0.0128258	0.862063	0.939493
100000616	561	0.409411	6.53997e-09	3.02686e-07
100000616	563	0.0010173	0.989005	0.995431
100000616	564	0.145234	0.0479436	0.177681
100000616	565	0.307991	1.89823e-05	0.000375614
100000616	566	0.306443	2.10037e-05	0.000409884
100000616	572	0.0669526	0.363891	0.614256
100000616	796	-0.0128489	0.862565	0.939742
100000616	798	0.080644	0.313804	0.566819
100000616	799	-0.0488762	0.507661	0.732129
100000616	800	0.0973616	0.186159	0.420168
100000616	803	-0.214776	0.00324173	0.0254038
100000616	806	0.0543403	0.461334	0.696996
100000616	811	0.385061	5.73551e-08	2.19494e-06
100000616	815	0.170978	0.0196311	0.0960134
100000616	821	0.00385754	0.958325	0.982712
100000616	823	0.345837	1.33269e-06	3.6736e-05
100000616	825	-0.203872	0.00550622	0.0379754
100000616	826	0.0170404	0.839356	0.928638
100000616	827	-0.0310129	0.694324	0.852685
100000616	828	-0.0142093	0.861154	0.939115
100000616	849	0.139469	0.0611332	0.20878
100000616	878	0.0306804	0.677628	0.842964
100000616	880	-0.121901	0.108045	0.300647
100000616	881	-0.413107	1.61825e-08	6.9233e-07
100000616	888	0.112363	0.126777	0.332387
100000616	891	0.0225382	0.760102	0.889022
100000616	892	-0.0271706	0.712778	0.863363
100000616	893	0.157251	0.0320719	0.135238
100000616	913	0.184342	0.0117766	0.0667087
100000616	917	0.0937008	0.203339	0.442763
100000616	922	0.0939679	0.285716	0.538197
100000616	923	-0.101955	0.215987	0.458625
100000616	925	0.0337108	0.647826	0.825391
100000616	926	0.0302179	0.682223	0.845691
100000616	932	0.112406	0.128718	0.335515
100000616	935	-0.0476526	0.558596	0.767999
100000616	980	-0.0118691	0.87226	0.944218
100000616	1001	0.201524	0.00581128	0.0395267
100000616	1002	0.0050921	0.945006	0.976997
100000616	1004	0.234851	0.0012527	0.0120906
100000616	1021	-0.0138963	0.850679	0.93412
100000616	1022	-0.0769133	0.298068	0.551135
100000616	1023	0.0297554	0.686828	0.848423
100000616	1024	0.26995	0.000194363	0.00267065
100000616	1025	0.0262904	0.721693	0.868278
100000616	1026	0.261706	0.000308304	0.00390226
100000616	1052	-0.161404	0.0277453	0.122359
100000616	1053	-0.052481	0.47683	0.709021
100000616	1082	0.213534	0.00342903	0.0265229
100000616	1083	-0.0244535	0.740416	0.878598
100000616	1084	0.15681	0.0325633	0.136678
100000616	1087	0.00176326	0.980944	0.992139
100000616	1090	0.164194	0.0251278	0.114285
100000616	1094	0.0588646	0.424821	0.667803
100000616	1102	0.207243	0.0045362	0.0328073
100000616	1105	0.463719	2.63486e-11	1.85773e-09
100000616	1110	0.0601886	0.41446	0.659225
100000616	1111	-0.119228	0.105045	0.295368
100000616	1113	0.179447	0.0142555	0.0765443
100000616	1114	-0.140334	0.0560728	0.19714
100000616	1124	-0.00858879	0.907377	0.960374
100000616	1125	0.143539	0.0807386	0.250126
100000616	1128	-0.0324464	0.660196	0.832915
100000616	1134	0.123422	0.093284	0.274307
100000616	1135	0.00185171	0.980043	0.991748
100000616	1136	-0.176743	0.0166922	0.0856519
100000616	1137	-0.0798801	0.27845	0.530447
100000616	1140	-0.0491373	0.505393	0.730422
100000616	1143	-0.0148642	0.840413	0.929149
100000616	1162	0.138188	0.0599771	0.206142
100000616	1215	0.334175	1.22448e-05	0.000257523
100000616	1221	0.0309247	0.675206	0.841595
100000616	1224	0.206309	0.00472557	0.0338328
100000616	1231	-0.00542219	0.941447	0.975567
100000616	1235	0.187733	0.01029	0.060367
100000616	1239	0.101252	0.169095	0.396541
100000616	1242	-0.0857079	0.244764	0.493142
100000616	1254	-0.0442792	0.548432	0.761008
100000616	1256	0.132964	0.0704184	0.229074
100000616	1258	-0.164757	0.0453861	0.171236
100000616	1268	0.264373	0.000265995	0.00345689
100000616	1342	-0.126795	0.0846054	0.257812
100000616	1442	-0.00247379	0.973267	0.988893
100000616	1488	-0.0489297	0.615051	0.80483
100000616	1489	0.075574	0.305264	0.558402
100000616	1518	0.111296	0.130446	0.33832
100000616	1526	0.367477	2.47465e-07	8.18727e-06
100000616	1528	0.365953	3.01396e-07	9.7574e-06
100000616	1537	0.412156	5.06331e-09	2.39356e-07
100000616	1538	-0.0281833	0.70257	0.85743
100000616	1539	0.529363	7.96998e-15	9.15151e-13
100000616	1547	0.261267	0.000315827	0.00397716
100000616	1628	-0.0470132	0.532015	0.749581
100000616	1629	-0.0669028	0.39614	0.643291
100000616	1648	-0.0841287	0.254896	0.50465
100000616	1869	-0.00288465	0.968915	0.987066
100000616	2029	0.00692903	0.925218	0.968516
100000616	2050	0.131232	0.0741918	0.236955
100000616	2051	-0.0944748	0.199615	0.437894
100000616	2054	-0.0661488	0.369692	0.619593
100000616	100000007	0.215967	0.00307076	0.0243718
100000616	100000008	0.058223	0.429894	0.672033
100000616	100000010	-0.0767761	0.308389	0.561372
100000616	100000011	-0.257716	0.00181777	0.0162325
100000616	100000014	0.0459595	0.533345	0.750523
100000616	100000015	0.269179	0.000258254	0.00337529
100000616	100000016	0.0260671	0.758134	0.888017
100000616	100000036	0.178227	0.01494	0.0791649
100000616	100000039	0.13484	0.06651	0.220722
100000616	100000042	0.0587154	0.425997	0.668745
100000616	100000054	0.0609663	0.408445	0.654043
100000616	100000096	-0.0487055	0.510302	0.734033
100000616	100000257	0.109331	0.137418	0.349491
100000616	100000258	-0.269535	0.006691	0.0439086
100000616	100000263	-0.134139	0.0679495	0.223865
100000616	100000265	-0.23868	0.00103527	0.010402
100000616	100000269	0.566236	3.67545e-17	5.50704e-15
100000616	100000276	0.278342	0.000119674	0.0017883
100000616	100000282	0.121099	0.100589	0.287486
100000616	100000285	0.0549248	0.549604	0.761798
100000616	100000295	0.140402	0.121402	0.323575
100000616	100000406	0.14608	0.0466434	0.174438
100000616	100000409	0.0394496	0.619293	0.807505
100000616	100000436	-0.203764	0.0304086	0.130345
100000616	100000437	0.0912191	0.216875	0.459716
100000616	100000442	0.139793	0.0584074	0.202572
100000616	100000445	-0.0293339	0.691036	0.850793
100000616	100000453	0.0956594	0.204021	0.443623
100000616	100000463	0.279288	0.000113199	0.00170727
100000616	100000467	-0.022486	0.760641	0.889328
100000616	100000487	0.173196	0.0543969	0.193231
100000616	100000491	-0.0665163	0.367033	0.617129
100000616	100000551	0.161277	0.0278696	0.122744
100000616	100000580	-0.089102	0.226508	0.471633
100000626	35	-0.0606885	0.417037	0.661325
100000626	50	0.247077	0.000674257	0.00737048
100000626	55	0.113624	0.122545	0.325455
100000626	62	-0.082088	0.32127	0.574231
100000626	93	0.0967537	0.188936	0.423784
100000626	98	-0.069942	0.342817	0.59467
100000626	111	-0.0984358	0.181326	0.413588
100000626	112	0.0743675	0.313072	0.566087
100000626	117	0.0333026	0.712354	0.863096
100000626	132	0.40242	1.36022e-08	5.91064e-07
100000626	136	0.0778268	0.292349	0.54526
100000626	143	-0.00531877	0.943667	0.976489
100000626	144	0.0408276	0.612824	0.803428
100000626	158	0.0330227	0.654546	0.829514
100000626	171	-0.108361	0.140961	0.354954
100000626	179	-0.0653612	0.410076	0.655411
100000626	180	-0.139451	0.0576544	0.2009
100000626	181	-0.11895	0.105864	0.296803
100000626	182	-0.188469	0.00998985	0.0590956
100000626	189	0.117857	0.109132	0.302622
100000626	192	0.0693658	0.346818	0.598305
100000626	194	0.0751694	0.307868	0.560861
100000626	197	0.0217278	0.769093	0.89365
100000626	207	-0.0551856	0.455616	0.692629
100000626	208	0.29902	0.000496134	0.00575109
100000626	209	0.463118	2.81588e-11	1.97658e-09
100000626	212	-0.183241	0.0135445	0.0737598
100000626	213	-0.0229914	0.75543	0.886583
100000626	229	-0.0859242	0.243571	0.491667
100000626	231	-0.373435	1.5225e-07	5.30522e-06
100000626	234	0.323783	6.54187e-06	0.000149518
100000626	235	0.0111919	0.882797	0.949081
100000626	240	0.13924	0.0580369	0.201773
100000626	241	-0.0065928	0.930007	0.970643
100000626	244	0.03799	0.608655	0.800728
100000626	250	0.0937587	0.203059	0.442389
100000626	252	0.366284	2.72436e-07	8.92069e-06
100000626	254	-0.206139	0.00476072	0.0340306
100000626	266	0.0511495	0.488098	0.717559
100000626	267	0.141672	0.0537485	0.191678
100000626	272	0.123064	0.123447	0.3269
100000626	273	-0.00573329	0.938263	0.974209
100000626	275	-0.134132	0.067965	0.22389
100000626	278	0.394308	2.80027e-08	1.14271e-06
100000626	279	-0.117448	0.110374	0.304795
100000626	297	0.532631	5.07927e-15	5.97961e-13
100000626	302	0.0716212	0.350483	0.601854
100000626	310	-0.0204197	0.782057	0.900442
100000626	313	0.478155	5.12714e-12	4.0209e-10
100000626	327	0.204287	0.0068534	0.0446963
100000626	330	0.497488	5.0606e-13	4.60655e-11
100000626	331	0.0792087	0.282522	0.5348
100000626	338	-0.0141704	0.847769	0.932726
100000626	339	0.0510894	0.490989	0.719756
100000626	340	0.177444	0.0153946	0.0808703
100000626	342	0.042515	0.564494	0.771998
100000626	344	0.0823996	0.263521	0.514368
100000626	355	0.218492	0.00273516	0.0222922
100000626	356	0.0716578	0.331079	0.583489
100000626	358	0.243056	0.000857174	0.00895136
100000626	361	0.0337354	0.672915	0.84024
100000626	362	0.364024	5.88596e-07	1.77639e-05
100000626	363	0.0415098	0.573745	0.778145
100000626	376	0.133925	0.0683948	0.22483
100000626	381	-0.0105693	0.886149	0.950695
100000626	391	0.0721221	0.327947	0.58051
100000626	397	0.174701	0.0170833	0.0870442
100000626	407	0.194982	0.00765514	0.0485758
100000626	409	0.516734	4.34783e-14	4.55934e-12
100000626	415	0.199973	0.00635037	0.0422356
100000626	418	-0.154646	0.0410103	0.15984
100000626	424	-0.126695	0.0848548	0.258267
100000626	432	0.347464	1.26082e-06	3.498e-05
100000626	439	-0.0856743	0.244949	0.493374
100000626	444	0.492753	9.04418e-13	7.92723e-11
100000626	445	0.417626	3.01978e-09	1.49135e-07
100000626	452	-0.123008	0.0943961	0.276294
100000626	460	0.0826457	0.262093	0.51271
100000626	461	0.0439603	0.551319	0.763027
100000626	466	-0.134716	0.0675101	0.22289
100000626	480	0.141437	0.0541511	0.192642
100000626	482	0.516296	4.60573e-14	4.81893e-12
100000626	491	0.0749578	0.320021	0.573013
100000626	498	0.161667	0.027489	0.121558
100000626	500	-0.0740237	0.33168	0.584009
100000626	501	-0.0276201	0.708241	0.860737
100000626	503	0.213666	0.00340861	0.0264044
100000626	504	0.235314	0.00130227	0.012472
100000626	512	0.270512	0.00018825	0.00259991
100000626	519	-0.13275	0.0708769	0.230063
100000626	533	0.0233457	0.751782	0.884778
100000626	535	0.35278	7.8705e-07	2.29937e-05
100000626	537	-0.142703	0.0520109	0.187572
100000626	561	0.249209	0.000603301	0.00674502
100000626	563	0.00470607	0.949169	0.978794
100000626	564	0.187175	0.0105225	0.0613683
100000626	565	0.281932	9.67879e-05	0.00149725
100000626	566	0.0836435	0.256357	0.506338
100000626	572	-0.342238	1.74244e-06	4.66342e-05
100000626	796	-0.173553	0.0184705	0.0919644
100000626	798	0.102672	0.199244	0.437415
100000626	799	-0.0601905	0.414446	0.65921
100000626	800	-0.0637263	0.387516	0.635608
100000626	803	-0.257137	0.000395603	0.0047844
100000626	806	-0.0341659	0.643397	0.822687
100000626	811	0.225527	0.00196804	0.0172623
100000626	815	0.115802	0.115492	0.31355
100000626	821	0.00729268	0.921305	0.966697
100000626	823	0.501192	3.19325e-13	2.9945e-11
100000626	825	0.139175	0.0595416	0.205139
100000626	826	-0.12706	0.129119	0.336167
100000626	827	0.073046	0.354108	0.60502
100000626	828	-0.0323961	0.690001	0.850238
100000626	849	0.0038674	0.958791	0.982902
100000626	878	0.149829	0.0412357	0.16043
100000626	880	-0.132176	0.0812188	0.251123
100000626	881	-0.119675	0.116811	0.315799
100000626	888	-0.112769	0.1254	0.330156
100000626	891	-0.12925	0.0787088	0.246083
100000626	892	-0.173479	0.0178857	0.0899114
100000626	893	0.0848836	0.249348	0.498422
100000626	913	0.228365	0.00171842	0.0155269
100000626	917	0.201531	0.00580943	0.0395215
100000626	922	0.0269685	0.759783	0.888906
100000626	923	0.0339851	0.68073	0.844801
100000626	925	-0.226398	0.00188815	0.0167264
100000626	926	0.00257449	0.97218	0.988426
100000626	932	-0.0318507	0.667772	0.837311
100000626	935	-0.0126285	0.876876	0.946376
100000626	980	-0.141088	0.0547531	0.194061
100000626	1001	0.194969	0.00765928	0.048597
100000626	1002	-0.135872	0.0644381	0.216214
100000626	1004	-0.0318441	0.666122	0.836385
100000626	1021	0.454874	6.92119e-11	4.53084e-09
100000626	1022	-0.0889295	0.228682	0.474293
100000626	1023	-0.210087	0.004001	0.0298388
100000626	1024	-0.000933381	0.989912	0.995804
100000626	1025	0.018497	0.802134	0.910499
100000626	1026	0.330683	4.02934e-06	9.7671e-05
100000626	1052	-0.111153	0.130946	0.339159
100000626	1053	0.0430017	0.56004	0.768948
100000626	1082	0.220022	0.00254843	0.0211012
100000626	1083	0.0654234	0.374975	0.624386
100000626	1084	0.122653	0.0953562	0.278101
100000626	1087	0.0188327	0.798619	0.908772
100000626	1090	0.00803678	0.913306	0.963121
100000626	1094	0.135771	0.0646381	0.216626
100000626	1102	0.196155	0.00729048	0.0468359
100000626	1105	0.136504	0.0631943	0.213497
100000626	1110	-0.0219452	0.766229	0.892157
100000626	1111	-0.0943386	0.200267	0.438739
100000626	1113	-0.131129	0.0744202	0.237388
100000626	1114	0.0183963	0.803189	0.910955
100000626	1124	-0.0727058	0.324037	0.57688
100000626	1125	0.0104226	0.899608	0.956815
100000626	1128	-0.0309359	0.675096	0.841534
100000626	1134	-0.104633	0.155233	0.376575
100000626	1135	0.128232	0.0819439	0.252599
100000626	1136	-0.138267	0.0619569	0.21063
100000626	1137	0.138788	0.0588629	0.203615
100000626	1140	0.125891	0.086866	0.262195
100000626	1143	-0.0950398	0.196927	0.434506
100000626	1162	0.253342	0.000484975	0.00564395
100000626	1215	0.052252	0.506378	0.731165
100000626	1221	0.169509	0.0207241	0.0997758
100000626	1224	0.59784	2.0796e-19	3.91464e-17
100000626	1231	-0.104898	0.154185	0.375014
100000626	1235	0.138414	0.0595564	0.205174
100000626	1239	-0.0227601	0.757813	0.887821
100000626	1242	-0.0719785	0.328913	0.581341
100000626	1254	-0.0742183	0.314046	0.567091
100000626	1256	0.149571	0.0415894	0.16136
100000626	1258	-0.109208	0.186415	0.420501
100000626	1268	0.101737	0.167052	0.393633
100000626	1342	-0.207803	0.00442609	0.0322037
100000626	1442	-0.00325518	0.964828	0.985406
100000626	1488	0.343022	0.000278823	0.00359227
100000626	1489	0.21499	0.00321034	0.0252195
100000626	1518	-0.0357995	0.627602	0.812843
100000626	1526	0.056884	0.440595	0.680738
100000626	1528	0.119167	0.106175	0.297342
100000626	1537	0.095355	0.19544	0.432543
100000626	1538	-0.100931	0.170456	0.398501
100000626	1539	0.100745	0.171251	0.399569
100000626	1547	-0.00833516	0.9101	0.961641
100000626	1628	-0.0123135	0.870049	0.943123
100000626	1629	0.0415731	0.598254	0.794063
100000626	1648	0.0427978	0.562972	0.770977
100000626	1869	0.0164114	0.824531	0.921569
100000626	2029	-0.154097	0.0357288	0.14563
100000626	2050	-0.163608	0.0256589	0.115966
100000626	2051	-0.131023	0.0746576	0.237875
100000626	2054	-0.0391787	0.595469	0.79231
100000626	100000007	-0.0235378	0.749808	0.883689
100000626	100000008	0.0476994	0.517945	0.739529
100000626	100000010	-0.0535232	0.477973	0.709899
100000626	100000011	-0.162804	0.0512173	0.185682
100000626	100000014	0.0466569	0.527145	0.746208
100000626	100000015	0.0335401	0.65489	0.82971
100000626	100000016	-0.124351	0.140363	0.354037
100000626	100000036	0.16919	0.0209681	0.100606
100000626	100000039	0.0581317	0.430619	0.672631
100000626	100000042	0.0194779	0.791874	0.905434
100000626	100000054	0.202969	0.00546195	0.0377493
100000626	100000096	0.0143304	0.846487	0.931995
100000626	100000257	-0.123567	0.0928957	0.273632
100000626	100000258	-0.19706	0.0493984	0.181266
100000626	100000263	-0.11094	0.131688	0.34037
100000626	100000265	-0.0725063	0.32537	0.578132
100000626	100000269	0.369724	2.06276e-07	6.96389e-06
100000626	100000276	0.222222	0.00229999	0.0194921
100000626	100000282	-0.0627762	0.395937	0.643111
100000626	100000285	0.052249	0.569246	0.775167
100000626	100000295	0.069598	0.444316	0.683614
100000626	100000406	0.0373921	0.612365	0.803133
100000626	100000409	-0.121952	0.123293	0.326661
100000626	100000436	-0.0452874	0.633858	0.816878
100000626	100000437	0.0178272	0.80967	0.91434
100000626	100000442	0.000383348	0.995879	0.998324
100000626	100000445	0.043882	0.552029	0.763472
100000626	100000453	0.0344813	0.647719	0.825318
100000626	100000463	0.116945	0.11192	0.3075
100000626	100000467	0.0431696	0.558508	0.767939
100000626	100000487	0.134829	0.135432	0.346303
100000626	100000491	0.0822112	0.264618	0.515528
100000626	100000551	0.103037	0.161667	0.385924
100000626	100000580	-0.079785	0.279024	0.53101
100000626	100000616	0.20596	0.00479805	0.0342331
100000630	35	0.27808	0.000262574	0.00342163
100000630	50	0.303321	5.51251e-05	0.000932938
100000630	55	-0.0724303	0.34648	0.598007
100000630	62	-0.106638	0.213181	0.455038
100000630	93	-0.289829	0.000120519	0.00179898
100000630	98	0.0103103	0.893529	0.954051
100000630	111	-0.0355305	0.64454	0.82339
100000630	112	0.384224	2.12485e-07	7.1504e-06
100000630	117	-0.0274403	0.770971	0.894611
100000630	132	0.439688	1.77914e-09	9.17639e-08
100000630	136	0.0277295	0.719633	0.867202
100000630	143	0.0253667	0.74638	0.881781
100000630	144	-0.0920151	0.271003	0.522346
100000630	158	0.00314398	0.967446	0.98646
100000630	171	-0.160283	0.0362461	0.147053
100000630	179	0.0581058	0.483	0.713647
100000630	180	0.161075	0.0353227	0.144512
100000630	181	0.0303694	0.693353	0.852092
100000630	182	0.102158	0.183661	0.416765
100000630	189	-0.101198	0.187836	0.42237
100000630	192	-0.191234	0.0122265	0.0685104
100000630	194	-0.0795726	0.300876	0.553984
100000630	197	-0.2707	0.000356511	0.00439003
100000630	207	-0.106511	0.16558	0.391481
100000630	208	0.514863	4.31239e-10	2.48699e-08
100000630	209	0.618631	1.94341e-19	3.66906e-17
100000630	212	-0.156872	0.0435502	0.16651
100000630	213	0.117747	0.125082	0.329611
100000630	229	0.334835	7.59426e-06	0.000170297
100000630	231	0.197141	0.00975337	0.058041
100000630	234	0.280452	0.000202935	0.00276922
100000630	235	-0.0228094	0.772575	0.895538
100000630	240	-0.0767238	0.318567	0.57163
100000630	241	-0.135557	0.0825558	0.253807
100000630	244	-0.217859	0.00443557	0.0322502
100000630	250	-0.0182735	0.812483	0.915789
100000630	252	0.657476	1.55186e-22	3.88594e-20
100000630	254	0.132861	0.083216	0.255107
100000630	266	-0.0466353	0.544719	0.758458
100000630	267	0.479245	3.33089e-11	2.30753e-09
100000630	272	-0.109432	0.190106	0.425352
100000630	273	0.0340838	0.659033	0.832218
100000630	275	-0.150782	0.0490054	0.180311
100000630	278	-0.123643	0.107141	0.299068
100000630	279	0.101633	0.185933	0.419854
100000630	297	0.647872	9.96976e-22	2.31025e-19
100000630	302	0.0648805	0.419491	0.663365
100000630	310	-0.00450837	0.953332	0.980501
100000630	313	0.684998	5.05764e-25	1.58559e-22
100000630	327	0.069064	0.382512	0.631162
100000630	330	0.157928	0.0391127	0.154803
100000630	331	-0.00273838	0.971644	0.988195
100000630	338	0.410045	2.55339e-08	1.05117e-06
100000630	339	0.202447	0.00829885	0.0515538
100000630	340	-0.0321286	0.67656	0.842361
100000630	342	0.0492404	0.522454	0.742834
100000630	344	-0.195848	0.0102531	0.0602132
100000630	355	0.080607	0.294616	0.547597
100000630	356	0.106244	0.166652	0.393043
100000630	358	0.316624	2.45293e-05	0.000468518
100000630	361	-0.149782	0.0701814	0.228581
100000630	362	0.729197	1.19033e-28	4.88501e-26
100000630	363	0.231643	0.00230004	0.0194921
100000630	376	-0.0685675	0.372871	0.622438
100000630	381	0.0298762	0.698088	0.854859
100000630	391	-0.0361689	0.638602	0.819762
100000630	397	-0.029275	0.703876	0.858206
100000630	407	-0.0639367	0.406087	0.651982
100000630	409	0.341685	4.79043e-06	0.00011369
100000630	415	0.10609	0.168534	0.395695
100000630	418	0.217889	0.00549308	0.0379071
100000630	424	0.191699	0.0120139	0.067667
100000630	432	0.359347	1.38731e-06	3.80534e-05
100000630	439	0.16372	0.0323817	0.136168
100000630	444	-0.079161	0.303391	0.556525
100000630	445	0.201614	0.00818552	0.0510405
100000630	452	0.175541	0.0216463	0.102892
100000630	460	0.111184	0.147688	0.36515
100000630	461	-0.0209866	0.785274	0.902102
100000630	466	0.089594	0.245283	0.493762
100000630	480	0.0220462	0.774716	0.896699
100000630	482	-0.129435	0.0915518	0.271138
100000630	491	-0.041152	0.601969	0.79647
100000630	498	-0.0932933	0.224874	0.469622
100000630	500	0.0343549	0.666266	0.836472
100000630	501	-0.0232834	0.76244	0.890249
100000630	503	0.0275194	0.720874	0.867857
100000630	504	0.656359	3.4169e-22	8.32033e-20
100000630	512	0.738643	9.35298e-31	4.51425e-28
100000630	519	0.161243	0.0351293	0.143972
100000630	533	0.0534608	0.487394	0.717025
100000630	535	-0.049412	0.521004	0.741714
100000630	537	-0.047426	0.537912	0.753735
100000630	561	0.213238	0.00510578	0.0358685
100000630	563	0.058406	0.44797	0.686483
100000630	564	0.154415	0.0437438	0.166988
100000630	565	-0.0481316	0.531873	0.749484
100000630	566	-0.074769	0.331089	0.583506
100000630	572	0.124731	0.104065	0.293659
100000630	796	-0.0159501	0.836445	0.927254
100000630	798	0.354814	1.37359e-05	0.000284381
100000630	799	0.136725	0.0745577	0.237672
100000630	800	-0.0726811	0.344808	0.596518
100000630	803	0.0365685	0.634896	0.817498
100000630	806	0.135876	0.0763934	0.241432
100000630	811	-0.0208198	0.786939	0.902956
100000630	815	0.138187	0.0714765	0.23134
100000630	821	-0.00621235	0.935727	0.973103
100000630	823	-0.243215	0.00134876	0.0128192
100000630	825	0.243493	0.00142242	0.013368
100000630	826	-0.0741231	0.394675	0.642019
100000630	827	0.323295	5.45273e-05	0.000924562
100000630	828	0.0832728	0.3245	0.577294
100000630	849	-0.00616581	0.936967	0.973644
100000630	878	0.161218	0.0351583	0.144045
100000630	880	0.306872	7.91751e-05	0.00126436
100000630	881	0.0298679	0.707717	0.860445
100000630	888	0.100055	0.192894	0.42912
100000630	891	0.209859	0.0058713	0.039821
100000630	892	0.214365	0.00487115	0.034618
100000630	893	0.360943	1.23572e-06	3.43719e-05
100000630	913	0.625096	6.35439e-20	1.24746e-17
100000630	917	0.112461	0.143063	0.35816
100000630	922	0.272946	0.00235228	0.0198457
100000630	923	-0.659337	4.64204e-18	7.62876e-16
100000630	925	0.100737	0.189864	0.424997
100000630	926	0.0785958	0.306868	0.559937
100000630	932	0.0710122	0.358899	0.609688
100000630	935	-0.0453718	0.591844	0.789974
100000630	980	0.22852	0.00264487	0.021726
100000630	1001	-0.213171	0.00512009	0.0359439
100000630	1002	0.334726	7.64956e-06	0.000171271
100000630	1004	-0.0715567	0.352343	0.603507
100000630	1021	-0.0425517	0.580534	0.782433
100000630	1022	0.182837	0.0166851	0.0856284
100000630	1023	0.00111959	0.988405	0.99522
100000630	1024	-0.0434109	0.572909	0.777605
100000630	1025	0.058148	0.449982	0.688148
100000630	1026	0.769804	8.83481e-35	5.88919e-32
100000630	1052	0.338594	5.9055e-06	0.000136667
100000630	1053	0.0416853	0.588271	0.787551
100000630	1082	-0.051956	0.499748	0.726223
100000630	1083	0.208125	0.00630263	0.0419982
100000630	1084	0.0157775	0.837715	0.927893
100000630	1087	0.40298	4.64242e-08	1.81027e-06
100000630	1090	0.0711727	0.354939	0.605825
100000630	1094	0.163192	0.0329516	0.137782
100000630	1102	0.0742915	0.334196	0.586462
100000630	1105	-0.0616663	0.422992	0.666329
100000630	1110	0.0405765	0.598241	0.794059
100000630	1111	0.0498884	0.516988	0.738855
100000630	1113	-0.17087	0.0254509	0.115317
100000630	1114	0.0179111	0.816135	0.917496
100000630	1124	-0.0489032	0.525309	0.744903
100000630	1125	-0.0246397	0.77503	0.896837
100000630	1128	0.050336	0.513231	0.736065
100000630	1134	-0.0719311	0.349823	0.601242
100000630	1135	-0.0178343	0.81691	0.917863
100000630	1136	-0.0403977	0.603122	0.7972
100000630	1137	0.240394	0.00153978	0.0142347
100000630	1140	-0.155431	0.0423592	0.163383
100000630	1143	0.0192263	0.802901	0.910861
100000630	1162	0.54933	7.24559e-15	8.37225e-13
100000630	1215	0.353852	8.30617e-06	0.000184135
100000630	1221	-0.234365	0.00203323	0.017707
100000630	1224	-0.121138	0.114501	0.311942
100000630	1231	0.178574	0.019447	0.0953822
100000630	1235	-0.113988	0.137676	0.349906
100000630	1239	0.305397	4.87052e-05	0.000839336
100000630	1242	0.0507068	0.510128	0.733916
100000630	1254	0.158142	0.038845	0.1541
100000630	1256	0.026947	0.726446	0.870982
100000630	1258	0.0654905	0.447052	0.685742
100000630	1268	-0.0898241	0.242665	0.490668
100000630	1342	0.103722	0.177002	0.40739
100000630	1442	-0.115427	0.132745	0.341967
100000630	1488	-0.10432	0.294328	0.547265
100000630	1489	0.202999	0.00774776	0.0490155
100000630	1518	0.0500888	0.515304	0.737573
100000630	1526	0.0643099	0.403347	0.649636
100000630	1528	-0.0864016	0.262576	0.513268
100000630	1537	-0.0662551	0.389244	0.637118
100000630	1538	0.171427	0.0249691	0.113785
100000630	1539	-0.0323938	0.674042	0.840883
100000630	1547	0.11372	0.138613	0.351328
100000630	1628	-0.0191123	0.808078	0.913536
100000630	1629	0.0529313	0.521447	0.742013
100000630	1648	0.0908214	0.23885	0.486305
100000630	1869	-0.0504602	0.513445	0.736232
100000630	2029	0.026113	0.734591	0.875504
100000630	2050	0.15722	0.0400111	0.15722
100000630	2051	0.204902	0.00718007	0.0462983
100000630	2054	0.0575264	0.454848	0.692037
100000630	100000007	-0.0764238	0.320469	0.573486
100000630	100000008	-0.172428	0.0241228	0.111036
100000630	100000010	0.0148879	0.850388	0.933967
100000630	100000011	0.0560519	0.523237	0.743444
100000630	100000014	-0.0277366	0.718763	0.866762
100000630	100000015	-0.00476419	0.951424	0.979759
100000630	100000016	-0.116063	0.186791	0.421042
100000630	100000036	-0.0924857	0.228931	0.474596
100000630	100000039	0.341303	4.91679e-06	0.000116322
100000630	100000042	-0.190681	0.0124842	0.0695672
100000630	100000054	-0.0246958	0.748498	0.882944
100000630	100000096	0.0120627	0.875935	0.945949
100000630	100000257	0.186966	0.0143415	0.0768801
100000630	100000258	-0.61534	2.8958e-10	1.71677e-08
100000630	100000263	-0.140602	0.0666178	0.220928
100000630	100000265	-0.0318298	0.679401	0.843979
100000630	100000269	0.362185	1.12883e-06	3.16978e-05
100000630	100000276	0.795409	1.3551e-38	1.19346e-35
100000630	100000282	0.148623	0.0530808	0.190075
100000630	100000285	0.124235	0.189845	0.424974
100000630	100000295	0.0326491	0.727895	0.871854
100000630	100000406	0.0206926	0.78821	0.903666
100000630	100000409	0.138195	0.0950688	0.277556
100000630	100000436	0.0209064	0.829162	0.923723
100000630	100000437	-0.0894133	0.24624	0.494853
100000630	100000442	-0.0443688	0.566783	0.773576
100000630	100000445	-0.271932	0.00032075	0.0040264
100000630	100000453	-0.0907337	0.247904	0.49671
100000630	100000463	-0.213718	0.00500462	0.0353332
100000630	100000467	0.0213346	0.781802	0.900308
100000630	100000487	-0.203451	0.0264715	0.118478
100000630	100000491	0.0140087	0.855698	0.936496
100000630	100000551	-0.0969629	0.207082	0.447438
100000630	100000580	0.0433173	0.573737	0.778143
100000630	100000616	0.0347505	0.651827	0.827868
100000630	100000626	0.0600884	0.434979	0.676243
100000639	35	0.253209	0.000583452	0.00656362
100000639	50	0.428135	1.08967e-09	5.85413e-08
100000639	55	0.0353687	0.631751	0.815537
100000639	62	-0.10351	0.210589	0.451948
100000639	93	-0.177623	0.0152897	0.0804899
100000639	98	-0.0349062	0.636219	0.818307
100000639	111	-0.0582734	0.429494	0.671703
100000639	112	0.370291	1.96973e-07	6.68062e-06
100000639	117	0.0414071	0.6466	0.824636
100000639	132	0.640012	1.0459e-22	2.66454e-20
100000639	136	0.0102422	0.889949	0.952476
100000639	143	-0.0308706	0.681641	0.845343
100000639	144	-0.0304152	0.706235	0.859686
100000639	158	0.00159635	0.982747	0.992932
100000639	171	-0.0164195	0.823973	0.921304
100000639	179	0.0181102	0.81963	0.919138
100000639	180	0.0735133	0.318677	0.571706
100000639	181	0.00900279	0.902933	0.958287
100000639	182	-0.0278756	0.705667	0.859346
100000639	189	-0.0479829	0.515458	0.737686
100000639	192	-0.0998419	0.175139	0.404791
100000639	194	-0.00894312	0.903574	0.958571
100000639	197	-0.34236	1.84244e-06	4.89679e-05
100000639	207	-0.0719836	0.3302	0.58268
100000639	208	0.617053	3.30918e-15	3.97985e-13
100000639	209	0.752491	3.29156e-35	2.25258e-32
100000639	212	-0.220169	0.00289967	0.0233223
100000639	213	0.101847	0.166591	0.39296
100000639	229	0.239428	0.000997076	0.0101046
100000639	231	0.112277	0.127069	0.332854
100000639	234	0.41097	5.65689e-09	2.6507e-07
100000639	235	-0.0489842	0.518535	0.739918
100000639	240	0.0462914	0.53039	0.748461
100000639	241	-0.0925337	0.216654	0.459471
100000639	244	-0.147229	0.0461103	0.173085
100000639	250	0.110908	0.1318	0.340549
100000639	252	0.684778	4.41985e-27	1.61132e-24
100000639	254	0.0741287	0.314632	0.567702
100000639	266	-0.0428525	0.561404	0.769953
100000639	267	0.610113	2.38123e-20	4.88422e-18
100000639	272	-0.0604069	0.450871	0.688834
100000639	273	0.0611842	0.40805	0.653717
100000639	275	-0.146021	0.0467341	0.174664
100000639	278	0.0685455	0.353879	0.604794
100000639	279	0.103076	0.161507	0.385705
100000639	297	0.794748	9.25134e-42	1.02199e-38
100000639	302	0.042677	0.578296	0.780976
100000639	310	0.0649963	0.378108	0.627251
100000639	313	0.780515	2.16063e-39	2.0027e-36
100000639	327	0.206752	0.00619596	0.0414622
100000639	330	0.246195	0.000705811	0.00765289
100000639	331	0.138419	0.059546	0.205152
100000639	338	0.303384	2.56096e-05	0.000485643
100000639	339	0.170939	0.0203395	0.0984574
100000639	340	0.0176578	0.810939	0.914957
100000639	342	0.0801953	0.276552	0.528418
100000639	344	-0.0934659	0.20448	0.444179
100000639	355	0.0909613	0.216925	0.459777
100000639	356	0.0770846	0.29567	0.548658
100000639	358	0.421305	2.34575e-09	1.18449e-07
100000639	361	-0.0521943	0.5135	0.736273
100000639	362	0.854093	7.59237e-52	1.62153e-48
100000639	363	0.203944	0.00523696	0.0365695
100000639	376	0.00602455	0.934956	0.972799
100000639	381	0.104045	0.157578	0.37998
100000639	391	-0.0147429	0.841698	0.92977
100000639	397	0.0416609	0.57235	0.777199
100000639	407	0.00870441	0.906136	0.959819
100000639	409	0.450351	1.12208e-10	7.08663e-09
100000639	415	0.146964	0.0459092	0.172562
100000639	418	0.0662674	0.383585	0.632114
100000639	424	0.117342	0.110699	0.305347
100000639	432	0.534667	4.53989e-15	5.37673e-13
100000639	439	0.0779145	0.290486	0.543295
100000639	444	0.0267473	0.71706	0.865791
100000639	445	0.329467	4.39233e-06	0.000105409
100000639	452	0.113418	0.123226	0.326561
100000639	460	0.0576673	0.434317	0.675724
100000639	461	-0.0169081	0.818824	0.918757
100000639	466	0.0522061	0.480344	0.711651
100000639	480	0.151289	0.0392767	0.15524
100000639	482	0.069763	0.344057	0.595794
100000639	491	0.0239178	0.75132	0.884532
100000639	498	0.00157118	0.983019	0.99302
100000639	500	-0.00137931	0.985588	0.994101
100000639	501	-0.0611808	0.406795	0.652598
100000639	503	0.120097	0.102517	0.290961
100000639	504	0.767496	5.48711e-37	4.3471e-34
100000639	512	0.801038	7.22743e-43	8.60865e-40
100000639	519	0.0925483	0.208978	0.449881
100000639	533	0.0348074	0.637175	0.818846
100000639	535	-0.00569819	0.938473	0.9743
100000639	537	-0.10069	0.171483	0.399904
100000639	561	0.431852	7.53457e-10	4.16349e-08
100000639	563	-0.00475456	0.948646	0.978527
100000639	564	0.157525	0.0317696	0.134375
100000639	565	0.010974	0.881821	0.948672
100000639	566	-0.0186014	0.80104	0.909982
100000639	572	0.0872688	0.236245	0.483218
100000639	796	0.0242993	0.743355	0.880241
100000639	798	0.416578	5.20201e-08	2.00831e-06
100000639	799	0.0777821	0.291309	0.544138
100000639	800	0.05059	0.492875	0.721172
100000639	803	-0.0513863	0.486083	0.716001
100000639	806	0.0891188	0.22642	0.47153
100000639	811	0.143589	0.0505557	0.184019
100000639	815	0.205897	0.00481134	0.0343033
100000639	821	-0.0644518	0.382124	0.630806
100000639	823	-0.0275511	0.708937	0.861105
100000639	825	0.264873	0.000279563	0.00360018
100000639	826	-0.0606503	0.470217	0.703834
100000639	827	0.378309	6.38908e-07	1.91269e-05
100000639	828	-0.00383614	0.96234	0.98439
100000639	849	0.052899	0.479412	0.710937
100000639	878	0.141694	0.0537103	0.191598
100000639	880	0.179516	0.0174492	0.0883628
100000639	881	-0.152556	0.0450963	0.170508
100000639	888	0.104415	0.156101	0.377853
100000639	891	0.121102	0.0996527	0.285841
100000639	892	0.13951	0.0575465	0.200644
100000639	893	0.275236	0.000143471	0.00207951
100000639	913	0.721009	3.93695e-31	1.95732e-28
100000639	917	0.141963	0.0532535	0.190484
100000639	922	0.253088	0.00353866	0.0271685
100000639	923	-0.686443	4.35923e-22	1.0515e-19
100000639	925	-0.0183907	0.803248	0.910984
100000639	926	0.0917222	0.213089	0.454934
100000639	932	0.123392	0.0951676	0.27774
100000639	935	-0.108235	0.182948	0.415785
100000639	980	0.13283	0.0707052	0.229674
100000639	1001	-0.06986	0.343385	0.595173
100000639	1002	0.301307	2.9265e-05	0.000543814
100000639	1004	0.0343878	0.641242	0.821451
100000639	1021	0.0446484	0.545099	0.758747
100000639	1022	0.143012	0.0521391	0.187873
100000639	1023	-0.0104164	0.887786	0.951436
100000639	1024	0.0489638	0.506899	0.731552
100000639	1025	-0.00813562	0.912244	0.962646
100000639	1026	0.888671	3.26478e-64	1.60909e-60
100000639	1052	0.205496	0.00489612	0.0347519
100000639	1053	0.043951	0.551403	0.763099
100000639	1082	0.105681	0.151115	0.37023
100000639	1083	0.238633	0.0010377	0.0104208
100000639	1084	0.102112	0.165486	0.391357
100000639	1087	0.294164	4.59435e-05	0.000798378
100000639	1090	0.135889	0.0644048	0.216138
100000639	1094	0.0936598	0.203538	0.443043
100000639	1102	0.131924	0.0726657	0.233827
100000639	1105	-0.0363142	0.62266	0.809766
100000639	1110	0.040113	0.586717	0.786507
100000639	1111	-4.66224e-06	0.99995	0.999979
100000639	1113	-0.127411	0.0830945	0.254864
100000639	1114	0.0268144	0.716381	0.865427
100000639	1124	-0.000135205	0.998539	0.999402
100000639	1125	-0.00587158	0.943343	0.976339
100000639	1128	0.105435	0.152075	0.371757
100000639	1134	-0.0480631	0.514756	0.737172
100000639	1135	-0.0514215	0.486976	0.7167
100000639	1136	-0.0335525	0.652057	0.827966
100000639	1137	0.173259	0.0180337	0.0904241
100000639	1140	-0.178841	0.0145922	0.0778626
100000639	1143	-0.000664836	0.992814	0.997026
100000639	1162	0.62606	1.23342e-21	2.82747e-19
100000639	1215	0.453672	1.05582e-09	5.68419e-08
100000639	1221	-0.08485	0.249536	0.498644
100000639	1224	0.0134338	0.855594	0.936458
100000639	1231	0.104642	0.155196	0.376533
100000639	1235	-0.0133182	0.856824	0.936974
100000639	1239	0.204795	0.00504761	0.0355637
100000639	1242	0.0262438	0.722166	0.868527
100000639	1254	0.15901	0.0301744	0.129682
100000639	1256	0.0525817	0.475983	0.708381
100000639	1258	0.00400538	0.961466	0.98408
100000639	1268	-0.00882003	0.904895	0.95923
100000639	1342	0.00736168	0.920563	0.966422
100000639	1442	-0.112064	0.127795	0.334045
100000639	1488	-0.0652777	0.502088	0.728028
100000639	1489	0.190625	0.00915537	0.0554238
100000639	1518	0.045262	0.539582	0.754918
100000639	1526	0.138009	0.0603126	0.206913
100000639	1528	0.048207	0.514645	0.737128
100000639	1537	0.0206715	0.779439	0.89897
100000639	1538	0.124639	0.090073	0.26829
100000639	1539	0.0840948	0.253791	0.503384
100000639	1547	0.135335	0.0655104	0.218553
100000639	1628	0.027186	0.717918	0.866328
100000639	1629	0.0632644	0.422383	0.665827
100000639	1648	0.110907	0.132859	0.342131
100000639	1869	-0.0447633	0.545164	0.758785
100000639	2029	-0.0487027	0.50917	0.733171
100000639	2050	0.0934826	0.204398	0.444077
100000639	2051	0.145124	0.0481147	0.178102
100000639	2054	0.0897361	0.223207	0.467586
100000639	100000007	-0.0553362	0.453151	0.690668
100000639	100000008	-0.145601	0.0473758	0.176278
100000639	100000010	-0.0317354	0.674101	0.840927
100000639	100000011	-0.0554578	0.509125	0.733163
100000639	100000014	-0.0240451	0.7446	0.880863
100000639	100000015	0.0487381	0.515872	0.737992
100000639	100000016	-0.102548	0.224593	0.469275
100000639	100000036	-0.0499429	0.498431	0.725231
100000639	100000039	0.36539	2.92685e-07	9.50393e-06
100000639	100000042	-0.122443	0.0959311	0.279183
100000639	100000054	0.0683028	0.354275	0.605161
100000639	100000096	-0.0303722	0.681511	0.845279
100000639	100000257	0.143934	0.0499983	0.182684
100000639	100000258	-0.68144	6.04876e-15	7.05612e-13
100000639	100000263	-0.0963192	0.190939	0.42647
100000639	100000265	-0.0914928	0.21424	0.456348
100000639	100000269	0.489369	1.36229e-12	1.1636e-10
100000639	100000276	0.891474	3.57208e-65	1.84947e-61
100000639	100000282	0.190366	0.00944564	0.0567048
100000639	100000285	0.134833	0.140345	0.354011
100000639	100000295	0.0510828	0.574717	0.77877
100000639	100000406	0.0532382	0.470486	0.70403
100000639	100000409	0.0375431	0.636339	0.818398
100000639	100000436	-0.0209761	0.825463	0.922002
100000639	100000437	-0.0342462	0.643524	0.822748
100000639	100000442	-0.0292693	0.69328	0.852063
100000639	100000445	-0.156184	0.0332715	0.138702
100000639	100000453	-0.0245136	0.745335	0.881223
100000639	100000463	-0.107706	0.143392	0.358675
100000639	100000467	0.00672202	0.927446	0.969553
100000639	100000487	-0.244683	0.00616554	0.0413065
100000639	100000491	-0.005273	0.943056	0.976207
100000639	100000551	-0.0532382	0.470486	0.70403
100000639	100000580	-0.0535421	0.467952	0.702005
100000639	100000616	0.211626	0.00373581	0.0283008
100000639	100000626	0.266463	0.000236674	0.00314138
100000639	100000630	0.849344	9.1226e-49	1.57975e-45
100000656	35	0.308057	2.45581e-05	0.000468912
100000656	50	-0.0189259	0.797644	0.908293
100000656	55	0.0650616	0.377628	0.626784
100000656	62	-0.0112387	0.892161	0.953437
100000656	93	-0.0951294	0.196504	0.433949
100000656	98	-0.0609663	0.408445	0.654043
100000656	111	0.0365921	0.619999	0.807988
100000656	112	0.278967	0.000115358	0.00173458
100000656	117	-0.0857696	0.341577	0.593498
100000656	132	-0.00357075	0.961526	0.984093
100000656	136	-0.0539555	0.465738	0.70029
100000656	143	0.351872	1.36457e-06	3.75121e-05
100000656	144	-0.164037	0.0407339	0.159126
100000656	158	-0.0238819	0.746274	0.881721
100000656	171	0.0354564	0.630906	0.814992
100000656	179	0.0200799	0.800403	0.909721
100000656	180	0.195071	0.00762675	0.0484376
100000656	181	0.0101292	0.89086	0.952888
100000656	182	0.0665722	0.366629	0.616812
100000656	189	-0.113788	0.122003	0.324563
100000656	192	-0.128619	0.0801907	0.249053
100000656	194	-0.0689238	0.349906	0.601326
100000656	197	-0.0644214	0.383649	0.632157
100000656	207	-0.240245	0.000988032	0.0100302
100000656	208	0.146426	0.0938657	0.275362
100000656	209	0.237076	0.00112175	0.0110866
100000656	212	0.0980916	0.188942	0.423789
100000656	213	0.145791	0.047084	0.175556
100000656	229	0.460899	3.5956e-11	2.47081e-09
100000656	231	0.0736122	0.318025	0.571114
100000656	234	0.09131	0.215161	0.457593
100000656	235	-0.0394189	0.603463	0.797433
100000656	240	-0.110714	0.132481	0.341582
100000656	241	-0.204955	0.0057808	0.0393842
100000656	244	-0.094793	0.20056	0.439103
100000656	250	-0.0705052	0.338935	0.591011
100000656	252	0.353649	7.36184e-07	2.16881e-05
100000656	254	0.126454	0.0854528	0.259408
100000656	266	0.235215	0.00123038	0.0119246
100000656	267	0.181398	0.0132177	0.0724682
100000656	272	-0.0799853	0.317786	0.570889
100000656	273	-0.0204105	0.782732	0.900779
100000656	275	-0.073974	0.315646	0.568704
100000656	278	-0.121466	0.0995528	0.285673
100000656	279	0.0929791	0.206857	0.447185
100000656	297	0.184745	0.0115906	0.065905
100000656	302	-0.0647713	0.39858	0.645482
100000656	310	0.0587956	0.425365	0.668274
100000656	313	0.243081	0.000828418	0.00870908
100000656	327	-0.117624	0.122164	0.324835
100000656	330	0.00683951	0.926181	0.968916
100000656	331	0.0586464	0.426542	0.669226
100000656	338	0.413497	4.46459e-09	2.13236e-07
100000656	339	0.217495	0.00301965	0.024063
100000656	340	-0.0634895	0.389286	0.63714
100000656	342	-0.0232189	0.753087	0.88541
100000656	344	-0.0698861	0.343204	0.595016
100000656	355	-0.0623873	0.397587	0.644594
100000656	356	0.0128874	0.861408	0.93921
100000656	358	0.222315	0.00235423	0.0198585
100000656	361	-0.00969071	0.903506	0.958536
100000656	362	0.302649	4.02369e-05	0.000712567
100000656	363	0.286114	7.53137e-05	0.00121256
100000656	376	0.00172596	0.981347	0.992345
100000656	381	0.0285917	0.698468	0.855008
100000656	391	0.0122925	0.867745	0.942082
100000656	397	0.0100621	0.891579	0.953209
100000656	407	-0.11119	0.130816	0.338945
100000656	409	0.124356	0.0908124	0.269704
100000656	415	0.00440469	0.95255	0.9802
100000656	418	0.168023	0.0262408	0.117799
100000656	424	0.255867	0.000423654	0.00505507
100000656	432	0.133287	0.0704987	0.229221
100000656	439	0.31791	9.79068e-06	0.000212292
100000656	444	-0.122275	0.0963908	0.280013
100000656	445	0.093354	0.205025	0.444864
100000656	452	0.140187	0.0563339	0.197766
100000656	460	0.0829329	0.260433	0.510876
100000656	461	-0.115119	0.117668	0.317197
100000656	466	0.196638	0.00730354	0.0469009
100000656	480	-0.0865807	0.239974	0.487564
100000656	482	-0.164802	0.0245865	0.112541
100000656	491	-0.0460769	0.541375	0.756174
100000656	498	0.156539	0.0328689	0.137546
100000656	500	0.0653014	0.391948	0.639602
100000656	501	-0.0552019	0.45425	0.691498
100000656	503	-0.0383731	0.603062	0.79716
100000656	504	0.25682	0.000432928	0.00514573
100000656	512	0.286076	7.54837e-05	0.00121449
100000656	519	0.161792	0.0273679	0.121192
100000656	533	0.0892083	0.225952	0.470929
100000656	535	0.0610036	0.408158	0.653818
100000656	537	0.0237355	0.747777	0.88255
100000656	561	0.144952	0.0483826	0.178766
100000656	563	0.006888	0.925659	0.968724
100000656	564	-0.0909147	0.217162	0.460104
100000656	565	-0.0405923	0.582251	0.783538
100000656	566	-0.0372131	0.61407	0.804132
100000656	572	0.234989	0.00124419	0.0120263
100000656	796	-0.0027393	0.970561	0.987813
100000656	798	0.176459	0.026563	0.118745
100000656	799	0.00465572	0.949713	0.979035
100000656	800	-0.0652779	0.37604	0.625312
100000656	803	0.1479	0.0439479	0.167495
100000656	806	0.03582	0.627405	0.81274
100000656	811	-0.104868	0.154303	0.375177
100000656	815	-0.0964833	0.190181	0.425447
100000656	821	-0.0402846	0.585117	0.785459
100000656	823	-0.246503	0.000694652	0.00755284
100000656	825	0.175	0.0175016	0.0885477
100000656	826	0.0529178	0.528747	0.747369
100000656	827	0.111987	0.15467	0.375761
100000656	828	-0.00949752	0.906936	0.960215
100000656	849	0.138162	0.0636237	0.214482
100000656	878	0.268641	0.000209343	0.00284229
100000656	880	0.236113	0.00165693	0.01508
100000656	881	0.0667614	0.382817	0.631411
100000656	888	0.031361	0.670888	0.839044
100000656	891	0.268652	0.000209211	0.00284086
100000656	892	0.272173	0.000171192	0.00240481
100000656	893	0.339522	2.12832e-06	5.56455e-05
100000656	913	0.282414	9.40526e-05	0.0014612
100000656	917	-0.0306207	0.678221	0.843314
100000656	922	0.186542	0.0328938	0.137617
100000656	923	-0.318669	7.46826e-05	0.00120425
100000656	925	0.207374	0.00451029	0.0326665
100000656	926	-0.0258484	0.726183	0.870839
100000656	932	-0.0065959	0.929191	0.970314
100000656	935	0.0015882	0.984455	0.993634
100000656	980	0.245949	0.000714856	0.00772988
100000656	1001	-0.233908	0.00131236	0.0125464
100000656	1002	0.317839	9.83793e-06	0.00021315
100000656	1004	0.0457319	0.535376	0.751987
100000656	1021	-0.11787	0.109093	0.302553
100000656	1022	-0.0134377	0.855942	0.93659
100000656	1023	0.043481	0.555671	0.76611
100000656	1024	0.0464593	0.528898	0.747483
100000656	1025	-0.0159514	0.828913	0.923611
100000656	1026	0.266799	0.000232256	0.00309291
100000656	1052	0.364538	3.13343e-07	1.0109e-05
100000656	1053	-0.0556625	0.450487	0.688565
100000656	1082	-0.0289367	0.69501	0.85307
100000656	1083	-0.0910639	0.216405	0.459154
100000656	1084	-0.0151169	0.837737	0.927897
100000656	1087	0.25303	0.000493083	0.0057218
100000656	1090	0.0373865	0.612419	0.803163
100000656	1094	0.0787071	0.285592	0.538058
100000656	1102	-0.0251584	0.733212	0.874725
100000656	1105	0.183973	0.0119493	0.0674163
100000656	1110	0.0714079	0.332772	0.585016
100000656	1111	0.06917	0.348184	0.599574
100000656	1113	-0.0475092	0.519618	0.740714
100000656	1114	-0.0181147	0.806142	0.912517
100000656	1124	-0.161522	0.0276305	0.122004
100000656	1125	-0.0113913	0.890334	0.952651
100000656	1128	-0.0553716	0.452861	0.690441
100000656	1134	0.0372933	0.613306	0.803671
100000656	1135	-0.0460445	0.533706	0.750793
100000656	1136	0.123597	0.0955283	0.278416
100000656	1137	0.178658	0.0146951	0.0782383
100000656	1140	-0.149969	0.0410446	0.159933
100000656	1143	0.119895	0.103098	0.291988
100000656	1162	0.193637	0.008093	0.0506084
100000656	1215	0.233828	0.002583	0.0213269
100000656	1221	-0.128785	0.0797983	0.248262
100000656	1224	-0.138673	0.0590761	0.204104
100000656	1231	0.23141	0.00148299	0.0138241
100000656	1235	0.0404412	0.583657	0.784504
100000656	1239	0.574923	9.36742e-18	1.49394e-15
100000656	1242	-0.00201875	0.978183	0.99097
100000656	1254	0.0911926	0.215754	0.458374
100000656	1256	-0.0266596	0.717948	0.866339
100000656	1258	0.131578	0.110919	0.305715
100000656	1268	0.0334591	0.650281	0.826912
100000656	1342	-0.0463082	0.53024	0.748371
100000656	1442	-0.0066754	0.927947	0.969777
100000656	1488	0.0382692	0.694156	0.852572
100000656	1489	0.190545	0.00918527	0.0555549
100000656	1518	0.213478	0.00343769	0.0265779
100000656	1526	0.199323	0.00638158	0.0423872
100000656	1528	0.0773435	0.295365	0.548352
100000656	1537	0.0792964	0.281989	0.534206
100000656	1538	0.156408	0.0330168	0.137971
100000656	1539	0.168567	0.0214519	0.102254
100000656	1547	0.258293	0.000371571	0.00454481
100000656	1628	0.0351328	0.640575	0.821029
100000656	1629	0.101377	0.197868	0.435695
100000656	1648	0.0266385	0.718899	0.866842
100000656	1869	-0.0162977	0.825727	0.922132
100000656	2029	0.119645	0.103824	0.293214
100000656	2050	0.298692	3.45659e-05	0.000626622
100000656	2051	0.207911	0.00440508	0.0320918
100000656	2054	0.119647	0.103818	0.293203
100000656	100000007	-0.0354787	0.630691	0.814835
100000656	100000008	-0.00932728	0.899453	0.956732
100000656	100000010	0.00386732	0.95914	0.983071
100000656	100000011	0.10717	0.201068	0.439763
100000656	100000014	-0.0303782	0.680628	0.844741
100000656	100000015	-0.00737883	0.921687	0.966865
100000656	100000016	-0.0154718	0.854995	0.93617
100000656	100000036	-0.057147	0.438481	0.679051
100000656	100000039	0.195259	0.00756732	0.0481562
100000656	100000042	-0.116216	0.114188	0.311384
100000656	100000054	-0.116106	0.114534	0.311985
100000656	100000096	0.0473504	0.522154	0.742588
100000656	100000257	0.193667	0.00808304	0.0505594
100000656	100000258	-0.314839	0.00142097	0.0133578
100000656	100000263	-0.0216058	0.769743	0.89395
100000656	100000265	-0.0463287	0.530058	0.748254
100000656	100000269	0.322684	7.05886e-06	0.000159674
100000656	100000276	0.349932	9.78311e-07	2.79023e-05
100000656	100000282	0.0672283	0.363226	0.613663
100000656	100000285	0.208339	0.0218385	0.103546
100000656	100000295	-0.0601114	0.508959	0.733039
100000656	100000406	0.158924	0.0302647	0.129925
100000656	100000409	0.23886	0.0022772	0.0193403
100000656	100000436	-0.0450961	0.635293	0.81774
100000656	100000437	0.0932034	0.206999	0.447336
100000656	100000442	0.0731232	0.323911	0.576766
100000656	100000445	-0.140534	0.0557207	0.19634
100000656	100000453	0.0502325	0.505485	0.730501
100000656	100000463	-0.0612721	0.406093	0.651984
100000656	100000467	0.04794	0.515834	0.737959
100000656	100000487	0.0314556	0.728732	0.872324
100000656	100000491	0.0661806	0.369461	0.619398
100000656	100000551	-0.0500828	0.497227	0.724339
100000656	100000580	-0.0197427	0.78911	0.904115
100000656	100000616	0.277128	0.000128496	0.00189799
100000656	100000626	-0.0571489	0.438466	0.679037
100000656	100000630	0.512035	8.18455e-13	7.2182e-11
100000656	100000639	0.271922	0.00017368	0.00243356
100000657	35	0.00272803	0.970925	0.98793
100000657	50	0.196091	0.00730979	0.0469328
100000657	55	-0.0335579	0.649317	0.826309
100000657	62	0.0549055	0.507465	0.731998
100000657	93	0.128004	0.0816591	0.252018
100000657	98	0.141224	0.0545174	0.193526
100000657	111	0.149448	0.0417594	0.161803
100000657	112	0.279269	0.000113324	0.0017088
100000657	117	-0.0082212	0.927497	0.969591
100000657	132	0.171244	0.0197728	0.0964998
100000657	136	0.0809655	0.27326	0.524836
100000657	143	-0.0945473	0.20806	0.448706
100000657	144	0.0813295	0.312827	0.565877
100000657	158	-0.00291297	0.968524	0.9869
100000657	171	0.0626969	0.395245	0.642522
100000657	179	0.0688406	0.385552	0.633861
100000657	180	0.0669508	0.363904	0.614258
100000657	181	0.114666	0.119129	0.31971
100000657	182	0.237442	0.00110148	0.0109263
100000657	189	0.00605998	0.934575	0.972594
100000657	192	0.00999119	0.892338	0.953526
100000657	194	0.115095	0.117745	0.31734
100000657	197	0.0131743	0.858737	0.937898
100000657	207	-0.00933816	0.89961	0.956815
100000657	208	0.198066	0.0228121	0.106775
100000657	209	0.218627	0.00271828	0.0221868
100000657	212	0.189474	0.0106297	0.0618398
100000657	213	0.161561	0.0275923	0.121887
100000657	229	0.173802	0.0176707	0.0891662
100000657	231	0.0428171	0.561728	0.770188
100000657	234	0.121285	0.0991388	0.284968
100000657	235	0.187734	0.0125939	0.0699882
100000657	240	0.223824	0.0021332	0.0183782
100000657	241	0.19138	0.0100652	0.0594081
100000657	244	-0.260808	0.000349227	0.00431871
100000657	250	0.0448051	0.543688	0.757767
100000657	252	0.307094	2.01301e-05	0.000394821
100000657	254	0.130932	0.0748621	0.238288
100000657	266	0.45354	7.98678e-11	5.17422e-09
100000657	267	0.10577	0.150767	0.36972
100000657	272	0.0117394	0.883609	0.949481
100000657	273	0.0138224	0.851864	0.934671
100000657	275	0.138408	0.0595668	0.205194
100000657	278	-0.105783	0.151838	0.371389
100000657	279	0.283232	8.95643e-05	0.00140269
100000657	297	0.204681	0.00507258	0.0356959
100000657	302	0.0437547	0.568727	0.774782
100000657	310	0.133086	0.0701604	0.228535
100000657	313	0.269551	0.00019882	0.00272219
100000657	327	0.119232	0.117105	0.316279
100000657	330	0.124145	0.0913653	0.270782
100000657	331	0.0496967	0.500553	0.726822
100000657	338	0.156512	0.0328984	0.137628
100000657	339	0.176656	0.0164467	0.0847353
100000657	340	-0.144083	0.0497588	0.182118
100000657	342	0.206762	0.00463285	0.0333309
100000657	344	-0.142296	0.0526902	0.189176
100000657	355	-0.0317172	0.667372	0.837127
100000657	356	0.0926304	0.208573	0.449392
100000657	358	0.0699045	0.344395	0.596115
100000657	361	0.0383419	0.631345	0.815322
100000657	362	0.202546	0.00669943	0.0439499
100000657	363	0.1788	0.0146152	0.0779474
100000657	376	0.011843	0.872539	0.94433
100000657	381	0.163422	0.02583	0.116513
100000657	391	0.04932	0.503809	0.729315
100000657	397	0.00575787	0.93783	0.974008
100000657	407	-0.105136	0.153245	0.373611
100000657	409	0.23862	0.00103838	0.010426
100000657	415	0.00330162	0.964424	0.98522
100000657	418	0.0832736	0.273247	0.524822
100000657	424	0.125544	0.0877457	0.263837
100000657	432	0.0295876	0.689308	0.84985
100000657	439	0.0450736	0.541273	0.756096
100000657	444	-0.0678422	0.357538	0.60834
100000657	445	0.0898909	0.222406	0.466584
100000657	452	0.128533	0.0803941	0.249466
100000657	460	0.282555	9.32608e-05	0.00145123
100000657	461	-0.0155952	0.832677	0.925424
100000657	466	-0.0722433	0.328454	0.580952
100000657	480	0.0126934	0.863473	0.940168
100000657	482	0.0257197	0.727492	0.871584
100000657	491	-0.0553457	0.463093	0.698274
100000657	498	0.00521705	0.943659	0.976483
100000657	500	0.145135	0.056031	0.197052
100000657	501	-0.0275529	0.708918	0.861096
100000657	503	-0.141215	0.0545336	0.193559
100000657	504	0.290486	6.33195e-05	0.00104812
100000657	512	0.140521	0.0557437	0.196378
100000657	519	0.108665	0.139843	0.35322
100000657	533	0.158446	0.0307714	0.131427
100000657	535	-0.104349	0.156362	0.378226
100000657	537	0.087073	0.237302	0.484467
100000657	561	0.19671	0.00712318	0.0460305
100000657	563	-0.044462	0.546781	0.759894
100000657	564	-0.0606884	0.410588	0.655857
100000657	565	-0.145909	0.0469045	0.175088
100000657	566	-0.0181128	0.806162	0.912527
100000657	572	0.284288	8.40733e-05	0.00132953
100000657	796	0.191237	0.00931068	0.0561088
100000657	798	0.0918312	0.25115	0.500427
100000657	799	0.13736	0.0615417	0.209699
100000657	800	-0.0342628	0.642455	0.822147
100000657	803	0.18183	0.0129967	0.0716034
100000657	806	0.26576	0.000246181	0.00324505
100000657	811	0.0853256	0.246883	0.495587
100000657	815	0.143594	0.0505467	0.184002
100000657	821	0.0815715	0.268366	0.519579
100000657	823	-0.0267846	0.716683	0.865591
100000657	825	0.218557	0.00287719	0.0231873
100000657	826	-0.0349208	0.677758	0.843027
100000657	827	0.145674	0.0635343	0.214269
100000657	828	0.103494	0.2015	0.440326
100000657	849	0.0490013	0.512422	0.735422
100000657	878	0.172998	0.0182106	0.0910514
100000657	880	0.107682	0.156067	0.377801
100000657	881	0.0982219	0.198564	0.436542
100000657	888	0.0770771	0.295717	0.548701
100000657	891	0.042791	0.561967	0.770356
100000657	892	0.00664183	0.928309	0.969938
100000657	893	0.120887	0.100258	0.286869
100000657	913	0.241516	0.000897149	0.0092822
100000657	917	-0.0742294	0.313973	0.567011
100000657	922	0.257289	0.00301015	0.0240064
100000657	923	-0.179278	0.0286919	0.12526
100000657	925	0.0259155	0.7255	0.87045
100000657	926	0.0294402	0.689974	0.850223
100000657	932	0.106189	0.151382	0.370651
100000657	935	0.0677362	0.405445	0.65142
100000657	980	0.0839847	0.254415	0.504091
100000657	1001	-0.166684	0.0229739	0.107316
100000657	1002	0.171948	0.0189375	0.0936116
100000657	1004	0.149582	0.0415739	0.161316
100000657	1021	-0.0533948	0.469179	0.703019
100000657	1022	0.266006	0.000252504	0.00331289
100000657	1023	0.0199255	0.787205	0.903109
100000657	1024	0.165449	0.0240213	0.110701
100000657	1025	-0.077286	0.294406	0.547361
100000657	1026	0.23942	0.000997451	0.0101068
100000657	1052	0.048257	0.513059	0.735918
100000657	1053	0.106129	0.149382	0.367679
100000657	1082	0.0897957	0.222898	0.46721
100000657	1083	-0.0195898	0.790706	0.904867
100000657	1084	0.182504	0.0126593	0.0702503
100000657	1087	0.181694	0.0130659	0.0718749
100000657	1090	0.0186201	0.800845	0.909895
100000657	1094	-0.11723	0.111042	0.305922
100000657	1102	0.164863	0.0245322	0.112376
100000657	1105	0.29847	3.50553e-05	0.000634214
100000657	1110	0.221366	0.00239389	0.0201087
100000657	1111	0.192831	0.00836588	0.0518658
100000657	1113	0.00229476	0.975201	0.989774
100000657	1114	0.110004	0.134999	0.345621
100000657	1124	-0.0296062	0.688317	0.849279
100000657	1125	0.0739598	0.370029	0.619901
100000657	1128	0.121943	0.0973051	0.281659
100000657	1134	0.0961252	0.191838	0.427668
100000657	1135	-0.0624673	0.398271	0.645231
100000657	1136	0.0580918	0.434728	0.676054
100000657	1137	0.0828192	0.261089	0.511628
100000657	1140	-0.32738	5.08879e-06	0.000119882
100000657	1143	-0.077935	0.290358	0.543138
100000657	1162	0.429328	9.68392e-10	5.25211e-08
100000657	1215	0.161487	0.0388469	0.154103
100000657	1221	-0.133188	0.0699426	0.228078
100000657	1224	-0.0992303	0.177811	0.408576
100000657	1231	0.0613617	0.405407	0.651392
100000657	1235	-0.064987	0.378176	0.627335
100000657	1239	0.144831	0.0485727	0.179222
100000657	1242	0.291483	5.42551e-05	0.000920586
100000657	1254	0.15182	0.0385834	0.153373
100000657	1256	0.321547	7.63499e-06	0.000171038
100000657	1258	0.140003	0.0896706	0.267503
100000657	1268	0.0455138	0.537327	0.753359
100000657	1342	-0.0301041	0.683354	0.84642
100000657	1442	0.268376	0.000212502	0.00287731
100000657	1488	0.119333	0.218655	0.46196
100000657	1489	0.15092	0.0397646	0.15657
100000657	1518	0.505688	1.81222e-13	1.75265e-11
100000657	1526	0.449398	1.24122e-10	7.78635e-09
100000657	1528	0.280399	0.000110713	0.00167505
100000657	1537	0.248959	0.000611247	0.00681513
100000657	1538	0.361194	4.08697e-07	1.28112e-05
100000657	1539	0.427495	1.16059e-09	6.19873e-08
100000657	1547	0.35573	6.26825e-07	1.88113e-05
100000657	1628	0.170033	0.022873	0.106985
100000657	1629	0.324242	2.41683e-05	0.000462798
100000657	1648	0.291384	5.72033e-05	0.000962062
100000657	1869	0.0290095	0.695073	0.853106
100000657	2029	0.115958	0.114998	0.312727
100000657	2050	0.165391	0.0240713	0.110872
100000657	2051	0.117663	0.10972	0.303661
100000657	2054	0.19345	0.00815545	0.050898
100000657	100000007	-0.0683159	0.354183	0.605084
100000657	100000008	-0.166734	0.0229321	0.107188
100000657	100000010	-0.0802221	0.287115	0.539776
100000657	100000011	0.0869946	0.299827	0.552956
100000657	100000014	-0.0700241	0.34225	0.594092
100000657	100000015	0.192031	0.00980895	0.0582841
100000657	100000016	0.19387	0.0207895	0.0999871
100000657	100000036	-0.0540736	0.463539	0.698612
100000657	100000039	0.0850645	0.248337	0.497247
100000657	100000042	-0.0076638	0.917314	0.964934
100000657	100000054	0.0298673	0.685713	0.847738
100000657	100000096	0.0541014	0.46453	0.699425
100000657	100000257	0.306624	2.07573e-05	0.000405587
100000657	100000258	-0.234203	0.0190114	0.0938816
100000657	100000263	0.0847754	0.249954	0.4991
100000657	100000265	0.0777	0.29182	0.544701
100000657	100000269	0.138805	0.058832	0.203549
100000657	100000276	0.331899	3.69498e-06	9.04472e-05
100000657	100000282	0.276701	0.000137432	0.00200691
100000657	100000285	0.0685815	0.454794	0.691969
100000657	100000295	-0.00715198	0.937422	0.973844
100000657	100000406	0.176182	0.0161528	0.0836642
100000657	100000409	0.0128479	0.871496	0.943875
100000657	100000436	-0.122114	0.197578	0.435329
100000657	100000437	0.0419563	0.57068	0.77611
100000657	100000442	0.0725318	0.32785	0.580403
100000657	100000445	-0.0723403	0.326482	0.579179
100000657	100000453	0.012602	0.867406	0.941939
100000657	100000463	0.0583592	0.428814	0.671086
100000657	100000467	0.082187	0.264759	0.515662
100000657	100000487	-0.0664737	0.463232	0.698377
100000657	100000491	0.23391	0.00131217	0.0125448
100000657	100000551	-0.0242409	0.742593	0.879823
100000657	100000580	0.0213242	0.772662	0.895585
100000657	100000616	0.176752	0.0158062	0.0823779
100000657	100000626	0.049113	0.505604	0.730569
100000657	100000630	0.235511	0.0019296	0.0170034
100000657	100000639	0.289657	6.0701e-05	0.00101161
100000657	100000656	0.251363	0.000538657	0.00615081
100000665	35	-0.0120272	0.872334	0.944256
100000665	50	0.0821459	0.264999	0.515915
100000665	55	0.109718	0.13602	0.347249
100000665	62	-0.372337	3.16308e-06	7.88927e-05
100000665	93	0.00327196	0.964647	0.985319
100000665	98	0.107022	0.145968	0.362522
100000665	111	0.311178	1.53845e-05	0.000313561
100000665	112	0.15296	0.0371318	0.149467
100000665	117	-0.0346298	0.701424	0.856727
100000665	132	0.0383723	0.604058	0.797812
100000665	136	0.0429722	0.561381	0.769936
100000665	143	0.153481	0.0402461	0.157847
100000665	144	-0.175173	0.0287235	0.125345
100000665	158	0.209038	0.00419139	0.030904
100000665	171	0.0472649	0.52177	0.742292
100000665	179	-0.0412382	0.603483	0.797449
100000665	180	0.747912	1.40541e-34	9.14194e-32
100000665	181	0.418456	2.78976e-09	1.3867e-07
100000665	182	0.0719748	0.328938	0.58137
100000665	189	0.00564038	0.939096	0.974524
100000665	192	-0.106507	0.147928	0.365494
100000665	194	-0.0915226	0.21409	0.456141
100000665	197	-0.0709355	0.337308	0.589488
100000665	207	0.0188109	0.799384	0.909193
100000665	208	0.0736018	0.401629	0.648192
100000665	209	0.0656882	0.373041	0.622622
100000665	212	0.10202	0.171753	0.400217
100000665	213	0.100015	0.174387	0.403685
100000665	229	0.788912	9.10536e-41	9.38188e-38
100000665	231	0.0398836	0.58886	0.787964
100000665	234	-0.14388	0.0500853	0.182893
100000665	235	-0.102517	0.175761	0.40569
100000665	240	0.075326	0.306858	0.559934
100000665	241	-0.104022	0.164636	0.390099
100000665	244	-0.202138	0.0059284	0.0401057
100000665	250	0.070867	0.336456	0.588679
100000665	252	0.167411	0.0223756	0.10533
100000665	254	0.637111	1.43123e-22	3.59617e-20
100000665	266	0.188514	0.00997187	0.0590179
100000665	267	-0.0194257	0.792419	0.905735
100000665	272	0.130717	0.101615	0.289377
100000665	273	0.267549	0.000231649	0.00308652
100000665	275	-0.0651679	0.376847	0.626059
100000665	278	-0.101338	0.169895	0.397717
100000665	279	0.106742	0.147031	0.36416
100000665	297	0.125538	0.0877599	0.26387
100000665	302	-0.0705505	0.35775	0.608549
100000665	310	-0.0791994	0.282579	0.534882
100000665	313	0.147214	0.0449485	0.170137
100000665	327	0.116474	0.125885	0.330921
100000665	330	0.182461	0.0126806	0.0703292
100000665	331	0.0630233	0.392785	0.640355
100000665	338	0.148706	0.0427971	0.164552
100000665	339	0.145838	0.04823	0.178376
100000665	340	0.00246446	0.973368	0.988936
100000665	342	-0.160531	0.0286105	0.125009
100000665	344	-0.12726	0.0834633	0.255577
100000665	355	-0.0276387	0.708053	0.860647
100000665	356	0.207756	0.00443517	0.0322491
100000665	358	0.101602	0.168782	0.39607
100000665	361	0.0653839	0.412883	0.657822
100000665	362	0.17318	0.0207927	0.0999969
100000665	363	0.229217	0.00164932	0.0150299
100000665	376	-0.00600963	0.935117	0.972856
100000665	381	0.0401503	0.586369	0.786291
100000665	391	-0.0268666	0.715852	0.865133
100000665	397	-0.0237224	0.747911	0.882647
100000665	407	-0.00701668	0.924274	0.968081
100000665	409	0.200869	0.00597596	0.0403428
100000665	415	0.126144	0.0870897	0.262601
100000665	418	0.00772503	0.919184	0.965825
100000665	424	0.764247	6.81666e-37	5.37549e-34
100000665	432	0.102722	0.16411	0.389372
100000665	439	0.693049	5.93785e-28	2.31453e-25
100000665	444	-0.176842	0.0157524	0.0821798
100000665	445	0.0411536	0.57704	0.780214
100000665	452	0.727359	6.58673e-32	3.49504e-29
100000665	460	-0.0696269	0.345001	0.596708
100000665	461	-0.159146	0.0300316	0.129253
100000665	466	0.384603	6.47874e-08	2.45355e-06
100000665	480	-0.180965	0.013442	0.0733618
100000665	482	-0.112404	0.126638	0.332152
100000665	491	-0.0381167	0.61346	0.80377
100000665	498	0.0190788	0.796044	0.907474
100000665	500	-0.0261818	0.73165	0.87388
100000665	501	-0.196998	0.00703807	0.0456115
100000665	503	0.0405289	0.582841	0.78397
100000665	504	0.208823	0.00444481	0.0323036
100000665	512	0.0947993	0.198068	0.435917
100000665	519	0.682166	8.2191e-27	2.9338e-24
100000665	533	0.0716316	0.331255	0.583628
100000665	535	0.0721762	0.327583	0.58016
100000665	537	0.0536988	0.466649	0.701005
100000665	561	0.0626484	0.395611	0.642824
100000665	563	-0.0324334	0.660324	0.832999
100000665	564	0.0308146	0.676297	0.842209
100000665	565	-0.0737091	0.317387	0.570504
100000665	566	-0.0659474	0.371154	0.620901
100000665	572	0.207734	0.00443954	0.0322722
100000665	796	0.41188	6.29016e-09	2.92259e-07
100000665	798	-0.0165922	0.836074	0.92706
100000665	799	-0.0264153	0.720425	0.86761
100000665	800	-0.0290933	0.693442	0.852142
100000665	803	0.320446	8.23445e-06	0.00018275
100000665	806	-0.0264937	0.719631	0.867202
100000665	811	-0.101791	0.166826	0.393301
100000665	815	-0.0244758	0.740187	0.878503
100000665	821	-0.0674282	0.360486	0.611169
100000665	823	-0.137522	0.0612325	0.208992
100000665	825	0.15165	0.0398827	0.156897
100000665	826	0.0645969	0.441768	0.681648
100000665	827	0.0269312	0.732915	0.874552
100000665	828	-0.120517	0.136533	0.34809
100000665	849	-0.0581406	0.436899	0.677814
100000665	878	-0.11343	0.123189	0.326497
100000665	880	0.121301	0.109805	0.303803
100000665	881	-0.053678	0.483047	0.713682
100000665	888	0.178365	0.0148612	0.0788693
100000665	891	0.755253	1.35021e-35	9.57243e-33
100000665	892	0.668684	1.82634e-25	5.94375e-23
100000665	893	0.485477	2.16984e-12	1.80203e-10
100000665	913	0.105959	0.150037	0.368634
100000665	917	-0.0513789	0.486147	0.716066
100000665	922	0.148935	0.0895484	0.267271
100000665	923	-0.121694	0.139285	0.35241
100000665	925	-0.041866	0.570459	0.775967
100000665	926	0.0141648	0.847828	0.932751
100000665	932	0.0293059	0.692916	0.851854
100000665	935	-0.202009	0.0122765	0.0687297
100000665	980	0.708794	1.07146e-29	4.69408e-27
100000665	1001	-0.163418	0.0258335	0.116523
100000665	1002	0.0722937	0.326794	0.579467
100000665	1004	0.223447	0.0021714	0.018644
100000665	1021	-0.136157	0.0638743	0.215008
100000665	1022	0.0554983	0.453062	0.690598
100000665	1023	0.00496342	0.946394	0.977635
100000665	1024	0.246809	0.000683723	0.00745551
100000665	1025	-0.0730769	0.321566	0.574539
100000665	1026	0.138846	0.0587566	0.20338
100000665	1052	0.158982	0.0302038	0.129757
100000665	1053	-0.0288099	0.69628	0.853833
100000665	1082	-0.132013	0.0724701	0.2334
100000665	1083	-0.0153677	0.835083	0.926638
100000665	1084	0.0742043	0.314138	0.567191
100000665	1087	0.650915	8.56249e-24	2.39868e-21
100000665	1090	0.115056	0.117871	0.317549
100000665	1094	0.136713	0.0627878	0.21259
100000665	1102	0.0103175	0.888844	0.951924
100000665	1105	0.188229	0.010087	0.0595022
100000665	1110	0.141616	0.0538441	0.191915
100000665	1111	0.227278	0.00181041	0.0161823
100000665	1113	-0.0706992	0.337605	0.589785
100000665	1114	0.134412	0.0673876	0.222621
100000665	1124	0.214895	0.00322423	0.0252984
100000665	1125	0.157796	0.0546075	0.193732
100000665	1128	0.201928	0.00571151	0.0390311
100000665	1134	0.0114272	0.876979	0.94643
100000665	1135	-0.114632	0.120252	0.321631
100000665	1136	0.0909609	0.220724	0.464525
100000665	1137	0.62692	1.04636e-21	2.41378e-19
100000665	1140	-0.0391768	0.595486	0.792318
100000665	1143	-0.0998494	0.175107	0.404755
100000665	1162	0.180322	0.0137817	0.0747005
100000665	1215	0.134624	0.0856741	0.259867
100000665	1221	-0.0348484	0.636778	0.81864
100000665	1224	-0.101448	0.168268	0.395366
100000665	1231	0.773941	2.34162e-38	2.00713e-35
100000665	1235	0.0413364	0.575348	0.779197
100000665	1239	0.558211	1.25456e-16	1.77475e-14
100000665	1242	-0.00590333	0.936262	0.973307
100000665	1254	0.456388	5.87795e-11	3.88862e-09
100000665	1256	-0.104918	0.154104	0.374884
100000665	1258	0.0510963	0.537402	0.753388
100000665	1268	-0.028601	0.698375	0.854982
100000665	1342	0.136968	0.0622934	0.211435
100000665	1442	0.0318888	0.665681	0.836149
100000665	1488	0.338278	0.000342616	0.0042511
100000665	1489	0.471065	1.15659e-11	8.61316e-10
100000665	1518	0.143794	0.0502236	0.183229
100000665	1526	-0.0110747	0.880745	0.948214
100000665	1528	-0.0554774	0.453232	0.690742
100000665	1537	0.0983761	0.181592	0.413939
100000665	1538	0.251236	0.000542278	0.00618362
100000665	1539	0.0963509	0.190793	0.426268
100000665	1547	0.210594	0.00391175	0.0293277
100000665	1628	-0.127489	0.0890014	0.266237
100000665	1629	0.0168587	0.830862	0.924602
100000665	1648	-0.0837023	0.257321	0.507362
100000665	1869	-0.155929	0.0340513	0.140944
100000665	2029	-0.107904	0.142655	0.357618
100000665	2050	0.82439	2.3608e-47	3.81733e-44
100000665	2051	0.234232	0.00129156	0.0123912
100000665	2054	0.115979	0.114933	0.312634
100000665	100000007	-0.144493	0.0491051	0.18057
100000665	100000008	-0.248933	0.000612083	0.00682282
100000665	100000010	0.0746706	0.321884	0.574849
100000665	100000011	-0.0804598	0.337731	0.589899
100000665	100000014	0.0460322	0.532697	0.750072
100000665	100000015	0.0129181	0.863348	0.940105
100000665	100000016	0.0786121	0.352406	0.603564
100000665	100000036	0.186655	0.0107436	0.0623146
100000665	100000039	0.129039	0.0792017	0.247093
100000665	100000042	-0.0995361	0.176471	0.406711
100000665	100000054	-0.0777355	0.291599	0.544456
100000665	100000096	-0.246454	0.000720308	0.00777715
100000665	100000257	0.0510283	0.489131	0.718337
100000665	100000258	-0.105431	0.296502	0.54954
100000665	100000263	0.0227023	0.758409	0.88819
100000665	100000265	-0.0534209	0.468961	0.702843
100000665	100000269	0.00675	0.927144	0.9694
100000665	100000276	0.215331	0.00316096	0.0249225
100000665	100000282	0.00153141	0.983494	0.993214
100000665	100000285	0.0529264	0.564242	0.771791
100000665	100000295	-0.0390553	0.668006	0.837443
100000665	100000406	0.0619715	0.400747	0.647399
100000665	100000409	-0.103186	0.192724	0.42885
100000665	100000436	-0.226778	0.0157162	0.0820403
100000665	100000437	-0.0490334	0.507456	0.731996
100000665	100000442	-0.106896	0.148662	0.366611
100000665	100000445	-0.233024	0.00137059	0.0129835
100000665	100000453	-0.117316	0.118864	0.319268
100000665	100000463	-0.0491764	0.505054	0.730198
100000665	100000467	-0.000194882	0.997894	0.999112
100000665	100000487	-0.114741	0.204455	0.444149
100000665	100000491	-0.0452247	0.539917	0.755168
100000665	100000551	0.191149	0.00896209	0.0545674
100000665	100000580	-0.12391	0.0919849	0.271959
100000665	100000616	0.0527813	0.474308	0.707048
100000665	100000626	-0.0916588	0.213406	0.455273
100000665	100000630	0.260612	0.000576088	0.00649688
100000665	100000639	0.186052	0.0110047	0.0634091
100000665	100000656	0.352006	8.3516e-07	2.42116e-05
100000665	100000657	0.186547	0.0107901	0.0625042
100000672	35	0.101556	0.173718	0.402849
100000672	50	-0.0733492	0.319762	0.572763
100000672	55	0.12783	0.0820768	0.252867
100000672	62	0.0369553	0.655654	0.830154
100000672	93	0.267451	0.000223885	0.00300155
100000672	98	-0.170816	0.0197493	0.096411
100000672	111	-0.0734574	0.319047	0.572052
100000672	112	0.0658188	0.37209	0.621747
100000672	117	0.0245469	0.785833	0.902366
100000672	132	0.0551287	0.456081	0.692991
100000672	136	0.196837	0.00724329	0.0466097
100000672	143	0.0974934	0.194174	0.430852
100000672	144	0.00299031	0.970446	0.98774
100000672	158	0.126945	0.084237	0.25708
100000672	171	0.188311	0.0100538	0.059365
100000672	179	0.140744	0.0749457	0.238464
100000672	180	-0.241859	0.000881642	0.00915873
100000672	181	0.132696	0.0709929	0.230304
100000672	182	-0.331707	3.74598e-06	9.15646e-05
100000672	189	0.0991482	0.178172	0.409088
100000672	192	0.388715	4.18696e-08	1.64834e-06
100000672	194	0.11376	0.122095	0.32472
100000672	197	0.090478	0.220648	0.464455
100000672	207	0.0861965	0.243362	0.491437
100000672	208	0.0417369	0.634668	0.817392
100000672	209	0.136901	0.062423	0.211748
100000672	212	0.158017	0.033625	0.139703
100000672	213	-0.0214435	0.771424	0.894863
100000672	229	-0.111578	0.129469	0.336763
100000672	231	-0.0405886	0.582286	0.783559
100000672	234	0.012796	0.86238	0.939649
100000672	235	-0.0176436	0.816212	0.917528
100000672	240	0.176316	0.0160707	0.0833805
100000672	241	-0.0768851	0.30496	0.558113
100000672	244	0.100075	0.176494	0.406739
100000672	250	0.146382	0.0461867	0.173283
100000672	252	0.0468285	0.525625	0.745104
100000672	254	-0.215481	0.00313959	0.0247891
100000672	266	0.39952	1.6137e-08	6.90691e-07
100000672	267	0.0627081	0.39516	0.642467
100000672	272	0.0831555	0.298921	0.552022
100000672	273	0.191435	0.00904527	0.0549337
100000672	275	-0.00271809	0.970629	0.987815
100000672	278	0.110157	0.135519	0.346425
100000672	279	0.258774	0.000361976	0.00444484
100000672	297	0.0434754	0.555722	0.766141
100000672	302	0.0832326	0.277696	0.529677
100000672	310	0.249681	0.000588557	0.00661118
100000672	313	0.076182	0.301378	0.554512
100000672	327	0.271011	0.000297985	0.00379546
100000672	330	0.0581783	0.430249	0.672352
100000672	331	0.184001	0.0119362	0.067362
100000672	338	0.0800405	0.277483	0.529467
100000672	339	0.0714434	0.335179	0.587434
100000672	340	0.0977495	0.184403	0.417759
100000672	342	0.0750444	0.308675	0.561674
100000672	344	0.242268	0.000863506	0.00900611
100000672	355	-0.0120351	0.87049	0.943343
100000672	356	0.117006	0.11173	0.307164
100000672	358	0.227471	0.0018464	0.0164347
100000672	361	0.18269	0.0211724	0.101337
100000672	362	-0.010238	0.892111	0.953428
100000672	363	-0.0282243	0.702158	0.857191
100000672	376	0.187837	0.010247	0.0601902
100000672	381	0.0252218	0.732565	0.87439
100000672	391	0.183199	0.0123188	0.0688976
100000672	397	0.167961	0.0219319	0.103854
100000672	407	-0.0703337	0.340115	0.592116
100000672	409	0.0307494	0.676944	0.842554
100000672	415	-0.0154467	0.834693	0.926431
100000672	418	-0.0242163	0.750407	0.884005
100000672	424	-0.109032	0.138501	0.351148
100000672	432	0.128909	0.0803303	0.249334
100000672	439	0.00253906	0.972562	0.988584
100000672	444	-0.0367469	0.618519	0.807036
100000672	445	0.189499	0.00958335	0.0572986
100000672	452	-0.108504	0.140432	0.354142
100000672	460	-0.17943	0.0142648	0.0765794
100000672	461	0.0220701	0.764937	0.891549
100000672	466	0.108493	0.141561	0.35593
100000672	480	0.274501	0.000149711	0.00215238
100000672	482	0.292409	5.12345e-05	0.000876572
100000672	491	-0.0377997	0.616416	0.805713
100000672	498	0.490626	1.17067e-12	1.01088e-10
100000672	500	0.0630918	0.408201	0.653855
100000672	501	0.00360205	0.961083	0.983912
100000672	503	0.0344922	0.640229	0.820809
100000672	504	0.0578201	0.435616	0.676773
100000672	512	-0.0195581	0.791037	0.905006
100000672	519	0.0242726	0.742269	0.879642
100000672	533	0.0175627	0.811938	0.915485
100000672	535	-0.0421122	0.568193	0.774476
100000672	537	0.129981	0.0770179	0.242711
100000672	561	0.15284	0.0372816	0.14988
100000672	563	-0.0779387	0.290335	0.543115
100000672	564	0.0831866	0.258973	0.509246
100000672	565	0.230515	0.00154893	0.0143025
100000672	566	0.150783	0.0399457	0.15705
100000672	572	0.0811557	0.270822	0.52216
100000672	796	-0.0360848	0.626754	0.812346
100000672	798	-0.00759555	0.924539	0.968224
100000672	799	-0.183136	0.0123495	0.0690286
100000672	800	0.173643	0.017776	0.0895416
100000672	803	-0.260687	0.000326046	0.00408088
100000672	806	-0.136922	0.0623834	0.211654
100000672	811	0.408494	7.12034e-09	3.27154e-07
100000672	815	0.0652779	0.37604	0.625312
100000672	821	0.0111567	0.879868	0.947815
100000672	823	0.300292	3.12237e-05	0.000575038
100000672	825	-0.330965	4.45766e-06	0.000106786
100000672	826	0.0589744	0.482594	0.713374
100000672	827	-0.0944353	0.2305	0.476487
100000672	828	0.0446914	0.582071	0.783398
100000672	849	0.128626	0.0844062	0.257418
100000672	878	0.0669246	0.364092	0.614423
100000672	880	-0.00710255	0.925677	0.968731
100000672	881	-0.23613	0.00176219	0.015835
100000672	888	0.222795	0.00223906	0.0190901
100000672	891	-0.0510842	0.488654	0.717968
100000672	892	-0.0314953	0.669562	0.838309
100000672	893	0.0431248	0.558917	0.768201
100000672	913	0.03455	0.639668	0.820411
100000672	917	-0.0238063	0.747049	0.882132
100000672	922	0.0961245	0.274753	0.526466
100000672	923	0.0863015	0.295318	0.548307
100000672	925	-0.117288	0.110864	0.305616
100000672	926	0.102154	0.165307	0.391092
100000672	932	0.124032	0.0934519	0.274606
100000672	935	-0.00629917	0.938402	0.974264
100000672	980	0.0269058	0.715456	0.864917
100000672	1001	0.247519	0.000658941	0.00723732
100000672	1002	-0.0432237	0.558015	0.767646
100000672	1004	0.165386	0.0240761	0.110884
100000672	1021	-0.0941894	0.200982	0.439665
100000672	1022	-0.150377	0.0410405	0.159925
100000672	1023	0.0183664	0.803502	0.911107
100000672	1024	0.182733	0.0125461	0.0697971
100000672	1025	0.0248582	0.736278	0.876459
100000672	1026	-0.0145061	0.844208	0.930928
100000672	1052	-0.228979	0.00166841	0.015164
100000672	1053	-0.131847	0.0728331	0.23418
100000672	1082	0.172648	0.0184506	0.0918898
100000672	1083	-0.158909	0.0302804	0.129966
100000672	1084	0.23177	0.00145726	0.0136264
100000672	1087	-0.0707868	0.337004	0.589194
100000672	1090	0.146278	0.0463442	0.173665
100000672	1094	-0.157818	0.0314494	0.133446
100000672	1102	0.122295	0.0963345	0.279907
100000672	1105	0.332538	3.52984e-06	8.69175e-05
100000672	1110	0.0679876	0.356505	0.607333
100000672	1111	-0.0526153	0.475701	0.708182
100000672	1113	0.251003	0.000548993	0.00624712
100000672	1114	-0.0843838	0.252156	0.501528
100000672	1124	-0.00159915	0.982717	0.99292
100000672	1125	0.0585616	0.478061	0.709971
100000672	1128	-0.178817	0.0146058	0.0779165
100000672	1134	0.00745679	0.91954	0.965965
100000672	1135	0.117939	0.109852	0.303891
100000672	1136	-0.0129158	0.862233	0.93959
100000672	1137	-0.228497	0.00170751	0.0154512
100000672	1140	-0.13606	0.0640655	0.215449
100000672	1143	0.143766	0.0502688	0.183343
100000672	1162	0.0725809	0.324871	0.577638
100000672	1215	0.198974	0.0106427	0.0618975
100000672	1221	0.0224263	0.761257	0.889653
100000672	1224	0.0321797	0.662817	0.834503
100000672	1231	-0.171226	0.0194517	0.0953969
100000672	1235	0.105025	0.153685	0.374279
100000672	1239	-0.0300743	0.683651	0.84657
100000672	1242	0.0104854	0.887047	0.951128
100000672	1254	0.0919702	0.211848	0.453419
100000672	1256	0.0100676	0.891519	0.953189
100000672	1258	-0.146677	0.0752542	0.239071
100000672	1268	0.134277	0.0676642	0.223244
100000672	1342	-0.256713	0.000404756	0.00487394
100000672	1442	0.0549949	0.455946	0.692875
100000672	1488	-0.126459	0.192183	0.428152
100000672	1489	0.0124957	0.865579	0.941144
100000672	1518	0.0340875	0.644159	0.82311
100000672	1526	0.462786	2.92107e-11	2.04378e-09
100000672	1528	0.408229	8.01356e-09	3.6528e-07
100000672	1537	0.431695	7.65334e-10	4.22321e-08
100000672	1538	-0.106076	0.149584	0.367961
100000672	1539	0.69179	8.09476e-28	3.12439e-25
100000672	1547	0.118269	0.10789	0.300364
100000672	1628	0.079361	0.290966	0.543816
100000672	1629	0.0866571	0.271367	0.52278
100000672	1648	0.022321	0.762974	0.890548
100000672	1869	0.0958796	0.194199	0.430881
100000672	2029	0.0113414	0.877895	0.946884
100000672	2050	0.155996	0.0334873	0.1393
100000672	2051	-0.0933801	0.204898	0.444709
100000672	2054	0.0784777	0.287002	0.539664
100000672	100000007	0.150379	0.0404883	0.1585
100000672	100000008	0.14119	0.0545755	0.193661
100000672	100000010	0.0443895	0.556299	0.766539
100000672	100000011	-0.203529	0.0144161	0.0771721
100000672	100000014	0.205522	0.00489056	0.0347236
100000672	100000015	0.165592	0.0263154	0.118031
100000672	100000016	0.104614	0.215343	0.457839
100000672	100000036	0.16842	0.0215678	0.102635
100000672	100000039	-0.00674067	0.927245	0.969465
100000672	100000042	0.108102	0.14192	0.356529
100000672	100000054	0.0372336	0.613875	0.80401
100000672	100000096	0.0628407	0.395451	0.64269
100000672	100000257	0.202674	0.00553161	0.038112
100000672	100000258	0.090261	0.371811	0.621486
100000672	100000263	-0.057382	0.436598	0.677617
100000672	100000265	-0.239275	0.00100478	0.010163
100000672	100000269	0.371884	1.72942e-07	5.95541e-06
100000672	100000276	0.0301545	0.682853	0.846088
100000672	100000282	0.217698	0.00291337	0.0234064
100000672	100000285	-0.00547351	0.952487	0.980181
100000672	100000295	0.220157	0.0144119	0.07716
100000672	100000406	0.249138	0.000605545	0.00676423
100000672	100000409	-0.0636416	0.422528	0.665933
100000672	100000436	-0.186207	0.048302	0.178558
100000672	100000437	0.169436	0.0211297	0.101181
100000672	100000442	0.232627	0.00148442	0.0138347
100000672	100000445	0.121547	0.0984031	0.283625
100000672	100000453	0.174871	0.0195618	0.0957812
100000672	100000463	0.329153	4.49078e-06	0.000107459
100000672	100000467	0.0911105	0.216169	0.458858
100000672	100000487	0.156324	0.0829534	0.254605
100000672	100000491	-0.0913595	0.214911	0.457265
100000672	100000551	0.118398	0.107505	0.2997
100000672	100000580	-0.131806	0.072923	0.234364
100000672	100000616	0.439011	3.65496e-10	2.13086e-08
100000672	100000626	0.0507075	0.49187	0.720434
100000672	100000630	-0.104781	0.172601	0.401332
100000672	100000639	-0.036939	0.616684	0.805867
100000672	100000656	0.0812135	0.27048	0.521777
100000672	100000657	0.321948	7.42702e-06	0.000166985
100000672	100000665	-0.0517183	0.483267	0.713849
100000706	35	-0.0275396	0.714408	0.864362
100000706	50	0.139491	0.0589598	0.203844
100000706	55	0.334433	3.48644e-06	8.59914e-05
100000706	62	-0.0655472	0.43184	0.673642
100000706	93	0.358297	5.91847e-07	1.78494e-05
100000706	98	0.120377	0.103594	0.292795
100000706	111	0.386143	6.17515e-08	2.34915e-06
100000706	112	0.102659	0.165528	0.391427
100000706	117	0.126143	0.164447	0.389869
100000706	132	0.151467	0.0406784	0.15899
100000706	136	0.0197419	0.79081	0.904913
100000706	143	0.034145	0.651858	0.827883
100000706	144	0.177826	0.027356	0.121153
100000706	158	0.330595	4.5751e-06	0.000109211
100000706	171	0.073287	0.322825	0.575761
100000706	179	-0.0456405	0.566588	0.773461
100000706	180	-0.108626	0.142163	0.356909
100000706	181	-0.127895	0.0836051	0.255829
100000706	182	-0.172248	0.019384	0.0951661
100000706	189	0.464292	3.16878e-11	2.20386e-09
100000706	192	0.239616	0.00105282	0.0105362
100000706	194	0.384993	6.80816e-08	2.56672e-06
100000706	197	0.361899	4.80809e-07	1.48197e-05
100000706	207	0.233254	0.00148431	0.013834
100000706	208	0.008879	0.920138	0.966229
100000706	209	0.138246	0.0612785	0.209097
100000706	212	-0.0282542	0.707332	0.860248
100000706	213	0.131157	0.0759552	0.240563
100000706	229	-0.0531651	0.473523	0.706483
100000706	231	-0.0879149	0.235343	0.482132
100000706	234	0.131456	0.0752843	0.239138
100000706	235	0.184439	0.0148373	0.0787867
100000706	240	0.601891	1.61997e-19	3.07314e-17
100000706	241	0.235248	0.00157247	0.0144791
100000706	244	0.19899	0.00708108	0.045826
100000706	250	0.236003	0.00125899	0.0121417
100000706	252	0.15311	0.0379879	0.151814
100000706	254	-0.0865501	0.24272	0.490724
100000706	266	0.0194477	0.793299	0.906159
100000706	267	-0.0253395	0.732776	0.874498
100000706	272	0.139971	0.0803888	0.249455
100000706	273	0.269205	0.000228653	0.0030539
100000706	275	0.2692	0.000219735	0.00295691
100000706	278	0.304542	2.77071e-05	0.000519451
100000706	279	0.182526	0.013142	0.0721709
100000706	297	0.121731	0.0997416	0.286022
100000706	302	0.22178	0.00365376	0.0278315
100000706	310	0.391142	4.0228e-08	1.58946e-06
100000706	313	0.0591465	0.425142	0.668082
100000706	327	0.298721	6.88018e-05	0.00112435
100000706	330	0.299445	3.63793e-05	0.000654449
100000706	331	0.234307	0.00136801	0.0129626
100000706	338	-0.197835	0.00710391	0.045939
100000706	339	0.00899644	0.904059	0.958829
100000706	340	0.120239	0.103996	0.293533
100000706	342	-0.0888184	0.230547	0.476531
100000706	344	0.183987	0.012416	0.0692963
100000706	355	0.308338	2.06061e-05	0.000403093
100000706	356	0.297841	4.02298e-05	0.000712488
100000706	358	0.147308	0.0465952	0.174319
100000706	361	0.232175	0.00333077	0.025928
100000706	362	-0.0376547	0.61978	0.807831
100000706	363	-0.115975	0.116944	0.316034
100000706	376	0.659559	2.42207e-24	7.168e-22
100000706	381	0.426697	1.54283e-09	8.05972e-08
100000706	391	0.128229	0.082794	0.254298
100000706	397	0.647974	2.73749e-23	7.36962e-21
100000706	407	0.331685	4.23683e-06	0.000102083
100000706	409	0.241115	0.000976775	0.00993892
100000706	415	0.359967	5.58699e-07	1.69564e-05
100000706	418	-0.0296877	0.697372	0.854448
100000706	424	-0.0678036	0.360445	0.611123
100000706	432	0.296436	4.60934e-05	0.000800545
100000706	439	0.0505047	0.495969	0.723429
100000706	444	0.304433	2.65094e-05	0.000500483
100000706	445	0.257088	0.000426769	0.00508573
100000706	452	-0.108161	0.143889	0.359442
100000706	460	0.252716	0.000538171	0.006147
100000706	461	-0.0614186	0.407542	0.653262
100000706	466	0.161816	0.028637	0.1251
100000706	480	0.317484	1.12641e-05	0.000239327
100000706	482	0.540046	2.54632e-15	3.10982e-13
100000706	491	0.165932	0.0277406	0.122348
100000706	498	0.292916	5.4581e-05	0.000925318
100000706	500	-0.0663726	0.386997	0.635113
100000706	501	-0.105584	0.153742	0.374368
100000706	503	0.234491	0.00135578	0.0128722
100000706	504	-0.0840997	0.257681	0.507787
100000706	512	0.0325933	0.660502	0.833111
100000706	519	-0.0920634	0.21389	0.455893
100000706	533	0.390421	4.28099e-08	1.68123e-06
100000706	535	0.279462	0.000122133	0.00181895
100000706	537	0.0056019	0.93984	0.974831
100000706	561	0.276102	0.000148412	0.00213688
100000706	563	0.105938	0.152358	0.372195
100000706	564	0.233359	0.00143262	0.0134463
100000706	565	0.532371	7.38688e-15	8.51631e-13
100000706	566	0.596412	4.15077e-19	7.59312e-17
100000706	572	-0.0537767	0.468442	0.70243
100000706	796	0.211405	0.0041726	0.0307956
100000706	798	0.128635	0.108363	0.301222
100000706	799	-0.145724	0.0484066	0.178824
100000706	800	0.211139	0.00401448	0.0299124
100000706	803	-0.103323	0.162796	0.387561
100000706	806	0.075931	0.305628	0.558768
100000706	811	0.421174	2.62593e-09	1.31291e-07
100000706	815	0.337424	2.81395e-06	7.11964e-05
100000706	821	0.258509	0.000395442	0.0047828
100000706	823	0.428067	1.35018e-09	7.12376e-08
100000706	825	-0.0135579	0.855854	0.936552
100000706	826	-0.0084746	0.920268	0.966291
100000706	827	0.019582	0.804652	0.911709
100000706	828	-0.0774131	0.343151	0.594965
100000706	849	-0.0369249	0.623619	0.810385
100000706	878	0.0164753	0.824334	0.921491
100000706	880	-0.0571905	0.454833	0.692022
100000706	881	-0.199104	0.00903532	0.0548909
100000706	888	-0.0438096	0.554858	0.765492
100000706	891	0.0126775	0.864381	0.940593
100000706	892	-0.0450916	0.543324	0.757528
100000706	893	0.0110651	0.881494	0.94851
100000706	913	0.0718856	0.332189	0.584494
100000706	917	0.251609	0.000570378	0.00644576
100000706	922	0.192402	0.0283027	0.124068
100000706	923	0.235374	0.00410696	0.0304246
100000706	925	-0.1478	0.0452626	0.170906
100000706	926	0.151184	0.040504	0.158547
100000706	932	-0.0302399	0.6853	0.847487
100000706	935	-0.197111	0.0152723	0.080425
100000706	980	-0.0199466	0.78812	0.903624
100000706	1001	0.409496	7.83638e-09	3.5784e-07
100000706	1002	-0.0707808	0.339693	0.591713
100000706	1004	0.267392	0.000243109	0.00321176
100000706	1021	0.265517	0.000269784	0.00349594
100000706	1022	0.268468	0.000238245	0.00315855
100000706	1023	0.112349	0.128913	0.335851
100000706	1024	0.3583	5.91714e-07	1.78475e-05
100000706	1025	0.156899	0.0334222	0.139142
100000706	1026	-0.018709	0.800984	0.909961
100000706	1052	-0.396649	2.48809e-08	1.02643e-06
100000706	1053	0.277456	0.000137244	0.00200451
100000706	1082	0.511263	1.2079e-13	1.19757e-11
100000706	1083	0.135713	0.0662299	0.220118
100000706	1084	0.535248	4.97074e-15	5.85587e-13
100000706	1087	-0.00129741	0.986054	0.994257
100000706	1090	0.107631	0.145874	0.362389
100000706	1094	0.228668	0.00179539	0.0160744
100000706	1102	0.452268	1.15649e-10	7.28874e-09
100000706	1105	0.0275125	0.710843	0.862235
100000706	1110	0.293584	5.2384e-05	0.000893451
100000706	1111	0.0644642	0.384639	0.632998
100000706	1113	0.190714	0.00950911	0.0569751
100000706	1114	0.0934484	0.207049	0.447389
100000706	1124	0.143305	0.052299	0.188258
100000706	1125	0.253777	0.00185654	0.0165038
100000706	1128	0.17532	0.0172929	0.087787
100000706	1134	0.326128	6.24851e-06	0.000143658
100000706	1135	0.278287	0.000136497	0.0019957
100000706	1136	0.14377	0.0534992	0.19109
100000706	1137	0.068971	0.352216	0.603389
100000706	1140	0.0552455	0.456363	0.693187
100000706	1143	0.143173	0.0525186	0.188776
100000706	1162	0.0480448	0.517215	0.739026
100000706	1215	0.0752186	0.341446	0.593381
100000706	1221	0.07007	0.344577	0.596303
100000706	1224	0.400958	1.6981e-08	7.23834e-07
100000706	1231	-0.0136898	0.853668	0.935506
100000706	1235	0.251948	0.000560335	0.00635323
100000706	1239	0.00291557	0.968668	0.98697
100000706	1242	0.0803818	0.278064	0.530047
100000706	1254	-0.025301	0.733167	0.874698
100000706	1256	0.0987903	0.182141	0.414666
100000706	1258	0.030779	0.71228	0.863045
100000706	1268	0.608642	4.95543e-20	9.84895e-18
100000706	1342	-0.0812516	0.27288	0.524418
100000706	1442	0.460554	4.76469e-11	3.20803e-09
100000706	1488	0.255768	0.00813922	0.0508239
100000706	1489	0.152137	0.0392416	0.155148
100000706	1518	-0.113291	0.125716	0.330659
100000706	1526	0.0411975	0.578719	0.781245
100000706	1528	0.124137	0.0931725	0.274127
100000706	1537	0.121182	0.101291	0.288789
100000706	1538	-0.0902458	0.22311	0.46747
100000706	1539	0.219884	0.0027076	0.0221194
100000706	1547	0.0559487	0.450643	0.688668
100000706	1628	-0.0897228	0.233645	0.480192
100000706	1629	-0.0808131	0.306643	0.559742
100000706	1648	-0.0573399	0.440708	0.680841
100000706	1869	-0.0497002	0.504045	0.729494
100000706	2029	-0.0413785	0.57705	0.780214
100000706	2050	0.113835	0.123897	0.327665
100000706	2051	-0.11826	0.109856	0.303895
100000706	2054	0.0155516	0.834036	0.926105
100000706	100000007	0.285369	8.61832e-05	0.0013577
100000706	100000008	0.144553	0.0502596	0.183321
100000706	100000010	0.104834	0.166148	0.392292
100000706	100000011	-0.0555061	0.511765	0.735032
100000706	100000014	0.207901	0.00462724	0.0333013
100000706	100000015	0.343631	2.65152e-06	6.75e-05
100000706	100000016	0.150176	0.0754929	0.239561
100000706	100000036	0.760504	5.723e-36	4.18472e-33
100000706	100000039	0.122106	0.0986925	0.284152
100000706	100000042	0.258022	0.000405941	0.00488488
100000706	100000054	0.0206218	0.781126	0.899896
100000706	100000096	0.041249	0.579293	0.781609
100000706	100000257	-0.0287608	0.698348	0.854978
100000706	100000258	0.106073	0.296041	0.549024
100000706	100000263	0.145893	0.0481447	0.178181
100000706	100000265	0.0422859	0.568719	0.774772
100000706	100000269	0.117532	0.112076	0.307751
100000706	100000276	-0.0881856	0.233899	0.480489
100000706	100000282	-0.00240654	0.974207	0.989313
100000706	100000285	-0.0141754	0.87839	0.947146
100000706	100000295	0.249945	0.0053015	0.0369126
100000706	100000406	0.162198	0.0278245	0.122605
100000706	100000409	-0.0566844	0.477894	0.709837
100000706	100000436	-0.141567	0.138315	0.350851
100000706	100000437	0.0172002	0.817235	0.918032
100000706	100000442	0.00309735	0.966899	0.986238
100000706	100000445	-0.0361764	0.625879	0.811803
100000706	100000453	0.0367522	0.6282	0.813227
100000706	100000463	0.522809	2.68287e-14	2.89147e-12
100000706	100000467	0.255945	0.000453632	0.00534287
100000706	100000487	0.319705	0.000312664	0.00394504
100000706	100000491	0.332764	3.92553e-06	9.54481e-05
100000706	100000551	0.730185	6.29947e-32	3.34955e-29
100000706	100000580	0.165547	0.0247166	0.11298
100000706	100000616	0.210628	0.00410612	0.0304201
100000706	100000626	0.21385	0.00355886	0.0272859
100000706	100000630	-0.164814	0.0322459	0.135765
100000706	100000639	-0.0745584	0.314479	0.567546
100000706	100000656	-0.108925	0.141063	0.355125
100000706	100000657	-0.0928156	0.210155	0.451383
100000706	100000665	0.0472819	0.523898	0.743931
100000706	100000672	0.111981	0.130178	0.337898
100000707	35	0.0688581	0.358366	0.60913
100000707	50	0.0211439	0.775731	0.897154
100000707	55	-0.0673884	0.3634	0.613814
100000707	62	0.0384286	0.642854	0.822386
100000707	93	0.246593	0.000739713	0.00794922
100000707	98	0.171996	0.0195645	0.0957897
100000707	111	0.26422	0.000289806	0.0037094
100000707	112	0.29567	4.60529e-05	0.000800085
100000707	117	0.109073	0.229787	0.475648
100000707	132	-0.10036	0.176453	0.406686
100000707	136	0.102866	0.165841	0.391848
100000707	143	0.109834	0.145586	0.361981
100000707	144	0.163022	0.0433729	0.166046
100000707	158	0.047254	0.524143	0.744127
100000707	171	0.00649188	0.930305	0.970762
100000707	179	0.0585374	0.462174	0.697598
100000707	180	0.127482	0.0846169	0.257832
100000707	181	0.0128181	0.862891	0.939922
100000707	182	0.297844	4.02204e-05	0.000712388
100000707	189	0.112968	0.126804	0.332432
100000707	192	0.120319	0.103762	0.293101
100000707	194	0.157839	0.0323646	0.136125
100000707	197	0.0282792	0.703159	0.857778
100000707	207	0.0782526	0.292367	0.545271
100000707	208	0.126444	0.151708	0.371176
100000707	209	0.0131456	0.859424	0.938234
100000707	212	0.358297	7.87154e-07	2.29954e-05
100000707	213	0.105255	0.155034	0.376292
100000707	229	0.0994279	0.179323	0.410748
100000707	231	0.0937624	0.205521	0.445482
100000707	234	0.13014	0.0782771	0.245251
100000707	235	0.235622	0.00174895	0.0157417
100000707	240	0.129242	0.0803736	0.249431
100000707	241	0.104139	0.166555	0.392901
100000707	244	0.112882	0.128148	0.334605
100000707	250	-0.137391	0.0629153	0.21287
100000707	252	0.190524	0.00958207	0.057293
100000707	254	0.200929	0.00623989	0.0416846
100000707	266	0.0865501	0.24272	0.490724
100000707	267	0.0208068	0.779214	0.898855
100000707	272	0.0335336	0.677716	0.84301
100000707	273	-0.0712974	0.337506	0.58967
100000707	275	0.110331	0.135972	0.347168
100000707	278	0.00344043	0.963133	0.984695
100000707	279	0.119495	0.106169	0.297327
100000707	297	-0.0517193	0.485652	0.715657
100000707	302	0.0184733	0.811024	0.915004
100000707	310	0.0921886	0.213265	0.455143
100000707	313	0.00324787	0.965099	0.985502
100000707	327	-0.0470588	0.53987	0.75513
100000707	330	0.176855	0.0163242	0.0842843
100000707	331	0.231024	0.00160386	0.0147036
100000707	338	0.264838	0.000280098	0.00360598
100000707	339	0.159154	0.0318722	0.134674
100000707	340	-0.232386	0.00150183	0.0139637
100000707	342	0.00938144	0.899422	0.956725
100000707	344	-0.116621	0.114905	0.312586
100000707	355	-0.213552	0.00360652	0.0275564
100000707	356	0.0264491	0.721548	0.868235
100000707	358	-0.0724546	0.329702	0.58218
100000707	361	-0.0108348	0.892865	0.953751
100000707	362	-0.0440964	0.56116	0.769759
100000707	363	0.281081	0.000111089	0.00167966
100000707	376	0.0660766	0.372837	0.622418
100000707	381	0.116401	0.115595	0.313728
100000707	391	0.109281	0.139759	0.353107
100000707	397	0.00770742	0.917298	0.964929
100000707	407	-0.128584	0.0819409	0.252592
100000707	409	0.224473	0.00218885	0.0187599
100000707	415	-0.011786	0.874181	0.945087
100000707	418	0.0245873	0.747423	0.882355
100000707	424	0.180251	0.0143465	0.0769021
100000707	432	-0.145048	0.0501005	0.18293
100000707	439	0.152293	0.0390383	0.154599
100000707	444	-0.0443336	0.55013	0.76213
100000707	445	0.00254474	0.972651	0.988627
100000707	452	0.1216	0.100107	0.286618
100000707	460	0.139296	0.0593176	0.204627
100000707	461	-0.0353297	0.63399	0.81698
100000707	466	0.198887	0.00695323	0.0451887
100000707	480	-0.0248926	0.737315	0.877069
100000707	482	-0.0729595	0.324998	0.577759
100000707	491	0.0748299	0.322232	0.575177
100000707	498	0.104737	0.157088	0.379302
100000707	500	0.107945	0.158693	0.381586
100000707	501	0.115567	0.118245	0.318213
100000707	503	-0.163043	0.0270107	0.120112
100000707	504	-0.0100475	0.892915	0.953773
100000707	512	0.0173316	0.815363	0.91715
100000707	519	0.113627	0.12459	0.328813
100000707	533	0.115702	0.117813	0.317445
100000707	535	-0.147612	0.04554	0.171603
100000707	537	-0.0521681	0.481869	0.712811
100000707	561	0.18136	0.0137475	0.0745648
100000707	563	-0.0170465	0.818348	0.918546
100000707	564	-0.129967	0.0786786	0.246026
100000707	565	-0.056175	0.44881	0.687183
100000707	566	-0.0154129	0.835496	0.926818
100000707	572	0.357009	6.53747e-07	1.95278e-05
100000707	796	0.238011	0.00121454	0.0118013
100000707	798	-0.0473946	0.556849	0.766886
100000707	799	0.00623182	0.93309	0.972012
100000707	800	0.131398	0.0754139	0.2394
100000707	803	0.219688	0.00273214	0.022274
100000707	806	-0.0413188	0.5776	0.780558
100000707	811	0.0782821	0.290852	0.543692
100000707	815	0.00895379	0.903984	0.958795
100000707	821	0.0402747	0.587261	0.786861
100000707	823	-0.174379	0.0179115	0.0899986
100000707	825	0.101646	0.172136	0.400752
100000707	826	0.23934	0.00412196	0.0305114
100000707	827	0.203137	0.00975366	0.058042
100000707	828	0.310459	9.39825e-05	0.00146029
100000707	849	0.310131	2.39103e-05	0.000458644
100000707	878	0.166861	0.0235816	0.10926
100000707	880	0.2298	0.0022857	0.019394
100000707	881	0.153361	0.0452191	0.170802
100000707	888	0.0930959	0.208775	0.44965
100000707	891	0.183836	0.0124895	0.0695823
100000707	892	0.217054	0.00308071	0.0244323
100000707	893	0.179413	0.0148139	0.0786985
100000707	913	0.0379708	0.608836	0.800833
100000707	917	-0.152463	0.0388183	0.154024
100000707	922	0.181513	0.0395272	0.15594
100000707	923	0.0470763	0.57125	0.776506
100000707	925	0.136819	0.0640299	0.215365
100000707	926	-0.00657086	0.929459	0.970393
100000707	932	0.0622385	0.403904	0.650118
100000707	935	0.120195	0.14155	0.355919
100000707	980	0.158086	0.0320919	0.135302
100000707	1001	-0.0890986	0.229073	0.474773
100000707	1002	0.231947	0.00153407	0.0141929
100000707	1004	0.146736	0.0468528	0.174969
100000707	1021	-0.184512	0.012164	0.0682664
100000707	1022	0.118026	0.111552	0.306843
100000707	1023	0.0213076	0.774041	0.896345
100000707	1024	0.202308	0.00588588	0.0398875
100000707	1025	-0.0351871	0.63536	0.817783
100000707	1026	-0.00917532	0.90162	0.957632
100000707	1052	0.248774	0.000661082	0.00725493
100000707	1053	0.175109	0.0174299	0.0882922
100000707	1082	0.155335	0.0352473	0.144297
100000707	1083	0.0430024	0.56218	0.770505
100000707	1084	0.207133	0.00478429	0.034164
100000707	1087	0.195966	0.00767599	0.0486713
100000707	1090	-0.0262334	0.723727	0.869446
100000707	1094	-0.0389937	0.599214	0.794668
100000707	1102	0.113134	0.126245	0.331496
100000707	1105	0.0755389	0.30814	0.561141
100000707	1110	0.319564	9.79087e-06	0.000212292
100000707	1111	0.267982	0.000235247	0.00312592
100000707	1113	0.247674	0.000699727	0.00759802
100000707	1114	0.0952573	0.198355	0.436281
100000707	1124	0.0934696	0.206946	0.447282
100000707	1125	0.083604	0.312384	0.565438
100000707	1128	0.0971297	0.189636	0.42466
100000707	1134	0.206442	0.00492988	0.03493
100000707	1135	-0.0154575	0.835476	0.92681
100000707	1136	0.132198	0.0752445	0.239054
100000707	1137	0.0896149	0.226376	0.471471
100000707	1140	-0.167429	0.0231047	0.107718
100000707	1143	0.10088	0.173021	0.401887
100000707	1162	0.0921134	0.21364	0.455563
100000707	1215	0.208766	0.00748695	0.0477723
100000707	1221	-0.101009	0.172469	0.401168
100000707	1224	-0.194722	0.00807932	0.0505419
100000707	1231	0.111574	0.131591	0.340207
100000707	1235	0.082732	0.264209	0.515106
100000707	1239	0.148429	0.0443444	0.16855
100000707	1242	0.21156	0.00394046	0.0294946
100000707	1254	0.0935466	0.20657	0.44678
100000707	1256	0.0707076	0.340194	0.592181
100000707	1258	0.143156	0.0836708	0.255967
100000707	1268	0.127493	0.0845885	0.257779
100000707	1342	0.143621	0.0517766	0.187017
100000707	1442	0.0459748	0.535448	0.752045
100000707	1488	-0.0224338	0.818589	0.918654
100000707	1489	0.0793069	0.284562	0.536933
100000707	1518	0.200684	0.00630463	0.0420094
100000707	1526	0.219973	0.00269663	0.0220514
100000707	1528	0.00829463	0.911267	0.962167
100000707	1537	0.155817	0.0346766	0.142682
100000707	1538	0.0460827	0.53449	0.751301
100000707	1539	0.116052	0.116697	0.315592
100000707	1547	0.184824	0.0120162	0.067673
100000707	1628	0.0266919	0.724344	0.869791
100000707	1629	0.0855159	0.280767	0.532899
100000707	1648	0.0557401	0.453584	0.690991
100000707	1869	0.203483	0.00559856	0.0384522
100000707	2029	0.223583	0.00228178	0.0193712
100000707	2050	0.191778	0.00910913	0.0552129
100000707	2051	0.36902	2.54153e-07	8.38093e-06
100000707	2054	0.257674	0.00041359	0.00496063
100000707	100000007	0.021036	0.776845	0.897708
100000707	100000008	-0.0133825	0.856917	0.937013
100000707	100000010	-0.0541801	0.475114	0.707716
100000707	100000011	0.039545	0.639125	0.820095
100000707	100000014	-0.00951243	0.898025	0.956106
100000707	100000015	0.127523	0.0898251	0.267806
100000707	100000016	0.243988	0.00367188	0.0279314
100000707	100000036	0.0867061	0.241869	0.48977
100000707	100000039	0.115712	0.117782	0.317393
100000707	100000042	-0.00241953	0.973996	0.989229
100000707	100000054	0.138996	0.0598736	0.20591
100000707	100000096	0.165945	0.0247633	0.113136
100000707	100000257	0.260902	0.000347441	0.00430021
100000707	100000258	0.103612	0.307454	0.560484
100000707	100000263	0.0430699	0.561567	0.770073
100000707	100000265	0.221672	0.00249354	0.020754
100000707	100000269	0.00635703	0.931749	0.971401
100000707	100000276	0.0687041	0.354086	0.605003
100000707	100000282	0.224184	0.00228192	0.019372
100000707	100000285	0.144329	0.115777	0.314034
100000707	100000295	0.119096	0.191358	0.427024
100000707	100000406	0.308883	1.98899e-05	0.000390813
100000707	100000409	0.181914	0.0213207	0.101824
100000707	100000436	0.0210951	0.826059	0.922268
100000707	100000437	0.234607	0.00139012	0.0131303
100000707	100000442	0.188037	0.011022	0.0634817
100000707	100000445	0.0293945	0.692035	0.851315
100000707	100000453	0.194624	0.00964296	0.0575544
100000707	100000463	0.088879	0.230227	0.476154
100000707	100000467	0.054212	0.464844	0.699653
100000707	100000487	-0.0161721	0.859666	0.938337
100000707	100000491	0.182771	0.0130179	0.0716853
100000707	100000551	0.0640962	0.387364	0.635475
100000707	100000580	-0.143322	0.0522703	0.188185
100000707	100000616	-0.0383676	0.605095	0.798506
100000707	100000626	-0.151444	0.0401564	0.157617
100000707	100000630	0.054602	0.480758	0.711943
100000707	100000639	0.0279324	0.706631	0.859924
100000707	100000656	0.169504	0.0214335	0.102204
100000707	100000657	0.185275	0.0118057	0.0668248
100000707	100000665	0.176071	0.0168131	0.0860968
100000707	100000672	0.121591	0.100134	0.28665
100000707	100000706	-0.025799	0.729563	0.872784
100000708	35	0.351474	1.22509e-06	3.41021e-05
100000708	50	0.048589	0.510161	0.733948
100000708	55	0.0714601	0.332418	0.584699
100000708	62	-0.0627459	0.448683	0.687077
100000708	93	0.0881845	0.231345	0.477498
100000708	98	0.273315	0.000160322	0.00227873
100000708	111	0.460467	3.77032e-11	2.58229e-09
100000708	112	0.292303	5.15727e-05	0.00088158
100000708	117	0.102495	0.255367	0.505148
100000708	132	-0.0266707	0.718573	0.866663
100000708	136	0.000418862	0.995485	0.998144
100000708	143	0.180376	0.0156831	0.0819395
100000708	144	0.109756	0.172581	0.401305
100000708	158	0.265458	0.000250373	0.00329057
100000708	171	0.193008	0.00830518	0.0515862
100000708	179	0.0406545	0.608623	0.800717
100000708	180	0.112523	0.126233	0.331474
100000708	181	-0.0171636	0.816135	0.917496
100000708	182	0.297583	3.70786e-05	0.000664859
100000708	189	0.232106	0.00143353	0.0134519
100000708	192	0.02555	0.72922	0.872571
100000708	194	0.301988	2.80163e-05	0.000524433
100000708	197	0.146585	0.0464785	0.174026
100000708	207	-0.0280865	0.704314	0.858453
100000708	208	0.0806301	0.358066	0.608834
100000708	209	0.0741362	0.314583	0.567657
100000708	212	0.26657	0.000286358	0.00367228
100000708	213	0.37196	1.71862e-07	5.9222e-06
100000708	229	0.355615	6.32469e-07	1.89562e-05
100000708	231	0.224462	0.00206991	0.0179556
100000708	234	0.0866329	0.23969	0.487263
100000708	235	0.281774	0.000151512	0.00217398
100000708	240	0.269962	0.000194239	0.00266924
100000708	241	0.208432	0.00498754	0.0352412
100000708	244	0.0219067	0.767866	0.892975
100000708	250	0.0852603	0.247246	0.495974
100000708	252	0.205278	0.00494281	0.0349974
100000708	254	0.215315	0.00316337	0.0249377
100000708	266	0.122762	0.0950624	0.277546
100000708	267	0.123049	0.0942855	0.276093
100000708	272	0.093427	0.242972	0.491002
100000708	273	0.0795895	0.281522	0.533727
100000708	275	0.294105	4.61146e-05	0.000800858
100000708	278	-0.00147265	0.984128	0.993487
100000708	279	0.143419	0.0508319	0.184719
100000708	297	-0.0426194	0.563537	0.771338
100000708	302	0.293871	9.12587e-05	0.00142501
100000708	310	0.309936	1.67022e-05	0.000336723
100000708	313	-0.0163113	0.825114	0.921842
100000708	327	-0.101298	0.183517	0.416546
100000708	330	0.0356	0.629523	0.814074
100000708	331	0.214774	0.003242	0.0254056
100000708	338	0.125024	0.0890785	0.266405
100000708	339	0.224228	0.00221405	0.0189287
100000708	340	-0.0622083	0.398945	0.64581
100000708	342	0.0771499	0.29526	0.548256
100000708	344	0.0993981	0.177075	0.407495
100000708	355	0.0321611	0.663	0.834598
100000708	356	0.166697	0.0229631	0.10729
100000708	358	0.0824855	0.264327	0.515235
100000708	361	0.13344	0.0935731	0.274829
100000708	362	0.0276542	0.714049	0.864146
100000708	363	0.0528279	0.473918	0.70676
100000708	376	0.453098	8.37388e-11	5.40928e-09
100000708	381	0.388026	4.44396e-08	1.7395e-06
100000708	391	0.0822821	0.264205	0.515104
100000708	397	0.376555	1.17596e-07	4.20136e-06
100000708	407	0.0388225	0.59882	0.794436
100000708	409	0.109815	0.135672	0.34666
100000708	415	0.244468	0.000797635	0.00844959
100000708	418	0.228527	0.00235157	0.0198404
100000708	424	0.18095	0.0134498	0.0733951
100000708	432	0.0143399	0.846386	0.931941
100000708	439	0.223809	0.0021347	0.018389
100000708	444	0.0111157	0.880306	0.948009
100000708	445	0.0356615	0.62893	0.813666
100000708	452	0.110703	0.13252	0.34164
100000708	460	0.415088	3.84265e-09	1.85922e-07
100000708	461	-0.109668	0.136201	0.347537
100000708	466	0.280152	0.00011233	0.00169591
100000708	480	0.0973952	0.186007	0.41997
100000708	482	-0.0824742	0.263088	0.513847
100000708	491	0.103915	0.167471	0.394257
100000708	498	0.0807603	0.273171	0.524747
100000708	500	-0.0658527	0.387954	0.63601
100000708	501	-0.0490272	0.506348	0.731146
100000708	503	-0.0172848	0.81486	0.916872
100000708	504	0.133446	0.0709347	0.23017
100000708	512	0.067637	0.358997	0.609796
100000708	519	0.107781	0.143114	0.358244
100000708	533	0.330313	4.13644e-06	9.99976e-05
100000708	535	0.0623351	0.397983	0.644937
100000708	537	0.260264	0.000333698	0.00416039
100000708	561	0.191446	0.00885434	0.0540895
100000708	563	0.137742	0.0608152	0.20809
100000708	564	0.00654672	0.929333	0.970358
100000708	565	0.307265	1.99056e-05	0.000391062
100000708	566	0.362466	3.69546e-07	1.17057e-05
100000708	572	0.266448	0.000236872	0.00314311
100000708	796	0.322901	7.80258e-06	0.000174305
100000708	798	0.193511	0.0148444	0.078809
100000708	799	0.153654	0.0362707	0.147117
100000708	800	0.188805	0.00985565	0.0584948
100000708	803	0.206699	0.00464572	0.0333993
100000708	806	0.220469	0.00249601	0.0207712
100000708	811	0.00466691	0.949592	0.97898
100000708	815	0.224136	0.00210208	0.0181773
100000708	821	0.132709	0.0709649	0.230245
100000708	823	-0.238801	0.00102899	0.0103545
100000708	825	0.146046	0.0479078	0.177594
100000708	826	0.0691062	0.41049	0.655761
100000708	827	0.15279	0.0515201	0.186386
100000708	828	0.0277171	0.732935	0.874563
100000708	849	0.123969	0.0963719	0.279976
100000708	878	0.180331	0.0137767	0.0746822
100000708	880	0.278621	0.000188763	0.00260517
100000708	881	0.0733831	0.337307	0.589487
100000708	888	0.0556495	0.450593	0.688627
100000708	891	0.243709	0.000802201	0.00848638
100000708	892	0.283555	8.78513e-05	0.00138029
100000708	893	0.106992	0.146081	0.362697
100000708	913	0.196779	0.00710265	0.0459349
100000708	917	0.0832276	0.258737	0.508994
100000708	922	0.15517	0.0767745	0.2422
100000708	923	-0.135135	0.100344	0.287033
100000708	925	0.251646	0.000530643	0.00607704
100000708	926	0.156346	0.0330867	0.138188
100000708	932	0.0983086	0.184292	0.417629
100000708	935	-0.161051	0.0467281	0.174651
100000708	980	0.222479	0.00227242	0.0193102
100000708	1001	-0.0205782	0.780408	0.89958
100000708	1002	0.360389	4.35518e-07	1.35607e-05
100000708	1004	0.259354	0.000350715	0.00433313
100000708	1021	-0.0706526	0.337924	0.590084
100000708	1022	0.3374	2.64675e-06	6.73853e-05
100000708	1023	0.120268	0.102023	0.290118
100000708	1024	0.309553	1.71289e-05	0.000344047
100000708	1025	0.0459091	0.533794	0.750852
100000708	1026	0.0708018	0.336902	0.589108
100000708	1052	0.123043	0.0943005	0.276124
100000708	1053	0.24461	0.000765956	0.00817721
100000708	1082	0.367455	2.47913e-07	8.20048e-06
100000708	1083	0.151638	0.0388207	0.15403
100000708	1084	0.401912	1.30059e-08	5.67074e-07
100000708	1087	0.155032	0.0346103	0.142509
100000708	1090	0.134934	0.0663204	0.220322
100000708	1094	0.208174	0.00435438	0.0318134
100000708	1102	0.272878	0.0001644	0.00232591
100000708	1105	0.0316576	0.667961	0.837411
100000708	1110	0.37516	1.32034e-07	4.66325e-06
100000708	1111	0.301299	2.92789e-05	0.000544009
100000708	1113	0.167562	0.022253	0.104928
100000708	1114	0.266457	0.000236748	0.00314204
100000708	1124	0.150498	0.0403276	0.158072
100000708	1125	0.0617341	0.454503	0.691701
100000708	1128	0.302612	2.69147e-05	0.000507145
100000708	1134	0.260426	0.000330746	0.00412992
100000708	1135	0.133168	0.0707532	0.229788
100000708	1136	0.436461	6.55718e-10	3.66169e-08
100000708	1137	0.10338	0.160268	0.383899
100000708	1140	-0.0241551	0.743472	0.880297
100000708	1143	0.328958	4.55337e-06	0.000108774
100000708	1162	0.100006	0.174428	0.403754
100000708	1215	0.20611	0.00810163	0.0506478
100000708	1221	-0.0216151	0.769646	0.893893
100000708	1224	-0.177254	0.0155068	0.0812793
100000708	1231	0.185223	0.0113735	0.0649937
100000708	1235	0.178895	0.0145619	0.0777485
100000708	1239	0.448576	1.35383e-10	8.45344e-09
100000708	1242	0.228298	0.00172397	0.0155653
100000708	1254	0.0720046	0.328737	0.581215
100000708	1256	0.164492	0.0248608	0.113446
100000708	1258	0.29143	0.000326058	0.00408092
100000708	1268	0.470322	1.25805e-11	9.30652e-10
100000708	1342	0.161337	0.027811	0.122558
100000708	1442	0.375233	1.31241e-07	4.63843e-06
100000708	1488	0.167224	0.0836618	0.255947
100000708	1489	0.19164	0.00878448	0.0537884
100000708	1518	0.15235	0.0379028	0.151586
100000708	1526	0.0376793	0.609635	0.801396
100000708	1528	0.0057314	0.938283	0.974217
100000708	1537	-0.0722377	0.32717	0.579758
100000708	1538	0.0764673	0.299566	0.552723
100000708	1539	0.0659642	0.371032	0.620808
100000708	1547	0.154487	0.0352585	0.144328
100000708	1628	0.0717364	0.339945	0.591972
100000708	1629	0.147877	0.0595917	0.205242
100000708	1648	0.129148	0.079767	0.248204
100000708	1869	0.0147815	0.841717	0.929774
100000708	2029	0.209323	0.00413899	0.030609
100000708	2050	0.290886	5.62877e-05	0.000948949
100000708	2051	0.214708	0.00325161	0.0254645
100000708	2054	0.177314	0.0154716	0.0811633
100000708	100000007	0.131409	0.0737986	0.236167
100000708	100000008	-0.0537697	0.46606	0.700529
100000708	100000010	0.114742	0.127234	0.333106
100000708	100000011	0.15133	0.0702061	0.228635
100000708	100000014	0.106671	0.147301	0.364561
100000708	100000015	0.298875	4.59261e-05	0.00079818
100000708	100000016	0.268473	0.00123587	0.0119653
100000708	100000036	0.528679	8.75338e-15	9.99731e-13
100000708	100000039	0.396782	2.0613e-08	8.64417e-07
100000708	100000042	0.0118598	0.87236	0.944266
100000708	100000054	0.111492	0.129766	0.337218
100000708	100000096	0.168576	0.0218032	0.103428
100000708	100000257	0.228941	0.00167141	0.0151873
100000708	100000258	-0.0888569	0.379326	0.628288
100000708	100000263	0.201757	0.00575362	0.0392449
100000708	100000265	0.233223	0.00135724	0.0128837
100000708	100000269	0.0468751	0.525212	0.74482
100000708	100000276	0.142018	0.0531588	0.190279
100000708	100000282	0.249765	0.000606593	0.00677267
100000708	100000285	0.183817	0.0435678	0.166555
100000708	100000295	0.102004	0.261581	0.512155
100000708	100000406	0.158877	0.0303139	0.13006
100000708	100000409	0.131157	0.0972378	0.281531
100000708	100000436	0.0422766	0.656603	0.830734
100000708	100000437	0.131784	0.0737571	0.236082
100000708	100000442	-0.0646048	0.383601	0.632117
100000708	100000445	-0.109135	0.138128	0.350584
100000708	100000453	0.116243	0.1223	0.325063
100000708	100000463	0.183063	0.0123848	0.0691649
100000708	100000467	0.303873	2.48148e-05	0.000472951
100000708	100000487	0.0585272	0.518483	0.739871
100000708	100000491	0.440645	3.09138e-10	1.8266e-08
100000708	100000551	0.569145	2.33573e-17	3.57706e-15
100000708	100000580	0.0706563	0.337899	0.590057
100000708	100000616	-0.00860557	0.907197	0.960324
100000708	100000626	-0.102388	0.16434	0.389711
100000708	100000630	0.166813	0.029208	0.126788
100000708	100000639	0.10605	0.149684	0.368123
100000708	100000656	0.299718	3.23868e-05	0.000593308
100000708	100000657	0.162189	0.0269861	0.120032
100000708	100000665	0.265296	0.000252654	0.00331443
100000708	100000672	-0.0562574	0.445654	0.684632
100000708	100000706	0.325383	6.57857e-06	0.000150269
100000708	100000707	0.184552	0.0121447	0.0681809
100000711	35	0.0403479	0.627525	0.812801
100000711	50	0.115833	0.158084	0.38071
100000711	55	-0.0205929	0.802489	0.910654
100000711	62	0.231478	0.00939388	0.0564788
100000711	93	0.128079	0.118299	0.318308
100000711	98	0.0824268	0.315967	0.569043
100000711	111	0.109681	0.181512	0.413834
100000711	112	0.209046	0.0102497	0.060198
100000711	117	0.174834	0.0773372	0.243368
100000711	132	0.0465627	0.57283	0.777537
100000711	136	0.027096	0.742894	0.879984
100000711	143	-0.0807813	0.335798	0.588035
100000711	144	0.296205	0.000592236	0.00664448
100000711	158	0.099096	0.227628	0.47299
100000711	171	-0.0136202	0.86861	0.942474
100000711	179	0.182672	0.0367665	0.148448
100000711	180	-0.354162	8.73744e-06	0.000192348
100000711	181	-0.142845	0.081192	0.251059
100000711	182	-0.0621912	0.449623	0.687858
100000711	189	0.184344	0.0239301	0.110393
100000711	192	0.14527	0.0761078	0.240872
100000711	194	0.2461	0.00239969	0.0201486
100000711	197	0.086907	0.290289	0.543063
100000711	207	0.147386	0.0728554	0.23423
100000711	208	-0.142897	0.143937	0.359512
100000711	209	0.018591	0.821351	0.920018
100000711	212	0.120654	0.145477	0.361809
100000711	213	-0.0802329	0.329063	0.581492
100000711	229	-0.254445	0.00167732	0.0152304
100000711	231	0.142017	0.0829903	0.254669
100000711	234	0.118101	0.150043	0.368636
100000711	235	0.139196	0.0985138	0.283827
100000711	240	0.167351	0.0406639	0.158964
100000711	241	0.092902	0.26472	0.515625
100000711	244	0.0762126	0.355589	0.606439
100000711	250	0.135752	0.0976445	0.282253
100000711	252	-0.101201	0.217855	0.461016
100000711	254	-0.211972	0.00921265	0.0556771
100000711	266	0.0746967	0.363635	0.61404
100000711	267	0.0063345	0.938677	0.97436
100000711	272	-0.0879611	0.327372	0.579943
100000711	273	-0.296481	0.000241194	0.00319097
100000711	275	0.138618	0.0907054	0.269519
100000711	278	-0.0492073	0.551206	0.762942
100000711	279	0.147656	0.0713596	0.231088
100000711	297	-0.00712387	0.931053	0.971093
100000711	302	0.0965616	0.258136	0.5083
100000711	310	0.163216	0.0459707	0.17271
100000711	313	-0.0650287	0.429172	0.671424
100000711	327	0.14957	0.0735704	0.235688
100000711	330	0.122062	0.136747	0.348403
100000711	331	0.222753	0.00614681	0.041209
100000711	338	0.0881657	0.283333	0.535691
100000711	339	0.00517323	0.950072	0.979187
100000711	340	0.0673043	0.413164	0.658059
100000711	342	0.177407	0.0298659	0.128744
100000711	344	0.108355	0.186882	0.421164
100000711	355	0.00778879	0.924636	0.968258
100000711	356	-0.0537713	0.513418	0.73622
100000711	358	0.0375394	0.648335	0.825742
100000711	361	0.0250183	0.779234	0.898866
100000711	362	-0.0542923	0.518081	0.739637
100000711	363	0.0402987	0.624398	0.810884
100000711	376	0.297163	0.000221777	0.00297976
100000711	381	0.200946	0.013675	0.074279
100000711	391	0.125622	0.125585	0.330481
100000711	397	0.251281	0.00192397	0.0169667
100000711	407	0.17229	0.0350088	0.143619
100000711	409	0.04048	0.622839	0.809879
100000711	415	0.116096	0.157135	0.379362
100000711	418	0.105775	0.210266	0.451532
100000711	424	-0.248699	0.00214911	0.0184876
100000711	432	-0.0794293	0.333946	0.586198
100000711	439	-0.121415	0.138855	0.351699
100000711	444	0.220595	0.00667534	0.0438349
100000711	445	0.18023	0.027314	0.121015
100000711	452	-0.32509	4.92774e-05	0.000847943
100000711	460	0.17074	0.0367076	0.148293
100000711	461	0.0715676	0.384134	0.632574
100000711	466	0.10201	0.215741	0.458352
100000711	480	0.325559	4.79853e-05	0.000828713
100000711	482	0.194069	0.0173297	0.0879321
100000711	491	0.0327654	0.697659	0.85462
100000711	498	0.167103	0.0409681	0.159721
100000711	500	0.0920031	0.277898	0.529877
100000711	501	0.394217	5.99424e-07	1.80619e-05
100000711	503	0.0775839	0.345334	0.596976
100000711	504	-0.101897	0.21625	0.458965
100000711	512	-0.113436	0.166927	0.393443
100000711	519	-0.232485	0.00419832	0.03094
100000711	533	0.127961	0.118639	0.318874
100000711	535	-0.18439	0.0238943	0.110285
100000711	537	0.0799591	0.330722	0.583134
100000711	561	0.150664	0.0657185	0.219003
100000711	563	0.0572843	0.486247	0.716142
100000711	564	0.120117	0.143158	0.358293
100000711	565	0.22819	0.00497706	0.0351832
100000711	566	0.221693	0.00640143	0.0424796
100000711	572	0.145359	0.0759264	0.240505
100000711	796	-0.0572937	0.487658	0.717217
100000711	798	-0.0626347	0.484198	0.714537
100000711	799	0.184113	0.0241102	0.111
100000711	800	0.034702	0.67333	0.840466
100000711	803	-0.190268	0.0196928	0.0962313
100000711	806	0.0636419	0.439099	0.679495
100000711	811	0.24376	0.00264759	0.0217442
100000711	815	0.221832	0.00636758	0.0423233
100000711	821	-0.0015094	0.985374	0.994014
100000711	823	0.195975	0.0162404	0.0839913
100000711	825	-0.151164	0.0666613	0.221018
100000711	826	0.195033	0.0313385	0.133139
100000711	827	-0.229536	0.0083571	0.0518189
100000711	828	0.384188	5.89286e-06	0.000136399
100000711	849	0.353577	1.11774e-05	0.000237739
100000711	878	0.281287	0.000488642	0.00567889
100000711	880	-0.0762196	0.370755	0.620562
100000711	881	-0.00705168	0.933622	0.972202
100000711	888	0.131172	0.109598	0.30344
100000711	891	-0.226568	0.00530311	0.0369213
100000711	892	-0.112078	0.172099	0.400701
100000711	893	0.0427806	0.603198	0.797257
100000711	913	-0.118254	0.149512	0.367873
100000711	917	0.204633	0.0120081	0.0676455
100000711	922	-0.025458	0.798523	0.90873
100000711	923	0.209037	0.0225175	0.1058
100000711	925	0.0406436	0.621433	0.808878
100000711	926	0.119929	0.143791	0.359289
100000711	932	0.215154	0.00863707	0.0531154
100000711	935	0.194656	0.0258839	0.116674
100000711	980	-0.172169	0.0351388	0.143994
100000711	1001	0.127737	0.119291	0.31998
100000711	1002	0.0493729	0.548507	0.761034
100000711	1004	-0.0392355	0.633577	0.816677
100000711	1021	0.0853994	0.29877	0.551861
100000711	1022	0.162797	0.04654	0.174184
100000711	1023	0.0187617	0.819739	0.91919
100000711	1024	0.128086	0.118278	0.318278
100000711	1025	0.160386	0.0499262	0.182524
100000711	1026	-0.0704725	0.39147	0.63914
100000711	1052	-0.0811752	0.323396	0.576287
100000711	1053	0.109635	0.181697	0.414084
100000711	1082	0.374945	2.27501e-06	5.9032e-05
100000711	1083	0.190183	0.0197489	0.09641
100000711	1084	0.230889	0.00447395	0.0324643
100000711	1087	-0.0604702	0.462288	0.697703
100000711	1090	0.13705	0.0944518	0.276408
100000711	1094	-0.0356585	0.664862	0.835678
100000711	1102	0.150785	0.0654997	0.21853
100000711	1105	0.011533	0.888603	0.951814
100000711	1110	0.158996	0.0519703	0.187474
100000711	1111	0.184927	0.0234809	0.108944
100000711	1113	0.226654	0.00528548	0.0368266
100000711	1114	0.11094	0.176522	0.406782
100000711	1124	0.148972	0.0688459	0.22579
100000711	1125	-0.105882	0.245752	0.494301
100000711	1128	0.0926032	0.259705	0.510068
100000711	1134	0.00504022	0.951189	0.979655
100000711	1135	0.00570288	0.944968	0.976986
100000711	1136	0.101545	0.219429	0.462922
100000711	1137	-0.0986088	0.229933	0.475826
100000711	1140	0.0618712	0.451963	0.689716
100000711	1143	0.0631833	0.442411	0.68211
100000711	1162	-0.0342469	0.677373	0.842809
100000711	1215	0.215352	0.012796	0.0708074
100000711	1221	0.00483755	0.953149	0.980399
100000711	1224	0.0760834	0.354771	0.605669
100000711	1231	-0.317641	7.46926e-05	0.00120429
100000711	1235	0.0686662	0.403754	0.649978
100000711	1239	-0.115271	0.160125	0.383692
100000711	1242	0.0496395	0.546346	0.759589
100000711	1254	-0.225928	0.00543698	0.0376257
100000711	1256	0.296324	0.000231501	0.00308497
100000711	1258	-0.0131486	0.88618	0.950699
100000711	1268	0.265358	0.00103145	0.0103732
100000711	1342	0.0838597	0.307598	0.560622
100000711	1442	0.0310858	0.705707	0.859376
100000711	1488	-0.287529	0.00970623	0.0578303
100000711	1489	0.00623139	0.939673	0.974758
100000711	1518	-0.0505427	0.539061	0.754521
100000711	1526	0.099672	0.224923	0.469679
100000711	1528	-0.0422259	0.607908	0.800278
100000711	1537	-0.0383893	0.640923	0.82126
100000711	1538	-0.14462	0.0774461	0.243588
100000711	1539	0.132484	0.106062	0.297142
100000711	1547	-0.0678199	0.409586	0.654993
100000711	1628	0.214852	0.00896722	0.0545923
100000711	1629	0.153862	0.0793245	0.24733
100000711	1648	0.169142	0.0391948	0.155015
100000711	1869	0.452683	6.02564e-09	2.81115e-07
100000711	2029	0.362834	5.04047e-06	0.000118878
100000711	2050	-0.150092	0.0667631	0.221246
100000711	2051	0.0665327	0.418552	0.66256
100000711	2054	0.0332513	0.686251	0.848069
100000711	100000007	0.0885959	0.280981	0.533153
100000711	100000008	0.0772532	0.3474	0.598841
100000711	100000010	0.0991386	0.240465	0.488151
100000711	100000011	0.0361735	0.697358	0.854439
100000711	100000014	0.146924	0.072791	0.234088
100000711	100000015	0.11827	0.152246	0.372003
100000711	100000016	0.269519	0.00343665	0.0265718
100000711	100000036	0.152997	0.0615994	0.209832
100000711	100000039	0.23065	0.00451648	0.0326986
100000711	100000042	-0.00452465	0.956177	0.981752
100000711	100000054	0.00460643	0.955385	0.981385
100000711	100000096	0.373515	2.50317e-06	6.42273e-05
100000711	100000257	0.0498671	0.544506	0.758301
100000711	100000258	0.188426	0.0880216	0.264391
100000711	100000263	0.012045	0.883691	0.949528
100000711	100000265	0.00363572	0.96478	0.985378
100000711	100000269	0.161879	0.0478053	0.177337
100000711	100000276	-0.0345491	0.674687	0.841308
100000711	100000282	0.24526	0.00257187	0.0212524
100000711	100000285	0.25483	0.0109123	0.0630202
100000711	100000295	0.0445715	0.662988	0.834598
100000711	100000406	0.227834	0.00504699	0.0355637
100000711	100000409	0.420342	4.27089e-07	1.33292e-05
100000711	100000436	0.183714	0.067302	0.222427
100000711	100000437	0.0940788	0.252156	0.501528
100000711	100000442	0.278995	0.000569866	0.00644075
100000711	100000445	0.102499	0.211981	0.453572
100000711	100000453	0.210281	0.0114152	0.0651744
100000711	100000463	0.148332	0.0700596	0.228336
100000711	100000467	0.013421	0.870514	0.943354
100000711	100000487	-0.00895708	0.927742	0.969702
100000711	100000491	0.191498	0.018899	0.0934668
100000711	100000551	0.0995866	0.225323	0.47014
100000711	100000580	-0.127015	0.12141	0.323585
100000711	100000616	0.139393	0.0888977	0.266051
100000711	100000626	-0.0260225	0.751929	0.88485
100000711	100000630	-0.116411	0.170777	0.398913
100000711	100000639	-0.0899756	0.273528	0.525096
100000711	100000656	-0.131478	0.108765	0.301964
100000711	100000657	-0.00472377	0.95425	0.980928
100000711	100000665	-0.209636	0.0100326	0.0592738
100000711	100000672	0.168866	0.0388533	0.154122
100000711	100000706	0.0716543	0.385174	0.63347
100000711	100000707	0.12062	0.142835	0.357833
100000711	100000708	0.0152558	0.853	0.93521
100000715	35	0.224868	0.00463406	0.0333351
100000715	50	0.0740557	0.348983	0.600368
100000715	55	0.324823	2.47311e-05	0.000471599
100000715	62	-0.0376286	0.672026	0.839705
100000715	93	0.274696	0.000403876	0.0048654
100000715	98	0.0824813	0.296733	0.549761
100000715	111	0.0874942	0.268242	0.51944
100000715	112	0.206217	0.00846984	0.0523395
100000715	117	0.0322566	0.737978	0.877368
100000715	132	0.0297935	0.70753	0.860352
100000715	136	0.0311795	0.694588	0.852854
100000715	143	0.210582	0.00811493	0.0507126
100000715	144	0.0549499	0.523629	0.743728
100000715	158	0.188189	0.0164772	0.0848465
100000715	171	0.10638	0.17787	0.408656
100000715	179	-0.116413	0.169223	0.396739
100000715	180	-0.123485	0.117456	0.31685
100000715	181	-0.158542	0.0438991	0.167366
100000715	182	0.00793862	0.920137	0.966229
100000715	189	0.392165	2.45559e-07	8.1305e-06
100000715	192	0.355155	3.52693e-06	8.68604e-05
100000715	194	0.440774	4.35679e-09	2.08418e-07
100000715	197	0.248588	0.00147419	0.0137547
100000715	207	0.233003	0.00293479	0.0235376
100000715	208	-0.0855486	0.369799	0.619707
100000715	209	0.0382903	0.628557	0.813406
100000715	212	0.0919567	0.252029	0.501405
100000715	213	0.251988	0.00121722	0.011823
100000715	229	-0.0260514	0.742104	0.879554
100000715	231	0.0130335	0.86925	0.942773
100000715	234	0.0387306	0.624611	0.811
100000715	235	0.396604	2.96708e-07	9.62327e-06
100000715	240	0.328346	1.99302e-05	0.00039144
100000715	241	-0.0389404	0.629353	0.81397
100000715	244	0.109633	0.16757	0.394394
100000715	250	0.187237	0.0170408	0.0868895
100000715	252	0.0465775	0.556154	0.766449
100000715	254	-0.0292551	0.711716	0.862743
100000715	266	0.221857	0.00454889	0.0328759
100000715	267	0.159022	0.0432559	0.165731
100000715	272	-0.0641473	0.453117	0.69065
100000715	273	-0.0911548	0.25014	0.499305
100000715	275	0.493283	2.57481e-11	1.81814e-09
100000715	278	0.0891103	0.260966	0.511528
100000715	279	0.162675	0.0386141	0.15345
100000715	297	-0.0088334	0.91117	0.962118
100000715	302	0.157483	0.0534613	0.190994
100000715	310	0.376906	7.66787e-07	2.24743e-05
100000715	313	0.0015595	0.984286	0.993548
100000715	327	0.190181	0.0193378	0.0949947
100000715	330	0.0366532	0.64332	0.822652
100000715	331	0.373872	9.55115e-07	2.73229e-05
100000715	338	0.136052	0.0842964	0.257193
100000715	339	0.0165358	0.83559	0.926854
100000715	340	0.137731	0.0804991	0.249654
100000715	342	-0.156654	0.0465084	0.174103
100000715	344	0.319096	3.49279e-05	0.000632199
100000715	355	0.063214	0.424202	0.667309
100000715	356	-0.00861888	0.913319	0.963122
100000715	358	0.15921	0.0436644	0.166805
100000715	361	0.0907695	0.291483	0.544322
100000715	362	-0.0375302	0.642914	0.822424
100000715	363	0.0532615	0.500861	0.72706
100000715	376	0.369881	1.27072e-06	3.52344e-05
100000715	381	0.302663	9.05333e-05	0.00141596
100000715	391	0.259652	0.000847947	0.00887242
100000715	397	0.387073	3.61383e-07	1.14712e-05
100000715	407	0.120423	0.126904	0.332607
100000715	409	0.00693377	0.930218	0.970722
100000715	415	0.127378	0.10735	0.299426
100000715	418	0.107154	0.185927	0.419849
100000715	424	-0.0303615	0.701323	0.856677
100000715	432	0.231286	0.00315768	0.0249036
100000715	439	0.068769	0.384553	0.632941
100000715	444	0.122376	0.120813	0.322575
100000715	445	0.158257	0.044285	0.168377
100000715	452	-0.111622	0.157321	0.379632
100000715	460	0.141649	0.0721747	0.232826
100000715	461	0.010462	0.894879	0.954667
100000715	466	0.0847567	0.285075	0.537473
100000715	480	0.192134	0.0143094	0.0767585
100000715	482	0.185061	0.0183933	0.0916827
100000715	491	0.234244	0.00345558	0.0266823
100000715	498	0.51441	2.5222e-12	2.08122e-10
100000715	500	0.0974412	0.229276	0.475035
100000715	501	-0.057995	0.463524	0.698597
100000715	503	0.177767	0.0236268	0.109408
100000715	504	-0.0916782	0.24742	0.496195
100000715	512	-0.00590634	0.940538	0.975151
100000715	519	-0.0877144	0.267035	0.518116
100000715	533	0.417473	3.25951e-08	1.31113e-06
100000715	535	0.0476445	0.547133	0.760139
100000715	537	0.152389	0.05288	0.189629
100000715	561	0.288942	0.000192233	0.00264551
100000715	563	0.111187	0.158955	0.381965
100000715	564	-0.0455218	0.565149	0.772445
100000715	565	0.255717	0.00102228	0.0103021
100000715	566	0.318986	3.5158e-05	0.000635736
100000715	572	0.0108742	0.890764	0.952842
100000715	796	-0.0280909	0.724382	0.869805
100000715	798	0.053757	0.534223	0.751125
100000715	799	-0.0652774	0.409206	0.654684
100000715	800	0.311941	5.32437e-05	0.000905699
100000715	803	0.00575956	0.942013	0.975739
100000715	806	0.140898	0.0737135	0.235999
100000715	811	0.213671	0.00633088	0.04214
100000715	815	0.0528127	0.504481	0.729808
100000715	821	0.357814	2.94421e-06	7.41044e-05
100000715	823	0.134161	0.0887428	0.265772
100000715	825	-0.0147955	0.852686	0.935072
100000715	826	0.142867	0.11344	0.310091
100000715	827	0.0916178	0.279924	0.531955
100000715	828	0.0555595	0.525307	0.744903
100000715	849	0.0963172	0.228637	0.474241
100000715	878	0.00875154	0.91199	0.962531
100000715	880	-0.0213569	0.793296	0.906157
100000715	881	-0.0846183	0.301594	0.554694
100000715	888	-0.0752412	0.341301	0.593257
100000715	891	0.0126552	0.873012	0.944581
100000715	892	-0.0180267	0.819892	0.919265
100000715	893	-0.0116221	0.883302	0.949339
100000715	913	0.0610293	0.440422	0.680605
100000715	917	0.0480142	0.544024	0.757968
100000715	922	0.143273	0.126627	0.332134
100000715	923	0.107858	0.227432	0.472762
100000715	925	0.189222	0.0158838	0.0826726
100000715	926	0.0760767	0.335951	0.588181
100000715	932	-0.123063	0.121061	0.322986
100000715	935	-0.0225616	0.797348	0.908161
100000715	980	-0.00401236	0.959586	0.983253
100000715	1001	0.270798	0.000491472	0.00570647
100000715	1002	0.329125	1.89945e-05	0.000375826
100000715	1004	0.155155	0.0486704	0.179437
100000715	1021	0.00104014	0.989519	0.995631
100000715	1022	0.140726	0.0749818	0.238528
100000715	1023	0.070392	0.373407	0.623
100000715	1024	0.397517	1.62451e-07	5.62931e-06
100000715	1025	0.0344374	0.663525	0.834927
100000715	1026	-0.0394871	0.617856	0.806616
100000715	1052	0.0445791	0.57324	0.777842
100000715	1053	0.142998	0.0694751	0.22717
100000715	1082	0.362268	2.16768e-06	5.65246e-05
100000715	1083	-0.0165702	0.834225	0.926206
100000715	1084	0.429113	1.21559e-08	5.33143e-07
100000715	1087	-0.110022	0.163397	0.388389
100000715	1090	0.0568575	0.472353	0.705531
100000715	1094	0.121628	0.123118	0.326379
100000715	1102	0.287291	0.000209935	0.00284865
100000715	1105	0.203704	0.00932301	0.0561581
100000715	1110	0.445298	2.89514e-09	1.43435e-07
100000715	1111	0.0249026	0.753101	0.885415
100000715	1113	0.298962	0.000111333	0.00168294
100000715	1114	0.104317	0.18648	0.420601
100000715	1124	0.0469586	0.552924	0.764151
100000715	1125	0.145724	0.0980658	0.283036
100000715	1128	0.102194	0.195651	0.432814
100000715	1134	0.414385	4.20814e-08	1.6563e-06
100000715	1135	0.153307	0.0521877	0.187995
100000715	1136	0.215811	0.00629375	0.0419506
100000715	1137	-0.0487622	0.537761	0.753642
100000715	1140	-0.0727912	0.357297	0.608102
100000715	1143	0.02827	0.721015	0.867935
100000715	1162	0.0371161	0.639131	0.820098
100000715	1215	0.33985	3.28664e-05	0.000600462
100000715	1221	-0.105438	0.181767	0.414185
100000715	1224	0.0768868	0.330816	0.583232
100000715	1231	-0.0891088	0.259475	0.509792
100000715	1235	0.406792	7.80128e-08	2.90418e-06
100000715	1239	0.00677288	0.931834	0.971424
100000715	1242	0.263324	0.00071032	0.00769154
100000715	1254	-0.0556042	0.482187	0.713083
100000715	1256	0.174578	0.0262903	0.117955
100000715	1258	0.136273	0.12508	0.329606
100000715	1268	0.447929	2.27651e-09	1.15135e-07
100000715	1342	0.0507747	0.52109	0.74176
100000715	1442	0.252711	0.00117698	0.0115121
100000715	1488	0.236008	0.0220205	0.104149
100000715	1489	0.0750324	0.342646	0.594473
100000715	1518	0.0721702	0.361424	0.612007
100000715	1526	0.106809	0.176117	0.406228
100000715	1528	0.028493	0.718906	0.866844
100000715	1537	0.206631	0.00833579	0.0517243
100000715	1538	-0.0575829	0.466712	0.701041
100000715	1539	0.246414	0.00157265	0.0144801
100000715	1547	0.175117	0.0258228	0.116489
100000715	1628	-0.0938407	0.240883	0.48863
100000715	1629	-0.0834396	0.318381	0.571471
100000715	1648	-0.0996003	0.208729	0.449575
100000715	1869	0.136206	0.0849188	0.258392
100000715	2029	0.0611394	0.439596	0.679918
100000715	2050	0.0283264	0.720481	0.867647
100000715	2051	0.0813635	0.30335	0.556484
100000715	2054	0.134211	0.088621	0.26552
100000715	100000007	0.42108	2.41065e-08	9.97775e-07
100000715	100000008	0.0420528	0.595186	0.792181
100000715	100000010	-0.00129226	0.987268	0.994757
100000715	100000011	-0.0397482	0.661163	0.833456
100000715	100000014	0.120615	0.126295	0.33158
100000715	100000015	0.290642	0.000232595	0.00309638
100000715	100000016	0.274861	0.0015518	0.0143241
100000715	100000036	0.30883	6.37408e-05	0.00105404
100000715	100000039	0.170228	0.0303338	0.13012
100000715	100000042	0.266556	0.00060653	0.00677226
100000715	100000054	0.035812	0.650961	0.827338
100000715	100000096	0.212949	0.00668502	0.0438825
100000715	100000257	0.156386	0.0468892	0.17505
100000715	100000258	0.0562439	0.609162	0.801046
100000715	100000263	0.216406	0.00567613	0.0388534
100000715	100000265	0.0545542	0.490509	0.719381
100000715	100000269	0.00135062	0.986391	0.994393
100000715	100000276	0.0127851	0.87172	0.943984
100000715	100000282	0.136123	0.0851116	0.258778
100000715	100000285	0.109548	0.265946	0.516883
100000715	100000295	0.387782	3.67819e-05	0.000660413
100000715	100000406	0.178326	0.0231848	0.107976
100000715	100000409	0.0762062	0.369106	0.619064
100000715	100000436	-0.0384637	0.706898	0.860042
100000715	100000437	0.12113	0.125862	0.330882
100000715	100000442	0.0456062	0.565652	0.772828
100000715	100000445	0.058441	0.460087	0.696001
100000715	100000453	0.127455	0.114013	0.311091
100000715	100000463	0.43853	5.324e-09	2.5064e-07
100000715	100000467	0.203126	0.00952997	0.0570628
100000715	100000487	-0.0211554	0.828764	0.923534
100000715	100000491	0.344504	7.15377e-06	0.000161522
100000715	100000551	0.319833	3.34238e-05	0.000609061
100000715	100000580	0.118882	0.131875	0.340666
100000715	100000616	0.219011	0.00510943	0.0358871
100000715	100000626	-0.0352588	0.656006	0.830345
100000715	100000630	-0.161833	0.0494073	0.181287
100000715	100000639	-0.0777336	0.325502	0.578235
100000715	100000656	0.0503316	0.524738	0.744516
100000715	100000657	0.0276659	0.726737	0.871124
100000715	100000665	-0.0570043	0.471209	0.704582
100000715	100000672	0.199098	0.0110865	0.0637573
100000715	100000706	0.360677	2.60163e-06	6.63682e-05
100000715	100000707	0.118308	0.136224	0.347578
100000715	100000708	0.207995	0.00790846	0.0497448
100000715	100000711	0.135654	0.123834	0.327539
100000743	35	0.0938862	0.208704	0.449559
100000743	50	-0.134052	0.0681312	0.22426
100000743	55	0.0721128	0.328009	0.580567
100000743	62	0.15193	0.065277	0.21804
100000743	93	0.111015	0.131427	0.339943
100000743	98	0.106306	0.1487	0.366674
100000743	111	-0.0468397	0.525526	0.745041
100000743	112	0.0776814	0.291936	0.544828
100000743	117	0.0996129	0.269043	0.520306
100000743	132	-0.0502862	0.496656	0.72393
100000743	136	0.0904761	0.220658	0.464464
100000743	143	0.12257	0.102142	0.290321
100000743	144	0.144376	0.072148	0.232772
100000743	158	0.111952	0.128182	0.334653
100000743	171	-0.0536708	0.466881	0.701164
100000743	179	0.272323	0.000474501	0.00554218
100000743	180	-0.118502	0.107193	0.299149
100000743	181	0.042819	0.561711	0.770179
100000743	182	-0.00841721	0.909219	0.961204
100000743	189	0.23625	0.00116884	0.0114502
100000743	192	0.24735	0.000664783	0.00728754
100000743	194	0.177957	0.0150956	0.0797454
100000743	197	0.0819908	0.267212	0.518325
100000743	207	0.16463	0.0251343	0.114306
100000743	208	-0.153428	0.079019	0.246706
100000743	209	-0.0332017	0.652795	0.82839
100000743	212	0.0764859	0.306126	0.559243
100000743	213	0.0231462	0.753836	0.885803
100000743	229	-0.166117	0.0234499	0.108836
100000743	231	-0.0768627	0.297067	0.550115
100000743	234	0.101718	0.16713	0.393739
100000743	235	0.301862	4.67094e-05	0.000809652
100000743	240	0.0429365	0.560637	0.769367
100000743	241	0.161678	0.0301351	0.129558
100000743	244	0.198241	0.00698465	0.0453428
100000743	250	-0.083567	0.256793	0.506786
100000743	252	-0.0125069	0.86546	0.941087
100000743	254	-0.117003	0.111741	0.307179
100000743	266	-0.0215032	0.770806	0.8945
100000743	267	0.103303	0.160579	0.384321
100000743	272	0.0493794	0.537804	0.75365
100000743	273	-0.139038	0.0590964	0.204148
100000743	275	0.2365	0.00115441	0.0113378
100000743	278	0.099583	0.177449	0.408066
100000743	279	0.00539422	0.941749	0.97566
100000743	297	-0.0655465	0.374076	0.623629
100000743	302	0.177706	0.0196904	0.0962216
100000743	310	0.251691	0.000529388	0.0060651
100000743	313	-0.0546741	0.458582	0.694935
100000743	327	0.0660144	0.386787	0.634937
100000743	330	0.0962222	0.191388	0.427057
100000743	331	0.0674207	0.360539	0.611217
100000743	338	0.126529	0.085267	0.259046
100000743	339	0.0839668	0.257121	0.507162
100000743	340	-0.0244721	0.740225	0.878524
100000743	342	0.129917	0.0771634	0.243026
100000743	344	0.123314	0.0935735	0.274829
100000743	355	-0.0922686	0.210363	0.451648
100000743	356	-0.203392	0.00536326	0.0372409
100000743	358	0.0150904	0.838453	0.928221
100000743	361	-0.0116103	0.884513	0.949945
100000743	362	-0.074911	0.320324	0.573333
100000743	363	0.0638121	0.386876	0.635014
100000743	376	0.170471	0.0200026	0.097302
100000743	381	0.120043	0.102673	0.291218
100000743	391	0.200153	0.00616089	0.0412829
100000743	397	0.0899804	0.221944	0.466011
100000743	407	-0.150077	0.0408973	0.159518
100000743	409	0.0252311	0.73247	0.874347
100000743	415	-0.097574	0.186398	0.420478
100000743	418	0.0855553	0.260274	0.510709
100000743	424	-0.0732989	0.320095	0.573093
100000743	432	-0.0328551	0.657065	0.831007
100000743	439	-0.0153845	0.834906	0.926543
100000743	444	0.0736681	0.317657	0.570754
100000743	445	0.0363291	0.622517	0.809652
100000743	452	-0.188441	0.0100011	0.0591418
100000743	460	0.111783	0.128762	0.335595
100000743	461	0.0929027	0.207233	0.447641
100000743	466	0.134815	0.0673078	0.22243
100000743	480	0.173272	0.0180249	0.0903912
100000743	482	0.0357324	0.628248	0.813257
100000743	491	-0.060961	0.418893	0.662845
100000743	498	0.117376	0.110596	0.305163
100000743	500	-0.0523101	0.493019	0.721262
100000743	501	0.168142	0.0217877	0.103376
100000743	503	0.0169193	0.818706	0.918718
100000743	504	-0.0347691	0.639385	0.820218
100000743	512	-0.00930491	0.899693	0.956843
100000743	519	-0.0791733	0.282739	0.535079
100000743	533	0.16638	0.0232281	0.108112
100000743	535	-0.0409783	0.578665	0.781204
100000743	537	-0.046435	0.529114	0.747647
100000743	561	0.114013	0.121259	0.323333
100000743	563	-0.103229	0.160883	0.384786
100000743	564	-0.0822187	0.264575	0.515486
100000743	565	0.181552	0.0131383	0.0721568
100000743	566	0.178007	0.0150666	0.0796404
100000743	572	0.0849134	0.249181	0.498237
100000743	796	-0.0350889	0.636305	0.81838
100000743	798	0.00991392	0.901609	0.957632
100000743	799	0.0335523	0.649371	0.826331
100000743	800	0.190396	0.00924113	0.0558071
100000743	803	-0.0359002	0.626634	0.812277
100000743	806	0.0133238	0.856764	0.936957
100000743	811	0.0945699	0.199161	0.437329
100000743	815	-0.0065374	0.929433	0.970389
100000743	821	0.0749008	0.309604	0.562603
100000743	823	0.0332688	0.652139	0.828022
100000743	825	-0.0552099	0.456654	0.693426
100000743	826	-0.0472349	0.573984	0.778298
100000743	827	-0.0274134	0.728319	0.872087
100000743	828	0.0983579	0.224904	0.469658
100000743	849	0.227339	0.00208573	0.0180658
100000743	878	0.141802	0.0535259	0.191142
100000743	880	-0.0872414	0.250963	0.500218
100000743	881	0.0683815	0.371352	0.621064
100000743	888	0.140775	0.0552987	0.195305
100000743	891	-0.0890871	0.226586	0.471736
100000743	892	-0.0470001	0.524107	0.744093
100000743	893	0.132198	0.0720681	0.232605
100000743	913	-0.0748542	0.309906	0.562901
100000743	917	-0.0194276	0.7924	0.905723
100000743	922	-0.00530614	0.952036	0.980029
100000743	923	0.0695556	0.399281	0.64612
100000743	925	0.274963	0.000145755	0.00210654
100000743	926	0.0316426	0.668108	0.837507
100000743	932	0.228065	0.00184766	0.0164428
100000743	935	0.162937	0.0441815	0.168089
100000743	980	-0.0451706	0.540402	0.75553
100000743	1001	0.172644	0.0184532	0.091899
100000743	1002	0.0849489	0.248983	0.498004
100000743	1004	-0.0546835	0.458505	0.694866
100000743	1021	-0.0641329	0.384489	0.632873
100000743	1022	0.114744	0.119888	0.321022
100000743	1023	-0.0369259	0.616809	0.805935
100000743	1024	0.147292	0.0448334	0.169834
100000743	1025	0.0790539	0.283467	0.535826
100000743	1026	-0.0708596	0.336507	0.588742
100000743	1052	0.0320902	0.663697	0.835002
100000743	1053	0.104799	0.154576	0.375606
100000743	1082	0.171527	0.0192363	0.0946487
100000743	1083	0.0109684	0.881881	0.948702
100000743	1084	0.178679	0.0146834	0.0781966
100000743	1087	-0.0596142	0.418936	0.662877
100000743	1090	-0.0212347	0.77359	0.896102
100000743	1094	-0.146244	0.0463949	0.173803
100000743	1102	0.00884614	0.904614	0.959103
100000743	1105	-0.0668333	0.364749	0.61505
100000743	1110	0.168308	0.0216561	0.102918
100000743	1111	0.0585867	0.427014	0.669613
100000743	1113	0.220825	0.002455	0.0205058
100000743	1114	-0.0343467	0.64164	0.821721
100000743	1124	0.038968	0.597451	0.793535
100000743	1125	-0.0741702	0.368665	0.618647
100000743	1128	-0.00547068	0.940925	0.975334
100000743	1134	0.246264	0.000703294	0.00762884
100000743	1135	0.131286	0.0748644	0.238293
100000743	1136	0.1052	0.156393	0.37826
100000743	1137	-0.148969	0.0424271	0.16357
100000743	1140	-0.132858	0.0706454	0.229543
100000743	1143	0.145672	0.0472669	0.176014
100000743	1162	-0.117807	0.109285	0.302895
100000743	1215	0.0440113	0.575766	0.77943
100000743	1221	-0.0605635	0.411554	0.656704
100000743	1224	-0.0439659	0.551268	0.762989
100000743	1231	-0.192037	0.00864293	0.0531413
100000743	1235	0.0631501	0.391831	0.639492
100000743	1239	-0.0546294	0.458951	0.695181
100000743	1242	0.115472	0.11654	0.315323
100000743	1254	0.0180382	0.806944	0.912923
100000743	1256	0.110567	0.133	0.342353
100000743	1258	0.0625868	0.449837	0.688034
100000743	1268	0.192766	0.00838834	0.0519693
100000743	1342	0.0557968	0.449394	0.687692
100000743	1442	-0.0188718	0.798209	0.908558
100000743	1488	-0.136624	0.158558	0.381396
100000743	1489	-0.0523337	0.478069	0.709971
100000743	1518	-0.0107241	0.884493	0.949935
100000743	1526	0.116928	0.111972	0.307587
100000743	1528	0.086947	0.239266	0.486776
100000743	1537	0.156462	0.0329554	0.137791
100000743	1538	-0.186396	0.0108553	0.0627776
100000743	1539	0.0227303	0.75812	0.88801
100000743	1547	-0.115723	0.11574	0.313965
100000743	1628	0.290664	7.90917e-05	0.00126311
100000743	1629	0.266536	0.00058356	0.0065644
100000743	1648	0.162748	0.0268712	0.119678
100000743	1869	0.228574	0.00175164	0.0157609
100000743	2029	0.323137	6.84104e-06	0.000155433
100000743	2050	-0.0742612	0.313766	0.56679
100000743	2051	0.173796	0.0176744	0.0891788
100000743	2054	0.0305368	0.679054	0.843744
100000743	100000007	0.256721	0.000404593	0.00487268
100000743	100000008	0.132591	0.0712173	0.230769
100000743	100000010	0.0549233	0.466518	0.700886
100000743	100000011	-0.00174021	0.983485	0.993212
100000743	100000014	0.0158153	0.830351	0.924328
100000743	100000015	0.192362	0.00968064	0.0577235
100000743	100000016	0.360336	1.05861e-05	0.000226999
100000743	100000036	0.147964	0.0438564	0.167266
100000743	100000039	-0.0189427	0.797468	0.908217
100000743	100000042	0.320081	8.44328e-06	0.000186803
100000743	100000054	0.00448601	0.951543	0.979811
100000743	100000096	0.326832	5.60982e-06	0.000130727
100000743	100000257	0.0496874	0.500633	0.726887
100000743	100000258	0.198548	0.0476723	0.176999
100000743	100000263	0.115921	0.115115	0.312926
100000743	100000265	0.0602949	0.413635	0.65849
100000743	100000269	0.0533892	0.469226	0.703048
100000743	100000276	-0.0678739	0.357313	0.608114
100000743	100000282	0.133869	0.0692691	0.2267
100000743	100000285	0.154904	0.0897877	0.267731
100000743	100000295	0.131089	0.148387	0.366183
100000743	100000406	0.135892	0.0643974	0.216125
100000743	100000409	0.284949	0.000248616	0.00327143
100000743	100000436	0.0935525	0.324338	0.577131
100000743	100000437	0.191086	0.0091742	0.0555058
100000743	100000442	0.208006	0.00460615	0.0331873
100000743	100000445	0.289068	6.29307e-05	0.00104287
100000743	100000453	0.236197	0.00150308	0.0139712
100000743	100000463	0.370677	1.9087e-07	6.49555e-06
100000743	100000467	0.225678	0.00195397	0.0171677
100000743	100000487	-0.0340709	0.707167	0.86017
100000743	100000491	0.209942	0.00402691	0.0299803
100000743	100000551	0.104368	0.156287	0.37814
100000743	100000580	0.123599	0.0928112	0.273465
100000743	100000616	0.000648052	0.992996	0.997091
100000743	100000626	-0.0496706	0.500778	0.72699
100000743	100000630	-0.112587	0.142613	0.357554
100000743	100000639	-0.146696	0.045717	0.172054
100000743	100000656	-0.0244292	0.740664	0.878731
100000743	100000657	-0.000627538	0.993217	0.997172
100000743	100000665	-0.128377	0.0807666	0.250188
100000743	100000672	0.0473936	0.520636	0.741437
100000743	100000706	0.058871	0.427305	0.669833
100000743	100000707	0.12272	0.096998	0.2811
100000743	100000708	0.0736178	0.317989	0.571089
100000743	100000711	0.193002	0.0179666	0.0901838
100000743	100000715	0.236642	0.00243089	0.0203555
100000765	35	-0.113442	0.261104	0.511644
100000765	50	0.116521	0.238819	0.486278
100000765	55	-0.00389951	0.968662	0.986965
100000765	62	0.044808	0.702667	0.857484
100000765	93	0.241353	0.0135799	0.073897
100000765	98	0.0626162	0.527737	0.7466
100000765	111	0.250502	0.010324	0.0605163
100000765	112	0.142751	0.14829	0.36603
100000765	117	0.0933766	0.432009	0.673775
100000765	132	-0.111568	0.261869	0.512485
100000765	136	0.227711	0.0207067	0.0997142
100000765	143	-0.0606362	0.548979	0.761373
100000765	144	0.0652109	0.550823	0.762651
100000765	158	-0.0551801	0.577971	0.78077
100000765	171	-0.0303266	0.759906	0.888946
100000765	179	-0.0186416	0.860776	0.938938
100000765	180	-0.123931	0.210055	0.451257
100000765	181	-0.182615	0.0635326	0.214268
100000765	182	0.0110797	0.911117	0.962097
100000765	189	0.150235	0.127949	0.334282
100000765	192	-0.016905	0.864754	0.940759
100000765	194	0.118175	0.232174	0.478456
100000765	197	0.0260346	0.79406	0.906519
100000765	207	0.00322344	0.974221	0.989314
100000765	208	-0.0174301	0.880403	0.948049
100000765	209	-0.024608	0.804167	0.911431
100000765	212	0.00772279	0.938903	0.974463
100000765	213	-0.254636	0.00909257	0.0551347
100000765	229	-0.161859	0.100686	0.287676
100000765	231	0.0208845	0.833332	0.925742
100000765	234	-0.0395872	0.689901	0.850178
100000765	235	0.170619	0.0965065	0.28021
100000765	240	0.242762	0.0130268	0.0717222
100000765	241	-0.0286334	0.778451	0.898487
100000765	244	0.0399886	0.689859	0.850167
100000765	250	-0.126891	0.199282	0.437456
100000765	252	0.0583806	0.55608	0.766406
100000765	254	-0.0136883	0.890309	0.952642
100000765	266	-0.0930388	0.347533	0.598984
100000765	267	-0.135869	0.169057	0.396484
100000765	272	0.0452079	0.673991	0.840846
100000765	273	-0.0949859	0.337492	0.589659
100000765	275	0.0571643	0.564352	0.77188
100000765	278	-0.0661547	0.506735	0.731432
100000765	279	0.0896567	0.365414	0.615662
100000765	297	-0.0211192	0.831487	0.924889
100000765	302	-0.00783559	0.938962	0.97448
100000765	310	-0.0362105	0.715162	0.864766
100000765	313	-0.105276	0.287513	0.540172
100000765	327	-0.0388637	0.705472	0.859213
100000765	330	0.132034	0.181526	0.413854
100000765	331	0.0578472	0.559701	0.768732
100000765	338	0.0937589	0.343798	0.595536
100000765	339	0.0440683	0.658488	0.831867
100000765	340	0.0317509	0.748996	0.883201
100000765	342	-0.0023365	0.98122	0.992283
100000765	344	0.0406114	0.682305	0.845737
100000765	355	-0.228769	0.019498	0.0955657
100000765	356	0.037064	0.708746	0.861028
100000765	358	-0.0876829	0.376107	0.625367
100000765	361	-0.0232011	0.831089	0.92472
100000765	362	-0.175505	0.0822841	0.25327
100000765	363	0.209331	0.0329536	0.137788
100000765	376	0.110755	0.263022	0.513771
100000765	381	0.126054	0.202289	0.441422
100000765	391	0.177553	0.0713625	0.231093
100000765	397	0.106626	0.281344	0.533528
100000765	407	-0.0110317	0.911501	0.962277
100000765	409	0.0942497	0.341267	0.593236
100000765	415	-0.0791264	0.424618	0.667646
100000765	418	-0.190431	0.0674926	0.222853
100000765	424	-0.17312	0.0788424	0.246339
100000765	432	-0.117494	0.237215	0.484365
100000765	439	-0.186686	0.0577573	0.201152
100000765	444	0.0634537	0.52222	0.742635
100000765	445	0.0685215	0.48947	0.718586
100000765	452	-0.134946	0.171998	0.400559
100000765	460	0.0366533	0.711831	0.862798
100000765	461	-0.000688149	0.994468	0.99774
100000765	466	-0.0281554	0.776628	0.897606
100000765	480	0.087827	0.37532	0.62466
100000765	482	0.163161	0.0979413	0.282804
100000765	491	-0.248047	0.0133048	0.0728131
100000765	498	0.0355117	0.720429	0.867611
100000765	500	0.109821	0.286806	0.539427
100000765	501	0.122298	0.216169	0.458858
100000765	503	-0.00221381	0.982206	0.992696
100000765	504	-0.165903	0.0956226	0.278584
100000765	512	0.00793771	0.93626	0.973307
100000765	519	-0.171632	0.0814902	0.251677
100000765	533	0.118559	0.230649	0.476666
100000765	535	0.00535049	0.957011	0.982141
100000765	537	-0.0194282	0.844803	0.931231
100000765	561	0.0778301	0.432269	0.674001
100000765	563	0.0536329	0.588694	0.787846
100000765	564	0.114745	0.246104	0.494689
100000765	565	-0.0545771	0.582139	0.783451
100000765	566	0.121941	0.217525	0.460573
100000765	572	0.214473	0.0287954	0.125561
100000765	796	0.182418	0.0651459	0.21774
100000765	798	-0.0463892	0.671472	0.839375
100000765	799	0.0415343	0.675487	0.841738
100000765	800	-0.162776	0.098745	0.284246
100000765	803	0.104743	0.289977	0.542747
100000765	806	0.141668	0.151424	0.370713
100000765	811	0.15805	0.109065	0.302513
100000765	815	0.0751522	0.448322	0.68677
100000765	821	-0.0972743	0.325927	0.578642
100000765	823	0.138713	0.16023	0.383841
100000765	825	0.0395984	0.691271	0.850942
100000765	826	-0.0786495	0.479715	0.711144
100000765	827	0.122685	0.252051	0.501411
100000765	828	0.132032	0.217433	0.460465
100000765	849	0.254235	0.0103019	0.0604167
100000765	878	0.139027	0.159274	0.382433
100000765	880	-0.0524076	0.613987	0.804077
100000765	881	0.00620005	0.951939	0.979974
100000765	888	-0.146128	0.13883	0.351665
100000765	891	-0.127163	0.198313	0.436228
100000765	892	-0.168655	0.0869988	0.262434
100000765	893	-0.115662	0.242322	0.490276
100000765	913	-0.0720529	0.46731	0.70149
100000765	917	0.0247573	0.803003	0.910893
100000765	922	0.0676124	0.553816	0.764798
100000765	923	0.201327	0.0697204	0.22767
100000765	925	-0.0545131	0.582582	0.783777
100000765	926	0.000176038	0.998585	0.999422
100000765	932	-0.0566806	0.571498	0.776666
100000765	935	0.266921	0.0153453	0.0806853
100000765	980	-0.161213	0.102069	0.290203
100000765	1001	0.120442	0.223275	0.467659
100000765	1002	-0.0290783	0.769507	0.893845
100000765	1004	0.0460313	0.642647	0.822262
100000765	1021	-0.00887125	0.928782	0.970148
100000765	1022	0.254641	0.00943927	0.0566792
100000765	1023	0.0530461	0.592785	0.790632
100000765	1024	0.0143871	0.884747	0.950044
100000765	1025	0.0583753	0.556116	0.766413
100000765	1026	-0.0462927	0.640758	0.82115
100000765	1052	-0.0789397	0.425716	0.668566
100000765	1053	0.163411	0.0974195	0.281858
100000765	1082	0.0608025	0.539784	0.755062
100000765	1083	0.0902702	0.36213	0.612659
100000765	1084	0.0708848	0.474578	0.707262
100000765	1087	-0.0859866	0.385446	0.633766
100000765	1090	-0.113144	0.252797	0.502268
100000765	1094	-0.202166	0.039582	0.156085
100000765	1102	0.104785	0.289779	0.542544
100000765	1105	-0.172736	0.079519	0.247698
100000765	1110	0.198667	0.0432047	0.165604
100000765	1111	0.0277873	0.779473	0.898995
100000765	1113	0.000800173	0.993568	0.997316
100000765	1114	0.212051	0.0306947	0.131207
100000765	1124	-0.0934015	0.345648	0.597266
100000765	1125	0.0430968	0.704258	0.858425
100000765	1128	0.199739	0.0420665	0.162602
100000765	1134	0.0923026	0.351378	0.602622
100000765	1135	-0.0391978	0.692798	0.85179
100000765	1136	-0.26699	0.00695494	0.0451957
100000765	1137	-0.191529	0.0514523	0.186201
100000765	1140	0.0514031	0.604306	0.797978
100000765	1143	-0.00471035	0.96215	0.984304
100000765	1162	-0.0538196	0.587395	0.786969
100000765	1215	0.0288638	0.783589	0.901249
100000765	1221	-0.0905316	0.360736	0.611371
100000765	1224	0.100102	0.311995	0.565037
100000765	1231	-0.112531	0.255395	0.50519
100000765	1235	-0.0535902	0.588991	0.788063
100000765	1239	-0.234643	0.0165052	0.0849458
100000765	1242	0.030892	0.755569	0.88666
100000765	1254	-0.0352609	0.722322	0.868609
100000765	1256	0.154833	0.116556	0.315348
100000765	1258	-0.106044	0.337025	0.58921
100000765	1268	0.127622	0.196685	0.434186
100000765	1342	0.0200203	0.840135	0.929015
100000765	1442	0.174944	0.0756913	0.239996
100000765	1488	-0.0240795	0.856347	0.936766
100000765	1489	-0.232765	0.0174156	0.0882379
100000765	1518	0.0232584	0.81471	0.916791
100000765	1526	-0.089694	0.365214	0.615491
100000765	1528	0.0151452	0.879313	0.947544
100000765	1537	0.0430813	0.664117	0.835263
100000765	1538	0.0331432	0.738378	0.877588
100000765	1539	-0.00652408	0.947593	0.978125
100000765	1547	-0.0724476	0.464867	0.699669
100000765	1628	0.0413863	0.682661	0.845972
100000765	1629	0.160886	0.127638	0.333752
100000765	1648	0.0760666	0.445059	0.68418
100000765	1869	0.13606	0.170566	0.398639
100000765	2029	0.0771793	0.43614	0.677196
100000765	2050	-0.000506776	0.995926	0.998345
100000765	2051	0.0181052	0.855252	0.936333
100000765	2054	0.0398273	0.688118	0.849147
100000765	100000007	-0.00151499	0.987822	0.994969
100000765	100000008	-0.0359438	0.717171	0.86586
100000765	100000010	-0.0823379	0.417811	0.661982
100000765	100000011	-0.00597618	0.958313	0.982705
100000765	100000014	-0.0199456	0.840724	0.929308
100000765	100000015	0.100396	0.315384	0.568464
100000765	100000016	0.162352	0.137672	0.349898
100000765	100000036	0.101435	0.30556	0.558694
100000765	100000039	-0.0138963	0.888653	0.951835
100000765	100000042	0.0515471	0.603292	0.797331
100000765	100000054	0.0855758	0.387729	0.635809
100000765	100000096	-0.00540917	0.95654	0.98193
100000765	100000257	-0.0432573	0.662828	0.834505
100000765	100000258	-0.142484	0.294842	0.547824
100000765	100000263	0.0141364	0.886742	0.950966
100000765	100000265	0.0242452	0.806997	0.912945
100000765	100000269	0.0146325	0.882795	0.949081
100000765	100000276	-0.0942657	0.341184	0.593159
100000765	100000282	-0.0252494	0.80014	0.909588
100000765	100000285	0.062934	0.612896	0.803472
100000765	100000295	-0.0322605	0.78941	0.904302
100000765	100000406	0.11499	0.245089	0.493521
100000765	100000409	0.160822	0.127791	0.334041
100000765	100000436	-0.157051	0.215214	0.457656
100000765	100000437	0.143146	0.14716	0.364354
100000765	100000442	-0.0164851	0.868727	0.942542
100000765	100000445	0.0737439	0.456896	0.693616
100000765	100000453	0.19733	0.0502576	0.183315
100000765	100000463	0.0780915	0.43072	0.672704
100000765	100000467	-0.147024	0.136398	0.347873
100000765	100000487	0.0783339	0.522311	0.742711
100000765	100000491	0.0807748	0.415003	0.659683
100000765	100000551	0.0829939	0.40226	0.648737
100000765	100000580	-0.105938	0.284478	0.536841
100000765	100000616	-0.0307586	0.756591	0.887208
100000765	100000626	0.066457	0.502678	0.728476
100000765	100000630	-0.108058	0.294662	0.547622
100000765	100000639	-0.115161	0.244384	0.492688
100000765	100000656	-0.128353	0.194113	0.430783
100000765	100000657	0.044703	0.652279	0.828079
100000765	100000665	-0.0684308	0.490046	0.719033
100000765	100000672	-0.0529234	0.593642	0.7912
100000765	100000706	0.137698	0.167547	0.394358
100000765	100000707	0.108001	0.27993	0.531964
100000765	100000708	-0.00171237	0.986236	0.994339
100000765	100000711	0.0905132	0.401653	0.648215
100000765	100000715	0.0820269	0.442134	0.681923
100000765	100000743	0.170965	0.0826993	0.254105
100000773	35	-0.0209763	0.779261	0.898881
100000773	50	0.157344	0.0319688	0.134942
100000773	55	0.00849368	0.908398	0.960848
100000773	62	-0.0127713	0.877564	0.946728
100000773	93	0.0894321	0.224785	0.469513
100000773	98	0.387456	4.66852e-08	1.8192e-06
100000773	111	0.361692	3.92919e-07	1.2359e-05
100000773	112	0.301327	2.92266e-05	0.000543239
100000773	117	0.28239	0.00141929	0.0133468
100000773	132	-0.00588681	0.936613	0.973487
100000773	136	-0.0824135	0.264745	0.51565
100000773	143	-0.0894294	0.233854	0.48043
100000773	144	0.154665	0.0538745	0.191993
100000773	158	0.0638914	0.386285	0.634475
100000773	171	-0.0160018	0.828382	0.923339
100000773	179	0.150868	0.0560896	0.197184
100000773	180	0.44435	2.10753e-10	1.27526e-08
100000773	181	0.320679	8.10384e-06	0.000180171
100000773	182	0.414713	3.9812e-09	1.92064e-07
100000773	189	0.0809897	0.271806	0.523245
100000773	192	-0.0529155	0.473183	0.70623
100000773	194	0.163983	0.0253178	0.1149
100000773	197	0.0428604	0.562401	0.770651
100000773	207	0.204405	0.00525635	0.036673
100000773	208	0.000610478	0.994457	0.997735
100000773	209	-0.0321797	0.662817	0.834503
100000773	212	0.226279	0.00219127	0.0187785
100000773	213	0.151563	0.0389178	0.15429
100000773	229	0.346383	1.27916e-06	3.54454e-05
100000773	231	0.0935703	0.203972	0.443566
100000773	234	0.00588282	0.936483	0.973417
100000773	235	0.197865	0.00847969	0.0523808
100000773	240	0.0454709	0.537711	0.7536
100000773	241	0.183545	0.01365	0.0741797
100000773	244	-0.0678045	0.360438	0.611114
100000773	250	0.144514	0.0490726	0.180488
100000773	252	0.114763	0.118815	0.319189
100000773	254	0.621325	3.0238e-21	6.70967e-19
100000773	266	-0.030686	0.677573	0.842926
100000773	267	0.0196625	0.789947	0.904539
100000773	272	0.143266	0.0725264	0.233527
100000773	273	-0.00118077	0.987273	0.994757
100000773	275	0.186556	0.0107861	0.0624888
100000773	278	-0.135666	0.065582	0.218696
100000773	279	0.0810177	0.27164	0.523091
100000773	297	-0.0507784	0.491264	0.719973
100000773	302	0.018361	0.811054	0.915017
100000773	310	0.00580636	0.937307	0.973789
100000773	313	-0.00964991	0.895994	0.955143
100000773	327	-0.0684382	0.369555	0.61947
100000773	330	0.177524	0.0153475	0.0806886
100000773	331	0.117445	0.110385	0.304813
100000773	338	0.136838	0.0625456	0.212024
100000773	339	0.0618925	0.403926	0.65014
100000773	340	-0.231599	0.00146944	0.0137193
100000773	342	0.118038	0.108586	0.301642
100000773	344	-0.191957	0.00867134	0.0532655
100000773	355	-0.0419033	0.570115	0.775724
100000773	356	0.11477	0.118791	0.319145
100000773	358	-0.188278	0.0102734	0.0602935
100000773	361	0.0276361	0.729497	0.872754
100000773	362	0.0174471	0.817198	0.918029
100000773	363	0.145579	0.0474102	0.176355
100000773	376	0.0839288	0.254732	0.504451
100000773	381	0.219604	0.00259826	0.0214276
100000773	391	-0.0446484	0.545099	0.758747
100000773	397	0.0296006	0.688373	0.849322
100000773	407	0.112616	0.125917	0.330966
100000773	409	0.197497	0.00689211	0.0448853
100000773	415	0.070854	0.337865	0.590028
100000773	418	0.143773	0.0576723	0.200933
100000773	424	0.456962	5.52358e-11	3.6722e-09
100000773	432	-0.108953	0.139869	0.353259
100000773	439	0.321698	7.556e-06	0.000169536
100000773	444	-0.049238	0.50452	0.729816
100000773	445	-0.0516082	0.4842	0.714537
100000773	452	0.427864	1.11913e-09	6.00292e-08
100000773	460	0.280232	0.000107065	0.00162955
100000773	461	-0.0788413	0.284768	0.53717
100000773	466	0.382395	7.81148e-08	2.90713e-06
100000773	480	-0.0469982	0.524124	0.744108
100000773	482	-0.148575	0.0429819	0.16504
100000773	491	0.00724204	0.923567	0.967729
100000773	498	-0.206641	0.00465749	0.0334636
100000773	500	0.172316	0.0229868	0.107369
100000773	501	0.0816387	0.267971	0.519146
100000773	503	-0.0535664	0.46775	0.701848
100000773	504	0.0401225	0.588675	0.787841
100000773	512	0.00335961	0.963701	0.984959
100000773	519	0.422948	1.80996e-09	9.32311e-08
100000773	533	0.138417	0.0595495	0.205159
100000773	535	-0.0864967	0.240432	0.488113
100000773	537	0.00680035	0.926603	0.96911
100000773	561	0.128241	0.0810914	0.250854
100000773	563	0.0100863	0.891319	0.953097
100000773	564	-0.0929922	0.206793	0.447099
100000773	565	-0.117269	0.110921	0.30572
100000773	566	0.0428973	0.560994	0.769642
100000773	572	0.320112	8.42497e-06	0.000186462
100000773	796	0.416365	4.14041e-09	1.98883e-07
100000773	798	0.111203	0.164221	0.38954
100000773	799	0.237572	0.00109432	0.0108706
100000773	800	-0.00194789	0.978949	0.991311
100000773	803	0.405808	9.11874e-09	4.10871e-07
100000773	806	0.200366	0.00610547	0.0410043
100000773	811	-0.176512	0.0159515	0.0829333
100000773	815	0.0918658	0.21237	0.454057
100000773	821	0.100047	0.17425	0.403495
100000773	823	-0.204759	0.00505537	0.0356047
100000773	825	0.219248	0.00278767	0.0226274
100000773	826	0.0737561	0.379641	0.628595
100000773	827	0.221829	0.00442905	0.0322206
100000773	828	0.136693	0.0909439	0.269958
100000773	849	0.154249	0.0381487	0.152233
100000773	878	0.00656724	0.929112	0.970285
100000773	880	0.121639	0.108811	0.302044
100000773	881	0.278819	0.000203485	0.00277539
100000773	888	0.33533	2.88782e-06	7.28282e-05
100000773	891	0.418626	2.74485e-09	1.3661e-07
100000773	892	0.409708	6.36237e-09	2.95212e-07
100000773	893	0.257439	0.000389188	0.00472108
100000773	913	0.0347309	0.637915	0.819332
100000773	917	-0.0522367	0.478886	0.710543
100000773	922	0.186889	0.0325642	0.136678
100000773	923	-0.113169	0.169384	0.396975
100000773	925	0.131286	0.0740716	0.236709
100000773	926	0.170035	0.0203271	0.0984143
100000773	932	0.373882	1.71472e-07	5.91114e-06
100000773	935	-0.150383	0.0635331	0.214268
100000773	980	0.444003	2.18491e-10	1.31944e-08
100000773	1001	-0.290211	5.86733e-05	0.000982895
100000773	1002	0.24994	0.000580599	0.00653841
100000773	1004	0.100911	0.170544	0.398601
100000773	1021	-0.0983277	0.181808	0.414244
100000773	1022	0.349342	1.0947e-06	3.08563e-05
100000773	1023	0.0153807	0.834945	0.92656
100000773	1024	0.253082	0.000491715	0.00570903
100000773	1025	0.100426	0.172618	0.401356
100000773	1026	0.0362434	0.62334	0.810215
100000773	1052	0.232086	0.00143496	0.0134624
100000773	1053	0.208746	0.00424581	0.0312078
100000773	1082	0.076596	0.298751	0.551839
100000773	1083	0.0662738	0.368786	0.618768
100000773	1084	0.160732	0.0284097	0.12438
100000773	1087	0.45605	6.09638e-11	4.02378e-09
100000773	1090	0.166387	0.0232218	0.108094
100000773	1094	0.0553511	0.453029	0.690583
100000773	1102	0.0917707	0.212846	0.454629
100000773	1105	-0.0622699	0.398478	0.645414
100000773	1110	0.275083	0.000144749	0.00209508
100000773	1111	0.442752	2.48761e-10	1.48925e-08
100000773	1113	0.0522777	0.478541	0.71029
100000773	1114	0.364933	3.03592e-07	9.82104e-06
100000773	1124	0.401247	1.38121e-08	5.99465e-07
100000773	1125	0.0776257	0.346714	0.598214
100000773	1128	0.399773	1.57733e-08	6.76857e-07
100000773	1134	0.209259	0.00415063	0.0306762
100000773	1135	-0.0423183	0.567358	0.773931
100000773	1136	0.153259	0.0383315	0.152703
100000773	1137	0.365086	2.99899e-07	9.71445e-06
100000773	1140	-0.0938929	0.20241	0.441581
100000773	1143	0.034606	0.639126	0.820095
100000773	1162	0.071654	0.331104	0.583525
100000773	1215	0.020965	0.789886	0.904511
100000773	1221	-0.0942883	0.200508	0.439026
100000773	1224	-0.224915	0.00202599	0.0176588
100000773	1231	0.41511	3.83453e-09	1.85564e-07
100000773	1235	0.000377642	0.995918	0.998341
100000773	1239	0.242411	0.000857212	0.00895139
100000773	1242	0.232983	0.00137335	0.0130036
100000773	1254	0.336811	2.59406e-06	6.62049e-05
100000773	1256	0.164403	0.0249407	0.1137
100000773	1258	0.26447	0.00116152	0.0113942
100000773	1268	0.147106	0.045108	0.170529
100000773	1342	0.308153	1.87814e-05	0.000372199
100000773	1442	0.202167	0.00565338	0.0387365
100000773	1488	0.213448	0.0265526	0.118714
100000773	1489	0.189687	0.00951057	0.0569798
100000773	1518	0.190523	0.00919363	0.055591
100000773	1526	-0.073131	0.321208	0.574172
100000773	1528	-0.155565	0.0344763	0.142156
100000773	1537	0.00535505	0.942171	0.975796
100000773	1538	0.221536	0.002375	0.0199907
100000773	1539	-0.127411	0.0830945	0.254864
100000773	1547	0.0876586	0.23415	0.480762
100000773	1628	0.159109	0.0333875	0.139034
100000773	1629	0.291818	0.000157068	0.00224068
100000773	1648	0.21315	0.00357917	0.0274047
100000773	1869	0.095131	0.19772	0.435503
100000773	2029	0.36211	3.80133e-07	1.20024e-05
100000773	2050	0.296253	4.0316e-05	0.00071377
100000773	2051	0.392355	3.04825e-08	1.23505e-06
100000773	2054	0.235082	0.00123847	0.0119838
100000773	100000007	-0.0736364	0.317866	0.570977
100000773	100000008	-0.103262	0.160746	0.384568
100000773	100000010	0.0902058	0.231128	0.477256
100000773	100000011	0.0962021	0.251371	0.500663
100000773	100000014	-0.0115204	0.875983	0.945979
100000773	100000015	0.149842	0.0446766	0.169422
100000773	100000016	0.379942	3.10697e-06	7.76998e-05
100000773	100000036	0.160727	0.0284144	0.124397
100000773	100000039	0.23365	0.00132908	0.0126691
100000773	100000042	-0.0167309	0.82069	0.919673
100000773	100000054	0.00609355	0.934213	0.972452
100000773	100000096	0.148277	0.0439816	0.16758
100000773	100000257	0.201574	0.00579878	0.0394705
100000773	100000258	0.0385599	0.703283	0.857852
100000773	100000263	0.122223	0.0965342	0.280261
100000773	100000265	0.339537	2.12599e-06	5.55932e-05
100000773	100000269	-0.284181	8.46117e-05	0.0013364
100000773	100000276	0.0535272	0.468076	0.702107
100000773	100000282	0.241689	0.000918662	0.00945991
100000773	100000285	0.133668	0.143838	0.359353
100000773	100000295	-0.101579	0.263587	0.514426
100000773	100000406	-0.0107092	0.884653	0.949987
100000773	100000409	0.0718599	0.365006	0.615311
100000773	100000436	0.0440315	0.643305	0.822639
100000773	100000437	0.0639456	0.387179	0.635303
100000773	100000442	-0.0550172	0.458229	0.69463
100000773	100000445	-0.100118	0.173944	0.403107
100000773	100000453	0.0117413	0.876387	0.946175
100000773	100000463	-0.049389	0.503212	0.728872
100000773	100000467	0.118338	0.107683	0.300031
100000773	100000487	-0.131799	0.144521	0.360348
100000773	100000491	0.286904	7.17915e-05	0.00116507
100000773	100000551	0.198148	0.00670609	0.0439866
100000773	100000580	-0.0749418	0.309339	0.562336
100000773	100000616	-0.163692	0.0255822	0.115715
100000773	100000626	-0.174895	0.0169588	0.0866026
100000773	100000630	0.0937757	0.222475	0.466664
100000773	100000639	0.0620442	0.400193	0.646916
100000773	100000656	0.0717193	0.330662	0.583091
100000773	100000657	0.22905	0.00166272	0.0151217
100000773	100000665	0.414327	4.12892e-09	1.98424e-07
100000773	100000672	-0.243801	0.000798453	0.00845598
100000773	100000706	0.0130233	0.860718	0.938904
100000773	100000707	0.276518	0.000144895	0.00209671
100000773	100000708	0.351266	8.83803e-07	2.54862e-05
100000773	100000711	-0.0058047	0.943797	0.976523
100000773	100000715	0.0528945	0.503819	0.729327
100000773	100000743	0.195629	0.00745201	0.0476063
100000773	100000765	0.0737919	0.456602	0.69339
100000774	35	-0.071977	0.335602	0.587832
100000774	50	0.203683	0.00529636	0.0368862
100000774	55	0.0457264	0.535426	0.752033
100000774	62	0.142021	0.0850978	0.25876
100000774	93	0.411918	5.17772e-09	2.44382e-07
100000774	98	0.480464	3.91805e-12	3.13602e-10
100000774	111	0.375489	1.28491e-07	4.55097e-06
100000774	112	0.18561	0.0111998	0.064225
100000774	117	0.160307	0.0741233	0.236823
100000774	132	0.0717562	0.331734	0.584049
100000774	136	-0.0795667	0.28166	0.533877
100000774	143	-0.121434	0.105384	0.295962
100000774	144	0.355841	5.14412e-06	0.000121036
100000774	158	0.128532	0.0803983	0.249472
100000774	171	-0.0284052	0.70034	0.85609
100000774	179	0.00094893	0.990468	0.996002
100000774	180	-0.17955	0.0141992	0.076334
100000774	181	-0.163879	0.0254125	0.115193
100000774	182	0.324176	6.36557e-06	0.000146054
100000774	189	0.298019	3.60706e-05	0.000649716
100000774	192	0.108637	0.139946	0.353376
100000774	194	0.527994	9.61177e-15	1.09314e-12
100000774	197	0.43766	4.67781e-10	2.68234e-08
100000774	207	0.241048	0.000948861	0.00971351
100000774	208	-0.0304091	0.729244	0.872585
100000774	209	-0.0321163	0.663441	0.834882
100000774	212	0.209848	0.00457841	0.0330343
100000774	213	0.423545	1.70805e-09	8.84083e-08
100000774	229	-0.129399	0.0783613	0.245412
100000774	231	-0.0496277	0.501148	0.727309
100000774	234	0.286656	7.28797e-05	0.00117967
100000774	235	0.549617	2.79634e-15	3.39413e-13
100000774	240	0.620322	3.64944e-21	8.04223e-19
100000774	241	0.606496	1.8323e-19	3.46439e-17
100000774	244	0.219273	0.00278448	0.0226054
100000774	250	0.0191422	0.795381	0.907112
100000774	252	0.139395	0.0577558	0.201148
100000774	254	-0.0705463	0.338653	0.590717
100000774	266	-0.00040748	0.995596	0.998196
100000774	267	0.0555469	0.45143	0.689288
100000774	272	0.0970505	0.225097	0.46988
100000774	273	0.029345	0.691725	0.851161
100000774	275	0.629186	6.76648e-22	1.59538e-19
100000774	278	0.232798	0.00142832	0.0134126
100000774	279	0.0321685	0.662927	0.834553
100000774	297	0.0140921	0.8486	0.933119
100000774	302	0.240004	0.00151839	0.0140788
100000774	310	0.384246	6.14942e-08	2.34075e-06
100000774	313	0.051336	0.486511	0.716325
100000774	327	0.0870537	0.253366	0.502892
100000774	330	0.232942	0.00137612	0.0130245
100000774	331	0.228813	0.00168181	0.0152618
100000774	338	-0.11726	0.11095	0.305762
100000774	339	-0.0477471	0.519818	0.740835
100000774	340	-0.27133	0.000179657	0.00250158
100000774	342	0.212868	0.0035334	0.0271402
100000774	344	0.121331	0.099008	0.28473
100000774	355	0.165585	0.0239038	0.110314
100000774	356	0.126967	0.084182	0.256984
100000774	358	-0.133611	0.0698116	0.227819
100000774	361	0.087909	0.270514	0.521822
100000774	362	-0.0924698	0.219582	0.463097
100000774	363	-0.155433	0.0341394	0.141185
100000774	376	0.430279	8.81196e-10	4.81229e-08
100000774	381	0.43858	3.8194e-10	2.21664e-08
100000774	391	0.177765	0.015207	0.0801751
100000774	397	0.372675	1.62081e-07	5.61687e-06
100000774	407	0.165345	0.0241117	0.111004
100000774	409	0.19246	0.0084943	0.0524489
100000774	415	0.204683	0.00519357	0.0363398
100000774	418	0.141807	0.0612125	0.208963
100000774	424	-0.136366	0.0634642	0.214106
100000774	432	0.0487093	0.510269	0.734014
100000774	439	-0.0810046	0.271718	0.523168
100000774	444	0.305236	2.27185e-05	0.000438872
100000774	445	0.14211	0.0530043	0.189902
100000774	452	-0.209746	0.00406207	0.030174
100000774	460	0.691529	8.63037e-28	3.32362e-25
100000774	461	-0.0512576	0.487177	0.716853
100000774	466	0.0254084	0.731369	0.873732
100000774	480	0.236034	0.00118146	0.0115445
100000774	482	0.308785	1.80176e-05	0.000359453
100000774	491	0.227346	0.00227422	0.0193217
100000774	498	0.0813105	0.269906	0.521206
100000774	500	0.0414169	0.58739	0.786969
100000774	501	0.115483	0.116505	0.315257
100000774	503	-0.170695	0.019838	0.0967205
100000774	504	-0.0358074	0.629408	0.814012
100000774	512	-0.110759	0.132323	0.34135
100000774	519	-0.168411	0.0215751	0.102651
100000774	533	0.339377	2.15114e-06	5.61647e-05
100000774	535	0.0673387	0.361125	0.611731
100000774	537	-0.00138655	0.985015	0.993872
100000774	561	0.268518	0.000210806	0.00285843
100000774	563	0.0449897	0.542027	0.75662
100000774	564	-0.127608	0.0826138	0.253934
100000774	565	0.303461	2.54837e-05	0.00048372
100000774	566	0.320952	7.95377e-06	0.00017725
100000774	572	0.0584058	0.428445	0.67075
100000774	796	0.183847	0.0124839	0.0695669
100000774	798	0.178358	0.024953	0.11374
100000774	799	0.0566155	0.442759	0.682383
100000774	800	0.246276	0.000702887	0.00762571
100000774	803	0.0772058	0.294909	0.547888
100000774	806	0.113961	0.121431	0.323616
100000774	811	0.126661	0.084938	0.258422
100000774	815	0.340938	1.91801e-06	5.06977e-05
100000774	821	0.409148	6.70146e-09	3.09545e-07
100000774	823	0.183639	0.0121075	0.0680328
100000774	825	0.235468	0.00129247	0.0123978
100000774	826	0.0350856	0.676323	0.842216
100000774	827	0.156317	0.046302	0.173556
100000774	828	0.17072	0.0342691	0.141555
100000774	849	0.188792	0.0109191	0.0630481
100000774	878	0.167049	0.0226715	0.10631
100000774	880	0.128554	0.0899886	0.268149
100000774	881	0.367184	6.72201e-07	2.00032e-05
100000774	888	-0.0102336	0.889742	0.952383
100000774	891	-0.120123	0.102442	0.290832
100000774	892	-0.0869704	0.237857	0.485149
100000774	893	-0.0628349	0.394203	0.641636
100000774	913	0.0969998	0.187808	0.422326
100000774	917	0.0717622	0.330373	0.582833
100000774	922	0.228447	0.00867924	0.0533044
100000774	923	0.109037	0.185601	0.419398
100000774	925	0.0166992	0.821024	0.919831
100000774	926	0.119556	0.104084	0.29369
100000774	932	0.0806669	0.276358	0.528223
100000774	935	-0.064466	0.428545	0.670835
100000774	980	-0.100183	0.173662	0.402764
100000774	1001	0.037849	0.608024	0.800345
100000774	1002	0.171558	0.0192137	0.0945719
100000774	1004	0.149044	0.0423226	0.163286
100000774	1021	0.233626	0.00133066	0.0126816
100000774	1022	0.419124	2.88996e-09	1.43248e-07
100000774	1023	0.00732811	0.920924	0.966531
100000774	1024	0.31949	8.79169e-06	0.000193459
100000774	1025	0.145323	0.0478047	0.177336
100000774	1026	-0.0810363	0.271529	0.522952
100000774	1052	-0.143842	0.0501454	0.183037
100000774	1053	0.46539	2.1886e-11	1.56135e-09
100000774	1082	0.499775	3.81102e-13	3.52417e-11
100000774	1083	0.117848	0.10916	0.302672
100000774	1084	0.485639	2.12833e-12	1.77244e-10
100000774	1087	-0.147326	0.0447841	0.169701
100000774	1090	0.0118151	0.872838	0.944488
100000774	1094	0.111332	0.130322	0.338143
100000774	1102	0.444557	2.06262e-10	1.24956e-08
100000774	1105	-0.0935815	0.203918	0.443502
100000774	1110	0.43116	8.07298e-10	4.43757e-08
100000774	1111	0.300177	3.14546e-05	0.0005789
100000774	1113	0.24698	0.000677661	0.00740059
100000774	1114	0.127668	0.0824691	0.253638
100000774	1124	0.174408	0.0172727	0.0877187
100000774	1125	0.014727	0.858517	0.937796
100000774	1128	0.16431	0.0250241	0.113951
100000774	1134	0.457033	5.48132e-11	3.64976e-09
100000774	1135	0.103063	0.162707	0.387446
100000774	1136	0.261385	0.000351496	0.00434127
100000774	1137	0.0314245	0.670262	0.838689
100000774	1140	-0.124089	0.0915125	0.271064
100000774	1143	0.0649311	0.378588	0.627687
100000774	1162	0.0633403	0.390403	0.63817
100000774	1215	0.0678547	0.387966	0.636017
100000774	1221	-0.11395	0.121468	0.323674
100000774	1224	0.1667	0.02296	0.10728
100000774	1231	-0.188001	0.0101797	0.0598878
100000774	1235	0.225333	0.00198625	0.0173866
100000774	1239	0.045165	0.540453	0.755575
100000774	1242	0.484729	2.37126e-12	1.96326e-10
100000774	1254	-0.0601812	0.414518	0.659256
100000774	1256	0.337596	2.45008e-06	6.30829e-05
100000774	1258	0.393215	7.66398e-07	2.24685e-05
100000774	1268	0.529671	7.64047e-15	8.79286e-13
100000774	1342	-0.04032	0.584786	0.785274
100000774	1442	0.406135	8.84972e-09	3.99874e-07
100000774	1488	0.215582	0.0250428	0.114011
100000774	1489	0.112154	0.127489	0.333508
100000774	1518	0.0982046	0.182358	0.414961
100000774	1526	0.222392	0.00228177	0.0193712
100000774	1528	0.113809	0.122953	0.326132
100000774	1537	-0.0437253	0.553451	0.76453
100000774	1538	0.0127699	0.862658	0.939794
100000774	1539	0.0294924	0.689452	0.849933
100000774	1547	0.0826942	0.261812	0.512417
100000774	1628	0.205787	0.00571672	0.0390577
100000774	1629	0.221693	0.00445396	0.0323559
100000774	1648	0.275596	0.000146516	0.00211487
100000774	1869	0.157187	0.0326155	0.136823
100000774	2029	0.264596	0.000262702	0.00342294
100000774	2050	-0.107095	0.145692	0.362123
100000774	2051	0.00128771	0.986083	0.994263
100000774	2054	0.0762902	0.30069	0.553789
100000774	100000007	0.165011	0.0244028	0.111964
100000774	100000008	0.117581	0.10997	0.304093
100000774	100000010	-0.000618132	0.993466	0.997256
100000774	100000011	0.133643	0.110286	0.304642
100000774	100000014	0.0229541	0.755814	0.886754
100000774	100000015	0.40284	2.06597e-08	8.66216e-07
100000774	100000016	0.375344	4.17174e-06	0.000100723
100000774	100000036	0.418118	2.8812e-09	1.42842e-07
100000774	100000039	0.0902881	0.220361	0.464081
100000774	100000042	0.137293	0.0616701	0.209989
100000774	100000054	0.00068162	0.992633	0.996946
100000774	100000096	0.353249	8.13601e-07	2.36696e-05
100000774	100000257	0.226174	0.00190839	0.0168644
100000774	100000258	0.188803	0.0599381	0.206057
100000774	100000263	0.46908	1.44747e-11	1.06174e-09
100000774	100000265	0.453898	7.68595e-11	4.99259e-09
100000774	100000269	-0.0797794	0.279058	0.531031
100000774	100000276	-0.058389	0.428578	0.67087
100000774	100000282	0.203423	0.00548301	0.0378559
100000774	100000285	0.275051	0.00226362	0.0192564
100000774	100000295	0.0901317	0.32148	0.574437
100000774	100000406	0.218185	0.0027742	0.0225377
100000774	100000409	0.0554578	0.484717	0.71491
100000774	100000436	0.198375	0.0351794	0.144109
100000774	100000437	0.201617	0.00592297	0.040079
100000774	100000442	0.137079	0.0635213	0.214239
100000774	100000445	0.171762	0.0190692	0.0940767
100000774	100000453	0.215194	0.00391794	0.0293655
100000774	100000463	0.580918	3.5604e-18	5.92334e-16
100000774	100000467	0.212808	0.0035429	0.0271935
100000774	100000487	0.0875407	0.333646	0.585872
100000774	100000491	0.715339	1.86483e-30	8.76947e-28
100000774	100000551	0.450616	1.09099e-10	6.9073e-09
100000774	100000580	0.120654	0.10092	0.288075
100000774	100000616	-0.0813944	0.26941	0.520726
100000774	100000626	0.0690096	0.349306	0.600712
100000774	100000630	-0.142816	0.0624027	0.211703
100000774	100000639	-0.0957914	0.193393	0.429784
100000774	100000656	-0.0641105	0.384655	0.633002
100000774	100000657	0.142032	0.0531367	0.19023
100000774	100000665	-0.142531	0.0522967	0.188252
100000774	100000672	-0.0289572	0.694804	0.853001
100000774	100000706	0.46318	3.57922e-11	2.46094e-09
100000774	100000707	0.153879	0.0370216	0.149149
100000774	100000708	0.304869	2.32664e-05	0.000447936
100000774	100000711	0.190912	0.0192741	0.0947845
100000774	100000715	0.282614	0.000268644	0.00348468
100000774	100000743	0.271681	0.00017609	0.00246186
100000774	100000765	0.0309027	0.755487	0.886622
100000774	100000773	0.217789	0.00282509	0.0228664
100000776	35	-0.175583	0.0180659	0.0905298
100000776	50	0.209468	0.00411241	0.0304544
100000776	55	0.0769149	0.296738	0.549761
100000776	62	-0.0902727	0.275214	0.526968
100000776	93	0.334271	3.1171e-06	7.78976e-05
100000776	98	0.171749	0.0190785	0.0941069
100000776	111	0.147397	0.0446802	0.169432
100000776	112	0.148693	0.0428156	0.164595
100000776	117	0.213296	0.0169255	0.0864858
100000776	132	0.209215	0.00426264	0.0312974
100000776	136	-0.0262879	0.722446	0.868678
100000776	143	-0.0548386	0.465941	0.700442
100000776	144	0.0114239	0.887442	0.951295
100000776	158	0.332787	3.46745e-06	8.55765e-05
100000776	171	0.0734611	0.319022	0.57203
100000776	179	-0.0487233	0.539363	0.75476
100000776	180	0.250339	0.000568541	0.00642832
100000776	181	0.236964	0.00112802	0.0111353
100000776	182	0.0754976	0.305755	0.558901
100000776	189	0.373454	1.52016e-07	5.29811e-06
100000776	192	0.192149	0.00860342	0.0529574
100000776	194	0.237794	0.00108225	0.0107703
100000776	197	0.152511	0.0382228	0.152428
100000776	207	0.249668	0.000609664	0.00680058
100000776	208	-0.00889107	0.919407	0.965921
100000776	209	0.109161	0.138033	0.35044
100000776	212	0.0665311	0.373536	0.62313
100000776	213	0.182149	0.0128359	0.0709638
100000776	229	0.194426	0.00783349	0.0494084
100000776	231	-0.205934	0.00480352	0.0342616
100000776	234	0.133992	0.0682552	0.224519
100000776	235	0.202485	0.00703664	0.0456052
100000776	240	0.284586	8.25793e-05	0.00130966
100000776	241	0.102071	0.172741	0.401503
100000776	244	0.0576641	0.436858	0.677782
100000776	250	0.222148	0.00230804	0.0195461
100000776	252	0.137371	0.0615204	0.209647
100000776	254	0.222869	0.00223123	0.019042
100000776	266	0.182175	0.0128228	0.0709114
100000776	267	-0.0886992	0.228622	0.474222
100000776	272	0.159691	0.0450462	0.170386
100000776	273	0.129089	0.0799053	0.248477
100000776	275	0.216059	0.003058	0.024298
100000776	278	0.189536	0.00976729	0.0581043
100000776	279	0.220027	0.00254777	0.0210974
100000776	297	0.104211	0.156913	0.379034
100000776	302	0.0545136	0.477547	0.709585
100000776	310	0.0787742	0.28518	0.537571
100000776	313	0.114176	0.120727	0.322429
100000776	327	0.221625	0.00329275	0.0257082
100000776	330	0.393358	2.79103e-08	1.13984e-06
100000776	331	0.301762	2.84246e-05	0.000530545
100000776	338	-0.0535608	0.467797	0.701873
100000776	339	0.0658569	0.374431	0.623868
100000776	340	-0.0900438	0.221617	0.465613
100000776	342	-0.0559404	0.448226	0.686691
100000776	344	0.0518451	0.482194	0.713087
100000776	355	0.146196	0.0464682	0.173999
100000776	356	0.131196	0.0742707	0.237074
100000776	358	0.0906979	0.219524	0.463042
100000776	361	0.182649	0.0212025	0.101442
100000776	362	0.0529136	0.483008	0.713655
100000776	363	0.138986	0.0584999	0.202793
100000776	376	0.175801	0.0163876	0.0845214
100000776	381	0.209809	0.00405066	0.030115
100000776	391	0.0720699	0.328298	0.58082
100000776	397	0.159051	0.0301313	0.129547
100000776	407	0.222972	0.00222051	0.0189748
100000776	409	0.339278	2.16677e-06	5.65097e-05
100000776	415	0.106922	0.147452	0.3648
100000776	418	-0.00503359	0.947289	0.978004
100000776	424	0.329487	4.38595e-06	0.00010527
100000776	432	0.0728687	0.324273	0.57707
100000776	439	0.276603	0.000132503	0.00194724
100000776	444	0.219238	0.00264258	0.0217113
100000776	445	0.291938	5.27518e-05	0.000898649
100000776	452	0.304776	2.34074e-05	0.00045033
100000776	460	0.0814261	0.269223	0.520523
100000776	461	0.0311298	0.673175	0.840384
100000776	466	0.150656	0.0406631	0.158964
100000776	480	0.075643	0.304821	0.557984
100000776	482	0.308136	1.88021e-05	0.000372537
100000776	491	0.00286085	0.969768	0.987418
100000776	498	0.212439	0.00360216	0.0275313
100000776	500	0.0984618	0.196156	0.433503
100000776	501	0.00299782	0.967607	0.986504
100000776	503	-0.00634345	0.931521	0.971298
100000776	504	-0.0598736	0.419462	0.663338
100000776	512	0.0307624	0.676815	0.842473
100000776	519	0.249748	0.000586486	0.00659168
100000776	533	0.188777	0.00986677	0.0585405
100000776	535	0.342211	1.74581e-06	4.67098e-05
100000776	537	0.0449114	0.542731	0.757096
100000776	561	0.300162	3.14845e-05	0.000579305
100000776	563	0.00667167	0.927988	0.969791
100000776	564	0.0324819	0.659848	0.832696
100000776	565	0.150241	0.0406747	0.158986
100000776	566	0.114189	0.120684	0.322365
100000776	572	0.0552373	0.45396	0.691266
100000776	796	0.245027	0.000801405	0.00847953
100000776	798	0.00879733	0.912643	0.962849
100000776	799	0.0926584	0.208435	0.449206
100000776	800	0.0803594	0.275567	0.527312
100000776	803	0.146927	0.0453729	0.171201
100000776	806	0.114263	0.12044	0.321948
100000776	811	0.106188	0.149152	0.367355
100000776	815	0.0764972	0.299377	0.552533
100000776	821	0.296387	3.99773e-05	0.000708828
100000776	823	0.283064	9.04678e-05	0.00141515
100000776	825	0.204562	0.00534591	0.0371436
100000776	826	-0.0101841	0.903575	0.958571
100000776	827	0.131894	0.0932915	0.274322
100000776	828	0.126218	0.118805	0.319173
100000776	849	0.122205	0.101244	0.288702
100000776	878	-0.0109218	0.88238	0.948922
100000776	880	0.0145432	0.84851	0.933091
100000776	881	-0.0337457	0.659384	0.832432
100000776	888	0.0219601	0.766075	0.892066
100000776	891	0.287454	6.94337e-05	0.0011328
100000776	892	0.181931	0.0129458	0.0714047
100000776	893	0.301158	2.95456e-05	0.000548333
100000776	913	-0.0159626	0.828795	0.923559
100000776	917	0.0232357	0.752914	0.885317
100000776	922	0.21499	0.0136634	0.074236
100000776	923	0.142086	0.0838888	0.25638
100000776	925	-0.0312846	0.671644	0.839476
100000776	926	0.0284182	0.700209	0.856052
100000776	932	0.0196009	0.791709	0.905361
100000776	935	-0.0630018	0.439128	0.679521
100000776	980	0.260691	0.00032598	0.00408024
100000776	1001	0.0813123	0.269895	0.5212
100000776	1002	0.0173296	0.814389	0.916669
100000776	1004	0.251507	0.000534583	0.00611438
100000776	1021	0.277072	0.000128916	0.00190349
100000776	1022	0.105263	0.15387	0.374541
100000776	1023	-0.113312	0.123581	0.327133
100000776	1024	0.374618	1.38098e-07	4.85702e-06
100000776	1025	0.048298	0.5127	0.735611
100000776	1026	0.0422148	0.56725	0.773865
100000776	1052	-0.125648	0.0874801	0.263333
100000776	1053	0.100483	0.172369	0.401047
100000776	1082	0.167019	0.0226961	0.106395
100000776	1083	0.0651343	0.377094	0.626286
100000776	1084	0.266934	0.000230497	0.00307459
100000776	1087	0.364629	3.11063e-07	1.00437e-05
100000776	1090	0.152786	0.0373497	0.150076
100000776	1094	0.110185	0.134354	0.344583
100000776	1102	0.181401	0.0132158	0.0724591
100000776	1105	0.251341	0.000539294	0.0061563
100000776	1110	0.303341	2.56805e-05	0.000486736
100000776	1111	0.18805	0.0101599	0.0598137
100000776	1113	0.0966325	0.189493	0.424477
100000776	1114	0.208043	0.00437949	0.0319517
100000776	1124	0.193165	0.00825183	0.0513426
100000776	1125	0.422166	8.20134e-08	3.04052e-06
100000776	1128	0.21955	0.00260477	0.0214716
100000776	1134	0.333618	3.2669e-06	8.11387e-05
100000776	1135	-0.00424548	0.954263	0.980931
100000776	1136	0.0756503	0.308761	0.561774
100000776	1137	0.351178	8.89737e-07	2.56271e-05
100000776	1140	-0.0339439	0.645555	0.823991
100000776	1143	-0.0655204	0.374266	0.623756
100000776	1162	0.0328903	0.655843	0.830253
100000776	1215	0.0948703	0.226906	0.472131
100000776	1221	-0.00982148	0.894156	0.954366
100000776	1224	0.319031	9.07141e-06	0.000198727
100000776	1231	0.249405	0.000597141	0.00668928
100000776	1235	0.181073	0.0133856	0.0731399
100000776	1239	0.107134	0.145544	0.361904
100000776	1242	0.210354	0.00395385	0.0295698
100000776	1254	0.178843	0.0145911	0.0778588
100000776	1256	0.229648	0.00161536	0.0147849
100000776	1258	0.0271122	0.743594	0.880364
100000776	1268	0.215065	0.00319949	0.0251524
100000776	1342	0.0901258	0.221195	0.465077
100000776	1442	0.260221	0.000334482	0.00416845
100000776	1488	0.271142	0.00453431	0.0327965
100000776	1489	0.379595	9.11952e-08	3.34392e-06
100000776	1518	0.196442	0.00720359	0.0464161
100000776	1526	0.143982	0.0499203	0.182512
100000776	1528	0.156351	0.0335632	0.139506
100000776	1537	0.246277	0.000702819	0.0076254
100000776	1538	0.0800684	0.277315	0.529275
100000776	1539	0.33492	2.97465e-06	7.47854e-05
100000776	1547	0.186233	0.0109257	0.063071
100000776	1628	0.0185194	0.805637	0.912225
100000776	1629	0.0493291	0.531757	0.749425
100000776	1648	0.00420568	0.954692	0.981106
100000776	1869	0.0265816	0.719474	0.867125
100000776	2029	-0.0434344	0.556096	0.766406
100000776	2050	0.243713	0.000802048	0.00848511
100000776	2051	0.171342	0.0193685	0.0951091
100000776	2054	0.249287	0.00060083	0.00672164
100000776	100000007	0.252844	0.000497997	0.00576877
100000776	100000008	0.00965551	0.895934	0.955113
100000776	100000010	0.024255	0.74793	0.88266
100000776	100000011	-0.177502	0.0333048	0.138798
100000776	100000014	0.116559	0.113116	0.309526
100000776	100000015	0.122574	0.101165	0.288556
100000776	100000016	0.180039	0.0320328	0.135128
100000776	100000036	0.342788	1.67285e-06	4.49853e-05
100000776	100000039	-0.16359	0.025676	0.116024
100000776	100000042	0.153823	0.0360627	0.146536
100000776	100000054	0.0398426	0.589244	0.78822
100000776	100000096	0.0277681	0.707512	0.860347
100000776	100000257	0.0919031	0.212184	0.453824
100000776	100000258	0.106691	0.290734	0.54356
100000776	100000263	0.150259	0.0406494	0.158931
100000776	100000265	0.208178	0.00435367	0.031809
100000776	100000269	0.0846691	0.250551	0.499734
100000776	100000276	-0.0227303	0.75812	0.88801
100000776	100000282	0.0218168	0.768173	0.893126
100000776	100000285	0.0144289	0.875183	0.945588
100000776	100000295	0.0734867	0.419218	0.663113
100000776	100000406	0.0984153	0.181417	0.413719
100000776	100000409	-0.109392	0.167169	0.393796
100000776	100000436	-0.157454	0.0958022	0.278926
100000776	100000437	0.180653	0.0138639	0.075028
100000776	100000442	0.13029	0.0779306	0.244565
100000776	100000445	0.0855456	0.245662	0.494206
100000776	100000453	0.189462	0.0113118	0.0647276
100000776	100000463	0.275638	0.000140154	0.00203963
100000776	100000467	0.111802	0.128698	0.335474
100000776	100000487	0.172513	0.05537	0.195477
100000776	100000491	0.177823	0.0151734	0.0800389
100000776	100000551	0.318466	9.42754e-06	0.000205501
100000776	100000580	0.0696082	0.345131	0.59681
100000776	100000616	0.225639	0.00195761	0.0171908
100000776	100000626	0.250216	0.000572235	0.00646282
100000776	100000630	-0.076587	0.319433	0.57245
100000776	100000639	0.00831651	0.910301	0.961724
100000776	100000656	0.0156512	0.832086	0.925116
100000776	100000657	0.200315	0.00611855	0.041069
100000776	100000665	0.238128	0.00106432	0.0106251
100000776	100000672	0.129872	0.0772662	0.243236
100000776	100000706	0.254556	0.000488369	0.00567648
100000776	100000707	0.12323	0.0956056	0.278563
100000776	100000708	0.123815	0.0922366	0.272388
100000776	100000711	0.120452	0.14204	0.356727
100000776	100000715	0.115131	0.144598	0.360468
100000776	100000743	0.135133	0.0659163	0.219419
100000776	100000765	0.1425	0.149011	0.367165
100000776	100000773	0.295738	4.16391e-05	0.000733245
100000776	100000774	0.143024	0.05148	0.18628
100000781	35	-0.0904438	0.225953	0.470929
100000781	50	0.0839941	0.254362	0.504054
100000781	55	0.0918471	0.212463	0.45416
100000781	62	-0.184743	0.0245872	0.112542
100000781	93	0.27081	0.000185075	0.00256337
100000781	98	0.118051	0.108546	0.301572
100000781	111	0.270441	0.000189012	0.00260762
100000781	112	0.206275	0.0047325	0.033872
100000781	117	0.211816	0.0177231	0.0893553
100000781	132	0.098696	0.18136	0.41364
100000781	136	0.0263258	0.722062	0.868454
100000781	143	0.092049	0.220384	0.464115
100000781	144	-0.0184413	0.819258	0.918971
100000781	158	0.262671	0.000292317	0.00373589
100000781	171	0.105989	0.149922	0.368453
100000781	179	-0.0194186	0.806846	0.912871
100000781	180	0.559321	1.06076e-16	1.51287e-14
100000781	181	0.389121	4.04191e-08	1.59639e-06
100000781	182	0.126238	0.0859934	0.260472
100000781	189	0.153642	0.0362845	0.147148
100000781	192	0.0575927	0.434912	0.676197
100000781	194	0.178779	0.0146268	0.077991
100000781	197	-0.00659755	0.928979	0.970216
100000781	207	0.242227	0.000893974	0.0092587
100000781	208	0.000829624	0.992467	0.996866
100000781	209	0.0388598	0.598469	0.794186
100000781	212	0.159877	0.0315654	0.133791
100000781	213	0.121413	0.0987782	0.2843
100000781	229	0.432491	7.06781e-10	3.92291e-08
100000781	231	0.0200542	0.785863	0.902374
100000781	234	-0.0221074	0.764552	0.891367
100000781	235	0.133202	0.0780033	0.244714
100000781	240	0.228035	0.00174589	0.0157205
100000781	241	0.0117823	0.875261	0.945618
100000781	244	-0.125141	0.0905338	0.269184
100000781	250	0.134201	0.0678222	0.223568
100000781	252	0.152072	0.0382586	0.152524
100000781	254	0.564925	4.50201e-17	6.67911e-15
100000781	266	0.155041	0.0345993	0.142477
100000781	267	-0.0782427	0.288452	0.541212
100000781	272	0.141252	0.076678	0.241993
100000781	273	0.248635	0.000643379	0.00710202
100000781	275	0.13559	0.0649985	0.21743
100000781	278	-0.0617736	0.40354	0.649782
100000781	279	0.28669	7.27316e-05	0.00117749
100000781	297	0.0312715	0.671773	0.839548
100000781	302	-0.0367799	0.631933	0.815633
100000781	310	0.0737893	0.316859	0.569932
100000781	313	0.021147	0.774499	0.896562
100000781	327	0.136691	0.0720932	0.232657
100000781	330	0.143663	0.0504348	0.183734
100000781	331	0.22647	0.00188161	0.01668
100000781	338	0.0793449	0.281693	0.53391
100000781	339	0.0648437	0.381841	0.630544
100000781	340	-0.0466234	0.527442	0.74639
100000781	342	-0.159038	0.030145	0.129592
100000781	344	-0.0489247	0.507239	0.731843
100000781	355	-0.0113339	0.877975	0.946927
100000781	356	0.232776	0.00138735	0.01311
100000781	358	-0.00430234	0.953652	0.980672
100000781	361	0.0827442	0.299777	0.552911
100000781	362	0.0430043	0.568698	0.774761
100000781	363	0.158558	0.030652	0.131086
100000781	376	0.132563	0.0712775	0.23091
100000781	381	0.233367	0.00134771	0.0128113
100000781	391	-0.0646196	0.380884	0.629719
100000781	397	0.154797	0.0348887	0.143262
100000781	407	0.0462299	0.530937	0.748836
100000781	409	0.146338	0.0462541	0.173447
100000781	415	0.0367499	0.619448	0.807615
100000781	418	-0.0576422	0.448631	0.687036
100000781	424	0.579678	4.35617e-18	7.17505e-16
100000781	432	0.0569842	0.441038	0.681107
100000781	439	0.454124	7.50205e-11	4.87993e-09
100000781	444	-0.158767	0.0304302	0.130404
100000781	445	-0.00434987	0.953012	0.980352
100000781	452	0.580514	3.803e-18	6.31261e-16
100000781	460	0.043509	0.555417	0.765909
100000781	461	-0.00555087	0.94006	0.974934
100000781	466	0.201933	0.00584367	0.0396905
100000781	480	-0.0533519	0.469537	0.703241
100000781	482	0.0372933	0.613306	0.803671
100000781	491	-0.0813604	0.280309	0.532395
100000781	498	0.100771	0.17114	0.399415
100000781	500	0.0413964	0.587576	0.787084
100000781	501	-0.0461087	0.532016	0.749581
100000781	503	0.0625962	0.396006	0.643166
100000781	504	-0.0386431	0.602504	0.79677
100000781	512	0.0428432	0.561489	0.770037
100000781	519	0.496567	5.66982e-13	5.122e-11
100000781	533	0.161786	0.0273733	0.121208
100000781	535	0.106142	0.149332	0.367596
100000781	537	-0.0338731	0.646245	0.824434
100000781	561	0.268565	0.000210251	0.00285219
100000781	563	-0.0399377	0.588355	0.787603
100000781	564	-0.0593233	0.421214	0.664851
100000781	565	-0.0902769	0.220418	0.464162
100000781	566	0.142071	0.0530704	0.190048
100000781	572	0.246044	0.000711349	0.00770072
100000781	796	0.370956	2.17461e-07	7.29822e-06
100000781	798	0.0407525	0.611177	0.802358
100000781	799	0.0324017	0.660635	0.833175
100000781	800	0.0798801	0.27845	0.530447
100000781	803	0.449879	1.17961e-10	7.42256e-09
100000781	806	0.117366	0.110625	0.30522
100000781	811	-0.0348354	0.636904	0.818706
100000781	815	0.0577587	0.433588	0.675139
100000781	821	0.144025	0.0498515	0.182353
100000781	823	-0.0352027	0.633353	0.816543
100000781	825	0.201358	0.00612765	0.0411129
100000781	826	0.0217306	0.796002	0.907454
100000781	827	0.209287	0.00733594	0.0470566
100000781	828	0.00333342	0.967272	0.986402
100000781	849	0.0398923	0.593902	0.791374
100000781	878	-0.124917	0.0893528	0.266909
100000781	880	0.0564017	0.45847	0.694842
100000781	881	-0.0426109	0.577767	0.780644
100000781	888	0.13339	0.0695166	0.227266
100000781	891	0.530575	6.74704e-15	7.81909e-13
100000781	892	0.388752	4.17345e-08	1.64353e-06
100000781	893	0.320875	7.99564e-06	0.000178067
100000781	913	0.00492613	0.946796	0.977788
100000781	917	-0.0750612	0.308567	0.56156
100000781	922	0.283468	0.00103474	0.010398
100000781	923	-0.0986541	0.231304	0.477449
100000781	925	0.0025689	0.97224	0.988442
100000781	926	0.197751	0.00681908	0.0445342
100000781	932	0.124122	0.093211	0.274193
100000781	935	-0.0959853	0.237896	0.485187
100000781	980	0.470261	1.26684e-11	9.36479e-10
100000781	1001	-0.0980666	0.182977	0.415809
100000781	1002	0.103432	0.160056	0.383588
100000781	1004	0.338567	2.28241e-06	5.92031e-05
100000781	1021	-0.0718834	0.329554	0.582011
100000781	1022	0.17903	0.0147563	0.0784705
100000781	1023	0.0277021	0.707414	0.860296
100000781	1024	0.273471	0.000158882	0.00226214
100000781	1025	0.0218557	0.767156	0.892637
100000781	1026	0.002112	0.977176	0.990604
100000781	1052	0.0462038	0.531169	0.748993
100000781	1053	0.0980255	0.183161	0.416068
100000781	1082	0.0347216	0.638006	0.819387
100000781	1083	-0.00799388	0.913767	0.963296
100000781	1084	0.213287	0.00346728	0.0267539
100000781	1087	0.459154	4.35246e-11	2.9483e-09
100000781	1090	0.0530088	0.472403	0.705574
100000781	1094	0.102857	0.162401	0.386989
100000781	1102	0.0972236	0.186787	0.421034
100000781	1105	0.138516	0.059366	0.204734
100000781	1110	0.258004	0.000377449	0.00460308
100000781	1111	0.278305	0.000119936	0.00179169
100000781	1113	0.0224226	0.761295	0.889669
100000781	1114	0.223854	0.0021302	0.0183592
100000781	1124	0.146994	0.0452734	0.170939
100000781	1125	0.30378	0.000165694	0.00234073
100000781	1128	0.285254	7.9326e-05	0.00126634
100000781	1134	0.306685	2.06742e-05	0.000404147
100000781	1135	-0.0373375	0.613855	0.804
100000781	1136	0.0209461	0.778371	0.898455
100000781	1137	0.477982	5.23136e-12	4.09637e-10
100000781	1140	-0.129332	0.0785175	0.245733
100000781	1143	-0.0663764	0.368044	0.618066
100000781	1162	0.0833339	0.258127	0.508285
100000781	1215	0.0672099	0.392501	0.640066
100000781	1221	-0.0861424	0.242371	0.490337
100000781	1224	-0.0455734	0.536793	0.752979
100000781	1231	0.569975	2.0507e-17	3.15944e-15
100000781	1235	0.00869135	0.906276	0.959882
100000781	1239	0.242216	0.000865806	0.00902569
100000781	1242	0.128187	0.0812208	0.251123
100000781	1254	0.478977	4.6598e-12	3.68143e-10
100000781	1256	0.0683457	0.353972	0.604904
100000781	1258	0.100449	0.22447	0.469133
100000781	1268	0.169164	0.0209882	0.100671
100000781	1342	0.124865	0.0894878	0.267163
100000781	1442	0.281766	9.77486e-05	0.00150974
100000781	1488	0.307573	0.00120342	0.0117171
100000781	1489	0.341464	1.84504e-06	4.90242e-05
100000781	1518	0.202728	0.00551876	0.0380455
100000781	1526	0.0802773	0.276059	0.527907
100000781	1528	0.0149198	0.840255	0.929078
100000781	1537	0.191561	0.00881263	0.053915
100000781	1538	0.225765	0.00194584	0.0171154
100000781	1539	0.172504	0.0185497	0.0922297
100000781	1547	0.221219	0.0024104	0.0202209
100000781	1628	-0.097439	0.194424	0.431181
100000781	1629	0.0128685	0.87049	0.943343
100000781	1648	-0.0936621	0.204763	0.444515
100000781	1869	0.0143342	0.846446	0.931973
100000781	2029	-0.0349062	0.636219	0.818307
100000781	2050	0.402686	1.21238e-08	5.31872e-07
100000781	2051	0.236345	0.00116333	0.0114086
100000781	2054	0.208881	0.0042207	0.0310692
100000781	100000007	0.284983	8.06289e-05	0.00128389
100000781	100000008	-0.113355	0.123438	0.326884
100000781	100000010	-0.0432161	0.566794	0.773583
100000781	100000011	-0.126903	0.129596	0.33696
100000781	100000014	-0.0558956	0.44859	0.687003
100000781	100000015	0.0508617	0.49773	0.72471
100000781	100000016	0.16192	0.0542075	0.192773
100000781	100000036	0.224697	0.00204703	0.0177977
100000781	100000039	-0.00213438	0.976934	0.990509
100000781	100000042	-0.0350703	0.634632	0.817368
100000781	100000054	-0.0698842	0.343217	0.595028
100000781	100000096	-0.127793	0.0830064	0.254693
100000781	100000257	0.169645	0.0206207	0.0993984
100000781	100000258	0.0144014	0.886913	0.951063
100000781	100000263	0.135907	0.0643679	0.216069
100000781	100000265	0.0700073	0.342366	0.594211
100000781	100000269	-0.0964907	0.190146	0.425407
100000781	100000276	0.0898293	0.222724	0.466993
100000781	100000282	0.0447614	0.545181	0.758797
100000781	100000285	-0.0674705	0.46215	0.697574
100000781	100000295	0.161742	0.0738931	0.23636
100000781	100000406	-0.0543757	0.461042	0.696731
100000781	100000409	-0.0941741	0.234728	0.481405
100000781	100000436	-0.261045	0.00522716	0.0365205
100000781	100000437	0.0617073	0.404046	0.650251
100000781	100000442	-0.0358498	0.629002	0.813707
100000781	100000445	-0.129052	0.0791711	0.247032
100000781	100000453	0.00187355	0.980198	0.991816
100000781	100000463	0.0798614	0.278563	0.53059
100000781	100000467	-0.00802745	0.913406	0.963132
100000781	100000487	-0.051912	0.566916	0.773647
100000781	100000491	0.121195	0.0993901	0.285396
100000781	100000551	0.266996	0.00022969	0.00306567
100000781	100000580	0.0341603	0.643452	0.822711
100000781	100000616	0.0899039	0.222339	0.466509
100000781	100000626	-0.0760589	0.302162	0.555317
100000781	100000630	0.0586892	0.445768	0.684712
100000781	100000639	0.0749549	0.309254	0.562244
100000781	100000656	0.0986018	0.180587	0.412567
100000781	100000657	0.258118	0.000375126	0.00457932
100000781	100000665	0.489964	1.26807e-12	1.0882e-10
100000781	100000672	-0.035848	0.627136	0.812597
100000781	100000706	0.183672	0.0125694	0.0698939
100000781	100000707	0.138533	0.0607372	0.207901
100000781	100000708	0.224037	0.00211191	0.0182405
100000781	100000711	-0.17325	0.0339905	0.140774
100000781	100000715	0.18468	0.0186395	0.0925479
100000781	100000743	-0.00383143	0.958607	0.982857
100000781	100000765	0.14425	0.144032	0.359639
100000781	100000773	0.474742	7.60227e-12	5.81692e-10
100000781	100000774	0.042515	0.564494	0.771998
100000781	100000776	0.478388	4.99024e-12	3.92013e-10
100000784	35	0.153799	0.0568595	0.199015
100000784	50	0.0196199	0.807311	0.913107
100000784	55	0.00805636	0.920232	0.966279
100000784	62	0.248668	0.00554723	0.0381909
100000784	93	0.052447	0.514171	0.736782
100000784	98	0.119745	0.135232	0.346007
100000784	111	0.119791	0.135079	0.345743
100000784	112	0.301314	0.000125671	0.00186347
100000784	117	0.0526149	0.599445	0.794834
100000784	132	-0.0696513	0.386048	0.634311
100000784	136	0.0428538	0.595292	0.792227
100000784	143	0.0386844	0.638357	0.819621
100000784	144	0.290954	0.000648264	0.00714486
100000784	158	0.0438852	0.585239	0.785559
100000784	171	0.00570582	0.943459	0.976382
100000784	179	0.147005	0.0888643	0.265988
100000784	180	-0.220031	0.00562354	0.0385851
100000784	181	-0.150404	0.0600798	0.206365
100000784	182	0.162067	0.0425714	0.163962
100000784	189	0.0585125	0.46666	0.701011
100000784	192	0.107927	0.178482	0.40956
100000784	194	0.239895	0.00247667	0.0206461
100000784	197	0.066786	0.405936	0.651842
100000784	207	0.0606677	0.450378	0.68847
100000784	208	-0.0922882	0.333146	0.585399
100000784	209	-0.00506081	0.949842	0.97909
100000784	212	0.251786	0.00169168	0.0153336
100000784	213	0.172706	0.0305418	0.130749
100000784	229	-0.0972562	0.225607	0.470498
100000784	231	0.0960841	0.231275	0.477412
100000784	234	0.0246094	0.759652	0.888848
100000784	235	0.22427	0.00579804	0.0394678
100000784	240	0.0757664	0.345619	0.597245
100000784	241	0.122691	0.132108	0.341014
100000784	244	0.0651827	0.417323	0.661535
100000784	250	0.000846569	0.991604	0.99646
100000784	252	0.0469365	0.559398	0.768546
100000784	254	-0.159788	0.0456087	0.171777
100000784	266	-0.0114799	0.886529	0.950872
100000784	267	0.0248947	0.756952	0.887387
100000784	272	-0.0890985	0.305947	0.55907
100000784	273	-0.18246	0.0226217	0.106135
100000784	275	0.100717	0.209446	0.450464
100000784	278	0.0434665	0.588826	0.787944
100000784	279	0.133457	0.0956511	0.278633
100000784	297	0.00329945	0.967287	0.986407
100000784	302	0.0735351	0.381075	0.629881
100000784	310	0.236515	0.00286112	0.0230873
100000784	313	0.034086	0.671706	0.839513
100000784	327	-0.0607727	0.461573	0.697169
100000784	330	0.0583978	0.467535	0.701655
100000784	331	0.101666	0.205164	0.445037
100000784	338	0.193855	0.0149863	0.0793353
100000784	339	0.029506	0.71552	0.864953
100000784	340	-0.123872	0.122185	0.324874
100000784	342	0.177386	0.0262474	0.117823
100000784	344	-0.0986517	0.218987	0.462393
100000784	355	-0.0151328	0.850791	0.934169
100000784	356	-0.0381142	0.635553	0.817939
100000784	358	0.0617562	0.442278	0.682042
100000784	361	0.0678018	0.438079	0.678747
100000784	362	-0.0694353	0.396901	0.644013
100000784	363	0.0774844	0.334761	0.587065
100000784	376	0.139423	0.0815912	0.251876
100000784	381	0.221314	0.00534405	0.0371342
100000784	391	0.124864	0.119198	0.319825
100000784	397	0.0971353	0.226187	0.471218
100000784	407	-0.00736174	0.92709	0.969361
100000784	409	0.0218061	0.78633	0.902633
100000784	415	0.0501588	0.534049	0.751023
100000784	418	0.259571	0.00149905	0.0139426
100000784	424	-0.141272	0.0775897	0.243885
100000784	432	0.00389752	0.961486	0.984083
100000784	439	-0.0680046	0.397404	0.644424
100000784	444	0.14516	0.0696872	0.227598
100000784	445	0.0789914	0.325416	0.578169
100000784	452	-0.249267	0.00164285	0.0149812
100000784	460	0.263748	0.000844911	0.00884781
100000784	461	-0.0384367	0.632694	0.816088
100000784	466	0.0655055	0.41653	0.660886
100000784	480	0.296547	0.000162449	0.00230294
100000784	482	-0.019375	0.809671	0.91434
100000784	491	-0.00689787	0.933009	0.971974
100000784	498	0.0443286	0.58145	0.783
100000784	500	-0.0828802	0.316607	0.569691
100000784	501	0.377412	1.10143e-06	3.1017e-05
100000784	503	-0.0111356	0.88991	0.952462
100000784	504	-0.0261416	0.746785	0.882023
100000784	512	-0.0684481	0.394326	0.641719
100000784	519	-0.177507	0.0261436	0.117493
100000784	533	0.189607	0.0173881	0.0881487
100000784	535	-0.198569	0.012665	0.0702722
100000784	537	0.0801853	0.318134	0.571226
100000784	561	0.099489	0.215083	0.457469
100000784	563	-0.0409547	0.61056	0.802006
100000784	564	-0.0767308	0.339497	0.591527
100000784	565	0.0891534	0.266838	0.517883
100000784	566	0.107579	0.179891	0.411585
100000784	572	0.0983416	0.220446	0.464188
100000784	796	0.0110457	0.890793	0.952856
100000784	798	-0.14351	0.100668	0.287641
100000784	799	0.269935	0.000628665	0.00697233
100000784	800	0.0655176	0.414929	0.659614
100000784	803	-0.109732	0.171287	0.399621
100000784	806	0.123348	0.123785	0.327451
100000784	811	0.117546	0.142603	0.357541
100000784	815	0.233746	0.00321544	0.0252499
100000784	821	0.12568	0.116786	0.315752
100000784	823	0.0193688	0.809731	0.914358
100000784	825	0.0650221	0.421503	0.665097
100000784	826	0.0108959	0.906378	0.959925
100000784	827	0.0164305	0.849423	0.933542
100000784	828	0.23915	0.00655385	0.0432375
100000784	849	0.532393	7.16269e-13	6.35857e-11
100000784	878	0.279976	0.000383266	0.0046616
100000784	880	0.0327649	0.692601	0.851639
100000784	881	0.191847	0.0194979	0.0955657
100000784	888	0.0508438	0.527133	0.746202
100000784	891	-0.124074	0.121573	0.323843
100000784	892	-0.0425269	0.596915	0.793236
100000784	893	0.0308486	0.701323	0.856677
100000784	913	-0.0283647	0.724358	0.869796
100000784	917	0.0884587	0.270597	0.521898
100000784	922	-0.0512815	0.594691	0.791879
100000784	923	-0.0284596	0.754681	0.886219
100000784	925	0.140127	0.080048	0.248756
100000784	926	0.110308	0.169034	0.396445
100000784	932	0.215729	0.0070201	0.0455193
100000784	935	0.231769	0.0079714	0.0500388
100000784	980	-0.0919101	0.25227	0.501657
100000784	1001	-0.00655859	0.935026	0.972812
100000784	1002	0.165804	0.037959	0.15174
100000784	1004	-0.0231923	0.773106	0.895842
100000784	1021	-0.0286779	0.72144	0.868178
100000784	1022	0.139239	0.0829954	0.25467
100000784	1023	0.0998921	0.213221	0.455087
100000784	1024	0.0876246	0.275159	0.5269
100000784	1025	0.0731089	0.362849	0.613295
100000784	1026	-0.0464962	0.563093	0.771041
100000784	1052	0.086992	0.278653	0.530671
100000784	1053	0.119943	0.134581	0.344943
100000784	1082	0.289043	0.000241188	0.00319097
100000784	1083	0.0758563	0.345045	0.596741
100000784	1084	0.164055	0.0400624	0.157368
100000784	1087	-0.0893642	0.265704	0.51664
100000784	1090	0.0599576	0.455707	0.692694
100000784	1094	-0.10072	0.209432	0.450454
100000784	1102	0.186527	0.0193317	0.0949797
100000784	1105	-0.0136164	0.865594	0.941153
100000784	1110	0.185613	0.0199442	0.0970975
100000784	1111	0.295828	0.000168801	0.0023767
100000784	1113	0.18925	0.0176041	0.0889207
100000784	1114	0.0672604	0.402601	0.649037
100000784	1124	-0.00698962	0.930766	0.970949
100000784	1125	-0.261766	0.00331657	0.0258461
100000784	1128	0.0352644	0.661048	0.833384
100000784	1134	0.0372491	0.643249	0.822602
100000784	1135	0.0315494	0.694872	0.853025
100000784	1136	0.0502221	0.533533	0.750679
100000784	1137	-0.066696	0.40657	0.65241
100000784	1140	-0.0454512	0.571909	0.776936
100000784	1143	0.0507135	0.528193	0.746929
100000784	1162	-0.0931629	0.245835	0.494418
100000784	1215	0.0938314	0.277235	0.529181
100000784	1221	-0.138354	0.0839823	0.256571
100000784	1224	-0.0551014	0.493077	0.721283
100000784	1231	-0.173733	0.0295518	0.127791
100000784	1235	0.0573403	0.475649	0.708144
100000784	1239	0.0972376	0.225696	0.470609
100000784	1242	0.156739	0.0499515	0.182589
100000784	1254	-0.0810629	0.31285	0.565897
100000784	1256	0.306185	9.62247e-05	0.00148962
100000784	1258	0.0868104	0.33771	0.589885
100000784	1268	0.167717	0.035765	0.145726
100000784	1342	0.0400772	0.618235	0.806852
100000784	1442	0.0381669	0.635085	0.81762
100000784	1488	-0.240005	0.0226985	0.106401
100000784	1489	0.0813792	0.310959	0.563962
100000784	1518	0.0548503	0.495053	0.722767
100000784	1526	0.0665782	0.407401	0.653149
100000784	1528	-0.00506393	0.949973	0.979142
100000784	1537	-0.105412	0.188875	0.423707
100000784	1538	0.00475381	0.952881	0.980304
100000784	1539	-0.0315339	0.695015	0.85307
100000784	1547	-0.0222217	0.782359	0.900618
100000784	1628	0.240912	0.00298049	0.0238188
100000784	1629	0.16639	0.0511189	0.185461
100000784	1648	0.138929	0.0836893	0.256008
100000784	1869	0.429384	2.00645e-08	8.43761e-07
100000784	2029	0.518569	3.48035e-12	2.80804e-10
100000784	2050	-0.152919	0.0558738	0.196674
100000784	2051	0.0686931	0.392632	0.640218
100000784	2054	0.0671581	0.403319	0.649608
100000784	100000007	0.0758687	0.344966	0.596682
100000784	100000008	0.032365	0.687392	0.848731
100000784	100000010	-0.0778379	0.345393	0.597042
100000784	100000011	0.120715	0.187198	0.421558
100000784	100000014	-0.127171	0.112474	0.308444
100000784	100000015	0.1956	0.0157358	0.0821173
100000784	100000016	0.178472	0.0501637	0.18308
100000784	100000036	-0.0546487	0.496642	0.723923
100000784	100000039	0.145173	0.069663	0.227555
100000784	100000042	-0.0537587	0.50369	0.729221
100000784	100000054	-0.0690404	0.390238	0.638039
100000784	100000096	0.369591	2.05146e-06	5.38336e-05
100000784	100000257	0.198938	0.0124974	0.0696162
100000784	100000258	-0.0603039	0.588124	0.787458
100000784	100000263	0.0657161	0.413514	0.658377
100000784	100000265	0.148705	0.0630664	0.213221
100000784	100000269	0.0215643	0.788644	0.903883
100000784	100000276	0.0370413	0.645103	0.823733
100000784	100000282	0.40716	1.32836e-07	4.68836e-06
100000784	100000285	0.101323	0.310914	0.563917
100000784	100000295	0.0610401	0.542229	0.756777
100000784	100000406	0.192587	0.015671	0.0818996
100000784	100000409	0.536468	1.18682e-11	8.81908e-10
100000784	100000436	0.256253	0.0108684	0.0628363
100000784	100000437	0.127875	0.110482	0.304968
100000784	100000442	0.23926	0.00254518	0.0210838
100000784	100000445	0.0178028	0.824857	0.921728
100000784	100000453	0.218192	0.00621256	0.0415433
100000784	100000463	0.0626244	0.435876	0.676994
100000784	100000467	0.105768	0.187375	0.421785
100000784	100000487	-0.087528	0.376954	0.626139
100000784	100000491	0.242776	0.00218661	0.0187455
100000784	100000551	-0.0682372	0.395788	0.642988
100000784	100000580	0.00272887	0.972941	0.988769
100000784	100000616	0.0917396	0.253155	0.502635
100000784	100000626	-0.0470947	0.558074	0.767678
100000784	100000630	0.00761957	0.927272	0.969474
100000784	100000639	-0.0149685	0.852393	0.934896
100000784	100000656	0.140205	0.0798795	0.248421
100000784	100000657	0.104621	0.192232	0.428215
100000784	100000665	-0.107657	0.179576	0.411117
100000784	100000672	0.0192664	0.810717	0.914858
100000784	100000706	-0.0885663	0.273135	0.524707
100000784	100000707	0.10517	0.191337	0.426991
100000784	100000708	0.107077	0.181945	0.41441
100000784	100000711	0.493597	3.21763e-09	1.57978e-07
100000784	100000715	0.0280807	0.745547	0.881339
100000784	100000743	0.207096	0.00925605	0.0558663
100000784	100000765	0.0146525	0.892221	0.953474
100000784	100000773	0.134012	0.0942669	0.276073
100000784	100000774	0.220958	0.00542041	0.0375457
100000784	100000776	0.0294284	0.714463	0.864386
100000784	100000781	-0.0635578	0.429053	0.67132
100000787	35	0.416157	6.24147e-09	2.90207e-07
100000787	50	-0.0496099	0.503644	0.729204
100000787	55	0.183452	0.0126775	0.0703196
100000787	62	-0.104565	0.205951	0.445971
100000787	93	-0.175791	0.0169904	0.0867237
100000787	98	-0.0847643	0.252614	0.50207
100000787	111	-0.123513	0.0948401	0.277129
100000787	112	0.422086	2.40676e-09	1.21359e-07
100000787	117	-0.0341541	0.707639	0.860405
100000787	132	0.0445572	0.549222	0.761515
100000787	136	-0.0897018	0.227207	0.472478
100000787	143	0.279886	0.00016133	0.00228985
100000787	144	-0.149621	0.0631454	0.213397
100000787	158	0.210487	0.00413164	0.0305655
100000787	171	0.0408988	0.581477	0.783
100000787	179	0.0303	0.703685	0.858088
100000787	180	0.177714	0.0158027	0.082366
100000787	181	0.0395119	0.594366	0.791687
100000787	182	0.0449808	0.544316	0.758173
100000787	189	-0.154383	0.0363983	0.147459
100000787	192	0.162218	0.0278048	0.122542
100000787	194	0.0544355	0.463003	0.698212
100000787	197	-0.0993739	0.17956	0.411093
100000787	207	-0.0113258	0.879055	0.94742
100000787	208	0.354412	3.27876e-05	0.000599216
100000787	209	0.171678	0.0197947	0.0965855
100000787	212	0.17597	0.0181319	0.0907619
100000787	213	0.231315	0.00158155	0.0145432
100000787	229	0.290794	6.21427e-05	0.00103188
100000787	231	0.0108667	0.883604	0.949479
100000787	234	-0.102499	0.166196	0.392348
100000787	235	-0.072026	0.344931	0.596645
100000787	240	-0.168864	0.0219372	0.103869
100000787	241	-0.174484	0.0198373	0.0967192
100000787	244	-0.159454	0.0310766	0.132364
100000787	250	0.0787656	0.287873	0.540575
100000787	252	0.329456	4.95579e-06	0.000117137
100000787	254	0.128194	0.082878	0.254465
100000787	266	-0.0277109	0.708852	0.861074
100000787	267	0.199268	0.00669123	0.0439096
100000787	272	0.0494619	0.539754	0.755045
100000787	273	0.0530378	0.475803	0.708231
100000787	275	-0.251604	0.000570525	0.00644706
100000787	278	0.0181264	0.80758	0.913254
100000787	279	0.11129	0.13258	0.341726
100000787	297	0.144041	0.0510887	0.185381
100000787	302	-0.0673677	0.382729	0.631345
100000787	310	-0.0855002	0.248504	0.49744
100000787	313	0.205631	0.00510564	0.035868
100000787	327	-0.0914502	0.232824	0.479272
100000787	330	0.0997496	0.177912	0.408716
100000787	331	-0.0173701	0.81496	0.916935
100000787	338	0.437532	5.28391e-10	3.00401e-08
100000787	339	0.0885162	0.234733	0.481408
100000787	340	0.242507	0.000910666	0.00939513
100000787	342	0.00791932	0.915033	0.963849
100000787	344	-0.155711	0.0348015	0.143032
100000787	355	0.191052	0.00938043	0.0564184
100000787	356	0.108597	0.14227	0.357066
100000787	358	0.3023	3.19445e-05	0.000586442
100000787	361	-0.00573993	0.943122	0.976232
100000787	362	0.247376	0.000932861	0.00958238
100000787	363	0.0984493	0.183663	0.416767
100000787	376	-0.0745911	0.314266	0.567311
100000787	381	-0.204246	0.00541882	0.0375383
100000787	391	-0.0251276	0.734927	0.875708
100000787	397	-0.0907862	0.22034	0.464058
100000787	407	-0.101491	0.170421	0.398454
100000787	409	0.221739	0.00248578	0.0207075
100000787	415	0.175685	0.0173657	0.0880625
100000787	418	0.138566	0.0690457	0.226219
100000787	424	0.232174	0.00151731	0.0140721
100000787	432	0.227493	0.00195426	0.0171693
100000787	439	0.274287	0.000164712	0.00232944
100000787	444	-0.192666	0.00878683	0.0537983
100000787	445	0.139344	0.0592289	0.20443
100000787	452	0.179172	0.0149507	0.0792082
100000787	460	-0.0680145	0.358949	0.609756
100000787	461	-0.0443105	0.550338	0.762288
100000787	466	0.161199	0.0292579	0.126938
100000787	480	-0.0061644	0.933813	0.972258
100000787	482	-0.182252	0.013282	0.0727257
100000787	491	-0.0292098	0.700362	0.856108
100000787	498	-0.0499201	0.500977	0.727163
100000787	500	-0.0810192	0.290719	0.543546
100000787	501	0.0111768	0.880306	0.948009
100000787	503	0.266483	0.000255722	0.0033474
100000787	504	0.225428	0.0022154	0.018938
100000787	512	0.266287	0.000258526	0.00337789
100000787	519	0.13915	0.0595879	0.205235
100000787	533	-0.0641039	0.387307	0.635414
100000787	535	0.0814798	0.271531	0.522953
100000787	537	0.149758	0.0424549	0.163645
100000787	561	-0.00781915	0.916104	0.964333
100000787	563	0.134128	0.069492	0.227218
100000787	564	0.0748608	0.312515	0.56555
100000787	565	-0.0841594	0.256027	0.505968
100000787	566	-0.16458	0.0255819	0.115715
100000787	572	0.0489318	0.509501	0.73342
100000787	796	-0.117748	0.113405	0.310022
100000787	798	0.140561	0.0800871	0.248832
100000787	799	-0.0660688	0.372893	0.622455
100000787	800	0.109981	0.137228	0.349187
100000787	803	-0.0315848	0.670382	0.838753
100000787	806	-0.0162663	0.826527	0.922477
100000787	811	-0.0407139	0.583188	0.784174
100000787	815	-0.113991	0.12338	0.326787
100000787	821	0.0874266	0.237964	0.485259
100000787	823	-0.193847	0.00837393	0.0519032
100000787	825	0.0700357	0.347486	0.598929
100000787	826	-0.125063	0.138086	0.350528
100000787	827	0.212215	0.0068803	0.0448251
100000787	828	-0.0461458	0.572395	0.777228
100000787	849	0.07603	0.311753	0.564775
100000787	878	0.146372	0.0474074	0.176352
100000787	880	0.225118	0.00290303	0.0233439
100000787	881	-0.145876	0.0569393	0.199203
100000787	888	0.0452563	0.541852	0.756512
100000787	891	0.150134	0.0419334	0.162265
100000787	892	0.0960355	0.194696	0.431565
100000787	893	0.293905	5.13601e-05	0.000878413
100000787	913	0.267614	0.000240127	0.00317939
100000787	917	0.16771	0.0228718	0.106982
100000787	922	0.101621	0.251824	0.501196
100000787	923	-0.25078	0.00218616	0.0187431
100000787	925	0.331392	4.32532e-06	0.000103985
100000787	926	0.0521238	0.482242	0.713126
100000787	932	0.00852467	0.909068	0.961133
100000787	935	-0.0703764	0.390518	0.638273
100000787	980	0.167038	0.023432	0.108787
100000787	1001	-0.175851	0.0169523	0.0865805
100000787	1002	0.158618	0.0315105	0.133625
100000787	1004	-0.0303308	0.682748	0.846037
100000787	1021	0.02381	0.748348	0.882848
100000787	1022	-0.0865375	0.244091	0.492331
100000787	1023	0.0890043	0.229569	0.475396
100000787	1024	-0.0763595	0.302899	0.55606
100000787	1025	-0.136062	0.0655297	0.218581
100000787	1026	0.213055	0.00368736	0.0280208
100000787	1052	0.265083	0.000276341	0.00356595
100000787	1053	-0.195415	0.00785229	0.0494941
100000787	1082	-0.0382154	0.606529	0.799398
100000787	1083	0.0983356	0.184172	0.417449
100000787	1084	0.0301044	0.684988	0.847318
100000787	1087	0.262443	0.000319457	0.0040133
100000787	1090	0.173699	0.0183703	0.0915985
100000787	1094	0.119285	0.106789	0.298457
100000787	1102	-0.0313826	0.67237	0.839927
100000787	1105	0.0548304	0.459759	0.695765
100000787	1110	0.118882	0.107986	0.300538
100000787	1111	0.0906571	0.221	0.464863
100000787	1113	0.0836932	0.25868	0.508938
100000787	1114	0.0787521	0.287956	0.540667
100000787	1124	0.0398451	0.591257	0.789557
100000787	1125	0.00841337	0.919441	0.965935
100000787	1128	-0.135655	0.0663467	0.220371
100000787	1134	-0.0600412	0.418159	0.662237
100000787	1135	-0.0702915	0.34305	0.594902
100000787	1136	0.213314	0.00383668	0.028884
100000787	1137	0.154615	0.0361158	0.146686
100000787	1140	0.0904047	0.222293	0.46646
100000787	1143	0.157277	0.032994	0.137903
100000787	1162	0.1597	0.0303544	0.130179
100000787	1215	0.132233	0.0934663	0.274635
100000787	1221	-0.0707249	0.340075	0.592081
100000787	1224	-0.222741	0.00237297	0.0199782
100000787	1231	0.230531	0.00164234	0.0149777
100000787	1235	0.167439	0.0230967	0.107699
100000787	1239	0.38719	5.64845e-08	2.16501e-06
100000787	1242	0.0415191	0.575755	0.779429
100000787	1254	0.193972	0.00833118	0.051702
100000787	1256	-0.128622	0.0818485	0.252426
100000787	1258	0.0827567	0.32068	0.573685
100000787	1268	-0.177361	0.0160149	0.0831774
100000787	1342	0.00475236	0.94895	0.9787
100000787	1442	-0.121333	0.100862	0.28797
100000787	1488	-0.0916574	0.345458	0.597096
100000787	1489	0.205365	0.00516446	0.0361855
100000787	1518	-0.0964863	0.1926	0.4287
100000787	1526	-0.0354299	0.633028	0.816321
100000787	1528	0.0243513	0.74351	0.880322
100000787	1537	0.132931	0.0720389	0.232542
100000787	1538	0.0207914	0.779373	0.898951
100000787	1539	0.0382019	0.606656	0.79949
100000787	1547	-0.0343376	0.64355	0.822763
100000787	1628	-0.0186956	0.804918	0.91181
100000787	1629	0.0459512	0.562712	0.770799
100000787	1648	0.0296108	0.690697	0.85061
100000787	1869	0.0726493	0.327065	0.579664
100000787	2029	0.0737358	0.319863	0.572857
100000787	2050	0.103444	0.1623	0.38686
100000787	2051	0.231149	0.00159422	0.014638
100000787	2054	0.167936	0.0226866	0.106361
100000787	100000007	0.0310724	0.675424	0.841717
100000787	100000008	-0.084067	0.256552	0.506546
100000787	100000010	-0.00631852	0.93367	0.972208
100000787	100000011	0.0451089	0.591362	0.789635
100000787	100000014	0.00635703	0.931749	0.971401
100000787	100000015	-0.0364655	0.628923	0.813659
100000787	100000016	-0.0547419	0.52062	0.741426
100000787	100000036	-0.0817245	0.27009	0.521433
100000787	100000039	0.318721	1.03649e-05	0.000222854
100000787	100000042	-0.079305	0.284574	0.536951
100000787	100000054	-0.122631	0.0972413	0.281538
100000787	100000096	-0.0370576	0.618455	0.807002
100000787	100000257	0.167722	0.0228623	0.106953
100000787	100000258	-0.13309	0.191404	0.427073
100000787	100000263	-0.129279	0.0802873	0.249249
100000787	100000265	-0.127212	0.0852825	0.259073
100000787	100000269	0.10533	0.154738	0.37583
100000787	100000276	0.355	7.62825e-07	2.23752e-05
100000787	100000282	0.256448	0.000458014	0.00538594
100000787	100000285	0.13929	0.127578	0.333648
100000787	100000295	0.209297	0.0201626	0.097861
100000787	100000406	0.0681667	0.357873	0.608662
100000787	100000409	-0.00235849	0.976387	0.990282
100000787	100000436	-0.021543	0.821623	0.920151
100000787	100000437	0.0493037	0.507458	0.731996
100000787	100000442	-0.0322325	0.665773	0.836191
100000787	100000445	0.0254031	0.732132	0.874129
100000787	100000453	0.0384592	0.612316	0.8031
100000787	100000463	-0.123405	0.0951311	0.277668
100000787	100000467	0.0822119	0.267234	0.518349
100000787	100000487	0.0151327	0.868058	0.942206
100000787	100000491	-0.152459	0.0388232	0.154035
100000787	100000551	-0.109767	0.137998	0.350396
100000787	100000580	0.00763807	0.91804	0.965272
100000787	100000616	0.0754002	0.309031	0.562026
100000787	100000626	-0.0536206	0.469736	0.703417
100000787	100000630	0.411579	2.46307e-08	1.01701e-06
100000787	100000639	0.297147	4.20102e-05	0.000738968
100000787	100000656	0.42799	1.36027e-09	7.17183e-08
100000787	100000657	0.171052	0.0202549	0.0981724
100000787	100000665	0.270024	0.000209798	0.00284725
100000787	100000672	0.0239525	0.746892	0.882075
100000787	100000706	-0.15803	0.0331167	0.13827
100000787	100000707	0.117991	0.11166	0.307028
100000787	100000708	0.274528	0.000162457	0.002303
100000787	100000711	-0.184575	0.0242312	0.111396
100000787	100000715	0.0587484	0.460559	0.696363
100000787	100000743	-0.050654	0.494695	0.722501
100000787	100000765	-0.212	0.0315703	0.133803
100000787	100000773	0.129761	0.079158	0.247004
100000787	100000774	-0.209957	0.00422911	0.0311141
100000787	100000776	-0.0416887	0.574196	0.778429
100000787	100000781	0.11685	0.114188	0.311384
100000787	100000784	0.0842755	0.293995	0.546969
100000792	35	0.161947	0.0294	0.12736
100000792	50	-0.0206416	0.779749	0.89915
100000792	55	-0.165843	0.0236831	0.109595
100000792	62	-0.116985	0.15678	0.378828
100000792	93	0.00917436	0.901093	0.95743
100000792	98	-0.071406	0.332785	0.585031
100000792	111	-0.0188476	0.798463	0.908693
100000792	112	-0.110845	0.132022	0.340897
100000792	117	-0.0663472	0.462253	0.697672
100000792	132	0.024258	0.743096	0.880103
100000792	136	-0.092849	0.208739	0.449593
100000792	143	-0.0388509	0.605615	0.798786
100000792	144	-0.162548	0.042621	0.164093
100000792	158	0.0429356	0.560645	0.769372
100000792	171	0.13962	0.0573479	0.200172
100000792	179	0.119997	0.129467	0.336759
100000792	180	0.177867	0.0151475	0.0799384
100000792	181	0.116867	0.112162	0.307886
100000792	182	-0.0925577	0.208932	0.449842
100000792	189	0.030009	0.684301	0.84691
100000792	192	-0.0344269	0.640862	0.821223
100000792	194	-0.174889	0.0169624	0.0866174
100000792	197	-0.0124787	0.866123	0.941402
100000792	207	0.167101	0.0230004	0.107407
100000792	208	-0.0593886	0.498767	0.725488
100000792	209	-0.0247239	0.73765	0.877222
100000792	212	-0.0260397	0.72787	0.87184
100000792	213	0.112135	0.127553	0.333601
100000792	229	0.174958	0.0169183	0.0864606
100000792	231	0.061854	0.401642	0.648202
100000792	234	-0.0967854	0.18879	0.423583
100000792	235	0.0112283	0.882419	0.948936
100000792	240	-0.0314226	0.67028	0.838702
100000792	241	-0.0161342	0.829791	0.92408
100000792	244	-0.0390611	0.598582	0.794257
100000792	250	0.164962	0.0244453	0.112096
100000792	252	-0.0437719	0.553027	0.764232
100000792	254	0.0647427	0.379975	0.628881
100000792	266	-0.158586	0.0306222	0.130993
100000792	267	0.195442	0.00751005	0.0478798
100000792	272	0.172805	0.0299129	0.128888
100000792	273	0.268654	0.000217711	0.00293459
100000792	275	0.171437	0.0193003	0.0948688
100000792	278	0.0426064	0.564721	0.772139
100000792	279	-0.216077	0.0030554	0.024283
100000792	297	-0.0676128	0.359169	0.609942
100000792	302	0.117482	0.124822	0.329203
100000792	310	-0.0703542	0.339973	0.591997
100000792	313	-0.0131391	0.858728	0.937897
100000792	327	0.00873487	0.908927	0.961085
100000792	330	-0.0646998	0.380292	0.629214
100000792	331	0.0667176	0.365581	0.615825
100000792	338	-0.198331	0.00665466	0.0437306
100000792	339	0.00795785	0.914621	0.963644
100000792	340	-0.0805999	0.274128	0.525771
100000792	342	0.0275511	0.708937	0.861105
100000792	344	0.165535	0.0239472	0.110452
100000792	355	0.0266261	0.718288	0.866544
100000792	356	-0.17985	0.0140356	0.0756993
100000792	358	-0.024457	0.741063	0.878937
100000792	361	0.104436	0.190166	0.425429
100000792	362	-0.0123829	0.869692	0.942949
100000792	363	-0.108471	0.140556	0.354348
100000792	376	-0.0447753	0.543956	0.757937
100000792	381	-0.0204589	0.78165	0.90023
100000792	391	-0.0784423	0.287221	0.539876
100000792	397	-0.0780618	0.289572	0.542338
100000792	407	-0.0929045	0.207223	0.447628
100000792	409	-0.0578445	0.432904	0.674551
100000792	415	-0.0102858	0.889484	0.952244
100000792	418	0.111874	0.140487	0.354232
100000792	424	0.195343	0.00754097	0.0480279
100000792	432	-0.0449339	0.543631	0.757737
100000792	439	0.181659	0.013084	0.0719421
100000792	444	-0.056388	0.444597	0.683816
100000792	445	-0.0128538	0.861765	0.939374
100000792	452	0.120087	0.102544	0.29101
100000792	460	-0.0510581	0.488876	0.71813
100000792	461	0.0926211	0.208619	0.449448
100000792	466	0.0154827	0.834313	0.926243
100000792	480	0.0379311	0.607246	0.799852
100000792	482	-0.0827744	0.261348	0.51193
100000792	491	0.0829371	0.271062	0.522408
100000792	498	-0.0170405	0.81743	0.918105
100000792	500	-0.000928272	0.990301	0.99594
100000792	501	-0.0612311	0.406408	0.652292
100000792	503	-0.13016	0.0766083	0.241847
100000792	504	0.0406388	0.583884	0.784648
100000792	512	0.0496221	0.501197	0.72734
100000792	519	0.123233	0.0937887	0.275228
100000792	533	-0.0266074	0.718477	0.866613
100000792	535	0.200755	0.006005	0.0404839
100000792	537	0.0538144	0.465689	0.700251
100000792	561	0.0187245	0.799751	0.909396
100000792	563	0.0342106	0.642962	0.822447
100000792	564	-0.126033	0.0865086	0.261499
100000792	565	-0.00609542	0.934193	0.972452
100000792	566	-0.0646196	0.380884	0.629719
100000792	572	0.0401876	0.586021	0.786067
100000792	796	0.0171467	0.817299	0.918057
100000792	798	0.168359	0.0344683	0.142135
100000792	799	0.190976	0.00902566	0.0548542
100000792	800	0.157913	0.031346	0.133155
100000792	803	-0.0490533	0.506122	0.730984
100000792	806	0.0687951	0.350809	0.602166
100000792	811	-0.0367562	0.61843	0.806994
100000792	815	-0.202462	0.00558235	0.0383657
100000792	821	0.0219396	0.766287	0.892192
100000792	823	-0.0902489	0.220562	0.464331
100000792	825	0.126553	0.0869259	0.262307
100000792	826	-0.184865	0.0265415	0.118681
100000792	827	0.0514683	0.514092	0.736716
100000792	828	-0.212565	0.0081285	0.0507752
100000792	849	-0.146704	0.0487575	0.179647
100000792	878	-0.0487978	0.508342	0.732603
100000792	880	0.113126	0.136072	0.347333
100000792	881	0.1053	0.167956	0.394928
100000792	888	-0.0937642	0.203032	0.442356
100000792	891	0.142395	0.0525244	0.188788
100000792	892	0.143255	0.0511001	0.185408
100000792	893	0.111902	0.128351	0.334948
100000792	913	0.0344102	0.641025	0.821317
100000792	917	-0.00356475	0.961486	0.984083
100000792	922	-0.184669	0.0347234	0.14281
100000792	923	-0.0233884	0.777081	0.897826
100000792	925	-0.0480146	0.51518	0.737481
100000792	926	-0.0652723	0.376081	0.625344
100000792	932	-0.122812	0.0967446	0.280686
100000792	935	0.00937839	0.908401	0.960849
100000792	980	0.119476	0.104318	0.29409
100000792	1001	0.0147318	0.841816	0.929829
100000792	1002	0.196369	0.00722551	0.0465211
100000792	1004	0.0540997	0.463323	0.698461
100000792	1021	0.00227797	0.975383	0.989847
100000792	1022	0.0350593	0.635663	0.817982
100000792	1023	-0.0416292	0.572643	0.777395
100000792	1024	0.0248619	0.73624	0.876438
100000792	1025	0.0803127	0.275847	0.527644
100000792	1026	0.0245821	0.7391	0.877932
100000792	1052	0.120678	0.100851	0.287958
100000792	1053	-0.0281199	0.703208	0.857791
100000792	1082	-0.0971584	0.187084	0.421412
100000792	1083	-0.102003	0.165937	0.39197
100000792	1084	-0.10848	0.140521	0.354294
100000792	1087	0.080089	0.277191	0.529127
100000792	1090	0.156691	0.0326964	0.137064
100000792	1094	0.00679475	0.926663	0.969134
100000792	1102	-0.175076	0.0168435	0.0862066
100000792	1105	-0.138557	0.05929	0.204555
100000792	1110	-0.0748616	0.309858	0.562843
100000792	1111	-0.120186	0.102259	0.29053
100000792	1113	-0.100519	0.172217	0.400843
100000792	1114	-0.0594893	0.419914	0.663665
100000792	1124	-0.00181734	0.98036	0.991885
100000792	1125	-0.00906222	0.912656	0.962855
100000792	1128	0.00976181	0.894795	0.954635
100000792	1134	0.180109	0.0138956	0.0751501
100000792	1135	0.0319017	0.666411	0.836558
100000792	1136	0.179897	0.0148162	0.0787054
100000792	1137	0.0261226	0.723397	0.869286
100000792	1140	0.0659512	0.371127	0.620882
100000792	1143	0.0920877	0.211263	0.45274
100000792	1162	-0.206743	0.00463663	0.0333497
100000792	1215	0.0487696	0.535161	0.751844
100000792	1221	0.0743749	0.313023	0.566056
100000792	1224	-0.0864016	0.240952	0.488724
100000792	1231	0.186836	0.0106663	0.0619997
100000792	1235	0.0685881	0.352264	0.60343
100000792	1239	0.198309	0.00666094	0.0437602
100000792	1242	-0.0332632	0.652194	0.828049
100000792	1254	0.103156	0.16118	0.385232
100000792	1256	-0.260257	0.000333834	0.00416189
100000792	1258	0.0746177	0.367416	0.617493
100000792	1268	0.03433	0.641803	0.821822
100000792	1342	-0.00733184	0.920884	0.966521
100000792	1442	0.0808853	0.272427	0.523913
100000792	1488	-0.0446712	0.646188	0.824396
100000792	1489	0.125658	0.0874564	0.263293
100000792	1518	-0.195964	0.00734854	0.0471179
100000792	1526	0.00577279	0.937669	0.973935
100000792	1528	-0.025126	0.734242	0.87531
100000792	1537	-0.133018	0.0703032	0.228841
100000792	1538	-0.193965	0.00798411	0.050098
100000792	1539	-0.0751358	0.308085	0.561077
100000792	1547	-0.200239	0.00613847	0.0411653
100000792	1628	-0.0126211	0.866833	0.941705
100000792	1629	0.0401461	0.610884	0.802219
100000792	1648	0.0356317	0.630153	0.814488
100000792	1869	-0.192493	0.00866403	0.0532316
100000792	2029	-0.024778	0.737097	0.87693
100000792	2050	0.0902638	0.220485	0.464234
100000792	2051	0.0651213	0.377189	0.626363
100000792	2054	0.0598809	0.416855	0.66116
100000792	100000007	0.192216	0.00857979	0.0528533
100000792	100000008	-0.101207	0.169284	0.396823
100000792	100000010	0.122305	0.103871	0.293298
100000792	100000011	0.137995	0.0990631	0.284826
100000792	100000014	0.0835054	0.257145	0.507185
100000792	100000015	-0.139344	0.0621	0.210982
100000792	100000016	-0.0629287	0.456882	0.693616
100000792	100000036	0.146134	0.0465614	0.174234
100000792	100000039	-0.0116845	0.874231	0.945126
100000792	100000042	-0.0118468	0.872499	0.944308
100000792	100000054	-0.173114	0.0181321	0.0907619
100000792	100000096	0.0275369	0.709838	0.861685
100000792	100000257	-0.00896922	0.903294	0.958449
100000792	100000258	0.15772	0.117069	0.316226
100000792	100000263	0.124339	0.0908564	0.269794
100000792	100000265	-0.0503849	0.494632	0.722463
100000792	100000269	-0.0600544	0.415504	0.660054
100000792	100000276	-0.00663251	0.928409	0.969973
100000792	100000282	-0.161404	0.0281733	0.123653
100000792	100000285	0.15819	0.0831034	0.254877
100000792	100000295	-0.119539	0.187857	0.422387
100000792	100000406	-0.0874367	0.235341	0.482131
100000792	100000409	-0.0548137	0.489812	0.718862
100000792	100000436	0.0192461	0.839656	0.928804
100000792	100000437	-0.0835772	0.258035	0.508184
100000792	100000442	-0.0506136	0.49504	0.722764
100000792	100000445	0.0478822	0.516341	0.738342
100000792	100000453	-0.0744493	0.323324	0.576226
100000792	100000463	0.0508492	0.490658	0.719486
100000792	100000467	0.114688	0.119057	0.319578
100000792	100000487	-0.113958	0.207584	0.448086
100000792	100000491	0.0162106	0.826177	0.922325
100000792	100000551	0.20508	0.00498546	0.0352295
100000792	100000580	0.201074	0.00592391	0.0400835
100000792	100000616	-0.0969681	0.187953	0.422493
100000792	100000626	-0.0610763	0.407598	0.653308
100000792	100000630	-0.00837834	0.913393	0.963126
100000792	100000639	0.00915198	0.901333	0.957528
100000792	100000656	0.0633142	0.390599	0.638331
100000792	100000657	-0.0986783	0.180248	0.412087
100000792	100000665	0.116076	0.114628	0.31217
100000792	100000672	-0.113767	0.12207	0.324678
100000792	100000706	0.0704071	0.342255	0.594098
100000792	100000707	-0.124168	0.0930882	0.273962
100000792	100000708	0.120617	0.101026	0.288281
100000792	100000711	-0.148321	0.07008	0.22838
100000792	100000715	-0.0303982	0.700979	0.856474
100000792	100000743	0.12301	0.0943911	0.276282
100000792	100000765	-0.0678066	0.494023	0.722
100000792	100000773	0.06144	0.404806	0.65089
100000792	100000774	0.0769037	0.296808	0.54985
100000792	100000776	0.150901	0.0397893	0.156642
100000792	100000781	0.114506	0.11965	0.320624
100000792	100000784	-0.123081	0.124606	0.328843
100000792	100000787	-0.0119917	0.871652	0.943958
100000802	35	-0.0476535	0.524104	0.74409
100000802	50	0.0469311	0.524718	0.744509
100000802	55	0.373473	1.51783e-07	5.29075e-06
100000802	62	-0.188886	0.0214967	0.102403
100000802	93	0.175486	0.0165843	0.0852356
100000802	98	-0.00827362	0.910761	0.961908
100000802	111	0.138001	0.0603266	0.206943
100000802	112	0.2182	0.00277229	0.0225261
100000802	117	0.160934	0.0729848	0.234473
100000802	132	0.112757	0.126476	0.331888
100000802	136	0.00491831	0.947025	0.977904
100000802	143	0.165786	0.026562	0.118743
100000802	144	-0.0687582	0.393719	0.641203
100000802	158	0.310922	1.56471e-05	0.000318255
100000802	171	0.0705071	0.338922	0.590997
100000802	179	-0.0501725	0.52735	0.746322
100000802	180	0.415299	3.76682e-09	1.82494e-07
100000802	181	0.230019	0.00158662	0.0145838
100000802	182	-0.069349	0.346935	0.598409
100000802	189	0.183669	0.0120933	0.0679709
100000802	192	0.257472	0.000388482	0.0047143
100000802	194	0.191537	0.00882136	0.0539516
100000802	197	-0.00836208	0.910056	0.961617
100000802	207	0.313627	1.37972e-05	0.000285511
100000802	208	0.133611	0.126678	0.332221
100000802	209	0.154327	0.0354514	0.144871
100000802	212	0.0191427	0.798122	0.908507
100000802	213	0.0160689	0.827673	0.922984
100000802	229	0.277914	0.000122724	0.00182594
100000802	231	-0.0906611	0.218453	0.461713
100000802	234	-0.102533	0.163738	0.38886
100000802	235	0.0825127	0.276281	0.528154
100000802	240	0.168804	0.0212669	0.10166
100000802	241	-0.112824	0.131562	0.340158
100000802	244	-0.0402015	0.587941	0.787346
100000802	250	0.187725	0.0102931	0.0603787
100000802	252	0.141008	0.0548924	0.194373
100000802	254	0.50283	2.6005e-13	2.46525e-11
100000802	266	0.0751656	0.307892	0.560876
100000802	267	0.0291866	0.692509	0.85159
100000802	272	0.0796932	0.319562	0.572569
100000802	273	0.244595	0.000792471	0.00840461
100000802	275	0.00138842	0.984994	0.993865
100000802	278	-0.00345324	0.962791	0.984575
100000802	279	0.299783	3.22526e-05	0.000591336
100000802	297	0.0775247	0.292913	0.545857
100000802	302	-0.0730704	0.340795	0.592817
100000802	310	0.105873	0.15037	0.369116
100000802	313	0.0992191	0.17786	0.408645
100000802	327	0.33061	8.36802e-06	0.000185345
100000802	330	0.173906	0.0176015	0.0889127
100000802	331	0.218468	0.00273821	0.0223122
100000802	338	0.0971863	0.186957	0.421258
100000802	339	-0.0187282	0.800784	0.909856
100000802	340	0.208179	0.00435331	0.0318069
100000802	342	-0.189646	0.00952638	0.0570479
100000802	344	0.0385204	0.60167	0.796264
100000802	355	0.0130832	0.859323	0.938173
100000802	356	0.173457	0.0179007	0.0899648
100000802	358	0.242665	0.000874344	0.00909712
100000802	361	0.121507	0.127081	0.332879
100000802	362	0.0588225	0.435428	0.676613
100000802	363	0.147953	0.0438725	0.167304
100000802	376	0.136435	0.0633291	0.213802
100000802	381	0.132869	0.0706215	0.229487
100000802	391	0.0889901	0.227094	0.472353
100000802	397	0.143279	0.0510604	0.18531
100000802	407	0.0181091	0.806201	0.912544
100000802	409	0.133874	0.0684997	0.225065
100000802	415	0.0759979	0.303872	0.557034
100000802	418	-0.0183475	0.809558	0.914289
100000802	424	0.453499	8.02197e-11	5.19571e-09
100000802	432	0.283206	9.37659e-05	0.00145763
100000802	439	0.425882	1.35981e-09	7.17014e-08
100000802	444	-0.0934901	0.204362	0.444043
100000802	445	0.112193	0.127356	0.333294
100000802	452	0.397741	1.89245e-08	8.0009e-07
100000802	460	-0.198486	0.00661138	0.0435115
100000802	461	0.0538834	0.465116	0.699854
100000802	466	0.289146	6.5587e-05	0.00107973
100000802	480	0.0342087	0.64298	0.822447
100000802	482	0.11842	0.107438	0.299583
100000802	491	-0.0665444	0.377487	0.626636
100000802	498	0.239254	0.00100582	0.0101714
100000802	500	0.0807096	0.289742	0.542518
100000802	501	-0.048837	0.508001	0.732359
100000802	503	0.339918	2.06747e-06	5.42176e-05
100000802	504	-0.058398	0.431034	0.672953
100000802	512	0.118437	0.107388	0.299491
100000802	519	0.353615	7.38089e-07	2.1738e-05
100000802	533	0.148781	0.0426919	0.164287
100000802	535	0.067652	0.35889	0.609682
100000802	537	0.0607406	0.410185	0.655502
100000802	561	0.228578	0.00170094	0.0153998
100000802	563	0.0772618	0.294558	0.54754
100000802	564	0.0654999	0.374416	0.623866
100000802	565	0.020595	0.780234	0.899456
100000802	566	0.114127	0.120886	0.32269
100000802	572	0.0460154	0.532847	0.750159
100000802	796	0.242737	0.000900187	0.00930819
100000802	798	0.00170987	0.982989	0.993015
100000802	799	-0.122584	0.0955442	0.278446
100000802	800	0.23202	0.00143954	0.0134967
100000802	803	0.140663	0.0554947	0.195793
100000802	806	-0.0140082	0.849491	0.933573
100000802	811	0.132379	0.071676	0.23177
100000802	815	-0.0240507	0.744543	0.880833
100000802	821	0.131055	0.0745867	0.23774
100000802	823	0.104402	0.156153	0.377937
100000802	825	0.0157905	0.831525	0.924909
100000802	826	-0.00119765	0.988633	0.99529
100000802	827	0.0936788	0.234273	0.480909
100000802	828	-0.0650764	0.422641	0.666058
100000802	849	0.0544492	0.466611	0.700976
100000802	878	-0.259095	0.000355707	0.00438226
100000802	880	-0.0693462	0.361828	0.612374
100000802	881	-0.2208	0.00350886	0.0269909
100000802	888	0.0446205	0.545351	0.758907
100000802	891	0.441711	2.76993e-10	1.64768e-08
100000802	892	0.309548	1.71352e-05	0.000344139
100000802	893	0.346661	1.25273e-06	3.47809e-05
100000802	913	-0.00153761	0.983382	0.993179
100000802	917	0.0251155	0.73365	0.874995
100000802	922	0.274393	0.00151616	0.014064
100000802	923	0.0060439	0.941683	0.975645
100000802	925	0.0919012	0.212193	0.453839
100000802	926	0.031003	0.674431	0.841115
100000802	932	-0.0621776	0.40176	0.648321
100000802	935	-0.144258	0.075231	0.239021
100000802	980	0.366726	2.6292e-07	8.64223e-06
100000802	1001	0.0556178	0.450852	0.688829
100000802	1002	-0.0262736	0.721863	0.868354
100000802	1004	0.209002	0.00419815	0.0309391
100000802	1021	-0.0649646	0.378341	0.62745
100000802	1022	0.0159528	0.829359	0.923853
100000802	1023	0.0129694	0.860534	0.938779
100000802	1024	0.307332	1.98184e-05	0.000389592
100000802	1025	0.0385521	0.601371	0.796074
100000802	1026	0.072165	0.327658	0.580232
100000802	1052	-0.0229616	0.755737	0.886735
100000802	1053	-0.0868343	0.238595	0.485985
100000802	1082	0.0545175	0.459872	0.695851
100000802	1083	0.132282	0.071886	0.232212
100000802	1084	0.220217	0.00252547	0.0209572
100000802	1087	0.391741	3.21663e-08	1.29621e-06
100000802	1090	0.150552	0.040255	0.157876
100000802	1094	0.105328	0.152491	0.372397
100000802	1102	0.0945121	0.199437	0.437673
100000802	1105	0.182192	0.0128144	0.0708764
100000802	1110	0.238713	0.00103353	0.0103881
100000802	1111	0.158756	0.030442	0.130442
100000802	1113	0.181627	0.0131002	0.0720045
100000802	1114	0.17422	0.0173956	0.0881733
100000802	1124	0.11596	0.114992	0.312723
100000802	1125	0.258522	0.00145566	0.0136159
100000802	1128	0.186845	0.0106623	0.0619868
100000802	1134	0.188257	0.0100757	0.0594524
100000802	1135	-0.0869148	0.239441	0.486991
100000802	1136	-0.0520314	0.484228	0.714554
100000802	1137	0.362723	3.62073e-07	1.1491e-05
100000802	1140	0.00865406	0.906676	0.960088
100000802	1143	-0.0472108	0.522247	0.742642
100000802	1162	0.0645917	0.38109	0.62989
100000802	1215	0.144851	0.0642306	0.215772
100000802	1221	0.0194182	0.792497	0.905774
100000802	1224	-0.0214827	0.771018	0.894629
100000802	1231	0.459424	4.22584e-11	2.86707e-09
100000802	1235	0.0776515	0.292122	0.545029
100000802	1239	0.0695392	0.345611	0.597237
100000802	1242	0.0415415	0.573452	0.77798
100000802	1254	0.32398	6.45273e-06	0.00014773
100000802	1256	-0.0402268	0.585656	0.785836
100000802	1258	0.0225071	0.785988	0.902447
100000802	1268	0.109856	0.135525	0.346431
100000802	1342	0.0588086	0.425262	0.668191
100000802	1442	0.088481	0.229774	0.475632
100000802	1488	0.0557413	0.566654	0.773491
100000802	1489	0.302232	2.75806e-05	0.000517561
100000802	1518	0.022734	0.758082	0.888001
100000802	1526	0.00303139	0.967245	0.98639
100000802	1528	0.0839127	0.256122	0.506076
100000802	1537	0.318296	9.53705e-06	0.000207508
100000802	1538	0.0368606	0.617432	0.806357
100000802	1539	0.176198	0.0161425	0.0836261
100000802	1547	0.127215	0.0835729	0.255773
100000802	1628	-0.15918	0.0333076	0.138799
100000802	1629	-0.0861916	0.27396	0.525597
100000802	1648	-0.150965	0.0402479	0.157852
100000802	1869	0.0601058	0.416378	0.660787
100000802	2029	-0.0354881	0.630601	0.81478
100000802	2050	0.301629	2.86667e-05	0.000534247
100000802	2051	0.242449	0.000855584	0.00893767
100000802	2054	0.173179	0.0180879	0.0906061
100000802	100000007	0.473073	9.20283e-12	6.94621e-10
100000802	100000008	-0.0670608	0.363115	0.613556
100000802	100000010	-0.00515571	0.945546	0.97725
100000802	100000011	-0.174114	0.0368768	0.148762
100000802	100000014	0.0381679	0.605002	0.798458
100000802	100000015	0.138362	0.0639811	0.215236
100000802	100000016	0.171439	0.0413503	0.160737
100000802	100000036	0.242413	0.00085713	0.00895135
100000802	100000039	0.0282653	0.701745	0.856924
100000802	100000042	0.0587452	0.425762	0.668589
100000802	100000054	-0.0346955	0.638259	0.81954
100000802	100000096	-0.234301	0.00132715	0.0126561
100000802	100000257	0.0230436	0.754892	0.88632
100000802	100000258	0.111635	0.268823	0.520075
100000802	100000263	-0.064545	0.381435	0.630177
100000802	100000265	-0.116921	0.111995	0.307624
100000802	100000269	-0.0290486	0.69389	0.852399
100000802	100000276	0.0867634	0.23898	0.486448
100000802	100000282	0.0823111	0.265341	0.516285
100000802	100000285	-0.0975749	0.287	0.539664
100000802	100000295	0.477628	2.32163e-08	9.63965e-07
100000802	100000406	-0.00327942	0.964566	0.985274
100000802	100000409	-0.0698211	0.378804	0.627855
100000802	100000436	-0.193609	0.0399087	0.156952
100000802	100000437	0.048859	0.508968	0.733045
100000802	100000442	-0.0341835	0.645041	0.823697
100000802	100000445	-0.0733492	0.319762	0.572763
100000802	100000453	-0.0216421	0.774311	0.896479
100000802	100000463	0.161734	0.0274239	0.121358
100000802	100000467	0.0190658	0.796181	0.907555
100000802	100000487	0.00607397	0.94662	0.977724
100000802	100000491	-0.0562472	0.445736	0.684694
100000802	100000551	0.224178	0.00209782	0.0181482
100000802	100000580	-0.0110989	0.880486	0.948088
100000802	100000616	0.241324	0.000905939	0.00935596
100000802	100000626	-0.0441598	0.549512	0.761737
100000802	100000630	0.00567236	0.941303	0.975488
100000802	100000639	0.0318217	0.666342	0.836524
100000802	100000656	-0.0147001	0.842152	0.930013
100000802	100000657	0.0259417	0.725235	0.870321
100000802	100000665	0.412313	4.98955e-09	2.36153e-07
100000802	100000672	0.0957373	0.193646	0.430123
100000802	100000706	0.233328	0.00143476	0.013461
100000802	100000707	0.146715	0.0468849	0.17504
100000802	100000708	0.0489153	0.50732	0.731894
100000802	100000711	-0.0344744	0.675351	0.841666
100000802	100000715	0.331135	1.67682e-05	0.00033788
100000802	100000743	0.0640378	0.385196	0.633487
100000802	100000765	0.108952	0.270921	0.522265
100000802	100000773	0.300373	3.10645e-05	0.00057248
100000802	100000774	-0.0795295	0.280572	0.532697
100000802	100000776	0.425599	1.39808e-09	7.34848e-08
100000802	100000781	0.641065	6.48301e-23	1.68426e-20
100000802	100000784	-0.0756703	0.346233	0.597759
100000802	100000787	0.182998	0.0129036	0.0712371
100000802	100000792	0.0565931	0.442939	0.68252
100000808	35	0.141588	0.076921	0.242486
100000808	50	-0.0585289	0.460822	0.696562
100000808	55	0.225659	0.00399958	0.0298322
100000808	62	0.0970589	0.279617	0.531601
100000808	93	0.0881384	0.266223	0.517183
100000808	98	-0.17975	0.0225117	0.10578
100000808	111	0.0440304	0.579169	0.78154
100000808	112	0.0408443	0.60695	0.799695
100000808	117	0.0464065	0.63666	0.818585
100000808	132	0.098582	0.214894	0.457241
100000808	136	-0.0476855	0.549313	0.761591
100000808	143	0.119703	0.137924	0.350294
100000808	144	0.225455	0.00784351	0.0494558
100000808	158	0.141379	0.0736279	0.235812
100000808	171	0.136695	0.0837958	0.2562
100000808	179	0.104647	0.225341	0.470147
100000808	180	-0.227295	0.00373609	0.0283013
100000808	181	-0.118639	0.133891	0.343866
100000808	182	-0.336358	1.28615e-05	0.000268644
100000808	189	0.158497	0.0446277	0.169287
100000808	192	0.291175	0.000178722	0.00249077
100000808	194	0.227444	0.00371281	0.0281643
100000808	197	0.0857114	0.281187	0.533384
100000808	207	0.0929802	0.24223	0.490164
100000808	208	-0.0584787	0.534735	0.751505
100000808	209	0.13913	0.0783768	0.245445
100000808	212	0.0550518	0.493467	0.721588
100000808	213	-0.138135	0.0805553	0.249759
100000808	229	-0.179181	0.0229494	0.107246
100000808	231	0.0188377	0.812515	0.915798
100000808	234	-0.00219117	0.977992	0.990913
100000808	235	0.0261833	0.74963	0.883597
100000808	240	0.132764	0.0931715	0.274127
100000808	241	-0.0488692	0.544629	0.758383
100000808	244	0.102126	0.200212	0.438647
100000808	250	0.0963279	0.224149	0.468736
100000808	252	-0.015203	0.848202	0.932926
100000808	254	-0.180556	0.0219049	0.103764
100000808	266	0.0994651	0.209351	0.450363
100000808	267	0.0511847	0.519041	0.740323
100000808	272	-0.143104	0.0952689	0.277929
100000808	273	0.0921569	0.246443	0.495056
100000808	275	-0.0506815	0.523164	0.743382
100000808	278	0.130168	0.100883	0.28801
100000808	279	0.178445	0.0235263	0.109091
100000808	297	0.0222567	0.779293	0.8989
100000808	302	0.0409596	0.619913	0.807932
100000808	310	0.236166	0.00256099	0.0211836
100000808	313	-0.0132361	0.867648	0.94205
100000808	327	0.175824	0.0308142	0.131557
100000808	330	0.068832	0.385611	0.633903
100000808	331	0.0141707	0.858398	0.937726
100000808	338	-0.0490942	0.536276	0.752616
100000808	339	0.0661807	0.404219	0.650398
100000808	340	0.236327	0.00254317	0.0210716
100000808	342	-0.0129285	0.870698	0.943454
100000808	344	0.179765	0.0225007	0.105741
100000808	355	0.0947004	0.232111	0.47839
100000808	356	0.0834254	0.292737	0.54568
100000808	358	0.245016	0.00179213	0.0160509
100000808	361	0.214647	0.0114671	0.0653855
100000808	362	-0.0448673	0.578097	0.780836
100000808	363	0.122518	0.121548	0.323807
100000808	376	0.33501	1.39994e-05	0.00028902
100000808	381	0.0594519	0.45377	0.691143
100000808	391	0.138547	0.0796491	0.247965
100000808	397	0.31564	4.53119e-05	0.000788414
100000808	407	0.0390125	0.623183	0.810122
100000808	409	0.000546354	0.994512	0.997761
100000808	415	0.172548	0.0291203	0.126526
100000808	418	-0.0540463	0.508413	0.732642
100000808	424	-0.1473	0.0622309	0.211292
100000808	432	0.218141	0.00558651	0.0383892
100000808	439	-0.046696	0.556391	0.766583
100000808	444	0.0766333	0.333938	0.58619
100000808	445	0.203341	0.00967887	0.0577136
100000808	452	-0.187581	0.0171827	0.0874043
100000808	460	-0.0333103	0.674863	0.8414
100000808	461	0.147331	0.0621741	0.211158
100000808	466	-0.0246807	0.756722	0.887254
100000808	480	0.212514	0.00680005	0.0444433
100000808	482	0.228011	0.00362578	0.027664
100000808	491	-0.0760558	0.350099	0.601509
100000808	498	0.245989	0.00165859	0.0150927
100000808	500	-0.11152	0.172805	0.401589
100000808	501	-0.104707	0.186211	0.420224
100000808	503	0.224787	0.00414661	0.0306541
100000808	504	-0.104138	0.191443	0.427131
100000808	512	-0.0274442	0.729659	0.872834
100000808	519	-0.150285	0.0570585	0.19948
100000808	533	0.154241	0.0507531	0.184519
100000808	535	0.0109127	0.890721	0.952815
100000808	537	0.0751438	0.343446	0.595234
100000808	561	0.107632	0.174146	0.403372
100000808	563	-0.0973948	0.219036	0.462444
100000808	564	0.170114	0.0309712	0.132041
100000808	565	0.32772	2.19865e-05	0.000426386
100000808	566	0.268214	0.00058175	0.00654864
100000808	572	-0.0586841	0.459631	0.695654
100000808	796	-0.0288087	0.717634	0.866121
100000808	798	-0.0754806	0.375425	0.624746
100000808	799	-0.0790344	0.318968	0.571972
100000808	800	0.0595957	0.452677	0.690289
100000808	803	-0.127191	0.107871	0.300328
100000808	806	-0.0240654	0.761874	0.889958
100000808	811	0.254394	0.00112799	0.0111352
100000808	815	0.13817	0.0804789	0.24961
100000808	821	-0.00309984	0.96887	0.987042
100000808	823	0.21451	0.00628553	0.0419078
100000808	825	-0.299451	0.000125816	0.00186524
100000808	826	0.0533702	0.554437	0.765196
100000808	827	-0.155859	0.0649592	0.217346
100000808	828	-0.0520291	0.548968	0.761363
100000808	849	-0.0811187	0.312516	0.56555
100000808	878	-0.0283989	0.720638	0.867726
100000808	880	-0.122096	0.134006	0.34404
100000808	881	-0.30105	0.000181494	0.00252257
100000808	888	0.0551501	0.487147	0.716832
100000808	891	-0.132356	0.0941914	0.275947
100000808	892	-0.149549	0.0583001	0.202337
100000808	893	-0.0512796	0.518266	0.739756
100000808	913	-0.129172	0.10245	0.290851
100000808	917	0.174572	0.026771	0.119356
100000808	922	0.176369	0.0640731	0.215461
100000808	923	0.192473	0.0282433	0.123881
100000808	925	-0.0104009	0.895817	0.955077
100000808	926	0.104221	0.188274	0.422895
100000808	932	0.0304424	0.70326	0.857838
100000808	935	-0.00170372	0.984472	0.993641
100000808	980	-0.104817	0.18575	0.419606
100000808	1001	0.202959	0.00981938	0.0583308
100000808	1002	-0.149514	0.0583588	0.202459
100000808	1004	0.0674747	0.395071	0.642386
100000808	1021	0.0123131	0.876802	0.946357
100000808	1022	0.0222196	0.78033	0.899524
100000808	1023	0.223036	0.0044569	0.0323718
100000808	1024	0.00431044	0.956722	0.982011
100000808	1025	0.154975	0.0496505	0.181858
100000808	1026	-0.0256901	0.746328	0.881743
100000808	1052	-0.211074	0.00719445	0.0463723
100000808	1053	0.0483437	0.542532	0.756966
100000808	1082	0.278796	0.000341979	0.00424474
100000808	1083	0.0811939	0.305883	0.559024
100000808	1084	0.205106	0.00905343	0.0549715
100000808	1087	-0.123833	0.117572	0.317034
100000808	1090	0.0577122	0.467112	0.701342
100000808	1094	-0.02343	0.767981	0.893034
100000808	1102	0.0921555	0.244956	0.493384
100000808	1105	0.12747	0.107094	0.29899
100000808	1110	0.0733926	0.354841	0.605719
100000808	1111	-0.0953963	0.228683	0.474293
100000808	1113	0.265005	0.000680597	0.00742712
100000808	1114	-0.00554693	0.944325	0.976725
100000808	1124	-0.0923165	0.244129	0.492385
100000808	1125	0.0422704	0.631665	0.815469
100000808	1128	-0.0857373	0.279519	0.531506
100000808	1134	-0.0388601	0.624542	0.810963
100000808	1135	0.0447029	0.574594	0.778688
100000808	1136	0.0829017	0.297316	0.550369
100000808	1137	-0.0899413	0.256528	0.506523
100000808	1140	-0.0227628	0.774408	0.896511
100000808	1143	0.0950339	0.230464	0.476448
100000808	1162	-0.0209771	0.791684	0.905348
100000808	1215	0.0606197	0.476783	0.708985
100000808	1221	-0.0148436	0.85175	0.934608
100000808	1224	0.135191	0.0872893	0.262956
100000808	1231	-0.174155	0.0271421	0.120502
100000808	1235	0.0470353	0.553523	0.764593
100000808	1239	-0.0948585	0.231329	0.477482
100000808	1242	-0.160432	0.0420539	0.162572
100000808	1254	-0.102884	0.194036	0.430684
100000808	1256	0.069824	0.378784	0.62785
100000808	1258	-0.0618433	0.493256	0.72141
100000808	1268	0.19839	0.0116426	0.066134
100000808	1342	-0.170713	0.0303769	0.130241
100000808	1442	0.139461	0.0776633	0.244022
100000808	1488	0.0251779	0.809647	0.914326
100000808	1489	0.189616	0.0159913	0.0830974
100000808	1518	-0.160085	0.0425073	0.163785
100000808	1526	0.076248	0.336381	0.588594
100000808	1528	0.146722	0.0641152	0.215551
100000808	1537	0.158365	0.0448084	0.169767
100000808	1538	-0.146992	0.0627853	0.212583
100000808	1539	0.233414	0.00288355	0.023228
100000808	1547	-0.0554089	0.485103	0.715258
100000808	1628	0.0130166	0.872706	0.944421
100000808	1629	-0.00311006	0.971014	0.987958
100000808	1648	-0.0256592	0.747396	0.88235
100000808	1869	0.0934167	0.240017	0.487619
100000808	2029	0.0536146	0.499372	0.725958
100000808	2050	-0.0550437	0.487989	0.717469
100000808	2051	-0.143263	0.0698321	0.227849
100000808	2054	0.0111772	0.888089	0.951594
100000808	100000007	0.23681	0.00249038	0.0207368
100000808	100000008	0.0877559	0.268312	0.519509
100000808	100000010	0.0914651	0.257682	0.507787
100000808	100000011	-0.0123994	0.889083	0.952044
100000808	100000014	0.221296	0.00478563	0.0341702
100000808	100000015	0.159321	0.0476872	0.177032
100000808	100000016	0.0300215	0.739622	0.878179
100000808	100000036	0.263846	0.000719938	0.00777435
100000808	100000039	0.0653008	0.41051	0.655782
100000808	100000042	0.0385064	0.627701	0.812914
100000808	100000054	-0.055383	0.485307	0.715407
100000808	100000096	0.150393	0.0576661	0.200917
100000808	100000257	-0.0916753	0.247435	0.496202
100000808	100000258	0.013014	0.903105	0.958355
100000808	100000263	-0.0707758	0.372304	0.621938
100000808	100000265	-0.245437	0.00170037	0.0153958
100000808	100000269	0.207442	0.00828035	0.0514688
100000808	100000276	-0.0936422	0.237394	0.484593
100000808	100000282	0.115669	0.145247	0.361468
100000808	100000285	-0.163985	0.0946095	0.276684
100000808	100000295	0.270891	0.00476992	0.0340865
100000808	100000406	0.0516046	0.515615	0.737782
100000808	100000409	0.132463	0.120071	0.321325
100000808	100000436	0.0612724	0.553156	0.764335
100000808	100000437	-0.121965	0.124443	0.3286
100000808	100000442	0.00454705	0.954493	0.98101
100000808	100000445	-0.0338423	0.669972	0.838508
100000808	100000453	-0.0919775	0.255014	0.504781
100000808	100000463	0.212949	0.00668502	0.0438825
100000808	100000467	0.15094	0.0559712	0.196909
100000808	100000487	0.182003	0.0570426	0.199447
100000808	100000491	-0.00879055	0.911876	0.962492
100000808	100000551	0.208612	0.00791554	0.0497801
100000808	100000580	0.0849063	0.284223	0.536583
100000808	100000616	0.182508	0.0204917	0.0989655
100000808	100000626	0.0478865	0.54636	0.759596
100000808	100000630	-0.101773	0.21998	0.463573
100000808	100000639	-0.0579279	0.465446	0.700079
100000808	100000656	-0.077519	0.328365	0.580885
100000808	100000657	-0.0108897	0.89095	0.95294
100000808	100000665	-0.128393	0.104556	0.29451
100000808	100000672	0.296017	0.000137524	0.00200757
100000808	100000706	0.313981	5.57031e-05	0.00094064
100000808	100000707	-0.122224	0.124838	0.32923
100000808	100000708	0.0844922	0.286587	0.539188
100000808	100000711	0.162852	0.0620831	0.210937
100000808	100000715	0.178033	0.0360108	0.146416
100000808	100000743	0.0383713	0.62891	0.813656
100000808	100000765	-0.0157304	0.88301	0.949222
100000808	100000773	-0.189021	0.016332	0.0843145
100000808	100000774	0.0176041	0.824588	0.921577
100000808	100000776	0.0456666	0.565137	0.772432
100000808	100000781	-0.0570738	0.472061	0.705292
100000808	100000784	0.0610917	0.478218	0.710052
100000808	100000787	0.0353117	0.65857	0.831909
100000808	100000792	-0.129526	0.101505	0.289171
100000808	100000802	0.109351	0.167326	0.394043
100000827	35	0.0676421	0.365591	0.615835
100000827	50	-0.240325	0.000952971	0.00974508
100000827	55	0.0237187	0.747949	0.88267
100000827	62	0.101226	0.220885	0.464719
100000827	93	0.0657106	0.372878	0.622439
100000827	98	-0.0449226	0.542631	0.757026
100000827	111	0.0123149	0.867507	0.941983
100000827	112	0.0602259	0.41417	0.658983
100000827	117	0.00253763	0.977593	0.99075
100000827	132	-0.171396	0.0196625	0.0961254
100000827	136	-0.064391	0.383874	0.632314
100000827	143	0.00807859	0.914528	0.963627
100000827	144	-0.0117337	0.884411	0.949904
100000827	158	0.106257	0.148886	0.366984
100000827	171	0.116993	0.11177	0.307236
100000827	179	0.136804	0.0835464	0.255724
100000827	180	0.115587	0.116172	0.314713
100000827	181	0.143872	0.0500973	0.182922
100000827	182	-0.0539655	0.464436	0.699353
100000827	189	0.0652108	0.376533	0.625788
100000827	192	0.183718	0.0120702	0.0678785
100000827	194	-0.0114868	0.876342	0.946164
100000827	197	-0.0581365	0.431839	0.673642
100000827	207	0.0640783	0.386192	0.63441
100000827	208	-0.0797274	0.363491	0.613892
100000827	209	-0.234586	0.00126919	0.012217
100000827	212	0.134345	0.071374	0.231113
100000827	213	-0.00284677	0.969239	0.987202
100000827	229	0.120171	0.102302	0.290607
100000827	231	0.124427	0.0906271	0.269367
100000827	234	-0.140198	0.056314	0.197713
100000827	235	0.0627493	0.40804	0.653711
100000827	240	-0.101157	0.169498	0.397141
100000827	241	-0.0483163	0.519516	0.740637
100000827	244	0.0879852	0.234967	0.481658
100000827	250	0.0203041	0.783261	0.901059
100000827	252	-0.174458	0.01724	0.0876108
100000827	254	0.0478057	0.517012	0.738874
100000827	266	-0.0374723	0.611602	0.802643
100000827	267	-0.110131	0.134547	0.344893
100000827	272	-0.0554325	0.489079	0.718298
100000827	273	0.00667526	0.928145	0.969854
100000827	275	0.00924896	0.900293	0.95708
100000827	278	-0.039447	0.593959	0.791411
100000827	279	0.0288677	0.695701	0.853488
100000827	297	-0.308186	1.87401e-05	0.000371553
100000827	302	0.0334086	0.663507	0.834913
100000827	310	0.0872446	0.236375	0.483347
100000827	313	-0.240498	0.000944653	0.0096803
100000827	327	-0.013817	0.856404	0.936789
100000827	330	-0.128246	0.081078	0.250825
100000827	331	0.0976246	0.184967	0.418553
100000827	338	0.103281	0.16067	0.38446
100000827	339	0.0457572	0.537384	0.753383
100000827	340	-0.0245598	0.739328	0.878047
100000827	342	-0.0869499	0.237968	0.485261
100000827	344	0.0397456	0.590151	0.788855
100000827	355	-0.0654887	0.374498	0.623944
100000827	356	-0.115091	0.117757	0.317357
100000827	358	-0.00601569	0.935228	0.972901
100000827	361	0.130051	0.102281	0.290569
100000827	362	-0.197635	0.00818505	0.0510399
100000827	363	0.110953	0.131643	0.340299
100000827	376	0.0598511	0.417087	0.661363
100000827	381	0.000280667	0.996966	0.998746
100000827	391	0.147647	0.0443155	0.168464
100000827	397	0.00165696	0.982092	0.992637
100000827	407	-0.0657442	0.372633	0.622213
100000827	409	-0.1462	0.0464626	0.173989
100000827	415	-0.0339563	0.646337	0.824483
100000827	418	0.0817174	0.282343	0.534621
100000827	424	0.217	0.00292919	0.0235033
100000827	432	-0.140607	0.0562631	0.197587
100000827	439	0.353222	7.60775e-07	2.23215e-05
100000827	444	-0.136521	0.0631616	0.213425
100000827	445	-0.105787	0.150702	0.36963
100000827	452	0.0843167	0.252535	0.501986
100000827	460	-0.120194	0.102238	0.290486
100000827	461	0.0322562	0.662065	0.834056
100000827	466	0.143059	0.0520604	0.187688
100000827	480	0.0621785	0.399172	0.646024
100000827	482	-0.185706	0.0111575	0.0640545
100000827	491	0.0430001	0.568736	0.774792
100000827	498	0.0884661	0.229853	0.475724
100000827	500	0.0533535	0.484423	0.714698
100000827	501	0.136041	0.0641023	0.215523
100000827	503	0.0315438	0.669083	0.838055
100000827	504	-0.171879	0.0196493	0.096082
100000827	512	-0.188587	0.0099427	0.0588826
100000827	519	0.153454	0.0365167	0.147798
100000827	533	-0.00207843	0.977539	0.990732
100000827	535	-0.0973393	0.186261	0.420288
100000827	537	-0.0184858	0.802251	0.910556
100000827	561	-0.0104984	0.886908	0.95106
100000827	563	-0.0437496	0.553231	0.764392
100000827	564	-0.103893	0.158193	0.380858
100000827	565	0.0348894	0.636381	0.818417
100000827	566	0.0265105	0.71946	0.867119
100000827	572	0.13816	0.0600294	0.206254
100000827	796	0.0154784	0.834806	0.926487
100000827	798	-0.105995	0.185005	0.418611
100000827	799	0.0576132	0.434749	0.676068
100000827	800	0.120703	0.100782	0.287828
100000827	803	0.0759731	0.302709	0.555864
100000827	806	0.157624	0.0316612	0.134048
100000827	811	0.0136389	0.853414	0.935406
100000827	815	-0.0695169	0.345766	0.597355
100000827	821	0.0643399	0.382953	0.63154
100000827	823	-0.160854	0.028288	0.124027
100000827	825	-0.0936622	0.206008	0.44604
100000827	826	0.106069	0.205763	0.445767
100000827	827	-0.0722896	0.359127	0.609915
100000827	828	0.00775606	0.923944	0.967913
100000827	849	0.0374578	0.616634	0.805827
100000827	878	0.0452489	0.5397	0.75499
100000827	880	0.0869839	0.252369	0.501777
100000827	881	-0.041707	0.58587	0.785972
100000827	888	0.122525	0.095707	0.27875
100000827	891	0.197408	0.00691805	0.045016
100000827	892	0.199461	0.0063444	0.0422091
100000827	893	0.344875	1.43218e-06	3.9144e-05
100000827	913	-0.214932	0.00321878	0.025268
100000827	917	-0.0709491	0.335895	0.588126
100000827	922	-0.0893183	0.310332	0.563358
100000827	923	0.228362	0.00509208	0.0357983
100000827	925	0.0885425	0.229449	0.475245
100000827	926	-0.0199777	0.78666	0.902812
100000827	932	0.0250698	0.735514	0.876036
100000827	935	0.123879	0.127105	0.332915
100000827	980	0.178925	0.0145452	0.0776861
100000827	1001	0.0918285	0.212556	0.454274
100000827	1002	0.0353799	0.631644	0.815466
100000827	1004	0.0343113	0.641984	0.8219
100000827	1021	-0.16754	0.0222711	0.104982
100000827	1022	-0.00135325	0.985414	0.994026
100000827	1023	0.214628	0.00326345	0.0255339
100000827	1024	0.0580496	0.431271	0.673137
100000827	1025	-0.0220105	0.765554	0.891833
100000827	1026	-0.241156	0.000913684	0.00942019
100000827	1052	0.0830653	0.25967	0.510038
100000827	1053	-0.042901	0.56096	0.769609
100000827	1082	-0.00207656	0.977559	0.990739
100000827	1083	-0.165882	0.0236496	0.109486
100000827	1084	-0.0119699	0.871186	0.943687
100000827	1087	0.177127	0.015582	0.0815776
100000827	1090	0.0853871	0.246541	0.495156
100000827	1094	-0.0400421	0.587379	0.786961
100000827	1102	-0.0348372	0.636886	0.818693
100000827	1105	-0.0271091	0.7134	0.863746
100000827	1110	-0.0060749	0.934414	0.972533
100000827	1111	-0.042032	0.56893	0.774962
100000827	1113	0.12651	0.0853134	0.259141
100000827	1114	-0.016785	0.820121	0.919385
100000827	1124	0.0155187	0.833486	0.925835
100000827	1125	0.0755542	0.359772	0.610494
100000827	1128	-0.00112547	0.987836	0.994977
100000827	1134	0.176536	0.0159368	0.0828695
100000827	1135	-0.00902733	0.902934	0.958287
100000827	1136	0.159002	0.0315635	0.133787
100000827	1137	0.0497545	0.500054	0.726474
100000827	1140	-0.0399153	0.588564	0.787762
100000827	1143	0.140405	0.0559475	0.196847
100000827	1162	-0.210199	0.00398115	0.0297272
100000827	1215	-0.0087658	0.911299	0.962186
100000827	1221	0.0318366	0.666195	0.836437
100000827	1224	-0.232339	0.00141729	0.0133317
100000827	1231	0.138208	0.0599387	0.206057
100000827	1235	0.0922294	0.210558	0.451908
100000827	1239	0.164209	0.0251144	0.114245
100000827	1242	-0.0163207	0.825016	0.921802
100000827	1254	0.262316	0.000298112	0.00379658
100000827	1256	-0.0519215	0.481547	0.712553
100000827	1258	0.0868004	0.294178	0.547138
100000827	1268	0.0591741	0.422385	0.665827
100000827	1342	0.0389307	0.597802	0.793831
100000827	1442	0.0227807	0.757601	0.88772
100000827	1488	-0.1353	0.162671	0.387406
100000827	1489	0.11699	0.111782	0.307254
100000827	1518	-0.0312137	0.672345	0.839926
100000827	1526	0.0506068	0.492731	0.721067
100000827	1528	0.0792407	0.283643	0.535996
100000827	1537	0.0998196	0.175237	0.404932
100000827	1538	-0.129527	0.0780626	0.244808
100000827	1539	0.0712624	0.33376	0.585989
100000827	1547	-0.0578109	0.433171	0.674784
100000827	1628	-0.0373967	0.619187	0.807426
100000827	1629	-0.0424682	0.590392	0.788997
100000827	1648	-0.113277	0.124727	0.329061
100000827	1869	0.188005	0.0103861	0.0607889
100000827	2029	0.176364	0.0160411	0.083276
100000827	2050	0.0820471	0.265576	0.516503
100000827	2051	0.0980871	0.182885	0.415683
100000827	2054	0.0770846	0.29567	0.548658
100000827	100000007	0.161568	0.0275851	0.12187
100000827	100000008	0.132567	0.0712695	0.2309
100000827	100000010	0.0474568	0.529319	0.747792
100000827	100000011	-0.0236476	0.778452	0.898487
100000827	100000014	-0.0397009	0.59057	0.789105
100000827	100000015	0.0233876	0.755319	0.886534
100000827	100000016	0.0807496	0.339426	0.591472
100000827	100000036	0.0260591	0.724041	0.869621
100000827	100000039	-0.036303	0.622768	0.809827
100000827	100000042	0.176967	0.0156776	0.081918
100000827	100000054	-0.0606399	0.410963	0.656173
100000827	100000096	0.113369	0.124416	0.328563
100000827	100000257	0.137267	0.06172	0.210102
100000827	100000258	0.320456	0.00115227	0.0113202
100000827	100000263	0.0183832	0.803326	0.911026
100000827	100000265	-0.0666449	0.366105	0.616335
100000827	100000269	-0.0979845	0.183345	0.416319
100000827	100000276	-0.145541	0.0474676	0.176493
100000827	100000282	0.0769834	0.297626	0.550707
100000827	100000285	0.0250169	0.785336	0.902126
100000827	100000295	0.0661993	0.466927	0.701196
100000827	100000406	0.0987361	0.179991	0.411725
100000827	100000409	0.0683029	0.389283	0.637138
100000827	100000436	0.065149	0.492983	0.721234
100000827	100000437	0.019478	0.792428	0.90574
100000827	100000442	0.0475082	0.521911	0.74241
100000827	100000445	0.0432777	0.557522	0.767318
100000827	100000453	0.00182993	0.980659	0.991989
100000827	100000463	0.0484267	0.511576	0.734891
100000827	100000467	-0.0410044	0.578423	0.781063
100000827	100000487	-0.00665619	0.941511	0.975591
100000827	100000491	-0.0355841	0.629675	0.814191
100000827	100000551	0.016164	0.826669	0.922531
100000827	100000580	0.100989	0.17021	0.398178
100000827	100000616	0.0655707	0.373899	0.623473
100000827	100000626	-0.239366	0.00100017	0.0101263
100000827	100000630	-0.195599	0.0103522	0.0606382
100000827	100000639	-0.213666	0.00340861	0.0264044
100000827	100000656	0.0695523	0.34552	0.597145
100000827	100000657	0.0106998	0.884753	0.950047
100000827	100000665	0.0426642	0.563127	0.771077
100000827	100000672	0.109773	0.135826	0.346916
100000827	100000706	-0.0308307	0.677808	0.84306
100000827	100000707	0.187931	0.0106293	0.0618386
100000827	100000708	0.0252293	0.732489	0.87436
100000827	100000711	0.0567083	0.490649	0.719483
100000827	100000715	0.1291	0.101567	0.289273
100000827	100000743	0.220355	0.00250924	0.0208576
100000827	100000765	-0.129751	0.189261	0.42422
100000827	100000773	0.0874031	0.235522	0.482349
100000827	100000774	-0.0724653	0.325644	0.57836
100000827	100000776	0.0836006	0.256601	0.506585
100000827	100000781	0.107859	0.142822	0.357819
100000827	100000784	0.0930141	0.246593	0.495191
100000827	100000787	0.145116	0.0493626	0.181175
100000827	100000792	0.0875001	0.235	0.481689
100000827	100000802	0.172545	0.0185214	0.0921229
100000827	100000808	0.0723602	0.361668	0.612224
100000840	35	0.232985	0.00164691	0.0150112
100000840	50	0.00298614	0.967998	0.98667
100000840	55	-0.193986	0.00850708	0.052514
100000840	62	-0.0856448	0.302344	0.555527
100000840	93	-0.332134	4.36282e-06	0.000104769
100000840	98	0.0304743	0.682158	0.845665
100000840	111	-0.0673557	0.364959	0.615258
100000840	112	0.0751118	0.312227	0.565284
100000840	117	-0.110742	0.224619	0.469294
100000840	132	0.0137081	0.854274	0.935795
100000840	136	0.0493953	0.507848	0.732243
100000840	143	0.0672331	0.375296	0.624642
100000840	144	-0.157375	0.052042	0.18765
100000840	158	-0.227673	0.0019378	0.0170595
100000840	171	-0.115018	0.121039	0.322944
100000840	179	0.032589	0.683423	0.846452
100000840	180	0.19119	0.00952525	0.0570424
100000840	181	0.0890478	0.230627	0.47664
100000840	182	0.303334	2.99199e-05	0.000554217
100000840	189	-0.31312	1.59013e-05	0.00032276
100000840	192	-0.258085	0.000419764	0.00502011
100000840	194	-0.289495	7.04269e-05	0.00114615
100000840	197	-0.2342	0.00141788	0.0133361
100000840	207	-0.194895	0.00837682	0.0519154
100000840	208	0.225799	0.00979215	0.0582103
100000840	209	0.0371183	0.61788	0.806629
100000840	212	-0.000117172	0.998758	0.999471
100000840	213	0.110333	0.13705	0.348905
100000840	229	0.226152	0.00208153	0.0180373
100000840	231	0.195685	0.00793646	0.0498795
100000840	234	-0.0410913	0.580745	0.782578
100000840	235	-0.121056	0.112617	0.308696
100000840	240	-0.409372	8.71039e-09	3.94065e-07
100000840	241	-0.119211	0.114014	0.311093
100000840	244	-0.208321	0.0047714	0.0340947
100000840	250	-0.189022	0.0103872	0.0607925
100000840	252	0.173705	0.0186904	0.0927275
100000840	254	0.224693	0.00222846	0.0190241
100000840	266	-0.0586792	0.430089	0.672205
100000840	267	0.214556	0.00353853	0.0271681
100000840	272	-0.0792876	0.325171	0.577918
100000840	273	-0.140894	0.0578084	0.201248
100000840	275	-0.110987	0.134722	0.34517
100000840	278	-0.251702	0.000608931	0.00679418
100000840	279	-0.328631	5.57331e-06	0.000129982
100000840	297	-0.00187589	0.979893	0.991709
100000840	302	-0.00749093	0.922996	0.967486
100000840	310	-0.229207	0.00180201	0.016121
100000840	313	0.091893	0.21601	0.458665
100000840	327	-0.327624	1.21905e-05	0.000256531
100000840	330	-0.155998	0.0349643	0.143488
100000840	331	-0.127173	0.0862458	0.260984
100000840	338	0.348678	1.31694e-06	3.63723e-05
100000840	339	0.0781252	0.295846	0.548829
100000840	340	-0.150053	0.0426146	0.164075
100000840	342	0.0742679	0.317711	0.570816
100000840	344	-0.208139	0.00469286	0.0336541
100000840	355	-0.0749336	0.31338	0.566394
100000840	356	-0.221723	0.00255717	0.0211565
100000840	358	-0.17278	0.0196779	0.0961796
100000840	361	-0.258889	0.00106056	0.0105954
100000840	362	0.165313	0.0287948	0.12556
100000840	363	0.0783016	0.292064	0.544966
100000840	376	-0.306279	2.47954e-05	0.000472687
100000840	381	-0.152767	0.0389637	0.154403
100000840	391	-0.222911	0.0024207	0.0202914
100000840	397	-0.285199	9.10602e-05	0.00142263
100000840	407	-0.110008	0.138218	0.350724
100000840	409	-0.0177622	0.811373	0.915175
100000840	415	-0.0758661	0.308723	0.561734
100000840	418	0.14319	0.0601883	0.206613
100000840	424	0.173749	0.0186607	0.0926191
100000840	432	-0.0925312	0.214096	0.456144
100000840	439	0.100536	0.175691	0.405578
100000840	444	-0.293051	5.67558e-05	0.000955584
100000840	445	-0.27945	0.000127604	0.00188727
100000840	452	0.195478	0.00800427	0.0501867
100000840	460	0.00919928	0.901636	0.957636
100000840	461	0.178362	0.0157048	0.081999
100000840	466	0.0504344	0.498952	0.725649
100000840	480	-0.241345	0.000997345	0.0101064
100000840	482	-0.456804	8.04591e-11	5.20873e-09
100000840	491	0.0802329	0.291207	0.544047
100000840	498	-0.218725	0.00293291	0.0235284
100000840	500	0.100994	0.188732	0.423518
100000840	501	0.0133603	0.857542	0.9373
100000840	503	-0.207432	0.00483876	0.0344452
100000840	504	0.214411	0.00375063	0.0283846
100000840	512	0.18014	0.0146797	0.078184
100000840	519	0.199418	0.00680119	0.0444462
100000840	533	-0.0874226	0.239283	0.486796
100000840	535	-0.067385	0.364749	0.61505
100000840	537	-0.0312948	0.674084	0.84091
100000840	561	-0.142278	0.0546949	0.193922
100000840	563	-0.0196498	0.791763	0.905386
100000840	564	-0.238733	0.0011356	0.0111933
100000840	565	-0.313947	1.50593e-05	0.000307729
100000840	566	-0.309586	2.00309e-05	0.000393116
100000840	572	0.0844345	0.255784	0.505677
100000840	796	-0.00603283	0.935759	0.973103
100000840	798	0.213374	0.00768163	0.0486981
100000840	799	0.119009	0.108581	0.301637
100000840	800	-0.0860832	0.246585	0.495185
100000840	803	0.199228	0.00685526	0.0447039
100000840	806	0.0124008	0.867675	0.94205
100000840	811	-0.380237	1.10055e-07	3.95844e-06
100000840	815	-0.183974	0.0126663	0.0702755
100000840	821	-0.107403	0.147853	0.365388
100000840	823	-0.485694	3.191e-12	2.59049e-10
100000840	825	0.282258	0.000118285	0.00177152
100000840	826	0.0805557	0.342328	0.594169
100000840	827	0.19625	0.0125941	0.0699884
100000840	828	0.00125828	0.987766	0.994956
100000840	849	-0.0165924	0.82552	0.922034
100000840	878	0.0339265	0.648436	0.825776
100000840	880	0.190841	0.012152	0.0682133
100000840	881	0.376022	4.34337e-07	1.35289e-05
100000840	888	0.101251	0.172625	0.401362
100000840	891	0.178908	0.0153834	0.080823
100000840	892	0.218588	0.00295123	0.0236343
100000840	893	0.0720591	0.332356	0.584647
100000840	913	0.20784	0.00475421	0.0339922
100000840	917	-0.165812	0.0248808	0.113504
100000840	922	0.0268666	0.763389	0.89075
100000840	923	-0.375315	3.04493e-06	7.63099e-05
100000840	925	0.155344	0.0357446	0.145669
100000840	926	-0.0252559	0.734332	0.875371
100000840	932	0.0349159	0.640762	0.821151
100000840	935	-0.0213848	0.793705	0.906311
100000840	980	0.217562	0.00309167	0.0244957
100000840	1001	-0.365109	3.73894e-07	1.18317e-05
100000840	1002	0.51159	1.35174e-13	1.33117e-11
100000840	1004	-0.290294	6.71102e-05	0.00110081
100000840	1021	-0.200716	0.00644163	0.0426771
100000840	1022	0.0142277	0.848816	0.933225
100000840	1023	-0.126376	0.0882496	0.264815
100000840	1024	-0.14018	0.0583995	0.202554
100000840	1025	-0.107832	0.146232	0.362923
100000840	1026	0.182973	0.0131669	0.0722725
100000840	1052	0.828047	2.33236e-47	3.78327e-44
100000840	1053	-0.162341	0.0281178	0.123487
100000840	1082	-0.271385	0.000202359	0.00276244
100000840	1083	-0.118298	0.110723	0.305384
100000840	1084	-0.270661	0.000210758	0.00285785
100000840	1087	0.147243	0.0466926	0.174557
100000840	1090	-0.065564	0.377882	0.627017
100000840	1094	-0.0388532	0.601537	0.796171
100000840	1102	-0.227025	0.00199784	0.0174636
100000840	1105	-0.0423053	0.569608	0.775411
100000840	1110	-0.19352	0.00866976	0.053259
100000840	1111	0.045736	0.538695	0.754258
100000840	1113	-0.29573	4.81486e-05	0.000831084
100000840	1114	0.0167459	0.821981	0.92034
100000840	1124	-0.12073	0.103529	0.292695
100000840	1125	-0.166767	0.0442367	0.168247
100000840	1128	0.0542421	0.465829	0.70037
100000840	1134	-0.0920281	0.215333	0.457826
100000840	1135	0.0111562	0.88118	0.948414
100000840	1136	0.0972173	0.192933	0.429157
100000840	1137	0.068041	0.360089	0.610752
100000840	1140	-0.0965553	0.19351	0.429944
100000840	1143	0.0456361	0.539583	0.754918
100000840	1162	0.0270985	0.715756	0.865078
100000840	1215	0.0956723	0.227333	0.472639
100000840	1221	-0.0262722	0.724066	0.869636
100000840	1224	-0.422202	2.63264e-09	1.31588e-07
100000840	1231	0.132178	0.0744812	0.237513
100000840	1235	-0.0956075	0.19794	0.435761
100000840	1239	0.250104	0.000638784	0.00706224
100000840	1242	-0.0153341	0.83677	0.927418
100000840	1254	0.100233	0.177005	0.407396
100000840	1256	-0.173576	0.0187799	0.0930518
100000840	1258	0.170174	0.0407188	0.159095
100000840	1268	-0.291369	6.28782e-05	0.0010422
100000840	1342	0.13316	0.0723309	0.233114
100000840	1442	-0.169292	0.021963	0.103962
100000840	1488	-0.100717	0.301971	0.555102
100000840	1489	-0.0649198	0.382597	0.631252
100000840	1518	0.164661	0.0259169	0.116771
100000840	1526	-0.0313183	0.673853	0.840769
100000840	1528	-0.237089	0.00127057	0.0122278
100000840	1537	-0.170651	0.0209064	0.100398
100000840	1538	0.156963	0.033839	0.140318
100000840	1539	-0.237862	0.0011855	0.0115754
100000840	1547	0.0402571	0.588455	0.787671
100000840	1628	0.0323575	0.669872	0.838435
100000840	1629	0.092028	0.247108	0.495831
100000840	1648	0.0748091	0.315531	0.568605
100000840	1869	-0.0212144	0.775607	0.897103
100000840	2029	0.118187	0.111063	0.305956
100000840	2050	0.0625269	0.400417	0.647094
100000840	2051	0.169885	0.0214961	0.102401
100000840	2054	0.0559182	0.452139	0.689842
100000840	100000007	-0.119837	0.106127	0.297261
100000840	100000008	-0.175591	0.0174267	0.0882821
100000840	100000010	-0.0303448	0.690159	0.850346
100000840	100000011	0.143483	0.0884715	0.265241
100000840	100000014	-0.106767	0.150283	0.368997
100000840	100000015	-0.179516	0.0168102	0.0860861
100000840	100000016	-0.0898521	0.292844	0.545773
100000840	100000036	-0.313183	1.58359e-05	0.000321624
100000840	100000039	0.20173	0.00617262	0.0413453
100000840	100000042	-0.141976	0.0552153	0.195113
100000840	100000054	0.00635412	0.931968	0.971483
100000840	100000096	0.0499308	0.503253	0.728883
100000840	100000257	0.161826	0.0286273	0.125066
100000840	100000258	-0.080607	0.432528	0.674213
100000840	100000263	-0.0734298	0.323218	0.57615
100000840	100000265	0.0840761	0.257814	0.507949
100000840	100000269	-0.129413	0.0808082	0.250278
100000840	100000276	0.248167	0.000705876	0.00765343
100000840	100000282	-0.0320374	0.667675	0.83727
100000840	100000285	0.183293	0.0460077	0.172814
100000840	100000295	-0.171307	0.0592092	0.204389
100000840	100000406	-0.163363	0.0271293	0.120462
100000840	100000409	0.0822486	0.302691	0.555856
100000840	100000436	0.169372	0.0742168	0.236993
100000840	100000437	-0.112819	0.129425	0.336697
100000840	100000442	-0.00911906	0.903028	0.958334
100000840	100000445	-0.17508	0.0177616	0.0894948
100000840	100000453	-0.148313	0.0494779	0.181454
100000840	100000463	-0.421048	2.93768e-09	1.45374e-07
100000840	100000467	0.00191309	0.979495	0.991528
100000840	100000487	-0.323772	0.000274915	0.00355084
100000840	100000491	-0.0908062	0.221513	0.465489
100000840	100000551	-0.247962	0.000713368	0.00771754
100000840	100000580	-0.0416592	0.575523	0.779275
100000840	100000616	-0.227282	0.00197384	0.0173008
100000840	100000626	-0.17263	0.0194458	0.0953806
100000840	100000630	0.414514	1.914e-08	8.08599e-07
100000840	100000639	0.21838	0.00297916	0.0238111
100000840	100000656	0.376315	1.52025e-07	5.29811e-06
100000840	100000657	0.02488	0.738142	0.877457
100000840	100000665	0.109775	0.13906	0.352042
100000840	100000672	-0.212801	0.00382554	0.0288165
100000840	100000706	-0.449138	2.27063e-10	1.36717e-08
100000840	100000707	0.137413	0.0643404	0.215999
100000840	100000708	0.0533041	0.473588	0.706523
100000840	100000711	-0.200591	0.0145053	0.0775337
100000840	100000715	-0.00523346	0.947799	0.978175
100000840	100000743	-0.0926997	0.211989	0.453574
100000840	100000765	-0.206632	0.0371869	0.149633
100000840	100000773	0.174046	0.0184564	0.0919085
100000840	100000774	-0.204374	0.00551806	0.0380417
100000840	100000776	-0.266307	0.00026856	0.00348369
100000840	100000781	-0.0364545	0.624183	0.810764
100000840	100000784	-0.00311991	0.969166	0.987177
100000840	100000787	0.330191	5.3099e-06	0.000124475
100000840	100000792	0.138162	0.0621586	0.211131
100000840	100000802	-0.101388	0.172041	0.40062
100000840	100000808	-0.283186	0.000311647	0.00393447
100000840	100000827	0.0111496	0.880923	0.948288
100000841	35	0.197824	0.00759754	0.0482952
100000841	50	-0.114511	0.119632	0.320597
100000841	55	-0.125971	0.0866637	0.261819
100000841	62	-0.0169877	0.83763	0.927852
100000841	93	-0.356083	6.09914e-07	1.83511e-05
100000841	98	-0.0408142	0.580188	0.782221
100000841	111	-0.0837274	0.255878	0.505798
100000841	112	0.134139	0.0679495	0.223865
100000841	117	-0.134685	0.134256	0.34443
100000841	132	-0.0416228	0.57375	0.778147
100000841	136	0.0368314	0.618671	0.807115
100000841	143	0.0508526	0.49902	0.725703
100000841	144	-0.0941411	0.242418	0.490399
100000841	158	-0.143408	0.05085	0.184769
100000841	171	-0.0526899	0.475075	0.707688
100000841	179	0.101881	0.198444	0.4364
100000841	180	0.198225	0.00668453	0.0438808
100000841	181	0.105142	0.153223	0.373579
100000841	182	0.299034	3.3826e-05	0.000615428
100000841	189	-0.341684	1.81529e-06	4.83316e-05
100000841	192	-0.240414	0.00094867	0.00971252
100000841	194	-0.262002	0.000303308	0.00385025
100000841	197	-0.259611	0.000358974	0.00441443
100000841	207	-0.232116	0.00147654	0.0137734
100000841	208	0.130862	0.134752	0.345226
100000841	209	0.00755936	0.918437	0.965456
100000841	212	0.0443851	0.552983	0.76419
100000841	213	0.107011	0.14601	0.362589
100000841	229	0.21676	0.00296162	0.0236993
100000841	231	0.126059	0.0864429	0.261361
100000841	234	-0.0382052	0.604649	0.79821
100000841	235	-0.153272	0.0422639	0.163149
100000841	240	-0.443138	2.39014e-10	1.43475e-08
100000841	241	-0.0326512	0.663471	0.834885
100000841	244	-0.15699	0.0333192	0.138834
100000841	250	-0.339839	2.07939e-06	5.44968e-05
100000841	252	0.223522	0.00216378	0.0185899
100000841	254	0.227895	0.00175765	0.015803
100000841	266	-0.107507	0.14414	0.359782
100000841	267	0.149844	0.0412153	0.160374
100000841	272	-0.0223075	0.780852	0.899776
100000841	273	-0.117048	0.112581	0.308645
100000841	275	-0.216864	0.0029475	0.0236125
100000841	278	-0.148563	0.0435707	0.166565
100000841	279	-0.358524	5.04214e-07	1.54647e-05
100000841	297	-0.0322767	0.661863	0.833925
100000841	302	-0.0160416	0.834555	0.926362
100000841	310	-0.193891	0.00800874	0.0502068
100000841	313	0.0848146	0.249735	0.498858
100000841	327	-0.388723	1.15419e-07	4.13136e-06
100000841	330	-0.0812788	0.270093	0.521433
100000841	331	-0.174095	0.0174775	0.0884656
100000841	338	0.386732	4.96898e-08	1.92647e-06
100000841	339	0.0482094	0.515779	0.737939
100000841	340	-0.0496203	0.501213	0.727342
100000841	342	0.126974	0.0841636	0.256958
100000841	344	-0.26389	0.000273233	0.0035334
100000841	355	-0.053089	0.471732	0.705031
100000841	356	-0.221232	0.00240893	0.0202116
100000841	358	-0.0750919	0.30969	0.562707
100000841	361	-0.177102	0.0255337	0.115565
100000841	362	0.148014	0.0486416	0.179373
100000841	363	0.0981524	0.182592	0.415288
100000841	376	-0.31393	1.28058e-05	0.0002677
100000841	381	-0.213504	0.00343365	0.0265524
100000841	391	-0.225913	0.00193226	0.017021
100000841	397	-0.354632	6.82446e-07	2.02763e-05
100000841	407	-0.208985	0.00420126	0.0309572
100000841	409	0.0559908	0.447817	0.686377
100000841	415	-0.0976043	0.186261	0.420288
100000841	418	0.168417	0.0258859	0.116677
100000841	424	0.168677	0.0213658	0.10198
100000841	432	-0.0947671	0.199448	0.437687
100000841	439	0.124891	0.0894203	0.267043
100000841	444	-0.270482	0.000188571	0.00260347
100000841	445	-0.206729	0.00463966	0.033365
100000841	452	0.173968	0.0175609	0.0887627
100000841	460	-0.0205465	0.780738	0.899718
100000841	461	0.196947	0.00705292	0.0456865
100000841	466	0.0980801	0.184113	0.417364
100000841	480	-0.26145	0.000312669	0.00394504
100000841	482	-0.446877	1.61866e-10	9.99022e-09
100000841	491	0.033827	0.653967	0.829147
100000841	498	-0.335517	2.84915e-06	7.19628e-05
100000841	500	0.0301068	0.693313	0.852072
100000841	501	0.0305181	0.679239	0.843859
100000841	503	-0.0966511	0.189407	0.424387
100000841	504	0.244794	0.000810981	0.00856129
100000841	512	0.170723	0.0198175	0.0966546
100000841	519	0.179566	0.01419	0.076303
100000841	533	-0.139906	0.0568357	0.198958
100000841	535	-0.0836826	0.256133	0.506084
100000841	537	-0.0215218	0.770612	0.894407
100000841	561	-0.174723	0.0170689	0.0869957
100000841	563	-0.0419052	0.570098	0.775718
100000841	564	-0.206301	0.00472711	0.0338405
100000841	565	-0.305285	2.26472e-05	0.000437641
100000841	566	-0.340576	1.9698e-06	5.18979e-05
100000841	572	0.0856128	0.24529	0.493768
100000841	796	0.0125754	0.865462	0.941087
100000841	798	0.136947	0.0861956	0.260887
100000841	799	0.0519588	0.481232	0.712302
100000841	800	0.0292854	0.69152	0.851065
100000841	803	0.186617	0.0107596	0.0623813
100000841	806	-0.0620946	0.39981	0.646577
100000841	811	-0.368859	2.21292e-07	7.41174e-06
100000841	815	-0.242385	0.000858353	0.00896153
100000841	821	-0.153392	0.0365928	0.148007
100000841	823	-0.481135	3.62193e-12	2.91264e-10
100000841	825	0.267558	0.000240876	0.00318758
100000841	826	-0.0109999	0.895892	0.955113
100000841	827	0.167213	0.0328885	0.137605
100000841	828	0.0498139	0.539533	0.754895
100000841	849	0.0141198	0.850363	0.93396
100000841	878	0.111785	0.128755	0.335585
100000841	880	0.211408	0.00497818	0.0351901
100000841	881	0.314449	2.51631e-05	0.000478522
100000841	888	0.133401	0.069493	0.227219
100000841	891	0.154053	0.0357831	0.145777
100000841	892	0.222722	0.00224672	0.0191404
100000841	893	0.148042	0.0437436	0.166988
100000841	913	0.19691	0.00706395	0.0457365
100000841	917	-0.138261	0.0598412	0.205843
100000841	922	-0.0459136	0.602545	0.796797
100000841	923	-0.334185	3.10966e-05	0.000573007
100000841	925	0.199963	0.00621087	0.0415357
100000841	926	-0.0469945	0.524157	0.744135
100000841	932	0.0798386	0.281336	0.53352
100000841	935	0.0171284	0.833555	0.925864
100000841	980	0.187811	0.0102577	0.060234
100000841	1001	-0.32573	5.71262e-06	0.000132736
100000841	1002	0.345309	1.38641e-06	3.80328e-05
100000841	1004	-0.278456	0.000118877	0.00177862
100000841	1021	-0.182668	0.0125782	0.0699275
100000841	1022	-0.0500682	0.498526	0.725301
100000841	1023	-0.122851	0.0948197	0.277099
100000841	1024	-0.210091	0.00400033	0.0298352
100000841	1025	-0.148613	0.042929	0.164917
100000841	1026	0.16798	0.021917	0.103805
100000841	1052	0.790093	5.76694e-41	6.03266e-38
100000841	1053	-0.209302	0.00414275	0.0306295
100000841	1082	-0.195429	0.00751413	0.0478998
100000841	1083	-0.0213652	0.772236	0.895316
100000841	1084	-0.206035	0.00478244	0.034155
100000841	1087	0.203191	0.00541001	0.037495
100000841	1090	-0.0902564	0.220524	0.46428
100000841	1094	-0.0675475	0.359634	0.610365
100000841	1102	-0.282971	9.09734e-05	0.00142172
100000841	1105	-0.0933987	0.204807	0.44457
100000841	1110	-0.200623	0.00603897	0.0406647
100000841	1111	0.0689052	0.350037	0.601439
100000841	1113	-0.25348	0.000481423	0.00560922
100000841	1114	-0.0183012	0.804186	0.911437
100000841	1124	-0.113075	0.124372	0.328487
100000841	1125	-0.158825	0.0530303	0.189972
100000841	1128	0.0224785	0.760718	0.889372
100000841	1134	-0.18363	0.0121119	0.0680526
100000841	1135	-0.0104962	0.887238	0.951209
100000841	1136	0.156161	0.0347727	0.142948
100000841	1137	0.0642131	0.383893	0.632336
100000841	1140	-0.00331486	0.964184	0.985139
100000841	1143	0.145122	0.0481176	0.178109
100000841	1162	-0.00426409	0.953938	0.980798
100000841	1215	0.0231388	0.768686	0.893412
100000841	1221	0.0995063	0.176602	0.406873
100000841	1224	-0.450292	1.1292e-10	7.12636e-09
100000841	1231	0.132017	0.072462	0.233389
100000841	1235	-0.0855941	0.245393	0.493889
100000841	1239	0.259358	0.000350643	0.00433246
100000841	1242	-0.0660108	0.370693	0.620514
100000841	1254	0.138333	0.0597056	0.205505
100000841	1256	-0.186498	0.010811	0.0625906
100000841	1258	0.179542	0.0290005	0.126178
100000841	1268	-0.34237	1.72545e-06	4.62203e-05
100000841	1342	0.0988237	0.179603	0.411156
100000841	1442	-0.236252	0.00116873	0.0114496
100000841	1488	-0.105652	0.276488	0.528348
100000841	1489	-0.061274	0.406079	0.651973
100000841	1518	0.103512	0.15973	0.3831
100000841	1526	-0.089764	0.223062	0.467411
100000841	1528	-0.196096	0.00746991	0.0477004
100000841	1537	-0.171558	0.0192137	0.0945719
100000841	1538	0.0596758	0.418455	0.662496
100000841	1539	-0.26631	0.000238712	0.00316319
100000841	1547	-0.069211	0.347897	0.599302
100000841	1628	0.100688	0.179891	0.411585
100000841	1629	0.129743	0.0988024	0.284341
100000841	1648	0.146939	0.0459461	0.172653
100000841	1869	-0.0169668	0.818694	0.91871
100000841	2029	0.128837	0.0796752	0.248008
100000841	2050	0.0488612	0.50779	0.732212
100000841	2051	0.233443	0.00134266	0.0127737
100000841	2054	0.0598958	0.416738	0.661054
100000841	100000007	-0.0917278	0.213061	0.454892
100000841	100000008	-0.171379	0.0193417	0.0950104
100000841	100000010	-0.000508549	0.994625	0.9978
100000841	100000011	0.155369	0.0629575	0.212972
100000841	100000014	-0.0928318	0.207581	0.448085
100000841	100000015	-0.215451	0.00367683	0.0279595
100000841	100000016	-0.0385401	0.648844	0.826019
100000841	100000036	-0.288133	6.66239e-05	0.0010942
100000841	100000039	0.167299	0.0224667	0.105623
100000841	100000042	-0.150875	0.039824	0.156743
100000841	100000054	0.0688101	0.350704	0.602069
100000841	100000096	0.00062166	0.993299	0.997206
100000841	100000257	0.136922	0.0623834	0.211654
100000841	100000258	-0.137102	0.173763	0.402894
100000841	100000263	-0.114866	0.118484	0.31862
100000841	100000265	0.0281702	0.702702	0.857506
100000841	100000269	-0.10451	0.155723	0.377307
100000841	100000276	0.212579	0.00357961	0.0274068
100000841	100000282	0.0927448	0.209253	0.450236
100000841	100000285	0.243666	0.00707643	0.0458006
100000841	100000295	-0.10708	0.238462	0.485821
100000841	100000406	-0.192374	0.00852423	0.0525925
100000841	100000409	0.0813751	0.304801	0.557972
100000841	100000436	0.214618	0.0224465	0.105561
100000841	100000437	-0.0428547	0.562453	0.770685
100000841	100000442	-0.0166381	0.822627	0.920676
100000841	100000445	-0.0794139	0.281274	0.533461
100000841	100000453	-0.109472	0.145773	0.362242
100000841	100000463	-0.451207	1.02456e-10	6.51619e-09
100000841	100000467	0.0297237	0.687145	0.848601
100000841	100000487	-0.286569	0.00125215	0.0120864
100000841	100000491	-0.127236	0.0835202	0.255677
100000841	100000551	-0.276308	0.000134798	0.00197526
100000841	100000580	-0.0667232	0.365541	0.61579
100000841	100000616	-0.314197	1.2579e-05	0.000263636
100000841	100000626	-0.153172	0.0368661	0.148727
100000841	100000630	0.362562	1.09818e-06	3.09389e-05
100000841	100000639	0.195241	0.00757318	0.048178
100000841	100000656	0.320877	7.99462e-06	0.000178052
100000841	100000657	0.0396878	0.590693	0.789184
100000841	100000665	0.137522	0.0612325	0.208992
100000841	100000672	-0.256937	0.000399893	0.00482643
100000841	100000706	-0.455147	8.52144e-11	5.49284e-09
100000841	100000707	0.199409	0.00665191	0.0437165
100000841	100000708	0.112382	0.126714	0.332273
100000841	100000711	-0.18486	0.0235326	0.109105
100000841	100000715	-0.130968	0.0966715	0.280546
100000841	100000743	-0.012589	0.864585	0.940712
100000841	100000765	-0.199985	0.0418095	0.161938
100000841	100000773	0.169212	0.0209509	0.100547
100000841	100000774	-0.200134	0.00616578	0.0413076
100000841	100000776	-0.211029	0.00383673	0.028884
100000841	100000781	-0.0655129	0.374321	0.623779
100000841	100000784	0.0266189	0.7407	0.878753
100000841	100000787	0.379602	1.07041e-07	3.85951e-06
100000841	100000792	0.0955601	0.194476	0.431263
100000841	100000802	-0.0923078	0.210169	0.451403
100000841	100000808	-0.271659	0.000490498	0.00569683
100000841	100000827	0.0433673	0.556707	0.766794
100000841	100000840	0.876287	2.66792e-59	9.30284e-56
100000846	35	0.0545036	0.472477	0.705645
100000846	50	0.163378	0.0279786	0.123078
100000846	55	-0.0904357	0.225995	0.470983
100000846	62	-0.0900409	0.281462	0.533667
100000846	93	0.302655	3.4558e-05	0.000626523
100000846	98	0.334871	4.07031e-06	9.8561e-05
100000846	111	0.102605	0.169296	0.396836
100000846	112	0.113755	0.127315	0.333245
100000846	117	0.196498	0.0307614	0.131403
100000846	132	0.0179553	0.810922	0.914955
100000846	136	0.0575059	0.443211	0.682727
100000846	143	0.0158399	0.835659	0.926899
100000846	144	0.149553	0.065922	0.219433
100000846	158	0.223313	0.00251271	0.0208787
100000846	171	0.0399713	0.593171	0.790879
100000846	179	-0.0677818	0.397434	0.64445
100000846	180	-0.100775	0.177069	0.407488
100000846	181	-0.125993	0.091016	0.270102
100000846	182	0.244359	0.000915984	0.00943973
100000846	189	0.457825	9.17713e-11	5.87852e-09
100000846	192	0.324289	8.44456e-06	0.000186815
100000846	194	0.47441	1.51397e-11	1.1083e-09
100000846	197	0.344706	2.1526e-06	5.61972e-05
100000846	207	0.240263	0.00115924	0.0113766
100000846	208	-0.0359076	0.688577	0.849427
100000846	209	-0.106626	0.153107	0.373406
100000846	212	0.326577	9.70866e-06	0.000210777
100000846	213	0.452877	1.54231e-10	9.54199e-09
100000846	229	-0.0437678	0.558523	0.76794
100000846	231	0.025554	0.732751	0.874498
100000846	234	0.0982494	0.188228	0.422829
100000846	235	0.367663	6.99187e-07	2.07149e-05
100000846	240	0.457548	9.45009e-11	6.04129e-09
100000846	241	0.15818	0.0365546	0.147906
100000846	244	0.103528	0.16786	0.394793
100000846	250	0.180807	0.0148605	0.0788672
100000846	252	-0.0155708	0.835194	0.926678
100000846	254	-0.162779	0.0285664	0.124866
100000846	266	0.145899	0.0500228	0.182735
100000846	267	0.0559124	0.454703	0.691887
100000846	272	0.0640956	0.429681	0.67185
100000846	273	-0.082698	0.269735	0.521047
100000846	275	0.549412	1.15567e-15	1.46772e-13
100000846	278	0.0952396	0.203457	0.442931
100000846	279	0.337925	3.2806e-06	8.14436e-05
100000846	297	-0.0784652	0.293742	0.546678
100000846	302	0.227589	0.00300812	0.0239935
100000846	310	0.228529	0.00197282	0.0172933
100000846	313	-0.0453261	0.54459	0.758349
100000846	327	0.18818	0.0137095	0.0744225
100000846	330	0.0290915	0.697456	0.854498
100000846	331	0.39403	4.06357e-08	1.60425e-06
100000846	338	0.0261854	0.726408	0.870951
100000846	339	0.000401732	0.995742	0.998268
100000846	340	-0.187823	0.0113424	0.0648588
100000846	342	-0.0238379	0.750084	0.88384
100000846	344	0.151213	0.0421566	0.162858
100000846	355	0.122605	0.100121	0.286637
100000846	356	0.0542205	0.468487	0.702458
100000846	358	-0.0865109	0.248195	0.497066
100000846	361	0.0112823	0.889189	0.952076
100000846	362	-0.145503	0.0561208	0.197255
100000846	363	-0.00334932	0.964308	0.985177
100000846	376	0.259515	0.000418931	0.00501285
100000846	381	0.272038	0.000211682	0.00286834
100000846	391	0.202558	0.00624435	0.041704
100000846	397	0.251144	0.000649112	0.00715143
100000846	407	0.221721	0.00270235	0.022087
100000846	409	-0.00447655	0.952308	0.980134
100000846	415	0.0855212	0.253668	0.503253
100000846	418	0.143115	0.0588384	0.203564
100000846	424	-0.0152247	0.838806	0.928389
100000846	432	-0.0582631	0.43722	0.678061
100000846	439	-0.0135754	0.856069	0.936645
100000846	444	0.212442	0.00408966	0.0303301
100000846	445	0.0220792	0.767976	0.893034
100000846	452	-0.0553559	0.459212	0.695384
100000846	460	0.267047	0.00027897	0.00359399
100000846	461	0.0873819	0.242123	0.490045
100000846	466	0.00236221	0.974893	0.98961
100000846	480	0.254093	0.000557244	0.00632501
100000846	482	0.101372	0.174504	0.403863
100000846	491	0.196362	0.00940812	0.0565412
100000846	498	0.396675	3.23466e-08	1.30255e-06
100000846	500	0.0483591	0.532386	0.749815
100000846	501	0.165222	0.0262341	0.117783
100000846	503	-0.247564	0.000779363	0.00829305
100000846	504	-0.0598728	0.425947	0.668713
100000846	512	-0.109694	0.141563	0.355933
100000846	519	-0.0633254	0.397048	0.644144
100000846	533	0.293267	6.15928e-05	0.00102374
100000846	535	0.0207901	0.78117	0.899929
100000846	537	0.184105	0.0131026	0.072011
100000846	561	0.209886	0.00457079	0.0329954
100000846	563	0.196256	0.00810023	0.050643
100000846	564	-0.0625524	0.402848	0.649243
100000846	565	0.194155	0.00881966	0.0539458
100000846	566	0.202305	0.00631082	0.0420386
100000846	572	0.114219	0.125763	0.330723
100000846	796	-0.0212018	0.778169	0.898351
100000846	798	0.034297	0.673846	0.840765
100000846	799	0.119147	0.110144	0.30439
100000846	800	0.263052	0.000346624	0.00429128
100000846	803	-0.0325805	0.663269	0.834803
100000846	806	0.211483	0.00426461	0.0313101
100000846	811	0.352223	1.15862e-06	3.24455e-05
100000846	815	0.277656	0.000154157	0.00220565
100000846	821	0.57902	1.36362e-17	2.14274e-15
100000846	823	0.0921438	0.217313	0.460318
100000846	825	0.0523863	0.486147	0.716066
100000846	826	0.184156	0.0288158	0.125621
100000846	827	0.170733	0.0319676	0.13494
100000846	828	0.302405	0.000160724	0.0022833
100000846	849	0.139793	0.0642492	0.215806
100000846	878	0.159756	0.0316965	0.134159
100000846	880	0.319928	1.88398e-05	0.00037314
100000846	881	0.170937	0.0267335	0.119248
100000846	888	-0.0907737	0.224257	0.468873
100000846	891	-0.00243661	0.97403	0.98925
100000846	892	-0.0560966	0.453216	0.690728
100000846	893	-0.0467934	0.531629	0.749326
100000846	913	0.0320563	0.668363	0.837621
100000846	917	0.0107725	0.885557	0.950436
100000846	922	0.211813	0.0172669	0.0877038
100000846	923	0.155964	0.0610302	0.208566
100000846	925	0.0612693	0.412585	0.657559
100000846	926	0.0365653	0.625061	0.811272
100000846	932	-0.124439	0.0969808	0.28107
100000846	935	0.0311657	0.7069	0.860042
100000846	980	-0.00442394	0.952868	0.980302
100000846	1001	0.115308	0.122172	0.32485
100000846	1002	0.270184	0.000234683	0.00311996
100000846	1004	0.0909659	0.223274	0.467659
100000846	1021	0.152403	0.0405453	0.158654
100000846	1022	0.246211	0.000863182	0.00900346
100000846	1023	0.0127902	0.864311	0.940567
100000846	1024	0.417763	4.87818e-09	2.31395e-07
100000846	1025	0.0840406	0.26067	0.511188
100000846	1026	-0.13326	0.0737114	0.235996
100000846	1052	-0.166883	0.0247425	0.113067
100000846	1053	0.265736	0.000299692	0.00381228
100000846	1082	0.323992	8.61624e-06	0.00019012
100000846	1083	0.106739	0.152669	0.372702
100000846	1084	0.460049	7.24719e-11	4.72855e-09
100000846	1087	-0.0485419	0.516389	0.738387
100000846	1090	0.122154	0.101386	0.288965
100000846	1094	0.0335317	0.654064	0.829222
100000846	1102	0.400293	2.3598e-08	9.78308e-07
100000846	1105	0.128571	0.0845393	0.257678
100000846	1110	0.549272	1.17891e-15	1.49501e-13
100000846	1111	0.134774	0.0704662	0.229157
100000846	1113	0.371404	2.64073e-07	8.67623e-06
100000846	1114	0.0793374	0.288392	0.541166
100000846	1124	0.168114	0.0236855	0.109603
100000846	1125	0.256822	0.00162766	0.0148729
100000846	1128	-0.0251877	0.73644	0.87656
100000846	1134	0.621523	1.00091e-20	2.12441e-18
100000846	1135	0.0340525	0.649965	0.82673
100000846	1136	0.193928	0.00949295	0.0569029
100000846	1137	-0.011503	0.877854	0.946865
100000846	1140	-0.128339	0.0851083	0.258776
100000846	1143	0.107243	0.15073	0.369677
100000846	1162	-0.0275211	0.71305	0.863517
100000846	1215	0.271209	0.000522594	0.00600154
100000846	1221	-0.316097	1.45855e-05	0.000299239
100000846	1224	0.0829478	0.266942	0.518016
100000846	1231	-0.0903366	0.226506	0.471632
100000846	1235	0.28827	8.30998e-05	0.0013167
100000846	1239	-0.0209985	0.779033	0.898771
100000846	1242	0.532548	1.19867e-14	1.34828e-12
100000846	1254	-0.0561067	0.453134	0.690665
100000846	1256	0.231127	0.00174535	0.0157173
100000846	1258	0.15719	0.0598966	0.20596
100000846	1268	0.343966	2.12666e-06	5.56048e-05
100000846	1342	0.234469	0.00148804	0.0138602
100000846	1442	0.158161	0.0334619	0.139234
100000846	1488	-0.0686349	0.484498	0.714768
100000846	1489	0.125661	0.0918777	0.271762
100000846	1518	0.0400482	0.59246	0.790403
100000846	1526	0.257349	0.000469839	0.0054999
100000846	1528	0.15927	0.032712	0.137105
100000846	1537	0.10787	0.148342	0.366105
100000846	1538	-0.0170603	0.819686	0.919173
100000846	1539	0.244041	0.00093066	0.00956462
100000846	1547	0.101971	0.171958	0.400491
100000846	1628	-0.0376668	0.620678	0.808453
100000846	1629	-0.0209642	0.793744	0.906321
100000846	1648	0.00245275	0.973931	0.989204
100000846	1869	0.265117	0.000322257	0.00404233
100000846	2029	0.056137	0.45289	0.690461
100000846	2050	0.0937344	0.209444	0.450463
100000846	2051	0.157341	0.0344012	0.141943
100000846	2054	0.176336	0.0175698	0.0887962
100000846	100000007	0.258938	0.000431967	0.00513643
100000846	100000008	0.0390727	0.601512	0.796154
100000846	100000010	0.0940582	0.218359	0.461596
100000846	100000011	-0.103335	0.222701	0.466972
100000846	100000014	0.303329	3.31282e-05	0.000604475
100000846	100000015	0.197712	0.00872422	0.0535038
100000846	100000016	0.175579	0.0401461	0.157588
100000846	100000036	0.201892	0.00642066	0.0425755
100000846	100000039	-0.0466031	0.533301	0.750495
100000846	100000042	0.130777	0.0792963	0.24727
100000846	100000054	0.0300589	0.687912	0.849046
100000846	100000096	0.240495	0.0011461	0.0112708
100000846	100000257	0.271206	0.00022173	0.00297936
100000846	100000258	0.242721	0.0154911	0.0812251
100000846	100000263	0.304632	3.05198e-05	0.000563719
100000846	100000265	0.367654	3.55293e-07	1.12982e-05
100000846	100000269	0.0164673	0.825851	0.922185
100000846	100000276	-0.0099407	0.89434	0.954421
100000846	100000282	0.0795621	0.288379	0.541145
100000846	100000285	0.0884173	0.343145	0.594965
100000846	100000295	0.0953951	0.304152	0.557332
100000846	100000406	0.492672	1.85491e-12	1.55662e-10
100000846	100000409	-0.0440044	0.585438	0.785707
100000846	100000436	-0.127119	0.185707	0.41954
100000846	100000437	0.154937	0.0378226	0.151362
100000846	100000442	0.217873	0.00339182	0.026303
100000846	100000445	0.0908587	0.223822	0.46837
100000846	100000453	0.168791	0.0264214	0.118323
100000846	100000463	0.372523	2.41518e-07	8.01481e-06
100000846	100000467	0.12688	0.0887461	0.26578
100000846	100000487	0.108074	0.240018	0.487619
100000846	100000491	0.382767	1.05003e-07	3.7943e-06
100000846	100000551	0.225953	0.00222466	0.0190002
100000846	100000580	0.234685	0.00147263	0.0137428
100000846	100000616	0.0705179	0.345516	0.597145
100000846	100000626	-0.143223	0.0544232	0.193282
100000846	100000630	-0.0581829	0.456513	0.693306
100000846	100000639	-0.0639427	0.392453	0.640013
100000846	100000656	-0.00650436	0.930749	0.970939
100000846	100000657	0.109038	0.143973	0.359564
100000846	100000665	-0.0377775	0.613627	0.803853
100000846	100000672	0.242803	0.000989956	0.0100449
100000846	100000706	0.181004	0.0153185	0.0805863
100000846	100000707	0.271739	0.000224218	0.00300547
100000846	100000708	0.154947	0.0372738	0.149864
100000846	100000711	0.159531	0.0544317	0.193305
100000846	100000715	0.305448	9.51564e-05	0.00147557
100000846	100000743	0.142373	0.0558865	0.196709
100000846	100000765	-0.0223934	0.825864	0.922189
100000846	100000773	-0.000815575	0.991306	0.996335
100000846	100000774	0.351256	1.24517e-06	3.45972e-05
100000846	100000776	0.213727	0.00386542	0.0290564
100000846	100000781	0.0444762	0.552168	0.763574
100000846	100000784	0.0922334	0.258411	0.508618
100000846	100000787	0.017672	0.814366	0.916662
100000846	100000792	0.0742274	0.320671	0.573679
100000846	100000802	0.0511829	0.493803	0.721842
100000846	100000808	0.0654184	0.415638	0.660175
100000846	100000827	0.158958	0.0325691	0.136691
100000846	100000840	-0.104854	0.163647	0.388729
100000846	100000841	-0.186819	0.0117959	0.0667855
100000856	35	-0.0976524	0.190939	0.42647
100000856	50	-0.0305591	0.678831	0.843648
100000856	55	-0.256206	0.000415982	0.0049836
100000856	62	-0.23233	0.004491	0.0325604
100000856	93	0.0875467	0.23475	0.48143
100000856	98	0.119959	0.102915	0.291679
100000856	111	0.101073	0.169854	0.397658
100000856	112	-0.103337	0.160442	0.384148
100000856	117	-0.0313978	0.728142	0.871999
100000856	132	-0.139072	0.0590336	0.204021
100000856	136	0.0273227	0.711994	0.862894
100000856	143	-0.0281715	0.708149	0.860693
100000856	144	-0.187441	0.0191232	0.0942678
100000856	158	0.0361725	0.624019	0.810649
100000856	171	-0.00413914	0.955286	0.981347
100000856	179	-0.0401398	0.613171	0.80361
100000856	180	0.201878	0.00572384	0.0390933
100000856	181	0.142324	0.0526432	0.189055
100000856	182	0.119886	0.103125	0.292027
100000856	189	0.107947	0.142495	0.357383
100000856	192	-0.0463082	0.53024	0.748371
100000856	194	-0.00774585	0.916432	0.964476
100000856	197	0.0121811	0.869287	0.942798
100000856	207	0.159357	0.0302604	0.129916
100000856	208	-0.177352	0.0419119	0.16222
100000856	209	-0.187395	0.0104302	0.0609674
100000856	212	0.134034	0.0720393	0.232542
100000856	213	0.111899	0.128364	0.334961
100000856	229	0.204062	0.00521043	0.0364259
100000856	231	-0.0101478	0.89066	0.952797
100000856	234	-0.121419	0.0987626	0.284271
100000856	235	0.0752081	0.321176	0.574144
100000856	240	0.0902209	0.220706	0.464511
100000856	241	0.00640761	0.931968	0.971483
100000856	244	-0.0699601	0.345336	0.596977
100000856	250	-0.00147047	0.984108	0.993475
100000856	252	-0.0828677	0.260809	0.511345
100000856	254	0.0878134	0.233322	0.479861
100000856	266	0.106613	0.147521	0.364903
100000856	267	-0.168698	0.0213497	0.101928
100000856	272	-0.0372749	0.641946	0.821886
100000856	273	0.0623593	0.399089	0.645956
100000856	275	0.184602	0.0116566	0.0661981
100000856	278	-0.0514461	0.486767	0.716526
100000856	279	0.025979	0.724856	0.870076
100000856	297	-0.17369	0.017745	0.0894312
100000856	302	0.115501	0.131353	0.339826
100000856	310	-0.094057	0.201619	0.44049
100000856	313	-0.182602	0.0126104	0.0700549
100000856	327	-0.0320613	0.674502	0.841162
100000856	330	-0.0164922	0.823206	0.92095
100000856	331	0.127541	0.0827768	0.254255
100000856	338	-0.156854	0.0325142	0.136542
100000856	339	0.0747414	0.31329	0.566296
100000856	340	-0.105239	0.152842	0.372996
100000856	342	-0.133748	0.0687645	0.225622
100000856	344	0.0890032	0.227025	0.472262
100000856	355	-0.0166806	0.821221	0.919938
100000856	356	-0.0447715	0.54399	0.757947
100000856	358	-0.177067	0.0159032	0.082741
100000856	361	-0.034422	0.666652	0.836713
100000856	362	-0.135094	0.0721873	0.232851
100000856	363	0.00513313	0.944564	0.976847
100000856	376	-0.121225	0.0993064	0.285264
100000856	381	0.00237868	0.974295	0.989355
100000856	391	0.00976181	0.894795	0.954635
100000856	397	-0.104062	0.157511	0.379895
100000856	407	-0.0123876	0.866731	0.94166
100000856	409	-0.0251789	0.733003	0.874608
100000856	415	-0.133446	0.0701605	0.228535
100000856	418	0.00579713	0.939308	0.974622
100000856	424	0.171808	0.0190362	0.0939699
100000856	432	-0.197449	0.00706072	0.0457217
100000856	439	0.123618	0.0927616	0.273377
100000856	444	-0.127062	0.083948	0.256504
100000856	445	-0.055614	0.450882	0.688835
100000856	452	0.193161	0.0082531	0.0513486
100000856	460	-0.0743078	0.313461	0.566474
100000856	461	0.032342	0.661222	0.8335
100000856	466	-0.0214283	0.772188	0.89528
100000856	480	-0.0863923	0.241003	0.488789
100000856	482	-0.0986093	0.180554	0.412528
100000856	491	0.0197004	0.794085	0.906524
100000856	498	0.0513639	0.486273	0.716148
100000856	500	0.105186	0.167175	0.393808
100000856	501	0.0530144	0.472356	0.705533
100000856	503	-0.232874	0.00138065	0.0130582
100000856	504	-0.0565391	0.445871	0.684792
100000856	512	-0.0722769	0.326907	0.579535
100000856	519	0.14859	0.0429607	0.16499
100000856	533	0.0602893	0.413678	0.658515
100000856	535	-0.0125573	0.864923	0.940849
100000856	537	0.0532326	0.470532	0.704067
100000856	561	-0.0439808	0.551133	0.762905
100000856	563	0.0499242	0.498591	0.725342
100000856	564	-0.115487	0.116493	0.315233
100000856	565	-0.0751656	0.307892	0.560876
100000856	566	-0.06039	0.412897	0.657827
100000856	572	0.0412487	0.576159	0.779664
100000856	796	0.0952264	0.1985	0.436467
100000856	798	-0.1458	0.0675633	0.222997
100000856	799	0.110541	0.133092	0.342525
100000856	800	0.0821142	0.265184	0.516089
100000856	803	0.0944132	0.199909	0.438269
100000856	806	0.122555	0.0956256	0.278589
100000856	811	-0.046187	0.531319	0.749112
100000856	815	-0.107111	0.145629	0.362035
100000856	821	0.160009	0.0291392	0.12658
100000856	823	-0.119817	0.103325	0.292356
100000856	825	0.0389763	0.599377	0.794793
100000856	826	0.108858	0.194022	0.430666
100000856	827	-0.0202227	0.797777	0.908348
100000856	828	0.0653721	0.420532	0.664235
100000856	849	-0.000821646	0.991241	0.9963
100000856	878	-0.0243136	0.741848	0.879389
100000856	880	0.209163	0.00547071	0.0377976
100000856	881	0.0141171	0.853743	0.935546
100000856	888	-0.0430129	0.559938	0.768881
100000856	891	0.160319	0.0288248	0.125647
100000856	892	0.147684	0.0442613	0.168318
100000856	893	0.0205857	0.780331	0.899524
100000856	913	-0.096584	0.189717	0.424784
100000856	917	-0.097412	0.18593	0.41985
100000856	922	-0.0718785	0.414581	0.659315
100000856	923	0.142637	0.0826819	0.254072
100000856	925	0.029526	0.689117	0.849723
100000856	926	-0.113241	0.123817	0.327503
100000856	932	-0.122072	0.0987864	0.284312
100000856	935	0.056659	0.486651	0.716463
100000856	980	0.128252	0.0810647	0.250804
100000856	1001	0.0452993	0.539248	0.754656
100000856	1002	0.0963509	0.190793	0.426268
100000856	1004	-0.0020001	0.978385	0.991049
100000856	1021	-0.0140063	0.849511	0.933581
100000856	1022	0.0368978	0.618039	0.806711
100000856	1023	-0.123353	0.0934686	0.274638
100000856	1024	0.145819	0.0470412	0.175447
100000856	1025	-0.0719449	0.329139	0.581593
100000856	1026	-0.13143	0.0737531	0.236076
100000856	1052	0.0173631	0.814036	0.916484
100000856	1053	-0.0358573	0.627046	0.812528
100000856	1082	-0.0850477	0.248431	0.497362
100000856	1083	-0.0324651	0.660013	0.832801
100000856	1084	-0.0224552	0.760958	0.889501
100000856	1087	0.0563917	0.444567	0.683805
100000856	1090	-0.00411676	0.955528	0.981457
100000856	1094	0.047084	0.523366	0.743545
100000856	1102	-0.0442121	0.549039	0.761416
100000856	1105	0.079453	0.281036	0.533203
100000856	1110	0.100204	0.173573	0.402643
100000856	1111	-0.0592506	0.421785	0.665321
100000856	1113	0.0441095	0.549967	0.762038
100000856	1114	0.00516483	0.944222	0.976667
100000856	1124	0.0774128	0.293612	0.546531
100000856	1125	0.136146	0.0978047	0.282545
100000856	1128	0.0335542	0.649353	0.82632
100000856	1134	0.173037	0.018184	0.0909498
100000856	1135	0.00126227	0.986395	0.994393
100000856	1136	0.0469069	0.528338	0.74705
100000856	1137	0.0541035	0.463292	0.698429
100000856	1140	0.0435892	0.554688	0.765383
100000856	1143	-0.0283082	0.701314	0.856676
100000856	1162	-0.0904373	0.219596	0.463115
100000856	1215	0.012406	0.874721	0.945357
100000856	1221	-0.131709	0.073136	0.234784
100000856	1224	-0.0612721	0.406093	0.651984
100000856	1231	0.179423	0.0142689	0.0765967
100000856	1235	0.09893	0.179133	0.410484
100000856	1239	0.0728737	0.322918	0.575844
100000856	1242	0.137037	0.0621604	0.211134
100000856	1254	0.0842122	0.253126	0.502611
100000856	1256	-0.0187562	0.799419	0.909217
100000856	1258	-0.0763798	0.356179	0.607059
100000856	1268	-0.0120817	0.869992	0.94311
100000856	1342	0.205845	0.0048223	0.0343593
100000856	1442	0.0687355	0.351228	0.602496
100000856	1488	0.0869416	0.370944	0.620723
100000856	1489	0.103989	0.157803	0.380303
100000856	1518	0.101339	0.168724	0.395992
100000856	1526	-0.0481321	0.514152	0.736772
100000856	1528	0.00853266	0.908229	0.960777
100000856	1537	-0.0100882	0.891299	0.953097
100000856	1538	0.0469329	0.524701	0.744502
100000856	1539	-0.0135233	0.854642	0.935998
100000856	1547	0.0209269	0.776784	0.897686
100000856	1628	-0.1919	0.0100696	0.0594296
100000856	1629	-0.113347	0.149689	0.368125
100000856	1648	-0.107974	0.143488	0.358823
100000856	1869	0.0300102	0.685104	0.847398
100000856	2029	-0.130001	0.0769709	0.242593
100000856	2050	0.196354	0.00723001	0.0465418
100000856	2051	0.052854	0.473699	0.706606
100000856	2054	0.108223	0.141471	0.355799
100000856	100000007	0.0121936	0.868799	0.942575
100000856	100000008	-0.0851577	0.247817	0.496628
100000856	100000010	-0.00546105	0.942326	0.97586
100000856	100000011	0.0143517	0.864437	0.940624
100000856	100000014	0.0102429	0.889642	0.952323
100000856	100000015	-0.0793378	0.289744	0.54252
100000856	100000016	-0.0140007	0.868652	0.942508
100000856	100000036	0.0610614	0.407713	0.653404
100000856	100000039	-0.191229	0.00893284	0.0544295
100000856	100000042	0.0176373	0.811154	0.915066
100000856	100000054	-0.0924812	0.20931	0.450319
100000856	100000096	0.0635666	0.390005	0.637803
100000856	100000257	0.0908979	0.217247	0.460235
100000856	100000258	0.134557	0.181963	0.414424
100000856	100000263	0.164022	0.0252824	0.114798
100000856	100000265	0.0672864	0.361499	0.612086
100000856	100000269	-0.0496221	0.501197	0.72734
100000856	100000276	-0.116579	0.113052	0.30943
100000856	100000282	-0.155959	0.0340161	0.140839
100000856	100000285	-0.122375	0.181163	0.413372
100000856	100000295	-0.0870426	0.33841	0.590522
100000856	100000406	0.0454653	0.537761	0.753642
100000856	100000409	-0.202553	0.0099703	0.0590117
100000856	100000436	-0.137759	0.145653	0.362066
100000856	100000437	0.018428	0.803383	0.911045
100000856	100000442	0.0607039	0.413031	0.657944
100000856	100000445	-0.102231	0.164989	0.390604
100000856	100000453	0.0289703	0.701075	0.856521
100000856	100000463	0.0407359	0.580916	0.782693
100000856	100000467	-0.120811	0.100475	0.287277
100000856	100000487	0.0606453	0.503436	0.729033
100000856	100000491	0.0118039	0.872957	0.944546
100000856	100000551	0.0920802	0.2113	0.452801
100000856	100000580	0.127349	0.0832446	0.255172
100000856	100000616	-0.0973523	0.186201	0.420217
100000856	100000626	-0.0912989	0.215217	0.457661
100000856	100000630	-0.0675715	0.37987	0.628805
100000856	100000639	-0.11019	0.134334	0.344563
100000856	100000656	-0.00458299	0.950497	0.979339
100000856	100000657	0.0521416	0.479688	0.711125
100000856	100000665	0.172782	0.0183584	0.0915558
100000856	100000672	-0.0918173	0.212612	0.454333
100000856	100000706	-0.00926779	0.900634	0.957242
100000856	100000707	0.180486	0.0142178	0.0763961
100000856	100000708	0.0344102	0.641025	0.821317
100000856	100000711	-0.118197	0.149709	0.368143
100000856	100000715	-0.00573698	0.94224	0.97582
100000856	100000743	-0.00552103	0.940382	0.975072
100000856	100000765	-0.0235304	0.812582	0.915841
100000856	100000773	0.0339421	0.645574	0.824004
100000856	100000774	0.0169267	0.818628	0.91868
100000856	100000776	0.19694	0.00705513	0.0456973
100000856	100000781	0.160572	0.0285694	0.124871
100000856	100000784	-0.151375	0.0584267	0.20262
100000856	100000787	-0.110676	0.134745	0.345214
100000856	100000792	0.152121	0.0381964	0.152364
100000856	100000802	0.020332	0.78297	0.900904
100000856	100000808	-0.11535	0.145092	0.361221
100000856	100000827	0.0840108	0.254266	0.50394
100000856	100000840	0.0101921	0.891083	0.952993
100000856	100000841	0.0501443	0.496698	0.723947
100000856	100000846	0.187058	0.0116866	0.0663139
100000863	35	-0.0440714	0.555795	0.766191
100000863	50	0.0968339	0.188568	0.423322
100000863	55	0.121068	0.0997473	0.286029
100000863	62	-0.0506484	0.54098	0.755919
100000863	93	0.189471	0.0095942	0.0573394
100000863	98	0.0752589	0.307291	0.560347
100000863	111	0.245834	0.000719141	0.00776786
100000863	112	0.40379	1.09657e-08	4.8648e-07
100000863	117	0.132031	0.142172	0.356919
100000863	132	0.0246067	0.739535	0.87814
100000863	136	-0.0396592	0.591973	0.790067
100000863	143	0.0188772	0.801958	0.910412
100000863	144	0.202168	0.0113749	0.0649988
100000863	158	0.185693	0.0111633	0.0640776
100000863	171	0.119504	0.104237	0.293953
100000863	179	0.0299776	0.705807	0.859429
100000863	180	0.329774	4.29764e-06	0.000103392
100000863	181	0.255816	0.000424803	0.00506618
100000863	182	0.194894	0.00768302	0.0487045
100000863	189	-0.0681779	0.355158	0.606022
100000863	192	0.0619043	0.401258	0.647874
100000863	194	0.079785	0.279024	0.53101
100000863	197	-0.112717	0.126611	0.332109
100000863	207	0.117598	0.110891	0.305669
100000863	208	0.13215	0.13092	0.339108
100000863	209	0.017048	0.817352	0.918076
100000863	212	0.0395422	0.597147	0.793364
100000863	213	0.0947433	0.198334	0.43625
100000863	229	0.290766	5.67027e-05	0.000954909
100000863	231	-0.0822728	0.264259	0.515164
100000863	234	0.0236777	0.748371	0.882862
100000863	235	0.0781951	0.302277	0.555445
100000863	240	0.0876511	0.23419	0.480809
100000863	241	0.0861405	0.250233	0.499401
100000863	244	-0.071952	0.331742	0.584055
100000863	250	-0.0701528	0.341361	0.593296
100000863	252	0.203536	0.00533014	0.0370627
100000863	254	0.445943	1.78502e-10	1.09393e-08
100000863	266	0.0241569	0.743453	0.880294
100000863	267	-0.048022	0.515115	0.73744
100000863	272	0.0446195	0.577745	0.780632
100000863	273	0.154281	0.036011	0.146416
100000863	275	0.0206453	0.77971	0.899124
100000863	278	0.123007	0.0953002	0.277986
100000863	279	0.0627286	0.395005	0.642313
100000863	297	0.0697313	0.344277	0.596011
100000863	302	-0.0438137	0.568206	0.774488
100000863	310	0.0665647	0.366683	0.616859
100000863	313	0.14202	0.0531556	0.190271
100000863	327	0.0700874	0.358104	0.608871
100000863	330	0.245131	0.000745713	0.00800192
100000863	331	0.166906	0.0227899	0.106698
100000863	338	0.140711	0.0554097	0.19557
100000863	339	0.13889	0.0600706	0.206341
100000863	340	-0.0894694	0.224591	0.469275
100000863	342	-0.00784096	0.91541	0.964007
100000863	344	-0.0764711	0.299542	0.552711
100000863	355	-0.121812	0.0976666	0.282289
100000863	356	0.152867	0.0372488	0.149793
100000863	358	0.119427	0.10541	0.296002
100000863	361	0.17437	0.0279318	0.122929
100000863	362	0.102988	0.171317	0.399661
100000863	363	0.269645	0.00019777	0.00270985
100000863	376	0.0376271	0.610131	0.801727
100000863	381	0.0826662	0.261974	0.512578
100000863	391	0.00112547	0.987836	0.994977
100000863	397	-0.0136706	0.853077	0.935241
100000863	407	-0.14942	0.0417981	0.161909
100000863	409	0.257286	0.000392423	0.0047538
100000863	415	-0.030014	0.685066	0.84737
100000863	418	-0.0504657	0.507178	0.731786
100000863	424	0.402265	1.25963e-08	5.50762e-07
100000863	432	0.0846499	0.251954	0.501324
100000863	439	0.349968	9.75679e-07	2.7835e-05
100000863	444	-0.119787	0.103412	0.292494
100000863	445	0.123776	0.0923404	0.272566
100000863	452	0.377458	1.09074e-07	3.92702e-06
100000863	460	0.0255258	0.729467	0.872729
100000863	461	-0.106087	0.14954	0.367919
100000863	466	0.155132	0.0349869	0.143551
100000863	480	-0.0308501	0.675946	0.842019
100000863	482	0.0411201	0.577351	0.780409
100000863	491	0.0291926	0.698892	0.855267
100000863	498	0.00450652	0.951322	0.979712
100000863	500	0.0790717	0.299673	0.552817
100000863	501	0.0295782	0.688596	0.849444
100000863	503	0.00374751	0.959513	0.983233
100000863	504	0.0387452	0.601545	0.79618
100000863	512	0.0760888	0.301972	0.555102
100000863	519	0.360295	4.38728e-07	1.36488e-05
100000863	533	0.0626074	0.395921	0.6431
100000863	535	-0.0894936	0.224465	0.46913
100000863	537	0.158497	0.0307176	0.131272
100000863	561	0.16096	0.0281825	0.123684
100000863	563	-0.0413383	0.575331	0.779193
100000863	564	-0.172291	0.0186973	0.0927512
100000863	565	-0.175859	0.0163517	0.0843891
100000863	566	-0.0598324	0.417233	0.661469
100000863	572	0.276097	0.000136463	0.00199532
100000863	796	0.388082	5.234e-08	2.01914e-06
100000863	798	0.0501614	0.531376	0.749137
100000863	799	-0.0685191	0.352749	0.603885
100000863	800	0.107949	0.142488	0.357371
100000863	803	0.19934	0.00637705	0.0423658
100000863	806	0.0880334	0.232148	0.478437
100000863	811	-0.030354	0.680869	0.844884
100000863	815	-0.0496762	0.50073	0.726956
100000863	821	0.00852538	0.908058	0.960668
100000863	823	0.00269571	0.97087	0.987911
100000863	825	0.18027	0.014336	0.0768602
100000863	826	0.0456354	0.587037	0.786738
100000863	827	0.132631	0.0914598	0.270965
100000863	828	0.0411296	0.612533	0.803237
100000863	849	0.153099	0.0396268	0.156194
100000863	878	0.0121396	0.869376	0.942822
100000863	880	0.188934	0.0122782	0.0687356
100000863	881	0.144458	0.0579299	0.201519
100000863	888	0.206199	0.00474833	0.0339587
100000863	891	0.355137	6.56293e-07	1.95935e-05
100000863	892	0.295483	4.2311e-05	0.000743391
100000863	893	0.357226	5.58018e-07	1.69407e-05
100000863	913	0.15945	0.0297148	0.12827
100000863	917	-0.203254	0.00539525	0.037418
100000863	922	0.263193	0.00238747	0.0200689
100000863	923	0.00820243	0.920914	0.966526
100000863	925	0.0935666	0.203991	0.443584
100000863	926	0.075382	0.306498	0.559597
100000863	932	0.131841	0.0744258	0.237399
100000863	935	-0.0917501	0.259337	0.50966
100000863	980	0.339375	2.15143e-06	5.61696e-05
100000863	1001	-0.171851	0.0190059	0.0938628
100000863	1002	0.040499	0.583119	0.784137
100000863	1004	0.215533	0.00313214	0.0247474
100000863	1021	-0.0704624	0.33923	0.591291
100000863	1022	0.178856	0.0148552	0.0788497
100000863	1023	0.0772021	0.294933	0.54791
100000863	1024	0.105321	0.15252	0.37244
100000863	1025	-0.0503588	0.494856	0.722618
100000863	1026	0.0652388	0.376328	0.625567
100000863	1052	0.124263	0.0910567	0.27019
100000863	1053	0.00423984	0.954199	0.980903
100000863	1082	0.0295446	0.688931	0.849628
100000863	1083	-0.00965924	0.895894	0.955113
100000863	1084	0.13233	0.0717808	0.231983
100000863	1087	0.434921	5.53667e-10	3.13312e-08
100000863	1090	-0.00667167	0.927988	0.969791
100000863	1094	0.0382593	0.604138	0.797864
100000863	1102	0.0411592	0.576988	0.780193
100000863	1105	-0.0688828	0.350194	0.601584
100000863	1110	0.134848	0.0664948	0.220698
100000863	1111	0.283941	8.5842e-05	0.00135308
100000863	1113	0.0835073	0.257134	0.507174
100000863	1114	0.202482	0.00557744	0.0383426
100000863	1124	0.0617869	0.402154	0.648634
100000863	1125	0.0297334	0.718873	0.866832
100000863	1128	0.227186	0.00181834	0.0162362
100000863	1134	0.125919	0.0867954	0.262055
100000863	1135	-0.213529	0.00351886	0.0270455
100000863	1136	0.171497	0.0202711	0.0982274
100000863	1137	0.255054	0.000442568	0.00523772
100000863	1140	-0.127627	0.0825686	0.25384
100000863	1143	0.0538312	0.465549	0.700161
100000863	1162	0.132653	0.071085	0.230482
100000863	1215	0.0288248	0.714074	0.864168
100000863	1221	0.0124156	0.866433	0.941524
100000863	1224	-0.126586	0.0851232	0.258792
100000863	1231	0.353071	7.69659e-07	2.25447e-05
100000863	1235	0.041424	0.574538	0.778648
100000863	1239	0.191364	0.00888404	0.0542244
100000863	1242	0.141987	0.0532124	0.19039
100000863	1254	0.352869	7.81659e-07	2.28479e-05
100000863	1256	-0.00785961	0.91521	0.963921
100000863	1258	0.103148	0.212201	0.453853
100000863	1268	0.0433654	0.556724	0.766806
100000863	1342	0.0633347	0.390445	0.638208
100000863	1442	0.213862	0.00337861	0.0262199
100000863	1488	0.20535	0.0330063	0.137942
100000863	1489	0.190532	0.00919014	0.0555765
100000863	1518	0.111326	0.130342	0.338169
100000863	1526	0.126512	0.0853088	0.259135
100000863	1528	0.0488533	0.509018	0.733086
100000863	1537	0.0833525	0.25802	0.508173
100000863	1538	0.0761652	0.301485	0.554593
100000863	1539	0.11094	0.131688	0.34037
100000863	1547	0.0827688	0.26138	0.511942
100000863	1628	0.0166949	0.824459	0.921538
100000863	1629	0.127795	0.104014	0.293569
100000863	1648	0.0982525	0.18334	0.416316
100000863	1869	0.0350214	0.636028	0.818204
100000863	2029	0.095465	0.194922	0.431863
100000863	2050	0.316752	1.05904e-05	0.000227064
100000863	2051	0.355745	6.261e-07	1.87928e-05
100000863	2054	0.321231	7.80233e-06	0.000174305
100000863	100000007	0.0206379	0.779788	0.899177
100000863	100000008	-0.00846011	0.908758	0.961038
100000863	100000010	-0.0093422	0.901501	0.957577
100000863	100000011	0.0364842	0.664187	0.835304
100000863	100000014	-0.0655111	0.374335	0.623792
100000863	100000015	0.0485529	0.51747	0.739197
100000863	100000016	0.300146	0.000284431	0.00365195
100000863	100000036	0.127814	0.0821173	0.252948
100000863	100000039	0.0269226	0.715286	0.864827
100000863	100000042	0.0399023	0.588686	0.787842
100000863	100000054	-0.0468043	0.52584	0.745281
100000863	100000096	-0.0138945	0.851101	0.934307
100000863	100000257	0.120065	0.102608	0.291128
100000863	100000258	0.127993	0.204419	0.444096
100000863	100000263	0.0875877	0.23453	0.481175
100000863	100000265	0.0864856	0.240493	0.488171
100000863	100000269	-0.00144623	0.98437	0.99358
100000863	100000276	0.137103	0.0620348	0.210821
100000863	100000282	0.166076	0.023866	0.110192
100000863	100000285	0.216793	0.0169197	0.0864636
100000863	100000295	0.127472	0.160012	0.38352
100000863	100000406	0.142349	0.0526025	0.18896
100000863	100000409	0.0548798	0.489288	0.71843
100000863	100000436	-0.0747555	0.431324	0.673189
100000863	100000437	0.0904647	0.220716	0.464518
100000863	100000442	-0.0280422	0.705531	0.859253
100000863	100000445	-0.0828285	0.261035	0.511587
100000863	100000453	0.0527391	0.484454	0.714723
100000863	100000463	-0.00321975	0.965211	0.985534
100000863	100000467	-0.018055	0.806768	0.912827
100000863	100000487	-0.110423	0.222121	0.466232
100000863	100000491	0.0557185	0.450031	0.688174
100000863	100000551	0.132839	0.0706852	0.229624
100000863	100000580	-0.132187	0.0720924	0.232656
100000863	100000616	-0.00144436	0.98439	0.993595
100000863	100000626	-0.108385	0.140872	0.35482
100000863	100000630	0.115974	0.130906	0.33909
100000863	100000639	0.0967518	0.188945	0.42379
100000863	100000656	0.146886	0.0454338	0.171354
100000863	100000657	0.265816	0.000245412	0.00323682
100000863	100000665	0.341382	1.85625e-06	4.92913e-05
100000863	100000672	0.0822336	0.264488	0.515403
100000863	100000706	0.0854704	0.248669	0.497643
100000863	100000707	0.295275	4.71938e-05	0.000816915
100000863	100000708	0.207143	0.00455627	0.0329155
100000863	100000711	0.0562567	0.494115	0.722059
100000863	100000715	0.0925608	0.241397	0.489224
100000863	100000743	0.0110896	0.880585	0.948143
100000863	100000765	0.188782	0.0549548	0.194524
100000863	100000773	0.335789	2.79358e-06	7.07335e-05
100000863	100000774	0.0393969	0.59342	0.791007
100000863	100000776	0.271578	0.000177126	0.00247326
100000863	100000781	0.368093	2.35462e-07	7.83902e-06
100000863	100000784	-0.000641904	0.993634	0.997336
100000863	100000787	0.195795	0.00773047	0.0489351
100000863	100000792	-0.0400683	0.587135	0.786792
100000863	100000802	0.36387	3.30493e-07	1.05983e-05
100000863	100000808	-0.0116373	0.883514	0.949442
100000863	100000827	0.132795	0.070781	0.229857
100000863	100000840	0.0627815	0.398498	0.645419
100000863	100000841	0.117344	0.110693	0.305347
100000863	100000846	0.0803513	0.282255	0.534525
100000863	100000856	0.0878208	0.233282	0.479833
100000900	35	0.276532	0.000164336	0.00232507
100000900	50	-0.135611	0.0649576	0.217341
100000900	55	0.114291	0.120349	0.321792
100000900	62	0.0247615	0.765147	0.891636
100000900	93	-0.129537	0.078041	0.244768
100000900	98	-0.180488	0.0136934	0.0743545
100000900	111	-0.0393969	0.59342	0.791007
100000900	112	0.0711449	0.33456	0.58685
100000900	117	-0.149505	0.0960935	0.279484
100000900	132	-0.0661631	0.370895	0.620677
100000900	136	-0.141473	0.0547479	0.194052
100000900	143	0.141636	0.058594	0.203026
100000900	144	0.0162002	0.840913	0.929389
100000900	158	-0.0592077	0.422121	0.665613
100000900	171	0.0839027	0.254881	0.504627
100000900	179	0.0983638	0.214464	0.456649
100000900	180	0.0495624	0.501712	0.727732
100000900	181	-0.000211666	0.997712	0.999028
100000900	182	-0.0839922	0.254372	0.504057
100000900	189	-0.168711	0.0213396	0.101895
100000900	192	-0.0317135	0.667409	0.837146
100000900	194	-0.0167514	0.820474	0.919556
100000900	197	-0.156431	0.033472	0.139262
100000900	207	-0.0849285	0.25039	0.499568
100000900	208	-0.0319953	0.715712	0.865052
100000900	209	0.142819	0.051819	0.187113
100000900	212	-0.0236841	0.751643	0.884721
100000900	213	-0.0311503	0.672972	0.840263
100000900	229	0.0771424	0.295307	0.548303
100000900	231	0.216749	0.00296313	0.0237081
100000900	234	-0.119009	0.105687	0.296467
100000900	235	-0.190687	0.0112439	0.0644226
100000900	240	-0.156553	0.032852	0.137501
100000900	241	-0.1455	0.0513102	0.185882
100000900	244	-0.112475	0.128481	0.335149
100000900	250	-0.0423658	0.565863	0.772969
100000900	252	0.191718	0.00875641	0.0536607
100000900	254	0.110339	0.133804	0.343708
100000900	266	-0.00914452	0.901413	0.957537
100000900	267	0.145282	0.0478683	0.177503
100000900	272	-0.178457	0.0248715	0.113478
100000900	273	0.0203897	0.782949	0.900892
100000900	275	-0.0612106	0.406566	0.652406
100000900	278	-0.152724	0.0379517	0.151727
100000900	279	0.0193213	0.79351	0.90624
100000900	297	0.00406641	0.956071	0.981692
100000900	302	-0.0699279	0.362019	0.612549
100000900	310	0.100569	0.172001	0.400561
100000900	313	0.045014	0.541809	0.756496
100000900	327	-0.162773	0.0318741	0.134679
100000900	330	-0.158853	0.0303395	0.130137
100000900	331	-0.00647213	0.930136	0.970706
100000900	338	0.0915432	0.213987	0.456014
100000900	339	-0.0254667	0.731487	0.873794
100000900	340	0.0294924	0.689452	0.849933
100000900	342	0.0186592	0.800435	0.909721
100000900	344	-0.0265683	0.718874	0.866832
100000900	355	-0.178192	0.0149604	0.0792389
100000900	356	-0.0886861	0.228691	0.474303
100000900	358	0.0367007	0.619918	0.807932
100000900	361	-0.0382165	0.632462	0.815954
100000900	362	0.0363464	0.630045	0.814408
100000900	363	0.0727842	0.323514	0.576392
100000900	376	0.0290131	0.694244	0.852632
100000900	381	0.0596963	0.418295	0.662345
100000900	391	0.015405	0.834689	0.92643
100000900	397	-0.0229597	0.755756	0.886742
100000900	407	-0.1343	0.067618	0.22313
100000900	409	-0.0359524	0.626132	0.811948
100000900	415	-0.160453	0.0291276	0.126548
100000900	418	0.0520757	0.493707	0.721778
100000900	424	0.0646457	0.380691	0.629579
100000900	432	0.137085	0.0627838	0.212581
100000900	439	0.0300761	0.683633	0.846562
100000900	444	-0.219876	0.00256568	0.0212142
100000900	445	-0.101576	0.167726	0.394614
100000900	452	0.0126785	0.863632	0.940227
100000900	460	-0.103587	0.159428	0.382662
100000900	461	0.124337	0.0908612	0.269803
100000900	466	-0.0160002	0.82886	0.923578
100000900	480	0.0203003	0.7833	0.90109
100000900	482	-0.184861	0.0115377	0.0656858
100000900	491	-0.0353718	0.639255	0.820174
100000900	498	-0.0651232	0.377176	0.626349
100000900	500	0.0279473	0.714317	0.864302
100000900	501	-0.0941894	0.200982	0.439665
100000900	503	0.127306	0.0833494	0.255358
100000900	504	0.103508	0.162041	0.386461
100000900	512	0.106076	0.149584	0.367961
100000900	519	0.0487009	0.509186	0.733188
100000900	533	-0.0101833	0.890281	0.952626
100000900	535	-0.126844	0.0844856	0.257577
100000900	537	0.0439547	0.55137	0.763071
100000900	561	0.0525687	0.476093	0.708468
100000900	563	-0.0352065	0.633317	0.81653
100000900	564	-0.015791	0.830608	0.924467
100000900	565	-0.0557147	0.450062	0.688207
100000900	566	0.118778	0.106372	0.297697
100000900	572	0.0734686	0.318973	0.571972
100000900	796	0.050313	0.497608	0.724614
100000900	798	0.11196	0.161348	0.385473
100000900	799	0.00485713	0.94754	0.978091
100000900	800	0.0336176	0.648735	0.825955
100000900	803	0.0343654	0.641459	0.821615
100000900	806	-0.0503121	0.495256	0.722913
100000900	811	-0.0299307	0.685081	0.847376
100000900	815	0.0343113	0.641984	0.8219
100000900	821	-0.185385	0.0113005	0.0646783
100000900	823	-0.226206	0.00190551	0.0168432
100000900	825	-0.0170465	0.818348	0.918546
100000900	826	0.0486496	0.562555	0.770724
100000900	827	0.0722896	0.359127	0.609915
100000900	828	-0.0629045	0.438321	0.678926
100000900	849	0.0939712	0.20829	0.449
100000900	878	-0.0484286	0.51156	0.734883
100000900	880	0.0361106	0.635193	0.817686
100000900	881	-0.102876	0.178017	0.408875
100000900	888	0.0769447	0.29655	0.549587
100000900	891	0.0321891	0.662725	0.834451
100000900	892	0.0672603	0.361685	0.612245
100000900	893	0.0289162	0.695215	0.853195
100000900	913	0.13581	0.0645602	0.216468
100000900	917	-0.013141	0.858708	0.93789
100000900	922	0.179944	0.039721	0.156452
100000900	923	-0.203385	0.0128544	0.071043
100000900	925	0.144258	0.0494786	0.181454
100000900	926	0.018538	0.801704	0.910305
100000900	932	0.0423398	0.568226	0.774498
100000900	935	0.0294855	0.717499	0.866036
100000900	980	0.044171	0.54941	0.761673
100000900	1001	-0.127401	0.0831172	0.25491
100000900	1002	0.265969	0.00024332	0.00321395
100000900	1004	-0.0033335	0.963983	0.985061
100000900	1021	-0.218127	0.00278159	0.0225884
100000900	1022	-0.0438725	0.5532	0.764366
100000900	1023	0.677817	2.27567e-26	7.85493e-24
100000900	1024	-0.0888129	0.228024	0.473481
100000900	1025	0.0522498	0.478776	0.710467
100000900	1026	0.155515	0.0340438	0.140921
100000900	1052	0.248957	0.000611307	0.0068155
100000900	1053	-0.136232	0.0637276	0.214699
100000900	1082	0.038015	0.60645	0.799357
100000900	1083	-0.0196905	0.789655	0.904427
100000900	1084	-0.0881528	0.231513	0.477712
100000900	1087	-0.0156623	0.831967	0.925072
100000900	1090	-0.0270233	0.714267	0.86427
100000900	1094	0.0475409	0.519339	0.74051
100000900	1102	-0.110964	0.131604	0.340235
100000900	1105	-0.044365	0.547657	0.760498
100000900	1110	-0.098365	0.181642	0.414003
100000900	1111	-0.118051	0.108546	0.301572
100000900	1113	0.12935	0.0784741	0.245651
100000900	1114	0.0109162	0.882439	0.948936
100000900	1124	-0.00884428	0.904634	0.959115
100000900	1125	-0.121219	0.140848	0.354795
100000900	1128	-0.0405699	0.582459	0.78368
100000900	1134	-0.127648	0.0825188	0.253735
100000900	1135	-0.0942838	0.201761	0.440701
100000900	1136	-0.00420018	0.954999	0.981245
100000900	1137	-0.0713109	0.333431	0.585681
100000900	1140	-0.0593905	0.420688	0.664348
100000900	1143	0.0321611	0.663	0.834598
100000900	1162	0.0262848	0.721749	0.868316
100000900	1215	0.113496	0.147893	0.365449
100000900	1221	0.0406781	0.581453	0.783
100000900	1224	-0.259466	0.00034858	0.00431206
100000900	1231	0.0263669	0.720917	0.867888
100000900	1235	-0.287822	6.78995e-05	0.00111184
100000900	1239	0.111442	0.129941	0.337526
100000900	1242	-0.124063	0.0915813	0.271201
100000900	1254	0.0677004	0.358545	0.609308
100000900	1256	-0.135652	0.0648757	0.217177
100000900	1258	0.135161	0.101445	0.289082
100000900	1268	-0.0457692	0.535043	0.751739
100000900	1342	-0.00825683	0.910942	0.962009
100000900	1442	-0.0602614	0.413895	0.658713
100000900	1488	-0.17696	0.0669344	0.221612
100000900	1489	-0.0176037	0.811507	0.915269
100000900	1518	-0.00120193	0.98701	0.994626
100000900	1526	0.0359748	0.625917	0.811827
100000900	1528	0.0362647	0.624083	0.810689
100000900	1537	-0.029153	0.692845	0.851813
100000900	1538	-0.0444004	0.547337	0.760285
100000900	1539	-0.00729641	0.921265	0.966697
100000900	1547	0.0251006	0.733802	0.875088
100000900	1628	0.00762246	0.919337	0.9659
100000900	1629	0.000487694	0.99507	0.997983
100000900	1648	0.018284	0.804889	0.911806
100000900	1869	-0.0502388	0.497062	0.724221
100000900	2029	0.0529081	0.473246	0.706267
100000900	2050	-0.028215	0.702252	0.857238
100000900	2051	0.141673	0.0537453	0.191672
100000900	2054	-0.0218967	0.766731	0.892417
100000900	100000007	0.116695	0.112693	0.308821
100000900	100000008	-0.128832	0.0796884	0.248035
100000900	100000010	-0.0491623	0.514608	0.737108
100000900	100000011	-0.00931999	0.911721	0.962409
100000900	100000014	-0.0723422	0.326469	0.579162
100000900	100000015	-0.062218	0.406691	0.652525
100000900	100000016	-0.0406944	0.630628	0.814799
100000900	100000036	-0.0153826	0.834925	0.926552
100000900	100000039	0.217627	0.00284623	0.0229982
100000900	100000042	-0.073256	0.320379	0.573393
100000900	100000054	-0.083608	0.256559	0.506549
100000900	100000096	-0.0270592	0.71465	0.864494
100000900	100000257	0.0283865	0.700528	0.856205
100000900	100000258	-0.255938	0.0101652	0.0598314
100000900	100000263	-0.0484211	0.511625	0.734927
100000900	100000265	-0.179786	0.01407	0.0758213
100000900	100000269	-0.0132137	0.857934	0.937507
100000900	100000276	0.145586	0.0473987	0.176334
100000900	100000282	0.104746	0.155914	0.377573
100000900	100000285	-0.0963623	0.29306	0.546025
100000900	100000295	0.134037	0.139397	0.352579
100000900	100000406	0.0231592	0.753701	0.885724
100000900	100000409	0.187578	0.0171844	0.087408
100000900	100000436	-0.0243779	0.797721	0.908324
100000900	100000437	0.0279216	0.70597	0.859519
100000900	100000442	-0.0461444	0.533943	0.750954
100000900	100000445	-0.0455734	0.536793	0.752979
100000900	100000453	-0.0230369	0.760195	0.889081
100000900	100000463	-0.173408	0.0179332	0.0900702
100000900	100000467	0.0901762	0.220936	0.464772
100000900	100000487	-0.206081	0.0216598	0.102926
100000900	100000491	-0.115959	0.114995	0.312727
100000900	100000551	-0.0230399	0.75493	0.886329
100000900	100000580	-0.0621113	0.399682	0.646468
100000900	100000616	0.00192178	0.979231	0.991405
100000900	100000626	-0.237889	0.00107711	0.0107286
100000900	100000630	0.173748	0.0230444	0.107532
100000900	100000639	0.174775	0.0170354	0.0868753
100000900	100000656	0.159422	0.0297438	0.128366
100000900	100000657	-0.0466588	0.527128	0.746197
100000900	100000665	0.024681	0.738089	0.877433
100000900	100000672	-0.0342274	0.642799	0.822345
100000900	100000706	-0.0580677	0.43365	0.675172
100000900	100000707	0.0447824	0.546095	0.759419
100000900	100000708	0.127202	0.0836049	0.255829
100000900	100000711	-0.0931721	0.256776	0.506772
100000900	100000715	0.0554123	0.483702	0.714175
100000900	100000743	-0.0497079	0.500456	0.726762
100000900	100000765	-0.0497334	0.616115	0.805507
100000900	100000773	0.0414091	0.574676	0.77875
100000900	100000774	-0.147736	0.0441855	0.168099
100000900	100000776	-0.288101	6.67527e-05	0.00109596
100000900	100000781	-0.0189147	0.797761	0.908338
100000900	100000784	0.024352	0.76209	0.890091
100000900	100000787	0.214159	0.00350998	0.0269983
100000900	100000792	0.0247071	0.737822	0.877316
100000900	100000802	0.0423583	0.565931	0.773027
100000900	100000808	0.174293	0.0270187	0.120139
100000900	100000827	0.0993981	0.177075	0.407495
100000900	100000840	0.186386	0.0115275	0.0656396
100000900	100000841	0.203653	0.00530319	0.0369213
100000900	100000846	-0.196323	0.00807823	0.0505379
100000900	100000856	-0.171751	0.0190772	0.0941031
100000900	100000863	-0.000265748	0.997128	0.998793
100000924	35	0.0516403	0.489945	0.718954
100000924	50	0.0498385	0.49933	0.72593
100000924	55	0.0353109	0.632309	0.815858
100000924	62	0.060225	0.467154	0.701369
100000924	93	0.25577	0.00042587	0.00507772
100000924	98	0.0752309	0.307471	0.560495
100000924	111	0.217851	0.00281712	0.0228158
100000924	112	0.200142	0.00616382	0.0412977
100000924	117	0.18655	0.0372457	0.149786
100000924	132	-0.075687	0.30586	0.559014
100000924	136	0.00984042	0.894241	0.954388
100000924	143	0.0433787	0.564228	0.771788
100000924	144	0.101917	0.205511	0.445478
100000924	158	0.0272471	0.712005	0.862894
100000924	171	-0.015709	0.831475	0.924884
100000924	179	0.131896	0.0953512	0.278093
100000924	180	0.157223	0.0321029	0.135329
100000924	181	0.141116	0.0547046	0.193946
100000924	182	0.152973	0.0371154	0.149428
100000924	189	0.226247	0.00190179	0.0168162
100000924	192	0.129628	0.0778294	0.244348
100000924	194	0.181454	0.013189	0.0723569
100000924	197	0.185889	0.0112977	0.0646659
100000924	207	0.0457678	0.536171	0.752542
100000924	208	-0.162523	0.0626193	0.212184
100000924	209	-0.08463	0.250771	0.499996
100000924	212	0.242641	0.000997958	0.0101099
100000924	213	0.109278	0.137607	0.349791
100000924	229	0.124578	0.0902331	0.268595
100000924	231	0.0614176	0.404978	0.651027
100000924	234	-0.00390603	0.957802	0.982482
100000924	235	0.191388	0.0109427	0.0631432
100000924	240	0.0511439	0.488146	0.717585
100000924	241	0.0160149	0.831031	0.924684
100000924	244	-0.0400551	0.589302	0.788257
100000924	250	-0.0239033	0.746054	0.881603
100000924	252	-0.0102411	0.889662	0.952332
100000924	254	0.211406	0.00377274	0.028518
100000924	266	0.175406	0.0166347	0.0854211
100000924	267	-0.0997375	0.175593	0.405446
100000924	272	-0.0774767	0.333249	0.58549
100000924	273	-0.0769702	0.29771	0.550795
100000924	275	0.116387	0.113651	0.310438
100000924	278	-0.153345	0.037167	0.149575
100000924	279	0.263287	0.000282517	0.00363174
100000924	297	-0.0994951	0.176651	0.406918
100000924	302	-0.128602	0.0927077	0.273287
100000924	310	0.0587284	0.425894	0.668682
100000924	313	-0.075768	0.30402	0.557168
100000924	327	-0.0599026	0.432348	0.67406
100000924	330	0.0728998	0.322744	0.575688
100000924	331	0.218449	0.00274057	0.0223282
100000924	338	0.179801	0.0140619	0.0757959
100000924	339	0.141038	0.0561789	0.197393
100000924	340	-0.124388	0.0907295	0.269559
100000924	342	0.0981542	0.182584	0.415275
100000924	344	-0.192324	0.00854185	0.0526712
100000924	355	-0.0268443	0.716079	0.865271
100000924	356	0.0389959	0.597187	0.793395
100000924	358	-0.142097	0.0536782	0.191519
100000924	361	-0.00606341	0.939535	0.974713
100000924	362	-0.148327	0.0481624	0.178221
100000924	363	0.152274	0.0380005	0.151843
100000924	376	0.217605	0.00284915	0.0230171
100000924	381	0.22374	0.00214165	0.018438
100000924	391	0.0632713	0.390921	0.638657
100000924	397	0.221433	0.0023864	0.0200632
100000924	407	0.0935572	0.204036	0.443646
100000924	409	0.0556271	0.450776	0.688779
100000924	415	0.0333971	0.651775	0.827836
100000924	418	0.000622481	0.993477	0.997263
100000924	424	0.242191	0.000866875	0.00903573
100000924	432	-0.0658637	0.373069	0.622648
100000924	439	0.225135	0.00200496	0.0175113
100000924	444	0.00936458	0.899053	0.956561
100000924	445	-0.0481675	0.513842	0.73652
100000924	452	0.151725	0.0387067	0.153716
100000924	460	0.195651	0.00744507	0.0475697
100000924	461	0.0343281	0.641821	0.821833
100000924	466	0.159137	0.0304922	0.130601
100000924	480	0.0129153	0.86111	0.939087
100000924	482	-0.0818886	0.266504	0.51749
100000924	491	-0.0495537	0.511261	0.734711
100000924	498	0.202624	0.00554359	0.0381704
100000924	500	0.0792449	0.298613	0.551719
100000924	501	0.0384682	0.602163	0.796563
100000924	503	-0.130035	0.076894	0.242429
100000924	504	-0.206544	0.00490814	0.0348107
100000924	512	-0.166685	0.0229724	0.107315
100000924	519	0.20417	0.00518611	0.0363005
100000924	533	0.149693	0.0414225	0.16093
100000924	535	-0.0824816	0.263044	0.513794
100000924	537	0.0939209	0.202275	0.441399
100000924	561	0.174095	0.0174775	0.0884656
100000924	563	-0.124673	0.0899857	0.268144
100000924	564	-0.137285	0.0616843	0.21002
100000924	565	-0.0129732	0.860494	0.938759
100000924	566	0.177722	0.015232	0.0802713
100000924	572	0.119278	0.104897	0.295108
100000924	796	0.156061	0.0343898	0.141908
100000924	798	-0.0788398	0.324788	0.57757
100000924	799	0.128054	0.0815381	0.251768
100000924	800	-0.148262	0.043428	0.166194
100000924	803	0.250393	0.000566925	0.00641415
100000924	806	0.0896783	0.223506	0.467944
100000924	811	-0.0032645	0.964728	0.985352
100000924	815	0.0895552	0.224145	0.468734
100000924	821	0.190612	0.00916023	0.0554456
100000924	823	-0.122614	0.0954629	0.278295
100000924	825	-0.00733563	0.921274	0.966697
100000924	826	0.140105	0.0939573	0.275508
100000924	827	0.0798876	0.310722	0.563739
100000924	828	0.162522	0.0440276	0.167706
100000924	849	0.113849	0.127002	0.33276
100000924	878	0.105094	0.153413	0.373872
100000924	880	0.157441	0.037451	0.150358
100000924	881	0.123269	0.106144	0.297291
100000924	888	0.172952	0.0182424	0.0911556
100000924	891	0.257987	0.000377793	0.0046064
100000924	892	0.122998	0.0944213	0.276352
100000924	893	0.349486	1.012e-06	2.87671e-05
100000924	913	-0.145506	0.0475222	0.176625
100000924	917	-0.162805	0.0264035	0.118269
100000924	922	0.191566	0.0283869	0.124313
100000924	923	0.112004	0.173844	0.402992
100000924	925	0.11455	0.119505	0.320377
100000924	926	0.0743469	0.313206	0.566198
100000924	932	0.144355	0.0505794	0.184078
100000924	935	0.0785017	0.334776	0.587077
100000924	980	0.269031	0.000204774	0.00279016
100000924	1001	-0.172401	0.0186208	0.0924765
100000924	1002	0.0932234	0.205662	0.445644
100000924	1004	0.09617	0.191631	0.42738
100000924	1021	-0.051459	0.485465	0.715527
100000924	1022	0.15713	0.0326793	0.137016
100000924	1023	0.0531561	0.471171	0.704556
100000924	1024	0.212334	0.00361908	0.0276272
100000924	1025	0.0957858	0.193419	0.429819
100000924	1026	-0.165311	0.0241408	0.111101
100000924	1052	0.107978	0.142377	0.357212
100000924	1053	0.176735	0.0158163	0.0824141
100000924	1082	0.134518	0.0671692	0.222147
100000924	1083	-0.0926602	0.208426	0.449192
100000924	1084	0.228047	0.00174486	0.0157143
100000924	1087	0.405926	9.021e-09	4.06932e-07
100000924	1090	-0.048216	0.513417	0.73622
100000924	1094	0.0144819	0.844465	0.931048
100000924	1102	0.170937	0.019661	0.0961216
100000924	1105	0.203402	0.0053611	0.0372275
100000924	1110	0.222959	0.00222187	0.0189836
100000924	1111	0.255581	0.000430204	0.00511881
100000924	1113	0.0768496	0.297149	0.550179
100000924	1114	0.111028	0.131382	0.339866
100000924	1124	0.0351337	0.634019	0.816991
100000924	1125	0.0849357	0.303056	0.556186
100000924	1128	0.0639016	0.386209	0.634411
100000924	1134	0.31272	1.38848e-05	0.000286931
100000924	1135	-0.0038759	0.958241	0.982679
100000924	1136	0.0260568	0.726238	0.870873
100000924	1137	0.240386	0.000950012	0.0097218
100000924	1140	-0.14561	0.0473614	0.176245
100000924	1143	-0.053102	0.471623	0.704917
100000924	1162	-0.0116938	0.874131	0.945054
100000924	1215	0.0198822	0.800505	0.909758
100000924	1221	-0.152951	0.0371435	0.149502
100000924	1224	-0.00856454	0.907637	0.960476
100000924	1231	0.118112	0.108361	0.301217
100000924	1235	0.0331924	0.652886	0.828453
100000924	1239	0.10001	0.174412	0.403728
100000924	1242	0.191449	0.00885299	0.0540838
100000924	1254	0.171488	0.0192643	0.0947516
100000924	1256	0.203491	0.00534044	0.0371157
100000924	1258	0.0550461	0.506376	0.731163
100000924	1268	0.221088	0.00242511	0.0203197
100000924	1342	0.0524885	0.476767	0.708979
100000924	1442	0.137623	0.0610413	0.208584
100000924	1488	0.11052	0.254833	0.504562
100000924	1489	0.141871	0.0534086	0.190863
100000924	1518	0.245671	0.000725195	0.00782121
100000924	1526	0.37732	1.10337e-07	3.96749e-06
100000924	1528	0.065405	0.376414	0.625656
100000924	1537	0.298319	3.53921e-05	0.000639179
100000924	1538	0.0928616	0.207434	0.447891
100000924	1539	0.265305	0.000252522	0.00331305
100000924	1547	0.216008	0.00306503	0.0243399
100000924	1628	0.136269	0.0689305	0.22597
100000924	1629	0.142664	0.0692626	0.226693
100000924	1648	0.0529017	0.474507	0.707213
100000924	1869	0.133422	0.0702127	0.228645
100000924	2029	0.228028	0.00174651	0.0157242
100000924	2050	0.250777	0.000555566	0.00630946
100000924	2051	0.122204	0.0965854	0.280361
100000924	2054	-0.00440023	0.952469	0.980175
100000924	100000007	0.0177361	0.810116	0.914558
100000924	100000008	0.0179151	0.808236	0.913584
100000924	100000010	-0.0183599	0.807814	0.91338
100000924	100000011	-0.0464955	0.580002	0.782095
100000924	100000014	0.100519	0.172217	0.400843
100000924	100000015	0.0654794	0.382491	0.631143
100000924	100000016	0.195341	0.0198234	0.0966772
100000924	100000036	0.0432386	0.557879	0.767545
100000924	100000039	-0.0412077	0.576539	0.779906
100000924	100000042	0.0859671	0.243335	0.491401
100000924	100000054	0.0589653	0.424027	0.667178
100000924	100000096	0.196338	0.00739504	0.0473308
100000924	100000257	0.256055	0.00041938	0.00501669
100000924	100000258	0.294473	0.00293993	0.0235678
100000924	100000263	-0.029636	0.688019	0.8491
100000924	100000265	0.143958	0.0499593	0.182606
100000924	100000269	-0.10183	0.166662	0.393059
100000924	100000276	-0.0967891	0.188773	0.423561
100000924	100000282	0.107348	0.145835	0.362319
100000924	100000285	0.0949668	0.300139	0.553281
100000924	100000295	0.0912603	0.315433	0.568499
100000924	100000406	0.129973	0.077035	0.242737
100000924	100000409	0.151533	0.0550036	0.194615
100000924	100000436	-0.0651407	0.493038	0.721267
100000924	100000437	0.0612031	0.407905	0.653586
100000924	100000442	0.160995	0.0290197	0.126234
100000924	100000445	-0.0808293	0.27276	0.524268
100000924	100000453	0.0112636	0.881379	0.948479
100000924	100000463	0.00979351	0.894456	0.954479
100000924	100000467	0.0599816	0.41607	0.660517
100000924	100000487	0.076938	0.395699	0.642896
100000924	100000491	0.240857	0.000927642	0.00953629
100000924	100000551	0.046353	0.529843	0.74812
100000924	100000580	0.0501984	0.496233	0.723624
100000924	100000616	0.105996	0.149893	0.36841
100000924	100000626	-0.0995958	0.176211	0.406367
100000924	100000630	0.0195083	0.80007	0.909553
100000924	100000639	-0.129891	0.0772233	0.243149
100000924	100000656	0.236847	0.00113465	0.0111862
100000924	100000657	0.168645	0.0213906	0.102057
100000924	100000665	0.212458	0.00359914	0.0275152
100000924	100000672	0.104525	0.155663	0.377204
100000924	100000706	0.0536226	0.46972	0.703409
100000924	100000707	0.288367	7.19945e-05	0.00116801
100000924	100000708	0.164973	0.0244355	0.112063
100000924	100000711	0.114709	0.162185	0.386679
100000924	100000715	0.137339	0.0813736	0.251434
100000924	100000743	0.154877	0.0347935	0.143008
100000924	100000765	0.0373041	0.706946	0.860067
100000924	100000773	0.28567	7.73607e-05	0.00123971
100000924	100000774	0.0837106	0.255974	0.505911
100000924	100000776	0.205352	0.0049268	0.0349131
100000924	100000781	0.269557	0.000198757	0.0027214
100000924	100000784	0.105675	0.187765	0.422274
100000924	100000787	0.0854501	0.248782	0.497764
100000924	100000792	-0.0807734	0.273093	0.52467
100000924	100000802	0.172383	0.0186337	0.092522
100000924	100000808	0.128589	0.104024	0.293586
100000924	100000827	0.325873	5.65558e-06	0.000131608
100000924	100000840	0.0509642	0.493248	0.721407
100000924	100000841	0.0161882	0.826413	0.92242
100000924	100000846	0.232965	0.00159922	0.0146751
100000924	100000856	0.0427593	0.562257	0.77056
100000924	100000863	0.16511	0.0243163	0.111673
100000924	100000900	-0.0052357	0.943458	0.976382
100000936	35	-0.0654625	0.381277	0.630065
100000936	50	0.0502767	0.49556	0.723139
100000936	55	0.103732	0.15884	0.3818
100000936	62	-0.140629	0.0882321	0.264788
100000936	93	0.402574	1.22476e-08	5.3675e-07
100000936	98	0.0907207	0.218149	0.46134
100000936	111	0.377354	1.10029e-07	3.95833e-06
100000936	112	0.0285339	0.699048	0.855347
100000936	117	0.0662857	0.462669	0.697954
100000936	132	0.0570771	0.440292	0.680504
100000936	136	0.0535423	0.469165	0.703015
100000936	143	0.0138326	0.854187	0.935766
100000936	144	0.0880245	0.274523	0.526194
100000936	158	0.40867	7.00502e-09	3.22289e-07
100000936	171	0.217338	0.00288423	0.023232
100000936	179	0.00881067	0.911675	0.962382
100000936	180	0.115841	0.115369	0.313346
100000936	181	0.0906592	0.218462	0.461721
100000936	182	-0.15887	0.0303217	0.130081
100000936	189	0.322225	7.28605e-06	0.000164176
100000936	192	0.221047	0.00242975	0.020348
100000936	194	0.22869	0.0016918	0.0153342
100000936	197	0.221925	0.00239743	0.0201315
100000936	207	0.27397	0.000160911	0.0022854
100000936	208	-0.00633958	0.942487	0.975934
100000936	209	0.0490794	0.505895	0.7308
100000936	212	0.0803432	0.282304	0.534573
100000936	213	0.202702	0.00552496	0.03808
100000936	229	0.185836	0.0110998	0.0638037
100000936	231	-0.104364	0.156302	0.378157
100000936	234	-0.0519999	0.480885	0.712028
100000936	235	0.0970582	0.200027	0.438408
100000936	240	0.433662	6.28469e-10	3.5195e-08
100000936	241	0.198132	0.00767186	0.0486524
100000936	244	0.122304	0.0981447	0.283171
100000936	250	0.262577	0.000293844	0.00375092
100000936	252	0.0418362	0.570734	0.776129
100000936	254	0.0758631	0.303412	0.556543
100000936	266	0.136875	0.0624734	0.211851
100000936	267	-0.0110542	0.880964	0.948309
100000936	272	0.251987	0.00140324	0.013228
100000936	273	0.444252	2.38285e-10	1.43088e-08
100000936	275	0.218925	0.00268111	0.0219547
100000936	278	0.375556	1.38219e-07	4.86051e-06
100000936	279	0.0371702	0.614479	0.80441
100000936	297	-0.0321126	0.663477	0.834885
100000936	302	0.277477	0.00022855	0.00305284
100000936	310	0.224067	0.00210894	0.0182216
100000936	313	-0.0439323	0.551572	0.763212
100000936	327	0.273783	0.000256664	0.00335775
100000936	330	0.302329	2.74094e-05	0.000514933
100000936	331	0.274003	0.000154084	0.00220472
100000936	338	-0.191069	0.00899143	0.0547001
100000936	339	0.109387	0.139374	0.352541
100000936	340	-0.035861	0.627011	0.812517
100000936	342	-0.0605579	0.411597	0.656754
100000936	344	0.200849	0.00598119	0.0403648
100000936	355	0.187856	0.0102393	0.0601573
100000936	356	0.374049	1.44741e-07	5.06735e-06
100000936	358	0.0834104	0.258989	0.509264
100000936	361	0.308001	7.82976e-05	0.00125226
100000936	362	-0.111646	0.137892	0.350243
100000936	363	-0.123095	0.0941598	0.275881
100000936	376	0.437748	4.15738e-10	2.40246e-08
100000936	381	0.271411	0.000178835	0.00249217
100000936	391	0.0789085	0.284357	0.536726
100000936	397	0.413018	4.6703e-09	2.22212e-07
100000936	407	0.096819	0.188636	0.42341
100000936	409	0.24039	0.000949833	0.00972049
100000936	415	0.189712	0.0096982	0.0577993
100000936	418	-0.0424765	0.576751	0.78002
100000936	424	0.16786	0.0220125	0.104119
100000936	432	0.129085	0.0799142	0.248497
100000936	439	0.270972	0.000183369	0.00254442
100000936	444	0.0802922	0.27597	0.527797
100000936	445	0.207458	0.0044937	0.0325754
100000936	452	0.133846	0.0685581	0.225188
100000936	460	0.0887626	0.228289	0.473841
100000936	461	-0.0152316	0.836524	0.927291
100000936	466	0.215765	0.00318128	0.0250481
100000936	480	0.240284	0.000954949	0.00976082
100000936	482	0.445648	1.84084e-10	1.12424e-08
100000936	491	0.135962	0.0703583	0.228964
100000936	498	0.295742	4.16294e-05	0.000733099
100000936	500	-0.0569959	0.455054	0.692191
100000936	501	-0.210525	0.00392378	0.0294003
100000936	503	-0.00875663	0.905575	0.959579
100000936	504	-0.0957369	0.196094	0.433435
100000936	512	-0.108253	0.141361	0.355621
100000936	519	0.136623	0.0629618	0.212981
100000936	533	0.210522	0.00392443	0.0294043
100000936	535	0.318552	9.37263e-06	0.000204443
100000936	537	0.0965579	0.189837	0.424959
100000936	561	0.207497	0.00448598	0.03253
100000936	563	0.00757615	0.918257	0.965363
100000936	564	0.107964	0.142433	0.35729
100000936	565	0.446405	1.7007e-10	1.04588e-08
100000936	566	0.43143	7.85826e-10	4.32976e-08
100000936	572	0.0606511	0.410876	0.656091
100000936	796	0.32449	6.99628e-06	0.000158456
100000936	798	0.107021	0.180768	0.412811
100000936	799	-0.110354	0.133752	0.343619
100000936	800	0.294673	4.45074e-05	0.000776234
100000936	803	-0.0563731	0.444718	0.683887
100000936	806	-0.00213624	0.976914	0.990507
100000936	811	0.300977	2.98892e-05	0.000553728
100000936	815	0.155628	0.0339115	0.140541
100000936	821	0.191101	0.00897982	0.0546502
100000936	823	0.383336	6.64554e-08	2.51188e-06
100000936	825	-0.0470555	0.525889	0.7453
100000936	826	-0.000470219	0.995537	0.998167
100000936	827	0.0353301	0.654346	0.829397
100000936	828	-0.104003	0.199278	0.437456
100000936	849	0.0612167	0.412987	0.657901
100000936	878	-0.0753708	0.30657	0.559677
100000936	880	0.0470779	0.536139	0.75252
100000936	881	-0.128139	0.0929346	0.2737
100000936	888	0.0236907	0.748237	0.882781
100000936	891	0.230795	0.00152804	0.0141509
100000936	892	0.166122	0.0234452	0.108821
100000936	893	0.12853	0.0804029	0.249482
100000936	913	0.127153	0.0837237	0.25606
100000936	917	0.0612982	0.405893	0.651814
100000936	922	0.111151	0.206261	0.44635
100000936	923	0.264654	0.00110757	0.0109736
100000936	925	-0.150901	0.0397893	0.156642
100000936	926	0.118808	0.106283	0.297529
100000936	932	-0.0531063	0.474013	0.706822
100000936	935	-0.265584	0.000906837	0.00936409
100000936	980	0.19646	0.00719798	0.0463887
100000936	1001	0.268244	0.000214097	0.00289502
100000936	1002	-0.0311783	0.672696	0.840073
100000936	1004	0.288598	6.47636e-05	0.00106847
100000936	1021	0.200226	0.00614188	0.0411837
100000936	1022	0.107685	0.144565	0.360413
100000936	1023	0.0878451	0.233153	0.479688
100000936	1024	0.349397	1.0189e-06	2.89455e-05
100000936	1025	0.123741	0.0924344	0.272753
100000936	1026	-0.10023	0.173461	0.402499
100000936	1052	-0.31866	9.30383e-06	0.000203158
100000936	1053	0.0753745	0.306546	0.559653
100000936	1082	0.282954	9.10647e-05	0.00142263
100000936	1083	0.0295017	0.689359	0.84989
100000936	1084	0.402779	1.20224e-08	5.27872e-07
100000936	1087	0.096459	0.190293	0.425607
100000936	1090	0.155634	0.033905	0.140522
100000936	1094	0.164343	0.024994	0.113854
100000936	1102	0.288193	6.6382e-05	0.00109089
100000936	1105	0.139161	0.0581795	0.202081
100000936	1110	0.208252	0.00433938	0.0317282
100000936	1111	0.108512	0.140405	0.354095
100000936	1113	0.162273	0.026906	0.119785
100000936	1114	0.108711	0.139672	0.353004
100000936	1124	0.320196	8.37669e-06	0.000185513
100000936	1125	0.157934	0.0543939	0.193222
100000936	1128	0.20699	0.00458692	0.0330845
100000936	1134	0.26165	0.000309255	0.00391207
100000936	1135	0.207549	0.00458583	0.0330781
100000936	1136	0.222126	0.00251009	0.0208626
100000936	1137	0.0829777	0.260175	0.510595
100000936	1140	0.0771872	0.295026	0.548026
100000936	1143	0.194568	0.00778766	0.049198
100000936	1162	-0.0512483	0.487257	0.716912
100000936	1215	0.0811938	0.30135	0.554484
100000936	1221	0.0864576	0.240646	0.488363
100000936	1224	0.218114	0.00278326	0.0225984
100000936	1231	0.194827	0.00770444	0.0488125
100000936	1235	0.231623	0.00146771	0.0137056
100000936	1239	0.160766	0.0283753	0.12428
100000936	1242	0.122721	0.0951738	0.277753
100000936	1254	0.215898	0.00308044	0.0244308
100000936	1256	-0.00175767	0.981004	0.992175
100000936	1258	0.0139966	0.865922	0.941306
100000936	1268	0.419827	2.44641e-09	1.23144e-07
100000936	1342	0.0134953	0.85494	0.936133
100000936	1442	0.308293	1.86098e-05	0.000369485
100000936	1488	0.259853	0.0066102	0.0435049
100000936	1489	0.200546	0.00605865	0.0407647
100000936	1518	-0.0592208	0.422019	0.665527
100000936	1526	0.0679261	0.356942	0.607748
100000936	1528	0.133892	0.0692214	0.226589
100000936	1537	0.151949	0.0384171	0.152932
100000936	1538	-0.0442046	0.549107	0.761461
100000936	1539	0.306635	2.07422e-05	0.000405322
100000936	1547	0.091463	0.21439	0.456541
100000936	1628	-0.0585546	0.436223	0.677265
100000936	1629	-0.0428145	0.587363	0.786949
100000936	1648	-0.0487491	0.509923	0.733724
100000936	1869	-0.125532	0.088646	0.26556
100000936	2029	-0.0259883	0.724761	0.870031
100000936	2050	0.314919	1.19841e-05	0.000252633
100000936	2051	-0.0196719	0.78985	0.9045
100000936	2054	0.0934398	0.204607	0.444326
100000936	100000007	0.204567	0.00509766	0.0358242
100000936	100000008	0.0467446	0.526368	0.745613
100000936	100000010	0.124794	0.0969712	0.281056
100000936	100000011	-0.12884	0.123797	0.32747
100000936	100000014	0.210365	0.00395188	0.0295611
100000936	100000015	0.230048	0.00189192	0.0167511
100000936	100000016	0.148999	0.0767725	0.242195
100000936	100000036	0.829328	2.18198e-48	3.65501e-45
100000936	100000039	-0.0248843	0.736011	0.876302
100000936	100000042	0.202152	0.005657	0.038753
100000936	100000054	0.0364149	0.621695	0.80908
100000936	100000096	-0.0181058	0.806753	0.912821
100000936	100000257	0.0472537	0.521868	0.742366
100000936	100000258	0.167465	0.0958378	0.278998
100000936	100000263	0.165195	0.0242414	0.111424
100000936	100000265	-0.0013362	0.985559	0.994094
100000936	100000269	0.0979584	0.183462	0.416466
100000936	100000276	-0.076859	0.29709	0.550134
100000936	100000282	-0.0214283	0.772188	0.89528
100000936	100000285	0.0204173	0.824094	0.921367
100000936	100000295	0.0514955	0.571627	0.776737
100000936	100000406	0.122515	0.0957324	0.27881
100000936	100000409	-0.163271	0.038505	0.15317
100000936	100000436	-0.180351	0.0559339	0.196816
100000936	100000437	0.129582	0.0787513	0.246167
100000936	100000442	0.00420335	0.954841	0.981142
100000936	100000445	0.0461329	0.5318	0.74944
100000936	100000453	0.1207	0.108524	0.301534
100000936	100000463	0.420103	2.3824e-09	1.20217e-07
100000936	100000467	0.233762	0.00132178	0.0126174
100000936	100000487	0.184047	0.0407343	0.159126
100000936	100000491	0.179979	0.0139659	0.0754334
100000936	100000551	0.826441	8.85961e-48	1.46492e-44
100000936	100000580	0.0701155	0.341618	0.593538
100000936	100000616	0.204465	0.00512037	0.0359449
100000936	100000626	0.110787	0.132225	0.341191
100000936	100000630	-0.179253	0.018982	0.0937799
100000936	100000639	-0.118483	0.107249	0.299244
100000936	100000656	-0.067583	0.359382	0.610159
100000936	100000657	0.00513873	0.944503	0.976799
100000936	100000665	0.246177	0.000706492	0.0076585
100000936	100000672	0.238967	0.00102045	0.0102885
100000936	100000706	0.666107	5.86282e-25	1.82462e-22
100000936	100000707	0.0659513	0.373745	0.623338
100000936	100000708	0.389045	4.06882e-08	1.60598e-06
100000936	100000711	-0.022289	0.786596	0.902784
100000936	100000715	0.252711	0.00117698	0.0115121
100000936	100000743	0.0709976	0.335564	0.587795
100000936	100000765	0.116494	0.238928	0.486389
100000936	100000773	0.106681	0.147265	0.364512
100000936	100000774	0.293344	4.83501e-05	0.00083417
100000936	100000776	0.345165	1.40138e-06	3.83942e-05
100000936	100000781	0.282102	9.58147e-05	0.00148443
100000936	100000784	-0.121766	0.128713	0.335506
100000936	100000787	-0.10289	0.164577	0.390017
100000936	100000792	0.201326	0.00586058	0.0397713
100000936	100000802	0.244506	0.00077008	0.00821387
100000936	100000808	0.192478	0.0144389	0.0772667
100000936	100000827	0.0199404	0.787049	0.90302
100000936	100000840	-0.339036	2.66911e-06	6.78903e-05
100000936	100000841	-0.331235	3.87413e-06	9.4328e-05
100000936	100000846	0.168308	0.0235222	0.109079
100000936	100000856	0.139684	0.0572338	0.199909
100000936	100000863	0.229628	0.00161696	0.0147953
100000936	100000900	-0.0645059	0.381724	0.630436
100000936	100000924	0.00171477	0.981468	0.992386
100000943	35	0.0633882	0.480718	0.711913
100000943	50	0.122168	0.166155	0.392292
100000943	55	-0.0382472	0.665719	0.836167
100000943	62	0.04772	0.632175	0.815766
100000943	93	0.0585206	0.508381	0.732623
100000943	98	0.0412405	0.641308	0.821488
100000943	111	-0.0797254	0.367234	0.61733
100000943	112	0.062844	0.477509	0.709562
100000943	117	0.0219074	0.842255	0.930062
100000943	132	0.0836512	0.345937	0.597507
100000943	136	-0.0320383	0.718521	0.866627
100000943	143	-0.0790017	0.38116	0.62995
100000943	144	0.063442	0.500575	0.726833
100000943	158	-0.0106078	0.904655	0.959122
100000943	171	-0.00825903	0.925697	0.968731
100000943	179	0.190037	0.0467549	0.174715
100000943	180	0.177463	0.0433931	0.166099
100000943	181	0.245198	0.00492735	0.0349161
100000943	182	0.016966	0.848065	0.932874
100000943	189	-0.0382581	0.665629	0.836122
100000943	192	0.146879	0.0954026	0.278175
100000943	194	0.0606946	0.492729	0.721067
100000943	197	0.0538546	0.54441	0.758229
100000943	207	0.0916789	0.301456	0.554567
100000943	208	0.130697	0.214313	0.456454
100000943	209	0.0347977	0.694288	0.852665
100000943	212	0.0767688	0.390973	0.638696
100000943	213	-0.111246	0.207647	0.448172
100000943	229	0.0656899	0.457755	0.694242
100000943	231	0.029726	0.737075	0.876926
100000943	234	0.147043	0.0950295	0.27748
100000943	235	0.1738	0.0555532	0.195934
100000943	240	-0.067558	0.445038	0.684165
100000943	241	-0.0492771	0.582204	0.783498
100000943	244	-0.0159325	0.857774	0.937431
100000943	250	0.00435074	0.960818	0.98379
100000943	252	0.0555491	0.530184	0.74834
100000943	254	0.102793	0.244512	0.492829
100000943	266	-0.0264213	0.765405	0.891758
100000943	267	0.032154	0.716482	0.865488
100000943	272	0.0190024	0.843081	0.930444
100000943	273	3.91324e-05	0.999649	0.999828
100000943	275	-0.111456	0.206784	0.44709
100000943	278	-0.153654	0.082119	0.252951
100000943	279	0.168955	0.0546538	0.193827
100000943	297	0.00956726	0.91397	0.963393
100000943	302	-0.0445029	0.627895	0.813039
100000943	310	-0.138216	0.11683	0.315824
100000943	313	-0.0120608	0.89167	0.95325
100000943	327	0.0516564	0.573641	0.778099
100000943	330	0.118145	0.180656	0.412658
100000943	331	0.0414099	0.639938	0.820605
100000943	338	0.0372476	0.673951	0.840831
100000943	339	0.0705222	0.427095	0.66966
100000943	340	-0.0111623	0.899697	0.956843
100000943	342	0.0594683	0.501527	0.727588
100000943	344	-0.129118	0.143168	0.358309
100000943	355	0.0223273	0.800931	0.909924
100000943	356	0.0714062	0.41948	0.663351
100000943	358	0.0538993	0.544076	0.758002
100000943	361	0.0407484	0.676878	0.842512
100000943	362	0.0413848	0.648124	0.825592
100000943	363	0.119576	0.175394	0.405156
100000943	376	-0.0405523	0.646888	0.8248
100000943	381	-0.158495	0.0716922	0.231805
100000943	391	0.0309878	0.726349	0.87093
100000943	397	-0.0127436	0.885578	0.950443
100000943	407	-0.0596513	0.500209	0.726585
100000943	409	0.121184	0.169616	0.397319
100000943	415	0.0222863	0.801289	0.910125
100000943	418	0.0387651	0.672916	0.84024
100000943	424	0.213342	0.0148053	0.0786616
100000943	432	-0.0182497	0.837356	0.927702
100000943	439	0.156703	0.0750021	0.238569
100000943	444	0.0420654	0.634647	0.817384
100000943	445	0.0200003	0.821311	0.92
100000943	452	0.134687	0.12656	0.332019
100000943	460	-0.0072567	0.934694	0.972653
100000943	461	0.0580891	0.511518	0.734857
100000943	466	-0.0627539	0.478142	0.710019
100000943	480	-0.0989527	0.262676	0.513399
100000943	482	-0.0556939	0.529111	0.747647
100000943	491	-0.0117051	0.896917	0.9556
100000943	498	-0.0775787	0.380317	0.629236
100000943	500	0.229388	0.0117283	0.0665028
100000943	501	0.0716247	0.418055	0.66215
100000943	503	-0.0522335	0.555054	0.765652
100000943	504	0.0410869	0.645172	0.823771
100000943	512	0.0188095	0.831788	0.925006
100000943	519	0.15864	0.0714301	0.231227
100000943	533	-0.0292617	0.741035	0.878922
100000943	535	0.0111131	0.900137	0.95704
100000943	537	0.09387	0.288102	0.540839
100000943	561	0.0195906	0.824912	0.921754
100000943	563	0.0484454	0.584139	0.784839
100000943	564	-0.112415	0.202881	0.442171
100000943	565	-0.0128037	0.885042	0.950199
100000943	566	-0.0594028	0.501999	0.727975
100000943	572	0.00266835	0.975963	0.990098
100000943	796	0.0130031	0.883719	0.949544
100000943	798	-0.0608707	0.52376	0.743837
100000943	799	0.0529408	0.549701	0.761868
100000943	800	-0.16993	0.0532521	0.190482
100000943	803	0.0364965	0.680162	0.844447
100000943	806	0.0060741	0.945318	0.977127
100000943	811	-0.010504	0.905583	0.959579
100000943	815	-0.0221197	0.802744	0.91077
100000943	821	0.0910733	0.302771	0.555931
100000943	823	-0.0728456	0.410144	0.65547
100000943	825	-0.0148411	0.867945	0.942171
100000943	826	-0.0640076	0.520654	0.741449
100000943	827	0.0676356	0.468718	0.702659
100000943	828	0.184668	0.0557122	0.19632
100000943	849	-0.0133561	0.881056	0.948366
100000943	878	0.0651464	0.461492	0.697097
100000943	880	-0.000796377	0.993054	0.997109
100000943	881	0.0603528	0.509024	0.733091
100000943	888	0.108315	0.219948	0.463534
100000943	891	0.104669	0.235961	0.482908
100000943	892	-0.0310752	0.725608	0.87052
100000943	893	0.254883	0.00342754	0.0265138
100000943	913	-0.0533505	0.546612	0.759778
100000943	917	-0.146194	0.0969759	0.281063
100000943	922	0.0580916	0.573981	0.778298
100000943	923	0.298233	0.001719	0.0155307
100000943	925	0.168974	0.054626	0.193772
100000943	926	0.0169387	0.848307	0.932972
100000943	932	0.0590066	0.508221	0.732517
100000943	935	-0.0796703	0.419153	0.663059
100000943	980	0.0997475	0.258843	0.509127
100000943	1001	-0.175166	0.0462234	0.173375
100000943	1002	-0.0837402	0.343522	0.595294
100000943	1004	0.090508	0.305794	0.558935
100000943	1021	0.0589658	0.505155	0.730263
100000943	1022	0.02893	0.744839	0.880963
100000943	1023	-0.00872606	0.921509	0.966783
100000943	1024	-0.0563493	0.524267	0.744202
100000943	1025	-0.114337	0.195214	0.432248
100000943	1026	0.0123148	0.889403	0.952206
100000943	1052	-0.0281364	0.75066	0.884139
100000943	1053	-0.0686997	0.437366	0.678201
100000943	1082	-0.0118806	0.89328	0.953939
100000943	1083	-0.0193366	0.827147	0.922715
100000943	1084	0.00678148	0.938962	0.97448
100000943	1087	0.208093	0.0175121	0.0885886
100000943	1090	0.00149668	0.986516	0.994435
100000943	1094	0.0538449	0.542897	0.757213
100000943	1102	-0.0119543	0.892621	0.953635
100000943	1105	0.0782478	0.376209	0.625463
100000943	1110	0.0400743	0.650774	0.827226
100000943	1111	0.114507	0.194549	0.431364
100000943	1113	0.0916742	0.299579	0.552732
100000943	1114	0.0181677	0.837447	0.927764
100000943	1124	0.0959621	0.277445	0.529415
100000943	1125	0.0494444	0.619905	0.807929
100000943	1128	-0.170332	0.0526835	0.189158
100000943	1134	0.0508351	0.565709	0.77287
100000943	1135	-0.0719907	0.415674	0.66021
100000943	1136	-0.014574	0.869789	0.942993
100000943	1137	0.167396	0.056959	0.199245
100000943	1140	-0.00908111	0.918326	0.965404
100000943	1143	-0.0802634	0.363999	0.61435
100000943	1162	0.10698	0.225721	0.470645
100000943	1215	-0.137917	0.145186	0.361368
100000943	1221	-0.0925099	0.295176	0.548179
100000943	1224	0.0236901	0.789055	0.904089
100000943	1231	0.102252	0.247015	0.495737
100000943	1235	-0.026607	0.763804	0.890958
100000943	1239	-0.0935805	0.289598	0.542368
100000943	1242	0.0728128	0.410355	0.65565
100000943	1254	0.219004	0.0123014	0.0688307
100000943	1256	0.174748	0.0467544	0.174715
100000943	1258	-0.0832659	0.396112	0.643267
100000943	1268	-0.085256	0.334827	0.58713
100000943	1342	0.0382499	0.665696	0.836154
100000943	1442	-0.0442885	0.616839	0.80596
100000943	1488	0.0922882	0.412538	0.657525
100000943	1489	0.0755958	0.392648	0.640237
100000943	1518	0.0823172	0.351814	0.602991
100000943	1526	0.157755	0.073045	0.234591
100000943	1528	0.128994	0.145136	0.361291
100000943	1537	0.227784	0.00914954	0.0554006
100000943	1538	-0.112527	0.202429	0.441613
100000943	1539	0.0969481	0.272515	0.524007
100000943	1547	-0.0246952	0.780328	0.899524
100000943	1628	0.0286913	0.750772	0.884214
100000943	1629	-0.015599	0.869742	0.942982
100000943	1648	-0.00450303	0.959607	0.983256
100000943	1869	0.0762551	0.390388	0.638163
100000943	2029	0.202786	0.0206742	0.0995936
100000943	2050	-0.0256593	0.771982	0.895175
100000943	2051	0.00379358	0.965832	0.985823
100000943	2054	0.0660532	0.455266	0.692351
100000943	100000007	0.0132297	0.881244	0.948444
100000943	100000008	0.125655	0.1543	0.375177
100000943	100000010	-0.120422	0.182782	0.415548
100000943	100000011	-0.0437902	0.657363	0.831188
100000943	100000014	-0.151752	0.0847946	0.258142
100000943	100000015	-0.0216303	0.810014	0.914517
100000943	100000016	0.135569	0.167919	0.394883
100000943	100000036	-0.0837238	0.343617	0.595376
100000943	100000039	-0.0818447	0.354594	0.60551
100000943	100000042	0.0340849	0.700248	0.856068
100000943	100000054	-0.0116948	0.894938	0.954676
100000943	100000096	0.102102	0.247714	0.49652
100000943	100000257	0.15513	0.0780091	0.244729
100000943	100000258	0.278587	0.0170039	0.0867702
100000943	100000263	-0.147991	0.0928945	0.273632
100000943	100000265	0.0154802	0.861231	0.939145
100000943	100000269	0.0309249	0.726882	0.871186
100000943	100000276	-0.0146745	0.868386	0.942355
100000943	100000282	0.0223195	0.801764	0.910336
100000943	100000285	-0.187928	0.0950516	0.277526
100000943	100000295	-0.174703	0.10353	0.292695
100000943	100000406	0.0637044	0.471489	0.704803
100000943	100000409	0.0329722	0.727644	0.871691
100000943	100000436	-0.0316388	0.777811	0.89818
100000943	100000437	0.0292398	0.741222	0.879041
100000943	100000442	-0.0633722	0.475548	0.708077
100000943	100000445	0.0391485	0.65833	0.831755
100000943	100000453	-0.0264987	0.767441	0.892774
100000943	100000463	0.00476315	0.957107	0.982194
100000943	100000467	-0.0713489	0.419854	0.663628
100000943	100000487	0.179234	0.104954	0.295211
100000943	100000491	-0.0236027	0.789815	0.904492
100000943	100000551	-0.115861	0.189288	0.42425
100000943	100000580	0.0267244	0.762792	0.890463
100000943	100000616	0.0308485	0.72753	0.871617
100000943	100000626	0.0228407	0.796451	0.907705
100000943	100000630	0.0256232	0.782079	0.900458
100000943	100000639	-0.0665284	0.452022	0.68976
100000943	100000656	0.0386678	0.662267	0.834168
100000943	100000657	0.203239	0.0203861	0.0986105
100000943	100000665	-0.0204783	0.817115	0.917985
100000943	100000672	0.0533177	0.546859	0.759948
100000943	100000706	-0.0909018	0.30559	0.558721
100000943	100000707	0.166393	0.0604955	0.207349
100000943	100000708	-0.0851303	0.335542	0.587771
100000943	100000711	-0.0124513	0.898712	0.956405
100000943	100000715	-0.0105911	0.910951	0.962015
100000943	100000743	0.0961233	0.276635	0.528513
100000943	100000765	-0.156434	0.177182	0.407668
100000943	100000773	0.165814	0.0593775	0.20476
100000943	100000774	-0.0258668	0.770189	0.894161
100000943	100000776	0.0945419	0.28465	0.537022
100000943	100000781	0.0305016	0.730475	0.873241
100000943	100000784	-0.0310565	0.742898	0.879986
100000943	100000787	0.0571948	0.519697	0.740763
100000943	100000792	-0.117301	0.183812	0.416954
100000943	100000802	0.0555518	0.530164	0.74834
100000943	100000808	0.0251503	0.787804	0.903467
100000943	100000827	0.353565	3.68451e-05	0.000661367
100000943	100000840	0.0112926	0.899727	0.956846
100000943	100000841	0.0379386	0.668256	0.837563
100000943	100000846	0.00635022	0.943739	0.976507
100000943	100000856	0.0779801	0.377849	0.626985
100000943	100000863	0.120141	0.173347	0.40234
100000943	100000900	-0.0399569	0.651731	0.827805
100000943	100000924	0.441798	1.42544e-07	4.99966e-06
100000943	100000936	-0.100523	0.255139	0.504892
100000961	35	0.0107684	0.885599	0.950443
100000961	50	0.153678	0.036241	0.14704
100000961	55	-0.251887	0.000523929	0.00601318
100000961	62	0.0464616	0.574975	0.778962
100000961	93	0.0539282	0.464745	0.69959
100000961	98	0.369883	2.03634e-07	6.88147e-06
100000961	111	0.17021	0.0201962	0.0979842
100000961	112	0.0432404	0.557862	0.767544
100000961	117	0.214077	0.0165179	0.0849899
100000961	132	0.0805883	0.275508	0.527273
100000961	136	0.0205659	0.781119	0.899896
100000961	143	-0.280361	0.000143986	0.00208569
100000961	144	0.0461602	0.567181	0.773828
100000961	158	0.0680222	0.356261	0.607122
100000961	171	-0.187153	0.0105319	0.0614135
100000961	179	0.0227226	0.774796	0.896739
100000961	180	-0.00570565	0.938392	0.974262
100000961	181	-0.0867261	0.239183	0.486667
100000961	182	0.301452	2.89938e-05	0.000539558
100000961	189	0.231845	0.00145191	0.0135868
100000961	192	-0.0148381	0.84069	0.929289
100000961	194	0.277151	0.000128328	0.001896
100000961	197	0.231835	0.00149679	0.0139275
100000961	207	0.0320704	0.664753	0.835625
100000961	208	0.0473303	0.589946	0.7887
100000961	209	-0.024073	0.744314	0.880715
100000961	212	0.104802	0.160297	0.383932
100000961	213	0.2667	0.000233549	0.00310698
100000961	229	-0.00569073	0.938553	0.974329
100000961	231	0.296594	3.94606e-05	0.000700974
100000961	234	0.176213	0.0161334	0.0835948
100000961	235	0.230559	0.00208043	0.0180303
100000961	240	0.271398	0.000178968	0.00249369
100000961	241	0.240036	0.00117215	0.0114741
100000961	244	-0.0552696	0.456167	0.693054
100000961	250	0.0859037	0.243684	0.491806
100000961	252	0.0876772	0.23405	0.480639
100000961	254	0.0982941	0.181958	0.414424
100000961	266	0.0303521	0.680888	0.844896
100000961	267	0.1044	0.156161	0.377949
100000961	272	-0.0389757	0.626817	0.812395
100000961	273	-0.107714	0.144459	0.360256
100000961	275	0.400297	1.50468e-08	6.48396e-07
100000961	278	-0.0558641	0.450085	0.688222
100000961	279	0.195416	0.00751821	0.0479191
100000961	297	0.000478346	0.99483	0.99789
100000961	302	0.189921	0.0125819	0.0699414
100000961	310	-0.0495457	0.501857	0.727856
100000961	313	-0.00550984	0.940503	0.975139
100000961	327	0.0610849	0.423302	0.666575
100000961	330	-0.0651996	0.376615	0.625873
100000961	331	0.078694	0.285672	0.53815
100000961	338	-0.12643	0.0855132	0.259522
100000961	339	-0.0120514	0.871018	0.943613
100000961	340	-0.42199	1.98605e-09	1.01709e-07
100000961	342	0.116689	0.112711	0.308854
100000961	344	0.0139	0.85064	0.934102
100000961	355	0.280047	0.00010824	0.00164443
100000961	356	-0.0984526	0.181251	0.413506
100000961	358	-0.27599	0.000143213	0.00207695
100000961	361	-0.205472	0.00937007	0.0563687
100000961	362	-0.0207963	0.782908	0.900863
100000961	363	-0.125555	0.0877172	0.263784
100000961	376	0.180163	0.0138665	0.0750381
100000961	381	0.305208	2.27598e-05	0.00043957
100000961	391	0.196384	0.00722101	0.0465015
100000961	397	0.169953	0.0203886	0.0986184
100000961	407	0.45398	7.61858e-11	4.9507e-09
100000961	409	-0.00751274	0.918939	0.965717
100000961	415	0.22501	0.00207477	0.017991
100000961	418	0.204946	0.00651446	0.0430489
100000961	424	-0.00901958	0.902753	0.958207
100000961	432	-0.205834	0.00494142	0.0349929
100000961	439	-0.0954669	0.194913	0.431863
100000961	444	0.24978	0.000585511	0.00658302
100000961	445	-0.0640993	0.384738	0.633092
100000961	452	0.0124118	0.866473	0.941538
100000961	460	0.390816	3.48751e-08	1.39353e-06
100000961	461	0.134663	0.0668713	0.221459
100000961	466	0.00876578	0.905734	0.95964
100000961	480	0.132851	0.0706613	0.229573
100000961	482	-0.0416683	0.572281	0.777155
100000961	491	0.133815	0.0749517	0.238469
100000961	498	-0.056884	0.440595	0.680738
100000961	500	0.330919	8.19703e-06	0.000181991
100000961	501	0.010808	0.883596	0.949479
100000961	503	-0.263457	0.000279872	0.00360371
100000961	504	0.0667508	0.367968	0.617988
100000961	512	0.0373548	0.61272	0.803352
100000961	519	-0.0415359	0.573504	0.778014
100000961	533	0.257534	0.000387189	0.00470213
100000961	535	0.0592692	0.421638	0.665197
100000961	537	0.0363776	0.622053	0.809351
100000961	561	0.146088	0.0466321	0.17441
100000961	563	0.189318	0.0096537	0.0576051
100000961	564	0.145331	0.0477931	0.177308
100000961	565	0.0783714	0.287658	0.540325
100000961	566	0.199482	0.00633889	0.0421823
100000961	572	0.0335299	0.64959	0.826476
100000961	796	0.092516	0.211637	0.453155
100000961	798	0.00615646	0.938805	0.974409
100000961	799	0.351551	8.64744e-07	2.49915e-05
100000961	800	-0.00420814	0.954541	0.981042
100000961	803	0.0642261	0.383796	0.632253
100000961	806	0.298582	3.48077e-05	0.000630359
100000961	811	0.0876586	0.23415	0.480762
100000961	815	0.330409	4.1086e-06	9.9376e-05
100000961	821	0.283171	8.98946e-05	0.00140726
100000961	823	-0.062005	0.400491	0.64717
100000961	825	0.221612	0.00250044	0.0207998
100000961	826	0.112511	0.179391	0.410833
100000961	827	-0.00744842	0.92482	0.968335
100000961	828	0.183519	0.0227126	0.106444
100000961	849	0.0849857	0.255328	0.50511
100000961	878	0.0684352	0.353341	0.604351
100000961	880	0.255779	0.000634543	0.0070249
100000961	881	0.161866	0.0333677	0.138973
100000961	888	-0.107768	0.143162	0.358296
100000961	891	-0.0461236	0.531883	0.749484
100000961	892	-0.0508567	0.490595	0.719442
100000961	893	-0.0654346	0.374894	0.624313
100000961	913	0.00825497	0.910962	0.962015
100000961	917	0.208448	0.00430209	0.0315252
100000961	922	0.260487	0.00265679	0.0217998
100000961	923	0.0832215	0.312954	0.565985
100000961	925	-0.0425243	0.564409	0.771923
100000961	926	-0.0460434	0.532597	0.749988
100000961	932	-0.0899019	0.224886	0.469641
100000961	935	0.00963639	0.905893	0.9597
100000961	980	-0.0210799	0.775196	0.896931
100000961	1001	-0.104732	0.154842	0.376005
100000961	1002	0.238777	0.00103024	0.0103632
100000961	1004	-0.0566826	0.442217	0.682
100000961	1021	0.137028	0.0621784	0.211166
100000961	1022	0.331606	4.0093e-06	9.72174e-05
100000961	1023	0.0963453	0.190818	0.426315
100000961	1024	0.274708	0.000147928	0.00213188
100000961	1025	0.189327	0.00965006	0.0575894
100000961	1026	0.0428749	0.561199	0.769786
100000961	1052	-0.0388206	0.598838	0.794449
100000961	1053	0.161988	0.0271791	0.120613
100000961	1082	0.154836	0.0348422	0.143137
100000961	1083	0.174414	0.0172691	0.0877084
100000961	1084	0.208059	0.00437641	0.0319356
100000961	1087	0.0192523	0.794231	0.906608
100000961	1090	0.0446447	0.545133	0.758769
100000961	1094	0.0177063	0.810429	0.914716
100000961	1102	0.278559	0.000118162	0.00176984
100000961	1105	0.107522	0.144084	0.359708
100000961	1110	0.261732	0.000307861	0.00389838
100000961	1111	0.0389512	0.597609	0.793668
100000961	1113	0.0729539	0.322384	0.575333
100000961	1114	0.319939	8.5256e-06	0.00018838
100000961	1124	0.188481	0.00998535	0.0590765
100000961	1125	0.190185	0.0201684	0.0978784
100000961	1128	0.288724	6.42641e-05	0.00106139
100000961	1134	0.282764	9.21053e-05	0.00143569
100000961	1135	0.0313028	0.672308	0.839904
100000961	1136	0.162466	0.0279949	0.123124
100000961	1137	0.0103772	0.888205	0.951644
100000961	1140	-0.146632	0.0458117	0.172313
100000961	1143	-0.0188383	0.798561	0.90875
100000961	1162	0.0426698	0.563076	0.771038
100000961	1215	0.0241345	0.759031	0.888519
100000961	1221	-0.1436	0.0505376	0.183981
100000961	1224	-0.0319298	0.665277	0.835935
100000961	1231	-0.0847587	0.250048	0.499208
100000961	1235	0.0457208	0.535476	0.752072
100000961	1239	-0.0116435	0.874669	0.94533
100000961	1242	0.369989	2.0188e-07	6.82805e-06
100000961	1254	-0.0207293	0.778838	0.898678
100000961	1256	0.230532	0.00154767	0.0142948
100000961	1258	0.23236	0.00448576	0.0325295
100000961	1268	0.231869	0.0014502	0.013574
100000961	1342	0.299498	3.28431e-05	0.000600081
100000961	1442	0.154579	0.035149	0.144015
100000961	1488	-0.0215877	0.824499	0.921554
100000961	1489	0.000633133	0.993157	0.997151
100000961	1518	0.101712	0.167154	0.393771
100000961	1526	0.0534787	0.46848	0.702454
100000961	1528	-0.0121982	0.869106	0.94271
100000961	1537	-0.0278476	0.705948	0.859518
100000961	1538	0.141066	0.054792	0.194141
100000961	1539	-0.0618391	0.401756	0.648316
100000961	1547	0.102973	0.161927	0.386303
100000961	1628	0.00586069	0.937938	0.974055
100000961	1629	0.048024	0.542682	0.757065
100000961	1648	0.169254	0.0212706	0.101671
100000961	1869	0.0372484	0.614701	0.804575
100000961	2029	0.0534806	0.468464	0.702445
100000961	2050	-0.00855149	0.907777	0.960547
100000961	2051	0.191731	0.00875174	0.0536453
100000961	2054	0.176258	0.016106	0.0835123
100000961	100000007	-0.0094168	0.898493	0.956331
100000961	100000008	-0.0919628	0.211886	0.453465
100000961	100000010	0.0694425	0.357017	0.607821
100000961	100000011	0.166028	0.0467241	0.174639
100000961	100000014	0.131374	0.0738771	0.236332
100000961	100000015	0.0559132	0.455962	0.692891
100000961	100000016	0.16047	0.0564293	0.197998
100000961	100000036	0.154495	0.0352496	0.144303
100000961	100000039	0.160315	0.0288285	0.125659
100000961	100000042	0.14622	0.0464315	0.173911
100000961	100000054	-0.0351076	0.634272	0.817144
100000961	100000096	0.266209	0.000249667	0.00328281
100000961	100000257	0.0208934	0.777133	0.897844
100000961	100000258	0.169649	0.0915235	0.271085
100000961	100000263	0.296287	4.02311e-05	0.000712488
100000961	100000265	0.383959	6.30201e-08	2.39261e-06
100000961	100000269	-0.155444	0.0341264	0.14115
100000961	100000276	0.0160763	0.827594	0.922947
100000961	100000282	0.0224423	0.761724	0.889896
100000961	100000285	0.0317911	0.729223	0.872571
100000961	100000295	-0.204351	0.0233782	0.108607
100000961	100000406	0.228147	0.00173653	0.0156552
100000961	100000409	-0.0411606	0.604166	0.797882
100000961	100000436	0.0903919	0.341023	0.593014
100000961	100000437	0.106289	0.149877	0.368387
100000961	100000442	0.139479	0.0589811	0.203897
100000961	100000445	0.0779425	0.290312	0.543094
100000961	100000453	0.124594	0.097512	0.282025
100000961	100000463	0.12433	0.0908808	0.269835
100000961	100000467	0.128252	0.0810647	0.250804
100000961	100000487	-0.0810104	0.371093	0.620862
100000961	100000491	0.33077	4.00453e-06	9.71062e-05
100000961	100000551	0.202031	0.00568646	0.0389049
100000961	100000580	0.133289	0.0697294	0.227686
100000961	100000616	-0.109174	0.137986	0.350382
100000961	100000626	-0.088867	0.227739	0.473124
100000961	100000630	0.0692827	0.367894	0.61792
100000961	100000639	0.0692185	0.347845	0.599261
100000961	100000656	-0.0451203	0.540854	0.755842
100000961	100000657	0.0898051	0.22285	0.467141
100000961	100000665	-0.0247015	0.737879	0.877316
100000961	100000672	-0.176058	0.0162284	0.083944
100000961	100000706	0.128111	0.0830808	0.254833
100000961	100000707	0.0734565	0.321704	0.574663
100000961	100000708	0.178278	0.0149112	0.0790539
100000961	100000711	0.0989751	0.228198	0.473714
100000961	100000715	0.0480791	0.543479	0.757644
100000961	100000743	0.0412842	0.575831	0.779465
100000961	100000765	-0.0317935	0.74867	0.883041
100000961	100000773	0.280023	0.000108395	0.00164635
100000961	100000774	0.310781	1.57948e-05	0.000320891
100000961	100000776	0.120718	0.10074	0.287753
100000961	100000781	0.015985	0.828559	0.92343
100000961	100000784	0.00166213	0.983517	0.993218
100000961	100000787	-0.0926104	0.211169	0.452634
100000961	100000792	0.138772	0.0588938	0.203685
100000961	100000802	-0.0776926	0.291866	0.544762
100000961	100000808	-0.0754371	0.34156	0.593477
100000961	100000827	0.0138832	0.850818	0.934182
100000961	100000840	0.0179913	0.808987	0.913969
100000961	100000841	-0.067969	0.356638	0.607464
100000961	100000846	0.27056	0.000229832	0.00306733
100000961	100000856	0.133889	0.0684687	0.22499
100000961	100000863	-0.0256284	0.728422	0.872142
100000961	100000900	0.00486831	0.947419	0.978044
100000961	100000924	0.0159812	0.828598	0.923438
100000961	100000936	0.0423043	0.566428	0.773361
100000961	100000943	0.0441328	0.618079	0.806737
100000963	35	-0.137891	0.0641506	0.21561
100000963	50	0.0693453	0.346961	0.59844
100000963	55	0.140726	0.0553836	0.195512
100000963	62	-0.106461	0.197804	0.435605
100000963	93	0.266556	0.000235439	0.0031279
100000963	98	0.200283	0.00612681	0.0411077
100000963	111	0.273926	0.000154765	0.00221294
100000963	112	0.123452	0.0932042	0.274178
100000963	117	0.0999508	0.267414	0.518548
100000963	132	0.0637523	0.388618	0.636576
100000963	136	-0.0107881	0.884124	0.949783
100000963	143	0.0747034	0.320295	0.573306
100000963	144	0.200996	0.0118703	0.0670982
100000963	158	0.257046	0.00039754	0.00480391
100000963	171	0.0328828	0.655916	0.830302
100000963	179	-0.101061	0.202098	0.441158
100000963	180	-0.161686	0.0274709	0.1215
100000963	181	-0.142811	0.0518313	0.187137
100000963	182	0.0269748	0.714758	0.864533
100000963	189	0.492438	9.39759e-13	8.21733e-11
100000963	192	0.226853	0.00184759	0.0164427
100000963	194	0.339192	2.18043e-06	5.68283e-05
100000963	197	0.26615	0.000250486	0.0032917
100000963	207	0.234464	0.00131658	0.0125787
100000963	208	-0.133225	0.127789	0.334038
100000963	209	-0.0189819	0.797058	0.90803
100000963	212	0.0468824	0.530847	0.748774
100000963	213	0.144844	0.0485522	0.179172
100000963	229	-0.128507	0.080456	0.24957
100000963	231	-0.0444601	0.546798	0.759907
100000963	234	0.0635846	0.388574	0.636532
100000963	235	0.303402	4.25257e-05	0.000746651
100000963	240	0.286962	7.15408e-05	0.00116152
100000963	241	0.153768	0.039311	0.15532
100000963	244	0.142371	0.0538701	0.191982
100000963	250	0.0507858	0.4912	0.719922
100000963	252	-0.0676631	0.358811	0.609599
100000963	254	-0.0446391	0.545183	0.758799
100000963	266	0.183511	0.0121689	0.0682845
100000963	267	0.0187096	0.799908	0.909481
100000963	272	0.0220869	0.782965	0.900903
100000963	273	-0.0116732	0.874692	0.945341
100000963	275	0.44353	2.29505e-10	1.38106e-08
100000963	278	0.0399757	0.589018	0.788079
100000963	279	0.11041	0.133553	0.34328
100000963	297	-0.0703505	0.339999	0.592028
100000963	302	0.149761	0.049897	0.182445
100000963	310	0.272241	0.000170534	0.00239693
100000963	313	-0.0592394	0.421872	0.665399
100000963	327	0.204656	0.00675117	0.0442033
100000963	330	0.0692893	0.347351	0.598792
100000963	331	0.251855	0.000524809	0.00602112
100000963	338	0.00596487	0.935599	0.973066
100000963	339	0.00443837	0.952319	0.980134
100000963	340	0.0271109	0.713381	0.86374
100000963	342	-0.079453	0.281036	0.533203
100000963	344	0.156225	0.0332247	0.13857
100000963	355	0.0305442	0.67898	0.843697
100000963	356	0.113484	0.123009	0.326224
100000963	358	-0.0229351	0.756654	0.887225
100000963	361	0.102941	0.196626	0.434107
100000963	362	-0.118555	0.114994	0.312727
100000963	363	0.119194	0.105144	0.29554
100000963	376	0.263981	0.00027185	0.00351835
100000963	381	0.372072	1.70293e-07	5.87366e-06
100000963	391	0.200903	0.00596742	0.040302
100000963	397	0.282192	9.53051e-05	0.00147752
100000963	407	0.135611	0.0649576	0.217341
100000963	409	-0.0333919	0.650937	0.827333
100000963	415	0.0297354	0.687836	0.849007
100000963	418	0.0089476	0.906448	0.959968
100000963	424	-0.11519	0.11744	0.316819
100000963	432	0.000363898	0.996078	0.998394
100000963	439	-0.0170498	0.817332	0.918066
100000963	444	0.0951294	0.196504	0.433949
100000963	445	0.156561	0.0328436	0.137479
100000963	452	-0.137408	0.0614492	0.209496
100000963	460	0.13027	0.0763575	0.241363
100000963	461	0.044378	0.547539	0.76042
100000963	466	0.147629	0.0449242	0.170074
100000963	480	0.175941	0.0163009	0.084205
100000963	482	0.198928	0.00648918	0.0429244
100000963	491	0.0959062	0.202851	0.442132
100000963	498	0.445784	1.81485e-10	1.10955e-08
100000963	500	0.11195	0.141372	0.35564
100000963	501	0.0485181	0.510779	0.734406
100000963	503	0.0103884	0.888085	0.951592
100000963	504	-0.156851	0.0334773	0.139277
100000963	512	-0.101297	0.168905	0.396245
100000963	519	-0.0739907	0.315536	0.568605
100000963	533	0.493458	8.29989e-13	7.31238e-11
100000963	535	0.00109563	0.988159	0.995126
100000963	537	0.0832481	0.258619	0.508878
100000963	561	0.206592	0.00466738	0.0335205
100000963	563	-0.155793	0.0337214	0.13998
100000963	564	-0.0788134	0.284939	0.53734
100000963	565	0.209246	0.00415303	0.0306895
100000963	566	0.270943	0.000183682	0.0025478
100000963	572	-0.0186536	0.800493	0.909754
100000963	796	0.122521	0.0975435	0.282085
100000963	798	-0.0827037	0.301564	0.554674
100000963	799	-0.164013	0.0252909	0.114824
100000963	800	0.12471	0.0898889	0.267939
100000963	803	-0.00388924	0.957983	0.982561
100000963	806	0.00783164	0.91551	0.964057
100000963	811	0.121506	0.0985176	0.283832
100000963	815	0.0987995	0.179711	0.411323
100000963	821	0.320963	7.94766e-06	0.000177152
100000963	823	0.162008	0.0271594	0.120554
100000963	825	-0.0604901	0.414682	0.659437
100000963	826	0.120268	0.151045	0.370126
100000963	827	-0.0408056	0.605033	0.798475
100000963	828	0.128413	0.112477	0.308451
100000963	849	0.0676765	0.365346	0.615604
100000963	878	-0.0443687	0.547623	0.760473
100000963	880	-0.0110121	0.884998	0.950177
100000963	881	0.0041116	0.957184	0.982229
100000963	888	0.0318441	0.666122	0.836385
100000963	891	0.0170778	0.817038	0.91794
100000963	892	0.0492249	0.504633	0.729898
100000963	893	0.00152642	0.983503	0.993214
100000963	913	-0.0847139	0.250299	0.49947
100000963	917	-0.0153584	0.835182	0.926678
100000963	922	0.104596	0.23446	0.481114
100000963	923	0.179938	0.0281002	0.123436
100000963	925	0.0208076	0.778024	0.898282
100000963	926	0.065953	0.371113	0.620876
100000963	932	-0.0471095	0.525414	0.744996
100000963	935	0.00445968	0.956369	0.981857
100000963	980	0.0739945	0.315512	0.568585
100000963	1001	0.361457	4.00291e-07	1.25731e-05
100000963	1002	0.118631	0.106809	0.298485
100000963	1004	0.0553138	0.453334	0.690797
100000963	1021	-0.0496799	0.500698	0.726935
100000963	1022	0.196856	0.00723758	0.0465812
100000963	1023	0.112184	0.127387	0.333343
100000963	1024	0.304181	2.43263e-05	0.00046537
100000963	1025	0.248584	0.000623348	0.00692429
100000963	1026	-0.0962334	0.191337	0.426991
100000963	1052	-0.0852622	0.247235	0.495961
100000963	1053	0.271179	0.000181214	0.0025195
100000963	1082	0.328228	4.79381e-06	0.000113749
100000963	1083	0.134397	0.0674182	0.222679
100000963	1084	0.457135	5.42114e-11	3.61394e-09
100000963	1087	-0.0339309	0.645683	0.824065
100000963	1090	0.0133834	0.856129	0.936673
100000963	1094	0.0309452	0.675003	0.841487
100000963	1102	0.191988	0.0086601	0.0532148
100000963	1105	0.117917	0.108952	0.302313
100000963	1110	0.357921	5.28535e-07	1.61346e-05
100000963	1111	0.114858	0.118508	0.31866
100000963	1113	0.332633	3.5059e-06	8.64089e-05
100000963	1114	0.0899673	0.222011	0.466099
100000963	1124	0.158202	0.0310335	0.132224
100000963	1125	0.210664	0.00991345	0.0587542
100000963	1128	0.176909	0.0157122	0.0820251
100000963	1134	0.324014	6.43771e-06	0.000147432
100000963	1135	0.18592	0.0112842	0.0646035
100000963	1136	0.0941115	0.205081	0.444935
100000963	1137	0.0176149	0.811389	0.915187
100000963	1140	-0.119729	0.10358	0.29278
100000963	1143	-0.0158973	0.829485	0.923931
100000963	1162	-0.011291	0.878433	0.947162
100000963	1215	0.33229	1.3801e-05	0.00028558
100000963	1221	-0.0227844	0.757563	0.887687
100000963	1224	0.131183	0.0742997	0.237138
100000963	1231	-0.17095	0.0196515	0.0960859
100000963	1235	0.198764	0.00653432	0.043145
100000963	1239	-0.0841768	0.253326	0.50284
100000963	1242	0.164791	0.0245963	0.112573
100000963	1254	-0.0602726	0.413808	0.658642
100000963	1256	0.149527	0.0416511	0.161513
100000963	1258	0.00336496	0.967623	0.986511
100000963	1268	0.340794	1.93841e-06	5.11665e-05
100000963	1342	0.0836714	0.256197	0.506156
100000963	1442	0.245295	0.000739431	0.00794666
100000963	1488	0.160984	0.0960322	0.279369
100000963	1489	0.138139	0.0600678	0.206341
100000963	1518	0.0490496	0.506154	0.730997
100000963	1526	0.103962	0.157915	0.380458
100000963	1528	-0.0183446	0.804255	0.911477
100000963	1537	0.120994	0.0999578	0.286369
100000963	1538	0.142552	0.0522624	0.188172
100000963	1539	0.188467	0.0099906	0.0590987
100000963	1547	0.159864	0.0292879	0.127029
100000963	1628	-0.00683154	0.927683	0.969686
100000963	1629	-0.0922906	0.241309	0.48913
100000963	1648	-0.0891854	0.227341	0.472651
100000963	1869	0.182785	0.0127632	0.0706676
100000963	2029	0.112723	0.125558	0.330438
100000963	2050	0.0664099	0.367801	0.617855
100000963	2051	0.155448	0.034122	0.141134
100000963	2054	0.00896363	0.903354	0.958467
100000963	100000007	0.262261	0.000299003	0.0038053
100000963	100000008	0.0354004	0.631446	0.815351
100000963	100000010	0.168127	0.0248789	0.113499
100000963	100000011	0.0351821	0.675483	0.841736
100000963	100000014	0.246352	0.000700109	0.00760121
100000963	100000015	0.317701	1.38742e-05	0.000286774
100000963	100000016	0.22618	0.00679783	0.0444318
100000963	100000036	0.282949	9.10951e-05	0.00142301
100000963	100000039	-0.103188	0.16105	0.385034
100000963	100000042	0.208909	0.00421549	0.031037
100000963	100000054	0.0918751	0.212323	0.45399
100000963	100000096	0.225767	0.00200197	0.0174914
100000963	100000257	0.198437	0.00662491	0.0435759
100000963	100000258	0.104518	0.300724	0.553825
100000963	100000263	0.182011	0.0129053	0.0712421
100000963	100000265	0.128485	0.0805092	0.249672
100000963	100000269	-0.0715999	0.33147	0.583833
100000963	100000276	-0.123455	0.0931943	0.274162
100000963	100000282	0.103512	0.160873	0.384776
100000963	100000285	-0.0778824	0.395823	0.643006
100000963	100000295	0.0791683	0.38407	0.63252
100000963	100000406	0.0878824	0.232954	0.47942
100000963	100000409	0.162782	0.0390977	0.154766
100000963	100000436	0.191904	0.041725	0.161713
100000963	100000437	0.092216	0.211872	0.453451
100000963	100000442	0.22884	0.00178079	0.0159677
100000963	100000445	0.024709	0.737803	0.877306
100000963	100000453	0.0685627	0.363157	0.613593
100000963	100000463	0.363156	3.49835e-07	1.11426e-05
100000963	100000467	0.275844	0.000138492	0.00201894
100000963	100000487	0.0434273	0.632	0.815677
100000963	100000491	0.244727	0.000761373	0.00813676
100000963	100000551	0.293336	4.83725e-05	0.0008345
100000963	100000580	0.108089	0.141969	0.356595
100000963	100000616	0.0791136	0.283103	0.535465
100000963	100000626	-0.027469	0.709765	0.861632
100000963	100000630	-0.122189	0.111366	0.306493
100000963	100000639	-0.13311	0.0701089	0.228438
100000963	100000656	-0.0332931	0.651902	0.827905
100000963	100000657	-0.0654327	0.374907	0.624313
100000963	100000665	-0.0110243	0.881283	0.948451
100000963	100000672	0.168845	0.0212349	0.101561
100000963	100000706	0.332724	3.93658e-06	9.56758e-05
100000963	100000707	0.155114	0.0355125	0.145055
100000963	100000708	0.0446466	0.545116	0.758761
100000963	100000711	0.169869	0.0376923	0.151012
100000963	100000715	0.458658	8.35978e-10	4.58244e-08
100000963	100000743	0.194597	0.00777804	0.0491554
100000963	100000765	0.0283475	0.775145	0.8969
100000963	100000773	0.030561	0.678813	0.843637
100000963	100000774	0.30626	2.12553e-05	0.000414196
100000963	100000776	0.103005	0.161797	0.386123
100000963	100000781	0.073476	0.318924	0.571935
100000963	100000784	0.0697722	0.385221	0.63352
100000963	100000787	-0.183849	0.0124829	0.0695656
100000963	100000792	-0.0582715	0.429509	0.671722
100000963	100000802	0.166706	0.0229553	0.107264
100000963	100000808	0.169352	0.0317427	0.134293
100000963	100000827	0.0456984	0.535676	0.752229
100000963	100000840	-0.111733	0.132105	0.341009
100000963	100000841	-0.156884	0.0324808	0.136452
100000963	100000846	0.287987	8.4509e-05	0.00133524
100000963	100000856	0.00477134	0.948465	0.978456
100000963	100000863	-0.0572141	0.437943	0.678646
100000963	100000900	-0.0470336	0.523811	0.743868
100000963	100000924	0.15594	0.0335516	0.139474
100000963	100000936	0.232983	0.00137335	0.0130036
100000963	100000943	-0.0524165	0.553667	0.764695
100000963	100000961	0.0458196	0.534593	0.75138
100000997	35	-0.0727541	0.330396	0.582853
100000997	50	0.133848	0.0685542	0.225182
100000997	55	0.138402	0.0595772	0.205213
100000997	62	-0.216227	0.00830244	0.051573
100000997	93	0.0810326	0.271552	0.522982
100000997	98	0.192697	0.00841214	0.052079
100000997	111	0.270549	0.000187851	0.00259544
100000997	112	0.222336	0.00228776	0.0194084
100000997	117	0.131429	0.144016	0.35962
100000997	132	0.0425761	0.564998	0.772325
100000997	136	-0.0266404	0.71888	0.866837
100000997	143	0.0199925	0.790521	0.904774
100000997	144	-0.00708065	0.930094	0.970689
100000997	158	0.217268	0.00289348	0.0232875
100000997	171	0.0448648	0.543151	0.757399
100000997	179	0.104175	0.18847	0.42319
100000997	180	0.696827	2.32019e-28	9.34966e-26
100000997	181	0.501035	3.25642e-13	3.04648e-11
100000997	182	0.149959	0.0410573	0.159963
100000997	189	0.049085	0.505846	0.730778
100000997	192	0.0019684	0.978727	0.9912
100000997	194	0.0854841	0.246003	0.494591
100000997	197	-0.0609378	0.409944	0.65532
100000997	207	0.211616	0.00383279	0.0288607
100000997	208	0.0543795	0.535726	0.752245
100000997	209	0.051791	0.482651	0.713415
100000997	212	0.152917	0.0398654	0.156847
100000997	213	0.0429402	0.560602	0.769345
100000997	229	0.557818	1.33127e-16	1.87725e-14
100000997	231	0.00306496	0.966882	0.986231
100000997	234	-0.063027	0.392756	0.640334
100000997	235	0.0391944	0.605529	0.798743
100000997	240	0.0668948	0.364306	0.614641
100000997	241	-0.0511477	0.495312	0.722949
100000997	244	-0.0789659	0.286645	0.53925
100000997	250	0.146968	0.0453121	0.171043
100000997	252	0.170909	0.0196813	0.0961927
100000997	254	0.741682	9.64313e-34	5.96243e-31
100000997	266	0.0349025	0.636255	0.818337
100000997	267	-0.0266167	0.718383	0.866572
100000997	272	0.16597	0.0371487	0.149515
100000997	273	0.217935	0.00288198	0.0232196
100000997	275	-0.00351999	0.961969	0.984231
100000997	278	-0.0745157	0.313427	0.56644
100000997	279	0.142015	0.0531651	0.190291
100000997	297	0.0507019	0.491917	0.72046
100000997	302	-0.0721223	0.347113	0.598572
100000997	310	-0.0521006	0.480035	0.711403
100000997	313	0.0616246	0.403393	0.649661
100000997	327	0.0570984	0.454242	0.691495
100000997	330	0.245545	0.000729958	0.00786366
100000997	331	0.106488	0.147999	0.365594
100000997	338	0.119164	0.105231	0.295695
100000997	339	0.0491148	0.507916	0.732302
100000997	340	-0.0535757	0.467672	0.701779
100000997	342	-0.0948254	0.197944	0.435764
100000997	344	-0.114506	0.11965	0.320624
100000997	355	-0.0337481	0.647462	0.825176
100000997	356	0.233814	0.00131839	0.0125923
100000997	358	0.000693681	0.992523	0.996897
100000997	361	0.119841	0.132415	0.341483
100000997	362	0.113199	0.132462	0.341555
100000997	363	0.173427	0.0179207	0.0900251
100000997	376	0.0574995	0.435658	0.676807
100000997	381	0.0805253	0.274573	0.526258
100000997	391	-0.0284201	0.70019	0.856036
100000997	397	0.0219097	0.766596	0.89235
100000997	407	0.0769168	0.296726	0.549755
100000997	409	0.260453	0.000330273	0.00412522
100000997	415	0.0904401	0.220842	0.464671
100000997	418	-8.50873e-05	0.999108	0.999623
100000997	424	0.689625	1.37426e-27	5.21402e-25
100000997	432	0.0454911	0.53864	0.754225
100000997	439	0.555226	1.96439e-16	2.73021e-14
100000997	444	-0.103382	0.16026	0.383886
100000997	445	0.0258186	0.726487	0.870995
100000997	452	0.697083	2.17619e-28	8.79014e-26
100000997	460	0.000478346	0.99483	0.99789
100000997	461	-0.0673368	0.361139	0.611737
100000997	466	0.472732	1.08863e-11	8.14013e-10
100000997	480	-0.112859	0.125099	0.329631
100000997	482	-0.0409298	0.579115	0.781498
100000997	491	-0.0681786	0.365858	0.616105
100000997	498	-0.096377	0.190672	0.426114
100000997	500	0.113455	0.136064	0.347321
100000997	501	-0.0918565	0.212417	0.454118
100000997	503	0.0932663	0.205452	0.445418
100000997	504	0.0921423	0.213496	0.455367
100000997	512	0.0663409	0.3683	0.618306
100000997	519	0.65529	3.40085e-24	9.96683e-22
100000997	533	0.0487904	0.508407	0.73264
100000997	535	0.0377838	0.608643	0.800724
100000997	537	-0.0341174	0.643869	0.822939
100000997	561	0.119485	0.104291	0.29405
100000997	563	0.00789877	0.914789	0.963727
100000997	564	0.00895244	0.903474	0.958523
100000997	565	-0.0927945	0.207764	0.448316
100000997	566	0.00259687	0.971938	0.988312
100000997	572	0.260977	0.000320915	0.00402807
100000997	796	0.4111	6.76061e-09	3.12024e-07
100000997	798	0.0828026	0.300984	0.554088
100000997	799	0.0368793	0.617254	0.806225
100000997	800	0.0245467	0.739462	0.878106
100000997	803	0.395883	2.23275e-08	9.29624e-07
100000997	806	0.0426176	0.563554	0.771351
100000997	811	-0.0764039	0.299968	0.553097
100000997	815	0.00419882	0.954642	0.981084
100000997	821	0.0127512	0.862857	0.939897
100000997	823	-0.107663	0.143553	0.358917
100000997	825	0.160396	0.0296311	0.128033
100000997	826	0.0713769	0.395246	0.642522
100000997	827	0.140747	0.0731269	0.234768
100000997	828	0.00767392	0.924747	0.968313
100000997	849	-0.0136381	0.855411	0.936408
100000997	878	-0.141507	0.0540294	0.192364
100000997	880	0.10358	0.172539	0.401254
100000997	881	0.0288716	0.70612	0.859612
100000997	888	0.342965	1.651e-06	4.44609e-05
100000997	891	0.66625	3.14218e-25	1.00412e-22
100000997	892	0.579915	4.19182e-18	6.9182e-16
100000997	893	0.365914	2.80638e-07	9.15243e-06
100000997	913	0.0514926	0.48518	0.715319
100000997	917	-0.0359562	0.626096	0.811929
100000997	922	0.182432	0.0370191	0.149141
100000997	923	-0.129987	0.114096	0.311229
100000997	925	0.0176447	0.811076	0.91503
100000997	926	0.153683	0.0362341	0.147019
100000997	932	0.219913	0.00270403	0.0220978
100000997	935	-0.262133	0.00106321	0.0106169
100000997	980	0.652098	6.68157e-24	1.89217e-21
100000997	1001	-0.216454	0.00300331	0.0239601
100000997	1002	0.086258	0.241737	0.489613
100000997	1004	0.222519	0.00226825	0.0192837
100000997	1021	-0.0709677	0.335768	0.588009
100000997	1022	0.147568	0.0450133	0.170303
100000997	1023	-0.0256377	0.728327	0.872091
100000997	1024	0.234124	0.00129846	0.0124427
100000997	1025	0.0736364	0.317866	0.570977
100000997	1026	0.0949224	0.197484	0.435199
100000997	1052	0.132964	0.0704184	0.229074
100000997	1053	0.0690189	0.34924	0.600652
100000997	1082	-0.0246586	0.738317	0.87756
100000997	1083	0.0267846	0.716683	0.865591
100000997	1084	0.12154	0.0984238	0.283656
100000997	1087	0.599595	1.53416e-19	2.91791e-17
100000997	1090	0.154532	0.0352048	0.14418
100000997	1094	0.115024	0.117973	0.317743
100000997	1102	0.0418418	0.570682	0.77611
100000997	1105	0.0435276	0.555247	0.765799
100000997	1110	0.210725	0.00388907	0.0291966
100000997	1111	0.281921	9.68523e-05	0.00149802
100000997	1113	0.0492547	0.504375	0.729731
100000997	1114	0.31979	8.61307e-06	0.000190075
100000997	1124	0.386124	5.23572e-08	2.0195e-06
100000997	1125	0.228518	0.00506111	0.0356353
100000997	1128	0.325937	5.63057e-06	0.000131139
100000997	1134	0.0864128	0.24089	0.488635
100000997	1135	-0.105205	0.154101	0.37488
100000997	1136	0.0701264	0.34552	0.597145
100000997	1137	0.532358	5.27456e-15	6.19813e-13
100000997	1140	-0.00450839	0.951302	0.979706
100000997	1143	-0.00734676	0.920724	0.966474
100000997	1162	0.155489	0.0340742	0.141001
100000997	1215	0.0399167	0.611821	0.802772
100000997	1221	-0.0427537	0.562308	0.770595
100000997	1224	-0.11343	0.123189	0.326497
100000997	1231	0.701799	6.5877e-29	2.76553e-26
100000997	1235	0.0203153	0.783144	0.900992
100000997	1239	0.311612	1.49471e-05	0.000305619
100000997	1242	0.0593774	0.42079	0.664425
100000997	1254	0.509066	1.17768e-13	1.16987e-11
100000997	1256	-0.0102019	0.890081	0.95254
100000997	1258	0.0730962	0.377292	0.626453
100000997	1268	0.0502748	0.495576	0.723144
100000997	1342	0.284767	8.16857e-05	0.00129798
100000997	1442	0.144665	0.0488339	0.179837
100000997	1488	0.297293	0.0017806	0.0159663
100000997	1489	0.317451	1.01004e-05	0.00021798
100000997	1518	0.111962	0.128147	0.334603
100000997	1526	-0.145819	0.0470412	0.175447
100000997	1528	-0.0922444	0.211731	0.453266
100000997	1537	0.121249	0.0992383	0.28514
100000997	1538	0.186569	0.0107804	0.0624694
100000997	1539	-0.0178722	0.808686	0.913797
100000997	1547	0.115106	0.11771	0.31728
100000997	1628	-0.0450882	0.548961	0.761357
100000997	1629	0.10435	0.184966	0.418553
100000997	1648	-0.00677002	0.927128	0.969388
100000997	1869	-0.0616921	0.404162	0.65035
100000997	2029	0.0674226	0.360526	0.611202
100000997	2050	0.541233	1.51507e-15	1.90201e-13
100000997	2051	0.300682	3.0457e-05	0.000562721
100000997	2054	0.194935	0.00766996	0.0486445
100000997	100000007	-0.046215	0.53107	0.748906
100000997	100000008	-0.125201	0.0886229	0.265521
100000997	100000010	0.0806487	0.284551	0.536913
100000997	100000011	-0.0887388	0.290204	0.542984
100000997	100000014	0.0101404	0.89074	0.952827
100000997	100000015	0.0407976	0.5866	0.786455
100000997	100000016	0.187881	0.0251528	0.11437
100000997	100000036	0.233809	0.00131876	0.0125951
100000997	100000039	0.133201	0.0699149	0.228015
100000997	100000042	-0.0802307	0.276339	0.528209
100000997	100000054	-0.0484174	0.511658	0.734944
100000997	100000096	-0.121097	0.100595	0.287492
100000997	100000257	0.075781	0.303937	0.557112
100000997	100000258	-0.010033	0.921082	0.966601
100000997	100000263	0.0121209	0.869575	0.942887
100000997	100000265	0.0797048	0.27951	0.531503
100000997	100000269	-0.139635	0.0573211	0.20011
100000997	100000276	0.0912597	0.215415	0.457943
100000997	100000282	0.066402	0.369167	0.619119
100000997	100000285	0.0140293	0.878613	0.947255
100000997	100000295	0.0310521	0.733141	0.874683
100000997	100000406	-0.0261524	0.723094	0.869082
100000997	100000409	-0.131246	0.0970087	0.281115
100000997	100000436	-0.19593	0.0375434	0.150605
100000997	100000437	-0.00616163	0.933661	0.972208
100000997	100000442	-0.153869	0.0370336	0.14918
100000997	100000445	-0.180331	0.0137767	0.0746822
100000997	100000453	-0.0866311	0.250217	0.499386
100000997	100000463	-0.0411816	0.576781	0.780048
100000997	100000467	0.0230753	0.754565	0.886171
100000997	100000487	-0.0348325	0.700929	0.856437
100000997	100000491	0.0484062	0.511755	0.735024
100000997	100000551	0.239886	0.000974291	0.00992113
100000997	100000580	-0.152098	0.0382251	0.152435
100000997	100000616	-0.039037	0.596801	0.79318
100000997	100000626	-0.124481	0.0904859	0.269077
100000997	100000630	0.11285	0.141677	0.356129
100000997	100000639	0.0977607	0.184352	0.417689
100000997	100000656	0.10128	0.168976	0.396354
100000997	100000657	0.163284	0.0259573	0.116916
100000997	100000665	0.658465	1.72375e-24	5.17e-22
100000997	100000672	-0.10432	0.156481	0.378403
100000997	100000706	0.116199	0.116233	0.31481
100000997	100000707	0.237543	0.00116697	0.011436
100000997	100000708	0.25474	0.000450063	0.00530888
100000997	100000711	-0.164464	0.0443115	0.168451
100000997	100000715	0.0367632	0.642323	0.822077
100000997	100000743	0.0214156	0.771714	0.895023
100000997	100000765	0.0140084	0.887761	0.95142
100000997	100000773	0.814961	1.82229e-45	2.60912e-42
100000997	100000774	-0.00688054	0.925739	0.968738
100000997	100000776	0.364792	3.07053e-07	9.92489e-06
100000997	100000781	0.638025	1.19306e-22	3.02141e-20
100000997	100000784	-0.112175	0.161892	0.386253
100000997	100000787	0.167541	0.023012	0.107439
100000997	100000792	0.0539021	0.464961	0.699743
100000997	100000802	0.519326	3.08685e-14	3.29979e-12
100000997	100000808	-0.0902174	0.255065	0.504815
100000997	100000827	0.126892	0.0843659	0.25733
100000997	100000840	0.0665215	0.370941	0.620722
100000997	100000841	0.0751861	0.30776	0.560759
100000997	100000846	-0.0521887	0.485341	0.715423
100000997	100000856	0.104202	0.15695	0.379104
100000997	100000863	0.382288	7.26456e-08	2.72257e-06
100000997	100000900	0.0447603	0.544091	0.758013
100000997	100000924	0.240694	0.000935342	0.00960177
100000997	100000936	0.242499	0.00085339	0.00891941
100000997	100000943	0.171025	0.051713	0.186881
100000997	100000961	0.124589	0.090204	0.268535
100000997	100000963	-0.0247761	0.737116	0.876948
100001002	35	-0.354519	1.04606e-06	2.96252e-05
100001002	50	0.16444	0.0253047	0.114864
100001002	55	-0.024222	0.743464	0.880297
100001002	62	-0.0372182	0.653363	0.828758
100001002	93	0.269484	0.000207757	0.00282451
100001002	98	0.175659	0.0167729	0.0859562
100001002	111	0.0981521	0.18379	0.416934
100001002	112	-0.240124	0.000994072	0.0100797
100001002	117	0.130782	0.147672	0.365133
100001002	132	0.160362	0.0292203	0.126823
100001002	136	-0.0420508	0.570871	0.77624
100001002	143	-0.125668	0.0946346	0.276731
100001002	144	0.174252	0.0301228	0.12952
100001002	158	0.185647	0.0114066	0.06514
100001002	171	0.149204	0.0426625	0.1642
100001002	179	-0.0306792	0.69925	0.855479
100001002	180	-0.0603825	0.414232	0.659027
100001002	181	0.020926	0.777386	0.897961
100001002	182	-0.0603844	0.414217	0.659014
100001002	189	0.237995	0.00110572	0.0109594
100001002	192	0.236655	0.0011818	0.0115467
100001002	194	0.227408	0.00185191	0.016472
100001002	197	0.264886	0.000279355	0.00359795
100001002	207	0.35083	9.78159e-07	2.78999e-05
100001002	208	-0.121913	0.163755	0.388881
100001002	209	-0.230065	0.00163056	0.014893
100001002	212	-0.070673	0.345808	0.597383
100001002	213	0.214817	0.00332058	0.0258695
100001002	229	-0.202938	0.00559822	0.0384506
100001002	231	-0.028386	0.701311	0.856676
100001002	234	0.0242978	0.742689	0.879885
100001002	235	0.123878	0.102404	0.290774
100001002	240	0.314605	1.29262e-05	0.000269724
100001002	241	0.367594	4.14945e-07	1.29864e-05
100001002	244	0.042276	0.569876	0.775578
100001002	250	0.135992	0.0649306	0.217281
100001002	252	-0.31431	1.31839e-05	0.000274393
100001002	254	-0.122715	0.0960945	0.279484
100001002	266	0.105447	0.153148	0.373463
100001002	267	-0.178572	0.0150176	0.0794566
100001002	272	0.0859207	0.284637	0.537007
100001002	273	0.15741	0.0328443	0.13748
100001002	275	0.310638	1.68159e-05	0.00033871
100001002	278	0.00763428	0.917856	0.965217
100001002	279	0.097809	0.185334	0.419058
100001002	297	-0.172188	0.0190949	0.0941752
100001002	302	0.00753594	0.922072	0.96705
100001002	310	0.0458739	0.535225	0.751879
100001002	313	-0.225389	0.00203799	0.0177395
100001002	327	0.401368	4.04663e-08	1.59813e-06
100001002	330	-0.149221	0.0426386	0.164141
100001002	331	0.247885	0.000668947	0.00732462
100001002	338	-0.523221	2.15885e-14	2.35844e-12
100001002	339	-0.148199	0.0452707	0.170934
100001002	340	0.0241291	0.744413	0.880764
100001002	342	-0.033526	0.65052	0.82706
100001002	344	0.125482	0.0887722	0.265815
100001002	355	0.235198	0.00126997	0.0122232
100001002	356	0.175801	0.0166833	0.0856227
100001002	358	-0.18494	0.0119619	0.0674633
100001002	361	0.207906	0.0087596	0.0536767
100001002	362	-0.263489	0.000379965	0.00462815
100001002	363	-0.380603	9.08229e-08	3.33127e-06
100001002	376	0.203673	0.00542443	0.037566
100001002	381	0.169679	0.0209431	0.100522
100001002	391	0.00206967	0.977694	0.990788
100001002	397	0.222291	0.00235693	0.0198762
100001002	407	0.286722	7.596e-05	0.00122101
100001002	409	-0.297661	3.87428e-05	0.000689898
100001002	415	0.0126255	0.864932	0.940851
100001002	418	-0.0887873	0.244001	0.492215
100001002	424	0.0104033	0.888229	0.95166
100001002	432	-0.0636512	0.390675	0.63841
100001002	439	0.0204522	0.782299	0.900583
100001002	444	0.189763	0.00967822	0.0577117
100001002	445	-0.040279	0.586193	0.786187
100001002	452	-0.0505231	0.494628	0.722463
100001002	460	0.148855	0.0431549	0.165468
100001002	461	-0.0513912	0.487233	0.716885
100001002	466	-0.139286	0.0593353	0.20467
100001002	480	0.196789	0.0072576	0.0466755
100001002	482	0.251639	0.000549808	0.00625487
100001002	491	0.150902	0.0449746	0.170201
100001002	498	0.137337	0.0622973	0.211445
100001002	500	0.158816	0.0368866	0.148785
100001002	501	0.0513817	0.487313	0.716957
100001002	503	-0.0545601	0.460747	0.696497
100001002	504	-0.287804	7.79645e-05	0.00124763
100001002	512	-0.320998	8.3925e-06	0.000185807
100001002	519	-0.000199007	0.997855	0.999091
100001002	533	0.0211876	0.774678	0.896684
100001002	535	0.0844547	0.253053	0.502537
100001002	537	0.188367	0.0102368	0.060147
100001002	561	0.0147909	0.841617	0.929741
100001002	563	0.0328437	0.657177	0.831076
100001002	564	0.0676206	0.360426	0.611102
100001002	565	0.166953	0.0231235	0.107785
100001002	566	0.23722	0.00114917	0.011294
100001002	572	-0.212111	0.00374925	0.0283779
100001002	796	0.0155381	0.834178	0.926187
100001002	798	-0.0106069	0.895106	0.954765
100001002	799	0.0799022	0.27963	0.531615
100001002	800	0.163658	0.0260192	0.117098
100001002	803	-0.135903	0.0651081	0.217669
100001002	806	0.10112	0.17082	0.398978
100001002	811	0.185338	0.0115467	0.0657229
100001002	815	0.254966	0.000460966	0.00541457
100001002	821	0.389921	4.10523e-08	1.61903e-06
100001002	823	0.271148	0.000189067	0.00260824
100001002	825	-0.161052	0.0294074	0.127387
100001002	826	0.0164853	0.845065	0.931347
100001002	827	-0.141866	0.0717342	0.231891
100001002	828	0.128161	0.114385	0.311755
100001002	849	-0.0885459	0.2372	0.484354
100001002	878	-0.189011	0.00997568	0.0590329
100001002	880	-0.0609824	0.424082	0.667221
100001002	881	0.024862	0.745417	0.881276
100001002	888	-0.0689947	0.350726	0.602096
100001002	891	-0.0228157	0.757882	0.887869
100001002	892	-0.116607	0.113954	0.310976
100001002	893	-0.0195121	0.792073	0.90554
100001002	913	-0.190796	0.00928265	0.0559846
100001002	917	-0.0166938	0.821561	0.920112
100001002	922	0.0600972	0.495323	0.722952
100001002	923	0.382184	1.64073e-06	4.42122e-05
100001002	925	-0.158508	0.031164	0.132616
100001002	926	0.118938	0.106854	0.298562
100001002	932	-0.109583	0.139756	0.353102
100001002	935	-0.046959	0.565638	0.772818
100001002	980	-0.0198381	0.78868	0.903908
100001002	1001	0.16391	0.0257872	0.116376
100001002	1002	-0.160288	0.0292958	0.127051
100001002	1004	0.145967	0.0474191	0.176374
100001002	1021	0.207348	0.00462626	0.0332964
100001002	1022	0.0983356	0.184172	0.417449
100001002	1023	0.102542	0.164855	0.390422
100001002	1024	0.252894	0.000514586	0.00592614
100001002	1025	0.183712	0.0123091	0.0688567
100001002	1026	-0.32372	6.96186e-06	0.000157793
100001002	1052	-0.480084	4.68133e-12	3.69673e-10
100001002	1053	0.187936	0.0104145	0.0609048
100001002	1082	0.159458	0.030155	0.129621
100001002	1083	-0.047212	0.523372	0.743548
100001002	1084	0.22184	0.00240695	0.0201986
100001002	1087	-0.071832	0.331222	0.583604
100001002	1090	-0.0506975	0.493137	0.721325
100001002	1094	0.081572	0.269672	0.521001
100001002	1102	0.301615	3.017e-05	0.000558124
100001002	1105	0.0812744	0.271428	0.522836
100001002	1110	0.0370589	0.616504	0.805747
100001002	1111	0.0129032	0.861614	0.939301
100001002	1113	0.151014	0.040182	0.157675
100001002	1114	0.00392138	0.957752	0.982457
100001002	1124	0.268898	0.000214734	0.00290149
100001002	1125	0.208815	0.0108672	0.0628321
100001002	1128	0.042614	0.564651	0.772092
100001002	1134	0.234868	0.00129073	0.0123847
100001002	1135	0.0594498	0.422767	0.666124
100001002	1136	0.0930727	0.211416	0.452929
100001002	1137	0.114401	0.121006	0.322898
100001002	1140	-0.0469656	0.525544	0.745061
100001002	1143	-0.129876	0.0780697	0.244826
100001002	1162	-0.134504	0.0679473	0.223862
100001002	1215	-0.159662	0.041769	0.16183
100001002	1221	0.0167545	0.820924	0.91978
100001002	1224	0.246477	0.000719464	0.00777013
100001002	1231	-0.0951556	0.197603	0.435356
100001002	1235	0.0228536	0.757492	0.88766
100001002	1239	-0.226206	0.00196072	0.0172114
100001002	1242	0.30398	2.59321e-05	0.000491049
100001002	1254	0.0429267	0.561795	0.770223
100001002	1256	0.220901	0.00251412	0.0208873
100001002	1258	-0.14274	0.0845816	0.257764
100001002	1268	0.231547	0.00151785	0.0140747
100001002	1342	0.0532258	0.4718	0.705082
100001002	1442	0.214355	0.00339053	0.0262938
100001002	1488	0.172883	0.0735755	0.235698
100001002	1489	0.169641	0.0209721	0.100619
100001002	1518	-0.0175524	0.812549	0.915818
100001002	1526	0.0797904	0.280306	0.532395
100001002	1528	0.117861	0.111068	0.305961
100001002	1537	0.0930404	0.207798	0.448354
100001002	1538	-0.00943103	0.898616	0.956363
100001002	1539	0.13254	0.0721027	0.232672
100001002	1547	0.00584891	0.937021	0.97366
100001002	1628	-0.134256	0.07399	0.23655
100001002	1629	-0.148192	0.0598396	0.20584
100001002	1648	-0.0659687	0.373619	0.623203
100001002	1869	0.0241028	0.745359	0.881226
100001002	2029	-0.0613813	0.406539	0.652389
100001002	2050	-0.0714245	0.33398	0.586234
100001002	2051	-0.269935	0.000202528	0.00276439
100001002	2054	-0.130086	0.0775846	0.243873
100001002	100000007	0.151264	0.0398489	0.156806
100001002	100000008	0.0882283	0.232388	0.478715
100001002	100000010	-0.0309736	0.682353	0.845762
100001002	100000011	-0.16404	0.0502651	0.183339
100001002	100000014	0.0936394	0.204874	0.444678
100001002	100000015	0.083914	0.264081	0.514988
100001002	100000016	0.0978167	0.248525	0.49746
100001002	100000036	0.20203	0.00581964	0.0395654
100001002	100000039	-0.284731	8.56058e-05	0.00134985
100001002	100000042	0.155333	0.0347487	0.142877
100001002	100000054	0.0186763	0.800789	0.90986
100001002	100000096	0.144386	0.0505296	0.183962
100001002	100000257	0.0817293	0.268746	0.52
100001002	100000258	0.403649	3.42854e-05	0.000622219
100001002	100000263	0.173142	0.0184308	0.0918133
100001002	100000265	0.131153	0.0751613	0.238877
100001002	100000269	-0.195326	0.00771188	0.0488434
100001002	100000276	-0.32021	8.85642e-06	0.000194666
100001002	100000282	-0.0934022	0.207275	0.447706
100001002	100000285	-0.0695187	0.45056	0.68861
100001002	100000295	-0.0604155	0.508583	0.732769
100001002	100000406	-0.00813464	0.912493	0.962774
100001002	100000409	-0.277405	0.000383219	0.00466125
100001002	100000436	-0.116533	0.219003	0.462411
100001002	100000437	-0.0211034	0.776149	0.89738
100001002	100000442	0.0877359	0.237597	0.484846
100001002	100000445	0.0940071	0.203093	0.442439
100001002	100000453	-0.00559742	0.941057	0.975371
100001002	100000463	0.266686	0.0002431	0.00321176
100001002	100000467	0.00437247	0.952897	0.980304
100001002	100000487	0.0664123	0.465492	0.700116
100001002	100000491	0.210948	0.00394826	0.0295414
100001002	100000551	0.214622	0.00334995	0.0260468
100001002	100000580	0.258807	0.000374967	0.00457815
100001002	100000616	-0.00201092	0.978327	0.991033
100001002	100000626	-0.0237178	0.748623	0.883028
100001002	100000630	-0.404269	4.16711e-08	1.64154e-06
100001002	100000639	-0.306129	2.25741e-05	0.00043641
100001002	100000656	-0.462979	3.23464e-11	2.24575e-09
100001002	100000657	-0.107384	0.145699	0.362134
100001002	100000665	-0.152788	0.0378697	0.151482
100001002	100000672	0.111726	0.130004	0.337636
100001002	100000706	0.239265	0.00110611	0.0109616
100001002	100000707	-0.23035	0.00170649	0.0154441
100001002	100000708	-0.167429	0.0227294	0.106496
100001002	100000711	0.163258	0.0466571	0.174466
100001002	100000715	0.107163	0.176039	0.406097
100001002	100000743	-0.00253592	0.972671	0.988632
100001002	100000765	-0.10237	0.303493	0.556606
100001002	100000773	-0.105989	0.151035	0.37012
100001002	100000774	0.229936	0.00164071	0.014966
100001002	100000776	0.1344	0.0681629	0.224325
100001002	100000781	0.0296805	0.688383	0.849329
100001002	100000784	-0.0845236	0.292571	0.545481
100001002	100000787	-0.342941	2.01075e-06	5.28547e-05
100001002	100000792	0.0759789	0.303993	0.557159
100001002	100000802	0.0620238	0.401635	0.648199
100001002	100000808	0.0817766	0.303943	0.557117
100001002	100000827	0.0925932	0.210001	0.451178
100001002	100000840	-0.430478	1.3154e-09	6.95239e-08
100001002	100000841	-0.493857	9.11552e-13	7.98158e-11
100001002	100000846	0.306335	2.88613e-05	0.000537345
100001002	100000856	0.0783916	0.28885	0.541621
100001002	100000863	-0.0869736	0.239123	0.486615
100001002	100000900	-0.173714	0.0180418	0.0904556
100001002	100000924	0.0186972	0.800572	0.909781
100001002	100000936	0.248425	0.000650454	0.00716303
100001002	100000943	0.0785584	0.376191	0.625442
100001002	100000961	0.148383	0.0438288	0.167197
100001002	100000963	0.201537	0.00594307	0.0401864
100001002	100000997	-0.100671	0.172738	0.4015
100001006	35	-0.141127	0.0580913	0.201892
100001006	50	-0.165108	0.0243179	0.111678
100001006	55	0.150196	0.0407353	0.159128
100001006	62	-0.12266	0.137495	0.349631
100001006	93	-0.298019	3.60706e-05	0.000649716
100001006	98	-0.0791173	0.28308	0.535445
100001006	111	0.0691532	0.348301	0.599694
100001006	112	0.197298	0.00695006	0.0451766
100001006	117	-0.127318	0.157091	0.379307
100001006	132	-0.0918445	0.213727	0.455681
100001006	136	-0.101664	0.168519	0.395671
100001006	143	0.110736	0.140022	0.353485
100001006	144	-0.087228	0.278906	0.530943
100001006	158	0.139503	0.0575599	0.200677
100001006	171	-0.0525966	0.475858	0.708271
100001006	179	-0.078097	0.32476	0.57755
100001006	180	0.361621	3.95128e-07	1.24231e-05
100001006	181	0.203129	0.00542437	0.037566
100001006	182	0.146535	0.0459569	0.172682
100001006	189	-0.208116	0.00436548	0.0318758
100001006	192	-0.199994	0.00620251	0.0414967
100001006	194	-0.130451	0.0759465	0.240547
100001006	197	-0.241075	0.000947592	0.00970382
100001006	207	-0.17716	0.0158473	0.0825371
100001006	208	0.0140514	0.872951	0.944546
100001006	209	-0.116915	0.112012	0.307658
100001006	212	-0.140837	0.0586132	0.203066
100001006	213	0.0477516	0.517487	0.739209
100001006	229	0.291208	5.51801e-05	0.000933531
100001006	231	-0.0432647	0.557641	0.767405
100001006	234	-0.252129	0.000517242	0.00595055
100001006	235	-0.123452	0.102606	0.291125
100001006	240	-0.293306	4.84622e-05	0.00083588
100001006	241	-0.0822988	0.272062	0.523511
100001006	244	-0.165136	0.0250807	0.114138
100001006	250	-0.0988312	0.17957	0.411112
100001006	252	-0.0402044	0.585864	0.785966
100001006	254	0.512671	7.39511e-14	7.56299e-12
100001006	266	-0.0264303	0.720274	0.86754
100001006	267	-0.109325	0.137438	0.349524
100001006	272	0.00061306	0.9939	0.997463
100001006	273	0.0183541	0.804156	0.911426
100001006	275	-0.207771	0.00443226	0.0322358
100001006	278	-0.125558	0.0885781	0.265447
100001006	279	-0.133265	0.0697806	0.227769
100001006	297	-0.125316	0.0883265	0.264951
100001006	302	-0.243381	0.00129471	0.0124149
100001006	310	-0.254399	0.00045836	0.00538927
100001006	313	-0.0509555	0.489751	0.718799
100001006	327	-0.24088	0.00136568	0.012946
100001006	330	0.00610101	0.934133	0.972426
100001006	331	-0.22775	0.00176995	0.0158889
100001006	338	0.0929232	0.207132	0.447502
100001006	339	0.0575716	0.437595	0.678377
100001006	340	0.334276	3.11585e-06	7.78814e-05
100001006	342	-0.0291474	0.692901	0.851849
100001006	344	-0.137261	0.0617307	0.210123
100001006	355	0.00623528	0.932686	0.971815
100001006	356	-0.00816732	0.911903	0.962501
100001006	358	0.00257003	0.972304	0.988456
100001006	361	-0.079711	0.317903	0.571011
100001006	362	0.00236294	0.975027	0.989668
100001006	363	0.0812788	0.270093	0.521433
100001006	376	-0.277224	0.000127783	0.00188937
100001006	381	-0.249677	0.000588672	0.00661161
100001006	391	-0.123377	0.0934037	0.274522
100001006	397	-0.305773	2.19395e-05	0.000425581
100001006	407	-0.117503	0.110209	0.304508
100001006	409	0.0200225	0.786194	0.902559
100001006	415	-0.0618419	0.40302	0.649381
100001006	418	-0.0318339	0.675793	0.841956
100001006	424	0.317448	1.0103e-05	0.000218026
100001006	432	-0.041564	0.574291	0.778482
100001006	439	0.255649	0.000428654	0.00510345
100001006	444	-0.227004	0.0018343	0.016348
100001006	445	-0.0369688	0.6164	0.805708
100001006	452	0.37591	1.24075e-07	4.40828e-06
100001006	460	-0.114301	0.120319	0.321738
100001006	461	-0.0708148	0.336813	0.589034
100001006	466	0.184531	0.0119199	0.0672983
100001006	480	-0.394412	2.54342e-08	1.04723e-06
100001006	482	-0.286263	7.4637e-05	0.00120367
100001006	491	-0.102907	0.171655	0.400108
100001006	498	-0.266443	0.000236946	0.00314369
100001006	500	-0.0391207	0.608291	0.800521
100001006	501	-0.0473954	0.520619	0.741426
100001006	503	0.282766	9.20951e-05	0.00143562
100001006	504	0.0198725	0.78889	0.90401
100001006	512	0.00086438	0.990658	0.996072
100001006	519	0.303662	2.51547e-05	0.000478397
100001006	533	-0.0735767	0.318259	0.571363
100001006	535	0.021824	0.767484	0.892786
100001006	537	0.0388747	0.598329	0.794098
100001006	561	-0.257601	0.000385783	0.00468766
100001006	563	0.0440759	0.550271	0.762224
100001006	564	-0.03952	0.592265	0.79028
100001006	565	-0.306098	2.14811e-05	0.000418087
100001006	566	-0.31725	1.02393e-05	0.000220523
100001006	572	-0.0486244	0.509852	0.733685
100001006	796	0.217678	0.00299464	0.0239091
100001006	798	-0.0184937	0.817597	0.918207
100001006	799	-0.194062	0.00795219	0.04995
100001006	800	-0.0341304	0.643742	0.822852
100001006	803	0.208491	0.00429396	0.0314773
100001006	806	-0.157456	0.0318454	0.134598
100001006	811	-0.474662	7.67256e-12	5.8672e-10
100001006	815	-0.406276	8.73528e-09	3.95156e-07
100001006	821	-0.0837535	0.255729	0.505602
100001006	823	-0.220105	0.00253853	0.0210423
100001006	825	0.125538	0.089508	0.267209
100001006	826	-0.083904	0.317389	0.570506
100001006	827	-0.0440061	0.576996	0.780198
100001006	828	-0.127253	0.115788	0.314054
100001006	849	-0.164552	0.0268568	0.119632
100001006	878	-0.142957	0.0515907	0.186571
100001006	880	-0.0293193	0.700118	0.855996
100001006	881	0.0544845	0.476486	0.708757
100001006	888	0.0860007	0.24315	0.491195
100001006	891	0.315038	1.18883e-05	0.000250862
100001006	892	0.317088	1.03525e-05	0.000222642
100001006	893	0.153613	0.0363212	0.147235
100001006	913	0.0123801	0.866811	0.941705
100001006	917	-0.0249421	0.735421	0.875992
100001006	922	-0.0300699	0.733145	0.874686
100001006	923	-0.145017	0.0776322	0.243961
100001006	925	0.200602	0.00604424	0.0406923
100001006	926	0.0719692	0.328976	0.5814
100001006	932	0.0218258	0.768699	0.893414
100001006	935	-0.134782	0.0966975	0.280582
100001006	980	0.303623	2.52184e-05	0.000479412
100001006	1001	-0.14906	0.0422991	0.163234
100001006	1002	-0.0223648	0.761892	0.889958
100001006	1004	-0.138669	0.059083	0.204118
100001006	1021	-0.0245281	0.739653	0.878197
100001006	1022	-0.0805902	0.275497	0.527266
100001006	1023	-0.175027	0.0168743	0.0863137
100001006	1024	-0.234295	0.00128753	0.0123613
100001006	1025	-0.135935	0.0643125	0.215945
100001006	1026	-0.0298654	0.685732	0.847751
100001006	1052	0.239689	0.00098405	0.00999885
100001006	1053	-0.22371	0.00214467	0.01846
100001006	1082	-0.255134	0.000440669	0.00521849
100001006	1083	0.188453	0.0099966	0.0591233
100001006	1084	-0.159458	0.029706	0.128256
100001006	1087	0.321545	7.63597e-06	0.000171045
100001006	1090	-0.0623967	0.397516	0.644532
100001006	1094	0.114297	0.120331	0.321762
100001006	1102	-0.33569	2.81363e-06	7.1192e-05
100001006	1105	-0.0916495	0.213453	0.45531
100001006	1110	-0.0491559	0.505232	0.730322
100001006	1111	0.0996872	0.175813	0.405746
100001006	1113	-0.161315	0.027833	0.122625
100001006	1114	0.210095	0.00399967	0.0298322
100001006	1124	0.115211	0.117375	0.316714
100001006	1125	0.0305968	0.711067	0.862363
100001006	1128	0.198538	0.00659684	0.0434399
100001006	1134	-0.237973	0.0010726	0.0106909
100001006	1135	-0.172588	0.0188138	0.0931601
100001006	1136	0.119783	0.106288	0.297535
100001006	1137	0.304904	2.3213e-05	0.000447047
100001006	1140	0.196595	0.0071577	0.046193
100001006	1143	-0.0892214	0.225884	0.470842
100001006	1162	0.0018938	0.979533	0.991538
100001006	1215	-0.0961082	0.220874	0.464705
100001006	1221	0.256947	0.000399692	0.00482452
100001006	1224	-0.222407	0.00228018	0.0193598
100001006	1231	0.355046	6.60949e-07	1.97165e-05
100001006	1235	-0.0226352	0.759101	0.88855
100001006	1239	0.225935	0.0019302	0.0170064
100001006	1242	-0.111141	0.130985	0.339212
100001006	1254	0.153762	0.036138	0.146748
100001006	1256	-0.21687	0.00294674	0.0236087
100001006	1258	0.0934933	0.25838	0.508584
100001006	1268	-0.323443	6.69765e-06	0.000152642
100001006	1342	0.0280527	0.703883	0.85821
100001006	1442	0.0212813	0.773106	0.895842
100001006	1488	0.165785	0.0863943	0.261272
100001006	1489	0.104148	0.157167	0.379404
100001006	1518	0.146582	0.0458871	0.172506
100001006	1526	-0.275042	0.000145094	0.00209886
100001006	1528	-0.28015	0.000112343	0.00169605
100001006	1537	-0.0858459	0.244002	0.492216
100001006	1538	0.237175	0.00111623	0.0110423
100001006	1539	-0.148725	0.0427708	0.164482
100001006	1547	0.084768	0.249996	0.499134
100001006	1628	0.00379135	0.959828	0.983354
100001006	1629	0.080101	0.309427	0.562433
100001006	1648	0.00768166	0.917348	0.964963
100001006	1869	-0.0678898	0.358513	0.609273
100001006	2029	-0.0346265	0.638927	0.819965
100001006	2050	0.192346	0.00853402	0.0526364
100001006	2051	0.133455	0.069379	0.226956
100001006	2054	0.10533	0.152484	0.372388
100001006	100000007	-0.115886	0.115227	0.313104
100001006	100000008	-0.152544	0.0376562	0.150916
100001006	100000010	-0.0426139	0.572216	0.777124
100001006	100000011	0.0675549	0.421101	0.664726
100001006	100000014	-0.16453	0.0248276	0.113339
100001006	100000015	-0.151068	0.0429384	0.164939
100001006	100000016	0.0358536	0.671854	0.839589
100001006	100000036	-0.121311	0.0990656	0.284826
100001006	100000039	-0.0315419	0.669102	0.83806
100001006	100000042	-0.115841	0.115369	0.313346
100001006	100000054	0.0484006	0.511804	0.735055
100001006	100000096	-0.278551	0.000123391	0.00183433
100001006	100000257	-0.0974679	0.185677	0.419507
100001006	100000258	-0.129361	0.199582	0.437841
100001006	100000263	0.0547357	0.458076	0.69449
100001006	100000265	-0.0957616	0.193533	0.429978
100001006	100000269	-0.22209	0.00231429	0.0195907
100001006	100000276	0.0176391	0.811135	0.91506
100001006	100000282	-0.0384671	0.603165	0.797224
100001006	100000285	0.00414578	0.964003	0.985072
100001006	100000295	-0.0076937	0.932693	0.97182
100001006	100000406	-0.299285	3.32897e-05	0.000606964
100001006	100000409	-0.0633972	0.424316	0.667384
100001006	100000436	0.0759365	0.424061	0.667198
100001006	100000437	-0.187398	0.0106406	0.0618891
100001006	100000442	-0.172593	0.0191383	0.0943083
100001006	100000445	-0.184902	0.0115189	0.0656054
100001006	100000453	-0.242554	0.00110582	0.01096
100001006	100000463	-0.271963	0.000173272	0.00242924
100001006	100000467	-0.0651828	0.376738	0.625985
100001006	100000487	-0.0290355	0.748879	0.883141
100001006	100000491	-0.19983	0.00624584	0.0417126
100001006	100000551	-0.115501	0.116445	0.315156
100001006	100000580	-0.0987622	0.179876	0.41156
100001006	100000616	-0.206501	0.00468607	0.0336185
100001006	100000626	-0.0563525	0.444884	0.684041
100001006	100000630	0.0330154	0.668155	0.837523
100001006	100000639	-0.010491	0.886987	0.951101
100001006	100000656	0.070936	0.335985	0.588213
100001006	100000657	0.0161248	0.827082	0.922677
100001006	100000665	0.342072	1.76398e-06	4.71405e-05
100001006	100000672	-0.256044	0.000419633	0.00501913
100001006	100000706	-0.165773	0.0245178	0.112327
100001006	100000707	0.0245536	0.740765	0.878786
100001006	100000708	0.100485	0.172361	0.401041
100001006	100000711	-0.114425	0.163236	0.38815
100001006	100000715	-0.0456686	0.563894	0.771571
100001006	100000743	-0.148406	0.043223	0.165646
100001006	100000765	-0.020047	0.839925	0.928933
100001006	100000773	0.226476	0.00188111	0.0166762
100001006	100000774	-0.175559	0.0165387	0.0850596
100001006	100000776	0.0713202	0.333367	0.585606
100001006	100000781	0.255787	0.000425485	0.0050735
100001006	100000784	-0.106758	0.183259	0.41622
100001006	100000787	0.277955	0.000133332	0.00195747
100001006	100000792	-0.0687821	0.3509	0.602243
100001006	100000802	0.328833	4.59374e-06	0.00010959
100001006	100000808	-0.149221	0.0588601	0.203609
100001006	100000827	-0.0166768	0.82126	0.919958
100001006	100000840	0.257323	0.000437178	0.0051865
100001006	100000841	0.334422	3.08338e-06	7.71602e-05
100001006	100000846	-0.317785	1.30493e-05	0.000272012
100001006	100000856	0.0163747	0.824445	0.921532
100001006	100000863	0.191985	0.00866142	0.0532199
100001006	100000900	-0.0436227	0.554382	0.765166
100001006	100000924	-0.011209	0.87931	0.947544
100001006	100000936	-0.0968227	0.188619	0.423388
100001006	100000943	-0.018673	0.832991	0.925604
100001006	100000961	-0.210518	0.00392509	0.029407
100001006	100000963	-0.0280303	0.704108	0.858334
100001006	100000997	0.317026	1.03957e-05	0.000223422
100001006	100001002	-0.229356	0.00168711	0.0152998
100001007	35	0.274503	0.000184341	0.00255493
100001007	50	0.0317471	0.667078	0.836958
100001007	55	0.0827558	0.261456	0.512029
100001007	62	-0.0225959	0.785164	0.902058
100001007	93	0.124856	0.0895119	0.267216
100001007	98	-0.118077	0.108468	0.301428
100001007	111	-0.102503	0.163861	0.389029
100001007	112	0.190715	0.00912209	0.0552719
100001007	117	-0.0325714	0.718401	0.866576
100001007	132	0.0199196	0.787832	0.903481
100001007	136	0.0952087	0.197352	0.435024
100001007	143	0.237005	0.00140152	0.013217
100001007	144	0.022244	0.782834	0.900828
100001007	158	-0.0105591	0.886259	0.950726
100001007	171	0.0732131	0.320663	0.57367
100001007	179	0.0313578	0.692929	0.851863
100001007	180	-0.0692744	0.347455	0.5989
100001007	181	-0.0249346	0.735497	0.876033
100001007	182	-0.0730359	0.321839	0.5748
100001007	189	0.151347	0.0392008	0.155032
100001007	192	0.184475	0.0117151	0.0664416
100001007	194	0.119311	0.104799	0.294937
100001007	197	-0.0569103	0.441632	0.681524
100001007	207	0.0809465	0.273373	0.524962
100001007	208	-0.0202449	0.817775	0.918285
100001007	209	0.104689	0.155012	0.376258
100001007	212	0.268806	0.000253267	0.00332137
100001007	213	-0.150791	0.0399358	0.157023
100001007	229	0.0626652	0.395484	0.642698
100001007	231	-0.0695374	0.345624	0.597245
100001007	234	0.10715	0.145481	0.361811
100001007	235	0.00291107	0.969413	0.987285
100001007	240	-0.00355729	0.961566	0.984112
100001007	241	-0.330903	5.70385e-06	0.000132551
100001007	244	0.0234209	0.752326	0.885058
100001007	250	0.174154	0.0174383	0.0883227
100001007	252	0.168228	0.0217196	0.103133
100001007	254	-0.103074	0.161515	0.385715
100001007	266	0.0151159	0.837747	0.927902
100001007	267	0.157413	0.0318927	0.134731
100001007	272	0.00650178	0.93538	0.97298
100001007	273	-0.144977	0.0489581	0.180189
100001007	275	0.021878	0.766924	0.892513
100001007	278	0.00575414	0.938039	0.974096
100001007	279	0.124466	0.0905248	0.269162
100001007	297	0.100456	0.17249	0.401198
100001007	302	0.192839	0.0112624	0.0645065
100001007	310	0.121171	0.0994584	0.285507
100001007	313	0.133645	0.0689793	0.226068
100001007	327	0.0638093	0.40288	0.649264
100001007	330	0.237266	0.00111116	0.0110006
100001007	331	0.226519	0.00187726	0.0166498
100001007	338	0.493378	8.38146e-13	7.3779e-11
100001007	339	0.0938761	0.204969	0.444814
100001007	340	-0.0290616	0.693759	0.852316
100001007	342	-0.056802	0.441255	0.681249
100001007	344	0.0553418	0.453105	0.690638
100001007	355	-0.203456	0.00534861	0.0371604
100001007	356	0.0425019	0.564614	0.772071
100001007	358	0.236396	0.00119708	0.0116676
100001007	361	0.0413542	0.604763	0.798296
100001007	362	0.133818	0.074947	0.238464
100001007	363	0.229948	0.00159207	0.0146213
100001007	376	0.0985123	0.180985	0.413146
100001007	381	0.015418	0.834551	0.926362
100001007	391	0.242165	0.000868028	0.00904513
100001007	397	0.113167	0.124066	0.327934
100001007	407	-0.114394	0.120014	0.321229
100001007	409	0.203433	0.00535378	0.0371897
100001007	415	-0.0387078	0.600897	0.795764
100001007	418	0.155537	0.0398456	0.1568
100001007	424	-0.0187618	0.799361	0.909193
100001007	432	0.104553	0.156684	0.378679
100001007	439	0.0465823	0.527806	0.746654
100001007	444	0.0165444	0.822656	0.920686
100001007	445	0.209304	0.00414241	0.0306289
100001007	452	-0.0651101	0.377272	0.626448
100001007	460	-0.129932	0.0771291	0.242953
100001007	461	-0.0206398	0.779768	0.899164
100001007	466	0.110329	0.134904	0.345476
100001007	480	0.186875	0.0106496	0.0619284
100001007	482	0.00913147	0.901553	0.957603
100001007	491	-0.075477	0.316671	0.56976
100001007	498	0.277815	0.000123437	0.00183495
100001007	500	-0.0611623	0.422714	0.666098
100001007	501	0.152525	0.0376798	0.15098
100001007	503	0.0120463	0.87037	0.943282
100001007	504	0.0891507	0.2288	0.474433
100001007	512	0.130907	0.0749164	0.238396
100001007	519	-0.0360419	0.625272	0.811423
100001007	533	0.114254	0.120471	0.321976
100001007	535	-0.0463772	0.529627	0.747989
100001007	537	-0.0595863	0.419155	0.663059
100001007	561	0.221368	0.00239368	0.020108
100001007	563	0.0290933	0.693442	0.852142
100001007	564	-0.0302664	0.68174	0.8454
100001007	565	0.0450009	0.541927	0.756569
100001007	566	0.0619566	0.40086	0.647507
100001007	572	0.321368	7.72963e-06	0.000172864
100001007	796	-0.119377	0.106515	0.297956
100001007	798	-0.149331	0.0611138	0.208739
100001007	799	-0.0097991	0.894396	0.954443
100001007	800	-0.105612	0.151384	0.370651
100001007	803	0.0053047	0.942714	0.976039
100001007	806	0.103652	0.159164	0.382262
100001007	811	0.183074	0.0123793	0.0691458
100001007	815	-0.0111623	0.879808	0.947794
100001007	821	-0.0667493	0.365353	0.615604
100001007	823	0.0242726	0.742269	0.879642
100001007	825	-0.0745565	0.314492	0.567557
100001007	826	0.0827626	0.32404	0.576884
100001007	827	0.0861085	0.274424	0.526084
100001007	828	0.189801	0.018391	0.0916739
100001007	849	0.137114	0.0656803	0.218911
100001007	878	0.257713	0.000383451	0.00466352
100001007	880	0.153708	0.0422673	0.163154
100001007	881	-0.20917	0.00574698	0.0392101
100001007	888	0.0803277	0.275757	0.52753
100001007	891	-0.00117209	0.987332	0.994779
100001007	892	0.0402995	0.584977	0.785395
100001007	893	0.0746043	0.311529	0.564562
100001007	913	-0.0539021	0.464961	0.699743
100001007	917	-0.000215396	0.997672	0.999009
100001007	922	0.0106497	0.903908	0.958751
100001007	923	-0.0260258	0.752714	0.885244
100001007	925	0.14199	0.0532061	0.19038
100001007	926	-0.00779807	0.915871	0.964227
100001007	932	0.0870394	0.240057	0.48767
100001007	935	0.0834975	0.30483	0.557995
100001007	980	-0.027855	0.705873	0.859459
100001007	1001	0.132254	0.0719466	0.232339
100001007	1002	0.128431	0.0806378	0.249923
100001007	1004	0.158707	0.0304934	0.130601
100001007	1021	-0.0801897	0.276586	0.528456
100001007	1022	0.00402752	0.956609	0.981956
100001007	1023	-0.0606269	0.411064	0.656254
100001007	1024	0.0390314	0.596854	0.793207
100001007	1025	0.0427201	0.562615	0.770751
100001007	1026	0.113269	0.123724	0.327353
100001007	1052	0.205561	0.00488223	0.0346778
100001007	1053	0.0909464	0.217001	0.459886
100001007	1082	0.114295	0.120337	0.321773
100001007	1083	-0.0224748	0.760756	0.889378
100001007	1084	0.136188	0.0638136	0.214879
100001007	1087	-0.0167757	0.820219	0.919443
100001007	1090	0.242225	0.000865395	0.00902232
100001007	1094	-0.0670608	0.363115	0.613556
100001007	1102	0.0185417	0.801665	0.910294
100001007	1105	0.103389	0.16023	0.383841
100001007	1110	0.288038	6.7011e-05	0.00109957
100001007	1111	-0.00275912	0.970185	0.987623
100001007	1113	0.197924	0.00676954	0.0442936
100001007	1114	-0.0354023	0.631428	0.815333
100001007	1124	-0.0717174	0.330675	0.583102
100001007	1125	-0.0872212	0.290183	0.542955
100001007	1128	-0.145649	0.0473012	0.176104
100001007	1134	0.0735189	0.318641	0.571693
100001007	1135	0.0630586	0.393811	0.641297
100001007	1136	0.00798329	0.914585	0.963644
100001007	1137	-0.0611584	0.406967	0.65273
100001007	1140	0.0635492	0.388839	0.636795
100001007	1143	0.173515	0.017862	0.0898362
100001007	1162	0.132849	0.0706653	0.229583
100001007	1215	0.308082	5.98885e-05	0.000999919
100001007	1221	-0.251048	0.000547698	0.00623585
100001007	1224	-0.0162199	0.826078	0.92228
100001007	1231	-0.00740644	0.920082	0.966212
100001007	1235	0.141739	0.0536339	0.191407
100001007	1239	0.0176615	0.810899	0.914945
100001007	1242	-0.0755908	0.305156	0.558298
100001007	1254	0.0311093	0.673378	0.840486
100001007	1256	0.0378565	0.607953	0.800309
100001007	1258	0.101182	0.221089	0.464972
100001007	1268	0.12152	0.0984812	0.283762
100001007	1342	-0.0704027	0.33964	0.591646
100001007	1442	-0.0611752	0.406838	0.652635
100001007	1488	-0.207303	0.0313396	0.133141
100001007	1489	-0.00118514	0.987191	0.994717
100001007	1518	-0.118998	0.10572	0.296532
100001007	1526	0.190349	0.00925864	0.0558767
100001007	1528	0.17213	0.0191365	0.0943024
100001007	1537	0.124309	0.0909345	0.269936
100001007	1538	-0.181918	0.0129524	0.0714319
100001007	1539	0.198502	0.0066067	0.0434885
100001007	1547	-0.0684166	0.353472	0.604447
100001007	1628	0.0184504	0.806347	0.91261
100001007	1629	0.0407418	0.605597	0.798783
100001007	1648	-0.0572078	0.439244	0.679648
100001007	1869	0.190848	0.00926343	0.0558984
100001007	2029	0.102447	0.164092	0.389351
100001007	2050	0.0104388	0.887546	0.951332
100001007	2051	0.214283	0.00331484	0.0258365
100001007	2054	0.25108	0.000546782	0.00622667
100001007	100000007	0.172944	0.0182475	0.0911713
100001007	100000008	0.0467558	0.526269	0.745545
100001007	100000010	0.0874864	0.245553	0.4941
100001007	100000011	0.0274174	0.744271	0.880698
100001007	100000014	0.141297	0.0543919	0.193216
100001007	100000015	0.046413	0.53612	0.752509
100001007	100000016	0.0534943	0.527206	0.746248
100001007	100000036	-0.00460536	0.950256	0.979261
100001007	100000039	0.156822	0.0325498	0.136643
100001007	100000042	0.0848724	0.249411	0.498512
100001007	100000054	-0.0991463	0.17818	0.409099
100001007	100000096	0.0913233	0.216348	0.459087
100001007	100000257	0.187585	0.010351	0.060633
100001007	100000258	-0.0438524	0.664856	0.835672
100001007	100000263	-0.105847	0.150471	0.369277
100001007	100000265	-0.146414	0.046139	0.173159
100001007	100000269	0.262573	0.000293905	0.00375142
100001007	100000276	0.178869	0.0145765	0.0777983
100001007	100000282	0.185846	0.0113172	0.0647486
100001007	100000285	0.0800095	0.383007	0.631588
100001007	100000295	0.125376	0.16705	0.393631
100001007	100000406	0.40818	7.32966e-09	3.36259e-07
100001007	100000409	0.292541	0.000166067	0.00234523
100001007	100000436	-0.0952825	0.315431	0.568499
100001007	100000437	0.0578674	0.433978	0.675462
100001007	100000442	0.0104178	0.888379	0.951731
100001007	100000445	-0.0986354	0.180438	0.412353
100001007	100000453	0.0934199	0.214861	0.457197
100001007	100000463	0.0884773	0.229793	0.475654
100001007	100000467	0.122941	0.0945775	0.276626
100001007	100000487	-0.107043	0.236684	0.483741
100001007	100000491	-0.0323709	0.660938	0.833324
100001007	100000551	-0.0158003	0.830509	0.924438
100001007	100000580	-0.232528	0.0014043	0.0132352
100001007	100000616	0.239045	0.00101644	0.0102564
100001007	100000626	0.0913958	0.214728	0.457017
100001007	100000630	0.101379	0.187042	0.421355
100001007	100000639	0.0938967	0.202392	0.441551
100001007	100000656	0.223984	0.00211712	0.0182744
100001007	100000657	0.174402	0.0172764	0.0877329
100001007	100000665	-0.0214267	0.771598	0.894935
100001007	100000672	0.264192	0.000268685	0.00348495
100001007	100000706	-0.0513687	0.488618	0.717939
100001007	100000707	0.220547	0.00262639	0.0216092
100001007	100000708	0.0304547	0.679868	0.844247
100001007	100000711	0.127634	0.119592	0.320533
100001007	100000715	0.192462	0.0141412	0.076106
100001007	100000743	0.138544	0.0593141	0.20462
100001007	100000765	0.144266	0.143987	0.359583
100001007	100000773	0.0137546	0.852185	0.9348
100001007	100000774	-0.0710293	0.335348	0.587609
100001007	100000776	0.0771611	0.29519	0.548195
100001007	100000781	0.0797682	0.279126	0.531081
100001007	100000784	0.130096	0.104381	0.294195
100001007	100000787	0.154077	0.0367755	0.148475
100001007	100000792	-0.0435183	0.555332	0.765848
100001007	100000802	0.0885239	0.229547	0.475364
100001007	100000808	0.133745	0.090758	0.269616
100001007	100000827	0.163349	0.025897	0.116709
100001007	100000840	0.0363076	0.625581	0.811615
100001007	100000841	0.00584552	0.936885	0.973603
100001007	100000846	0.215947	0.00350398	0.0269622
100001007	100000856	-0.0690917	0.348731	0.600135
100001007	100000863	0.179296	0.0143388	0.0768701
100001007	100000900	0.041769	0.571353	0.77657
100001007	100000924	0.146776	0.0455974	0.171745
100001007	100000936	-0.016606	0.822007	0.920347
100001007	100000943	0.179377	0.0411459	0.160202
100001007	100000961	-0.125303	0.08836	0.265021
100001007	100000963	0.0579041	0.432429	0.674118
100001007	100000997	0.030617	0.678258	0.843325
100001007	100001002	-0.306734	2.17061e-05	0.00042181
100001007	100001006	-0.170419	0.0200412	0.0974318
100001022	35	0.155056	0.0371384	0.149486
100001022	50	0.0270792	0.713702	0.863918
100001022	55	0.0429626	0.560398	0.769185
100001022	62	-0.00746658	0.928235	0.969893
100001022	93	-0.166622	0.0230252	0.107473
100001022	98	-0.0333378	0.651465	0.827659
100001022	111	-0.0549184	0.456574	0.693364
100001022	112	0.223218	0.00219496	0.0188016
100001022	117	0.0494624	0.583839	0.784629
100001022	132	0.143437	0.0514378	0.186162
100001022	136	-0.0298889	0.68631	0.848111
100001022	143	0.0153412	0.83849	0.92824
100001022	144	-0.0622971	0.439769	0.680046
100001022	158	0.0915982	0.21371	0.455661
100001022	171	-0.0253132	0.731633	0.873869
100001022	179	0.153281	0.0522279	0.188096
100001022	180	0.169059	0.0210687	0.100964
100001022	181	0.102761	0.1628	0.387564
100001022	182	0.175628	0.0164956	0.084911
100001022	189	-0.140747	0.0553477	0.195421
100001022	192	0.00172223	0.981387	0.992362
100001022	194	-0.0210612	0.77539	0.897013
100001022	197	-0.0464539	0.530071	0.748268
100001022	207	-0.0963079	0.192205	0.428177
100001022	208	0.0539986	0.538591	0.754191
100001022	209	0.0689965	0.349397	0.600802
100001022	212	-0.0953008	0.201897	0.440892
100001022	213	0.329855	4.27328e-06	0.000102912
100001022	229	0.189497	0.00958407	0.057299
100001022	231	-0.01136	0.877696	0.946786
100001022	234	0.066574	0.366616	0.616805
100001022	235	-0.109805	0.146852	0.363883
100001022	240	-0.188643	0.00992032	0.0587815
100001022	241	0.0157186	0.834112	0.92615
100001022	244	-0.037441	0.613847	0.803999
100001022	250	-0.097895	0.183748	0.416877
100001022	252	0.243323	0.000818213	0.00862089
100001022	254	0.195968	0.0073474	0.0471124
100001022	266	-0.0989356	0.179109	0.410459
100001022	267	0.13971	0.0571868	0.199795
100001022	272	0.0267282	0.738863	0.877828
100001022	273	-0.0364107	0.622687	0.809774
100001022	275	-0.104698	0.154975	0.376214
100001022	278	0.0165687	0.822876	0.92079
100001022	279	-0.266877	0.000231236	0.00308189
100001022	297	0.0862543	0.241758	0.489631
100001022	302	0.0816324	0.28707	0.539735
100001022	310	-0.162116	0.0270557	0.120241
100001022	313	0.182414	0.0127037	0.0704229
100001022	327	-0.155024	0.041099	0.160076
100001022	330	0.102507	0.163846	0.389008
100001022	331	0.00100984	0.989086	0.995454
100001022	338	0.267399	0.000224544	0.00300866
100001022	339	-0.00957986	0.897306	0.955781
100001022	340	0.0372355	0.613857	0.804
100001022	342	0.0416777	0.572195	0.777123
100001022	344	-0.215287	0.00316739	0.0249625
100001022	355	0.27692	0.000130073	0.00191764
100001022	356	-0.072773	0.323589	0.576467
100001022	358	0.00572192	0.938385	0.97426
100001022	361	-0.0344011	0.666842	0.836835
100001022	362	0.145438	0.0527428	0.189298
100001022	363	-0.0783453	0.287819	0.540526
100001022	376	-0.103999	0.157766	0.380252
100001022	381	-0.12358	0.0928609	0.273554
100001022	391	-0.219958	0.00255594	0.021149
100001022	397	-0.0794045	0.281331	0.533515
100001022	407	0.0100602	0.891599	0.953223
100001022	409	0.158124	0.0311179	0.132481
100001022	415	0.0713904	0.334211	0.586479
100001022	418	0.176256	0.0196357	0.0960348
100001022	424	0.175214	0.0167559	0.0858911
100001022	432	0.102911	0.16333	0.388294
100001022	439	0.188454	0.00999585	0.0591195
100001022	444	-0.0110598	0.880904	0.948278
100001022	445	-0.00434428	0.953072	0.980362
100001022	452	0.170441	0.0200247	0.0973769
100001022	460	0.0548755	0.456926	0.693636
100001022	461	0.16154	0.0276123	0.121946
100001022	466	0.164442	0.025303	0.114858
100001022	480	-0.0793728	0.281523	0.533727
100001022	482	-0.129908	0.0771848	0.24307
100001022	491	0.163862	0.0288457	0.125707
100001022	498	-0.115669	0.115912	0.314284
100001022	500	0.0643401	0.39897	0.645839
100001022	501	0.0860995	0.242607	0.490617
100001022	503	0.0660966	0.37007	0.619927
100001022	504	0.189717	0.00989784	0.0586814
100001022	512	0.147197	0.0449732	0.170199
100001022	519	0.185754	0.011136	0.0639591
100001022	533	-0.066175	0.369502	0.619436
100001022	535	0.0670477	0.363208	0.613649
100001022	537	0.094113	0.20135	0.440149
100001022	561	-0.0501779	0.496409	0.72377
100001022	563	0.0606418	0.410948	0.656155
100001022	564	-0.0755311	0.305539	0.558672
100001022	565	-0.034371	0.641405	0.821562
100001022	566	-0.13938	0.0577828	0.201194
100001022	572	-0.0795332	0.280549	0.532682
100001022	796	-0.0256689	0.729437	0.872708
100001022	798	0.167327	0.0356051	0.145294
100001022	799	0.058486	0.42781	0.670234
100001022	800	0.140426	0.0559113	0.19677
100001022	803	0.0297516	0.686866	0.848447
100001022	806	-0.0320828	0.663771	0.835037
100001022	811	-0.142224	0.0528125	0.189465
100001022	815	-0.121902	0.0974186	0.281857
100001022	821	0.171467	0.019279	0.0948048
100001022	823	-0.119401	0.104537	0.294476
100001022	825	0.195382	0.00786288	0.0495434
100001022	826	-0.0504099	0.548487	0.761017
100001022	827	0.191913	0.0141205	0.0760239
100001022	828	0.15947	0.0482105	0.178324
100001022	849	0.0310586	0.678101	0.843241
100001022	878	0.110173	0.134394	0.344639
100001022	880	0.159476	0.0350257	0.143665
100001022	881	0.210834	0.0053634	0.0372414
100001022	888	0.124647	0.0900536	0.268246
100001022	891	0.184602	0.0116566	0.0661981
100001022	892	0.156982	0.0323704	0.136134
100001022	893	0.244191	0.000782649	0.00832127
100001022	913	0.271463	0.000178302	0.00248595
100001022	917	0.00819902	0.911563	0.962306
100001022	922	-0.0104948	0.905298	0.959454
100001022	923	-0.137885	0.0935531	0.274794
100001022	925	0.191556	0.00881465	0.0539241
100001022	926	0.0932551	0.205507	0.445475
100001022	932	0.0685192	0.355386	0.606244
100001022	935	-0.0934623	0.250514	0.499701
100001022	980	0.213302	0.00346496	0.0267407
100001022	1001	-0.163541	0.0257204	0.116155
100001022	1002	0.308537	1.83137e-05	0.000364453
100001022	1004	-0.196556	0.00716943	0.046246
100001022	1021	0.090068	0.221492	0.465473
100001022	1022	-0.00183086	0.980267	0.991854
100001022	1023	-0.16174	0.0274185	0.121347
100001022	1024	-0.00953988	0.897174	0.955713
100001022	1025	-0.0296304	0.688075	0.849128
100001022	1026	0.124615	0.090136	0.268403
100001022	1052	0.539464	1.94867e-15	2.40976e-13
100001022	1053	-0.153018	0.0370594	0.149257
100001022	1082	0.0438838	0.552012	0.763459
100001022	1083	0.0654663	0.374662	0.624089
100001022	1084	0.0409793	0.578656	0.781203
100001022	1087	0.284392	8.35476e-05	0.00132248
100001022	1090	0.0435724	0.55484	0.765486
100001022	1094	0.0963676	0.190715	0.426173
100001022	1102	-0.0154311	0.834412	0.926291
100001022	1105	0.00352559	0.961909	0.984218
100001022	1110	-0.0718312	0.329907	0.582363
100001022	1111	0.0119381	0.871524	0.943884
100001022	1113	-0.189437	0.00960723	0.0573959
100001022	1114	0.00831278	0.910341	0.961742
100001022	1124	0.0889342	0.227387	0.472711
100001022	1125	0.0189371	0.81869	0.918709
100001022	1128	0.0590455	0.423396	0.666658
100001022	1134	0.00236562	0.974436	0.989401
100001022	1135	0.0756738	0.305945	0.55907
100001022	1136	0.208595	0.00460081	0.0331588
100001022	1137	0.215727	0.00310461	0.0245746
100001022	1140	0.0803351	0.275712	0.527482
100001022	1143	0.15262	0.0375593	0.150652
100001022	1162	-0.0639184	0.386084	0.634329
100001022	1215	0.0508699	0.517704	0.73937
100001022	1221	0.0422558	0.566873	0.773617
100001022	1224	-0.186755	0.0107005	0.0621419
100001022	1231	0.151779	0.0386366	0.153516
100001022	1235	0.0930892	0.206318	0.446424
100001022	1239	0.195526	0.00748388	0.0477581
100001022	1242	0.131715	0.0731237	0.234762
100001022	1254	0.173278	0.0180211	0.0903785
100001022	1256	-0.0807156	0.273438	0.525016
100001022	1258	0.164616	0.045573	0.171683
100001022	1268	-0.11676	0.112491	0.308477
100001022	1342	0.100235	0.173436	0.402468
100001022	1442	-0.135555	0.0650693	0.217576
100001022	1488	0.0292378	0.76389	0.891011
100001022	1489	0.0982456	0.182175	0.414718
100001022	1518	-0.0247686	0.737193	0.876997
100001022	1526	-0.0644984	0.381779	0.630481
100001022	1528	-0.14924	0.0426119	0.164066
100001022	1537	-0.0928728	0.207379	0.447816
100001022	1538	-0.0527999	0.474152	0.706929
100001022	1539	-0.121115	0.0996159	0.285783
100001022	1547	-0.0942584	0.200651	0.439227
100001022	1628	-0.00951185	0.899438	0.95673
100001022	1629	0.000640098	0.99353	0.997295
100001022	1648	0.061025	0.409273	0.654738
100001022	1869	0.0390565	0.597619	0.793679
100001022	2029	0.104364	0.156302	0.378157
100001022	2050	0.0493461	0.503583	0.729152
100001022	2051	0.206896	0.00460569	0.0331849
100001022	2054	0.0759041	0.30315	0.556263
100001022	100000007	0.0211321	0.774654	0.896669
100001022	100000008	-0.0049858	0.946152	0.977525
100001022	100000010	0.0659901	0.381482	0.630218
100001022	100000011	0.0477936	0.569458	0.77533
100001022	100000014	0.0454373	0.538011	0.753812
100001022	100000015	-0.142498	0.0563596	0.197828
100001022	100000016	0.0359793	0.67077	0.838957
100001022	100000036	-0.0314599	0.669912	0.838468
100001022	100000039	0.159761	0.0293932	0.127341
100001022	100000042	-0.00725538	0.921706	0.966869
100001022	100000054	0.093505	0.20429	0.443948
100001022	100000096	0.0893275	0.226598	0.471757
100001022	100000257	0.175971	0.0162825	0.084144
100001022	100000258	-0.0876328	0.385953	0.634202
100001022	100000263	-0.0861107	0.242545	0.49054
100001022	100000265	0.0439174	0.551708	0.763279
100001022	100000269	-0.0101777	0.890341	0.952651
100001022	100000276	0.167458	0.0223377	0.105205
100001022	100000282	0.0533642	0.470648	0.704173
100001022	100000285	0.291607	0.00117364	0.0114871
100001022	100000295	0.0450272	0.620934	0.808575
100001022	100000406	-0.0821292	0.265097	0.516021
100001022	100000409	0.00274902	0.972391	0.988506
100001022	100000436	0.153628	0.10425	0.293976
100001022	100000437	-0.0318316	0.6671	0.836974
100001022	100000442	0.0864672	0.243173	0.491224
100001022	100000445	-0.0719207	0.329303	0.581759
100001022	100000453	-0.0668327	0.375418	0.624738
100001022	100000463	-0.18837	0.0100297	0.0592631
100001022	100000467	0.115919	0.115121	0.312932
100001022	100000487	-0.153042	0.0897051	0.267575
100001022	100000491	-0.0282196	0.702205	0.85721
100001022	100000551	-0.0253803	0.730949	0.873487
100001022	100000580	0.097619	0.184993	0.41859
100001022	100000616	-0.113957	0.121443	0.323643
100001022	100000626	0.0540102	0.464065	0.699038
100001022	100000630	0.254374	0.000786862	0.00835757
100001022	100000639	0.148119	0.0436337	0.16672
100001022	100000656	0.204677	0.0050734	0.0356993
100001022	100000657	-0.0391377	0.595854	0.792553
100001022	100000665	0.127804	0.0821398	0.252987
100001022	100000672	-0.15458	0.0351468	0.144012
100001022	100000706	-0.14104	0.0561754	0.197383
100001022	100000707	0.0699081	0.345695	0.597309
100001022	100000708	0.0751171	0.308205	0.561205
100001022	100000711	-0.0771679	0.347934	0.599327
100001022	100000715	0.103671	0.189239	0.424201
100001022	100000743	0.0491466	0.505313	0.730383
100001022	100000765	-0.249291	0.0107113	0.0621785
100001022	100000773	0.149827	0.0412383	0.160438
100001022	100000774	-0.0391134	0.596082	0.792712
100001022	100000776	-0.0114253	0.876999	0.946442
100001022	100000781	0.0241756	0.743262	0.880194
100001022	100000784	0.00868896	0.913992	0.963393
100001022	100000787	0.2765	0.00014504	0.00209834
100001022	100000792	0.124423	0.0906369	0.269374
100001022	100000802	0.0922723	0.210345	0.451621
100001022	100000808	-0.171693	0.0294236	0.127428
100001022	100000827	0.0791826	0.282682	0.535015
100001022	100000840	0.641761	1.25901e-22	3.18059e-20
100001022	100000841	0.716006	1.55601e-30	7.36449e-28
100001022	100000846	0.0131119	0.860932	0.939018
100001022	100000856	0.0239779	0.745289	0.881194
100001022	100000863	0.101119	0.169656	0.397379
100001022	100000900	0.0441207	0.549866	0.761969
100001022	100000924	0.116426	0.113529	0.310238
100001022	100000936	-0.0807995	0.272937	0.524481
100001022	100000943	0.142236	0.106463	0.297871
100001022	100000961	0.00225186	0.975665	0.989978
100001022	100000963	0.0330712	0.654072	0.829222
100001022	100000997	0.108909	0.13895	0.351866
100001022	100001002	-0.151457	0.0395931	0.156111
100001022	100001006	0.28561	7.76399e-05	0.00124335
100001022	100001007	-0.0036524	0.96054	0.983695
100001026	35	0.181012	0.0266408	0.118971
100001026	50	-0.0433377	0.593566	0.79113
100001026	55	-0.0253349	0.755126	0.886431
100001026	62	0.0825467	0.358138	0.608892
100001026	93	0.235815	0.0032381	0.0253837
100001026	98	0.00801893	0.921374	0.966723
100001026	111	0.029958	0.71226	0.863043
100001026	112	0.132855	0.100477	0.287277
100001026	117	0.132646	0.177365	0.407957
100001026	132	-0.000683527	0.993309	0.997206
100001026	136	-0.0514957	0.52728	0.746271
100001026	143	0.118716	0.152103	0.371811
100001026	144	0.168095	0.0559161	0.196782
100001026	158	-0.01474	0.856024	0.936625
100001026	171	-0.0951543	0.240444	0.488126
100001026	179	0.0709236	0.417232	0.661469
100001026	180	-0.0593328	0.464812	0.699642
100001026	181	0.0161249	0.842664	0.930268
100001026	182	0.00701348	0.931207	0.971171
100001026	189	0.0863944	0.286702	0.539322
100001026	192	0.142686	0.0775121	0.243721
100001026	194	0.113624	0.160589	0.38434
100001026	197	0.00230523	0.977439	0.990709
100001026	207	0.0153861	0.850277	0.933921
100001026	208	-0.0369813	0.701302	0.856676
100001026	209	0.0573318	0.480031	0.711403
100001026	212	0.14122	0.0847491	0.258069
100001026	213	-0.135198	0.094568	0.276609
100001026	229	-0.0294816	0.716638	0.865558
100001026	231	-0.0761363	0.347992	0.599394
100001026	234	0.151282	0.0610881	0.208676
100001026	235	0.17398	0.0357133	0.145585
100001026	240	0.0231433	0.775721	0.897154
100001026	241	-0.0131579	0.872605	0.944367
100001026	244	0.10067	0.217188	0.460149
100001026	250	-0.162759	0.0437164	0.166929
100001026	252	0.096048	0.236035	0.482989
100001026	254	-0.022151	0.785099	0.902027
100001026	266	0.0501162	0.537072	0.753185
100001026	267	0.123675	0.12648	0.331897
100001026	272	-0.0610352	0.493724	0.721782
100001026	273	-0.0847272	0.297738	0.550825
100001026	275	0.0458546	0.572277	0.777153
100001026	278	-0.00341093	0.966622	0.986128
100001026	279	0.00234111	0.977012	0.99054
100001026	297	0.0475665	0.558005	0.767644
100001026	302	-0.0590822	0.486476	0.716309
100001026	310	0.270161	0.000702682	0.0076243
100001026	313	0.0933866	0.249332	0.498401
100001026	327	0.136778	0.102108	0.290251
100001026	330	0.0767113	0.344353	0.596078
100001026	331	0.240155	0.00269979	0.0220714
100001026	338	0.350209	8.49159e-06	0.000187717
100001026	339	-0.0224123	0.783327	0.901099
100001026	340	-0.108225	0.181542	0.413878
100001026	342	0.14753	0.0678682	0.223678
100001026	344	0.117182	0.147803	0.365321
100001026	355	-0.220806	0.00592597	0.0400935
100001026	356	-0.0739939	0.361763	0.612312
100001026	358	0.176213	0.029344	0.127193
100001026	361	-0.137752	0.116644	0.315496
100001026	362	0.041335	0.616707	0.805878
100001026	363	0.373679	1.81017e-06	4.82128e-05
100001026	376	0.0875215	0.280438	0.532557
100001026	381	0.160216	0.047159	0.175758
100001026	391	0.183381	0.0228165	0.10679
100001026	397	0.0777167	0.338047	0.590183
100001026	407	-0.0796323	0.326238	0.578945
100001026	409	0.0546046	0.501198	0.72734
100001026	415	-0.0449116	0.580211	0.782229
100001026	418	-0.0353842	0.672641	0.840052
100001026	424	0.00331699	0.967433	0.98645
100001026	432	0.0276514	0.733544	0.874924
100001026	439	0.0777989	0.337535	0.589698
100001026	444	0.0665747	0.412017	0.657101
100001026	445	0.192098	0.0169994	0.0867535
100001026	452	-0.109497	0.176434	0.406662
100001026	460	0.0309142	0.7035	0.858008
100001026	461	0.152849	0.0584257	0.202618
100001026	466	0.0960825	0.237419	0.484619
100001026	480	0.143813	0.0751746	0.238909
100001026	482	0.0151031	0.852517	0.934976
100001026	491	-0.0202495	0.807664	0.913287
100001026	498	0.25898	0.00118202	0.0115475
100001026	500	0.0519738	0.533268	0.750463
100001026	501	0.177788	0.0273894	0.121261
100001026	503	-0.0705044	0.384907	0.633225
100001026	504	0.021436	0.793221	0.906124
100001026	512	0.0605781	0.455477	0.692531
100001026	519	0.0394276	0.627331	0.812709
100001026	533	-0.0123364	0.879306	0.947544
100001026	535	-0.258056	0.00123267	0.0119418
100001026	537	-0.00660604	0.935194	0.972885
100001026	561	0.29099	0.000251019	0.00329681
100001026	563	-0.112056	0.166477	0.392791
100001026	564	-0.17355	0.0313574	0.133186
100001026	565	0.00805178	0.921053	0.966584
100001026	566	0.0362536	0.655326	0.829978
100001026	572	0.141944	0.079084	0.246842
100001026	796	-0.0447242	0.584297	0.784965
100001026	798	-0.0221033	0.802887	0.910854
100001026	799	-0.0425622	0.600197	0.795339
100001026	800	0.00962567	0.905687	0.959631
100001026	803	0.013631	0.866751	0.941669
100001026	806	0.0615277	0.448429	0.686847
100001026	811	0.0494131	0.542805	0.757153
100001026	815	0.0388723	0.632192	0.815769
100001026	821	-0.0671891	0.407706	0.653403
100001026	823	-0.00297198	0.970819	0.987906
100001026	825	-0.0688564	0.399278	0.64612
100001026	826	0.108473	0.232374	0.478697
100001026	827	-0.0144715	0.868189	0.942265
100001026	828	0.100597	0.254789	0.504512
100001026	849	0.253517	0.00174649	0.0157242
100001026	878	0.111882	0.16714	0.39375
100001026	880	0.0457656	0.583334	0.784278
100001026	881	0.0652681	0.437029	0.677919
100001026	888	0.195755	0.0149723	0.0792858
100001026	891	0.0182081	0.822653	0.920686
100001026	892	0.0401275	0.621228	0.808752
100001026	893	0.221857	0.00568723	0.0389084
100001026	913	-0.0317126	0.696215	0.853802
100001026	917	-0.117836	0.14554	0.361896
100001026	922	0.00431771	0.964963	0.985461
100001026	923	0.0127516	0.885954	0.950615
100001026	925	0.0577951	0.476483	0.708757
100001026	926	-0.0761691	0.347783	0.599192
100001026	932	0.105485	0.195878	0.433128
100001026	935	0.10772	0.224329	0.468961
100001026	980	0.045733	0.573297	0.777882
100001026	1001	-0.034154	0.674114	0.840934
100001026	1002	0.00855451	0.916141	0.964353
100001026	1004	0.00446701	0.956152	0.981737
100001026	1021	-0.108347	0.181049	0.413229
100001026	1022	0.0322153	0.691642	0.851122
100001026	1023	0.0795272	0.326879	0.57951
100001026	1024	0.0839203	0.300779	0.553868
100001026	1025	-0.0429401	0.596961	0.793265
100001026	1026	0.0493079	0.543665	0.757761
100001026	1052	0.109178	0.177704	0.408417
100001026	1053	0.0580842	0.474277	0.70702
100001026	1082	0.151108	0.06139	0.209365
100001026	1083	-0.0893911	0.270251	0.521562
100001026	1084	0.106508	0.188608	0.423382
100001026	1087	0.0460583	0.57057	0.776035
100001026	1090	-0.0666042	0.411809	0.656938
100001026	1094	-0.139226	0.085056	0.258673
100001026	1102	0.084446	0.29775	0.550828
100001026	1105	0.0632922	0.435498	0.67666
100001026	1110	0.0538916	0.506811	0.73149
100001026	1111	0.128206	0.113062	0.309452
100001026	1113	0.207676	0.00975404	0.0580435
100001026	1114	-0.019874	0.806732	0.912806
100001026	1124	-0.163058	0.0433259	0.165918
100001026	1125	-0.0762595	0.396039	0.64321
100001026	1128	-0.191125	0.0175771	0.0888219
100001026	1134	0.0455227	0.575063	0.77901
100001026	1135	-0.127243	0.117025	0.316159
100001026	1136	-0.0844197	0.302735	0.555892
100001026	1137	-0.0496267	0.541061	0.755959
100001026	1140	-0.173533	0.0313737	0.133229
100001026	1143	-0.0213657	0.792542	0.905796
100001026	1162	0.00439801	0.956829	0.982065
100001026	1215	0.209271	0.0141181	0.0760156
100001026	1221	0.0152706	0.8509	0.934228
100001026	1224	-0.0494985	0.542107	0.756683
100001026	1231	-0.0725351	0.371332	0.62105
100001026	1235	0.128981	0.110882	0.305653
100001026	1239	0.00164453	0.98385	0.993352
100001026	1242	0.0123726	0.878955	0.947369
100001026	1254	-0.0355898	0.661242	0.833511
100001026	1256	0.155813	0.0536519	0.191454
100001026	1258	-0.0157567	0.863803	0.94032
100001026	1268	0.131173	0.104896	0.295108
100001026	1342	-0.0629669	0.437866	0.678578
100001026	1442	-0.11985	0.138733	0.351499
100001026	1488	-0.0616161	0.573041	0.777692
100001026	1489	0.0350181	0.666356	0.836534
100001026	1518	0.0359677	0.657871	0.83148
100001026	1526	0.238726	0.00286738	0.0231272
100001026	1528	0.132641	0.102163	0.290353
100001026	1537	0.142814	0.0772434	0.243187
100001026	1538	-0.0753805	0.352812	0.603923
100001026	1539	0.0415601	0.608815	0.800824
100001026	1547	0.0536222	0.508941	0.733021
100001026	1628	0.232771	0.00441358	0.0321372
100001026	1629	0.135805	0.117681	0.317224
100001026	1648	0.140522	0.0831826	0.255048
100001026	1869	0.290003	0.000276708	0.00356987
100001026	2029	0.19931	0.0132071	0.0724318
100001026	2050	-0.0563461	0.487625	0.717203
100001026	2051	0.0243295	0.764554	0.891368
100001026	2054	-0.0293797	0.717576	0.866087
100001026	100000007	0.0949802	0.241309	0.48913
100001026	100000008	0.011078	0.891538	0.953191
100001026	100000010	-0.0212091	0.798738	0.908849
100001026	100000011	-0.0692649	0.448397	0.686819
100001026	100000014	0.0874985	0.280565	0.532697
100001026	100000015	0.124181	0.127441	0.333434
100001026	100000016	0.197049	0.034792	0.143004
100001026	100000036	-0.0291859	0.719361	0.86707
100001026	100000039	0.0783016	0.334413	0.586702
100001026	100000042	-0.0285353	0.725363	0.870395
100001026	100000054	-0.0127373	0.875415	0.9457
100001026	100000096	0.190015	0.0182576	0.0912003
100001026	100000257	0.0612813	0.450252	0.688369
100001026	100000258	0.0340767	0.761182	0.889606
100001026	100000263	-0.0893352	0.270552	0.521851
100001026	100000265	0.0528796	0.514835	0.737233
100001026	100000269	0.195636	0.0150344	0.0795227
100001026	100000276	0.0777791	0.337658	0.589836
100001026	100000282	0.228978	0.0044133	0.0321366
100001026	100000285	0.171585	0.0846392	0.257871
100001026	100000295	0.182742	0.0687889	0.225666
100001026	100000406	0.167004	0.0384388	0.152993
100001026	100000409	0.177635	0.0408005	0.159285
100001026	100000436	0.140745	0.178417	0.409473
100001026	100000437	0.217794	0.00684255	0.0446498
100001026	100000442	0.192918	0.0172551	0.0876639
100001026	100000445	0.143879	0.0750401	0.238644
100001026	100000453	0.275986	0.000715543	0.0077365
100001026	100000463	0.124141	0.125044	0.329553
100001026	100000467	0.0320675	0.692986	0.85191
100001026	100000487	0.0158371	0.873844	0.944915
100001026	100000491	0.124003	0.125467	0.330285
100001026	100000551	-0.0615803	0.448041	0.686529
100001026	100000580	-0.0589352	0.467814	0.701891
100001026	100000616	0.118385	0.143661	0.359086
100001026	100000626	-0.0387047	0.633662	0.816729
100001026	100000630	0.0462331	0.584823	0.785303
100001026	100000639	-0.00776592	0.923847	0.967868
100001026	100000656	0.154791	0.0552601	0.195217
100001026	100000657	-0.00375399	0.963146	0.9847
100001026	100000665	-0.0581795	0.473551	0.7065
100001026	100000672	0.157706	0.0507757	0.184567
100001026	100000706	-0.0719559	0.378344	0.62745
100001026	100000707	0.24693	0.00216322	0.0185859
100001026	100000708	-0.0553275	0.49554	0.723138
100001026	100000711	0.235884	0.00712082	0.046024
100001026	100000715	0.126902	0.143975	0.359566
100001026	100000743	0.167757	0.0375617	0.150656
100001026	100000765	0.0727583	0.495555	0.723139
100001026	100000773	-0.0526266	0.516851	0.738761
100001026	100000774	0.107499	0.184506	0.417914
100001026	100000776	-0.0347914	0.668388	0.837638
100001026	100000781	-0.0430978	0.595613	0.792417
100001026	100000784	0.0471316	0.594387	0.791699
100001026	100000787	0.0816538	0.317283	0.570395
100001026	100000792	-0.0764911	0.345743	0.597343
100001026	100000802	0.0114164	0.888246	0.951668
100001026	100000808	0.11514	0.183587	0.416646
100001026	100000827	0.120172	0.137668	0.349895
100001026	100000840	0.0148344	0.856537	0.936855
100001026	100000841	0.0498862	0.538944	0.754425
100001026	100000846	0.168831	0.038895	0.154242
100001026	100000856	-0.0765306	0.345494	0.597126
100001026	100000863	0.0704059	0.385573	0.633871
100001026	100000900	0.0561456	0.489177	0.718371
100001026	100000924	0.164602	0.0413548	0.160749
100001026	100000936	-0.114149	0.15865	0.38153
100001026	100000943	0.133811	0.165391	0.391208
100001026	100000961	-0.0673271	0.406741	0.652556
100001026	100000963	0.189886	0.0183375	0.0914776
100001026	100000997	-0.0967676	0.232527	0.478875
100001026	100001002	-0.109066	0.179591	0.411138
100001026	100001006	-0.181984	0.0238921	0.110277
100001026	100001007	0.177036	0.0280608	0.123317
100001026	100001022	-0.0366676	0.651646	0.827772
100001034	35	0.138107	0.0637296	0.214701
100001034	50	0.0587452	0.425762	0.668589
100001034	55	0.0248954	0.735897	0.87624
100001034	62	0.22643	0.00565202	0.0387293
100001034	93	0.157025	0.0323225	0.135994
100001034	98	0.274639	0.00014852	0.00213807
100001034	111	0.26902	0.000204904	0.00279147
100001034	112	0.114998	0.118057	0.317883
100001034	117	0.00667896	0.941071	0.975371
100001034	132	0.0162996	0.825707	0.92212
100001034	136	0.0500853	0.49838	0.72518
100001034	143	-0.0571736	0.447138	0.685811
100001034	144	0.368753	2.17228e-06	5.66302e-05
100001034	158	0.0720597	0.328367	0.580886
100001034	171	-0.0363217	0.622589	0.809714
100001034	179	0.172058	0.0290751	0.126392
100001034	180	-0.33224	3.60598e-06	8.85266e-05
100001034	181	-0.217032	0.00292494	0.0234769
100001034	182	0.130948	0.0748245	0.23822
100001034	189	0.313606	1.30871e-05	0.000272666
100001034	192	0.173118	0.0181296	0.0907523
100001034	194	0.298398	3.5217e-05	0.000636557
100001034	197	0.275643	0.000146116	0.00211075
100001034	207	0.118293	0.108781	0.301995
100001034	208	-0.0616374	0.482621	0.713397
100001034	209	-0.0562183	0.445971	0.684881
100001034	212	0.0773966	0.300386	0.553505
100001034	213	0.0650262	0.377888	0.627017
100001034	229	-0.203974	0.00523021	0.036535
100001034	231	0.150116	0.0408441	0.159384
100001034	234	0.0318403	0.666158	0.836413
100001034	235	0.355959	1.24441e-06	3.45796e-05
100001034	240	0.290006	5.94167e-05	0.000993499
100001034	241	0.207511	0.0051877	0.0363097
100001034	244	0.105635	0.153543	0.374067
100001034	250	0.120665	0.100888	0.28802
100001034	252	-0.0413177	0.575521	0.779275
100001034	254	-0.263086	0.000285686	0.00366514
100001034	266	0.0344475	0.640663	0.821075
100001034	267	0.0856855	0.244888	0.493303
100001034	272	-0.16679	0.0362093	0.146951
100001034	273	-0.087834	0.234489	0.481152
100001034	275	0.293433	4.80819e-05	0.000830185
100001034	278	-0.0421383	0.569009	0.775004
100001034	279	0.0987659	0.179859	0.411542
100001034	297	-0.0624302	0.397262	0.644332
100001034	302	0.301418	5.8673e-05	0.000982895
100001034	310	0.328958	4.55337e-06	0.000108774
100001034	313	-0.0511905	0.487749	0.717266
100001034	327	0.0461232	0.545616	0.759081
100001034	330	-0.0722564	0.327045	0.579654
100001034	331	0.0644387	0.382221	0.630897
100001034	338	0.0287558	0.696822	0.854165
100001034	339	-0.0234382	0.752148	0.884976
100001034	340	-0.0943927	0.200008	0.438382
100001034	342	0.157133	0.0322022	0.135632
100001034	344	0.163291	0.0259504	0.116891
100001034	355	0.0280882	0.703527	0.85801
100001034	356	-0.125238	0.0885272	0.265351
100001034	358	-0.111823	0.12967	0.337076
100001034	361	-0.0195068	0.807189	0.91306
100001034	362	-0.138331	0.0655598	0.218654
100001034	363	0.0285712	0.698674	0.855144
100001034	376	0.32161	7.60174e-06	0.000170428
100001034	381	0.336891	2.579e-06	6.58761e-05
100001034	391	0.173325	0.0179897	0.0902684
100001034	397	0.283713	8.70209e-05	0.00136913
100001034	407	0.124028	0.0916747	0.27139
100001034	409	-0.0463306	0.530042	0.748245
100001034	415	0.12575	0.0880894	0.264532
100001034	418	0.14189	0.0610598	0.208618
100001034	424	-0.276282	0.000135004	0.0019777
100001034	432	-0.082006	0.267123	0.518214
100001034	439	-0.181806	0.013009	0.0716504
100001034	444	0.106397	0.148349	0.366113
100001034	445	0.0433318	0.55703	0.766994
100001034	452	-0.342305	1.73381e-06	4.64297e-05
100001034	460	0.26195	0.000304182	0.00385953
100001034	461	-0.044792	0.543805	0.757834
100001034	466	0.11292	0.125925	0.330975
100001034	480	0.328685	4.64178e-06	0.000110576
100001034	482	0.0207199	0.778935	0.898731
100001034	491	0.138816	0.0646106	0.216566
100001034	498	0.164972	0.0244371	0.112067
100001034	500	-0.0319064	0.675986	0.842043
100001034	501	0.095894	0.192915	0.429142
100001034	503	-0.0711971	0.334205	0.586469
100001034	504	0.011799	0.873697	0.944849
100001034	512	-0.0776198	0.29232	0.545227
100001034	519	-0.231554	0.00147265	0.0137428
100001034	533	0.410014	6.18406e-09	2.87903e-07
100001034	535	-0.142647	0.0521039	0.187795
100001034	537	0.0475689	0.519093	0.740363
100001034	561	0.0593606	0.420922	0.664533
100001034	563	0.0763461	0.300335	0.553453
100001034	564	0.0653693	0.375371	0.624681
100001034	565	0.198495	0.00660878	0.0434983
100001034	566	0.313348	1.33142e-05	0.000276702
100001034	572	0.179137	0.0144266	0.0772155
100001034	796	0.0657471	0.37523	0.624611
100001034	798	-0.0346782	0.665329	0.835946
100001034	799	0.117301	0.110824	0.305552
100001034	800	0.0584561	0.428046	0.670409
100001034	803	-0.0950977	0.196654	0.434148
100001034	806	0.100584	0.171938	0.400461
100001034	811	0.191606	0.00879654	0.053839
100001034	815	0.269743	0.000196663	0.00269662
100001034	821	0.178686	0.0146793	0.0781824
100001034	823	-0.0320678	0.663918	0.835148
100001034	825	-0.115785	0.117549	0.317
100001034	826	0.178169	0.0326371	0.136888
100001034	827	-0.0344739	0.662202	0.834139
100001034	828	0.28173	0.000400624	0.00483338
100001034	849	0.127651	0.0868086	0.262072
100001034	878	0.199405	0.00635945	0.0422823
100001034	880	0.0867689	0.253548	0.503111
100001034	881	0.0992208	0.194015	0.430654
100001034	888	0.0636294	0.38824	0.636211
100001034	891	-0.193202	0.00823918	0.0512826
100001034	892	-0.102662	0.163207	0.388119
100001034	893	-0.110901	0.131826	0.340589
100001034	913	-0.0093478	0.899233	0.956647
100001034	917	0.139989	0.0566858	0.198605
100001034	922	0.041547	0.637517	0.819068
100001034	923	0.0583203	0.479879	0.711286
100001034	925	0.016992	0.817941	0.918353
100001034	926	0.039934	0.588389	0.787616
100001034	932	0.0948258	0.200404	0.438915
100001034	935	0.0601571	0.460108	0.696013
100001034	980	-0.142427	0.0524713	0.188683
100001034	1001	0.251029	0.000548237	0.00624032
100001034	1002	0.144728	0.0487339	0.179593
100001034	1004	-0.0580254	0.431464	0.673292
100001034	1021	-0.0619789	0.40069	0.647356
100001034	1022	0.32419	6.7395e-06	0.000153439
100001034	1023	0.154207	0.0355955	0.145269
100001034	1024	0.167103	0.0226271	0.106155
100001034	1025	0.124878	0.089454	0.26711
100001034	1026	-0.0758762	0.303329	0.556469
100001034	1052	-0.137744	0.0608117	0.208084
100001034	1053	0.339478	2.13532e-06	5.58142e-05
100001034	1082	0.303946	2.46985e-05	0.000471085
100001034	1083	0.094941	0.197395	0.43508
100001034	1084	0.319096	9.03101e-06	0.000197952
100001034	1087	-0.186054	0.0110038	0.0634066
100001034	1090	0.132511	0.07139	0.231147
100001034	1094	-0.0713594	0.333101	0.585348
100001034	1102	0.295188	4.30985e-05	0.000755363
100001034	1105	-0.0489191	0.507288	0.731878
100001034	1110	0.288116	6.6692e-05	0.00109508
100001034	1111	0.138126	0.0600922	0.206389
100001034	1113	0.342025	1.77007e-06	4.72847e-05
100001034	1114	0.156863	0.0325038	0.136511
100001034	1124	0.0704605	0.339242	0.591302
100001034	1125	-0.0380338	0.645144	0.823752
100001034	1128	0.0774464	0.293403	0.546295
100001034	1134	0.245766	0.00072164	0.00778878
100001034	1135	0.178064	0.0153116	0.0805652
100001034	1136	0.146082	0.0484705	0.178986
100001034	1137	-0.194489	0.00781296	0.0493153
100001034	1140	-0.117585	0.109959	0.304078
100001034	1143	0.171641	0.0191553	0.094364
100001034	1162	-0.0193772	0.792926	0.905962
100001034	1215	0.11414	0.145589	0.361987
100001034	1221	-0.120856	0.100348	0.287042
100001034	1224	0.0058362	0.936986	0.973648
100001034	1231	-0.284264	8.41958e-05	0.00133122
100001034	1235	0.144562	0.0489958	0.180287
100001034	1239	-0.0314599	0.669912	0.838468
100001034	1242	0.154131	0.0356881	0.145518
100001034	1254	-0.159731	0.0294239	0.127428
100001034	1256	0.155142	0.0344805	0.142167
100001034	1258	0.185147	0.0242702	0.111514
100001034	1268	0.408606	7.04699e-09	3.24132e-07
100001034	1342	0.0307717	0.676722	0.84244
100001034	1442	0.156212	0.0332396	0.138614
100001034	1488	-0.186525	0.0532521	0.190482
100001034	1489	-0.0419742	0.569463	0.775331
100001034	1518	-0.0408496	0.579859	0.782003
100001034	1526	0.201322	0.00586151	0.039775
100001034	1528	0.0218718	0.767606	0.892845
100001034	1537	-0.00624274	0.932606	0.971778
100001034	1538	-0.11105	0.131304	0.339761
100001034	1539	0.106287	0.148772	0.366797
100001034	1547	-0.0737483	0.317129	0.570234
100001034	1628	0.0914799	0.223262	0.467649
100001034	1629	0.106919	0.174325	0.403602
100001034	1648	0.149824	0.0417991	0.161912
100001034	1869	0.199049	0.00660285	0.0434693
100001034	2029	0.238238	0.00105847	0.0105791
100001034	2050	-0.0596739	0.41847	0.662504
100001034	2051	0.104206	0.156936	0.379081
100001034	2054	0.110274	0.134036	0.344087
100001034	100000007	0.154577	0.0351512	0.144021
100001034	100000008	0.0596087	0.41898	0.662925
100001034	100000010	0.175589	0.0190584	0.0940462
100001034	100000011	0.286022	0.000510389	0.00588651
100001034	100000014	0.193782	0.00804458	0.0503821
100001034	100000015	0.316172	1.53375e-05	0.000312703
100001034	100000016	0.127582	0.130262	0.338033
100001034	100000036	0.27609	0.000136522	0.00199596
100001034	100000039	0.20649	0.00468836	0.0336288
100001034	100000042	0.1868	0.0106814	0.0620576
100001034	100000054	0.0656509	0.373313	0.622907
100001034	100000096	0.359736	4.92614e-07	1.51426e-05
100001034	100000257	0.120511	0.101329	0.288867
100001034	100000258	0.0617702	0.541518	0.756277
100001034	100000263	0.172416	0.0186104	0.0924386
100001034	100000265	0.190924	0.00904487	0.0549326
100001034	100000269	0.0314711	0.669801	0.838401
100001034	100000276	-0.0720979	0.32811	0.580648
100001034	100000282	0.194818	0.0078754	0.0495965
100001034	100000285	0.0326446	0.722246	0.868579
100001034	100000295	0.0784976	0.388124	0.636161
100001034	100000406	0.19564	0.00744854	0.0475859
100001034	100000409	0.231444	0.00313653	0.0247699
100001034	100000436	0.213529	0.0231553	0.107884
100001034	100000437	0.080196	0.27786	0.529845
100001034	100000442	0.184098	0.0123625	0.0690787
100001034	100000445	-0.0391955	0.595311	0.792238
100001034	100000453	0.0826871	0.272514	0.524007
100001034	100000463	0.315719	1.13558e-05	0.000241024
100001034	100000467	0.263623	0.000277308	0.00357599
100001034	100000487	0.112642	0.212913	0.454723
100001034	100000491	0.346095	1.30711e-06	3.61389e-05
100001034	100000551	0.276388	0.00013417	0.00196757
100001034	100000580	0.0953457	0.195483	0.432598
100001034	100000616	-0.0261729	0.722885	0.868966
100001034	100000626	-0.0508324	0.490802	0.719604
100001034	100000630	-0.0136139	0.859723	0.938363
100001034	100000639	-0.0664939	0.367195	0.617283
100001034	100000656	-0.0232431	0.752838	0.885283
100001034	100000657	0.0710722	0.335056	0.587333
100001034	100000665	-0.148743	0.0427445	0.164421
100001034	100000672	0.131894	0.072731	0.233961
100001034	100000706	0.303401	2.83163e-05	0.000528792
100001034	100000707	0.120909	0.102067	0.290202
100001034	100000708	0.239439	0.000996515	0.0100999
100001034	100000711	0.216374	0.00782701	0.0493778
100001034	100000715	0.163761	0.0373167	0.149975
100001034	100000743	0.247257	0.000668014	0.00731595
100001034	100000765	0.0468528	0.636719	0.818609
100001034	100000773	0.0578202	0.433097	0.674725
100001034	100000774	0.370414	1.95007e-07	6.61944e-06
100001034	100000776	-0.0714079	0.332772	0.585016
100001034	100000781	-0.164479	0.0248725	0.113481
100001034	100000784	0.194264	0.0147709	0.0785262
100001034	100000787	-0.0848837	0.251944	0.501316
100001034	100000792	0.0185156	0.801939	0.910398
100001034	100000802	-0.122066	0.0969653	0.281052
100001034	100000808	0.219111	0.00522929	0.0365307
100001034	100000827	0.0641348	0.384475	0.632864
100001034	100000840	-0.153482	0.0380473	0.151971
100001034	100000841	-0.185732	0.011146	0.0640031
100001034	100000846	0.312321	1.86643e-05	0.000370351
100001034	100000856	0.00545762	0.941065	0.975371
100001034	100000863	-0.0448312	0.543453	0.757626
100001034	100000900	-0.0431453	0.55873	0.768088
100001034	100000924	0.0466402	0.527293	0.746281
100001034	100000936	0.139145	0.0582102	0.202151
100001034	100000943	0.0335387	0.704827	0.858757
100001034	100000961	0.208765	0.00424231	0.0311902
100001034	100000963	0.288967	6.33193e-05	0.00104812
100001034	100000997	-0.123798	0.0922811	0.272471
100001034	100001002	0.0744134	0.314094	0.567133
100001034	100001006	-0.26844	0.000211741	0.00286869
100001034	100001007	0.138802	0.0588389	0.203565
100001034	100001022	-0.143846	0.0501394	0.183018
100001034	100001026	0.0878533	0.278611	0.530625
100001040	35	0.157576	0.0341299	0.141161
100001040	50	-0.157876	0.0313865	0.133267
100001040	55	-0.0438559	0.552266	0.763627
100001040	62	0.029511	0.721803	0.868339
100001040	93	0.0626335	0.395724	0.642922
100001040	98	0.0780115	0.289884	0.542635
100001040	111	0.177077	0.015612	0.0816834
100001040	112	0.0343393	0.641713	0.821773
100001040	117	0.0962642	0.285549	0.538
100001040	132	-0.186714	0.0109343	0.0631075
100001040	136	-0.123325	0.0944397	0.276386
100001040	143	0.245069	0.000945026	0.00968315
100001040	144	0.0951905	0.237184	0.484339
100001040	158	-0.0395144	0.592317	0.790309
100001040	171	0.119132	0.105325	0.295857
100001040	179	0.0883828	0.264895	0.515809
100001040	180	0.193989	0.00797612	0.0500598
100001040	181	0.0488762	0.507661	0.732129
100001040	182	0.170854	0.0197221	0.096324
100001040	189	-0.0117199	0.873853	0.944916
100001040	192	-0.0933875	0.204861	0.444658
100001040	194	-0.00588282	0.936483	0.973417
100001040	197	-0.0100773	0.89171	0.953267
100001040	207	-0.0879193	0.234033	0.48063
100001040	208	-0.161886	0.0636685	0.214569
100001040	209	-0.176791	0.0157826	0.0822882
100001040	212	0.271892	0.000213411	0.00288772
100001040	213	0.120477	0.101425	0.289044
100001040	229	0.285612	7.76312e-05	0.00124327
100001040	231	0.111324	0.130348	0.338176
100001040	234	-0.046987	0.524223	0.744172
100001040	235	0.0908398	0.23052	0.47651
100001040	240	-0.0186294	0.800747	0.909842
100001040	241	0.0669959	0.371543	0.621247
100001040	244	0.0722621	0.329656	0.582131
100001040	250	-0.0994503	0.176846	0.40718
100001040	252	-0.00741763	0.919961	0.966143
100001040	254	0.129052	0.0791711	0.247032
100001040	266	0.113502	0.122948	0.326122
100001040	267	-0.0572682	0.437509	0.678306
100001040	272	-0.0857797	0.283878	0.536235
100001040	273	-0.0359501	0.627097	0.812579
100001040	275	0.209643	0.00408059	0.0302787
100001040	278	-0.0231796	0.754143	0.885979
100001040	279	-0.0700166	0.342301	0.594152
100001040	297	-0.223352	0.00218114	0.0187125
100001040	302	0.0343861	0.654288	0.829366
100001040	310	0.267972	0.000217414	0.00293136
100001040	313	-0.224074	0.00210819	0.0182182
100001040	327	-0.0812631	0.286436	0.538988
100001040	330	-0.0744514	0.312525	0.565562
100001040	331	0.140415	0.0559311	0.196812
100001040	338	0.17214	0.0188027	0.0931283
100001040	339	0.00445185	0.952174	0.980079
100001040	340	-0.180928	0.0134615	0.0734402
100001040	342	-0.0602483	0.413997	0.658817
100001040	344	0.18628	0.0109054	0.0629901
100001040	355	-0.281076	0.000101839	0.00156279
100001040	356	-0.0659437	0.371181	0.620926
100001040	358	-0.131835	0.0736442	0.235846
100001040	361	-0.00115536	0.988468	0.995232
100001040	362	-0.168122	0.0248827	0.113508
100001040	363	0.165995	0.0235528	0.109169
100001040	376	0.125893	0.0868613	0.262185
100001040	381	0.211846	0.0036992	0.0280858
100001040	391	0.0856687	0.24498	0.49341
100001040	397	0.0357995	0.627602	0.812843
100001040	407	-0.0656006	0.373681	0.623269
100001040	409	-0.0986503	0.180372	0.412269
100001040	415	-0.142684	0.0526861	0.189163
100001040	418	0.231666	0.00203712	0.0177335
100001040	424	0.195245	0.00757201	0.0481759
100001040	432	-0.0845381	0.252583	0.502038
100001040	439	0.195647	0.00744623	0.0475741
100001040	444	-0.10566	0.151195	0.370356
100001040	445	-0.159403	0.0297632	0.128429
100001040	452	0.0899468	0.222117	0.466226
100001040	460	0.069129	0.348471	0.599868
100001040	461	-0.0222212	0.763376	0.89075
100001040	466	0.210127	0.0040946	0.0303593
100001040	480	-0.12971	0.0776399	0.243977
100001040	482	-0.210151	0.00398974	0.029774
100001040	491	0.16245	0.0302738	0.129951
100001040	498	0.0520763	0.480239	0.711563
100001040	500	-0.107868	0.156555	0.378514
100001040	501	-0.0642317	0.383755	0.632218
100001040	503	-0.173308	0.018001	0.0903059
100001040	504	-0.158806	0.0313063	0.133048
100001040	512	-0.193357	0.00818684	0.051046
100001040	519	0.121367	0.0989088	0.284543
100001040	533	0.0874143	0.235461	0.482275
100001040	535	-0.0922444	0.210484	0.451819
100001040	537	-0.183253	0.0122926	0.0687979
100001040	561	0.097481	0.185617	0.419422
100001040	563	-0.130314	0.0762556	0.241172
100001040	564	-0.208338	0.00432301	0.0316419
100001040	565	0.0730229	0.321926	0.574891
100001040	566	0.0639184	0.386084	0.634329
100001040	572	0.339944	2.06351e-06	5.41193e-05
100001040	796	0.133126	0.0716196	0.231642
100001040	798	-0.0730986	0.361368	0.611966
100001040	799	-0.0166619	0.821418	0.920054
100001040	800	0.178231	0.0149379	0.0791593
100001040	803	0.286367	7.41668e-05	0.00119729
100001040	806	0.0314039	0.670465	0.838792
100001040	811	-0.163429	0.0258232	0.116489
100001040	815	-0.0458588	0.534244	0.751125
100001040	821	-0.0517257	0.483204	0.713805
100001040	823	-0.316198	1.09945e-05	0.000234413
100001040	825	0.0155882	0.833652	0.925897
100001040	826	0.181256	0.0296938	0.128222
100001040	827	0.0333627	0.672451	0.839959
100001040	828	0.0263305	0.745826	0.88147
100001040	849	0.137907	0.0641191	0.215554
100001040	878	0.00317499	0.965694	0.985745
100001040	880	0.148318	0.0501298	0.182996
100001040	881	0.201341	0.00790061	0.0497113
100001040	888	0.0482085	0.513483	0.736258
100001040	891	0.213416	0.00344724	0.0266344
100001040	892	0.377456	1.09091e-07	3.92735e-06
100001040	893	0.11903	0.105627	0.29638
100001040	913	-0.119994	0.102813	0.291462
100001040	917	-0.184547	0.0116815	0.066292
100001040	922	-0.0303208	0.731004	0.873515
100001040	923	-0.00478143	0.953849	0.980763
100001040	925	0.0544466	0.460457	0.696286
100001040	926	0.0459483	0.533445	0.750594
100001040	932	0.0133517	0.857243	0.937163
100001040	935	0.0565552	0.487452	0.717078
100001040	980	0.168789	0.0212785	0.101695
100001040	1001	-0.143624	0.0504983	0.183882
100001040	1002	0.184189	0.0118479	0.0670037
100001040	1004	0.0422353	0.567061	0.77375
100001040	1021	-0.295307	4.27779e-05	0.000750436
100001040	1022	0.106548	0.148879	0.366974
100001040	1023	0.0708055	0.336877	0.589087
100001040	1024	0.109728	0.135987	0.347193
100001040	1025	0.0550825	0.455227	0.692314
100001040	1026	-0.164645	0.024725	0.113011
100001040	1052	0.221793	0.00234661	0.0198077
100001040	1053	0.184417	0.0117419	0.0665625
100001040	1082	0.082987	0.260121	0.510534
100001040	1083	-0.0944151	0.1999	0.438259
100001040	1084	0.0635874	0.388553	0.636524
100001040	1087	0.0249122	0.735725	0.876149
100001040	1090	-0.0306804	0.677628	0.842964
100001040	1094	-0.015612	0.8325	0.925332
100001040	1102	-0.0770473	0.295905	0.548873
100001040	1105	0.122083	0.096919	0.280984
100001040	1110	0.080005	0.277696	0.529677
100001040	1111	0.0439137	0.551742	0.763306
100001040	1113	0.181025	0.0134109	0.0732365
100001040	1114	0.0118952	0.871982	0.944104
100001040	1124	-0.00521332	0.943699	0.976499
100001040	1125	-0.0332977	0.686846	0.848434
100001040	1128	0.134837	0.0665176	0.220734
100001040	1134	0.136526	0.0631507	0.213404
100001040	1135	-0.0174235	0.8139	0.916404
100001040	1136	0.113953	0.124544	0.32875
100001040	1137	0.0746957	0.310935	0.563936
100001040	1140	-0.0760552	0.302186	0.555342
100001040	1143	0.0416571	0.572385	0.777223
100001040	1162	-0.230308	0.00156456	0.0144227
100001040	1215	0.177476	0.0229962	0.107399
100001040	1221	0.124755	0.0897728	0.267702
100001040	1224	-0.262127	0.000301226	0.00382779
100001040	1231	0.190924	0.00904487	0.0549326
100001040	1235	0.0583704	0.428726	0.670997
100001040	1239	0.333126	3.38439e-06	8.37202e-05
100001040	1242	-0.0729874	0.322161	0.575123
100001040	1254	0.00823632	0.911162	0.962113
100001040	1256	-0.0119997	0.870868	0.943543
100001040	1258	0.19539	0.0173197	0.0878911
100001040	1268	0.193452	0.00815482	0.050896
100001040	1342	0.0924868	0.209282	0.450276
100001040	1442	0.051349	0.4864	0.716264
100001040	1488	-0.0902284	0.353062	0.604126
100001040	1489	0.170868	0.0197112	0.0962837
100001040	1518	0.123901	0.0920095	0.272008
100001040	1526	0.151166	0.0394388	0.155663
100001040	1528	0.0133998	0.856344	0.936766
100001040	1537	-0.0220552	0.765091	0.891612
100001040	1538	-0.0465767	0.527856	0.746702
100001040	1539	-0.100094	0.174048	0.403237
100001040	1547	0.111499	0.12974	0.337175
100001040	1628	0.00403197	0.957281	0.982262
100001040	1629	0.0365078	0.643603	0.822779
100001040	1648	-0.0669004	0.365576	0.615825
100001040	1869	0.0331072	0.654603	0.829547
100001040	2029	0.133074	0.0701842	0.228586
100001040	2050	0.205201	0.00495927	0.035084
100001040	2051	0.107359	0.144693	0.360624
100001040	2054	-0.062544	0.396401	0.643526
100001040	100000007	0.168422	0.0215663	0.102634
100001040	100000008	-0.129518	0.0780842	0.244858
100001040	100000010	-0.0190323	0.80092	0.90992
100001040	100000011	0.157025	0.0601685	0.206567
100001040	100000014	0.0284164	0.700228	0.856061
100001040	100000015	0.0900686	0.229199	0.47493
100001040	100000016	0.0552462	0.513747	0.73645
100001040	100000036	0.0304305	0.680109	0.844408
100001040	100000039	0.00362816	0.960801	0.983781
100001040	100000042	-0.0296435	0.687945	0.849065
100001040	100000054	0.0637021	0.387697	0.635769
100001040	100000096	0.117389	0.11153	0.306794
100001040	100000257	0.183361	0.0122405	0.0685698
100001040	100000258	0.268203	0.00697728	0.0453071
100001040	100000263	0.193967	0.00798349	0.0500969
100001040	100000265	0.132245	0.0719669	0.232384
100001040	100000269	0.00341556	0.963097	0.98467
100001040	100000276	-0.0973747	0.1861	0.420096
100001040	100000282	-0.00789773	0.915031	0.963849
100001040	100000285	0.183925	0.0434419	0.166227
100001040	100000295	0.0541977	0.551588	0.763213
100001040	100000406	0.0957317	0.193672	0.430166
100001040	100000409	0.229233	0.00344426	0.0266178
100001040	100000436	0.129109	0.172915	0.401752
100001040	100000437	0.0992987	0.178696	0.409871
100001040	100000442	0.0865597	0.242667	0.490668
100001040	100000445	0.0227657	0.757755	0.887805
100001040	100000453	0.0512209	0.497136	0.724272
100001040	100000463	0.0365417	0.620481	0.808318
100001040	100000467	0.0621617	0.3993	0.646139
100001040	100000487	-0.180095	0.0453347	0.171108
100001040	100000491	0.189159	0.00971569	0.0578721
100001040	100000551	0.0717659	0.330347	0.582805
100001040	100000580	-0.139723	0.0571634	0.199732
100001040	100000616	0.0607257	0.4103	0.655603
100001040	100000626	-0.25441	0.000458086	0.00538654
100001040	100000630	-0.022309	0.772103	0.895238
100001040	100000639	-0.122486	0.0958139	0.278949
100001040	100000656	0.277246	0.000127616	0.00188739
100001040	100000657	-0.0826737	0.261931	0.512546
100001040	100000665	0.187468	0.0103999	0.0608434
100001040	100000672	-0.0646476	0.380677	0.629567
100001040	100000706	-0.057144	0.441012	0.681081
100001040	100000707	0.218447	0.00289164	0.023276
100001040	100000708	0.238273	0.00105659	0.0105638
100001040	100000711	0.0431753	0.599856	0.795106
100001040	100000715	0.0629177	0.426382	0.669083
100001040	100000743	0.0686068	0.352132	0.603313
100001040	100000765	-0.119498	0.226951	0.472171
100001040	100000773	0.166684	0.0229739	0.107316
100001040	100000774	0.0920355	0.211523	0.453047
100001040	100000776	-0.0516978	0.483441	0.713971
100001040	100000781	0.0902713	0.220447	0.464188
100001040	100000784	0.129187	0.106845	0.298549
100001040	100000787	-0.066169	0.372167	0.621803
100001040	100000792	0.083222	0.258769	0.509039
100001040	100000802	-0.0120687	0.870132	0.943169
100001040	100000808	-0.0069847	0.929927	0.970611
100001040	100000827	0.22568	0.0019538	0.0171677
100001040	100000840	0.157682	0.0330214	0.137982
100001040	100000841	0.161633	0.0275216	0.121663
100001040	100000846	0.0610568	0.414211	0.659013
100001040	100000856	0.122967	0.0945069	0.276509
100001040	100000863	0.0527663	0.474433	0.707161
100001040	100000900	0.156373	0.033057	0.138094
100001040	100000924	0.26082	0.000323687	0.00405689
100001040	100000936	-0.00431817	0.953354	0.980517
100001040	100000943	-0.000434255	0.996088	0.998396
100001040	100000961	0.0108957	0.882659	0.949025
100001040	100000963	0.0823418	0.263858	0.514741
100001040	100000997	0.135227	0.0657281	0.21902
100001040	100001002	-0.131976	0.0733354	0.235201
100001040	100001006	-0.031417	0.670336	0.83872
100001040	100001007	0.106548	0.147771	0.365269
100001040	100001022	0.0124044	0.866553	0.941567
100001040	100001026	0.157246	0.0514627	0.186226
100001040	100001034	0.028864	0.695738	0.853508
100001048	35	0.153726	0.042243	0.163084
100001048	50	-0.113255	0.130087	0.337745
100001048	55	0.0119304	0.873705	0.94485
100001048	62	0.0419416	0.618931	0.807271
100001048	93	0.0794181	0.289255	0.54202
100001048	98	0.0297499	0.691778	0.851171
100001048	111	0.00228814	0.97568	0.989986
100001048	112	0.200407	0.00698754	0.0453549
100001048	117	0.161942	0.0735322	0.235605
100001048	132	0.0175549	0.815574	0.917249
100001048	136	-0.0668069	0.374247	0.623755
100001048	143	0.0248458	0.745578	0.881356
100001048	144	0.00574426	0.944381	0.976743
100001048	158	0.180773	0.0151626	0.0799953
100001048	171	0.0189265	0.800902	0.909909
100001048	179	0.111079	0.168824	0.39613
100001048	180	0.0770353	0.304013	0.557168
100001048	181	0.0897435	0.230891	0.476989
100001048	182	-0.0663127	0.376451	0.625696
100001048	189	0.0987561	0.187186	0.421553
100001048	192	0.302104	3.76195e-05	0.000672845
100001048	194	0.162567	0.0292284	0.126848
100001048	197	0.10087	0.179101	0.410451
100001048	207	0.0843931	0.261354	0.51193
100001048	208	0.0921456	0.298992	0.552092
100001048	209	-0.0262868	0.72613	0.870812
100001048	212	0.142918	0.0591912	0.204355
100001048	213	0.0907333	0.225767	0.470696
100001048	229	0.0586726	0.434	0.675478
100001048	231	0.0196611	0.793345	0.906183
100001048	234	-0.0401082	0.592944	0.790752
100001048	235	0.10281	0.182164	0.414701
100001048	240	0.0136671	0.855509	0.936439
100001048	241	-0.00380654	0.960126	0.983485
100001048	244	-0.00484611	0.948811	0.978612
100001048	250	0.0832927	0.266295	0.517256
100001048	252	0.0457401	0.542053	0.756638
100001048	254	0.0331389	0.658758	0.832037
100001048	266	-0.0295914	0.693336	0.852082
100001048	267	0.0110333	0.883132	0.949277
100001048	272	0.00953756	0.906854	0.960168
100001048	273	0.028161	0.708253	0.860747
100001048	275	-0.0434334	0.562633	0.770763
100001048	278	-0.103783	0.166809	0.393275
100001048	279	0.25936	0.000438444	0.00519767
100001048	297	-0.06115	0.414808	0.659527
100001048	302	-0.0218429	0.77999	0.899318
100001048	310	-0.0584895	0.435438	0.676619
100001048	313	-0.0315421	0.674238	0.840997
100001048	327	0.063636	0.412507	0.657496
100001048	330	0.0243773	0.745313	0.88121
100001048	331	0.121934	0.102973	0.291788
100001048	338	0.137506	0.0656594	0.218862
100001048	339	0.0544711	0.470201	0.703824
100001048	340	0.10895	0.145429	0.361726
100001048	342	0.0323096	0.66678	0.8368
100001048	344	-0.141556	0.0580268	0.201753
100001048	355	0.269268	0.000257001	0.00336106
100001048	356	0.0417605	0.57779	0.78065
100001048	358	0.0648693	0.388291	0.636266
100001048	361	0.0649286	0.422172	0.665648
100001048	362	-0.0461013	0.548158	0.760821
100001048	363	-0.0417708	0.577696	0.780601
100001048	376	0.126584	0.0904	0.268912
100001048	381	0.0122596	0.87025	0.94323
100001048	391	0.0904081	0.227442	0.472769
100001048	397	0.161919	0.0298872	0.128806
100001048	407	0.0294454	0.694775	0.852991
100001048	409	0.0584092	0.436069	0.677142
100001048	415	0.11024	0.141817	0.356369
100001048	418	0.100353	0.194223	0.430912
100001048	424	0.14092	0.0591744	0.204316
100001048	432	0.0093905	0.900714	0.957282
100001048	439	0.195362	0.00858457	0.052875
100001048	444	-0.00212352	0.97743	0.990709
100001048	445	-0.00989537	0.895112	0.954765
100001048	452	0.0710927	0.342944	0.594802
100001048	460	0.0230172	0.759074	0.888538
100001048	461	0.0660967	0.378011	0.627153
100001048	466	0.0598874	0.425834	0.668662
100001048	480	0.11958	0.109843	0.303882
100001048	482	-0.0396247	0.597413	0.793525
100001048	491	-0.0783401	0.307018	0.560061
100001048	498	0.059436	0.428032	0.670405
100001048	500	0.121929	0.11538	0.31336
100001048	501	0.0964186	0.197892	0.435709
100001048	503	0.0965709	0.197181	0.434799
100001048	504	-0.067536	0.370404	0.620244
100001048	512	0.00581705	0.938225	0.974193
100001048	519	0.0707594	0.345217	0.596897
100001048	533	0.0162165	0.828936	0.923621
100001048	535	0.0194636	0.795376	0.907112
100001048	537	0.152892	0.0404594	0.158426
100001048	561	0.0669835	0.371631	0.621324
100001048	563	0.0823729	0.271629	0.523079
100001048	564	0.0676873	0.366616	0.616805
100001048	565	0.0856405	0.253003	0.502509
100001048	566	0.113576	0.128995	0.335996
100001048	572	-0.00566067	0.939883	0.974858
100001048	796	-0.00678881	0.928337	0.969953
100001048	798	-0.00698583	0.931027	0.971089
100001048	799	0.0992952	0.184779	0.418294
100001048	800	-0.0257251	0.731756	0.873928
100001048	803	-0.0347089	0.643677	0.822808
100001048	806	0.153176	0.0400843	0.157423
100001048	811	0.115333	0.123141	0.326418
100001048	815	0.0442442	0.555357	0.76587
100001048	821	0.256117	0.000519885	0.00597587
100001048	823	-0.0271737	0.717277	0.865919
100001048	825	-0.130734	0.0819647	0.252636
100001048	826	-0.124309	0.14484	0.36082
100001048	827	0.0692696	0.387131	0.635256
100001048	828	0.128086	0.119531	0.320415
100001048	849	0.0468171	0.537227	0.753295
100001048	878	0.102489	0.170981	0.399194
100001048	880	0.152352	0.0479925	0.177799
100001048	881	-0.147468	0.0564454	0.198039
100001048	888	0.0658539	0.379769	0.628713
100001048	891	0.0916407	0.221141	0.465021
100001048	892	-0.0462257	0.537768	0.753647
100001048	893	0.341354	2.73912e-06	6.94885e-05
100001048	913	-0.0266963	0.722038	0.868439
100001048	917	0.0563721	0.452267	0.68996
100001048	922	0.026901	0.763095	0.890618
100001048	923	0.15092	0.0709782	0.230275
100001048	925	0.183886	0.013473	0.073485
100001048	926	0.0172372	0.818351	0.918546
100001048	932	0.00615898	0.93497	0.972805
100001048	935	0.0516516	0.532984	0.750249
100001048	980	0.081126	0.278976	0.530988
100001048	1001	0.0292581	0.69662	0.85407
100001048	1002	-0.0273486	0.715536	0.864957
100001048	1004	0.0460673	0.539164	0.754606
100001048	1021	0.0728397	0.331185	0.583593
100001048	1022	0.133457	0.074913	0.238391
100001048	1023	0.0800148	0.285635	0.538109
100001048	1024	-0.00201241	0.97861	0.991154
100001048	1025	-0.0288116	0.701027	0.856504
100001048	1026	-0.0672264	0.369896	0.619799
100001048	1052	-0.0713952	0.340889	0.592912
100001048	1053	-0.053693	0.474074	0.706881
100001048	1082	0.0932909	0.212901	0.454707
100001048	1083	0.043382	0.563097	0.771044
100001048	1084	0.133101	0.0748751	0.238316
100001048	1087	0.279072	0.000148409	0.00213688
100001048	1090	0.101643	0.174558	0.403924
100001048	1094	0.0860644	0.250654	0.49986
100001048	1102	0.113088	0.130657	0.33867
100001048	1105	0.124183	0.0967303	0.280656
100001048	1110	0.0930564	0.214059	0.456107
100001048	1111	0.0541601	0.470232	0.703845
100001048	1113	0.0218443	0.771002	0.894623
100001048	1114	0.0593907	0.428385	0.67069
100001048	1124	0.0912497	0.223126	0.467495
100001048	1125	0.0915944	0.276601	0.528479
100001048	1128	-0.0973507	0.193571	0.430034
100001048	1134	0.227073	0.00217363	0.01866
100001048	1135	-0.0235453	0.754394	0.886115
100001048	1136	0.0991629	0.189126	0.424047
100001048	1137	0.111783	0.135184	0.345913
100001048	1140	0.0268609	0.720395	0.867605
100001048	1143	0.0858545	0.251815	0.501182
100001048	1162	0.0203792	0.785976	0.902443
100001048	1215	0.030335	0.70516	0.858979
100001048	1221	-0.151955	0.041717	0.16169
100001048	1224	-0.044952	0.549042	0.761418
100001048	1231	0.0898052	0.230569	0.47656
100001048	1235	0.0838812	0.262919	0.513651
100001048	1239	-0.00367501	0.960949	0.983844
100001048	1242	0.164884	0.0269738	0.119999
100001048	1254	0.228783	0.0020074	0.0175268
100001048	1256	0.0648209	0.387305	0.635414
100001048	1258	-0.07925	0.346779	0.598276
100001048	1268	0.0540366	0.471246	0.704613
100001048	1342	0.0350793	0.64014	0.820739
100001048	1442	0.0481702	0.520781	0.741536
100001048	1488	0.0257015	0.795651	0.90728
100001048	1489	0.1158	0.121621	0.323914
100001048	1518	-0.0626377	0.403527	0.64977
100001048	1526	0.0783172	0.296013	0.548985
100001048	1528	0.126211	0.0922791	0.27247
100001048	1537	0.243409	0.000992715	0.0100685
100001048	1538	-0.0961017	0.199376	0.437588
100001048	1539	0.151947	0.0417282	0.16172
100001048	1547	-0.0634052	0.397778	0.644762
100001048	1628	0.00494134	0.948554	0.9785
100001048	1629	0.0506453	0.528749	0.747369
100001048	1648	0.00265729	0.971838	0.988267
100001048	1869	0.186337	0.0125085	0.0696531
100001048	2029	0.155297	0.0373737	0.150146
100001048	2050	0.0277457	0.711587	0.862677
100001048	2051	0.0908588	0.225123	0.469911
100001048	2054	0.140794	0.0594031	0.204822
100001048	100000007	0.0794531	0.289042	0.541827
100001048	100000008	0.160468	0.0314077	0.133324
100001048	100000010	0.0424965	0.579905	0.78202
100001048	100000011	-0.0427722	0.617109	0.806125
100001048	100000014	0.0794201	0.289243	0.542014
100001048	100000015	0.0686022	0.368406	0.618403
100001048	100000016	0.142607	0.0939934	0.275577
100001048	100000036	0.0521724	0.486702	0.716481
100001048	100000039	0.0430857	0.565768	0.772897
100001048	100000042	0.153176	0.0400843	0.157423
100001048	100000054	0.0222023	0.767355	0.892725
100001048	100000096	0.10816	0.149534	0.367908
100001048	100000257	0.193942	0.00908877	0.0551176
100001048	100000258	0.308213	0.00213105	0.0183647
100001048	100000263	-0.138062	0.064566	0.216471
100001048	100000265	-0.042168	0.574081	0.778352
100001048	100000269	0.0200315	0.789542	0.904372
100001048	100000276	0.0239102	0.75003	0.883805
100001048	100000282	0.133716	0.074344	0.237236
100001048	100000285	-0.0475281	0.610848	0.80219
100001048	100000295	0.209931	0.0225105	0.105777
100001048	100000406	0.0958342	0.200636	0.439211
100001048	100000409	0.00260385	0.974348	0.989374
100001048	100000436	-0.0324009	0.736849	0.876815
100001048	100000437	0.0264411	0.724587	0.869926
100001048	100000442	0.0464663	0.537959	0.753778
100001048	100000445	0.0634711	0.397288	0.644351
100001048	100000453	0.0700862	0.359518	0.610285
100001048	100000463	0.0931798	0.213449	0.455308
100001048	100000467	-0.0207249	0.782436	0.900648
100001048	100000487	0.160223	0.0817461	0.252218
100001048	100000491	-0.0184049	0.80628	0.912601
100001048	100000551	0.0116094	0.877076	0.946493
100001048	100000580	0.185868	0.0124856	0.0695719
100001048	100000616	0.115065	0.124019	0.32785
100001048	100000626	-0.0585491	0.434969	0.676236
100001048	100000630	0.00596666	0.93937	0.974643
100001048	100000639	-0.0239822	0.749302	0.883386
100001048	100000656	0.0143091	0.848801	0.933212
100001048	100000657	0.131444	0.0786004	0.24588
100001048	100000665	0.0037532	0.960119	0.983485
100001048	100000672	0.138449	0.0638136	0.214879
100001048	100000706	0.0619132	0.41165	0.656785
100001048	100000707	0.122632	0.102944	0.29174
100001048	100000708	0.0561211	0.454287	0.691523
100001048	100000711	0.0883444	0.290663	0.543485
100001048	100000715	0.152683	0.0562574	0.197576
100001048	100000743	0.170701	0.0219589	0.103948
100001048	100000765	-0.0277636	0.781783	0.9003
100001048	100000773	0.106835	0.153453	0.373924
100001048	100000774	-0.0296943	0.692324	0.851489
100001048	100000776	0.156879	0.0354541	0.14488
100001048	100000781	0.141027	0.05898	0.203896
100001048	100000784	0.0415544	0.610048	0.801679
100001048	100000787	0.334888	4.89782e-06	0.000115932
100001048	100000792	-0.00801054	0.915007	0.963844
100001048	100000802	0.238351	0.00127254	0.0122437
100001048	100000808	0.155547	0.0525047	0.188744
100001048	100000827	0.609786	1.03574e-19	2.00188e-17
100001048	100000840	-0.0427992	0.571644	0.776748
100001048	100000841	-0.0152062	0.839445	0.928685
100001048	100000846	0.205781	0.00629461	0.0419555
100001048	100000856	0.0264823	0.724175	0.869703
100001048	100000863	0.124387	0.09618	0.279645
100001048	100000900	-0.0166569	0.824365	0.921493
100001048	100000924	0.439151	6.96096e-10	3.86695e-08
100001048	100000936	8.02494e-05	0.999147	0.999644
100001048	100000943	0.519665	4.50689e-10	2.59187e-08
100001048	100000961	0.0812515	0.278231	0.530205
100001048	100000963	-0.0128811	0.863736	0.940292
100001048	100000997	0.113082	0.130678	0.338704
100001048	100001002	0.144264	0.0540186	0.192338
100001048	100001006	0.0129737	0.862766	0.939847
100001048	100001007	0.144387	0.0531369	0.19023
100001048	100001022	0.174073	0.0194372	0.095343
100001048	100001026	0.0960452	0.242334	0.490285
100001048	100001034	0.0290359	0.698812	0.855223
100001048	100001040	-0.0961408	0.199193	0.43735
100001051	35	-0.131682	0.0772235	0.243149
100001051	50	0.136329	0.0635372	0.214274
100001051	55	0.0322879	0.661753	0.833854
100001051	62	-0.113727	0.168731	0.395999
100001051	93	0.28878	6.40449e-05	0.00105835
100001051	98	0.437099	4.44103e-10	2.556e-08
100001051	111	0.284094	8.5058e-05	0.00134241
100001051	112	0.0422073	0.567318	0.773907
100001051	117	0.176393	0.0490931	0.180542
100001051	132	0.104054	0.15868	0.381574
100001051	136	0.0373394	0.613837	0.803995
100001051	143	0.0967129	0.197785	0.435578
100001051	144	0.143115	0.0746986	0.237955
100001051	158	0.231586	0.00147037	0.013726
100001051	171	-0.0310627	0.67384	0.840763
100001051	179	-0.156602	0.0472743	0.176032
100001051	180	-0.0796843	0.279634	0.531617
100001051	181	-0.204908	0.00502275	0.0354324
100001051	182	0.256264	0.000414688	0.00497034
100001051	189	0.625864	1.2804e-21	2.92994e-19
100001051	192	0.21922	0.00264486	0.021726
100001051	194	0.434615	5.71007e-10	3.22554e-08
100001051	197	0.458775	5.11811e-11	3.42574e-09
100001051	207	0.300462	3.24636e-05	0.000594399
100001051	208	-0.135662	0.120904	0.322719
100001051	209	-0.0521416	0.479688	0.711125
100001051	212	0.104521	0.161428	0.385591
100001051	213	0.435413	5.2682e-10	2.99674e-08
100001051	229	-0.0694516	0.34622	0.597753
100001051	231	-0.0645581	0.381338	0.630101
100001051	234	0.0759414	0.302912	0.556065
100001051	235	0.473705	3.13366e-11	2.18151e-09
100001051	240	0.46191	3.21748e-11	2.2353e-09
100001051	241	0.353099	1.16294e-06	3.25469e-05
100001051	244	0.12094	0.101979	0.290024
100001051	250	0.166409	0.023203	0.108033
100001051	252	0.00926574	0.900113	0.957024
100001051	254	-0.113486	0.123003	0.326216
100001051	266	0.102337	0.164548	0.389988
100001051	267	-0.0758463	0.303519	0.556628
100001051	272	0.0622826	0.436912	0.677819
100001051	273	-0.0181779	0.806	0.912441
100001051	275	0.696794	2.33979e-28	9.42124e-26
100001051	278	0.124694	0.0908116	0.269703
100001051	279	0.199131	0.00643366	0.0426364
100001051	297	-0.065636	0.373422	0.623018
100001051	302	0.279925	0.000199982	0.00273525
100001051	310	0.317462	1.00927e-05	0.000217833
100001051	313	-0.049223	0.50465	0.729913
100001051	327	0.226522	0.00264998	0.0217579
100001051	330	0.0558024	0.449348	0.687647
100001051	331	0.300949	2.99427e-05	0.000554558
100001051	338	-0.170035	0.0203271	0.0984143
100001051	339	0.0197935	0.789709	0.904442
100001051	340	-0.0889957	0.227064	0.47232
100001051	342	-0.072206	0.327383	0.579952
100001051	344	0.0938668	0.202536	0.441737
100001051	355	0.240123	0.000962715	0.0098258
100001051	356	0.0664211	0.36772	0.6178
100001051	358	-0.194022	0.00813786	0.0508192
100001051	361	0.0565232	0.479149	0.710743
100001051	362	-0.157766	0.0354462	0.144863
100001051	363	-0.0914313	0.21455	0.456768
100001051	376	0.39813	1.82767e-08	7.75197e-07
100001051	381	0.467611	1.70751e-11	1.2397e-09
100001051	391	0.134827	0.0665365	0.220771
100001051	397	0.395717	2.26588e-08	9.42726e-07
100001051	407	0.29096	5.60298e-05	0.000945316
100001051	409	0.00292323	0.968413	0.98686
100001051	415	0.117348	0.111658	0.307028
100001051	418	0.0816234	0.282899	0.535247
100001051	424	-0.0195712	0.790901	0.904945
100001051	432	0.0280808	0.704371	0.858477
100001051	439	-0.00802745	0.913406	0.963132
100001051	444	0.224712	0.00204558	0.0177881
100001051	445	0.0499858	0.498061	0.724935
100001051	452	-0.0760589	0.302162	0.555317
100001051	460	0.346449	1.27291e-06	3.52874e-05
100001051	461	0.06685	0.364628	0.614919
100001051	466	0.0503829	0.495828	0.723303
100001051	480	0.161995	0.0271719	0.120594
100001051	482	0.147867	0.0439964	0.167618
100001051	491	0.246341	0.000917499	0.00945136
100001051	498	0.373995	1.45388e-07	5.08711e-06
100001051	500	0.052743	0.489444	0.71857
100001051	501	0.0132249	0.857815	0.937453
100001051	503	-0.157542	0.0317512	0.134317
100001051	504	-0.160446	0.0295795	0.127878
100001051	512	-0.09363	0.203683	0.443227
100001051	519	-0.0985235	0.180936	0.413077
100001051	533	0.529947	7.35626e-15	8.48673e-13
100001051	535	0.213472	0.00343856	0.0265822
100001051	537	0.0646383	0.380746	0.629631
100001051	561	0.191457	0.00885029	0.0540738
100001051	563	0.00694022	0.925097	0.968445
100001051	564	0.0134879	0.855019	0.936182
100001051	565	0.309236	1.74904e-05	0.000350327
100001051	566	0.392051	3.13059e-08	1.26517e-06
100001051	572	-0.0711897	0.334255	0.58652
100001051	796	0.140271	0.0575434	0.200643
100001051	798	0.0500549	0.532249	0.74973
100001051	799	0.0170424	0.817411	0.918089
100001051	800	0.230564	0.00154529	0.0142767
100001051	803	0.0190285	0.796571	0.907771
100001051	806	0.281168	0.000101288	0.00155593
100001051	811	0.115322	0.117017	0.316143
100001051	815	0.230704	0.00153484	0.0141993
100001051	821	0.652499	6.14101e-24	1.75154e-21
100001051	823	0.110968	0.131591	0.340207
100001051	825	0.168477	0.0222471	0.104909
100001051	826	0.0622699	0.458423	0.694799
100001051	827	0.148278	0.0588947	0.203685
100001051	828	0.122834	0.1291	0.336141
100001051	849	0.0171959	0.818277	0.918528
100001051	878	-0.00423052	0.9543	0.980939
100001051	880	0.142627	0.0597156	0.20553
100001051	881	0.141252	0.0637792	0.214801
100001051	888	-0.212303	0.00362423	0.0276563
100001051	891	0.0309135	0.675317	0.841656
100001051	892	0.00736541	0.920523	0.9664
100001051	893	-0.0384122	0.602692	0.796913
100001051	913	-0.0110766	0.880725	0.948209
100001051	917	0.00136977	0.985196	0.993934
100001051	922	0.115342	0.189561	0.424565
100001051	923	0.153118	0.0622778	0.211402
100001051	925	0.056677	0.442262	0.682025
100001051	926	-0.0103437	0.888564	0.951796
100001051	932	-0.191799	0.00910132	0.0551747
100001051	935	0.0132785	0.870592	0.943408
100001051	980	0.0206006	0.780176	0.89943
100001051	1001	0.402832	1.19647e-08	5.25794e-07
100001051	1002	0.220445	0.00249883	0.0207906
100001051	1004	0.0367264	0.618715	0.807144
100001051	1021	0.178725	0.0146572	0.0780971
100001051	1022	0.389161	4.384e-08	1.71892e-06
100001051	1023	0.0684315	0.353367	0.604371
100001051	1024	0.513666	6.49678e-14	6.68427e-12
100001051	1025	0.0787033	0.285614	0.538081
100001051	1026	-0.124567	0.0902622	0.268647
100001051	1052	-0.203019	0.00545013	0.0376905
100001051	1053	0.350249	9.55003e-07	2.73212e-05
100001051	1082	0.353024	7.72421e-07	2.26179e-05
100001051	1083	0.115447	0.116618	0.315447
100001051	1084	0.528788	8.62337e-15	9.8642e-13
100001051	1087	-0.0284388	0.700003	0.855908
100001051	1090	0.000737567	0.992028	0.996679
100001051	1094	0.184997	0.0114756	0.0654206
100001051	1102	0.422268	1.93337e-09	9.91697e-08
100001051	1105	0.142408	0.0525025	0.188741
100001051	1110	0.467279	1.77224e-11	1.28271e-09
100001051	1111	0.0909277	0.217096	0.460019
100001051	1113	0.22404	0.00211154	0.0182394
100001051	1114	0.145849	0.0469956	0.175336
100001051	1124	0.171668	0.0191354	0.0942987
100001051	1125	0.314569	9.3398e-05	0.00145292
100001051	1128	0.251822	0.000525743	0.00602967
100001051	1134	0.686475	2.94371e-27	1.08787e-24
100001051	1135	0.240408	0.000979969	0.00996509
100001051	1136	0.194436	0.00835244	0.0517995
100001051	1137	0.103978	0.157848	0.380355
100001051	1140	-0.17223	0.0187402	0.0929029
100001051	1143	-0.112503	0.126302	0.331593
100001051	1162	-0.0483409	0.512325	0.735366
100001051	1215	0.265564	0.00058866	0.00661161
100001051	1221	-0.137558	0.0611652	0.20885
100001051	1224	0.245586	0.000728414	0.00784981
100001051	1231	-0.0906387	0.218567	0.461839
100001051	1235	0.302402	2.72816e-05	0.000512966
100001051	1239	-0.0585736	0.427117	0.669669
100001051	1242	0.457839	5.02244e-11	3.37006e-09
100001051	1254	-0.0989822	0.178903	0.410172
100001051	1256	0.221689	0.0023581	0.0198833
100001051	1258	0.182992	0.0260038	0.117051
100001051	1268	0.509748	1.07881e-13	1.0773e-11
100001051	1342	0.251764	0.000527354	0.00604545
100001051	1442	0.386788	4.9451e-08	1.91838e-06
100001051	1488	0.169196	0.0800285	0.248718
100001051	1489	0.208883	0.00422035	0.0310679
100001051	1518	0.0822858	0.264183	0.51509
100001051	1526	0.141571	0.0539207	0.192095
100001051	1528	0.122147	0.0976568	0.282277
100001051	1537	0.106533	0.147828	0.365356
100001051	1538	0.0448909	0.542916	0.757227
100001051	1539	0.130288	0.076315	0.241275
100001051	1547	0.105964	0.150016	0.368601
100001051	1628	-0.0356161	0.635983	0.81818
100001051	1629	0.00129405	0.98692	0.994594
100001051	1648	-0.017687	0.811139	0.91506
100001051	1869	0.132656	0.0718524	0.232146
100001051	2029	0.0410809	0.577714	0.780612
100001051	2050	0.0315438	0.669083	0.838055
100001051	2051	0.0665703	0.366643	0.616819
100001051	2054	0.0489862	0.506705	0.731407
100001051	100000007	0.368286	2.31797e-07	7.73276e-06
100001051	100000008	-0.0164102	0.824072	0.921344
100001051	100000010	-0.0581353	0.44082	0.680927
100001051	100000011	-0.0109396	0.896459	0.955364
100001051	100000014	0.182919	0.0124547	0.0694564
100001051	100000015	0.370884	2.97152e-07	9.63645e-06
100001051	100000016	0.287501	0.000521946	0.00599592
100001051	100000036	0.382967	6.85761e-08	2.58384e-06
100001051	100000039	-0.0731665	0.320972	0.573924
100001051	100000042	0.53504	3.63212e-15	4.3458e-13
100001051	100000054	0.130027	0.0769111	0.24247
100001051	100000096	0.252699	0.000519925	0.00597606
100001051	100000257	0.200724	0.00601312	0.0405269
100001051	100000258	0.191635	0.0561331	0.197274
100001051	100000263	0.427818	1.12428e-09	6.02912e-08
100001051	100000265	0.405221	9.62299e-09	4.31694e-07
100001051	100000269	-0.168321	0.0216458	0.102892
100001051	100000276	-0.155735	0.0337883	0.140154
100001051	100000282	-0.00788636	0.915153	0.963904
100001051	100000285	0.125335	0.170754	0.398884
100001051	100000295	0.154667	0.0876137	0.263584
100001051	100000406	0.207411	0.00450291	0.0326241
100001051	100000409	-0.00122211	0.987724	0.994948
100001051	100000436	-0.0291104	0.75955	0.888773
100001051	100000437	0.053006	0.473636	0.70655
100001051	100000442	0.144174	0.0508726	0.184821
100001051	100000445	-0.00125414	0.986445	0.994409
100001051	100000453	0.0946604	0.208807	0.449689
100001051	100000463	0.516348	4.57423e-14	4.78696e-12
100001051	100000467	0.244864	0.000756026	0.00809106
100001051	100000487	0.0803841	0.374815	0.62423
100001051	100000491	0.485482	2.16858e-12	1.80156e-10
100001051	100000551	0.416459	3.37458e-09	1.65099e-07
100001051	100000580	0.363954	3.28289e-07	1.05369e-05
100001051	100000616	0.029664	0.68774	0.848945
100001051	100000626	-0.0231872	0.753413	0.885579
100001051	100000630	-0.137837	0.072205	0.232876
100001051	100000639	-0.125016	0.0890978	0.266445
100001051	100000656	-0.104348	0.156369	0.378235
100001051	100000657	-0.00405708	0.956172	0.981749
100001051	100000665	-0.0289143	0.695234	0.853207
100001051	100000672	-0.0274448	0.710009	0.861785
100001051	100000706	0.453373	1.02884e-10	6.54216e-09
100001051	100000707	0.0522722	0.480994	0.712121
100001051	100000708	0.210611	0.00390883	0.0293105
100001051	100000711	0.0343109	0.676804	0.84247
100001051	100000715	0.464433	4.80497e-10	2.74911e-08
100001051	100000743	0.264264	0.0002676	0.00347335
100001051	100000765	0.0225542	0.820223	0.919444
100001051	100000773	0.101539	0.167883	0.394826
100001051	100000774	0.461028	3.54517e-11	2.43883e-09
100001051	100000776	0.308776	1.80287e-05	0.000359632
100001051	100000781	0.17968	0.0141279	0.0760548
100001051	100000784	0.0935506	0.243867	0.492062
100001051	100000787	-0.12448	0.0922626	0.272437
100001051	100000792	0.0944524	0.199722	0.438042
100001051	100000802	0.174764	0.0170425	0.0868941
100001051	100000808	-0.020842	0.792996	0.906008
100001051	100000827	0.0789719	0.283969	0.536326
100001051	100000840	-0.171749	0.0200846	0.0975879
100001051	100000841	-0.218408	0.00274575	0.0223605
100001051	100000846	0.444598	3.60936e-10	2.10653e-08
100001051	100000856	0.165003	0.0244093	0.111981
100001051	100000863	-0.0296603	0.687777	0.848971
100001051	100000900	-0.138018	0.0602951	0.206873
100001051	100000924	0.104603	0.155352	0.37675
100001051	100000936	0.31542	1.15864e-05	0.00024539
100001051	100000943	-0.150976	0.0864172	0.261308
100001051	100000961	0.248267	0.000633755	0.00701724
100001051	100000963	0.505631	1.82556e-13	1.76455e-11
100001051	100000997	0.00133993	0.985518	0.994079
100001051	100001002	0.360686	4.57306e-07	1.41737e-05
100001051	100001006	-0.0944487	0.19974	0.43805
100001051	100001007	-0.0368793	0.617254	0.806225
100001051	100001022	0.0150395	0.838557	0.928286
100001051	100001026	-0.0661902	0.414728	0.659479
100001051	100001034	0.310279	1.63279e-05	0.000330254
100001051	100001040	0.100836	0.170861	0.399022
100001051	100001048	0.0913917	0.222404	0.466583
100001054	35	0.0748184	0.316823	0.569902
100001054	50	0.141381	0.0542473	0.192864
100001054	55	0.0737931	0.316834	0.569915
100001054	62	0.0472057	0.568861	0.774907
100001054	93	0.249992	0.000579008	0.00652422
100001054	98	0.0148809	0.840236	0.929062
100001054	111	0.0446913	0.544712	0.75845
100001054	112	0.182239	0.0127911	0.0707893
100001054	117	0.0623103	0.489991	0.718988
100001054	132	0.0972404	0.187915	0.422449
100001054	136	0.20558	0.00499612	0.0352883
100001054	143	0.0882221	0.240253	0.487901
100001054	144	0.0918462	0.254143	0.503786
100001054	158	0.253603	0.000478271	0.00557834
100001054	171	0.0464835	0.528683	0.747311
100001054	179	0.0441626	0.578029	0.7808
100001054	180	0.0586184	0.426763	0.669408
100001054	181	-0.0151514	0.837372	0.927713
100001054	182	-0.0739106	0.316062	0.569127
100001054	189	0.242658	0.000846519	0.00886104
100001054	192	0.262681	0.000292153	0.00373434
100001054	194	0.304488	2.38469e-05	0.000457582
100001054	197	0.139686	0.0579122	0.201472
100001054	207	0.286634	7.63603e-05	0.00122613
100001054	208	0.00615174	0.944188	0.976658
100001054	209	0.165699	0.023806	0.109988
100001054	212	0.120912	0.104936	0.295179
100001054	213	0.0645618	0.381311	0.630084
100001054	229	0.0181855	0.805399	0.912089
100001054	231	-0.0599854	0.416041	0.660493
100001054	234	0.0980535	0.183035	0.415894
100001054	235	0.0934141	0.217521	0.460572
100001054	240	0.238667	0.00103595	0.010407
100001054	241	-0.0742286	0.322022	0.574975
100001054	244	0.00931209	0.900162	0.957049
100001054	250	0.206126	0.00476343	0.0340468
100001054	252	0.182947	0.0124411	0.0694007
100001054	254	0.0217065	0.7687	0.893414
100001054	266	0.00137163	0.985176	0.993927
100001054	267	0.0751824	0.307784	0.560782
100001054	272	0.0918935	0.250827	0.500061
100001054	273	0.0858952	0.24502	0.493453
100001054	275	0.158547	0.0306639	0.131113
100001054	278	0.0745423	0.313255	0.566251
100001054	279	0.2474	0.000663045	0.00727196
100001054	297	0.126361	0.0856855	0.259886
100001054	302	0.137219	0.0726555	0.233809
100001054	310	0.222755	0.00224318	0.0191188
100001054	313	0.154868	0.0348046	0.14304
100001054	327	0.194294	0.0102003	0.0599858
100001054	330	0.171493	0.0192603	0.0947357
100001054	331	0.278818	0.000116375	0.00174715
100001054	338	-0.00101171	0.989065	0.995453
100001054	339	0.169365	0.0215419	0.102554
100001054	340	0.0637282	0.387502	0.635596
100001054	342	-0.0765065	0.299318	0.552466
100001054	344	0.0204365	0.781883	0.900351
100001054	355	0.0434008	0.556401	0.766588
100001054	356	0.137321	0.0616166	0.209866
100001054	358	0.162939	0.0266899	0.119128
100001054	361	0.0534004	0.503803	0.729315
100001054	362	0.0561457	0.456642	0.693423
100001054	363	0.0821851	0.26477	0.515671
100001054	376	0.288294	6.59758e-05	0.00108501
100001054	381	0.176879	0.01573	0.0820974
100001054	391	0.106432	0.148214	0.365915
100001054	397	0.271472	0.000178207	0.00248503
100001054	407	-0.0029139	0.968514	0.9869
100001054	409	0.188417	0.0100109	0.0591817
100001054	415	0.141801	0.0541832	0.19272
100001054	418	0.0574474	0.450168	0.688291
100001054	424	0.130913	0.0749039	0.238373
100001054	432	0.154909	0.0352536	0.144315
100001054	439	0.145262	0.0479001	0.177577
100001054	444	0.0588963	0.424571	0.667606
100001054	445	0.217567	0.00285403	0.0230443
100001054	452	0.0877033	0.233911	0.480502
100001054	460	-0.0331886	0.652923	0.828473
100001054	461	0.0693117	0.347195	0.598657
100001054	466	0.029906	0.68614	0.848014
100001054	480	0.298595	3.4779e-05	0.000629949
100001054	482	0.275034	0.000145157	0.00209962
100001054	491	-0.16968	0.0235552	0.109175
100001054	498	0.259335	0.000351072	0.00433692
100001054	500	0.0186281	0.807253	0.913088
100001054	501	0.0233644	0.751591	0.884694
100001054	503	0.103915	0.158103	0.38074
100001054	504	-0.00498931	0.946409	0.977647
100001054	512	0.0962986	0.191034	0.426566
100001054	519	0.0344493	0.640645	0.821058
100001054	533	0.140709	0.055413	0.195578
100001054	535	0.125313	0.0883361	0.264968
100001054	537	0.107072	0.145777	0.362245
100001054	561	0.243857	0.000796167	0.00843682
100001054	563	0.175182	0.016776	0.0859659
100001054	564	0.0773867	0.293776	0.546718
100001054	565	0.134468	0.0672726	0.222369
100001054	566	0.233208	0.00135824	0.01289
100001054	572	0.121204	0.099364	0.285348
100001054	796	-0.0186974	0.801105	0.910019
100001054	798	0.0133565	0.867714	0.942063
100001054	799	-0.0162759	0.825488	0.922009
100001054	800	0.133843	0.0685659	0.225203
100001054	803	-0.00749596	0.919119	0.965794
100001054	806	0.133666	0.0689363	0.225983
100001054	811	0.367181	2.53456e-07	8.3601e-06
100001054	815	0.134453	0.0673032	0.222429
100001054	821	0.193018	0.00830199	0.0515708
100001054	823	0.229189	0.00165154	0.0150449
100001054	825	0.111254	0.132708	0.341918
100001054	826	-0.0338196	0.68738	0.848726
100001054	827	0.0916699	0.244502	0.492825
100001054	828	0.115868	0.152433	0.372313
100001054	849	0.0742153	0.32075	0.573761
100001054	878	-0.0123484	0.867149	0.941825
100001054	880	0.0338222	0.656792	0.830851
100001054	881	-0.175172	0.0211567	0.101277
100001054	888	-0.0523728	0.47774	0.70972
100001054	891	0.0790129	0.283718	0.536087
100001054	892	-0.0137825	0.851888	0.934682
100001054	893	0.164923	0.0244797	0.112206
100001054	913	0.00904196	0.902513	0.958076
100001054	917	0.0834197	0.257636	0.507742
100001054	922	0.192516	0.0275964	0.121895
100001054	923	0.0541484	0.511901	0.735127
100001054	925	0.0616041	0.40355	0.649786
100001054	926	0.0767321	0.297891	0.550961
100001054	932	0.00422646	0.954593	0.98106
100001054	935	-0.0435045	0.593369	0.790981
100001054	980	0.00507905	0.945147	0.977058
100001054	1001	0.248454	0.000627614	0.00696353
100001054	1002	0.0166302	0.821752	0.920219
100001054	1004	0.200649	0.00603226	0.0406286
100001054	1021	0.0857638	0.244455	0.492782
100001054	1022	0.0394545	0.593888	0.791364
100001054	1023	0.0834215	0.257625	0.507742
100001054	1024	0.22081	0.0024567	0.0205163
100001054	1025	-0.0267566	0.716966	0.865751
100001054	1026	0.0756207	0.304964	0.558113
100001054	1052	-0.0854338	0.246282	0.494891
100001054	1053	0.0110449	0.881064	0.948366
100001054	1082	0.303149	2.60004e-05	0.000492106
100001054	1083	0.0879458	0.232615	0.478997
100001054	1084	0.285682	7.73035e-05	0.00123905
100001054	1087	0.0712699	0.33371	0.585928
100001054	1090	0.171443	0.0192963	0.0948564
100001054	1094	0.0786921	0.285683	0.538158
100001054	1102	0.202878	0.00548347	0.0378577
100001054	1105	0.159645	0.0295122	0.127678
100001054	1110	0.327356	5.09747e-06	0.000120054
100001054	1111	0.0927311	0.208076	0.448722
100001054	1113	0.1878	0.0102623	0.0602514
100001054	1114	0.0884512	0.229931	0.475826
100001054	1124	-0.00373446	0.959654	0.983272
100001054	1125	0.18107	0.0271099	0.120407
100001054	1128	0.0268816	0.715701	0.865051
100001054	1134	0.255346	0.000435669	0.00517219
100001054	1135	0.103328	0.161622	0.385867
100001054	1136	0.141739	0.055627	0.196123
100001054	1137	0.102759	0.162808	0.387577
100001054	1140	-0.0352941	0.632471	0.815954
100001054	1143	0.173668	0.0177599	0.0894885
100001054	1162	0.134134	0.0679611	0.223882
100001054	1215	0.167992	0.0315396	0.133717
100001054	1221	-0.143426	0.0508197	0.184682
100001054	1224	0.100319	0.173075	0.401965
100001054	1231	0.101513	0.167993	0.394969
100001054	1235	0.0854766	0.246044	0.494641
100001054	1239	0.0038967	0.957903	0.98253
100001054	1242	0.118815	0.106261	0.297485
100001054	1254	0.122963	0.094517	0.276527
100001054	1256	0.0665964	0.366455	0.61668
100001054	1258	-0.0404202	0.625717	0.811688
100001054	1268	0.224913	0.00202617	0.0176597
100001054	1342	0.00989608	0.893357	0.95397
100001054	1442	0.202766	0.00550992	0.0379959
100001054	1488	-0.0237789	0.807017	0.912953
100001054	1489	0.261905	0.000304934	0.00386705
100001054	1518	-0.0812023	0.270546	0.521846
100001054	1526	0.126094	0.0863538	0.261191
100001054	1528	0.287878	7.08344e-05	0.00115187
100001054	1537	0.211562	0.00374642	0.0283632
100001054	1538	-0.136388	0.0634203	0.214013
100001054	1539	0.207171	0.00455069	0.0328852
100001054	1547	0.000745027	0.991948	0.996632
100001054	1628	-0.0401188	0.59389	0.791364
100001054	1629	-0.0772441	0.327055	0.579663
100001054	1648	-0.133685	0.0696557	0.227547
100001054	1869	0.11564	0.117003	0.316132
100001054	2029	-0.0289945	0.694431	0.852751
100001054	2050	0.0566938	0.442127	0.681922
100001054	2051	0.341096	1.89573e-06	5.01838e-05
100001054	2054	0.730746	2.48619e-32	1.36442e-29
100001054	100000007	0.383329	6.64976e-08	2.5131e-06
100001054	100000008	0.100019	0.174371	0.403662
100001054	100000010	0.103802	0.167939	0.394902
100001054	100000011	-0.0647295	0.440829	0.680928
100001054	100000014	0.149139	0.0421896	0.162943
100001054	100000015	0.0900172	0.229466	0.475272
100001054	100000016	0.0640226	0.449079	0.687416
100001054	100000036	0.262791	0.000290382	0.00371532
100001054	100000039	0.0539095	0.464899	0.699705
100001054	100000042	0.141711	0.0536816	0.191526
100001054	100000054	-0.0749717	0.309146	0.562158
100001054	100000096	0.00167734	0.981922	0.992568
100001054	100000257	0.095935	0.192723	0.42885
100001054	100000258	0.0376598	0.709897	0.861713
100001054	100000263	-0.0338302	0.646663	0.824674
100001054	100000265	-0.0220179	0.765477	0.891805
100001054	100000269	0.15459	0.0351356	0.143985
100001054	100000276	0.0730769	0.321566	0.574539
100001054	100000282	0.0888954	0.228861	0.47451
100001054	100000285	-0.210669	0.0203733	0.0985689
100001054	100000295	0.122706	0.176346	0.406554
100001054	100000406	0.264382	0.000265857	0.00345536
100001054	100000409	0.00857775	0.914001	0.963393
100001054	100000436	-0.230879	0.0138812	0.0751018
100001054	100000437	0.0639779	0.386939	0.635068
100001054	100000442	-0.0570765	0.441552	0.681456
100001054	100000445	-0.00457926	0.950537	0.979361
100001054	100000453	0.121965	0.104845	0.295012
100001054	100000463	0.182408	0.0127065	0.0704306
100001054	100000467	0.12555	0.0877314	0.263814
100001054	100000487	-0.0305901	0.735916	0.87625
100001054	100000491	0.0785187	0.286749	0.539365
100001054	100000551	0.204905	0.00502356	0.0354361
100001054	100000580	0.148956	0.0424454	0.163621
100001054	100000616	0.17294	0.01825	0.0911768
100001054	100000626	0.0723776	0.326231	0.578937
100001054	100000630	-0.00684595	0.929188	0.970314
100001054	100000639	0.0887048	0.228593	0.474183
100001054	100000656	0.0146982	0.842172	0.930024
100001054	100000657	0.186933	0.010625	0.0618171
100001054	100000665	0.0165817	0.822263	0.9205
100001054	100000672	0.258996	0.000357628	0.00440136
100001054	100000706	0.176249	0.0167008	0.0856813
100001054	100000707	0.119996	0.104701	0.294762
100001054	100000708	0.0647315	0.380058	0.628969
100001054	100000711	0.130514	0.111405	0.306573
100001054	100000715	0.276562	0.000367278	0.00450046
100001054	100000743	0.0446223	0.545334	0.758907
100001054	100000765	0.0143658	0.884917	0.950129
100001054	100000773	0.0129694	0.860534	0.938779
100001054	100000774	0.016509	0.823029	0.920861
100001054	100000776	0.365948	2.79882e-07	9.1307e-06
100001054	100000781	0.355227	6.51761e-07	1.9473e-05
100001054	100000784	0.0319433	0.691256	0.850929
100001054	100000787	0.0828803	0.26335	0.514156
100001054	100000792	0.0792833	0.282068	0.534309
100001054	100000802	0.369493	2.10191e-07	7.08064e-06
100001054	100000808	0.235487	0.00263735	0.0216781
100001054	100000827	0.0945214	0.199392	0.437603
100001054	100000840	-0.170275	0.0211942	0.101418
100001054	100000841	-0.190409	0.00923623	0.0557854
100001054	100000846	0.263064	0.000346397	0.00428909
100001054	100000856	0.0521006	0.480035	0.711403
100001054	100000863	0.238484	0.00104549	0.010481
100001054	100000900	-0.00705025	0.923913	0.967897
100001054	100000924	0.0118244	0.872738	0.94444
100001054	100000936	0.189077	0.00974797	0.0580163
100001054	100000943	0.0871678	0.324062	0.576885
100001054	100000961	0.051211	0.487574	0.71717
100001054	100000963	0.120496	0.101372	0.288942
100001054	100000997	0.101748	0.167005	0.393566
100001054	100001002	0.0729502	0.323731	0.576597
100001054	100001006	-0.0937792	0.20296	0.442266
100001054	100001007	0.325448	5.82605e-06	0.000135029
100001054	100001022	-0.0527626	0.474465	0.707179
100001054	100001026	0.0327772	0.686544	0.848264
100001054	100001034	0.0912037	0.215698	0.458293
100001054	100001040	-0.0998102	0.175277	0.40499
100001054	100001048	0.154544	0.0383177	0.152671
100001054	100001051	0.160475	0.0286668	0.125178
100001055	35	0.130289	0.0821487	0.253006
100001055	50	0.0305812	0.680271	0.844522
100001055	55	0.226245	0.00201397	0.0175761
100001055	62	0.0914174	0.272464	0.523959
100001055	93	0.23474	0.00133937	0.012748
100001055	98	0.050236	0.498268	0.725099
100001055	111	0.329027	5.10705e-06	0.000120248
100001055	112	0.234239	0.00137252	0.0129979
100001055	117	0.0805602	0.373766	0.623352
100001055	132	0.139098	0.0603918	0.2071
100001055	136	-0.0671814	0.366204	0.616441
100001055	143	0.100178	0.184616	0.418073
100001055	144	0.264965	0.000829534	0.00871813
100001055	158	0.126101	0.0880697	0.264492
100001055	171	0.113783	0.12407	0.32794
100001055	179	0.0424379	0.595323	0.792249
100001055	180	-0.177754	0.0157785	0.0822731
100001055	181	-0.157878	0.0323218	0.135994
100001055	182	0.0351949	0.635286	0.817738
100001055	189	0.327549	5.66151e-06	0.000131734
100001055	192	0.0937181	0.205736	0.445725
100001055	194	0.242922	0.000891815	0.00924156
100001055	197	0.140333	0.0581229	0.20196
100001055	207	0.139828	0.0590419	0.204033
100001055	208	-0.0709145	0.422697	0.666088
100001055	209	0.103406	0.162458	0.387083
100001055	212	0.0661415	0.379034	0.628053
100001055	213	0.0177438	0.811053	0.915017
100001055	229	-0.0349714	0.637436	0.819012
100001055	231	-0.0736106	0.320687	0.573692
100001055	234	0.0737166	0.31999	0.572984
100001055	235	0.263155	0.000434011	0.00515681
100001055	240	0.23135	0.00157891	0.0145244
100001055	241	0.126885	0.0914572	0.270962
100001055	244	0.0432603	0.562006	0.770382
100001055	250	0.0164204	0.82491	0.921754
100001055	252	0.125187	0.0904138	0.268936
100001055	254	-0.11613	0.116453	0.315167
100001055	266	0.110314	0.136034	0.347269
100001055	267	0.0456108	0.538688	0.754258
100001055	272	-0.154966	0.0526328	0.189037
100001055	273	-0.0706042	0.342236	0.594089
100001055	275	0.200212	0.00643122	0.0426246
100001055	278	0.074072	0.318992	0.571993
100001055	279	0.0796074	0.282736	0.535075
100001055	297	0.100044	0.176628	0.406899
100001055	302	0.102302	0.184345	0.417687
100001055	310	0.440134	4.06171e-10	2.35059e-08
100001055	313	0.110271	0.136185	0.347514
100001055	327	0.103589	0.176283	0.406453
100001055	330	0.0382828	0.605894	0.798955
100001055	331	0.186041	0.0114549	0.0653424
100001055	338	0.216006	0.00323027	0.0253369
100001055	339	-0.0247041	0.740621	0.878709
100001055	340	0.00198417	0.978674	0.991191
100001055	342	-0.00279324	0.969982	0.987529
100001055	344	0.0593805	0.423309	0.666577
100001055	355	0.0140009	0.850381	0.933963
100001055	356	-0.0363892	0.623847	0.810518
100001055	358	0.13784	0.0627744	0.212559
100001055	361	0.213636	0.00721936	0.0464949
100001055	362	0.0740304	0.328833	0.581277
100001055	363	0.143174	0.0525171	0.188773
100001055	376	0.341157	2.14672e-06	5.60694e-05
100001055	381	0.489478	1.77742e-12	1.49576e-10
100001055	391	0.0432298	0.560113	0.768988
100001055	397	0.359249	5.49719e-07	1.67147e-05
100001055	407	0.180243	0.0143508	0.0769212
100001055	409	0.0225482	0.76127	0.889667
100001055	415	0.108888	0.142301	0.357101
100001055	418	0.0942261	0.217534	0.460589
100001055	424	-0.116178	0.1163	0.314907
100001055	432	0.179368	0.0151171	0.0798273
100001055	439	-0.00205544	0.977908	0.990868
100001055	444	0.152376	0.0389307	0.154319
100001055	445	0.178972	0.0150653	0.079636
100001055	452	-0.190827	0.00946607	0.0567922
100001055	460	0.195991	0.00766806	0.0486331
100001055	461	-0.0165553	0.823496	0.921085
100001055	466	0.0817166	0.27146	0.522875
100001055	480	0.304122	2.70411e-05	0.000509153
100001055	482	0.150766	0.0410682	0.159998
100001055	491	0.0910015	0.229688	0.475529
100001055	498	0.287251	7.6997e-05	0.00123485
100001055	500	-0.0215578	0.778941	0.898731
100001055	501	0.0760898	0.304614	0.557777
100001055	503	0.0942401	0.203211	0.442601
100001055	504	-0.0552357	0.458935	0.695168
100001055	512	0.0720945	0.330782	0.583195
100001055	519	-0.108335	0.14324	0.358418
100001055	533	0.552482	4.27502e-16	5.72734e-14
100001055	535	-0.141914	0.0546518	0.193823
100001055	537	0.0733274	0.322558	0.575505
100001055	561	0.30203	3.08974e-05	0.00056977
100001055	563	-0.16945	0.0214756	0.102333
100001055	564	0.00264299	0.971596	0.988175
100001055	565	0.237593	0.00116408	0.0114145
100001055	566	0.390944	4.0921e-08	1.61435e-06
100001055	572	0.0526613	0.477731	0.709717
100001055	796	0.0969981	0.1927	0.428826
100001055	798	0.0328776	0.683678	0.846588
100001055	799	0.0627497	0.397434	0.64445
100001055	800	0.0998324	0.177551	0.408207
100001055	803	0.0255495	0.730647	0.873327
100001055	806	0.177837	0.015729	0.0820938
100001055	811	0.171734	0.019754	0.0964286
100001055	815	0.222431	0.00240739	0.0202019
100001055	821	0.121265	0.101053	0.288331
100001055	823	0.144933	0.049653	0.181863
100001055	825	0.0155076	0.8354	0.926789
100001055	826	0.129766	0.123759	0.327406
100001055	827	-0.0693352	0.382139	0.63082
100001055	828	0.0507077	0.534991	0.751712
100001055	849	0.0714372	0.341968	0.593865
100001055	878	0.0544798	0.462638	0.697929
100001055	880	0.00455197	0.952603	0.980239
100001055	881	-0.0754299	0.32539	0.578148
100001055	888	0.122284	0.0981981	0.283254
100001055	891	-0.0695094	0.34846	0.599858
100001055	892	-0.031527	0.67095	0.83909
100001055	893	0.106835	0.148898	0.366997
100001055	913	0.018341	0.804819	0.911771
100001055	917	0.0340294	0.646533	0.8246
100001055	922	0.138389	0.11781	0.317445
100001055	923	-0.0496188	0.550622	0.76253
100001055	925	0.0268999	0.717003	0.865782
100001055	926	0.0436882	0.555956	0.766305
100001055	932	0.133237	0.0729602	0.234432
100001055	935	0.0288149	0.725428	0.870432
100001055	980	-0.0347942	0.639143	0.820103
100001055	1001	0.241635	0.000951591	0.00973408
100001055	1002	0.17133	0.0200499	0.0974605
100001055	1004	0.104252	0.159031	0.382067
100001055	1021	-0.131887	0.0743233	0.237182
100001055	1022	0.328725	5.53703e-06	0.000129236
100001055	1023	0.231186	0.00159142	0.0146177
100001055	1024	0.134598	0.0685115	0.225095
100001055	1025	0.212966	0.00370194	0.0281041
100001055	1026	0.0458631	0.536441	0.752733
100001055	1052	0.0564505	0.446585	0.685366
100001055	1053	0.213074	0.0036842	0.0280013
100001055	1082	0.41414	5.09899e-09	2.40932e-07
100001055	1083	0.071977	0.331573	0.583916
100001055	1084	0.399328	1.96335e-08	8.27607e-07
100001055	1087	-0.0109919	0.882272	0.948859
100001055	1090	0.00409162	0.95604	0.981677
100001055	1094	-0.0507253	0.494087	0.722049
100001055	1102	0.266791	0.00025138	0.00330068
100001055	1105	0.0301535	0.684502	0.847038
100001055	1110	0.217522	0.00301595	0.0240422
100001055	1111	0.190004	0.00978451	0.0581764
100001055	1113	0.128568	0.0819778	0.252661
100001055	1114	-0.0115582	0.876253	0.946113
100001055	1124	-0.0496773	0.503063	0.728752
100001055	1125	0.0614663	0.459556	0.695616
100001055	1128	0.117135	0.113302	0.309852
100001055	1134	0.202786	0.00576752	0.0393204
100001055	1135	0.180355	0.0145596	0.0777397
100001055	1136	0.0692389	0.354357	0.605266
100001055	1137	0.0170619	0.818186	0.918476
100001055	1140	-0.161002	0.0290119	0.126209
100001055	1143	0.11544	0.118653	0.318892
100001055	1162	0.0526035	0.478215	0.710049
100001055	1215	0.210425	0.00719469	0.0463734
100001055	1221	-0.0360848	0.626754	0.812346
100001055	1224	0.07148	0.334931	0.587216
100001055	1231	-0.119431	0.106356	0.297665
100001055	1235	0.0837953	0.258097	0.508256
100001055	1239	0.0215349	0.771696	0.895011
100001055	1242	0.0222419	0.764417	0.89129
100001055	1254	-0.0382038	0.606638	0.799477
100001055	1256	0.25928	0.000379339	0.00462173
100001055	1258	0.144376	0.0810417	0.250765
100001055	1268	0.448473	1.7221e-10	1.05777e-08
100001055	1342	-0.136366	0.0649233	0.217263
100001055	1442	0.297981	3.98779e-05	0.000707359
100001055	1488	0.071809	0.464475	0.699375
100001055	1489	0.0765714	0.301555	0.554664
100001055	1518	-0.00989964	0.893898	0.95422
100001055	1526	0.154256	0.0365545	0.147906
100001055	1528	0.111723	0.132139	0.341061
100001055	1537	0.0159696	0.829642	0.924003
100001055	1538	0.0213519	0.773584	0.896102
100001055	1539	0.133419	0.0709922	0.230304
100001055	1547	0.0742174	0.316704	0.569791
100001055	1628	-0.0214548	0.776834	0.897707
100001055	1629	0.0435588	0.583244	0.784216
100001055	1648	0.0507272	0.495263	0.72292
100001055	1869	0.163887	0.0266335	0.11895
100001055	2029	0.184354	0.0122393	0.0685656
100001055	2050	-0.00665562	0.928552	0.970039
100001055	2051	0.154842	0.0358399	0.145941
100001055	2054	-0.0226387	0.760341	0.889136
100001055	100000007	0.318223	1.07179e-05	0.000229336
100001055	100000008	0.0271522	0.714463	0.864386
100001055	100000010	0.260295	0.000484946	0.00564386
100001055	100000011	0.290998	0.000422037	0.00504062
100001055	100000014	0.191844	0.009085	0.0551019
100001055	100000015	0.317138	1.60904e-05	0.000326069
100001055	100000016	0.086707	0.308367	0.561351
100001055	100000036	0.272549	0.00018187	0.00252725
100001055	100000039	0.093695	0.205848	0.445859
100001055	100000042	0.155715	0.034797	0.143018
100001055	100000054	0.0967791	0.191247	0.426864
100001055	100000096	0.355447	7.90669e-07	2.30797e-05
100001055	100000257	0.153139	0.0379513	0.151727
100001055	100000258	-0.0782313	0.441486	0.681394
100001055	100000263	0.0210765	0.776427	0.89751
100001055	100000265	0.0175069	0.81353	0.916236
100001055	100000269	0.0665331	0.369536	0.619458
100001055	100000276	0.072632	0.32718	0.579761
100001055	100000282	0.238557	0.00114554	0.0112666
100001055	100000285	0.0478661	0.602115	0.796551
100001055	100000295	0.173974	0.0563361	0.19777
100001055	100000406	0.0588372	0.427571	0.670025
100001055	100000409	0.20034	0.0113418	0.0648568
100001055	100000436	0.084398	0.378483	0.62759
100001055	100000437	-0.0104094	0.888775	0.951896
100001055	100000442	0.0272959	0.714535	0.864426
100001055	100000445	-0.0844869	0.254175	0.503822
100001055	100000453	-0.0297195	0.694558	0.852844
100001055	100000463	0.137219	0.0632476	0.213622
100001055	100000467	0.32759	5.64559e-06	0.000131423
100001055	100000487	-0.0146818	0.872484	0.944308
100001055	100000491	0.324316	7.08064e-06	0.000160105
100001055	100000551	0.275949	0.00014972	0.00215238
100001055	100000580	0.174539	0.017805	0.0896378
100001055	100000616	0.165876	0.0244278	0.112041
100001055	100000626	0.0745988	0.314216	0.567271
100001055	100000630	0.0540476	0.485231	0.715346
100001055	100000639	0.0541658	0.465225	0.699919
100001055	100000656	0.132398	0.0731991	0.234907
100001055	100000657	0.0587005	0.428647	0.670931
100001055	100000665	-0.0190769	0.797155	0.908069
100001055	100000672	0.0605267	0.414399	0.659178
100001055	100000706	0.353358	9.93104e-07	2.82817e-05
100001055	100000707	-0.0305385	0.682361	0.845765
100001055	100000708	0.191911	0.00906023	0.0549966
100001055	100000711	0.124115	0.132855	0.342126
100001055	100000715	0.334507	1.44479e-05	0.000296844
100001055	100000743	0.126844	0.0861972	0.260887
100001055	100000765	0.0573139	0.567201	0.773848
100001055	100000773	0.0532007	0.473226	0.706267
100001055	100000774	0.187596	0.0107718	0.062433
100001055	100000776	0.0212094	0.775055	0.896844
100001055	100000781	0.153557	0.0374235	0.150282
100001055	100000784	0.175051	0.028321	0.124133
100001055	100000787	-0.0217282	0.770941	0.894587
100001055	100000792	-0.0106259	0.886165	0.950699
100001055	100000802	0.122298	0.0981607	0.283203
100001055	100000808	0.268826	0.000611827	0.00682055
100001055	100000827	0.0664445	0.370175	0.62003
100001055	100000840	-0.0625888	0.402574	0.64901
100001055	100000841	-0.0485369	0.512928	0.735794
100001055	100000846	0.0913084	0.224135	0.468721
100001055	100000856	-0.00505095	0.945747	0.977332
100001055	100000863	0.0431142	0.561164	0.76976
100001055	100000900	0.0904933	0.221838	0.465872
100001055	100000924	0.114155	0.122838	0.32595
100001055	100000936	0.19326	0.00857717	0.0528415
100001055	100000943	-0.184233	0.0366142	0.148062
100001055	100000961	-0.00809077	0.913201	0.963068
100001055	100000963	0.448057	1.79842e-10	1.10122e-08
100001055	100000997	-0.0235576	0.750927	0.884315
100001055	100001002	0.0761105	0.305819	0.558965
100001055	100001006	-0.180486	0.0142178	0.0763961
100001055	100001007	0.104165	0.159379	0.382566
100001055	100001022	0.0758568	0.306103	0.55922
100001055	100001026	0.118361	0.146413	0.363194
100001055	100001034	0.333186	3.80992e-06	9.29456e-05
100001055	100001040	0.0907958	0.220291	0.463997
100001055	100001048	0.0276734	0.713859	0.864037
100001055	100001051	0.298551	3.84794e-05	0.000685891
100001055	100001054	0.173179	0.0187282	0.0928632
100001064	35	0.0799769	0.330614	0.583055
100001064	50	0.021392	0.792292	0.905644
100001064	55	0.0412644	0.611368	0.802492
100001064	62	0.43211	3.52179e-07	1.12082e-05
100001064	93	0.0754068	0.352643	0.60378
100001064	98	0.150759	0.0619974	0.210724
100001064	111	0.143366	0.0760945	0.240853
100001064	112	0.210215	0.00887693	0.0541932
100001064	117	-0.00919255	0.926573	0.969093
100001064	132	-0.00427204	0.958203	0.982659
100001064	136	-0.071117	0.382357	0.631025
100001064	143	-0.183496	0.0261012	0.117356
100001064	144	0.298273	0.000567294	0.00641763
100001064	158	-0.0303786	0.708402	0.860836
100001064	171	0.0166769	0.837351	0.927699
100001064	179	0.277932	0.00130827	0.0125162
100001064	180	-0.361009	4.23325e-06	0.000102001
100001064	181	-0.198111	0.013781	0.0746992
100001064	182	0.0972013	0.23043	0.4764
100001064	189	0.0215234	0.791045	0.905011
100001064	192	0.0242802	0.765017	0.891576
100001064	194	0.103231	0.202653	0.441894
100001064	197	0.177101	0.0285251	0.124744
100001064	207	0.0100686	0.901692	0.957648
100001064	208	-0.15864	0.101035	0.288299
100001064	209	-0.0078875	0.922659	0.967349
100001064	212	0.0500378	0.543128	0.757376
100001064	213	0.0711747	0.380393	0.62931
100001064	229	-0.258789	0.00119232	0.0116304
100001064	231	0.111074	0.170248	0.398232
100001064	234	0.161277	0.0456959	0.171994
100001064	235	0.0466562	0.578691	0.781223
100001064	240	-0.0158391	0.845418	0.931499
100001064	241	0.318019	7.73924e-05	0.00124014
100001064	244	0.201765	0.0126784	0.0703212
100001064	250	0.0373477	0.645619	0.824039
100001064	252	-0.0734255	0.365473	0.615727
100001064	254	-0.167602	0.0377403	0.151139
100001064	266	-0.19905	0.0133295	0.072914
100001064	267	0.136029	0.0925389	0.272965
100001064	272	0.0205957	0.816085	0.917475
100001064	273	-0.173468	0.0320029	0.13504
100001064	275	0.0883133	0.276092	0.52794
100001064	278	0.100676	0.21563	0.458223
100001064	279	-0.0847516	0.295999	0.548966
100001064	297	-0.0591061	0.466523	0.700887
100001064	302	0.224765	0.00585385	0.0397419
100001064	310	0.143173	0.0764964	0.241632
100001064	313	-0.0211193	0.794881	0.906874
100001064	327	-0.0600547	0.468417	0.702404
100001064	330	0.0433673	0.593314	0.790973
100001064	331	0.0413169	0.610914	0.802225
100001064	338	0.0217305	0.789082	0.904106
100001064	339	-0.0659771	0.417778	0.661973
100001064	340	-0.0590042	0.467292	0.70148
100001064	342	0.449351	5.0454e-09	2.38576e-07
100001064	344	-0.0703993	0.385618	0.633909
100001064	355	0.157282	0.0514085	0.186105
100001064	356	-0.013746	0.865638	0.941179
100001064	358	-0.00833436	0.918292	0.965384
100001064	361	0.109262	0.214128	0.45619
100001064	362	-0.0252136	0.761785	0.889921
100001064	363	-0.0860757	0.28849	0.541247
100001064	376	0.257048	0.00129026	0.0123815
100001064	381	0.175869	0.0291292	0.126553
100001064	391	0.0118961	0.883582	0.949472
100001064	397	0.223099	0.00541632	0.037527
100001064	407	0.0909551	0.261925	0.51254
100001064	409	0.0485161	0.550163	0.762149
100001064	415	0.111345	0.170616	0.398693
100001064	418	0.110851	0.185935	0.419854
100001064	424	-0.301655	0.000143593	0.00208073
100001064	432	-0.0248784	0.760174	0.889069
100001064	439	-0.145137	0.0725015	0.233472
100001064	444	0.156782	0.0521624	0.187931
100001064	445	0.0374989	0.644282	0.823206
100001064	452	-0.399627	2.8303e-07	9.22048e-06
100001064	460	0.362702	3.78704e-06	9.24227e-05
100001064	461	-0.0714935	0.378258	0.627392
100001064	466	0.0473812	0.560841	0.769522
100001064	480	0.204738	0.0108631	0.0628129
100001064	482	0.028279	0.727732	0.871749
100001064	491	0.194165	0.0184482	0.091879
100001064	498	-0.0836738	0.302205	0.555366
100001064	500	0.0699969	0.402814	0.649213
100001064	501	0.309298	9.49437e-05	0.00147294
100001064	503	0.0838315	0.301292	0.554419
100001064	504	-0.0159446	0.845418	0.931499
100001064	512	-0.0352087	0.664649	0.835584
100001064	519	-0.267937	0.00078067	0.00830454
100001064	533	0.0673304	0.406718	0.652538
100001064	535	-0.172564	0.0323471	0.136076
100001064	537	0.00457872	0.955057	0.98127
100001064	561	0.0569112	0.483263	0.713845
100001064	563	0.0667488	0.410792	0.656013
100001064	564	-0.027796	0.732204	0.874176
100001064	565	0.171233	0.0337252	0.13999
100001064	566	0.181872	0.02398	0.110564
100001064	572	0.139805	0.0837557	0.256131
100001064	796	0.0671239	0.411274	0.656444
100001064	798	0.0728243	0.406634	0.652468
100001064	799	0.165723	0.0399722	0.157118
100001064	800	0.100336	0.215672	0.458271
100001064	803	-0.164593	0.0413671	0.160781
100001064	806	0.0817056	0.313759	0.566782
100001064	811	0.0251411	0.756941	0.887387
100001064	815	0.137413	0.0892394	0.266704
100001064	821	-0.00228854	0.977528	0.990732
100001064	823	0.0253711	0.754788	0.886263
100001064	825	-0.0446524	0.584901	0.785339
100001064	826	0.116293	0.198361	0.436287
100001064	827	-0.0451712	0.602905	0.797052
100001064	828	0.232979	0.00740702	0.0473844
100001064	849	0.132612	0.105722	0.296532
100001064	878	0.255898	0.00135891	0.0128952
100001064	880	0.0225251	0.787263	0.903154
100001064	881	0.226528	0.00671082	0.0440088
100001064	888	0.207363	0.00986694	0.0585408
100001064	891	-0.257435	0.00126784	0.0122082
100001064	892	-0.107088	0.186199	0.420217
100001064	893	-0.00645818	0.936641	0.973498
100001064	913	0.035327	0.663591	0.834965
100001064	917	0.192229	0.0169226	0.0864771
100001064	922	-0.138752	0.158067	0.380677
100001064	923	0.0400438	0.654883	0.829705
100001064	925	0.0398482	0.62366	0.810396
100001064	926	0.136292	0.0919046	0.271807
100001064	932	0.357172	6.27033e-06	0.000144108
100001064	935	-0.065556	0.458674	0.694993
100001064	980	-0.205911	0.0104075	0.0608736
100001064	1001	0.0297182	0.714463	0.864386
100001064	1002	0.0516671	0.524533	0.744384
100001064	1004	-0.0893911	0.270251	0.521562
100001064	1021	0.101315	0.211203	0.452676
100001064	1022	0.246348	0.00214335	0.0184498
100001064	1023	0.0886781	0.274106	0.525745
100001064	1024	-0.00691819	0.932139	0.971584
100001064	1025	0.085159	0.293675	0.546607
100001064	1026	0.00378685	0.962823	0.984575
100001064	1052	0.0294192	0.717213	0.865886
100001064	1053	0.173076	0.0318292	0.134557
100001064	1082	0.24398	0.00229404	0.0194501
100001064	1083	0.13024	0.107413	0.299538
100001064	1084	0.128587	0.111986	0.307608
100001064	1087	-0.132507	0.101379	0.288955
100001064	1090	0.113647	0.160504	0.384219
100001064	1094	-0.0366709	0.651617	0.827753
100001064	1102	0.145811	0.0711716	0.230667
100001064	1105	-0.29165	0.000242638	0.00320717
100001064	1110	0.00577146	0.943367	0.976352
100001064	1111	0.0821821	0.310937	0.563937
100001064	1113	0.0772304	0.341088	0.593078
100001064	1114	0.0911818	0.260732	0.511257
100001064	1124	0.0682438	0.400368	0.647054
100001064	1125	-0.178222	0.0476605	0.176965
100001064	1128	0.083848	0.301197	0.554314
100001064	1134	0.000106788	0.998951	0.999558
100001064	1135	0.172866	0.0320408	0.135151
100001064	1136	0.275911	0.000605602	0.00676448
100001064	1137	-0.171512	0.0334319	0.139165
100001064	1140	0.0734551	0.36528	0.615545
100001064	1143	0.367982	2.66424e-06	6.77935e-05
100001064	1162	-0.12609	0.119183	0.319799
100001064	1215	-0.123124	0.153279	0.373652
100001064	1221	0.141507	0.0800209	0.248707
100001064	1224	-0.0642943	0.428249	0.670582
100001064	1231	-0.333977	2.30621e-05	0.000444519
100001064	1235	0.0305035	0.707258	0.860217
100001064	1239	-0.00934309	0.908443	0.960864
100001064	1242	0.100375	0.215491	0.45804
100001064	1254	-0.186936	0.0202645	0.0982078
100001064	1256	0.201429	0.0122438	0.0685856
100001064	1258	0.31856	0.000348864	0.00431495
100001064	1268	0.291141	0.000249078	0.00327624
100001064	1342	-0.167862	0.0374405	0.150323
100001064	1442	0.0748285	0.356359	0.607199
100001064	1488	-0.270966	0.0116206	0.0660377
100001064	1489	-0.0885072	0.275035	0.526784
100001064	1518	-0.0539409	0.506422	0.731187
100001064	1526	0.0485785	0.54965	0.761832
100001064	1528	-0.00912039	0.91091	0.961998
100001064	1537	-0.161918	0.044831	0.169829
100001064	1538	-0.154104	0.056363	0.197835
100001064	1539	-0.0196768	0.808612	0.913765
100001064	1547	-0.124651	0.123491	0.326966
100001064	1628	0.425001	8.07347e-08	2.99755e-06
100001064	1629	0.343362	5.94305e-05	0.000993697
100001064	1648	0.393779	4.75854e-07	1.46803e-05
100001064	1869	0.176042	0.0295039	0.127653
100001064	2029	0.495798	6.23752e-11	4.11165e-09
100001064	2050	-0.216228	0.00707269	0.0457839
100001064	2051	0.0362437	0.655413	0.830042
100001064	2054	-0.069844	0.389386	0.637229
100001064	100000007	-0.0396938	0.625007	0.811239
100001064	100000008	0.180768	0.0248636	0.113454
100001064	100000010	0.19694	0.0157116	0.0820251
100001064	100000011	0.270646	0.00208734	0.0180758
100001064	100000014	0.072098	0.374228	0.62375
100001064	100000015	0.226095	0.0055612	0.0382583
100001064	100000016	0.294808	0.00138231	0.0130703
100001064	100000036	0.158021	0.0503089	0.183432
100001064	100000039	0.250972	0.00169229	0.0153362
100001064	100000042	0.0300632	0.711294	0.862487
100001064	100000054	0.133729	0.0982391	0.283324
100001064	100000096	0.306431	0.000116987	0.001755
100001064	100000257	0.101088	0.212232	0.453891
100001064	100000258	0.0398886	0.721988	0.868414
100001064	100000263	0.0198346	0.807108	0.913016
100001064	100000265	0.135648	0.0934649	0.274633
100001064	100000269	0.00523588	0.948615	0.978517
100001064	100000276	-0.0283119	0.727428	0.87154
100001064	100000282	0.289098	0.000289713	0.00370871
100001064	100000285	0.226508	0.0201511	0.0978191
100001064	100000295	-0.00193949	0.984565	0.993683
100001064	100000406	-0.00256126	0.97485	0.989603
100001064	100000409	0.331548	9.1057e-05	0.00142263
100001064	100000436	0.553596	6.22774e-10	3.49027e-08
100001064	100000437	0.0870023	0.283312	0.535679
100001064	100000442	0.148077	0.0686681	0.225419
100001064	100000445	0.0818666	0.312804	0.565843
100001064	100000453	0.0412395	0.619933	0.807944
100001064	100000463	0.0563099	0.487905	0.717384
100001064	100000467	0.220934	0.00589641	0.039943
100001064	100000487	0.0279132	0.77744	0.897995
100001064	100000491	0.321224	4.86563e-05	0.000838719
100001064	100000551	0.188559	0.0191839	0.0944685
100001064	100000580	0.121155	0.134456	0.344744
100001064	100000616	0.0102697	0.899409	0.956724
100001064	100000626	-0.00870565	0.914665	0.963664
100001064	100000630	-0.0126029	0.881664	0.948609
100001064	100000639	-0.0231828	0.775349	0.897004
100001064	100000656	-0.00216697	0.978721	0.9912
100001064	100000657	-0.0401275	0.621228	0.808752
100001064	100000665	-0.285999	0.000323601	0.00405642
100001064	100000672	-0.00231483	0.97727	0.990652
100001064	100000706	0.102167	0.210394	0.451686
100001064	100000707	-0.0026244	0.974401	0.989391
100001064	100000708	0.13781	0.0883086	0.264922
100001064	100000711	0.294252	0.000678448	0.00740808
100001064	100000715	-0.0203858	0.816529	0.917668
100001064	100000743	0.188096	0.0194871	0.0955313
100001064	100000765	-0.141777	0.190228	0.42551
100001064	100000773	0.108182	0.181715	0.414113
100001064	100000774	0.326105	3.67074e-05	0.000659288
100001064	100000776	-0.0789916	0.330158	0.582642
100001064	100000781	-0.269839	0.000713509	0.00771873
100001064	100000784	0.224933	0.00951384	0.0569934
100001064	100000787	-0.0607468	0.455714	0.6927
100001064	100000792	0.0657467	0.417869	0.662008
100001064	100000802	-0.225425	0.00493974	0.0349843
100001064	100000808	0.0144815	0.867603	0.94203
100001064	100000827	0.0849093	0.295098	0.548098
100001064	100000840	-0.0368612	0.652092	0.827996
100001064	100000841	-0.0159574	0.844278	0.930955
100001064	100000846	0.0183955	0.823199	0.920949
100001064	100000856	-0.213068	0.0079758	0.050059
100001064	100000863	-0.060565	0.455575	0.692599
100001064	100000900	-0.0397365	0.624635	0.811019
100001064	100000924	-0.0185465	0.819412	0.919036
100001064	100000936	0.0262812	0.746286	0.881728
100001064	100000943	0.0536373	0.579625	0.781849
100001064	100000961	0.142532	0.0778369	0.244365
100001064	100000963	0.14263	0.0776294	0.243956
100001064	100000997	-0.189732	0.0184343	0.0918271
100001064	100001002	0.0389309	0.632806	0.816173
100001064	100001006	-0.132602	0.101132	0.288492
100001064	100001007	-0.00244626	0.975979	0.990098
100001064	100001022	0.0375679	0.643673	0.822807
100001064	100001026	0.0800748	0.365131	0.615417
100001064	100001034	0.312439	7.98333e-05	0.00127324
100001064	100001040	0.00792035	0.922337	0.967179
100001064	100001048	0.0255759	0.756854	0.887333
100001064	100001051	0.0352284	0.664473	0.835461
100001064	100001054	-0.111744	0.167668	0.394538
100001064	100001055	0.147308	0.0701348	0.228495
100001073	35	0.134892	0.0702195	0.228656
100001073	50	-0.0020747	0.977579	0.990744
100001073	55	-0.0603546	0.413172	0.658059
100001073	62	-0.125422	0.128791	0.335644
100001073	93	0.0651045	0.377313	0.626475
100001073	98	0.0249309	0.735535	0.876045
100001073	111	-0.0268704	0.715814	0.865111
100001073	112	-0.118418	0.107444	0.299591
100001073	117	-0.0859724	0.340433	0.59244
100001073	132	0.063794	0.388308	0.636276
100001073	136	-0.0100697	0.891791	0.953297
100001073	143	-0.0410102	0.585709	0.785875
100001073	144	-0.034221	0.671487	0.839383
100001073	158	0.10233	0.164579	0.390017
100001073	171	0.126607	0.0850723	0.258701
100001073	179	0.0911951	0.24993	0.499078
100001073	180	0.0605336	0.411785	0.656914
100001073	181	0.118109	0.108372	0.301236
100001073	182	-0.136163	0.0638633	0.214981
100001073	189	0.147514	0.0445084	0.168967
100001073	192	0.0212328	0.773609	0.896114
100001073	194	-0.0504595	0.493993	0.721983
100001073	197	0.0575509	0.4365	0.67753
100001073	207	0.273454	0.000165743	0.0023413
100001073	208	0.00034959	0.996826	0.998692
100001073	209	0.0106066	0.88575	0.950518
100001073	212	-0.0518224	0.488413	0.717826
100001073	213	0.100564	0.172025	0.400599
100001073	229	0.0670888	0.362914	0.613365
100001073	231	-0.00132128	0.98572	0.994148
100001073	234	-0.0817786	0.267149	0.518252
100001073	235	0.0780498	0.303179	0.556303
100001073	240	0.0705481	0.33864	0.590712
100001073	241	-0.0489233	0.514277	0.736865
100001073	244	-0.0244765	0.741549	0.879213
100001073	250	0.237067	0.00112227	0.01109
100001073	252	-0.0904429	0.219568	0.463085
100001073	254	-0.0174359	0.813271	0.916122
100001073	266	-0.187414	0.0104224	0.0609337
100001073	267	0.139684	0.0572338	0.199909
100001073	272	0.127478	0.11045	0.304908
100001073	273	0.184394	0.011984	0.0675499
100001073	275	0.172879	0.018292	0.0913208
100001073	278	0.0834388	0.258827	0.509109
100001073	279	-0.107529	0.144056	0.359669
100001073	297	-0.0213354	0.772546	0.89552
100001073	302	0.204452	0.00713888	0.0461058
100001073	310	0.0401783	0.586108	0.786126
100001073	313	0.0108975	0.882639	0.949025
100001073	327	0.0906825	0.23404	0.480634
100001073	330	-0.0415471	0.5734	0.77794
100001073	331	0.165158	0.024274	0.111525
100001073	338	-0.25119	0.000543615	0.00619555
100001073	339	-0.0667874	0.367705	0.617791
100001073	340	-0.0314991	0.669525	0.838296
100001073	342	0.076637	0.298492	0.551599
100001073	344	0.216777	0.00295934	0.0236844
100001073	355	0.0345593	0.639578	0.820348
100001073	356	-0.101642	0.167451	0.394233
100001073	358	0.107826	0.14404	0.359644
100001073	361	0.138745	0.0811332	0.250945
100001073	362	-0.0130318	0.862928	0.939937
100001073	363	-0.117928	0.108918	0.302251
100001073	376	0.0754547	0.30603	0.559159
100001073	381	0.0881323	0.231622	0.477827
100001073	391	0.0524661	0.476955	0.709095
100001073	397	0.0458923	0.533944	0.750954
100001073	407	-0.0347216	0.638006	0.819387
100001073	409	-0.03582	0.627405	0.81274
100001073	415	0.00568022	0.938833	0.974424
100001073	418	0.0912942	0.229532	0.475351
100001073	424	0.116152	0.114387	0.311759
100001073	432	0.0546359	0.460123	0.696026
100001073	439	0.147514	0.0445084	0.168967
100001073	444	0.0385763	0.601142	0.795941
100001073	445	0.0900065	0.221809	0.465837
100001073	452	0.050866	0.490515	0.719381
100001073	460	-0.0515784	0.484453	0.714723
100001073	461	0.0422148	0.56725	0.773865
100001073	466	-0.00511542	0.944905	0.97696
100001073	480	0.163461	0.025794	0.116394
100001073	482	0.0804638	0.274942	0.52668
100001073	491	0.0889014	0.237971	0.485262
100001073	498	0.0399564	0.58818	0.787487
100001073	500	-0.0521689	0.494189	0.722115
100001073	501	-0.00159915	0.982717	0.99292
100001073	503	-0.0217699	0.768043	0.89306
100001073	504	0.0364258	0.623498	0.810308
100001073	512	-0.00376989	0.959271	0.98311
100001073	519	0.0766464	0.298433	0.551523
100001073	533	0.0866702	0.239487	0.487033
100001073	535	0.165162	0.0242707	0.111514
100001073	537	0.0469479	0.524569	0.744415
100001073	561	0.110541	0.133092	0.342525
100001073	563	0.05139	0.486052	0.715977
100001073	564	-0.111093	0.131154	0.339507
100001073	565	0.135094	0.0659954	0.219598
100001073	566	0.0575293	0.435419	0.676601
100001073	572	-0.017447	0.813153	0.916078
100001073	796	-0.0419218	0.572055	0.777031
100001073	798	0.13538	0.0898856	0.267934
100001073	799	0.125341	0.0882645	0.264839
100001073	800	0.184963	0.0114909	0.0654858
100001073	803	-0.155561	0.0339895	0.140771
100001073	806	0.0311932	0.672548	0.840001
100001073	811	0.0653432	0.375562	0.624864
100001073	815	-0.084257	0.252872	0.502342
100001073	821	0.101524	0.167946	0.39491
100001073	823	0.0695187	0.345753	0.59735
100001073	825	0.0439098	0.553953	0.764892
100001073	826	-0.0984205	0.240553	0.488241
100001073	827	0.0113666	0.885495	0.950415
100001073	828	-0.063233	0.435928	0.677024
100001073	849	-0.0906583	0.224849	0.469601
100001073	878	-0.0317471	0.667078	0.836958
100001073	880	0.021077	0.781891	0.900356
100001073	881	0.0409329	0.592851	0.79069
100001073	888	-0.000360858	0.9961	0.998398
100001073	891	0.0683215	0.354144	0.605053
100001073	892	0.0840854	0.253843	0.503431
100001073	893	0.105478	0.151908	0.371496
100001073	913	0.0308575	0.675872	0.841982
100001073	917	0.0378155	0.608343	0.800558
100001073	922	-0.0923664	0.294042	0.547013
100001073	923	0.088489	0.283201	0.535572
100001073	925	-0.0251584	0.733212	0.874725
100001073	926	-0.0197968	0.788546	0.903815
100001073	932	-0.05552	0.454125	0.691419
100001073	935	-0.031516	0.698956	0.855293
100001073	980	0.0624881	0.396824	0.643946
100001073	1001	0.116658	0.112809	0.309016
100001073	1002	0.154761	0.0349309	0.143384
100001073	1004	0.0306263	0.678165	0.843282
100001073	1021	0.0624265	0.39729	0.644351
100001073	1022	-0.00222888	0.975979	0.990098
100001073	1023	0.0160838	0.827515	0.922931
100001073	1024	0.066919	0.364132	0.614457
100001073	1025	0.0710517	0.335196	0.587446
100001073	1026	0.00900279	0.902933	0.958287
100001073	1052	-0.0138124	0.851571	0.934534
100001073	1053	0.030423	0.680183	0.844456
100001073	1082	0.0509593	0.489719	0.718781
100001073	1083	-0.0615948	0.403621	0.64985
100001073	1084	-0.0299885	0.684505	0.847038
100001073	1087	0.0263594	0.720992	0.867924
100001073	1090	0.226116	0.00191365	0.0168998
100001073	1094	0.105955	0.150052	0.368641
100001073	1102	-0.0485442	0.510551	0.734232
100001073	1105	-0.19235	0.00853271	0.052629
100001073	1110	-0.0422595	0.566839	0.773604
100001073	1111	-0.0391004	0.596205	0.792798
100001073	1113	0.00405895	0.956151	0.981737
100001073	1114	-0.0373903	0.612383	0.803143
100001073	1124	-0.0102858	0.889183	0.952076
100001073	1125	0.0045039	0.956525	0.981922
100001073	1128	-0.0359804	0.625864	0.811788
100001073	1134	0.215941	0.00307442	0.0243933
100001073	1135	0.0549221	0.457773	0.694257
100001073	1136	0.17974	0.0149048	0.0790304
100001073	1137	-0.0143495	0.84587	0.931687
100001073	1140	0.0836379	0.256389	0.506379
100001073	1143	0.102705	0.16303	0.387878
100001073	1162	-0.191224	0.00893488	0.0544368
100001073	1215	0.176614	0.0236806	0.109587
100001073	1221	0.0655185	0.37428	0.623761
100001073	1224	0.000728242	0.992129	0.996714
100001073	1231	0.100088	0.174073	0.403269
100001073	1235	0.0779518	0.290254	0.543029
100001073	1239	0.136329	0.0635372	0.214274
100001073	1242	0.0323289	0.66135	0.833586
100001073	1254	0.119097	0.105429	0.296028
100001073	1256	-0.213985	0.00335987	0.0261077
100001073	1258	0.0160918	0.846083	0.931799
100001073	1268	0.123411	0.0933139	0.274362
100001073	1342	-0.0104164	0.887786	0.951436
100001073	1442	0.0722713	0.326944	0.57956
100001073	1488	-0.0253508	0.794532	0.906732
100001073	1489	0.131609	0.0733577	0.235235
100001073	1518	-0.229952	0.00159178	0.0146196
100001073	1526	-0.0256004	0.728707	0.872309
100001073	1528	0.0146924	0.842658	0.930267
100001073	1537	-0.0977775	0.184277	0.4176
100001073	1538	-0.261678	0.000308779	0.00390721
100001073	1539	0.0367394	0.61859	0.807086
100001073	1547	-0.210835	0.00387005	0.0290854
100001073	1628	0.0565585	0.45205	0.689778
100001073	1629	0.121053	0.123736	0.327374
100001073	1648	0.0917725	0.214088	0.456137
100001073	1869	-0.0887248	0.229759	0.47561
100001073	2029	0.00514432	0.944443	0.976767
100001073	2050	-0.0284686	0.699704	0.855744
100001073	2051	0.00749782	0.919099	0.965785
100001073	2054	0.126687	0.0848733	0.258305
100001073	100000007	0.276923	0.000130045	0.00191739
100001073	100000008	-0.0766258	0.298562	0.551672
100001073	100000010	0.138648	0.0649381	0.217297
100001073	100000011	0.053396	0.525023	0.744706
100001073	100000014	0.039244	0.594855	0.791963
100001073	100000015	-0.0509542	0.496947	0.724125
100001073	100000016	-0.0264276	0.754895	0.88632
100001073	100000036	0.224274	0.00208842	0.0180842
100001073	100000039	-0.010435	0.887586	0.951359
100001073	100000042	0.00729082	0.921325	0.966703
100001073	100000054	-0.175762	0.0164119	0.0846027
100001073	100000096	0.107494	0.145285	0.361512
100001073	100000257	-0.0434437	0.556011	0.766338
100001073	100000258	0.141074	0.161508	0.385706
100001073	100000263	0.109428	0.137068	0.348934
100001073	100000265	-0.0706339	0.338052	0.590185
100001073	100000269	-0.0115633	0.875525	0.945756
100001073	100000276	-0.0102168	0.889922	0.952462
100001073	100000282	-0.102032	0.166976	0.393516
100001073	100000285	-0.023364	0.799209	0.909092
100001073	100000295	-0.0728483	0.423281	0.666554
100001073	100000406	-0.117723	0.109539	0.303325
100001073	100000409	-0.0187974	0.812909	0.915984
100001073	100000436	0.0344168	0.717431	0.866004
100001073	100000437	-0.0946022	0.200235	0.438687
100001073	100000442	-0.0313941	0.672257	0.839861
100001073	100000445	0.0541855	0.462613	0.697916
100001073	100000453	-0.077708	0.302536	0.555713
100001073	100000463	0.174076	0.0174897	0.0885101
100001073	100000467	0.0933614	0.204988	0.444837
100001073	100000487	-0.113105	0.211028	0.452464
100001073	100000491	0.0264704	0.719867	0.867317
100001073	100000551	0.241296	0.000907226	0.00936717
100001073	100000580	0.216583	0.0029857	0.0238526
100001073	100000616	-0.041424	0.574538	0.778648
100001073	100000626	0.0465749	0.527872	0.746717
100001073	100000630	-0.0498308	0.517473	0.739199
100001073	100000639	0.00431444	0.953394	0.980538
100001073	100000656	-0.0439659	0.551268	0.762989
100001073	100000657	-0.10616	0.14926	0.3675
100001073	100000665	-0.013831	0.851373	0.934457
100001073	100000672	-0.0156959	0.831613	0.924949
100001073	100000706	0.152639	0.0385906	0.153388
100001073	100000707	-0.146761	0.0468149	0.17486
100001073	100000708	0.0790316	0.283604	0.535956
100001073	100000711	-0.00943864	0.908735	0.961034
100001073	100000715	0.0661213	0.403163	0.64949
100001073	100000743	0.155811	0.0336999	0.139922
100001073	100000765	-0.110909	0.262352	0.512989
100001073	100000773	0.00610288	0.934112	0.972415
100001073	100000774	0.180825	0.0135152	0.0736528
100001073	100000776	0.178593	0.0147319	0.0783839
100001073	100000781	0.0825562	0.262612	0.513318
100001073	100000784	-0.0192788	0.810598	0.914797
100001073	100000787	-0.0875787	0.237145	0.484306
100001073	100000792	0.760213	2.64378e-36	1.98702e-33
100001073	100000802	0.0821086	0.265217	0.516133
100001073	100000808	-0.00254198	0.97447	0.989419
100001073	100000827	0.118845	0.106173	0.297336
100001073	100000840	-0.0158647	0.831204	0.924768
100001073	100000841	-0.0577531	0.433632	0.675161
100001073	100000846	0.162589	0.0287552	0.125446
100001073	100000856	0.146071	0.0466576	0.174466
100001073	100000863	-0.0352923	0.632489	0.815965
100001073	100000900	0.0268443	0.716079	0.865271
100001073	100000924	-0.0981729	0.1825	0.415161
100001073	100000936	0.240345	0.000951984	0.00973712
100001073	100000943	0.00256456	0.976898	0.990502
100001073	100000961	0.0747703	0.310451	0.563476
100001073	100000963	0.0733996	0.319429	0.572446
100001073	100000997	-0.0156829	0.831751	0.924998
100001073	100001002	0.189121	0.00993172	0.0588339
100001073	100001006	-0.158907	0.0302824	0.129972
100001073	100001007	-0.00229289	0.975222	0.989782
100001073	100001022	0.0628946	0.393753	0.641245
100001073	100001026	-0.0621717	0.443684	0.683114
100001073	100001034	0.148518	0.0430639	0.165248
100001073	100001040	-0.0150264	0.838695	0.92835
100001073	100001048	0.0407914	0.586657	0.786482
100001073	100001051	0.137187	0.0618737	0.210442
100001073	100001054	0.17794	0.0151053	0.0797835
100001073	100001055	0.102075	0.167964	0.394942
100001073	100001064	0.120895	0.135299	0.346087
100001083	35	0.0767157	0.328883	0.581321
100001083	50	0.0351176	0.650347	0.826946
100001083	55	-0.15817	0.0399861	0.157155
100001083	62	-0.110755	0.200957	0.439634
100001083	93	-0.0947019	0.220672	0.464474
100001083	98	0.0657551	0.395664	0.642873
100001083	111	-0.128671	0.0954657	0.278297
100001083	112	-0.00920143	0.905487	0.959536
100001083	117	0.201421	0.033204	0.138524
100001083	132	0.0548904	0.47844	0.710217
100001083	136	0.0970333	0.210839	0.452236
100001083	143	-0.035208	0.65647	0.830672
100001083	144	-0.158444	0.0605804	0.20754
100001083	158	0.131988	0.0871558	0.262709
100001083	171	0.0808911	0.295795	0.548772
100001083	179	-0.0378582	0.648928	0.826064
100001083	180	-0.0599175	0.439024	0.679443
100001083	181	-0.137315	0.0750278	0.238624
100001083	182	-0.0827532	0.28478	0.53718
100001083	189	0.109291	0.157222	0.379486
100001083	192	0.118878	0.123706	0.327327
100001083	194	0.0413281	0.593683	0.79121
100001083	197	0.0343286	0.658664	0.831984
100001083	207	0.0034235	0.964765	0.985372
100001083	208	0.108133	0.24177	0.489648
100001083	209	-0.0228482	0.7681	0.893094
100001083	212	-0.0794662	0.311786	0.564813
100001083	213	0.093071	0.228761	0.474398
100001083	229	0.0595868	0.441559	0.68146
100001083	231	0.152297	0.0480737	0.177989
100001083	234	0.0627617	0.417569	0.661763
100001083	235	-0.0711296	0.369913	0.619814
100001083	240	0.0630202	0.415649	0.660189
100001083	241	-0.00146585	0.985184	0.993928
100001083	244	-0.102559	0.187209	0.421573
100001083	250	0.119586	0.121467	0.323674
100001083	252	-0.0449928	0.561335	0.769897
100001083	254	-0.0672667	0.384868	0.633195
100001083	266	-0.105979	0.170259	0.398247
100001083	267	0.162662	0.0346001	0.142477
100001083	272	0.199775	0.0175452	0.088705
100001083	273	0.0242811	0.754725	0.886236
100001083	275	0.0464621	0.548607	0.76107
100001083	278	0.143407	0.0628748	0.212792
100001083	279	0.0525757	0.497213	0.724332
100001083	297	0.0546393	0.480458	0.711738
100001083	302	-0.0244646	0.761775	0.889914
100001083	310	-0.106024	0.170078	0.397976
100001083	313	-0.0291433	0.70682	0.860005
100001083	327	0.00600433	0.940314	0.97506
100001083	330	-0.0721943	0.350934	0.602264
100001083	331	0.0334742	0.665701	0.836154
100001083	338	-0.0268485	0.728965	0.872452
100001083	339	0.0405609	0.602757	0.796959
100001083	340	0.16399	0.0331311	0.138316
100001083	342	-0.0836507	0.27957	0.531564
100001083	344	0.115233	0.135729	0.346752
100001083	355	0.154967	0.0442416	0.168259
100001083	356	0.109383	0.15687	0.378982
100001083	358	-0.0285785	0.713075	0.863531
100001083	361	0.0476185	0.569517	0.775357
100001083	362	0.129709	0.0999484	0.286364
100001083	363	-0.107165	0.165501	0.391385
100001083	376	0.00173785	0.982109	0.99265
100001083	381	-0.0894834	0.247283	0.496019
100001083	391	0.116735	0.130671	0.338691
100001083	397	0.0357416	0.644555	0.823391
100001083	407	0.201773	0.00852115	0.0525779
100001083	409	-0.0855179	0.26894	0.52019
100001083	415	0.179218	0.0201019	0.0976515
100001083	418	0.0691396	0.386504	0.634682
100001083	424	-0.0344115	0.656926	0.830923
100001083	432	-0.0922146	0.234499	0.481157
100001083	439	-0.0168266	0.828101	0.923193
100001083	444	0.15319	0.0467631	0.174729
100001083	445	0.070909	0.359599	0.61035
100001083	452	-0.00679976	0.930082	0.970687
100001083	460	-0.0691114	0.371938	0.621599
100001083	461	-0.112356	0.145835	0.362319
100001083	466	0.0804055	0.300168	0.553308
100001083	480	0.269711	0.000390884	0.00473773
100001083	482	-0.0243996	0.752847	0.885283
100001083	491	0.0719634	0.364314	0.614646
100001083	498	0.100612	0.193071	0.429325
100001083	500	0.0888632	0.266861	0.517904
100001083	501	0.117627	0.127735	0.333926
100001083	503	0.049918	0.519239	0.74044
100001083	504	0.091776	0.238163	0.485483
100001083	512	0.0654517	0.397851	0.644825
100001083	519	-0.0655164	0.397385	0.644411
100001083	533	-0.123201	0.11053	0.305046
100001083	535	0.0209985	0.786403	0.902678
100001083	537	0.178847	0.0199892	0.0972522
100001083	561	-0.0780493	0.313142	0.566142
100001083	563	0.147295	0.0559968	0.196978
100001083	564	0.241674	0.00154817	0.0142986
100001083	565	0.0909129	0.239782	0.487364
100001083	566	0.0164611	0.831779	0.925003
100001083	572	-0.0142857	0.853743	0.935546
100001083	796	-0.103148	0.183347	0.416321
100001083	798	-0.0499524	0.553535	0.7646
100001083	799	0.1816	0.0181298	0.0907523
100001083	800	0.0728184	0.346775	0.598276
100001083	803	-0.128589	0.095679	0.27869
100001083	806	0.116613	0.131076	0.339378
100001083	811	0.185374	0.0158251	0.0824511
100001083	815	0.0682263	0.378108	0.627251
100001083	821	0.0697131	0.36778	0.61784
100001083	823	0.0738874	0.339723	0.591727
100001083	825	-0.176374	0.0226057	0.106084
100001083	826	0.10446	0.233262	0.479803
100001083	827	0.0288177	0.728978	0.872453
100001083	828	0.0337102	0.692547	0.851611
100001083	849	-0.0156381	0.842462	0.930171
100001083	878	0.0388892	0.61567	0.805239
100001083	880	0.0467679	0.555783	0.766185
100001083	881	-0.138981	0.0806126	0.249867
100001083	888	-0.0152951	0.843536	0.930646
100001083	891	0.0167197	0.829176	0.92373
100001083	892	-0.0264706	0.732634	0.874429
100001083	893	-0.0961141	0.213835	0.455807
100001083	913	-0.0289518	0.708658	0.860982
100001083	917	0.268873	0.000408204	0.00490866
100001083	922	-0.214883	0.0184288	0.0918058
100001083	923	-0.0220759	0.799384	0.909193
100001083	925	-0.178606	0.0201597	0.0978506
100001083	926	0.10622	0.169284	0.396823
100001083	932	0.0399373	0.608349	0.800564
100001083	935	0.0865767	0.310864	0.563879
100001083	980	0.00822435	0.915483	0.964053
100001083	1001	0.186224	0.0153426	0.080676
100001083	1002	0.0574909	0.457815	0.694274
100001083	1004	0.0526006	0.497009	0.724177
100001083	1021	0.0468848	0.544972	0.758639
100001083	1022	-0.0592121	0.445812	0.684744
100001083	1023	-0.0369773	0.633148	0.816409
100001083	1024	0.111322	0.149604	0.367997
100001083	1025	0.279959	0.000227407	0.00304051
100001083	1026	0.0471508	0.54269	0.757068
100001083	1052	0.000629009	0.993524	0.997293
100001083	1053	0.0167595	0.828776	0.923543
100001083	1082	-0.0532818	0.491446	0.720101
100001083	1083	0.0826289	0.285506	0.537957
100001083	1084	0.0438131	0.571656	0.776756
100001083	1087	-0.0743548	0.336668	0.588873
100001083	1090	0.0844811	0.274808	0.526526
100001083	1094	0.0563995	0.466411	0.700798
100001083	1102	0.014333	0.853264	0.935311
100001083	1105	-0.02748	0.722848	0.868939
100001083	1110	0.118246	0.125728	0.330678
100001083	1111	-0.0267988	0.729448	0.872713
100001083	1113	0.017831	0.818013	0.918378
100001083	1114	-0.0549351	0.478081	0.709976
100001083	1124	0.112563	0.145091	0.361221
100001083	1125	0.116562	0.181508	0.413834
100001083	1128	-0.0567774	0.463424	0.698529
100001083	1134	0.0619462	0.423657	0.666863
100001083	1135	0.0131545	0.865209	0.940963
100001083	1136	0.0445186	0.568996	0.774993
100001083	1137	0.00259062	0.973333	0.988918
100001083	1140	0.165509	0.0315156	0.13364
100001083	1143	0.0504003	0.515205	0.737503
100001083	1162	0.0452961	0.558696	0.768069
100001083	1215	0.00183339	0.982175	0.992688
100001083	1221	-0.0674457	0.383602	0.632117
100001083	1224	-0.000266024	0.997261	0.998855
100001083	1231	-0.0368579	0.634246	0.817138
100001083	1235	0.0920964	0.233693	0.480246
100001083	1239	-0.0243747	0.753091	0.88541
100001083	1242	0.00987519	0.898602	0.95636
100001083	1254	0.0869922	0.260742	0.51127
100001083	1256	0.0172219	0.824127	0.921385
100001083	1258	0.0217356	0.801684	0.910304
100001083	1268	-0.0098553	0.898805	0.956451
100001083	1342	0.165909	0.0311012	0.132427
100001083	1442	-0.0674482	0.383584	0.632114
100001083	1488	0.0395424	0.697574	0.85457
100001083	1489	-0.0130625	0.866143	0.941402
100001083	1518	-0.300184	7.33126e-05	0.00118544
100001083	1526	-0.121948	0.11423	0.31147
100001083	1528	-0.0629451	0.41761	0.661815
100001083	1537	-0.0836681	0.27947	0.531467
100001083	1538	-0.124904	0.105652	0.29642
100001083	1539	-0.0252573	0.744454	0.88077
100001083	1547	-0.247941	0.00115316	0.0113276
100001083	1628	-0.0962415	0.22311	0.46747
100001083	1629	-0.11765	0.157283	0.379572
100001083	1648	-0.129021	0.0955561	0.278475
100001083	1869	0.115162	0.137154	0.349071
100001083	2029	-0.0422082	0.585838	0.785949
100001083	2050	0.144903	0.0601496	0.206521
100001083	2051	0.0215355	0.781077	0.899882
100001083	2054	0.01622	0.834207	0.926197
100001083	100000007	-0.0406569	0.599699	0.794981
100001083	100000008	-0.0620307	0.423024	0.666348
100001083	100000010	0.231841	0.00281629	0.0228109
100001083	100000011	-0.153715	0.0784534	0.24561
100001083	100000014	0.325658	1.55678e-05	0.000316841
100001083	100000015	-0.0586236	0.45588	0.692823
100001083	100000016	-0.0821621	0.356529	0.607353
100001083	100000036	0.0192656	0.803657	0.911189
100001083	100000039	0.107742	0.163223	0.38813
100001083	100000042	-0.0542688	0.483443	0.713971
100001083	100000054	0.00639948	0.934188	0.972452
100001083	100000096	0.0509109	0.512224	0.735277
100001083	100000257	-4.72378e-05	0.999514	0.999773
100001083	100000258	-0.0885668	0.411894	0.656995
100001083	100000263	0.0434862	0.574532	0.778648
100001083	100000265	0.0330366	0.669812	0.838409
100001083	100000269	0.0819924	0.289246	0.542014
100001083	100000276	0.049013	0.526851	0.745986
100001083	100000282	-0.00722562	0.925938	0.968817
100001083	100000285	0.190879	0.0419198	0.162237
100001083	100000295	-0.179603	0.0616615	0.209965
100001083	100000406	0.149853	0.0518195	0.187114
100001083	100000409	-0.0464172	0.577978	0.780772
100001083	100000436	-0.215065	0.0283469	0.124208
100001083	100000437	0.00769889	0.921102	0.966611
100001083	100000442	-0.0142512	0.854961	0.93614
100001083	100000445	-0.0289543	0.708634	0.860966
100001083	100000453	0.049399	0.533745	0.750813
100001083	100000463	0.0968574	0.210297	0.451569
100001083	100000467	-0.00386356	0.960239	0.983543
100001083	100000487	-0.153096	0.111988	0.30761
100001083	100000491	-0.0621625	0.422037	0.665546
100001083	100000551	0.0256079	0.741033	0.878921
100001083	100000580	-0.086132	0.265504	0.516418
100001083	100000616	0.0107454	0.889721	0.952374
100001083	100000626	0.0353016	0.648637	0.82589
100001083	100000630	0.0259429	0.747059	0.882137
100001083	100000639	0.0499453	0.51901	0.740305
100001083	100000656	-0.0341181	0.659667	0.832591
100001083	100000657	-0.133713	0.0830676	0.254811
100001083	100000665	0.0124832	0.872027	0.944118
100001083	100000672	0.04009	0.6048	0.798323
100001083	100000706	0.0117532	0.880174	0.947947
100001083	100000707	-0.0915132	0.239516	0.487066
100001083	100000708	-0.0303739	0.695043	0.853085
100001083	100000711	-0.039215	0.652807	0.828395
100001083	100000715	0.039356	0.638363	0.819621
100001083	100000743	-0.00929591	0.904521	0.959062
100001083	100000765	0.0110862	0.915084	0.963866
100001083	100000773	0.0201059	0.795278	0.907066
100001083	100000774	-0.0820074	0.289158	0.541946
100001083	100000776	-0.00230222	0.976301	0.990232
100001083	100000781	-0.00998459	0.897485	0.955847
100001083	100000784	-0.00256259	0.975596	0.989973
100001083	100000787	-0.0307728	0.692122	0.851374
100001083	100000792	0.152327	0.0480294	0.17788
100001083	100000802	-0.0490751	0.526326	0.745587
100001083	100000808	-0.00490474	0.95331	0.980488
100001083	100000827	0.00758789	0.922002	0.967026
100001083	100000840	0.0413889	0.596489	0.793007
100001083	100000841	-0.0309085	0.68995	0.85022
100001083	100000846	0.144688	0.0637122	0.214667
100001083	100000856	-0.0549401	0.478041	0.709954
100001083	100000863	-0.0840784	0.277111	0.52903
100001083	100000900	-0.0749043	0.3331	0.585348
100001083	100000924	-0.089016	0.249771	0.498892
100001083	100000936	0.0282855	0.71507	0.864719
100001083	100000943	-0.0713875	0.446351	0.685186
100001083	100000961	0.162215	0.0351075	0.14391
100001083	100000963	0.0883099	0.253562	0.503127
100001083	100000997	0.0345085	0.656021	0.830349
100001083	100001002	0.076764	0.321203	0.574171
100001083	100001006	-0.112632	0.144841	0.36082
100001083	100001007	0.158916	0.039046	0.154613
100001083	100001022	0.0317811	0.681665	0.845361
100001083	100001026	-0.105158	0.216263	0.458982
100001083	100001034	0.0206504	0.789861	0.904502
100001083	100001040	-0.18238	0.0176305	0.0890164
100001083	100001048	-0.0332602	0.6734	0.840501
100001083	100001051	0.00517379	0.946772	0.977778
100001083	100001054	0.0618045	0.42472	0.667722
100001083	100001055	-0.0722557	0.353434	0.604422
100001083	100001064	0.0329209	0.698357	0.85498
100001083	100001073	0.00416687	0.95712	0.982196
100001086	35	0.0141188	0.864763	0.940764
100001086	50	0.0496176	0.543817	0.757848
100001086	55	0.0981862	0.228807	0.47444
100001086	62	0.262791	0.0026233	0.0215897
100001086	93	0.0460911	0.572851	0.777552
100001086	98	0.00303788	0.97037	0.987699
100001086	111	0.0944648	0.24702	0.495743
100001086	112	0.194189	0.0165199	0.0849954
100001086	117	0.0201431	0.838389	0.928209
100001086	132	0.108404	0.185196	0.418872
100001086	136	0.0854827	0.296665	0.549694
100001086	143	-0.0458314	0.584108	0.784817
100001086	144	0.170418	0.0498592	0.182369
100001086	158	-0.093544	0.251678	0.501036
100001086	171	-0.0588338	0.471533	0.704835
100001086	179	0.198158	0.0232783	0.10828
100001086	180	-0.40627	2.06663e-07	6.9742e-06
100001086	181	-0.214767	0.00788284	0.0496281
100001086	182	-0.0822552	0.31372	0.566741
100001086	189	0.161893	0.0463012	0.173555
100001086	192	0.12211	0.133962	0.343982
100001086	194	0.149058	0.0668336	0.221386
100001086	197	0.016504	0.840595	0.929236
100001086	207	0.0529557	0.518424	0.739836
100001086	208	0.112296	0.2428	0.490806
100001086	209	0.116625	0.152467	0.37236
100001086	212	-0.0344714	0.677461	0.842859
100001086	213	-0.10159	0.212997	0.454813
100001086	229	-0.234631	0.00361917	0.0276272
100001086	231	0.132218	0.104424	0.294263
100001086	234	0.13868	0.0884017	0.265102
100001086	235	0.114226	0.171299	0.399639
100001086	240	0.0746007	0.361021	0.611642
100001086	241	0.0844312	0.307603	0.560627
100001086	244	0.123033	0.13363	0.343411
100001086	250	-0.00885736	0.913757	0.963296
100001086	252	0.0135423	0.868479	0.942404
100001086	254	-0.230216	0.00432685	0.0316632
100001086	266	0.0794531	0.330545	0.582994
100001086	267	0.0469385	0.565808	0.772931
100001086	272	-0.236944	0.00755508	0.0480993
100001086	273	-0.216183	0.00767522	0.0486677
100001086	275	-0.0188424	0.817775	0.918285
100001086	278	-0.0498362	0.543396	0.757574
100001086	279	0.0929749	0.254587	0.504286
100001086	297	0.069738	0.393254	0.640782
100001086	302	0.00238569	0.977682	0.990782
100001086	310	0.244726	0.00237668	0.0200022
100001086	313	0.0422775	0.605044	0.798477
100001086	327	0.128874	0.125033	0.329533
100001086	330	0.00589124	0.942576	0.975984
100001086	331	0.0751201	0.357678	0.60847
100001086	338	0.0634777	0.4372	0.678048
100001086	339	-0.0565633	0.490296	0.719233
100001086	340	0.0910237	0.264735	0.515638
100001086	342	0.199605	0.0136844	0.0743172
100001086	344	-0.00247746	0.975834	0.990046
100001086	355	-0.00783562	0.923673	0.967774
100001086	356	-0.0811617	0.320218	0.573222
100001086	358	0.0975232	0.23198	0.478236
100001086	361	0.0165317	0.851909	0.934693
100001086	362	0.0374842	0.652169	0.828033
100001086	363	0.0874288	0.284147	0.536497
100001086	376	0.1983	0.0143257	0.0768246
100001086	381	0.191752	0.0179538	0.0901449
100001086	391	0.131811	0.105504	0.296175
100001086	397	0.187293	0.0208591	0.100233
100001086	407	0.160584	0.0481191	0.178111
100001086	409	-0.00196147	0.980866	0.992109
100001086	415	0.136389	0.0949468	0.277317
100001086	418	0.076406	0.364412	0.614736
100001086	424	-0.303689	0.000142693	0.00207042
100001086	432	0.0179266	0.826489	0.922461
100001086	439	-0.130427	0.109246	0.302824
100001086	444	0.141834	0.0813277	0.251351
100001086	445	0.129358	0.112208	0.307978
100001086	452	-0.395154	4.70065e-07	1.45244e-05
100001086	460	0.128114	0.115732	0.313958
100001086	461	-0.232789	0.00390066	0.0292647
100001086	466	0.106811	0.191776	0.427567
100001086	480	0.337701	2.09275e-05	0.000408642
100001086	482	0.162337	0.0456973	0.171997
100001086	491	0.0388072	0.644224	0.823154
100001086	498	0.154553	0.0572805	0.200015
100001086	500	0.0531358	0.53146	0.749205
100001086	501	0.3063	0.000124138	0.00184409
100001086	503	0.146464	0.071774	0.231972
100001086	504	-0.0135846	0.86895	0.94265
100001086	512	0.0136107	0.867822	0.942129
100001086	519	-0.268355	0.000829594	0.0087185
100001086	533	0.103391	0.204955	0.444787
100001086	535	-0.324852	4.44033e-05	0.000774682
100001086	537	-0.0811344	0.320382	0.573396
100001086	561	0.09128	0.263387	0.514198
100001086	563	0.0637853	0.434978	0.676243
100001086	564	0.14589	0.0729067	0.234325
100001086	565	0.144568	0.0755709	0.239725
100001086	566	0.161749	0.0464977	0.174075
100001086	572	0.151204	0.0629586	0.212975
100001086	796	-0.0440428	0.592539	0.790474
100001086	798	-0.00905635	0.918867	0.965687
100001086	799	0.100349	0.218666	0.461975
100001086	800	-0.00678312	0.9339	0.972289
100001086	803	-0.248047	0.00206178	0.0178986
100001086	806	0.038997	0.633362	0.816547
100001086	811	0.21107	0.009048	0.0549471
100001086	815	0.208428	0.00997119	0.0590152
100001086	821	-0.0178992	0.826749	0.92255
100001086	823	0.116947	0.151333	0.370579
100001086	825	-0.212306	0.00910031	0.0551699
100001086	826	0.0667884	0.461113	0.696806
100001086	827	-0.162896	0.0590645	0.204089
100001086	828	0.345303	4.10234e-05	0.000724294
100001086	849	0.206047	0.01199	0.067574
100001086	878	0.297777	0.000194677	0.00267382
100001086	880	-0.159706	0.0567413	0.198746
100001086	881	0.0532915	0.525836	0.745277
100001086	888	0.251023	0.00181232	0.0161957
100001086	891	-0.222903	0.00577539	0.0393599
100001086	892	-0.0876031	0.283185	0.535555
100001086	893	0.0500858	0.540018	0.755252
100001086	913	-0.0220204	0.787717	0.903407
100001086	917	0.151518	0.0624067	0.211713
100001086	922	0.019805	0.840302	0.929105
100001086	923	0.105829	0.244024	0.492239
100001086	925	-0.0252189	0.757777	0.88781
100001086	926	0.24328	0.00252685	0.0209655
100001086	932	0.29945	0.000197175	0.00270277
100001086	935	0.0763038	0.386363	0.634549
100001086	980	-0.169664	0.0366484	0.148152
100001086	1001	0.181347	0.0253576	0.115027
100001086	1002	-0.0022656	0.9779	0.990863
100001086	1004	-0.098111	0.229165	0.474896
100001086	1021	-0.0545896	0.504154	0.729582
100001086	1022	0.148986	0.0669664	0.22168
100001086	1023	0.0517226	0.526839	0.745986
100001086	1024	0.0847293	0.299337	0.552491
100001086	1025	0.1713	0.0348479	0.143148
100001086	1026	0.0258681	0.751741	0.884762
100001086	1052	-0.125114	0.124584	0.328807
100001086	1053	0.0677937	0.406611	0.652454
100001086	1082	0.251755	0.00175539	0.0157897
100001086	1083	0.171881	0.0342271	0.141431
100001086	1084	0.140465	0.0843389	0.257268
100001086	1087	-0.122633	0.132292	0.341301
100001086	1090	0.0266097	0.744867	0.880974
100001086	1094	-0.0803826	0.324901	0.577668
100001086	1102	0.172537	0.0335373	0.139432
100001086	1105	-0.11642	0.153194	0.373531
100001086	1110	0.0675989	0.407964	0.653644
100001086	1111	0.0459715	0.573848	0.778209
100001086	1113	0.159525	0.0496336	0.181818
100001086	1114	0.0221434	0.786559	0.902754
100001086	1124	0.060228	0.461073	0.696762
100001086	1125	-0.173634	0.0547765	0.194113
100001086	1128	0.00292853	0.971436	0.988111
100001086	1134	-0.0567903	0.487093	0.716801
100001086	1135	0.0662286	0.417555	0.661748
100001086	1136	-0.0144422	0.861226	0.939145
100001086	1137	-0.165433	0.0416685	0.161561
100001086	1140	-0.0544085	0.505571	0.730553
100001086	1143	0.0727623	0.37301	0.622593
100001086	1162	0.0457289	0.575874	0.779492
100001086	1215	0.0738513	0.394626	0.641997
100001086	1221	0.0150903	0.853605	0.935494
100001086	1224	0.0131767	0.872	0.944111
100001086	1231	-0.351328	9.07895e-06	0.000198883
100001086	1235	-0.0523855	0.521548	0.742106
100001086	1239	-0.0775737	0.342148	0.594027
100001086	1242	0.0394754	0.629198	0.813849
100001086	1254	-0.104487	0.200164	0.438581
100001086	1256	0.250484	0.00185543	0.0164961
100001086	1258	0.124518	0.169996	0.39785
100001086	1268	0.195029	0.0160489	0.0833067
100001086	1342	-0.0461492	0.572367	0.77721
100001086	1442	0.0267532	0.743538	0.880338
100001086	1488	-0.284248	0.00965121	0.0575936
100001086	1489	-0.0999187	0.220659	0.464464
100001086	1518	-0.0385698	0.63709	0.818805
100001086	1526	0.0845003	0.300649	0.553754
100001086	1528	-0.162039	0.0468361	0.174921
100001086	1537	-0.0413378	0.613099	0.803568
100001086	1538	-0.0561786	0.491804	0.72039
100001086	1539	0.126617	0.120085	0.321346
100001086	1547	-0.029029	0.722579	0.868771
100001086	1628	0.258657	0.00155998	0.0143874
100001086	1629	0.200497	0.0221832	0.10471
100001086	1648	0.221092	0.00619521	0.0414598
100001086	1869	0.355898	7.30064e-06	0.000164468
100001086	2029	0.207468	0.0103268	0.0605287
100001086	2050	-0.192285	0.0176312	0.0890187
100001086	2051	0.0132758	0.871045	0.943618
100001086	2054	-0.0801263	0.326451	0.57915
100001086	100000007	0.00970482	0.905541	0.959565
100001086	100000008	0.0645097	0.429769	0.671919
100001086	100000010	-0.0673871	0.420623	0.664304
100001086	100000011	-0.0188634	0.835941	0.927009
100001086	100000014	0.00392635	0.96171	0.984163
100001086	100000015	0.221506	0.00663042	0.0436071
100001086	100000016	0.071025	0.450674	0.688704
100001086	100000036	0.0191294	0.815049	0.91698
100001086	100000039	0.193205	0.0170867	0.0870557
100001086	100000042	0.0144171	0.860068	0.938519
100001086	100000054	0.0658527	0.420208	0.663953
100001086	100000096	0.270143	0.000794857	0.00842469
100001086	100000257	0.172578	0.0334945	0.139325
100001086	100000258	-0.00952319	0.93233	0.971668
100001086	100000263	-0.0325932	0.69017	0.850354
100001086	100000265	-0.0501473	0.53952	0.754884
100001086	100000269	0.170842	0.0353438	0.144573
100001086	100000276	0.0496689	0.5434	0.757576
100001086	100000282	0.300467	0.000177885	0.00248156
100001086	100000285	0.102059	0.302579	0.555764
100001086	100000295	0.0555349	0.585087	0.785445
100001086	100000406	-0.0030208	0.970536	0.9878
100001086	100000409	0.31393	0.00020906	0.00283912
100001086	100000436	0.21021	0.0330701	0.138139
100001086	100000437	-0.0178377	0.827335	0.922823
100001086	100000442	0.222259	0.00626443	0.0418057
100001086	100000445	-0.0150527	0.853966	0.935636
100001086	100000453	0.0131858	0.874487	0.945262
100001086	100000463	0.123378	0.12994	0.337526
100001086	100000467	0.0524949	0.520678	0.741466
100001086	100000487	0.0397045	0.681872	0.84551
100001086	100000491	0.0865199	0.289202	0.541974
100001086	100000551	-0.0234966	0.773857	0.896256
100001086	100000580	-0.00519755	0.949328	0.978855
100001086	100000616	0.18067	0.0259186	0.116776
100001086	100000626	0.0227482	0.780874	0.899787
100001086	100000630	0.0578578	0.495568	0.723144
100001086	100000639	0.0175473	0.830104	0.924209
100001086	100000656	-0.0980119	0.229638	0.475476
100001086	100000657	0.0153022	0.851573	0.934534
100001086	100000665	-0.25426	0.0015725	0.0144791
100001086	100000672	0.105342	0.19649	0.433936
100001086	100000706	0.0717134	0.383163	0.63173
100001086	100000707	0.131993	0.107373	0.29947
100001086	100000708	-0.113933	0.162229	0.386748
100001086	100000711	0.485659	2.71509e-09	1.35273e-07
100001086	100000715	0.00282871	0.974619	0.989487
100001086	100000743	0.216517	0.00737941	0.047257
100001086	100000765	0.0993981	0.356847	0.607659
100001086	100000773	-0.0429165	0.599594	0.794909
100001086	100000774	0.191264	0.018254	0.0911871
100001086	100000776	-0.117018	0.15108	0.370176
100001086	100000781	-0.225668	0.00518345	0.0362883
100001086	100000784	0.290765	0.000753978	0.00807355
100001086	100000787	-0.158428	0.0520274	0.187616
100001086	100000792	-0.229177	0.00451044	0.0326672
100001086	100000802	-0.0921992	0.258589	0.508852
100001086	100000808	0.0668286	0.448208	0.686672
100001086	100000827	0.0871896	0.285472	0.537926
100001086	100000840	-0.175015	0.0327733	0.137275
100001086	100000841	-0.148333	0.0681848	0.22437
100001086	100000846	0.043415	0.600324	0.79539
100001086	100000856	-0.178746	0.0275723	0.121829
100001086	100000863	-0.0795351	0.330044	0.582517
100001086	100000900	-0.0677492	0.406919	0.652699
100001086	100000924	0.0767262	0.347463	0.598905
100001086	100000936	-0.145214	0.0742601	0.237055
100001086	100000943	0.0788319	0.419596	0.663426
100001086	100000961	0.0220477	0.787459	0.903266
100001086	100000963	0.214514	0.00795807	0.0499789
100001086	100000997	-0.169588	0.0367329	0.148354
100001086	100001002	0.12229	0.134691	0.345122
100001086	100001006	-0.129259	0.112486	0.308469
100001086	100001007	0.0593464	0.467672	0.701779
100001086	100001022	-0.112426	0.167892	0.394838
100001086	100001026	0.203399	0.0193274	0.0949684
100001086	100001034	0.299363	0.000179231	0.00249667
100001086	100001040	-0.0218359	0.789454	0.904322
100001086	100001048	0.0462765	0.5765	0.779878
100001086	100001051	0.0014318	0.986032	0.994257
100001086	100001054	-0.0468087	0.566884	0.773628
100001086	100001055	0.188529	0.0208635	0.100247
100001086	100001064	0.400171	1.51819e-06	4.12703e-05
100001086	100001073	-0.0605048	0.459012	0.695226
100001086	100001083	-0.00516556	0.951876	0.979944
100001092	35	-0.0400401	0.592535	0.790473
100001092	50	0.107678	0.143497	0.358833
100001092	55	-0.141224	0.0545174	0.193526
100001092	62	0.047524	0.566254	0.773243
100001092	93	0.125736	0.0872577	0.262898
100001092	98	0.0142376	0.847057	0.932301
100001092	111	0.0273198	0.711271	0.862481
100001092	112	0.041991	0.569308	0.775209
100001092	117	0.0873978	0.332457	0.584719
100001092	132	0.0198021	0.789054	0.904089
100001092	136	0.0272962	0.712262	0.863043
100001092	143	0.137236	0.0669662	0.22168
100001092	144	0.0589464	0.464806	0.69964
100001092	158	0.0354023	0.631428	0.815333
100001092	171	-0.0705687	0.3385	0.590595
100001092	179	0.0135352	0.864686	0.94074
100001092	180	-0.112447	0.126492	0.331918
100001092	181	-0.185131	0.0114148	0.0651736
100001092	182	-0.00749036	0.919179	0.965822
100001092	189	0.132274	0.0719021	0.232241
100001092	192	0.186327	0.0108852	0.0629051
100001092	194	0.1685	0.0215046	0.102432
100001092	197	0.0800633	0.278658	0.530678
100001092	207	0.0311133	0.674179	0.840968
100001092	208	0.056764	0.517963	0.739539
100001092	209	0.0442848	0.548382	0.760968
100001092	212	0.12508	0.0934014	0.274522
100001092	213	-0.0401279	0.586578	0.78644
100001092	229	-0.178542	0.0147605	0.0784866
100001092	231	0.0518469	0.482178	0.713074
100001092	234	0.0586053	0.426866	0.669474
100001092	235	0.176293	0.0192584	0.0947272
100001092	240	0.0753558	0.306666	0.559754
100001092	241	-0.0234637	0.754548	0.886171
100001092	244	0.0877887	0.236018	0.48297
100001092	250	-0.0413513	0.57521	0.779114
100001092	252	-0.0438876	0.551978	0.763433
100001092	254	-0.0370359	0.615759	0.80528
100001092	266	0.13404	0.0681545	0.224311
100001092	267	0.181989	0.0129166	0.0712883
100001092	272	-0.11983	0.133696	0.343521
100001092	273	-0.183791	0.0122708	0.0687044
100001092	275	0.0935834	0.203909	0.443496
100001092	278	-0.0179523	0.80836	0.913634
100001092	279	0.180016	0.0139458	0.0753445
100001092	297	-0.00342115	0.963036	0.984664
100001092	302	-0.118909	0.120275	0.321672
100001092	310	0.0254978	0.729752	0.872866
100001092	313	-0.0657274	0.372756	0.622336
100001092	327	0.214552	0.0044703	0.0324434
100001092	330	-0.0754137	0.306294	0.55939
100001092	331	0.152311	0.0379528	0.151728
100001092	338	0.0559908	0.447817	0.686377
100001092	339	-0.12497	0.0909799	0.270032
100001092	340	-0.0229261	0.756102	0.886915
100001092	342	0.0430596	0.559512	0.768633
100001092	344	0.043039	0.5597	0.768732
100001092	355	-0.114526	0.119583	0.320518
100001092	356	-0.0968824	0.188346	0.423001
100001092	358	-0.120619	0.101954	0.289973
100001092	361	-0.12019	0.131283	0.339725
100001092	362	-0.0249647	0.740814	0.878824
100001092	363	0.143272	0.0510726	0.185341
100001092	376	0.0859485	0.243437	0.491516
100001092	381	0.0917763	0.212818	0.454582
100001092	391	0.0856743	0.244949	0.493374
100001092	397	0.115876	0.115257	0.313147
100001092	407	0.0155057	0.833624	0.925884
100001092	409	-0.11748	0.110277	0.304627
100001092	415	-0.153976	0.0363844	0.147417
100001092	418	-0.0283072	0.709997	0.861775
100001092	424	-0.137477	0.0613177	0.209191
100001092	432	-0.102208	0.166241	0.392414
100001092	439	-0.148029	0.0437624	0.167026
100001092	444	0.0388766	0.598311	0.794086
100001092	445	-0.0263799	0.720784	0.867798
100001092	452	-0.160196	0.0289494	0.126023
100001092	460	-0.0423285	0.566205	0.773214
100001092	461	0.144471	0.0491406	0.180652
100001092	466	0.0263656	0.721659	0.868271
100001092	480	0.0611043	0.407383	0.653134
100001092	482	-0.0328716	0.656025	0.83035
100001092	491	-0.0342419	0.650002	0.826743
100001092	498	0.247048	0.000675303	0.00738003
100001092	500	0.162359	0.0323187	0.135986
100001092	501	0.168821	0.0212538	0.101618
100001092	503	-0.0415005	0.573831	0.778198
100001092	504	-0.0546859	0.460945	0.696671
100001092	512	0.0101012	0.89116	0.953029
100001092	519	-0.164578	0.0247845	0.113202
100001092	533	-0.0185287	0.801802	0.910353
100001092	535	-0.154327	0.0354514	0.144871
100001092	537	-0.0235453	0.749731	0.883649
100001092	561	0.148579	0.0429766	0.165028
100001092	563	-0.0386043	0.600878	0.795744
100001092	564	-0.00704465	0.923974	0.967923
100001092	565	0.0796917	0.279589	0.531581
100001092	566	0.143835	0.0501574	0.183067
100001092	572	-0.00280014	0.969742	0.987413
100001092	796	-0.0246518	0.739765	0.87826
100001092	798	-0.049994	0.532749	0.750098
100001092	799	0.122025	0.0970785	0.281243
100001092	800	0.0351878	0.633497	0.816628
100001092	803	-0.110731	0.132422	0.341491
100001092	806	-0.0344344	0.64079	0.821161
100001092	811	0.105213	0.152944	0.37315
100001092	815	0.125193	0.088642	0.265552
100001092	821	0.080309	0.275869	0.527673
100001092	823	0.00128958	0.986063	0.994257
100001092	825	-0.178972	0.0150653	0.079636
100001092	826	0.17888	0.0319377	0.134857
100001092	827	-0.0244429	0.756781	0.887291
100001092	828	0.177952	0.0272447	0.120797
100001092	849	0.195746	0.00826992	0.0514227
100001092	878	-0.0925017	0.209209	0.450186
100001092	880	0.0769548	0.311432	0.564463
100001092	881	-0.0211258	0.782638	0.900743
100001092	888	-0.0289012	0.695365	0.853278
100001092	891	-0.112644	0.125822	0.330807
100001092	892	-0.0921399	0.211003	0.452429
100001092	893	-0.0100732	0.891459	0.953169
100001092	913	-0.0627025	0.395203	0.642493
100001092	917	0.0114402	0.876839	0.946371
100001092	922	-0.000491112	0.995558	0.998181
100001092	923	0.0686486	0.405472	0.651446
100001092	925	0.158868	0.0303237	0.130089
100001092	926	0.0540867	0.463431	0.698529
100001092	932	-0.034222	0.644668	0.823451
100001092	935	0.040767	0.616841	0.80596
100001092	980	-0.129727	0.0776012	0.243902
100001092	1001	-0.00270503	0.97077	0.987886
100001092	1002	0.13474	0.0667152	0.221129
100001092	1004	-0.0241849	0.743167	0.880143
100001092	1021	-0.0833488	0.258042	0.508191
100001092	1022	-0.00217581	0.976551	0.990335
100001092	1023	0.0235882	0.74929	0.88338
100001092	1024	0.0928355	0.207563	0.448076
100001092	1025	0.426126	1.32765e-09	7.01353e-08
100001092	1026	0.0183329	0.803854	0.911288
100001092	1052	-0.00426409	0.953938	0.980798
100001092	1053	0.122469	0.0958597	0.279049
100001092	1082	0.192731	0.00840055	0.052026
100001092	1083	0.129535	0.0780453	0.244775
100001092	1084	0.248425	0.000628559	0.00697144
100001092	1087	-0.0481936	0.513613	0.736353
100001092	1090	-0.0386006	0.600913	0.795779
100001092	1094	-0.0993011	0.1775	0.408127
100001092	1102	0.0946631	0.198716	0.436736
100001092	1105	0.163855	0.0254345	0.115263
100001092	1110	0.227009	0.00183381	0.0163445
100001092	1111	0.0184933	0.802173	0.910506
100001092	1113	0.319292	8.9112e-06	0.000195694
100001092	1114	-0.0270998	0.713494	0.86378
100001092	1124	0.077258	0.294582	0.547557
100001092	1125	0.0219481	0.79048	0.904751
100001092	1128	-0.00795472	0.914187	0.963483
100001092	1134	0.155573	0.0339765	0.140728
100001092	1135	-0.00287897	0.968976	0.987091
100001092	1136	-0.1415	0.0560448	0.197082
100001092	1137	-0.0677396	0.358267	0.609028
100001092	1140	-0.0624209	0.397333	0.644372
100001092	1143	-0.0322599	0.662028	0.83403
100001092	1162	0.0254829	0.729904	0.872916
100001092	1215	0.143009	0.0677301	0.223376
100001092	1221	-0.114036	0.121186	0.323212
100001092	1224	0.0329257	0.655496	0.830077
100001092	1231	-0.167804	0.0220574	0.104275
100001092	1235	-0.0273627	0.710838	0.862231
100001092	1239	-0.150353	0.0405235	0.158594
100001092	1242	0.0828565	0.260874	0.511423
100001092	1254	-0.134566	0.0670698	0.221921
100001092	1256	0.217886	0.00281253	0.0227881
100001092	1258	-0.0105576	0.898661	0.956377
100001092	1268	0.122023	0.0970836	0.28125
100001092	1342	0.123989	0.091778	0.271589
100001092	1442	-0.125458	0.0879643	0.26427
100001092	1488	-0.247335	0.00986008	0.0585117
100001092	1489	-0.0617626	0.402339	0.648802
100001092	1518	0.000676025	0.992693	0.996968
100001092	1526	0.142587	0.0522033	0.188039
100001092	1528	0.0281453	0.703725	0.858108
100001092	1537	0.197397	0.0069213	0.0450348
100001092	1538	-0.0186723	0.800298	0.909668
100001092	1539	0.0305461	0.678961	0.843697
100001092	1547	0.0337761	0.64719	0.825002
100001092	1628	-0.00895319	0.905316	0.959467
100001092	1629	-0.119042	0.130149	0.337849
100001092	1648	-0.0488022	0.509462	0.733386
100001092	1869	0.253938	0.000486873	0.00566179
100001092	2029	0.119905	0.103071	0.291947
100001092	2050	-0.0536876	0.466742	0.701061
100001092	2051	0.104765	0.154709	0.3758
100001092	2054	-0.119647	0.103818	0.293203
100001092	100000007	0.118211	0.108064	0.300683
100001092	100000008	0.0172717	0.814997	0.916956
100001092	100000010	0.0431182	0.567674	0.774146
100001092	100000011	-0.0357447	0.670593	0.838846
100001092	100000014	0.204131	0.0051949	0.0363466
100001092	100000015	0.0412749	0.582225	0.783516
100001092	100000016	-0.0455604	0.590304	0.788942
100001092	100000036	-0.0161081	0.827259	0.922776
100001092	100000039	0.00651129	0.929714	0.970511
100001092	100000042	-0.00589774	0.936322	0.973341
100001092	100000054	0.14909	0.0422574	0.163128
100001092	100000096	0.234603	0.00130767	0.0125118
100001092	100000257	0.0683196	0.354157	0.605063
100001092	100000258	0.0371317	0.713787	0.863986
100001092	100000263	-0.115306	0.11707	0.316227
100001092	100000265	0.0580869	0.430975	0.672915
100001092	100000269	0.0435351	0.555179	0.765763
100001092	100000276	0.0217699	0.768043	0.89306
100001092	100000282	0.0836473	0.257634	0.507742
100001092	100000285	0.0601815	0.512004	0.735165
100001092	100000295	0.103958	0.252505	0.501949
100001092	100000406	0.0965709	0.189777	0.424872
100001092	100000409	0.222493	0.00455735	0.0329202
100001092	100000436	0.041187	0.664913	0.835713
100001092	100000437	0.213779	0.00347955	0.0268258
100001092	100000442	0.299187	3.69746e-05	0.000663344
100001092	100000445	0.0534377	0.468821	0.70274
100001092	100000453	0.193319	0.00972486	0.0579139
100001092	100000463	0.099993	0.174484	0.40384
100001092	100000467	0.0182564	0.804656	0.911709
100001092	100000487	0.0336366	0.710733	0.862179
100001092	100000491	0.0559684	0.447998	0.686502
100001092	100000551	-0.0296192	0.688186	0.849196
100001092	100000580	-0.129412	0.0783309	0.245353
100001092	100000616	0.0563152	0.445185	0.684294
100001092	100000626	-0.0863177	0.241411	0.489235
100001092	100000630	0.022027	0.774907	0.896783
100001092	100000639	-0.0149947	0.839031	0.928478
100001092	100000656	-0.0685173	0.352763	0.603893
100001092	100000657	-0.131486	0.0736294	0.235814
100001092	100000665	-0.0942006	0.200929	0.439603
100001092	100000672	0.0792852	0.282057	0.534301
100001092	100000706	-0.0509651	0.492045	0.720552
100001092	100000707	0.261571	0.000335035	0.00417452
100001092	100000708	-0.115447	0.116618	0.315447
100001092	100000711	0.204043	0.0122623	0.0686671
100001092	100000715	0.0761473	0.335502	0.587736
100001092	100000743	0.169863	0.0204559	0.098853
100001092	100000765	0.0613786	0.535943	0.752381
100001092	100000773	0.0035461	0.961687	0.98415
100001092	100000774	0.0195712	0.790901	0.904945
100001092	100000776	-0.0791379	0.282955	0.535308
100001092	100000781	-0.0651866	0.37671	0.625961
100001092	100000784	0.0335465	0.676609	0.842383
100001092	100000787	-0.0731329	0.323847	0.57671
100001092	100000792	-0.113006	0.124604	0.328841
100001092	100000802	0.0976414	0.184891	0.418449
100001092	100000808	0.0570422	0.472307	0.705487
100001092	100000827	-0.0975836	0.185153	0.418825
100001092	100000840	-0.0158217	0.831656	0.924973
100001092	100000841	-0.0432684	0.557607	0.767389
100001092	100000846	0.220849	0.00281168	0.022784
100001092	100000856	0.0392663	0.594645	0.791854
100001092	100000863	-0.0882516	0.230989	0.477085
100001092	100000900	0.0457916	0.534843	0.751601
100001092	100000924	0.139818	0.0569927	0.199323
100001092	100000936	-0.11486	0.118502	0.318649
100001092	100000943	-0.0246815	0.780447	0.899591
100001092	100000961	0.0952897	0.195747	0.432949
100001092	100000963	0.290752	5.67548e-05	0.000955584
100001092	100000997	-0.0343244	0.641857	0.821848
100001092	100001002	0.0859368	0.24479	0.493176
100001092	100001006	-0.0888297	0.227935	0.473379
100001092	100001007	0.0210463	0.775545	0.897082
100001092	100001022	-0.0186518	0.800513	0.909758
100001092	100001026	0.193451	0.0162228	0.0839251
100001092	100001034	0.124554	0.0902963	0.268703
100001092	100001040	0.0677415	0.358253	0.609014
100001092	100001048	-0.0160231	0.830946	0.924638
100001092	100001051	0.0247742	0.737135	0.876959
100001092	100001054	-0.0478803	0.516357	0.738353
100001092	100001055	0.0316696	0.669549	0.838304
100001092	100001064	-0.00141124	0.986141	0.994298
100001092	100001073	-0.166393	0.0232171	0.108081
100001092	100001083	0.154448	0.0449666	0.170185
100001092	100001086	0.214706	0.00790108	0.0497118
100001102	35	0.0930929	0.212592	0.454314
100001102	50	-0.114578	0.119414	0.32021
100001102	55	0.0121824	0.868918	0.942625
100001102	62	0.266246	0.00107241	0.0106894
100001102	93	-0.195138	0.00760552	0.0483357
100001102	98	0.0187711	0.799263	0.909118
100001102	111	0.0277749	0.706681	0.859948
100001102	112	0.225965	0.00192746	0.0169884
100001102	117	0.108018	0.230504	0.476493
100001102	132	-0.0750483	0.309972	0.562966
100001102	136	-0.0872238	0.237769	0.48505
100001102	143	-0.0930199	0.215535	0.458093
100001102	144	0.107193	0.182889	0.415687
100001102	158	0.0202425	0.783901	0.901426
100001102	171	-0.00395079	0.957319	0.982275
100001102	179	0.34506	7.37172e-06	0.000165916
100001102	180	0.269039	0.000204688	0.00278957
100001102	181	0.545161	8.62107e-16	1.11225e-13
100001102	182	0.0141518	0.847967	0.932816
100001102	189	-0.140702	0.055426	0.195611
100001102	192	-0.039947	0.588267	0.787551
100001102	194	-0.0682301	0.354789	0.605677
100001102	197	-0.215293	0.00324997	0.0254537
100001102	207	0.0753914	0.307759	0.560759
100001102	208	0.0585068	0.505175	0.73028
100001102	209	-0.0441188	0.549883	0.761978
100001102	212	0.0218687	0.770126	0.894149
100001102	213	-0.090469	0.219434	0.462928
100001102	229	0.235245	0.00122857	0.011911
100001102	231	0.173733	0.0177165	0.0893349
100001102	234	-0.0761242	0.301746	0.554858
100001102	235	-0.00972926	0.898025	0.956106
100001102	240	-0.278428	0.000119072	0.00178076
100001102	241	-0.0329084	0.660983	0.833355
100001102	244	-0.100615	0.174162	0.403401
100001102	250	0.000146394	0.998418	0.999357
100001102	252	-0.00191991	0.979251	0.991408
100001102	254	0.3832	6.72298e-08	2.53947e-06
100001102	266	-0.108672	0.139816	0.353182
100001102	267	0.0195301	0.791329	0.905173
100001102	272	0.0892177	0.26495	0.515862
100001102	273	0.0447822	0.544993	0.758662
100001102	275	-0.106164	0.149246	0.367481
100001102	278	-0.203967	0.00535637	0.0372052
100001102	279	-0.0649031	0.378794	0.627852
100001102	297	-0.14805	0.0437329	0.166963
100001102	302	0.0631476	0.410533	0.655804
100001102	310	-0.113284	0.123674	0.327277
100001102	313	-0.0485013	0.510925	0.734509
100001102	327	-0.0340044	0.655999	0.83034
100001102	330	0.0163076	0.825154	0.921859
100001102	331	-0.108282	0.141251	0.355453
100001102	338	0.144715	0.0487545	0.179642
100001102	339	0.0376125	0.612223	0.803036
100001102	340	-0.125363	0.0882073	0.264738
100001102	342	0.166991	0.0227191	0.106465
100001102	344	-0.0178182	0.809254	0.914116
100001102	355	-0.0665181	0.36702	0.617116
100001102	356	-0.0446596	0.544998	0.758665
100001102	358	0.0767901	0.298845	0.551938
100001102	361	0.0287378	0.719158	0.866954
100001102	362	0.0246625	0.743842	0.880498
100001102	363	0.103128	0.161294	0.385387
100001102	376	-0.118049	0.108552	0.301582
100001102	381	-0.0694721	0.346078	0.597635
100001102	391	0.121001	0.0999367	0.286343
100001102	397	-0.150806	0.0399159	0.156969
100001102	407	-0.0694963	0.345909	0.597494
100001102	409	0.0226762	0.758678	0.888334
100001102	415	-0.048588	0.511324	0.734752
100001102	418	0.185788	0.0138318	0.0748965
100001102	424	0.333847	3.21349e-06	7.99673e-05
100001102	432	-0.108072	0.143121	0.35825
100001102	439	0.337719	2.42821e-06	6.2589e-05
100001102	444	-0.148874	0.0425606	0.163932
100001102	445	0.0406949	0.581297	0.782903
100001102	452	0.30248	2.71447e-05	0.000510841
100001102	460	0.0208151	0.777946	0.89825
100001102	461	0.0310011	0.674449	0.841125
100001102	466	0.296008	4.29664e-05	0.000753305
100001102	480	-0.0224356	0.761161	0.889601
100001102	482	-0.27095	0.000183604	0.00254692
100001102	491	-0.0323737	0.667931	0.837404
100001102	498	-0.236393	0.00116052	0.011386
100001102	500	0.0906666	0.234122	0.480726
100001102	501	0.11859	0.106932	0.298693
100001102	503	0.0422371	0.567044	0.773743
100001102	504	0.149826	0.0423609	0.163386
100001102	512	0.0764188	0.299873	0.55301
100001102	519	0.429052	9.95221e-10	5.38621e-08
100001102	533	0.000584645	0.993681	0.997341
100001102	535	-0.175795	0.016391	0.0845317
100001102	537	0.11433	0.120221	0.321581
100001102	561	-0.103331	0.160465	0.384169
100001102	563	-0.00820835	0.911462	0.962262
100001102	564	-0.0589932	0.423807	0.666983
100001102	565	-0.217401	0.00287585	0.0231788
100001102	566	-0.153741	0.0361632	0.146814
100001102	572	0.215469	0.00314118	0.0247986
100001102	796	0.137393	0.0629115	0.212863
100001102	798	-0.0215575	0.788043	0.903576
100001102	799	0.0862748	0.241645	0.489488
100001102	800	-0.0448014	0.543721	0.757791
100001102	803	0.0984992	0.181043	0.413225
100001102	806	0.0540084	0.46408	0.699053
100001102	811	-0.252163	0.000516322	0.00594184
100001102	815	-0.127273	0.0834314	0.255512
100001102	821	-0.12457	0.0902525	0.268628
100001102	823	-0.254164	0.000464155	0.00544566
100001102	825	0.0472385	0.524279	0.744209
100001102	826	-0.000988667	0.990617	0.996056
100001102	827	-0.0163156	0.836233	0.927145
100001102	828	0.121519	0.133278	0.342837
100001102	849	0.099577	0.1823	0.414889
100001102	878	0.00237122	0.974375	0.989377
100001102	880	0.139489	0.0656128	0.218756
100001102	881	0.109535	0.151407	0.370685
100001102	888	0.551466	3.43315e-16	4.65174e-14
100001102	891	0.283827	8.64296e-05	0.00136083
100001102	892	0.367749	2.42084e-07	8.03101e-06
100001102	893	0.354231	7.03901e-07	2.08389e-05
100001102	913	-0.0371665	0.614514	0.804441
100001102	917	-0.0459986	0.532996	0.75025
100001102	922	-0.0214221	0.80811	0.913543
100001102	923	-0.0531652	0.519605	0.740712
100001102	925	0.268802	0.000207452	0.00282101
100001102	926	0.0994429	0.176879	0.407225
100001102	932	0.454333	9.29179e-11	5.9438e-09
100001102	935	0.00302561	0.970391	0.987706
100001102	980	0.349624	1.00145e-06	2.84957e-05
100001102	1001	-0.15539	0.0341895	0.141315
100001102	1002	0.0413196	0.575504	0.779275
100001102	1004	-0.0445962	0.54557	0.759046
100001102	1021	-0.196207	0.00727461	0.0467574
100001102	1022	0.121146	0.100455	0.287243
100001102	1023	0.0017241	0.981367	0.992356
100001102	1024	-0.106981	0.146123	0.362766
100001102	1025	0.0336474	0.648444	0.825776
100001102	1026	0.0178144	0.809293	0.914146
100001102	1052	0.226627	0.0018676	0.0165837
100001102	1053	-0.0815604	0.268432	0.519655
100001102	1082	-0.0964348	0.190405	0.425752
100001102	1083	0.0489582	0.506948	0.731595
100001102	1084	-0.163422	0.02583	0.116513
100001102	1087	0.341689	1.81454e-06	4.83142e-05
100001102	1090	0.126585	0.0851279	0.258797
100001102	1094	0.0553474	0.453059	0.690598
100001102	1102	-0.218865	0.00268851	0.0220002
100001102	1105	-0.207946	0.00439822	0.0320537
100001102	1110	-0.0844715	0.251662	0.501014
100001102	1111	0.177036	0.0156364	0.0817662
100001102	1113	0.0500455	0.497548	0.724568
100001102	1114	0.229421	0.00163321	0.0149121
100001102	1124	0.214848	0.00323105	0.0253415
100001102	1125	-0.073051	0.375954	0.625231
100001102	1128	0.0335542	0.649353	0.82632
100001102	1134	-0.144842	0.0485551	0.179174
100001102	1135	-0.0605644	0.412824	0.657762
100001102	1136	0.160343	0.0301382	0.129567
100001102	1137	0.136879	0.0624662	0.211838
100001102	1140	0.0619472	0.400931	0.647579
100001102	1143	0.162598	0.0265982	0.118856
100001102	1162	-0.00503429	0.945629	0.97729
100001102	1215	-0.0788051	0.315842	0.568882
100001102	1221	0.000530563	0.994266	0.997621
100001102	1224	-0.353591	7.39468e-07	2.17736e-05
100001102	1231	0.253774	0.000473917	0.00553726
100001102	1235	-0.0995566	0.176382	0.406596
100001102	1239	0.254006	0.000468103	0.00548194
100001102	1242	-0.0205745	0.780447	0.899591
100001102	1254	0.255458	0.000433059	0.00514704
100001102	1256	-0.0389642	0.597486	0.793559
100001102	1258	0.238771	0.00347185	0.0267829
100001102	1268	-0.146612	0.0458424	0.172392
100001102	1342	0.0332427	0.652394	0.828136
100001102	1442	-0.0462821	0.530473	0.748528
100001102	1488	-0.11114	0.252164	0.501539
100001102	1489	0.0704213	0.339512	0.591535
100001102	1518	-0.0144819	0.844465	0.931048
100001102	1526	-0.0506441	0.492412	0.720799
100001102	1528	-0.121138	0.100477	0.287277
100001102	1537	-0.0744961	0.312233	0.565284
100001102	1538	-0.0306561	0.677869	0.843087
100001102	1539	-0.09004	0.221636	0.465634
100001102	1547	-0.135775	0.0646306	0.216605
100001102	1628	0.13964	0.0622785	0.211402
100001102	1629	0.282436	0.000259392	0.00338714
100001102	1648	0.278956	0.000120497	0.00179872
100001102	1869	0.102261	0.166019	0.392109
100001102	2029	0.391208	3.37024e-08	1.35152e-06
100001102	2050	0.1484	0.043231	0.165666
100001102	2051	0.352444	8.07582e-07	2.35091e-05
100001102	2054	0.209985	0.00401926	0.0299354
100001102	100000007	-0.125535	0.0877694	0.263885
100001102	100000008	-0.0198397	0.788099	0.903607
100001102	100000010	0.153677	0.0405562	0.158686
100001102	100000011	0.284346	0.000552348	0.00627917
100001102	100000014	-0.0460415	0.532614	0.750005
100001102	100000015	0.00394045	0.958131	0.982615
100001102	100000016	0.351509	1.79164e-05	0.000357643
100001102	100000036	-0.0843708	0.25223	0.50161
100001102	100000039	0.216195	0.00303907	0.0241783
100001102	100000042	-0.102052	0.165735	0.391702
100001102	100000054	-0.188779	0.00986603	0.0585375
100001102	100000096	0.0964577	0.191511	0.427217
100001102	100000257	0.00213997	0.976874	0.990485
100001102	100000258	0.113675	0.260116	0.510534
100001102	100000263	0.0399041	0.588668	0.787841
100001102	100000265	-0.113955	0.12145	0.323653
100001102	100000269	-0.0685788	0.352329	0.603494
100001102	100000276	0.0604217	0.412652	0.657622
100001102	100000282	0.173623	0.0181031	0.0906601
100001102	100000285	0.0681886	0.457388	0.693988
100001102	100000295	-0.0259574	0.775652	0.897119
100001102	100000406	-0.110903	0.131819	0.340585
100001102	100000409	0.104377	0.187613	0.42207
100001102	100000436	0.225115	0.0165186	0.084991
100001102	100000437	0.0199822	0.787182	0.903104
100001102	100000442	-0.0170118	0.818711	0.91872
100001102	100000445	-0.0666561	0.366024	0.616262
100001102	100000453	-0.0193036	0.798143	0.908516
100001102	100000463	-0.194001	0.00797243	0.0500433
100001102	100000467	0.0507112	0.491838	0.720405
100001102	100000487	-0.154625	0.0863964	0.261276
100001102	100000491	-0.0476202	0.518642	0.740023
100001102	100000551	-0.0735954	0.318136	0.571226
100001102	100000580	0.0294607	0.689769	0.8501
100001102	100000616	-0.0690301	0.349162	0.60056
100001102	100000626	-0.2551	0.000441463	0.00522608
100001102	100000630	0.147479	0.054238	0.192846
100001102	100000639	0.0215107	0.770728	0.894475
100001102	100000656	0.104991	0.153817	0.374465
100001102	100000657	0.112436	0.12653	0.331985
100001102	100000665	0.20166	0.00577754	0.0393701
100001102	100000672	-0.00267147	0.971132	0.988007
100001102	100000706	-0.209717	0.00427406	0.0313656
100001102	100000707	0.129213	0.0804419	0.249547
100001102	100000708	0.127194	0.0836231	0.255869
100001102	100000711	0.166096	0.0422174	0.163018
100001102	100000715	-0.0766328	0.332421	0.584699
100001102	100000743	0.175961	0.0162882	0.0841599
100001102	100000765	-0.1476	0.134852	0.345402
100001102	100000773	0.400909	1.42396e-08	6.1646e-07
100001102	100000774	-0.0314636	0.669875	0.838435
100001102	100000776	0.0363329	0.622482	0.809633
100001102	100000781	0.10191	0.166326	0.392542
100001102	100000784	0.0650184	0.418501	0.662517
100001102	100000787	0.17011	0.0209649	0.100597
100001102	100000792	0.0745185	0.312087	0.565126
100001102	100000802	0.128619	0.0801907	0.249053
100001102	100000808	-0.0564844	0.476657	0.708884
100001102	100000827	0.21063	0.00390558	0.0292931
100001102	100000840	0.164199	0.026343	0.118099
100001102	100000841	0.214164	0.00333279	0.0259389
100001102	100000846	-0.0927428	0.214325	0.456467
100001102	100000856	0.102863	0.162378	0.386951
100001102	100000863	0.330524	4.07499e-06	9.86423e-05
100001102	100000900	0.0931395	0.206072	0.446117
100001102	100000924	0.09581	0.193306	0.42967
100001102	100000936	-0.118497	0.10721	0.299169
100001102	100000943	0.196862	0.0247738	0.113173
100001102	100000961	0.122909	0.0946632	0.276788
100001102	100000963	-0.139277	0.057969	0.201614
100001102	100000997	0.325627	5.75369e-06	0.000133551
100001102	100001002	-0.163379	0.0262776	0.117917
100001102	100001006	0.220669	0.00247296	0.0206203
100001102	100001007	0.0738994	0.316136	0.569205
100001102	100001022	0.103827	0.158456	0.381266
100001102	100001026	0.0729589	0.368536	0.618533
100001102	100001034	0.0196588	0.789986	0.90457
100001102	100001040	0.0823753	0.263662	0.514516
100001102	100001048	0.150546	0.0436721	0.166822
100001102	100001051	-0.236461	0.00115666	0.0113558
100001102	100001054	0.00867457	0.906456	0.959972
100001102	100001055	-0.00952592	0.897881	0.956035
100001102	100001064	0.166732	0.0387609	0.153862
100001102	100001073	0.103374	0.160291	0.383923
100001102	100001083	-0.12035	0.11909	0.319642
100001102	100001086	0.0979572	0.229899	0.475775
100001102	100001092	-0.0761932	0.301307	0.554432
100001104	35	0.143598	0.0537888	0.191777
100001104	50	0.394406	2.54468e-08	1.04767e-06
100001104	55	0.206632	0.00465939	0.033473
100001104	62	0.0113646	0.890961	0.952946
100001104	93	0.336384	2.67573e-06	6.80352e-05
100001104	98	0.344888	1.43079e-06	3.911e-05
100001104	111	0.330716	4.01973e-06	9.74473e-05
100001104	112	0.318158	9.627e-06	0.000209296
100001104	117	0.162716	0.0698249	0.227839
100001104	132	0.229661	0.00166255	0.0151206
100001104	136	0.208461	0.00440635	0.0320979
100001104	143	0.00236018	0.974986	0.989652
100001104	144	0.418656	5.36114e-08	2.06384e-06
100001104	158	0.267702	0.000220741	0.0029685
100001104	171	-0.0177268	0.810214	0.914594
100001104	179	0.043461	0.58409	0.78481
100001104	180	-0.2074	0.00450512	0.0326362
100001104	181	-0.235321	0.00122393	0.0118766
100001104	182	0.213181	0.00348393	0.0268519
100001104	189	0.384093	6.23022e-08	2.36799e-06
100001104	192	0.30828	1.86258e-05	0.000369716
100001104	194	0.607415	3.86581e-20	7.76765e-18
100001104	197	0.334438	3.2763e-06	8.13485e-05
100001104	207	0.212932	0.00361428	0.0275997
100001104	208	0.0708259	0.419665	0.663458
100001104	209	0.248217	0.000635423	0.00703251
100001104	212	0.270125	0.000235448	0.00312794
100001104	213	0.346859	1.23425e-06	3.43384e-05
100001104	229	-0.113702	0.122286	0.325034
100001104	231	0.0322748	0.661882	0.833932
100001104	234	0.278296	0.000120002	0.00179247
100001104	235	0.373864	3.20287e-07	1.03084e-05
100001104	240	0.58115	3.42864e-18	5.71341e-16
100001104	241	0.278546	0.000152933	0.00219119
100001104	244	0.143715	0.0516213	0.186645
100001104	250	0.0796097	0.280085	0.532161
100001104	252	0.306059	2.15359e-05	0.000418963
100001104	254	-0.0951163	0.196566	0.434033
100001104	266	0.124654	0.0900342	0.268208
100001104	267	0.170568	0.0199311	0.0970492
100001104	272	-0.101394	0.204924	0.444751
100001104	273	-0.0597096	0.419462	0.663338
100001104	275	0.34452	1.47058e-06	4.00931e-05
100001104	278	0.138641	0.0598298	0.205814
100001104	279	0.287505	6.92215e-05	0.00113002
100001104	297	0.266057	0.000242129	0.00320151
100001104	302	0.245191	0.00118765	0.0115919
100001104	310	0.4129	4.7221e-09	2.24469e-07
100001104	313	0.280655	0.000104416	0.00159546
100001104	327	0.326972	1.0646e-05	0.000228017
100001104	330	0.246313	0.000701531	0.00761374
100001104	331	0.43369	6.26705e-10	3.51077e-08
100001104	338	0.0974791	0.185626	0.419432
100001104	339	0.088671	0.231324	0.477475
100001104	340	-0.10042	0.172642	0.401377
100001104	342	0.0986372	0.18043	0.412349
100001104	344	0.0149835	0.839149	0.928532
100001104	355	0.181961	0.0129307	0.0713446
100001104	356	0.140454	0.055862	0.196649
100001104	358	0.0586805	0.427536	0.67
100001104	361	0.0799976	0.31616	0.569226
100001104	362	0.0512071	0.497252	0.724349
100001104	363	0.00329248	0.964426	0.98522
100001104	376	0.593016	4.7538e-19	8.6377e-17
100001104	381	0.518974	3.23457e-14	3.4462e-12
100001104	391	0.144473	0.0491376	0.180646
100001104	397	0.557878	1.31935e-16	1.86095e-14
100001104	407	0.327414	5.0768e-06	0.00011966
100001104	409	0.285908	7.62534e-05	0.00122476
100001104	415	0.278414	0.000124379	0.00184703
100001104	418	0.0393171	0.605444	0.798709
100001104	424	-0.112223	0.127254	0.333146
100001104	432	0.270357	0.000197739	0.0027095
100001104	439	-0.0291791	0.692583	0.851628
100001104	444	0.34511	1.40725e-06	3.85386e-05
100001104	445	0.264264	0.0002676	0.00347335
100001104	452	-0.187099	0.0105547	0.0615129
100001104	460	0.479617	4.3252e-12	3.43615e-10
100001104	461	0.13802	0.0602916	0.206862
100001104	466	0.0884841	0.231031	0.477126
100001104	480	0.411149	5.56317e-09	2.60989e-07
100001104	482	0.318531	9.38573e-06	0.000204676
100001104	491	0.234317	0.00164339	0.0149844
100001104	498	0.27688	0.000130371	0.00192115
100001104	500	0.13652	0.0724532	0.233372
100001104	501	0.100413	0.172674	0.40142
100001104	503	0.0511215	0.488336	0.71776
100001104	504	0.0556626	0.452965	0.690531
100001104	512	0.0977812	0.18426	0.417575
100001104	519	-0.131903	0.0727106	0.23392
100001104	533	0.320592	8.15272e-06	0.000181124
100001104	535	0.0477721	0.517307	0.739103
100001104	537	0.0653059	0.375836	0.625126
100001104	561	0.46561	2.1356e-11	1.52566e-09
100001104	563	0.135381	0.0654168	0.21836
100001104	564	0.140379	0.0559936	0.196969
100001104	565	0.372423	1.65466e-07	5.72026e-06
100001104	566	0.495748	6.2707e-13	5.62911e-11
100001104	572	0.0499149	0.498672	0.725403
100001104	796	0.0783264	0.290578	0.543394
100001104	798	0.135882	0.0886899	0.265649
100001104	799	0.0488911	0.507531	0.732029
100001104	800	0.314372	1.2432e-05	0.000260955
100001104	803	-0.0401988	0.585917	0.786001
100001104	806	0.255859	0.000423824	0.00505686
100001104	811	0.47941	4.43084e-12	3.513e-10
100001104	815	0.659576	1.35608e-24	4.1033e-22
100001104	821	0.391111	3.39892e-08	1.36142e-06
100001104	823	0.208056	0.00437697	0.0319374
100001104	825	0.164495	0.025659	0.115966
100001104	826	0.131211	0.116975	0.31609
100001104	827	0.195033	0.0126006	0.070018
100001104	828	0.256867	0.00130083	0.0124617
100001104	849	0.291745	6.75153e-05	0.00110629
100001104	878	0.129882	0.0772448	0.243188
100001104	880	0.184848	0.0143284	0.0768347
100001104	881	0.0671716	0.379894	0.628813
100001104	888	0.00169799	0.981649	0.992462
100001104	891	-0.0778585	0.290833	0.543672
100001104	892	-0.0686963	0.351503	0.602723
100001104	893	0.0877462	0.233681	0.480233
100001104	913	0.225626	0.00195882	0.0171994
100001104	917	0.152197	0.0380983	0.152104
100001104	922	0.300806	0.000481033	0.00560544
100001104	923	0.00261564	0.974744	0.989557
100001104	925	0.0283287	0.701108	0.856536
100001104	926	0.131135	0.0744078	0.237367
100001104	932	0.0476123	0.520999	0.741709
100001104	935	-0.144522	0.0746918	0.237942
100001104	980	-0.0481172	0.514282	0.736867
100001104	1001	0.20398	0.00522895	0.036529
100001104	1002	0.224167	0.00209893	0.0181562
100001104	1004	0.0739516	0.315793	0.568825
100001104	1021	0.176053	0.0162319	0.0839575
100001104	1022	0.423648	1.87179e-09	9.61977e-08
100001104	1023	0.131536	0.0735181	0.235581
100001104	1024	0.457803	5.04181e-11	3.38085e-09
100001104	1025	0.101839	0.166623	0.392997
100001104	1026	0.182849	0.0124894	0.0695823
100001104	1052	-0.10059	0.171914	0.400436
100001104	1053	0.311756	1.48052e-05	0.000303056
100001104	1082	0.76595	3.81552e-37	3.05586e-34
100001104	1083	0.252734	0.000500918	0.00579737
100001104	1084	0.709866	8.07361e-30	3.58299e-27
100001104	1087	0.00657843	0.928991	0.970221
100001104	1090	0.0391377	0.595854	0.792553
100001104	1094	-0.0216487	0.769299	0.893737
100001104	1102	0.741369	1.06082e-33	6.55122e-31
100001104	1105	0.20897	0.00420404	0.0309727
100001104	1110	0.485682	2.11756e-12	1.76404e-10
100001104	1111	0.183182	0.0123269	0.0689309
100001104	1113	0.343269	1.61416e-06	4.35708e-05
100001104	1114	0.223039	0.00221352	0.0189258
100001104	1124	0.101408	0.168433	0.395568
100001104	1125	0.16435	0.045189	0.170728
100001104	1128	0.254442	0.00045731	0.00537914
100001104	1134	0.335921	2.76693e-06	7.01315e-05
100001104	1135	0.186712	0.0109352	0.0631095
100001104	1136	0.112152	0.130652	0.338659
100001104	1137	0.042791	0.561967	0.770356
100001104	1140	-0.138057	0.0602216	0.206705
100001104	1143	0.160477	0.0286649	0.125176
100001104	1162	0.162836	0.0263738	0.118182
100001104	1215	0.261056	0.000734633	0.00790521
100001104	1221	-0.148299	0.0433747	0.166048
100001104	1224	0.166628	0.0230205	0.107461
100001104	1231	-0.150946	0.0397299	0.156477
100001104	1235	0.235353	0.00122201	0.0118616
100001104	1239	-0.0213204	0.7727	0.895604
100001104	1242	0.455273	6.63001e-11	4.35079e-09
100001104	1254	-0.0735115	0.31869	0.57172
100001104	1256	0.437373	4.319e-10	2.49052e-08
100001104	1258	0.138507	0.093185	0.274154
100001104	1268	0.583117	2.48463e-18	4.19074e-16
100001104	1342	0.134777	0.0666391	0.220973
100001104	1442	0.234329	0.0012854	0.0123441
100001104	1488	-0.0374308	0.700533	0.856205
100001104	1489	0.209558	0.00409614	0.0303646
100001104	1518	0.0773942	0.293729	0.546661
100001104	1526	0.233835	0.00131706	0.0125824
100001104	1528	0.207272	0.00464159	0.0333761
100001104	1537	0.158817	0.0303769	0.130241
100001104	1538	0.0212179	0.773764	0.896207
100001104	1539	0.163912	0.025382	0.115105
100001104	1547	0.15519	0.0344235	0.142018
100001104	1628	0.052583	0.48451	0.71478
100001104	1629	0.0354188	0.653534	0.828865
100001104	1648	0.108347	0.1421	0.356816
100001104	1869	0.240173	0.000991614	0.0100592
100001104	2029	0.218462	0.00273892	0.0223165
100001104	2050	-0.0403256	0.584734	0.785245
100001104	2051	0.102785	0.1627	0.387434
100001104	2054	0.181172	0.0133343	0.0729317
100001104	100000007	0.244819	0.00075777	0.00810568
100001104	100000008	0.0389307	0.597802	0.793831
100001104	100000010	-0.0605887	0.421745	0.66529
100001104	100000011	-0.0383289	0.648314	0.825741
100001104	100000014	0.243275	0.000820244	0.0086386
100001104	100000015	0.371472	2.83631e-07	9.23596e-06
100001104	100000016	0.18309	0.0291865	0.126725
100001104	100000036	0.415942	3.54413e-09	1.72685e-07
100001104	100000039	0.310406	1.61915e-05	0.000327872
100001104	100000042	0.19254	0.0084664	0.0523245
100001104	100000054	0.103471	0.159897	0.383364
100001104	100000096	0.211114	0.00391932	0.0293725
100001104	100000257	0.236994	0.00112635	0.0111205
100001104	100000258	-0.0412121	0.683925	0.84671
100001104	100000263	0.0176056	0.811487	0.915251
100001104	100000265	0.291069	5.56578e-05	0.000940122
100001104	100000269	0.142817	0.0518221	0.187122
100001104	100000276	0.183695	0.0120808	0.0679197
100001104	100000282	0.376449	1.28391e-07	4.54807e-06
100001104	100000285	0.154064	0.0915635	0.27116
100001104	100000295	0.331661	0.00017869	0.00249062
100001104	100000406	0.318572	9.35955e-06	0.000204201
100001104	100000409	0.0588941	0.458025	0.694458
100001104	100000436	0.0820248	0.387754	0.635835
100001104	100000437	0.250845	0.000573238	0.00647139
100001104	100000442	0.208339	0.00453969	0.0328252
100001104	100000445	0.0695355	0.345636	0.597259
100001104	100000453	0.24375	0.00104279	0.0104603
100001104	100000463	0.287594	6.88458e-05	0.00112485
100001104	100000467	0.209131	0.00417433	0.0308056
100001104	100000487	0.107217	0.235922	0.482872
100001104	100000491	0.553605	2.50092e-16	3.43861e-14
100001104	100000551	0.382911	6.89031e-08	2.5954e-06
100001104	100000580	0.110983	0.131538	0.340125
100001104	100000616	0.106666	0.147322	0.364596
100001104	100000626	0.160054	0.0290935	0.126445
100001104	100000630	0.0906689	0.238245	0.485577
100001104	100000639	0.197712	0.00683031	0.0445874
100001104	100000656	-0.0572067	0.438002	0.678686
100001104	100000657	0.184216	0.0118357	0.0669488
100001104	100000665	-0.0577121	0.43396	0.675449
100001104	100000672	0.15422	0.0355797	0.145234
100001104	100000706	0.387373	5.56083e-08	2.13414e-06
100001104	100000707	0.178754	0.0151907	0.0801059
100001104	100000708	0.298008	3.60961e-05	0.000650062
100001104	100000711	0.274823	0.000665286	0.00729185
100001104	100000715	0.348872	5.36949e-06	0.00012575
100001104	100000743	0.0840034	0.254309	0.503998
100001104	100000765	0.120399	0.22344	0.467858
100001104	100000773	0.114649	0.119184	0.319799
100001104	100000774	0.399007	1.68971e-08	7.20496e-07
100001104	100000776	0.159629	0.0295296	0.12773
100001104	100000781	0.0437029	0.553654	0.764679
100001104	100000784	0.237827	0.00270594	0.0221096
100001104	100000787	0.0598178	0.419897	0.663652
100001104	100000792	-0.175066	0.0168494	0.0862277
100001104	100000802	0.121217	0.0993273	0.285286
100001104	100000808	0.207054	0.00840461	0.052043
100001104	100000827	-0.00774585	0.916432	0.964476
100001104	100000840	-0.185489	0.0119399	0.0673755
100001104	100000841	-0.155912	0.0335838	0.139572
100001104	100000846	0.420685	3.71412e-09	1.80145e-07
100001104	100000856	-0.094085	0.201484	0.440323
100001104	100000863	0.0748132	0.310172	0.563171
100001104	100000900	-0.00653553	0.929453	0.970389
100001104	100000924	0.0892997	0.225475	0.470332
100001104	100000936	0.201231	0.00588443	0.0398824
100001104	100000943	-0.0653431	0.460138	0.696036
100001104	100000961	0.236117	0.00117655	0.0115095
100001104	100000963	0.239396	0.000998669	0.0101153
100001104	100000997	0.0178088	0.809352	0.91418
100001104	100001002	0.199339	0.00652274	0.0430904
100001104	100001006	-0.26253	0.000294602	0.003759
100001104	100001007	0.0543944	0.460888	0.696619
100001104	100001022	0.0571917	0.438122	0.678784
100001104	100001026	0.163387	0.0429	0.16484
100001104	100001034	0.326996	5.22794e-06	0.000122788
100001104	100001040	0.0116454	0.874649	0.94532
100001104	100001048	0.110522	0.139674	0.353005
100001104	100001051	0.362319	3.7389e-07	1.18317e-05
100001104	100001054	0.300621	3.05769e-05	0.00056457
100001104	100001055	0.29052	6.31861e-05	0.00104656
100001104	100001064	0.165315	0.0404704	0.158457
100001104	100001073	-0.0683121	0.354209	0.605106
100001104	100001083	-0.142472	0.0646277	0.216601
100001104	100001086	0.160581	0.0481239	0.178121
100001104	100001092	0.169438	0.0207781	0.0999467
100001104	100001102	-0.144359	0.0493182	0.181076
100001106	35	-0.017717	0.829052	0.923671
100001106	50	0.0135816	0.866797	0.941701
100001106	55	0.1434	0.075063	0.238685
100001106	62	0.132889	0.146208	0.362893
100001106	93	0.333725	2.20051e-05	0.000426665
100001106	98	0.0704683	0.383587	0.632114
100001106	111	-0.0485257	0.548771	0.761196
100001106	112	0.161716	0.0443994	0.168691
100001106	117	0.144864	0.131052	0.339343
100001106	132	0.0348226	0.668107	0.837507
100001106	136	-0.0190641	0.814463	0.916701
100001106	143	0.150197	0.065655	0.218851
100001106	144	0.0309085	0.727021	0.871277
100001106	158	0.304636	0.000116202	0.00174501
100001106	171	0.217887	0.0064591	0.0427734
100001106	179	-0.000933475	0.991492	0.99642
100001106	180	-0.117315	0.146012	0.36259
100001106	181	-0.0799878	0.322484	0.575445
100001106	182	-0.122035	0.130361	0.338201
100001106	189	0.277887	0.000463742	0.00544156
100001106	192	0.424033	3.8391e-08	1.52274e-06
100001106	194	0.422359	4.3973e-08	1.72321e-06
100001106	197	0.190923	0.0176992	0.0892723
100001106	207	0.268839	0.000748129	0.00802257
100001106	208	-0.0944678	0.330806	0.583221
100001106	209	0.100588	0.213008	0.454829
100001106	212	0.133478	0.103443	0.292544
100001106	213	0.0383037	0.636077	0.818236
100001106	229	-0.123335	0.126284	0.331562
100001106	231	-0.105633	0.190826	0.426322
100001106	234	0.188839	0.0186123	0.0924449
100001106	235	0.18864	0.0212241	0.101526
100001106	240	0.400066	2.50251e-07	8.26715e-06
100001106	241	0.0148913	0.856473	0.93683
100001106	244	0.144239	0.0752684	0.239104
100001106	250	0.00416842	0.958946	0.982982
100001106	252	0.0879927	0.276266	0.528139
100001106	254	-0.141141	0.0798167	0.248295
100001106	266	0.137703	0.0875144	0.263392
100001106	267	0.0755535	0.35012	0.601523
100001106	272	0.0256686	0.771034	0.894639
100001106	273	0.0346353	0.669788	0.838401
100001106	275	0.205735	0.0102235	0.0600845
100001106	278	0.102746	0.204792	0.444555
100001106	279	0.242564	0.00235792	0.0198822
100001106	297	0.0684461	0.397417	0.644434
100001106	302	0.0336847	0.690656	0.850576
100001106	310	0.249533	0.00174095	0.0156851
100001106	313	0.00773098	0.92394	0.967913
100001106	327	0.243544	0.00326651	0.0255512
100001106	330	0.173857	0.0305039	0.130633
100001106	331	0.236815	0.00300939	0.0240014
100001106	338	0.0759483	0.347601	0.599055
100001106	339	0.0163779	0.840749	0.929328
100001106	340	0.00441333	0.956536	0.981928
100001106	342	-0.0265219	0.743229	0.880174
100001106	344	0.22858	0.00422664	0.0311008
100001106	355	-0.018612	0.818199	0.918476
100001106	356	0.114803	0.154903	0.376096
100001106	358	0.244825	0.00213891	0.0184194
100001106	361	0.242355	0.00546731	0.0377796
100001106	362	-0.0121063	0.88429	0.949847
100001106	363	0.0798976	0.323032	0.575938
100001106	376	0.234309	0.00334108	0.0259928
100001106	381	0.18643	0.0201982	0.0979864
100001106	391	0.146378	0.0691496	0.226434
100001106	397	0.248461	0.00182507	0.0162835
100001106	407	0.0916794	0.256564	0.506551
100001106	409	0.133633	0.0973803	0.281799
100001106	415	0.121565	0.13313	0.342592
100001106	418	-0.0878833	0.288173	0.540915
100001106	424	-0.099217	0.219343	0.462824
100001106	432	0.167683	0.0376469	0.150896
100001106	439	-0.0337727	0.676545	0.842356
100001106	444	0.14379	0.0742661	0.237065
100001106	445	0.220333	0.00587174	0.0398233
100001106	452	-0.132885	0.0992847	0.285223
100001106	460	0.0185395	0.818895	0.918786
100001106	461	0.0332055	0.68168	0.845371
100001106	466	0.083963	0.300532	0.553652
100001106	480	0.170497	0.0339177	0.140558
100001106	482	0.320166	4.8823e-05	0.000841026
100001106	491	0.0716841	0.386603	0.634774
100001106	498	0.328683	2.97258e-05	0.000551138
100001106	500	0.0590164	0.480739	0.711934
100001106	501	0.130618	0.10524	0.295712
100001106	503	0.161075	0.0452608	0.170901
100001106	504	-0.0878015	0.280488	0.532611
100001106	512	0.0567062	0.483405	0.71395
100001106	519	-0.166411	0.0385007	0.153159
100001106	533	0.104141	0.197203	0.434819
100001106	535	0.0873482	0.279812	0.531826
100001106	537	0.138276	0.0861906	0.260875
100001106	561	0.281604	0.000385705	0.00468689
100001106	563	-0.0225017	0.78108	0.899882
100001106	564	0.128873	0.110012	0.304169
100001106	565	0.249884	0.00171415	0.0154981
100001106	566	0.203071	0.01127	0.0645374
100001106	572	0.0576617	0.476053	0.708437
100001106	796	-0.0973329	0.229797	0.475659
100001106	798	0.0426254	0.628802	0.813571
100001106	799	-0.0701428	0.385793	0.634076
100001106	800	0.127571	0.113682	0.310497
100001106	803	-0.0381151	0.637741	0.81919
100001106	806	0.0662499	0.41277	0.657714
100001106	811	0.270572	0.00066149	0.0072584
100001106	815	0.160865	0.0455451	0.171615
100001106	821	0.18336	0.022387	0.105366
100001106	823	0.247551	0.00189944	0.0168
100001106	825	-0.124337	0.125696	0.330623
100001106	826	-0.0162228	0.860991	0.939037
100001106	827	0.0142171	0.870486	0.943343
100001106	828	0.0452008	0.611001	0.802257
100001106	849	0.567876	1.3011e-14	1.45997e-12
100001106	878	0.0874803	0.279083	0.531051
100001106	880	-0.0553324	0.507109	0.731726
100001106	881	-0.264388	0.00136391	0.0129343
100001106	888	-0.0611985	0.449375	0.687671
100001106	891	-0.128688	0.110529	0.305046
100001106	892	-0.185091	0.0211291	0.10118
100001106	893	0.0138217	0.864465	0.940642
100001106	913	-0.0302907	0.708293	0.860775
100001106	917	0.0756341	0.349605	0.601008
100001106	922	0.136154	0.156104	0.377858
100001106	923	0.148281	0.103105	0.291996
100001106	925	0.16072	0.0457429	0.172121
100001106	926	0.0235619	0.771044	0.894643
100001106	932	-0.0284334	0.727173	0.871379
100001106	935	0.0653596	0.461789	0.697334
100001106	980	-0.160462	0.0460962	0.173052
100001106	1001	0.219632	0.00603497	0.0406416
100001106	1002	-0.0834183	0.302099	0.555251
100001106	1004	0.293307	0.000212323	0.00287528
100001106	1021	0.0457752	0.571679	0.776771
100001106	1022	-0.0210717	0.795334	0.90709
100001106	1023	0.10673	0.186233	0.420255
100001106	1024	0.283667	0.000347837	0.00430432
100001106	1025	0.00640328	0.936972	0.973644
100001106	1026	-0.0037672	0.962894	0.9846
100001106	1052	-0.266808	0.000791112	0.00839343
100001106	1053	0.147261	0.0674708	0.222808
100001106	1082	0.288301	0.000274964	0.00355122
100001106	1083	0.107897	0.181439	0.41375
100001106	1084	0.304229	0.000118801	0.00177774
100001106	1087	-0.120868	0.134104	0.344196
100001106	1090	-0.0783524	0.332508	0.584769
100001106	1094	0.140761	0.0806403	0.249928
100001106	1102	0.257211	0.00123417	0.0119525
100001106	1105	0.206089	0.0100909	0.0595167
100001106	1110	0.343218	1.23114e-05	0.000258694
100001106	1111	0.0171442	0.832317	0.925251
100001106	1113	0.400619	2.40054e-07	7.97244e-06
100001106	1114	0.112451	0.163593	0.388644
100001106	1124	0.136625	0.0900461	0.268231
100001106	1125	0.123959	0.170167	0.398114
100001106	1128	-0.0889901	0.270837	0.522184
100001106	1134	0.236975	0.00298932	0.023874
100001106	1135	0.0602332	0.458052	0.694485
100001106	1136	-0.102587	0.208513	0.449311
100001106	1137	-0.0526216	0.51551	0.737725
100001106	1140	-0.0410976	0.61164	0.802659
100001106	1143	0.0659067	0.4152	0.659845
100001106	1162	0.0508911	0.529436	0.747857
100001106	1215	0.117515	0.16985	0.397658
100001106	1221	-0.03676	0.649751	0.826595
100001106	1224	0.212406	0.00796927	0.0500264
100001106	1231	-0.106213	0.188388	0.423071
100001106	1235	0.235471	0.00318339	0.0250612
100001106	1239	-0.0835955	0.30107	0.554177
100001106	1242	0.145207	0.071429	0.231227
100001106	1254	-0.0625053	0.439735	0.680031
100001106	1256	0.244391	0.00217941	0.0187013
100001106	1258	0.0213786	0.814437	0.916696
100001106	1268	0.22732	0.00444763	0.0323177
100001106	1342	-0.0558748	0.489852	0.718894
100001106	1442	0.0359093	0.657338	0.831181
100001106	1488	0.0635237	0.556547	0.766685
100001106	1489	0.0753183	0.351627	0.602853
100001106	1518	-0.106036	0.18913	0.424055
100001106	1526	0.108181	0.180287	0.41216
100001106	1528	0.20265	0.0117174	0.0664516
100001106	1537	0.204755	0.010598	0.0617057
100001106	1538	-0.161534	0.0446425	0.169329
100001106	1539	0.176064	0.0284237	0.12442
100001106	1547	-0.0075618	0.925599	0.968702
100001106	1628	-0.00221295	0.978631	0.991161
100001106	1629	0.00474173	0.956145	0.981737
100001106	1648	0.0203007	0.802029	0.910447
100001106	1869	0.3458	1.1201e-05	0.000238172
100001106	2029	0.0940544	0.244395	0.4927
100001106	2050	-0.138297	0.0861425	0.260779
100001106	2051	-0.00433116	0.957345	0.982284
100001106	2054	0.107945	0.181242	0.413495
100001106	100000007	0.298339	0.000162948	0.00230843
100001106	100000008	0.150446	0.0616881	0.210028
100001106	100000010	0.0603255	0.467946	0.702001
100001106	100000011	-0.249364	0.0067022	0.0439647
100001106	100000014	0.209487	0.00889457	0.0542706
100001106	100000015	0.244921	0.00260855	0.0214945
100001106	100000016	0.207984	0.0220697	0.104315
100001106	100000036	0.231308	0.00378165	0.0285679
100001106	100000039	-0.0115949	0.886139	0.950695
100001106	100000042	0.217336	0.00659844	0.0434464
100001106	100000054	-0.0269698	0.739048	0.877914
100001106	100000096	0.0898084	0.268012	0.519183
100001106	100000257	0.0543747	0.501598	0.727636
100001106	100000258	0.0277193	0.807173	0.913052
100001106	100000263	0.0225533	0.780591	0.89965
100001106	100000265	0.0570946	0.48041	0.7117
100001106	100000269	0.206566	0.00991483	0.0587607
100001106	100000276	-0.0452661	0.575969	0.779559
100001106	100000282	0.102216	0.207153	0.447538
100001106	100000285	-0.0105475	0.916626	0.964592
100001106	100000295	0.265009	0.00710714	0.0459535
100001106	100000406	0.168862	0.0356933	0.14553
100001106	100000409	0.0656912	0.44906	0.687399
100001106	100000436	-0.0723124	0.486181	0.716088
100001106	100000437	0.776651	1.61667e-32	9.05652e-30
100001106	100000442	0.254342	0.00145708	0.0136252
100001106	100000445	0.377827	1.25522e-06	3.48405e-05
100001106	100000453	0.798332	2.68554e-35	1.8602e-32
100001106	100000463	0.550099	1.22508e-13	1.21414e-11
100001106	100000467	0.0484774	0.549169	0.761489
100001106	100000487	0.137273	0.16675	0.393176
100001106	100000491	0.147208	0.0675709	0.223012
100001106	100000551	0.160341	0.0462626	0.173466
100001106	100000580	-0.0393977	0.626459	0.81216
100001106	100000616	0.294925	0.000195107	0.00267872
100001106	100000626	0.100667	0.212647	0.454379
100001106	100000630	-0.187624	0.0248372	0.113369
100001106	100000639	-0.0958703	0.235366	0.482157
100001106	100000656	-0.0212626	0.792855	0.905928
100001106	100000657	0.0235652	0.771013	0.894629
100001106	100000665	-0.120634	0.134864	0.345424
100001106	100000672	0.228768	0.00419444	0.0309207
100001106	100000706	0.274932	0.000583087	0.00656024
100001106	100000707	0.063496	0.435539	0.676699
100001106	100000708	0.100335	0.214167	0.456248
100001106	100000711	0.238267	0.0072164	0.0464776
100001106	100000715	0.341692	4.10295e-05	0.000724377
100001106	100000743	0.27396	0.000561828	0.00636688
100001106	100000765	0.255074	0.015848	0.0825391
100001106	100000773	-0.0433535	0.592215	0.790252
100001106	100000774	0.207712	0.00950302	0.0569506
100001106	100000776	0.24165	0.00245206	0.0204878
100001106	100000781	0.131061	0.104054	0.293633
100001106	100000784	0.100603	0.242118	0.49004
100001106	100000787	-0.0272406	0.738194	0.877491
100001106	100000792	-0.116102	0.150257	0.368958
100001106	100000802	0.200177	0.0125127	0.0696721
100001106	100000808	0.20209	0.0183048	0.0913655
100001106	100000827	0.0208711	0.796586	0.907777
100001106	100000840	-0.387615	7.41615e-07	2.18268e-05
100001106	100000841	-0.358179	4.74062e-06	0.000112659
100001106	100000846	0.151122	0.063103	0.213302
100001106	100000856	-0.0677049	0.40256	0.649003
100001106	100000863	0.0151719	0.85137	0.934457
100001106	100000900	-0.0354436	0.661506	0.833669
100001106	100000924	0.0466244	0.564559	0.772031
100001106	100000936	0.167083	0.0377131	0.15106
100001106	100000943	-0.0238205	0.808491	0.913715
100001106	100000961	0.0410654	0.611919	0.802844
100001106	100000963	0.215108	0.00718961	0.0463482
100001106	100000997	-0.0195063	0.809626	0.914321
100001106	100001002	0.133514	0.0987861	0.284312
100001106	100001006	-0.206336	0.00999953	0.0591358
100001106	100001007	0.153993	0.0557347	0.196362
100001106	100001022	-0.196742	0.0141425	0.0761105
100001106	100001026	0.259176	0.00313551	0.0247638
100001106	100001034	0.19796	0.0135445	0.0737598
100001106	100001040	0.0146547	0.856381	0.93677
100001106	100001048	0.0986036	0.229958	0.475847
100001106	100001051	0.210419	0.00858942	0.0528992
100001106	100001054	0.25166	0.00158433	0.0145651
100001106	100001055	0.103969	0.19795	0.435769
100001106	100001064	-0.0117349	0.895821	0.955077
100001106	100001073	-0.0710919	0.379382	0.62835
100001106	100001083	0.0277367	0.744057	0.880603
100001106	100001086	0.0535764	0.55129	0.762998
100001106	100001092	0.221258	0.00566237	0.0387815
100001106	100001102	-0.078072	0.334247	0.586515
100001106	100001104	0.3166	5.98331e-05	0.000999255
100001108	35	0.0110109	0.88435	0.949867
100001108	50	-0.137011	0.0651323	0.217718
100001108	55	0.0820409	0.270887	0.52223
100001108	62	0.0184069	0.826669	0.922531
100001108	93	0.136085	0.0669855	0.221727
100001108	98	-0.149169	0.0444527	0.168822
100001108	111	-0.262067	0.000351856	0.00434471
100001108	112	-0.116468	0.117408	0.316765
100001108	117	0.15646	0.0839581	0.256523
100001108	132	-0.0503349	0.500997	0.72718
100001108	136	-0.0148726	0.842486	0.93018
100001108	143	0.109646	0.148613	0.366549
100001108	144	-0.137156	0.0919916	0.271969
100001108	158	0.170245	0.0215788	0.102663
100001108	171	0.00540344	0.942288	0.97584
100001108	179	-0.0664386	0.408387	0.654018
100001108	180	-0.165337	0.0257129	0.11613
100001108	181	-0.0550506	0.460444	0.696275
100001108	182	-0.276696	0.00015607	0.00222877
100001108	189	0.00245936	0.973714	0.989097
100001108	192	0.25052	0.000647326	0.00713682
100001108	194	0.0512605	0.491938	0.720471
100001108	197	0.109599	0.141911	0.356516
100001108	207	0.11858	0.111859	0.307392
100001108	208	-0.123535	0.164755	0.390277
100001108	209	-0.032135	0.666724	0.83676
100001108	212	0.0368068	0.626699	0.81232
100001108	213	-0.0214077	0.774228	0.896438
100001108	229	-0.206918	0.00506861	0.0356759
100001108	231	-0.0351308	0.637769	0.819206
100001108	234	-0.0252058	0.735548	0.876055
100001108	235	-0.0450165	0.557622	0.767396
100001108	240	0.146994	0.0476858	0.17703
100001108	241	0.0106906	0.887692	0.951394
100001108	244	0.1039	0.165132	0.390826
100001108	250	0.0254824	0.732754	0.874498
100001108	252	-0.0487862	0.513101	0.73595
100001108	254	-0.263996	0.000316922	0.0039878
100001108	266	0.0436206	0.558751	0.768094
100001108	267	0.0286315	0.701217	0.856622
100001108	272	0.133304	0.0993232	0.285286
100001108	273	0.156851	0.034973	0.143514
100001108	275	-0.0288246	0.699299	0.855501
100001108	278	0.185597	0.0123695	0.0691053
100001108	279	0.0372747	0.617377	0.806311
100001108	297	-0.0701332	0.346813	0.5983
100001108	302	0.0195366	0.800952	0.909942
100001108	310	-0.0121017	0.871194	0.943691
100001108	313	-0.144515	0.0516049	0.186604
100001108	327	0.195622	0.0103427	0.060597
100001108	330	0.0704039	0.34495	0.596663
100001108	331	0.0516128	0.488963	0.7182
100001108	338	-0.0559841	0.452862	0.690441
100001108	339	-0.0912538	0.223105	0.467465
100001108	340	0.0749803	0.314422	0.567485
100001108	342	-0.0601624	0.419797	0.663571
100001108	344	0.225972	0.00216003	0.0185629
100001108	355	0.0605983	0.41643	0.660815
100001108	356	0.0513202	0.491433	0.720101
100001108	358	0.137235	0.0654394	0.218402
100001108	361	0.0383367	0.634681	0.817402
100001108	362	-0.106961	0.160088	0.38364
100001108	363	-0.160993	0.0299208	0.128911
100001108	376	0.0849929	0.253961	0.503575
100001108	381	-0.0863644	0.24635	0.494957
100001108	391	0.0928577	0.212477	0.45418
100001108	397	0.0850327	0.253737	0.503327
100001108	407	0.0751296	0.313457	0.566474
100001108	409	0.00248723	0.973417	0.988959
100001108	415	0.0241212	0.747213	0.882247
100001108	418	-0.0666143	0.385267	0.633566
100001108	424	-0.195872	0.00804977	0.0504072
100001108	432	0.0570417	0.445629	0.684615
100001108	439	-0.0945835	0.204064	0.443678
100001108	444	0.120861	0.104112	0.293739
100001108	445	0.122103	0.100577	0.287458
100001108	452	-0.197976	0.00738391	0.0472761
100001108	460	-0.150839	0.0420972	0.162693
100001108	461	0.125511	0.0913623	0.270775
100001108	466	-0.0616538	0.409652	0.655058
100001108	480	0.0846485	0.255897	0.505819
100001108	482	0.304588	2.90772e-05	0.000540835
100001108	491	0.117134	0.123737	0.327375
100001108	498	0.187739	0.0111522	0.0640284
100001108	500	-0.00786878	0.918883	0.9657
100001108	501	-0.0392792	0.598571	0.794252
100001108	503	0.168241	0.0231915	0.107996
100001108	504	-0.122403	0.101645	0.289429
100001108	512	-0.0830242	0.265165	0.516076
100001108	519	-0.203855	0.00577579	0.0393621
100001108	533	-0.0816507	0.27318	0.524754
100001108	535	0.196738	0.00776954	0.0491223
100001108	537	-0.113416	0.127396	0.333359
100001108	561	0.0531933	0.475735	0.708208
100001108	563	-0.0503727	0.499478	0.726017
100001108	564	0.136619	0.0659122	0.219409
100001108	565	0.26072	0.000378346	0.00461194
100001108	566	0.0697948	0.349151	0.600546
100001108	572	-0.145214	0.0504738	0.183834
100001108	796	-0.29317	6.49687e-05	0.00107137
100001108	798	0.0101914	0.899844	0.956906
100001108	799	-0.227043	0.00205459	0.0178513
100001108	800	0.143936	0.0525585	0.188862
100001108	803	-0.238118	0.00120815	0.0117527
100001108	806	-0.169107	0.0224822	0.105678
100001108	811	0.185892	0.0119888	0.0675691
100001108	815	0.00586525	0.937365	0.973813
100001108	821	0.0467319	0.531022	0.748884
100001108	823	0.285809	9.18744e-05	0.00143279
100001108	825	-0.254981	0.00055157	0.00627283
100001108	826	-0.0629813	0.45975	0.695755
100001108	827	-0.156347	0.0490651	0.18047
100001108	828	-0.106467	0.194724	0.431594
100001108	849	0.255132	0.00056741	0.00641828
100001108	878	0.052419	0.482192	0.713087
100001108	880	-0.145052	0.0583688	0.202488
100001108	881	-0.266081	0.00047118	0.0055108
100001108	888	-0.118431	0.111313	0.306404
100001108	891	-0.258608	0.000423604	0.0050546
100001108	892	-0.273505	0.000187083	0.00258699
100001108	893	-0.0837468	0.261014	0.511578
100001108	913	-0.101342	0.173432	0.402468
100001108	917	0.0421954	0.571682	0.776771
100001108	922	-0.107424	0.229317	0.475097
100001108	923	0.22909	0.00557657	0.0383394
100001108	925	0.000833059	0.991095	0.996255
100001108	926	0.0655648	0.379201	0.628195
100001108	932	-0.119263	0.110795	0.305514
100001108	935	0.129764	0.113494	0.310175
100001108	980	-0.253969	0.000541123	0.0061732
100001108	1001	0.156373	0.0350275	0.14367
100001108	1002	-0.206844	0.00508466	0.0357579
100001108	1004	0.0049456	0.94717	0.977953
100001108	1021	0.0791983	0.287894	0.540591
100001108	1022	-0.18163	0.0144033	0.0771282
100001108	1023	0.0507509	0.496259	0.723641
100001108	1024	-0.0346013	0.642849	0.822385
100001108	1025	0.0542563	0.46695	0.701215
100001108	1026	-0.124418	0.0942408	0.276028
100001108	1052	-0.344402	1.92945e-06	5.09632e-05
100001108	1053	-0.0950015	0.202062	0.441108
100001108	1082	0.0931185	0.21119	0.452656
100001108	1083	0.00128094	0.986308	0.994352
100001108	1084	0.0556726	0.455384	0.692459
100001108	1087	-0.241182	0.00103859	0.0104275
100001108	1090	0.0145203	0.845745	0.931631
100001108	1094	0.0134892	0.856577	0.936872
100001108	1102	0.0289341	0.698213	0.854903
100001108	1105	0.141585	0.0565797	0.198357
100001108	1110	-0.0522956	0.483225	0.713819
100001108	1111	-0.130139	0.0799402	0.248558
100001108	1113	0.245677	0.000829054	0.00871399
100001108	1114	-0.0894976	0.229564	0.475388
100001108	1124	0.0935823	0.208915	0.449813
100001108	1125	0.0579299	0.488867	0.718124
100001108	1128	-0.281016	0.000121682	0.00181339
100001108	1134	0.0066794	0.928692	0.970124
100001108	1135	0.0351891	0.63815	0.819483
100001108	1136	-0.136882	0.0676794	0.223275
100001108	1137	-0.182731	0.0135488	0.073775
100001108	1140	0.127669	0.0858847	0.260267
100001108	1143	0.057284	0.442422	0.682119
100001108	1162	-0.157679	0.0335143	0.139373
100001108	1215	-0.0126743	0.873615	0.944815
100001108	1221	0.0870253	0.242741	0.490748
100001108	1224	0.210728	0.00429793	0.0314988
100001108	1231	-0.186738	0.0115991	0.0659423
100001108	1235	0.153218	0.0389237	0.154306
100001108	1239	-0.10164	0.172161	0.400775
100001108	1242	-0.0273456	0.714037	0.864138
100001108	1254	-0.0669682	0.369061	0.619016
100001108	1256	-0.0356742	0.632573	0.816014
100001108	1258	-0.0489792	0.559908	0.768867
100001108	1268	0.0013307	0.985776	0.994159
100001108	1342	-0.144828	0.0510964	0.185401
100001108	1442	-0.177288	0.0166536	0.0855019
100001108	1488	-0.115074	0.242433	0.490412
100001108	1489	-0.0610999	0.412575	0.657558
100001108	1518	-0.197988	0.00738028	0.0472605
100001108	1526	0.00305654	0.967335	0.98641
100001108	1528	0.186182	0.012092	0.067967
100001108	1537	0.182806	0.0135095	0.0736308
100001108	1538	-0.271092	0.000214246	0.00289665
100001108	1539	0.0930966	0.211298	0.452798
100001108	1547	-0.14357	0.053169	0.190297
100001108	1628	-0.0689409	0.364647	0.614948
100001108	1629	-0.130804	0.0992149	0.285096
100001108	1648	-0.0463319	0.535688	0.75223
100001108	1869	0.0700221	0.348926	0.600305
100001108	2029	-0.0821364	0.270327	0.52162
100001108	2050	-0.167244	0.0240322	0.110735
100001108	2051	-0.118152	0.112163	0.307889
100001108	2054	-0.0930468	0.211543	0.45306
100001108	100000007	0.190591	0.00996131	0.0589695
100001108	100000008	0.0920177	0.216661	0.459479
100001108	100000010	0.0316205	0.678727	0.843586
100001108	100000011	-0.223971	0.0078099	0.0492991
100001108	100000014	0.0839996	0.259572	0.509907
100001108	100000015	-0.0114286	0.880337	0.948034
100001108	100000016	-0.074164	0.387315	0.635426
100001108	100000036	0.132715	0.0740996	0.236766
100001108	100000039	-0.112943	0.129003	0.336004
100001108	100000042	0.0267047	0.720458	0.867633
100001108	100000054	-0.0572601	0.442613	0.682262
100001108	100000096	-0.0406998	0.586447	0.786338
100001108	100000257	-0.113508	0.127087	0.33289
100001108	100000258	0.123577	0.225393	0.470216
100001108	100000263	-0.0769509	0.301836	0.554936
100001108	100000265	-0.109173	0.14236	0.357183
100001108	100000269	0.165817	0.0252808	0.114794
100001108	100000276	-0.15364	0.0383823	0.152843
100001108	100000282	-0.0740028	0.322142	0.575104
100001108	100000285	-0.0488243	0.601143	0.795941
100001108	100000295	0.139468	0.128702	0.335484
100001108	100000406	0.0313706	0.674193	0.840981
100001108	100000409	-0.0854221	0.285897	0.538379
100001108	100000436	-0.0694383	0.466919	0.701193
100001108	100000437	0.493206	1.74111e-12	1.46665e-10
100001108	100000442	0.17995	0.0156392	0.0817756
100001108	100000445	0.804427	1.4296e-42	1.66542e-39
100001108	100000453	0.459975	1.34156e-10	8.38295e-09
100001108	100000463	0.312706	1.72468e-05	0.00034615
100001108	100000467	-0.0737879	0.322201	0.575157
100001108	100000487	0.188322	0.0385853	0.153376
100001108	100000491	-0.123487	0.096751	0.280699
100001108	100000551	0.0628576	0.399236	0.646086
100001108	100000580	-0.0863266	0.246558	0.49517
100001108	100000616	0.189309	0.0104819	0.0611829
100001108	100000626	0.101395	0.173202	0.402104
100001108	100000630	-0.264186	0.000539457	0.00615734
100001108	100000639	-0.17391	0.0188779	0.0933818
100001108	100000656	-0.0973345	0.191154	0.426725
100001108	100000657	-0.19802	0.00737059	0.0472132
100001108	100000665	-0.196505	0.00784405	0.0494574
100001108	100000672	0.259969	0.000393888	0.00476748
100001108	100000706	0.155421	0.0372207	0.149721
100001108	100000707	-0.104392	0.163129	0.388019
100001108	100000708	-0.139843	0.05972	0.205537
100001108	100000711	0.121656	0.142142	0.356886
100001108	100000715	0.114219	0.153006	0.373242
100001108	100000743	0.122593	0.0992091	0.285087
100001108	100000765	0.157472	0.113954	0.310976
100001108	100000773	-0.258631	0.000423066	0.0050497
100001108	100000774	0.025162	0.73599	0.876284
100001108	100000776	0.105637	0.155818	0.377462
100001108	100000781	-0.0685049	0.358151	0.608908
100001108	100000784	-0.0792369	0.327062	0.579664
100001108	100000787	-0.023048	0.758761	0.888379
100001108	100000792	-0.0322743	0.665366	0.835967
100001108	100000802	0.0363689	0.625957	0.811856
100001108	100000808	0.0843065	0.293816	0.546757
100001108	100000827	-0.00518248	0.944644	0.976881
100001108	100000840	-0.352727	1.1956e-06	3.33627e-05
100001108	100000841	-0.295393	5.1584e-05	0.000881743
100001108	100000846	0.0519793	0.492017	0.720526
100001108	100000856	-0.140747	0.0580732	0.201853
100001108	100000863	-0.125467	0.0914763	0.270991
100001108	100000900	-0.0469469	0.529132	0.747663
100001108	100000924	-0.142939	0.0542345	0.19284
100001108	100000936	0.13209	0.0754841	0.239545
100001108	100000943	-0.00813799	0.927938	0.969777
100001108	100000961	-0.00154569	0.983478	0.993212
100001108	100000963	0.0853612	0.251901	0.501265
100001108	100000997	-0.173787	0.0189638	0.0937113
100001108	100001002	0.177947	0.0165477	0.0850929
100001108	100001006	-0.198211	0.0073127	0.0469472
100001108	100001007	-0.0335284	0.653192	0.828642
100001108	100001022	-0.172887	0.0196006	0.0959024
100001108	100001026	0.107125	0.191965	0.427832
100001108	100001034	-0.0680929	0.361056	0.611683
100001108	100001040	-0.0132503	0.85909	0.938038
100001108	100001048	0.0336804	0.657214	0.831099
100001108	100001051	0.00424492	0.954647	0.981086
100001108	100001054	0.0187224	0.801922	0.910398
100001108	100001055	-0.0399395	0.594502	0.791766
100001108	100001064	-0.0318369	0.697968	0.854768
100001108	100001073	-0.0286614	0.70092	0.856436
100001108	100001083	0.0730185	0.351309	0.60256
100001108	100001086	0.0232327	0.779264	0.898882
100001108	100001092	0.108466	0.144977	0.361027
100001108	100001102	-0.133864	0.0716092	0.231623
100001108	100001104	0.0821742	0.270106	0.521451
100001108	100001106	0.517508	6.31248e-12	4.88619e-10
100001112	35	-0.12319	0.0984995	0.283797
100001112	50	0.143747	0.050299	0.183413
100001112	55	0.193857	0.00801985	0.0502616
100001112	62	-0.332398	3.66736e-05	0.000658821
100001112	93	0.0674692	0.360193	0.610877
100001112	98	0.0936729	0.203475	0.442956
100001112	111	0.277003	0.000129437	0.00190992
100001112	112	0.150543	0.0402675	0.157906
100001112	117	0.0910906	0.312354	0.5654
100001112	132	0.0667507	0.366653	0.616823
100001112	136	-0.0062564	0.932643	0.971795
100001112	143	0.0426234	0.571037	0.776354
100001112	144	-0.0981808	0.222706	0.466974
100001112	158	0.248327	0.00063178	0.00700021
100001112	171	0.0782968	0.288118	0.540854
100001112	179	-0.0194818	0.806229	0.912563
100001112	180	0.697176	2.12586e-28	8.60051e-26
100001112	181	0.523338	1.80639e-14	1.99336e-12
100001112	182	0.0211601	0.774364	0.896502
100001112	189	0.0480575	0.514805	0.737207
100001112	192	-0.0342311	0.642763	0.822331
100001112	194	0.0387889	0.599137	0.794621
100001112	197	-0.151213	0.0399168	0.156972
100001112	207	0.193903	0.00817789	0.0510113
100001112	208	0.124616	0.154543	0.375548
100001112	209	0.0705314	0.338756	0.590827
100001112	212	0.0417684	0.576649	0.779966
100001112	213	-0.041135	0.577213	0.780315
100001112	229	0.585771	1.60366e-18	2.75655e-16
100001112	231	-0.0186145	0.800903	0.909909
100001112	234	-0.107564	0.143923	0.359493
100001112	235	-0.0521792	0.491597	0.720221
100001112	240	0.125298	0.0883743	0.265052
100001112	241	-0.0839861	0.26232	0.512968
100001112	244	-0.126154	0.0879329	0.264212
100001112	250	0.067003	0.36353	0.613923
100001112	252	0.163388	0.0258609	0.1166
100001112	254	0.66143	9.06857e-25	2.79684e-22
100001112	266	0.112531	0.126208	0.331437
100001112	267	-0.0537734	0.466029	0.700511
100001112	272	0.197235	0.0129927	0.0715883
100001112	273	0.367452	2.67303e-07	8.77393e-06
100001112	275	-0.0759041	0.30315	0.556263
100001112	278	-0.0726659	0.325625	0.578343
100001112	279	0.112046	0.127859	0.334145
100001112	297	0.115201	0.117404	0.31676
100001112	302	-0.142587	0.062053	0.210866
100001112	310	-0.0250819	0.733992	0.875168
100001112	313	0.0919422	0.211988	0.453574
100001112	327	0.0944184	0.21525	0.457703
100001112	330	0.213312	0.00346351	0.0267327
100001112	331	0.0540028	0.464126	0.69909
100001112	338	0.0926043	0.208702	0.449558
100001112	339	0.058084	0.43352	0.675082
100001112	340	0.0234054	0.751169	0.884461
100001112	342	-0.225693	0.00195258	0.0171605
100001112	344	-0.0382164	0.604543	0.798136
100001112	355	-0.0971789	0.186991	0.421305
100001112	356	0.3001	3.16082e-05	0.000581247
100001112	358	0.0319681	0.665759	0.836188
100001112	361	0.143286	0.071574	0.231548
100001112	362	0.134818	0.0727781	0.234054
100001112	363	0.180711	0.013575	0.0738755
100001112	376	0.00743628	0.919761	0.966076
100001112	381	0.0477274	0.5177	0.739368
100001112	391	-0.0530517	0.472044	0.705288
100001112	397	-0.0106122	0.88569	0.950483
100001112	407	0.0620703	0.399994	0.646742
100001112	409	0.222657	0.00225361	0.0191892
100001112	415	0.0860942	0.243924	0.492143
100001112	418	-0.107895	0.155246	0.376594
100001112	424	0.698892	1.37989e-28	5.64937e-26
100001112	432	0.103412	0.161282	0.385375
100001112	439	0.58608	1.52342e-18	2.62301e-16
100001112	444	-0.163217	0.0260194	0.117098
100001112	445	0.0191982	0.794796	0.90685
100001112	452	0.724655	1.41902e-31	7.31013e-29
100001112	460	-0.113829	0.121867	0.324328
100001112	461	-0.0463007	0.530307	0.748407
100001112	466	0.447602	1.68174e-10	1.03522e-08
100001112	480	-0.150176	0.0407631	0.159205
100001112	482	-0.0240376	0.744677	0.880904
100001112	491	-0.0966339	0.199429	0.437661
100001112	498	-0.0324054	0.660599	0.833162
100001112	500	0.046392	0.543274	0.757488
100001112	501	-0.176536	0.0159368	0.0828695
100001112	503	0.0994335	0.17692	0.407274
100001112	504	0.0830286	0.262494	0.513168
100001112	512	0.0999296	0.174759	0.404223
100001112	519	0.694808	3.84116e-28	1.52509e-25
100001112	533	0.0615407	0.404035	0.650238
100001112	535	0.0802363	0.276305	0.528175
100001112	537	-0.0230231	0.755103	0.886415
100001112	561	0.0665535	0.366764	0.616912
100001112	563	-0.0519588	0.481232	0.712302
100001112	564	0.0299475	0.684914	0.847288
100001112	565	-0.112844	0.125149	0.32971
100001112	566	-0.0275697	0.708749	0.861028
100001112	572	0.197287	0.00695332	0.0451887
100001112	796	0.45516	8.5094e-11	5.4869e-09
100001112	798	0.0800689	0.317279	0.570393
100001112	799	-0.0931339	0.206099	0.446134
100001112	800	0.047319	0.521293	0.741918
100001112	803	0.391146	3.38842e-08	1.35764e-06
100001112	806	-0.0422297	0.567113	0.77379
100001112	811	-0.0185548	0.801528	0.910228
100001112	815	-0.00503802	0.945589	0.977279
100001112	821	-0.0641273	0.38453	0.632918
100001112	823	-0.0733399	0.319824	0.572823
100001112	825	0.150488	0.0414462	0.160998
100001112	826	0.0950165	0.257288	0.507338
100001112	827	0.105708	0.179283	0.410689
100001112	828	-0.0757025	0.350753	0.602122
100001112	849	-0.0945763	0.205363	0.44531
100001112	878	-0.213394	0.00345072	0.0266541
100001112	880	0.0829601	0.275063	0.526808
100001112	881	-0.0948079	0.214695	0.456969
100001112	888	0.287438	6.95046e-05	0.00113359
100001112	891	0.726996	7.30681e-32	3.85717e-29
100001112	892	0.607734	3.65154e-20	7.36019e-18
100001112	893	0.363227	3.47868e-07	1.10896e-05
100001112	913	0.0694945	0.345922	0.597503
100001112	917	-0.0684949	0.35292	0.604012
100001112	922	0.202963	0.0200718	0.0975383
100001112	923	-0.155197	0.0587671	0.203403
100001112	925	-0.0823119	0.264031	0.514927
100001112	926	0.0763909	0.300051	0.553178
100001112	932	0.101017	0.172436	0.401127
100001112	935	-0.281385	0.000425939	0.00507832
100001112	980	0.701232	7.61472e-29	3.17586e-26
100001112	1001	-0.111755	0.128858	0.335764
100001112	1002	-0.0133051	0.856962	0.93704
100001112	1004	0.281936	9.67664e-05	0.00149696
100001112	1021	-0.123308	0.0935885	0.274865
100001112	1022	0.0886756	0.230019	0.4759
100001112	1023	-0.025619	0.728517	0.8722
100001112	1024	0.185844	0.0110965	0.0637912
100001112	1025	0.0190397	0.796454	0.907705
100001112	1026	0.127838	0.0820588	0.25283
100001112	1052	0.0849955	0.248722	0.497705
100001112	1053	0.0243267	0.741715	0.879298
100001112	1082	-0.0845796	0.251054	0.500321
100001112	1083	0.0308986	0.675465	0.841729
100001112	1084	0.114791	0.118725	0.319034
100001112	1087	0.599674	1.5134e-19	2.88057e-17
100001112	1090	0.0511737	0.487892	0.717375
100001112	1094	0.0363758	0.622071	0.809369
100001112	1102	0.00857946	0.907477	0.960406
100001112	1105	0.0672249	0.361939	0.612476
100001112	1110	0.178707	0.0146677	0.0781354
100001112	1111	0.199524	0.00632738	0.0421243
100001112	1113	0.00231527	0.97498	0.989648
100001112	1114	0.221806	0.00234518	0.0197986
100001112	1124	0.293597	4.75938e-05	0.000822951
100001112	1125	0.264065	0.00113736	0.0112061
100001112	1128	0.315659	1.14016e-05	0.000241895
100001112	1134	0.0158339	0.830154	0.924221
100001112	1135	-0.0829934	0.261386	0.511948
100001112	1136	-0.0344846	0.643049	0.822479
100001112	1137	0.541989	1.36016e-15	1.71763e-13
100001112	1140	-0.0163579	0.824623	0.921588
100001112	1143	-0.0798521	0.278619	0.530634
100001112	1162	0.154952	0.0347051	0.142758
100001112	1215	0.0555412	0.479952	0.711347
100001112	1221	-0.0318888	0.665681	0.836149
100001112	1224	-0.0528838	0.473449	0.706433
100001112	1231	0.72548	1.1241e-31	5.8437e-29
100001112	1235	-0.0100341	0.891879	0.953327
100001112	1239	0.300609	3.05987e-05	0.000564912
100001112	1242	-0.0618465	0.401699	0.648256
100001112	1254	0.561611	7.48792e-17	1.08575e-14
100001112	1256	-0.121064	0.0997578	0.286045
100001112	1258	-0.0302069	0.715522	0.864953
100001112	1268	-0.00297731	0.967829	0.986599
100001112	1342	0.214744	0.00324639	0.0254318
100001112	1442	0.157913	0.031346	0.133155
100001112	1488	0.315556	0.000879061	0.00913618
100001112	1489	0.317889	9.80433e-06	0.000212503
100001112	1518	0.110895	0.131845	0.340625
100001112	1526	-0.106166	0.149238	0.367476
100001112	1528	-0.075181	0.309115	0.562122
100001112	1537	0.123153	0.0940042	0.275594
100001112	1538	0.251309	0.000540198	0.00616511
100001112	1539	0.0717025	0.330776	0.58319
100001112	1547	0.204515	0.00510921	0.0358867
100001112	1628	-0.186184	0.0125822	0.0699419
100001112	1629	-0.0439479	0.5775	0.780499
100001112	1648	-0.147294	0.0454187	0.171319
100001112	1869	-0.151355	0.0397283	0.156473
100001112	2029	-0.135629	0.0649203	0.217256
100001112	2050	0.630961	4.79658e-22	1.15158e-19
100001112	2051	0.229135	0.00165586	0.0150724
100001112	2054	0.140336	0.0560695	0.197135
100001112	100000007	-0.0266279	0.71827	0.866531
100001112	100000008	-0.12653	0.0852624	0.25904
100001112	100000010	0.0408233	0.58848	0.78769
100001112	100000011	-0.141038	0.0917686	0.271573
100001112	100000014	0.0224133	0.761392	0.889705
100001112	100000015	0.00333961	0.964511	0.985245
100001112	100000016	0.0545421	0.519135	0.740396
100001112	100000036	0.212094	0.00365833	0.0278593
100001112	100000039	0.0559777	0.447923	0.686443
100001112	100000042	-0.143697	0.0503804	0.183604
100001112	100000054	-0.0421364	0.56797	0.774356
100001112	100000096	-0.26857	0.000218735	0.00294555
100001112	100000257	0.0610819	0.407555	0.653277
100001112	100000258	-0.0863486	0.392979	0.640539
100001112	100000263	-0.0130608	0.859561	0.938293
100001112	100000265	-0.0717995	0.330121	0.582595
100001112	100000269	-0.0643791	0.382663	0.631302
100001112	100000276	0.130486	0.0758662	0.240382
100001112	100000282	-0.00947462	0.89815	0.956162
100001112	100000285	-0.0110283	0.904439	0.959025
100001112	100000295	0.0900414	0.321967	0.574928
100001112	100000406	-0.0579153	0.43234	0.674049
100001112	100000409	-0.207827	0.00815863	0.0509147
100001112	100000436	-0.323857	0.000466709	0.00546874
100001112	100000437	-0.0594424	0.42155	0.665126
100001112	100000442	-0.190062	0.00976184	0.0580791
100001112	100000445	-0.242628	0.000847809	0.00887163
100001112	100000453	-0.14491	0.053617	0.191366
100001112	100000463	-0.0551944	0.454311	0.691549
100001112	100000467	-0.084326	0.252483	0.501926
100001112	100000487	-0.0742818	0.41226	0.657284
100001112	100000491	-0.0474309	0.520307	0.741175
100001112	100000551	0.219904	0.00256236	0.0211926
100001112	100000580	-0.192445	0.0084995	0.0524766
100001112	100000616	0.00810205	0.912604	0.962839
100001112	100000626	-0.113612	0.122582	0.325502
100001112	100000630	0.112688	0.142253	0.357041
100001112	100000639	0.124328	0.0908857	0.269845
100001112	100000656	0.110837	0.132048	0.340937
100001112	100000657	0.121648	0.0981225	0.283135
100001112	100000665	0.71648	1.36792e-30	6.5043e-28
100001112	100000672	-0.0519402	0.481389	0.712446
100001112	100000706	0.167764	0.0228273	0.10683
100001112	100000707	0.167591	0.0229705	0.107313
100001112	100000708	0.191936	0.00867862	0.0533013
100001112	100000711	-0.248984	0.00212318	0.0183113
100001112	100000715	0.009508	0.904418	0.959008
100001112	100000743	-0.0878171	0.233302	0.479842
100001112	100000765	0.0632883	0.523307	0.743496
100001112	100000773	0.550869	3.74886e-16	5.0608e-14
100001112	100000774	-0.107665	0.143546	0.358911
100001112	100000776	0.329631	4.34158e-06	0.000104332
100001112	100000781	0.651376	7.77481e-24	2.19208e-21
100001112	100000784	-0.226229	0.00438532	0.0319847
100001112	100000787	0.107187	0.147554	0.364944
100001112	100000792	0.0744476	0.312549	0.565577
100001112	100000802	0.546136	7.48607e-16	9.74402e-14
100001112	100000808	-0.0624367	0.431382	0.673228
100001112	100000827	0.100771	0.17114	0.399415
100001112	100000840	0.0187354	0.801248	0.910098
100001112	100000841	0.0277749	0.706681	0.859948
100001112	100000846	-0.0634813	0.395885	0.643072
100001112	100000856	0.145532	0.047482	0.176529
100001112	100000863	0.36415	3.232e-07	1.03924e-05
100001112	100000900	0.0235397	0.749788	0.883679
100001112	100000924	0.182226	0.0127976	0.0708132
100001112	100000936	0.276224	0.000135459	0.00198302
100001112	100000943	0.0389628	0.65985	0.832696
100001112	100000961	-0.00702973	0.924134	0.968
100001112	100000963	0.00219778	0.976249	0.990211
100001112	100000997	0.860853	7.02146e-56	1.92462e-52
100001112	100001002	-0.0823737	0.264977	0.515888
100001112	100001006	0.315208	1.17534e-05	0.000248496
100001112	100001007	-0.018952	0.79737	0.908172
100001112	100001022	0.0476155	0.518683	0.740054
100001112	100001026	-0.140114	0.0830678	0.254811
100001112	100001034	-0.168161	0.0217729	0.103327
100001112	100001040	0.0879961	0.232347	0.478658
100001112	100001048	0.0491106	0.512666	0.735599
100001112	100001051	-0.0223778	0.761758	0.889902
100001112	100001054	0.119017	0.105665	0.296437
100001112	100001055	0.0106259	0.886165	0.950699
100001112	100001064	-0.373045	1.89043e-06	5.00617e-05
100001112	100001073	-0.0373753	0.612525	0.803233
100001112	100001083	0.0501044	0.517677	0.73936
100001112	100001086	-0.267932	0.000846127	0.00885819
100001112	100001092	-0.0565409	0.443361	0.682845
100001112	100001102	0.19451	0.00780632	0.0492832
100001112	100001104	-0.0181091	0.806201	0.912544
100001112	100001106	-0.0370597	0.647087	0.824938
100001112	100001108	-0.157719	0.0334691	0.139256
100001121	35	-0.0295246	0.693177	0.852006
100001121	50	0.29168	5.35972e-05	0.000910839
100001121	55	-0.160052	0.0290954	0.126451
100001121	62	-0.112924	0.171779	0.400247
100001121	93	0.216838	0.00295102	0.023633
100001121	98	0.464069	2.53445e-11	1.79113e-09
100001121	111	0.237373	0.00110528	0.0109557
100001121	112	0.00863727	0.906856	0.960168
100001121	117	0.0700522	0.437576	0.678364
100001121	132	0.0574959	0.436939	0.677846
100001121	136	0.0530476	0.473287	0.706307
100001121	143	0.0235767	0.754077	0.88594
100001121	144	0.141898	0.0772285	0.243155
100001121	158	0.0678338	0.357597	0.608404
100001121	171	-0.0829963	0.260067	0.51049
100001121	179	-0.0991143	0.21097	0.452394
100001121	180	0.0466047	0.527608	0.746505
100001121	181	-0.0832947	0.258352	0.508553
100001121	182	0.320735	8.07279e-06	0.000179598
100001121	189	0.297504	3.72623e-05	0.000667546
100001121	192	0.13979	0.0570428	0.199447
100001121	194	0.298413	3.51838e-05	0.000636136
100001121	197	0.255915	0.000438158	0.00519548
100001121	207	0.146678	0.0463385	0.173654
100001121	208	0.0209702	0.811366	0.915174
100001121	209	-0.0798241	0.278788	0.530812
100001121	212	0.221373	0.00274551	0.0223598
100001121	213	0.210643	0.00390331	0.0292812
100001121	229	0.0508194	0.490913	0.719707
100001121	231	0.145961	0.0468249	0.174892
100001121	234	0.120356	0.101772	0.28965
100001121	235	0.308892	3.03026e-05	0.000560233
100001121	240	0.25314	0.000490204	0.0056942
100001121	241	0.152509	0.0409696	0.159723
100001121	244	0.0228218	0.758463	0.888229
100001121	250	0.0436656	0.553993	0.764927
100001121	252	-0.055601	0.450989	0.688915
100001121	254	0.0847531	0.25008	0.499244
100001121	266	0.0883299	0.230573	0.476565
100001121	267	0.0741791	0.314303	0.567331
100001121	272	-0.122922	0.123882	0.327635
100001121	273	-0.19214	0.0087895	0.0538101
100001121	275	0.451767	9.65327e-11	6.15966e-09
100001121	278	-0.117439	0.111379	0.306519
100001121	279	0.138779	0.0588801	0.203656
100001121	297	-0.0419387	0.569789	0.775532
100001121	302	0.128681	0.0925057	0.272903
100001121	310	-0.0911254	0.216094	0.458769
100001121	313	-0.0748132	0.310172	0.563171
100001121	327	0.170942	0.0241173	0.111019
100001121	330	0.018262	0.804597	0.911682
100001121	331	0.27048	0.000188591	0.00260363
100001121	338	-0.0407228	0.581037	0.782764
100001121	339	0.00833157	0.910628	0.961854
100001121	340	-0.297515	3.7236e-05	0.000667145
100001121	342	-0.00526367	0.943156	0.976244
100001121	344	-0.0318981	0.665589	0.836085
100001121	355	-0.0783658	0.287692	0.540371
100001121	356	-0.0326534	0.658164	0.831687
100001121	358	-0.261269	0.000327948	0.00410027
100001121	361	-0.0994716	0.212218	0.45387
100001121	362	-0.091625	0.223841	0.468385
100001121	363	0.0674487	0.36034	0.611014
100001121	376	0.122215	0.0965547	0.280302
100001121	381	0.310898	1.56724e-05	0.000318745
100001121	391	0.0481582	0.513923	0.736589
100001121	397	0.149105	0.0422365	0.163068
100001121	407	0.31598	1.11576e-05	0.000237387
100001121	409	0.00765261	0.917435	0.96499
100001121	415	-0.0112884	0.87879	0.947309
100001121	418	-0.0174832	0.818371	0.918561
100001121	424	0.101666	0.16735	0.39408
100001121	432	-0.202864	0.00561597	0.0385492
100001121	439	0.0103847	0.888125	0.951604
100001121	444	0.0705519	0.338615	0.590696
100001121	445	0.0117442	0.873594	0.944808
100001121	452	0.0649833	0.378204	0.627354
100001121	460	0.271633	0.000176579	0.0024673
100001121	461	0.117034	0.111644	0.307007
100001121	466	0.0264035	0.721276	0.868105
100001121	480	0.0444825	0.546596	0.759765
100001121	482	-0.0584543	0.428061	0.670411
100001121	491	0.207417	0.00546836	0.0377849
100001121	498	0.202825	0.0054958	0.0379219
100001121	500	0.375433	3.31524e-07	1.0628e-05
100001121	501	0.154616	0.0351044	0.143903
100001121	503	-0.368814	2.22096e-07	7.43675e-06
100001121	504	-0.0768912	0.299535	0.552707
100001121	512	-0.137239	0.0617736	0.210216
100001121	519	0.0568486	0.44088	0.680968
100001121	533	0.138208	0.0599387	0.206057
100001121	535	0.0265683	0.718874	0.866832
100001121	537	0.056028	0.447514	0.686132
100001121	561	0.183893	0.0119872	0.0675635
100001121	563	-0.113823	0.121886	0.324363
100001121	564	-0.0797757	0.279081	0.531049
100001121	565	0.120408	0.101623	0.289388
100001121	566	0.163771	0.0255108	0.115495
100001121	572	0.0332483	0.65234	0.828107
100001121	796	0.137865	0.0620041	0.21074
100001121	798	-0.0640396	0.424061	0.667198
100001121	799	0.288903	6.35651e-05	0.00105148
100001121	800	0.0474029	0.520553	0.741383
100001121	803	0.152288	0.0379814	0.151798
100001121	806	0.21229	0.00362635	0.0276675
100001121	811	0.046739	0.526418	0.745661
100001121	815	0.314087	1.26721e-05	0.00026524
100001121	821	0.286373	7.41417e-05	0.001197
100001121	823	-0.0774837	0.293169	0.546108
100001121	825	0.161303	0.0287094	0.125307
100001121	826	0.299976	0.000259366	0.00338693
100001121	827	0.0314119	0.690591	0.850555
100001121	828	0.338732	1.731e-05	0.000347201
100001121	849	0.12214	0.101426	0.289045
100001121	878	-0.000897948	0.990295	0.995937
100001121	880	0.142096	0.0606814	0.207766
100001121	881	0.133787	0.0792878	0.247265
100001121	888	-0.00897668	0.903214	0.9584
100001121	891	0.119582	0.104008	0.293556
100001121	892	0.10384	0.158403	0.381193
100001121	893	-0.0193604	0.793101	0.906072
100001121	913	-0.116313	0.113885	0.310856
100001121	917	-0.0462709	0.530572	0.74859
100001121	922	0.0936369	0.287423	0.54009
100001121	923	0.10949	0.183768	0.416902
100001121	925	0.0688063	0.35073	0.602099
100001121	926	0.0221858	0.763742	0.890926
100001121	932	-0.0763345	0.303058	0.556186
100001121	935	-0.146982	0.0698296	0.227848
100001121	980	0.145247	0.0479233	0.177629
100001121	1001	-0.0182713	0.804499	0.911616
100001121	1002	0.308332	1.85621e-05	0.000368694
100001121	1004	0.0546573	0.45872	0.695034
100001121	1021	-0.0256228	0.728479	0.872177
100001121	1022	0.308601	1.92207e-05	0.000379614
100001121	1023	-0.0100266	0.891958	0.953348
100001121	1024	0.460405	3.79584e-11	2.59907e-09
100001121	1025	0.288018	6.70948e-05	0.00110059
100001121	1026	-0.023107	0.754239	0.88602
100001121	1052	0.0843838	0.252156	0.501528
100001121	1053	0.396129	2.18448e-08	9.11228e-07
100001121	1082	0.192393	0.00851772	0.0525612
100001121	1083	0.154961	0.0346941	0.142734
100001121	1084	0.329201	4.47565e-06	0.000107147
100001121	1087	0.0692763	0.347442	0.598889
100001121	1090	0.00571871	0.938252	0.974207
100001121	1094	-0.085417	0.246375	0.494979
100001121	1102	0.265917	0.000244032	0.00322228
100001121	1105	0.178542	0.0147605	0.0784866
100001121	1110	0.382728	6.99815e-08	2.63157e-06
100001121	1111	0.212361	0.00361484	0.0276023
100001121	1113	0.228387	0.00171657	0.0155143
100001121	1114	0.101035	0.170012	0.397874
100001121	1124	0.15663	0.0327657	0.137251
100001121	1125	0.163145	0.0468103	0.17485
100001121	1128	0.217765	0.00282824	0.0228856
100001121	1134	0.384326	6.10745e-08	2.32616e-06
100001121	1135	0.025073	0.734782	0.875616
100001121	1136	0.0702302	0.344805	0.596518
100001121	1137	0.152356	0.0378957	0.151565
100001121	1140	-0.196035	0.00732686	0.0470101
100001121	1143	-0.0581671	0.430338	0.672403
100001121	1162	-0.00529351	0.942835	0.976103
100001121	1215	0.166596	0.0330004	0.137923
100001121	1221	-0.241796	0.000884489	0.00918347
100001121	1224	0.00339132	0.963358	0.984796
100001121	1231	-0.0126785	0.863632	0.940227
100001121	1235	0.00013707	0.998519	0.99939
100001121	1239	-0.00225186	0.975665	0.989978
100001121	1242	0.347194	1.20346e-06	3.35637e-05
100001121	1254	-0.0606138	0.411165	0.656332
100001121	1256	0.303146	2.60066e-05	0.000492206
100001121	1258	0.151579	0.0659094	0.219406
100001121	1268	0.21331	0.0034638	0.0267341
100001121	1342	0.307681	1.93713e-05	0.000382131
100001121	1442	0.0173202	0.814487	0.916706
100001121	1488	0.0621624	0.52275	0.743037
100001121	1489	0.136677	0.0628566	0.212752
100001121	1518	0.119822	0.103309	0.292329
100001121	1526	0.127211	0.083582	0.255789
100001121	1528	-0.0175714	0.812351	0.915741
100001121	1537	0.0574249	0.436254	0.677297
100001121	1538	0.134445	0.0673185	0.222451
100001121	1539	0.00811697	0.912444	0.962746
100001121	1547	0.138216	0.0599248	0.206028
100001121	1628	-0.077208	0.304294	0.557455
100001121	1629	-0.108609	0.167574	0.394399
100001121	1648	-0.0227285	0.758779	0.888387
100001121	1869	0.217641	0.00292095	0.0234515
100001121	2029	0.0734052	0.319392	0.572415
100001121	2050	0.135821	0.064538	0.216424
100001121	2051	0.145541	0.0474676	0.176493
100001121	2054	-0.0253151	0.731614	0.873859
100001121	100000007	0.0252722	0.732052	0.874106
100001121	100000008	-0.177054	0.0156253	0.0817298
100001121	100000010	0.0890376	0.237249	0.484406
100001121	100000011	0.046407	0.580723	0.782563
100001121	100000014	0.287464	6.93944e-05	0.0011323
100001121	100000015	0.167902	0.024261	0.111489
100001121	100000016	0.168107	0.0455249	0.171564
100001121	100000036	0.151835	0.0385641	0.153316
100001121	100000039	0.0308575	0.675872	0.841982
100001121	100000042	0.220107	0.00253831	0.0210412
100001121	100000054	0.101869	0.166498	0.392822
100001121	100000096	0.268439	0.00022035	0.00296362
100001121	100000257	0.172424	0.0186052	0.0924236
100001121	100000258	0.113519	0.260775	0.51131
100001121	100000263	0.0732839	0.320194	0.573206
100001121	100000265	0.372964	1.58276e-07	5.49655e-06
100001121	100000269	-0.119188	0.10516	0.295568
100001121	100000276	-0.0320921	0.663679	0.834988
100001121	100000282	0.0546245	0.460217	0.696104
100001121	100000285	0.0594364	0.517252	0.739059
100001121	100000295	-0.195502	0.0302314	0.129833
100001121	100000406	0.227343	0.00180476	0.0161403
100001121	100000409	0.0963164	0.224204	0.468807
100001121	100000436	0.176392	0.0616353	0.209911
100001121	100000437	0.1365	0.0639261	0.215119
100001121	100000442	0.200335	0.00639794	0.0424628
100001121	100000445	-0.0075892	0.918116	0.965319
100001121	100000453	0.129575	0.0847371	0.258051
100001121	100000463	0.162572	0.0266229	0.118924
100001121	100000467	0.0526451	0.475451	0.707989
100001121	100000487	-0.142417	0.114592	0.312111
100001121	100000491	0.319622	8.7124e-06	0.00019187
100001121	100000551	0.207115	0.00456187	0.0329423
100001121	100000580	-0.0282746	0.701652	0.856863
100001121	100000616	-0.103617	0.159307	0.382477
100001121	100000626	-0.123176	0.093944	0.275493
100001121	100000630	0.00556316	0.942431	0.975903
100001121	100000639	0.000200476	0.997833	0.99909
100001121	100000656	-0.0793896	0.281421	0.53362
100001121	100000657	-0.011291	0.878433	0.947162
100001121	100000665	0.0830112	0.259981	0.510383
100001121	100000672	-0.0433729	0.556656	0.766763
100001121	100000706	-0.0324922	0.66149	0.833663
100001121	100000707	0.25756	0.000416119	0.00498489
100001121	100000708	0.136135	0.0639184	0.215103
100001121	100000711	0.16647	0.0417502	0.161776
100001121	100000715	0.13149	0.0953375	0.278074
100001121	100000743	0.104707	0.154938	0.376155
100001121	100000765	0.0476956	0.630661	0.814816
100001121	100000773	0.217364	0.00288078	0.0232126
100001121	100000774	0.200332	0.00611419	0.0410462
100001121	100000776	0.120908	0.1002	0.286771
100001121	100000781	0.00609542	0.934193	0.972452
100001121	100000784	0.0528036	0.51131	0.734749
100001121	100000787	-0.122974	0.0963024	0.279849
100001121	100000792	-0.0139522	0.850085	0.933821
100001121	100000802	-0.0111903	0.879509	0.94763
100001121	100000808	-0.04889	0.537974	0.75379
100001121	100000827	0.0275063	0.709388	0.861406
100001121	100000840	0.0912664	0.219171	0.462615
100001121	100000841	-0.00619612	0.933108	0.972012
100001121	100000846	0.348259	1.55424e-06	4.21385e-05
100001121	100000856	0.123716	0.0924988	0.272892
100001121	100000863	-0.0230846	0.754469	0.886137
100001121	100000900	-0.075505	0.305707	0.558855
100001121	100000924	0.177328	0.0154627	0.0811328
100001121	100000936	0.0439454	0.551454	0.76313
100001121	100000943	0.0383756	0.664664	0.835595
100001121	100000961	0.342489	1.71026e-06	4.58646e-05
100001121	100000963	0.326028	5.59471e-06	0.000130416
100001121	100000997	0.0923395	0.210012	0.451186
100001121	100001002	0.205231	0.00507212	0.0356945
100001121	100001006	-0.12549	0.0878835	0.26411
100001121	100001007	0.0258894	0.725766	0.870597
100001121	100001022	0.0505546	0.493178	0.721353
100001121	100001026	0.0939451	0.246499	0.495112
100001121	100001034	0.22847	0.00170981	0.0154674
100001121	100001040	0.0705332	0.338743	0.590809
100001121	100001048	0.0145128	0.846674	0.932113
100001121	100001051	0.343588	1.57635e-06	4.26701e-05
100001121	100001054	-0.0376812	0.609617	0.801382
100001121	100001055	0.0825162	0.265461	0.516394
100001121	100001064	0.10767	0.183806	0.416954
100001121	100001073	-0.00164577	0.982213	0.992697
100001121	100001083	0.214641	0.00507295	0.0356976
100001121	100001086	0.108694	0.182545	0.415222
100001121	100001092	0.355762	6.25285e-07	1.87706e-05
100001121	100001102	-0.0588086	0.425262	0.668191
100001121	100001104	0.302916	2.63935e-05	0.000498506
100001121	100001106	0.126752	0.116037	0.314501
100001121	100001108	-0.0376111	0.614203	0.804238
100001121	100001112	0.0238325	0.746781	0.882021
100001125	35	0.184195	0.0405701	0.15872
100001125	50	0.179936	0.0437862	0.167091
100001125	55	-0.0689375	0.443068	0.682623
100001125	62	-0.0281707	0.777584	0.898081
100001125	93	-0.202094	0.0232464	0.108168
100001125	98	-0.131933	0.140852	0.354798
100001125	111	-0.152039	0.0892208	0.266673
100001125	112	0.123375	0.168716	0.395986
100001125	117	0.0157634	0.887521	0.951315
100001125	132	0.427902	6.43876e-07	1.92565e-05
100001125	136	0.00089389	0.992074	0.996704
100001125	143	-0.0180929	0.841911	0.929864
100001125	144	-0.100337	0.308481	0.561483
100001125	158	0.130139	0.146381	0.363151
100001125	171	0.0460563	0.608581	0.800689
100001125	179	0.119326	0.220878	0.464712
100001125	180	0.0328099	0.715322	0.864843
100001125	181	0.0805401	0.369982	0.619876
100001125	182	-0.240537	0.00666632	0.0437859
100001125	189	-0.0795202	0.376093	0.625359
100001125	192	0.016384	0.855513	0.936439
100001125	194	-0.0623113	0.488218	0.717653
100001125	197	-0.239297	0.00719443	0.0463723
100001125	207	-0.00882029	0.92223	0.967134
100001125	208	0.464782	6.6801e-07	1.98958e-05
100001125	209	0.511506	9.31005e-10	5.06219e-08
100001125	212	-0.176795	0.0523951	0.188501
100001125	213	-0.056885	0.526942	0.746064
100001125	229	0.0686165	0.445199	0.684307
100001125	231	0.119775	0.181586	0.413932
100001125	234	0.286522	0.00114347	0.0112516
100001125	235	-0.0137908	0.881665	0.948609
100001125	240	-0.0918307	0.306456	0.559551
100001125	241	-0.193401	0.0328114	0.137387
100001125	244	0.0249278	0.782591	0.900733
100001125	250	0.0138613	0.877571	0.946732
100001125	252	0.452923	1.00902e-07	3.6611e-06
100001125	254	-0.0945693	0.292194	0.545104
100001125	266	-0.231193	0.00919645	0.0556041
100001125	267	0.450391	1.21207e-07	4.31926e-06
100001125	272	-0.0121904	0.899417	0.956725
100001125	273	0.171616	0.0556617	0.196201
100001125	275	-0.18391	0.0392619	0.155201
100001125	278	0.0906023	0.314966	0.568015
100001125	279	0.102086	0.255341	0.505121
100001125	297	0.425488	6.81286e-07	2.02454e-05
100001125	302	0.0217539	0.8191	0.918894
100001125	310	0.0538673	0.549127	0.761474
100001125	313	0.372749	1.72072e-05	0.000345436
100001125	327	0.0648947	0.483188	0.713792
100001125	330	0.115279	0.198654	0.43665
100001125	331	0.0824868	0.358488	0.609246
100001125	338	0.208144	0.0193455	0.0950272
100001125	339	0.0567958	0.529267	0.747756
100001125	340	0.151685	0.0899769	0.268127
100001125	342	-0.0479251	0.594101	0.79152
100001125	344	-0.0396641	0.659238	0.832351
100001125	355	0.106955	0.233253	0.479797
100001125	356	0.0363525	0.686122	0.848014
100001125	358	0.291315	0.000934634	0.00959626
100001125	361	0.0741925	0.441116	0.68116
100001125	362	0.540249	9.42029e-11	6.02449e-09
100001125	363	0.138508	0.121931	0.324435
100001125	376	-0.0554032	0.537779	0.75365
100001125	381	-0.0132944	0.882542	0.948985
100001125	391	-0.19131	0.0318799	0.134697
100001125	397	-0.0288144	0.748753	0.883091
100001125	407	-0.133172	0.137126	0.349036
100001125	409	0.22364	0.0118256	0.0669124
100001125	415	0.101235	0.261284	0.511859
100001125	418	0.0805407	0.383898	0.632337
100001125	424	0.0445715	0.620195	0.808113
100001125	432	0.384172	8.9549e-06	0.000196502
100001125	439	0.0755787	0.400282	0.646981
100001125	444	-0.149547	0.0946549	0.276771
100001125	445	0.157628	0.0779396	0.244583
100001125	452	-0.00109187	0.990319	0.99594
100001125	460	-0.144099	0.107441	0.299587
100001125	461	0.205577	0.020926	0.10046
100001125	466	0.0227128	0.801491	0.9102
100001125	480	0.0921366	0.304841	0.558008
100001125	482	0.0417578	0.64246	0.822151
100001125	491	-0.0291458	0.750983	0.884352
100001125	498	-0.0479221	0.594124	0.791534
100001125	500	0.0556474	0.547773	0.760578
100001125	501	0.00597226	0.947082	0.977919
100001125	503	0.202757	0.0227884	0.106693
100001125	504	0.368849	2.13859e-05	0.000416439
100001125	512	0.64355	4.40055e-16	5.88783e-14
100001125	519	0.0287365	0.74941	0.88346
100001125	533	-0.0849555	0.344235	0.595977
100001125	535	0.167409	0.0609742	0.208428
100001125	537	-0.138202	0.122766	0.325812
100001125	561	0.205283	0.0211138	0.101119
100001125	563	0.0976199	0.276834	0.528759
100001125	564	0.0722791	0.421225	0.664858
100001125	565	0.0587717	0.513304	0.736123
100001125	566	-0.000659919	0.994149	0.997566
100001125	572	0.0142422	0.874233	0.945126
100001125	796	-0.128903	0.153629	0.374191
100001125	798	0.314167	0.000929027	0.00954957
100001125	799	-0.0873942	0.330512	0.58296
100001125	800	0.151604	0.0901507	0.268436
100001125	803	-0.127568	0.154591	0.375626
100001125	806	-0.0345047	0.701298	0.856676
100001125	811	0.183997	0.0391674	0.154945
100001125	815	0.0909518	0.311128	0.564118
100001125	821	0.00966781	0.914438	0.963594
100001125	823	-0.081038	0.367021	0.617116
100001125	825	0.205374	0.021583	0.102677
100001125	826	-0.202072	0.0448773	0.169958
100001125	827	0.373014	4.03218e-05	0.000713848
100001125	828	-0.167085	0.0932503	0.274244
100001125	849	0.067616	0.459298	0.695435
100001125	878	-0.0088909	0.921291	0.966697
100001125	880	0.12066	0.191169	0.426744
100001125	881	-0.157003	0.0923534	0.27259
100001125	888	0.0354976	0.693128	0.85199
100001125	891	0.0523315	0.56059	0.769334
100001125	892	0.0381763	0.671266	0.839251
100001125	893	0.189322	0.0337378	0.140021
100001125	913	0.423221	7.91917e-07	2.31142e-05
100001125	917	0.154349	0.08441	0.257425
100001125	922	0.0958205	0.358252	0.609014
100001125	923	-0.240772	0.0207805	0.0999551
100001125	925	0.0171399	0.848924	0.933278
100001125	926	0.040186	0.65504	0.829797
100001125	932	0.0412719	0.646339	0.824484
100001125	935	-0.0810456	0.418075	0.662169
100001125	980	0.0614144	0.494512	0.722375
100001125	1001	0.0135493	0.880306	0.948009
100001125	1002	0.118536	0.186177	0.420191
100001125	1004	0.00119385	0.989414	0.995591
100001125	1021	-0.0280465	0.755234	0.886479
100001125	1022	-0.048483	0.589808	0.788637
100001125	1023	0.0280885	0.754879	0.886314
100001125	1024	-0.128771	0.150708	0.369637
100001125	1025	-0.0222273	0.804874	0.911801
100001125	1026	0.559347	9.905e-12	7.44659e-10
100001125	1052	0.146733	0.1011	0.288432
100001125	1053	-0.0709742	0.429679	0.67185
100001125	1082	-0.0202655	0.821796	0.920246
100001125	1083	0.120366	0.179425	0.410882
100001125	1084	-0.0221643	0.805416	0.9121
100001125	1087	0.108926	0.224703	0.469407
100001125	1090	0.0542513	0.546279	0.75955
100001125	1094	0.0475291	0.597156	0.793369
100001125	1102	-0.00530335	0.953002	0.98035
100001125	1105	-0.114421	0.202039	0.441085
100001125	1110	-0.0640931	0.475842	0.708267
100001125	1111	-0.197787	0.0264187	0.118312
100001125	1113	-0.0665198	0.459263	0.695406
100001125	1114	-0.0919056	0.30606	0.559192
100001125	1124	-0.202409	0.0230278	0.10748
100001125	1125	0.0812002	0.419535	0.663397
100001125	1128	0.0154841	0.863369	0.940116
100001125	1134	-0.0016588	0.985292	0.993979
100001125	1135	-0.0801651	0.372221	0.621849
100001125	1136	-0.0971614	0.283034	0.53539
100001125	1137	-0.0279355	0.756172	0.886956
100001125	1140	-0.0238771	0.790712	0.904869
100001125	1143	0.189805	0.0332784	0.138724
100001125	1162	0.182884	0.0403904	0.158236
100001125	1215	0.199414	0.0350354	0.143691
100001125	1221	0.0355786	0.692464	0.851561
100001125	1224	-0.109223	0.223434	0.467852
100001125	1231	0.0289704	0.747438	0.882364
100001125	1235	-0.0008099	0.992819	0.997028
100001125	1239	0.120192	0.180059	0.411818
100001125	1242	-0.097419	0.277828	0.529811
100001125	1254	0.114916	0.200081	0.438466
100001125	1256	-0.114277	0.202611	0.441838
100001125	1258	-0.143962	0.159481	0.382736
100001125	1268	-0.0917287	0.306996	0.56005
100001125	1342	-0.0430657	0.63207	0.815721
100001125	1442	-0.106406	0.235674	0.482551
100001125	1488	-0.292714	0.0102881	0.0603606
100001125	1489	0.0903818	0.314183	0.567234
100001125	1518	-0.0998277	0.266063	0.517013
100001125	1526	-0.0149382	0.868142	0.942248
100001125	1528	-0.00304762	0.972982	0.988791
100001125	1537	0.0048654	0.956879	0.98208
100001125	1538	-0.0459723	0.609235	0.801097
100001125	1539	-0.0212794	0.81304	0.916035
100001125	1547	-0.0115726	0.897665	0.955948
100001125	1628	-0.105317	0.248295	0.497186
100001125	1629	-0.103259	0.274273	0.525924
100001125	1648	-0.0674379	0.45491	0.692081
100001125	1869	-0.0141628	0.875432	0.945709
100001125	2029	-0.00362055	0.967905	0.986641
100001125	2050	-0.0966901	0.281457	0.533662
100001125	2051	0.0223202	0.804074	0.911402
100001125	2054	0.081326	0.365315	0.615579
100001125	100000007	0.203054	0.0225858	0.106017
100001125	100000008	0.0947133	0.291456	0.5443
100001125	100000010	-0.107478	0.24465	0.49301
100001125	100000011	-0.22999	0.0257482	0.116248
100001125	100000014	-0.0664358	0.459831	0.695826
100001125	100000015	-0.0410646	0.653364	0.828758
100001125	100000016	-0.208131	0.0397312	0.156479
100001125	100000036	-0.0215373	0.810815	0.914892
100001125	100000039	0.134656	0.13276	0.341987
100001125	100000042	-0.0926196	0.302302	0.555476
100001125	100000054	-0.0370934	0.680072	0.844383
100001125	100000096	-0.106651	0.236492	0.483482
100001125	100000257	0.128921	0.150229	0.368914
100001125	100000258	-0.0783322	0.566072	0.773127
100001125	100000263	-0.187771	0.0352494	0.144303
100001125	100000265	-0.187051	0.0359702	0.146307
100001125	100000269	0.399554	3.57236e-06	8.7819e-05
100001125	100000276	0.492767	4.59109e-09	2.18748e-07
100001125	100000282	0.0335177	0.710579	0.862094
100001125	100000285	-0.205161	0.0697102	0.227652
100001125	100000295	0.0550732	0.608228	0.800495
100001125	100000406	-0.05675	0.527925	0.746758
100001125	100000409	0.0846383	0.37933	0.628289
100001125	100000436	-0.0312854	0.785691	0.902301
100001125	100000437	0.0737021	0.414015	0.658829
100001125	100000442	-0.0342628	0.705593	0.859295
100001125	100000445	0.0877002	0.328815	0.581265
100001125	100000453	0.0498256	0.590487	0.789055
100001125	100000463	-0.0592097	0.510165	0.733948
100001125	100000467	-0.142248	0.11208	0.307757
100001125	100000487	0.0667509	0.527254	0.746266
100001125	100000491	-0.187585	0.0354342	0.144828
100001125	100000551	-0.0346007	0.700507	0.856202
100001125	100000580	0.0787403	0.380807	0.629674
100001125	100000616	0.161362	0.0710619	0.230433
100001125	100000626	0.105824	0.23826	0.485594
100001125	100000630	0.526764	3.2915e-10	1.93591e-08
100001125	100000639	0.598195	1.39804e-13	1.37333e-11
100001125	100000656	0.197097	0.0269596	0.119954
100001125	100000657	-0.00555231	0.950799	0.979485
100001125	100000665	-0.0832157	0.354242	0.605134
100001125	100000672	0.0232291	0.796266	0.907604
100001125	100000706	-0.0282182	0.754751	0.88625
100001125	100000707	-0.0240693	0.790741	0.904884
100001125	100000708	0.0202565	0.821874	0.920283
100001125	100000711	-0.162035	0.103721	0.293026
100001125	100000715	-0.0940288	0.326288	0.578988
100001125	100000743	0.040117	0.655594	0.83012
100001125	100000765	-0.12691	0.298737	0.55183
100001125	100000773	-0.112549	0.209566	0.450641
100001125	100000774	-0.204074	0.0219016	0.103753
100001125	100000776	0.00388752	0.96554	0.985685
100001125	100000781	0.0813799	0.364995	0.6153
100001125	100000784	0.000800253	0.993442	0.99725
100001125	100000787	0.313054	0.000378451	0.00461277
100001125	100000792	0.190273	0.0328384	0.137463
100001125	100000802	0.065131	0.468712	0.702654
100001125	100000808	0.108873	0.262029	0.512632
100001125	100000827	0.114601	0.201325	0.440118
100001125	100000840	0.236719	0.0078629	0.0495434
100001125	100000841	0.21133	0.0175288	0.0886478
100001125	100000846	-0.0575634	0.530564	0.748584
100001125	100000856	-0.0192546	0.830548	0.924455
100001125	100000863	0.00478141	0.957623	0.982396
100001125	100000900	0.154121	0.0848754	0.258309
100001125	100000924	-0.11551	0.19775	0.435536
100001125	100000936	-0.016222	0.856926	0.937019
100001125	100000943	0.259353	0.015893	0.0827065
100001125	100000961	-0.0603645	0.501934	0.727922
100001125	100000963	-0.072849	0.417563	0.661758
100001125	100000997	-0.0501718	0.576902	0.780129
100001125	100001002	-0.255066	0.00409535	0.0303625
100001125	100001006	-0.0947193	0.291426	0.544265
100001125	100001007	0.0949473	0.290261	0.543035
100001125	100001022	0.140509	0.116582	0.315388
100001125	100001026	0.0329618	0.739759	0.878257
100001125	100001034	-0.101627	0.257495	0.507588
100001125	100001040	0.00957482	0.915258	0.963942
100001125	100001048	0.120527	0.186039	0.420009
100001125	100001051	-0.151328	0.0907446	0.26959
100001125	100001054	0.165235	0.0644578	0.216246
100001125	100001055	-0.016598	0.854823	0.936089
100001125	100001064	-0.00605998	0.951317	0.979712
100001125	100001073	0.174338	0.0508883	0.184862
100001125	100001083	0.0282863	0.768223	0.893139
100001125	100001086	-0.0650114	0.512037	0.735179
100001125	100001092	0.0247889	0.782913	0.900864
100001125	100001102	0.0150491	0.867172	0.941834
100001125	100001104	0.0452014	0.615256	0.804997
100001125	100001106	0.0704254	0.484036	0.714453
100001125	100001108	0.0282726	0.756242	0.887008
100001125	100001112	-0.0113896	0.899275	0.956662
100001125	100001121	-0.0975989	0.276937	0.528845
100001126	35	0.216052	0.00358054	0.0274102
100001126	50	0.301535	3.03234e-05	0.000560516
100001126	55	0.196863	0.00723529	0.0465706
100001126	62	-0.122011	0.140973	0.354973
100001126	93	0.315979	1.179e-05	0.000249122
100001126	98	0.234087	0.00134115	0.0127626
100001126	111	0.282122	0.000100001	0.00153933
100001126	112	0.0224063	0.762095	0.890091
100001126	117	0.0667695	0.46124	0.696906
100001126	132	0.197704	0.00714277	0.0461245
100001126	136	0.208337	0.00454007	0.032827
100001126	143	0.109107	0.147129	0.364303
100001126	144	0.149296	0.063728	0.214699
100001126	158	0.274191	0.000158881	0.00226214
100001126	171	0.104041	0.158733	0.381644
100001126	179	-0.0681413	0.391907	0.639556
100001126	180	-0.0923733	0.21109	0.452551
100001126	181	-0.0922425	0.21174	0.453273
100001126	182	0.0285129	0.700039	0.855934
100001126	189	0.503429	2.79849e-13	2.64219e-11
100001126	192	0.224895	0.00208611	0.0180676
100001126	194	0.450633	1.22311e-10	7.67835e-09
100001126	197	0.31979	9.6427e-06	0.000209549
100001126	207	0.211658	0.00392336	0.0293984
100001126	208	0.00396092	0.964187	0.985139
100001126	209	0.181868	0.013227	0.072503
100001126	212	0.206101	0.0055077	0.0379841
100001126	213	0.203658	0.00542797	0.0375808
100001126	229	0.0329707	0.655936	0.830307
100001126	231	-0.000928699	0.98999	0.995814
100001126	234	0.225507	0.0020267	0.0176626
100001126	235	0.274185	0.000240892	0.0031877
100001126	240	0.558955	1.35569e-16	1.90905e-14
100001126	241	0.112454	0.13394	0.343948
100001126	244	0.187829	0.0108902	0.0629243
100001126	250	0.148611	0.0435029	0.166395
100001126	252	0.133712	0.0695998	0.227438
100001126	254	-0.101973	0.167222	0.393895
100001126	266	0.284936	8.45631e-05	0.0013359
100001126	267	0.102923	0.163283	0.388216
100001126	272	-0.0544239	0.498417	0.725218
100001126	273	-0.0656624	0.375847	0.625135
100001126	275	0.407054	8.92611e-09	4.03006e-07
100001126	278	0.091156	0.218458	0.461719
100001126	279	0.319628	9.21426e-06	0.000201451
100001126	297	0.152761	0.0379034	0.151587
100001126	302	0.292187	0.000105412	0.00160795
100001126	310	0.496016	7.00647e-13	6.23825e-11
100001126	313	0.135355	0.0662081	0.220069
100001126	327	0.284639	0.000147335	0.00212447
100001126	330	0.0766082	0.299994	0.553126
100001126	331	0.482785	3.41601e-12	2.76048e-10
100001126	338	0.0572647	0.438789	0.67925
100001126	339	0.0600519	0.419362	0.663226
100001126	340	0.0225238	0.760885	0.889462
100001126	342	0.00421705	0.954569	0.981057
100001126	344	0.218947	0.00275132	0.022393
100001126	355	0.0838293	0.256597	0.506582
100001126	356	0.139875	0.0575696	0.200699
100001126	358	0.140716	0.0567482	0.198762
100001126	361	0.17397	0.0288077	0.125595
100001126	362	0.0760007	0.314697	0.567762
100001126	363	-0.0229787	0.756206	0.886984
100001126	376	0.663489	7.74676e-25	2.39784e-22
100001126	381	0.511472	1.00783e-13	1.01193e-11
100001126	391	0.242417	0.000885427	0.00919098
100001126	397	0.655356	4.45197e-24	1.29218e-21
100001126	407	0.221288	0.00246944	0.0205979
100001126	409	0.0747792	0.311715	0.564733
100001126	415	0.198081	0.00703136	0.0455779
100001126	418	0.0254301	0.739072	0.877914
100001126	424	-0.0358137	0.628406	0.813333
100001126	432	0.251211	0.000582376	0.00655439
100001126	439	0.0551571	0.455848	0.692814
100001126	444	0.298366	3.70627e-05	0.000664691
100001126	445	0.242756	0.000870316	0.00906348
100001126	452	-0.112638	0.126881	0.332573
100001126	460	0.285503	8.17382e-05	0.00129869
100001126	461	-0.0291232	0.693937	0.852428
100001126	466	0.0713625	0.335728	0.587976
100001126	480	0.420869	2.44591e-09	1.23131e-07
100001126	482	0.276627	0.000138023	0.00201347
100001126	491	0.0993988	0.188071	0.42263
100001126	498	0.410724	6.36516e-09	2.95315e-07
100001126	500	-0.0292262	0.70268	0.85749
100001126	501	-0.130302	0.0770889	0.242858
100001126	503	0.057549	0.436516	0.677536
100001126	504	-0.0143981	0.846607	0.932071
100001126	512	0.0039536	0.957405	0.982316
100001126	519	-0.0445965	0.546664	0.759804
100001126	533	0.364423	3.40449e-07	1.08837e-05
100001126	535	-0.0115481	0.876024	0.946009
100001126	537	0.0447083	0.545658	0.759113
100001126	561	0.445902	2.00792e-10	1.21829e-08
100001126	563	0.182044	0.0131367	0.0721537
100001126	564	0.16879	0.0216338	0.102856
100001126	565	0.478458	5.65186e-12	4.4041e-10
100001126	566	0.645125	3.72665e-23	9.89739e-21
100001126	572	0.108298	0.142283	0.357085
100001126	796	0.0631711	0.395572	0.642797
100001126	798	0.0846741	0.291709	0.544574
100001126	799	0.0325689	0.659865	0.832712
100001126	800	0.184858	0.0117671	0.0666705
100001126	803	0.0654865	0.375819	0.62511
100001126	806	0.28052	0.000109925	0.00166529
100001126	811	0.422217	2.14894e-09	1.09135e-07
100001126	815	0.475276	8.14827e-12	6.21152e-10
100001126	821	0.276548	0.000138662	0.00202124
100001126	823	0.140192	0.0570013	0.199341
100001126	825	-0.0281226	0.705502	0.859234
100001126	826	0.0987598	0.240595	0.488296
100001126	827	0.148934	0.0585566	0.202929
100001126	828	0.0389275	0.632836	0.816202
100001126	849	0.03696	0.622307	0.809523
100001126	878	-0.028585	0.699318	0.855507
100001126	880	0.024651	0.74679	0.882023
100001126	881	-0.0956175	0.212131	0.453765
100001126	888	0.00970206	0.895719	0.955054
100001126	891	0.0495129	0.503308	0.728928
100001126	892	0.0109226	0.882689	0.94904
100001126	893	-0.0059721	0.935697	0.973094
100001126	913	0.0764679	0.300883	0.553992
100001126	917	0.113735	0.123198	0.326511
100001126	922	0.181968	0.0375114	0.150525
100001126	923	0.0588183	0.47764	0.709648
100001126	925	-0.0427031	0.563837	0.771529
100001126	926	0.00869186	0.906525	0.959999
100001126	932	-0.00146076	0.984342	0.993572
100001126	935	-0.216433	0.0072074	0.046436
100001126	980	0.0224707	0.761431	0.889727
100001126	1001	0.317198	1.0862e-05	0.000231956
100001126	1002	0.20626	0.00485077	0.0345046
100001126	1004	0.210271	0.0040686	0.0302094
100001126	1021	0.104731	0.155975	0.377656
100001126	1022	0.22904	0.00176385	0.0158469
100001126	1023	0.0862439	0.243102	0.491155
100001126	1024	0.401012	1.54402e-08	6.63729e-07
100001126	1025	0.0464046	0.530508	0.748534
100001126	1026	0.0653614	0.376733	0.625985
100001126	1052	-0.15982	0.0297777	0.128471
100001126	1053	0.235052	0.00127912	0.0122962
100001126	1082	0.531849	6.70138e-15	7.76794e-13
100001126	1083	0.0602441	0.415304	0.659918
100001126	1084	0.552814	3.38431e-16	4.59164e-14
100001126	1087	-0.0725863	0.326156	0.578864
100001126	1090	0.0218585	0.767743	0.892915
100001126	1094	0.0935351	0.20538	0.445336
100001126	1102	0.632008	5.06113e-22	1.21282e-19
100001126	1105	0.302227	2.90146e-05	0.00053988
100001126	1110	0.439318	3.95305e-10	2.2911e-08
100001126	1111	0.131769	0.0737906	0.236154
100001126	1113	0.252343	0.000529803	0.00606891
100001126	1114	0.0748683	0.311137	0.564121
100001126	1124	-0.00311588	0.966424	0.986054
100001126	1125	0.159949	0.0521515	0.187905
100001126	1128	0.216688	0.00305071	0.0242524
100001126	1134	0.387055	5.2547e-08	2.02606e-06
100001126	1135	0.167672	0.0229036	0.107093
100001126	1136	0.00151782	0.983776	0.993318
100001126	1137	-0.0268546	0.716716	0.865598
100001126	1140	-0.0721826	0.328861	0.5813
100001126	1143	0.0771464	0.296601	0.549642
100001126	1162	0.161065	0.0285105	0.1247
100001126	1215	0.350976	4.3595e-06	0.000104699
100001126	1221	-0.210811	0.00397242	0.0296801
100001126	1224	0.23236	0.0014591	0.0136403
100001126	1231	-0.0391494	0.596748	0.793158
100001126	1235	0.373017	1.70284e-07	5.87366e-06
100001126	1239	-0.00735567	0.920844	0.966521
100001126	1242	0.320185	8.8713e-06	0.000194926
100001126	1254	-0.0785452	0.287904	0.540602
100001126	1256	0.358036	5.62441e-07	1.70548e-05
100001126	1258	0.0319043	0.701264	0.856649
100001126	1268	0.735272	9.77401e-33	5.53585e-30
100001126	1342	0.122285	0.0972748	0.2816
100001126	1442	0.37407	1.56197e-07	5.43058e-06
100001126	1488	0.112581	0.248279	0.497172
100001126	1489	0.125824	0.0879012	0.264153
100001126	1518	0.0954721	0.19611	0.433453
100001126	1526	0.157877	0.0318505	0.134613
100001126	1528	0.271183	0.000196512	0.00269512
100001126	1537	0.227264	0.00186465	0.0165632
100001126	1538	-0.0155453	0.833653	0.925897
100001126	1539	0.270742	0.000193472	0.00265992
100001126	1547	0.201548	0.00594019	0.0401701
100001126	1628	0.034476	0.64777	0.825356
100001126	1629	0.0404806	0.609033	0.800964
100001126	1648	0.00126177	0.986437	0.994409
100001126	1869	0.0263432	0.722618	0.868796
100001126	2029	0.0680414	0.357438	0.608237
100001126	2050	0.109774	0.136891	0.348632
100001126	2051	-0.136718	0.063499	0.214187
100001126	2054	0.0429589	0.561502	0.770044
100001126	100000007	0.283132	9.41792e-05	0.00146263
100001126	100000008	0.0864467	0.241991	0.489907
100001126	100000010	-0.0239511	0.751672	0.88474
100001126	100000011	-0.222061	0.00768694	0.0487269
100001126	100000014	0.238966	0.00105347	0.0105418
100001126	100000015	0.320739	1.20132e-05	0.000253132
100001126	100000016	0.132658	0.115536	0.313628
100001126	100000036	0.496405	6.68105e-13	5.96925e-11
100001126	100000039	0.218129	0.0028566	0.0230606
100001126	100000042	0.214162	0.00342017	0.0264719
100001126	100000054	0.125744	0.0881038	0.264561
100001126	100000096	0.147497	0.0457113	0.172036
100001126	100000257	0.221961	0.00239341	0.0201068
100001126	100000258	-0.0233063	0.817964	0.918353
100001126	100000263	0.135275	0.0663693	0.22042
100001126	100000265	0.159329	0.0302903	0.13
100001126	100000269	0.240144	0.000993031	0.0100706
100001126	100000276	0.0720879	0.329498	0.581948
100001126	100000282	0.241797	0.000943877	0.00967351
100001126	100000285	0.040475	0.660719	0.833212
100001126	100000295	0.255974	0.00443017	0.032227
100001126	100000406	0.205081	0.00510506	0.0358646
100001126	100000409	-0.0617339	0.438047	0.678718
100001126	100000436	-0.174587	0.0643876	0.216101
100001126	100000437	0.0872243	0.239056	0.486539
100001126	100000442	0.11063	0.135987	0.347193
100001126	100000445	-0.0892479	0.227013	0.472247
100001126	100000453	0.110664	0.142549	0.357459
100001126	100000463	0.437561	4.72471e-10	2.70772e-08
100001126	100000467	0.177184	0.0158325	0.0824781
100001126	100000487	0.272246	0.00231691	0.0196078
100001126	100000491	0.498507	5.15995e-13	4.69282e-11
100001126	100000551	0.471203	1.29431e-11	9.55131e-10
100001126	100000580	0.0902013	0.222069	0.466172
100001126	100000616	0.241977	0.000905372	0.00935199
100001126	100000626	0.0931428	0.207296	0.447732
100001126	100000630	-0.0494904	0.521582	0.742134
100001126	100000639	0.0341666	0.644295	0.823215
100001126	100000656	0.00731777	0.92125	0.96669
100001126	100000657	0.14222	0.0534689	0.191007
100001126	100000665	0.0168	0.820446	0.91954
100001126	100000672	0.230384	0.00160572	0.0147177
100001126	100000706	0.453574	1.13312e-10	7.14931e-09
100001126	100000707	0.0288158	0.698592	0.85509
100001126	100000708	0.365545	3.11359e-07	1.00526e-05
100001126	100000711	0.110805	0.177053	0.407466
100001126	100000715	0.469108	3.45906e-10	2.02656e-08
100001126	100000743	0.111487	0.130832	0.338981
100001126	100000765	0.038371	0.698962	0.855293
100001126	100000773	0.0603029	0.414849	0.659559
100001126	100000774	0.32925	4.73544e-06	0.000112551
100001126	100000776	0.167937	0.022315	0.105128
100001126	100000781	0.165261	0.0245738	0.112499
100001126	100000784	0.103083	0.198887	0.436954
100001126	100000787	-0.0670071	0.367451	0.617525
100001126	100000792	-0.107646	0.144715	0.360661
100001126	100000802	0.130742	0.076088	0.240836
100001126	100000808	0.231346	0.00314959	0.0248516
100001126	100000827	0.0305883	0.67937	0.843957
100001126	100000840	-0.267466	0.00026206	0.00341675
100001126	100000841	-0.296556	4.15208e-05	0.000731614
100001126	100000846	0.302711	3.62249e-05	0.000652084
100001126	100000856	0.0129411	0.861211	0.93914
100001126	100000863	0.0134282	0.856043	0.936636
100001126	100000900	-0.0414332	0.575497	0.779268
100001126	100000924	0.104232	0.157964	0.380529
100001126	100000936	0.381424	8.47714e-08	3.13235e-06
100001126	100000943	-0.0482782	0.586913	0.786646
100001126	100000961	0.0141295	0.848613	0.933119
100001126	100000963	0.252411	0.000527899	0.00605047
100001126	100000997	0.0772564	0.295912	0.548879
100001126	100001002	0.201549	0.0060784	0.04086
100001126	100001006	-0.306798	2.16155e-05	0.000420304
100001126	100001007	0.132196	0.0728535	0.234228
100001126	100001022	-0.146001	0.0473667	0.176259
100001126	100001026	0.0985551	0.223972	0.468537
100001126	100001034	0.230006	0.00163518	0.0149252
100001126	100001040	0.0450836	0.542288	0.756796
100001126	100001048	0.0813508	0.278999	0.531007
100001126	100001051	0.428433	1.17398e-09	6.2657e-08
100001126	100001054	0.246551	0.000716727	0.00774733
100001126	100001055	0.341997	2.154e-06	5.62251e-05
100001126	100001064	-0.00437256	0.95722	0.982243
100001126	100001073	0.0726413	0.325789	0.578501
100001126	100001083	-0.0940418	0.225317	0.470132
100001126	100001086	-0.00880795	0.914522	0.963627
100001126	100001092	-0.00672643	0.927596	0.96964
100001126	100001102	-0.23005	0.00163175	0.0149006
100001126	100001104	0.5705	2.30545e-17	3.53387e-15
100001126	100001106	0.249755	0.00172394	0.0155653
100001126	100001108	0.0119321	0.873335	0.944712
100001126	100001112	0.073498	0.320101	0.573098
100001126	100001121	0.13657	0.0637884	0.214823
100001126	100001125	0.00791092	0.930227	0.970722
100001145	35	-0.0614494	0.428783	0.671055
100001145	50	0.0837362	0.273377	0.524966
100001145	55	-0.0728407	0.340899	0.592918
100001145	62	-0.0263271	0.759213	0.888604
100001145	93	-0.0221549	0.772332	0.895376
100001145	98	0.294135	8.56762e-05	0.00135088
100001145	111	0.320668	1.69806e-05	0.000341569
100001145	112	0.243892	0.00122236	0.0118641
100001145	117	0.190774	0.0402353	0.157822
100001145	132	0.0118012	0.877887	0.946884
100001145	136	-0.0660035	0.389649	0.637491
100001145	143	-0.0696329	0.372682	0.622268
100001145	144	0.0625395	0.448628	0.687035
100001145	158	0.0740019	0.333237	0.585478
100001145	171	-0.0215616	0.778269	0.898396
100001145	179	0.147727	0.0721879	0.232851
100001145	180	0.495861	4.01172e-12	3.20499e-10
100001145	181	0.431792	3.00114e-09	1.48272e-07
100001145	182	0.324571	1.32068e-05	0.000274779
100001145	189	-0.0985023	0.19728	0.434928
100001145	192	-0.164158	0.0309144	0.131862
100001145	194	-0.0254484	0.739626	0.878179
100001145	197	-0.12175	0.111604	0.306928
100001145	207	0.111664	0.144746	0.360713
100001145	208	0.0968497	0.284589	0.536967
100001145	209	-0.0084063	0.912593	0.962831
100001145	212	0.139575	0.0711639	0.230649
100001145	213	0.0396837	0.604195	0.797906
100001145	229	0.417912	1.05956e-08	4.71651e-07
100001145	231	0.1759	0.0206181	0.0993885
100001145	234	-0.0718186	0.347735	0.599165
100001145	235	0.114347	0.143618	0.359028
100001145	240	-0.117211	0.12459	0.328813
100001145	241	0.0876045	0.260266	0.510702
100001145	244	-0.170516	0.0257614	0.116289
100001145	250	0.0910393	0.233563	0.480106
100001145	252	0.0841766	0.270854	0.5222
100001145	254	0.694061	3.43518e-26	1.17465e-23
100001145	266	-0.0492048	0.520298	0.741165
100001145	267	-0.0104088	0.891886	0.953327
100001145	272	0.0562812	0.498352	0.725169
100001145	273	0.0877476	0.252368	0.501777
100001145	275	0.0230889	0.763013	0.890565
100001145	278	-0.125722	0.100314	0.286982
100001145	279	-0.0281346	0.713289	0.863677
100001145	297	-0.0529896	0.488684	0.717992
100001145	302	-0.00670002	0.932776	0.97185
100001145	310	-0.121315	0.111843	0.307369
100001145	313	0.00445926	0.953567	0.980635
100001145	327	-0.0337244	0.671054	0.839133
100001145	330	0.147125	0.0534055	0.190856
100001145	331	0.0262433	0.731799	0.873942
100001145	338	0.14812	0.0517957	0.187056
100001145	339	0.0832313	0.279125	0.531081
100001145	340	-0.193695	0.0106671	0.0620009
100001145	342	0.0642235	0.401205	0.647821
100001145	344	-0.104755	0.170178	0.398126
100001145	355	-0.0730169	0.33973	0.591732
100001145	356	0.0456587	0.550838	0.762669
100001145	358	-0.121545	0.112213	0.307986
100001145	361	-0.0146318	0.860376	0.938696
100001145	362	0.0985548	0.207885	0.448452
100001145	363	0.126628	0.096886	0.280927
100001145	376	-0.0680222	0.373876	0.623452
100001145	381	0.0809225	0.289877	0.542629
100001145	391	-0.0473924	0.535799	0.752276
100001145	397	-0.105175	0.168464	0.395609
100001145	407	0.0305195	0.690185	0.85036
100001145	409	0.175278	0.0210771	0.100995
100001145	415	0.050594	0.50982	0.733653
100001145	418	0.0118451	0.881079	0.948373
100001145	424	0.513311	5.14705e-13	4.68193e-11
100001145	432	-0.136745	0.0736586	0.235884
100001145	439	0.410175	2.08866e-08	8.74746e-07
100001145	444	-0.180071	0.0177538	0.0894655
100001145	445	-0.0100287	0.895812	0.955077
100001145	452	0.522336	1.69842e-13	1.64725e-11
100001145	460	0.123292	0.106078	0.297175
100001145	461	-0.0554487	0.468707	0.702653
100001145	466	0.349321	2.64392e-06	6.73165e-05
100001145	480	-0.115665	0.129672	0.337078
100001145	482	-0.214909	0.00451918	0.0327129
100001145	491	-0.0189565	0.809035	0.913989
100001145	498	-0.266832	0.000387063	0.00470087
100001145	500	0.142225	0.071904	0.232244
100001145	501	0.00125619	0.986913	0.99459
100001145	503	-0.059208	0.439053	0.679459
100001145	504	0.123585	0.10731	0.299355
100001145	512	0.0331292	0.665228	0.835912
100001145	519	0.533579	4.07309e-14	4.28614e-12
100001145	533	0.023184	0.762067	0.89008
100001145	535	-0.107138	0.160615	0.384377
100001145	537	0.0336901	0.659911	0.83274
100001145	561	0.000621144	0.993529	0.997295
100001145	563	-0.00471884	0.950868	0.979519
100001145	564	-0.0684301	0.371011	0.620785
100001145	565	-0.272937	0.000280004	0.0036051
100001145	566	-0.105671	0.166455	0.39275
100001145	572	0.307355	3.89993e-05	0.000693935
100001145	796	0.403533	4.43243e-08	1.73578e-06
100001145	798	0.148275	0.074083	0.23673
100001145	799	0.119862	0.116234	0.31481
100001145	800	-0.0530035	0.48857	0.717913
100001145	803	0.357413	1.3835e-06	3.79675e-05
100001145	806	0.135952	0.0745062	0.237565
100001145	811	-0.3262	1.18791e-05	0.000250708
100001145	815	-0.025891	0.735264	0.87591
100001145	821	-0.0653105	0.393266	0.640786
100001145	823	-0.274979	0.000250838	0.00329525
100001145	825	0.174615	0.0223584	0.105277
100001145	826	0.116413	0.180404	0.412319
100001145	827	0.130007	0.111601	0.306923
100001145	828	0.149882	0.0739857	0.236541
100001145	849	0.0789781	0.308858	0.561862
100001145	878	0.0344248	0.652971	0.828503
100001145	880	0.183102	0.0196894	0.0962174
100001145	881	0.281421	0.000298753	0.00380326
100001145	888	0.401196	4.4947e-08	1.75789e-06
100001145	891	0.499574	2.61695e-12	2.15173e-10
100001145	892	0.547701	6.27692e-15	7.30069e-13
100001145	893	0.296334	7.53586e-05	0.00121301
100001145	913	-0.00111713	0.988362	0.99522
100001145	917	-0.056334	0.461626	0.697201
100001145	922	0.124203	0.167578	0.394405
100001145	923	-0.104	0.224782	0.469513
100001145	925	0.0300189	0.695012	0.85307
100001145	926	0.117776	0.12277	0.32582
100001145	932	0.323707	1.56856e-05	0.000318957
100001145	935	-0.167233	0.0474693	0.176496
100001145	980	0.527347	9.0468e-14	9.13013e-12
100001145	1001	-0.308043	3.73943e-05	0.00066963
100001145	1002	0.161166	0.034149	0.141213
100001145	1004	0.0828091	0.278742	0.530768
100001145	1021	-0.151543	0.0465584	0.174226
100001145	1022	0.19323	0.011095	0.0637864
100001145	1023	0.0255225	0.738895	0.877843
100001145	1024	0.111741	0.143288	0.358493
100001145	1025	0.0524635	0.493016	0.721262
100001145	1026	0.0693665	0.364485	0.614805
100001145	1052	0.285761	0.000138332	0.00201724
100001145	1053	0.0645109	0.399097	0.645965
100001145	1082	-0.111451	0.144335	0.360084
100001145	1083	0.0176817	0.817393	0.918083
100001145	1084	-0.0149399	0.845322	0.93146
100001145	1087	0.478923	2.64207e-11	1.8623e-09
100001145	1090	0.178152	0.0190254	0.0939354
100001145	1094	0.00867747	0.909786	0.961505
100001145	1102	-0.0673872	0.378363	0.627467
100001145	1105	-0.116967	0.12538	0.330122
100001145	1110	0.0771331	0.31313	0.566131
100001145	1111	0.339851	4.77255e-06	0.000113312
100001145	1113	-0.0318684	0.677242	0.842743
100001145	1114	0.359056	1.2274e-06	3.41643e-05
100001145	1124	0.302344	5.27903e-05	0.000899243
100001145	1125	-0.00425791	0.960762	0.983779
100001145	1128	0.313532	2.66475e-05	0.000502778
100001145	1134	-0.0145019	0.849803	0.933672
100001145	1135	-0.0847467	0.26761	0.518735
100001145	1136	0.145787	0.0578344	0.201303
100001145	1137	0.394948	7.56121e-08	2.82383e-06
100001145	1140	-0.0526883	0.491163	0.719894
100001145	1143	0.0488038	0.523708	0.743791
100001145	1162	0.0878872	0.250217	0.499386
100001145	1215	-0.0472734	0.563036	0.771016
100001145	1221	-0.0459206	0.548553	0.761043
100001145	1224	-0.268582	0.000353031	0.00435577
100001145	1231	0.476545	3.41446e-11	2.35841e-09
100001145	1235	-0.0420779	0.582539	0.783744
100001145	1239	0.347006	2.90778e-06	7.32846e-05
100001145	1242	0.107889	0.157686	0.380153
100001145	1254	0.344186	3.54023e-06	8.71544e-05
100001145	1256	0.00992671	0.896865	0.955586
100001145	1258	0.231177	0.00637061	0.0423379
100001145	1268	-0.0526188	0.491736	0.720336
100001145	1342	0.201068	0.00798734	0.0501138
100001145	1442	0.0828231	0.278661	0.530679
100001145	1488	0.121253	0.220153	0.463813
100001145	1489	0.230178	0.00231458	0.0195925
100001145	1518	0.149747	0.0492486	0.180893
100001145	1526	-0.0866797	0.25681	0.506806
100001145	1528	-0.192053	0.0116051	0.0659681
100001145	1537	-0.0808878	0.290085	0.542869
100001145	1538	0.144991	0.0570014	0.199341
100001145	1539	-0.130385	0.0873	0.262976
100001145	1547	0.00517774	0.946097	0.977506
100001145	1628	0.0621036	0.426689	0.669327
100001145	1629	0.234019	0.00382743	0.0288275
100001145	1648	0.184966	0.0151355	0.079895
100001145	1869	0.0217936	0.776586	0.897595
100001145	2029	0.219732	0.00367538	0.0279518
100001145	2050	0.321838	1.57535e-05	0.000320115
100001145	2051	0.38326	1.94446e-07	6.60319e-06
100001145	2054	0.231721	0.00215794	0.0185475
100001145	100000007	-0.21921	0.00375921	0.028436
100001145	100000008	-0.122915	0.107161	0.299103
100001145	100000010	-0.0181057	0.816901	0.917857
100001145	100000011	0.111326	0.198632	0.436624
100001145	100000014	-0.102883	0.177987	0.408835
100001145	100000015	0.0623538	0.423412	0.666672
100001145	100000016	0.359253	1.74544e-05	0.000349706
100001145	100000036	0.0303526	0.691793	0.851172
100001145	100000039	0.26511	0.0004235	0.00505382
100001145	100000042	-0.147573	0.0526762	0.189141
100001145	100000054	-0.0883832	0.247544	0.496326
100001145	100000096	0.0133931	0.86157	0.939286
100001145	100000257	0.130167	0.0878343	0.264019
100001145	100000258	0.112136	0.27929	0.531288
100001145	100000263	0.0917114	0.230115	0.47603
100001145	100000265	0.166564	0.0285063	0.124685
100001145	100000269	-0.218311	0.00390783	0.0293061
100001145	100000276	0.0776986	0.309585	0.562592
100001145	100000282	0.151586	0.0471419	0.175714
100001145	100000285	0.15408	0.106393	0.297736
100001145	100000295	-0.141944	0.12521	0.329807
100001145	100000406	-0.0975799	0.201529	0.440359
100001145	100000409	-0.0486506	0.551706	0.763279
100001145	100000436	0.0453586	0.644299	0.823218
100001145	100000437	0.0238831	0.755812	0.886754
100001145	100000442	-0.131929	0.0844974	0.257601
100001145	100000445	-0.159836	0.0356767	0.145495
100001145	100000453	-0.101682	0.193749	0.430276
100001145	100000463	-0.217222	0.00409493	0.0303605
100001145	100000467	-0.104883	0.169656	0.397379
100001145	100000487	-0.161119	0.0867992	0.262055
100001145	100000491	0.0815623	0.286069	0.538579
100001145	100000551	0.0669978	0.381131	0.629915
100001145	100000580	-0.134213	0.0783267	0.245345
100001145	100000616	-0.181226	0.0170252	0.0868425
100001145	100000626	-0.173102	0.0227553	0.106581
100001145	100000630	0.195909	0.0130373	0.071767
100001145	100000639	0.103933	0.173577	0.402649
100001145	100000656	0.117816	0.122644	0.325603
100001145	100000657	0.21264	0.00497329	0.0351618
100001145	100000665	0.444466	9.01693e-10	4.91637e-08
100001145	100000672	-0.169222	0.0260334	0.117143
100001145	100000706	-0.120986	0.114961	0.312676
100001145	100000707	0.187585	0.0140162	0.0756274
100001145	100000708	0.295488	7.91807e-05	0.00126441
100001145	100000711	0.00850351	0.920859	0.966521
100001145	100000715	-0.0616975	0.451709	0.689521
100001145	100000743	-0.0312565	0.683101	0.846255
100001145	100000765	-0.0792025	0.43582	0.676934
100001145	100000773	0.731918	2.68604e-30	1.2337e-27
100001145	100000774	0.0490541	0.521578	0.74213
100001145	100000776	0.186322	0.0141099	0.0759844
100001145	100000781	0.386954	1.44829e-07	5.06973e-06
100001145	100000784	-0.00490122	0.952856	0.980302
100001145	100000787	0.1514	0.0474172	0.176372
100001145	100000792	0.0152991	0.841651	0.929754
100001145	100000802	0.253635	0.000759636	0.00812225
100001145	100000808	-0.189432	0.0206769	0.0996036
100001145	100000827	0.0672898	0.379054	0.628069
100001145	100000840	0.246409	0.00119878	0.0116809
100001145	100000841	0.256702	0.000651499	0.00717157
100001145	100000846	-0.125245	0.105746	0.29657
100001145	100000856	0.115751	0.129386	0.336625
100001145	100000863	0.458506	2.24332e-10	1.352e-08
100001145	100000900	0.0518076	0.498446	0.725246
100001145	100000924	0.111074	0.145708	0.362145
100001145	100000936	0.0171973	0.822312	0.920523
100001145	100000943	0.151875	0.0935583	0.274806
100001145	100000961	0.199026	0.00866206	0.053222
100001145	100000963	-0.11922	0.118216	0.318148
100001145	100000997	0.671357	5.09573e-24	1.46657e-21
100001145	100001002	-0.189744	0.0126662	0.0702755
100001145	100001006	0.368767	5.96669e-07	1.79863e-05
100001145	100001007	0.0494041	0.518608	0.739991
100001145	100001022	0.121406	0.111574	0.306874
100001145	100001026	-0.0803766	0.341669	0.593569
100001145	100001034	-0.0230032	0.763867	0.890992
100001145	100001040	0.113345	0.137597	0.349775
100001145	100001048	0.0299607	0.700714	0.856292
100001145	100001051	-0.0814742	0.286591	0.539191
100001145	100001054	-0.0388099	0.612186	0.803007
100001145	100001055	-0.101006	0.188679	0.423461
100001145	100001064	0.058263	0.4879	0.717381
100001145	100001073	-0.00969031	0.899308	0.956685
100001145	100001083	-0.00752299	0.925498	0.968649
100001145	100001086	-0.0627401	0.458234	0.694636
100001145	100001092	-0.0728384	0.340915	0.592928
100001145	100001102	0.599717	2.82226e-18	4.73682e-16
100001145	100001104	-0.0412551	0.589941	0.7887
100001145	100001106	-0.193498	0.0205845	0.0992751
100001145	100001108	-0.239038	0.00174844	0.0157379
100001145	100001112	0.498653	2.9106e-12	2.37754e-10
100001145	100001121	0.10129	0.184832	0.418369
100001145	100001125	-0.0325684	0.727396	0.871519
100001145	100001126	-0.0957495	0.211497	0.453013
100001148	35	0.125521	0.142393	0.357235
100001148	50	0.0698275	0.410633	0.6559
100001148	55	0.00610899	0.942685	0.976022
100001148	62	0.176685	0.0635905	0.2144
100001148	93	0.170512	0.0432251	0.165653
100001148	98	0.0849009	0.316838	0.569916
100001148	111	0.219068	0.00905661	0.0549831
100001148	112	0.368064	7.11338e-06	0.000160724
100001148	117	0.138299	0.167824	0.394753
100001148	132	0.0359975	0.672845	0.840181
100001148	136	0.101004	0.235063	0.481772
100001148	143	0.0480473	0.577153	0.780275
100001148	144	0.252825	0.00514504	0.036081
100001148	158	0.0539107	0.525482	0.745017
100001148	171	0.0292692	0.730446	0.873217
100001148	179	0.197771	0.029673	0.128158
100001148	180	-0.176189	0.0366283	0.148099
100001148	181	-0.108746	0.199281	0.437456
100001148	182	0.0294961	0.728437	0.872151
100001148	189	0.242022	0.00383545	0.0288777
100001148	192	0.075624	0.372785	0.622369
100001148	194	0.23983	0.00417792	0.0308282
100001148	197	0.140391	0.0980392	0.282982
100001148	207	0.195417	0.0206773	0.0996036
100001148	208	0.061274	0.546847	0.759947
100001148	209	0.0699559	0.409771	0.655172
100001148	212	0.197444	0.0198171	0.0966546
100001148	213	0.100141	0.237404	0.484603
100001148	229	-0.142386	0.0921265	0.272214
100001148	231	0.0665696	0.432861	0.674517
100001148	234	0.0379083	0.655388	0.830025
100001148	235	0.172435	0.0471732	0.175791
100001148	240	0.102213	0.227789	0.473177
100001148	241	0.19314	0.0232287	0.108113
100001148	244	-0.0127179	0.881446	0.948506
100001148	250	-0.00392996	0.963111	0.984682
100001148	252	0.0889293	0.294336	0.547276
100001148	254	0.00680252	0.936192	0.973289
100001148	266	-0.102864	0.224827	0.469564
100001148	267	0.131016	0.121487	0.323704
100001148	272	0.162757	0.0782487	0.245197
100001148	273	-0.0645164	0.448862	0.687231
100001148	275	0.0536581	0.527427	0.746381
100001148	278	0.0339114	0.690806	0.850679
100001148	279	0.114508	0.176356	0.406567
100001148	297	-0.0090158	0.915498	0.964053
100001148	302	0.250808	0.0039997	0.0298322
100001148	310	0.180427	0.0322751	0.135864
100001148	313	0.0662443	0.435118	0.676349
100001148	327	-0.0568144	0.51598	0.738072
100001148	330	0.0175307	0.836534	0.927291
100001148	331	0.195291	0.020303	0.0983248
100001148	338	0.12343	0.14479	0.360762
100001148	339	-0.103724	0.222629	0.46687
100001148	340	-0.00255576	0.976005	0.990103
100001148	342	0.208318	0.0131796	0.0723219
100001148	344	-0.093617	0.269519	0.520838
100001148	355	0.154557	0.067259	0.222345
100001148	356	0.060101	0.478978	0.710603
100001148	358	-0.0508155	0.549562	0.761776
100001148	361	0.0635331	0.496172	0.723584
100001148	362	-0.031134	0.718983	0.866878
100001148	363	-0.127595	0.131607	0.340241
100001148	376	0.266454	0.0014044	0.013236
100001148	381	0.219038	0.00906631	0.0550191
100001148	391	0.0922171	0.276776	0.528693
100001148	397	0.230143	0.00604338	0.040688
100001148	407	0.07139	0.400215	0.646931
100001148	409	0.102667	0.225721	0.470645
100001148	415	0.0911198	0.284301	0.536667
100001148	418	0.149228	0.0864641	0.261406
100001148	424	-0.135866	0.108182	0.300898
100001148	432	0.0108635	0.898631	0.956373
100001148	439	-0.0288283	0.734353	0.875371
100001148	444	0.109795	0.194955	0.431912
100001148	445	0.0659874	0.436905	0.677817
100001148	452	-0.175932	0.0369073	0.148835
100001148	460	0.230241	0.00602118	0.0405705
100001148	461	-0.00407552	0.961745	0.984172
100001148	466	0.0875336	0.303761	0.556915
100001148	480	0.314461	0.000146114	0.00211075
100001148	482	0.106601	0.208341	0.449075
100001148	491	0.0548483	0.527498	0.74643
100001148	498	0.000582217	0.994533	0.997768
100001148	500	-0.0181543	0.835693	0.926902
100001148	501	0.151976	0.0720168	0.232497
100001148	503	0.0763689	0.368081	0.618105
100001148	504	-0.0156531	0.854883	0.936108
100001148	512	0.0744724	0.380129	0.629038
100001148	519	-0.123417	0.144832	0.360809
100001148	533	0.149741	0.0763524	0.241351
100001148	535	-0.0487863	0.565636	0.772818
100001148	537	0.048568	0.567378	0.773949
100001148	561	0.17633	0.0364756	0.147693
100001148	563	0.045353	0.593329	0.790973
100001148	564	-0.00595488	0.944129	0.976627
100001148	565	0.0314611	0.711125	0.862405
100001148	566	0.200758	0.0169865	0.0867082
100001148	572	0.142784	0.0912111	0.270469
100001148	796	0.0917277	0.281087	0.533253
100001148	798	0.203059	0.025497	0.115449
100001148	799	0.206357	0.0140873	0.0758892
100001148	800	0.0696862	0.411583	0.65674
100001148	803	-0.0426046	0.615931	0.805371
100001148	806	0.174224	0.0388086	0.153998
100001148	811	0.218207	0.0093386	0.0562282
100001148	815	0.174815	0.0381419	0.152219
100001148	821	0.192894	0.0219252	0.103833
100001148	823	0.0788604	0.352615	0.603751
100001148	825	0.075124	0.379432	0.6284
100001148	826	-0.00490223	0.959651	0.983272
100001148	827	0.214074	0.0169666	0.0866362
100001148	828	0.251337	0.00626717	0.0418196
100001148	849	0.171582	0.044194	0.168127
100001148	878	0.171994	0.0414146	0.16091
100001148	880	0.157172	0.0697338	0.227693
100001148	881	0.172159	0.0466908	0.174554
100001148	888	0.106935	0.206911	0.447255
100001148	891	-0.0822467	0.332258	0.584551
100001148	892	-0.119157	0.159326	0.382503
100001148	893	0.0989469	0.243074	0.491119
100001148	913	0.193232	0.0216898	0.103028
100001148	917	0.0674216	0.426983	0.669584
100001148	922	0.130565	0.20004	0.438419
100001148	923	-0.110168	0.239083	0.486567
100001148	925	0.25219	0.00255417	0.0211385
100001148	926	0.129166	0.126881	0.332573
100001148	932	0.191112	0.0242184	0.111353
100001148	935	0.177211	0.0581395	0.202
100001148	980	-0.0673488	0.427484	0.669973
100001148	1001	0.180872	0.0318444	0.134597
100001148	1002	0.0325999	0.701158	0.856583
100001148	1004	-0.0743611	0.380844	0.629698
100001148	1021	0.0428486	0.613909	0.804031
100001148	1022	0.230124	0.00623305	0.0416488
100001148	1023	0.110852	0.190664	0.426104
100001148	1024	0.0495569	0.559505	0.768631
100001148	1025	0.10003	0.237929	0.485222
100001148	1026	0.0354168	0.676724	0.84244
100001148	1052	-0.0494156	0.560627	0.769365
100001148	1053	0.221135	0.00840954	0.0520666
100001148	1082	0.280444	0.000756319	0.00809303
100001148	1083	0.154998	0.0664725	0.220651
100001148	1084	0.286239	0.000579716	0.00653048
100001148	1087	0.0368423	0.664483	0.835466
100001148	1090	-0.064001	0.450862	0.688833
100001148	1094	-0.0587825	0.488693	0.718001
100001148	1102	0.202436	0.0160676	0.0833747
100001148	1105	-0.109589	0.195797	0.433027
100001148	1110	0.215668	0.0102162	0.060055
100001148	1111	0.118092	0.163118	0.387997
100001148	1113	0.00481613	0.9548	0.981134
100001148	1114	0.242994	0.00369185	0.028045
100001148	1124	0.0843743	0.31986	0.572856
100001148	1125	-0.137928	0.146985	0.364088
100001148	1128	0.079113	0.351071	0.602389
100001148	1134	0.163988	0.0520049	0.187556
100001148	1135	0.155396	0.0667527	0.221223
100001148	1136	0.18537	0.0289095	0.12591
100001148	1137	-0.110292	0.192931	0.429154
100001148	1140	0.00672118	0.936953	0.97364
100001148	1143	0.268663	0.00127639	0.012276
100001148	1162	-0.0131127	0.877353	0.94663
100001148	1215	0.0486749	0.588335	0.787599
100001148	1221	0.0273171	0.747797	0.882566
100001148	1224	-0.0186695	0.826079	0.92228
100001148	1231	-0.143221	0.0902153	0.268561
100001148	1235	0.0700843	0.40891	0.65443
100001148	1239	0.00910998	0.914619	0.963644
100001148	1242	0.197924	0.0186419	0.0925571
100001148	1254	0.0382765	0.652258	0.828072
100001148	1256	0.144116	0.0882021	0.264732
100001148	1258	0.0535881	0.572944	0.777619
100001148	1268	0.198998	0.0179985	0.0902959
100001148	1342	-0.0762618	0.368755	0.618738
100001148	1442	0.197093	0.0191527	0.0943558
100001148	1488	-0.154042	0.169738	0.397503
100001148	1489	-0.056338	0.506979	0.731619
100001148	1518	-0.0342609	0.686711	0.848368
100001148	1526	0.124701	0.140664	0.354515
100001148	1528	0.115278	0.175007	0.404605
100001148	1537	-0.0546642	0.519702	0.740763
100001148	1538	-0.0439702	0.604654	0.798214
100001148	1539	0.0362815	0.669288	0.838154
100001148	1547	0.00325356	0.969456	0.987299
100001148	1628	0.139796	0.10585	0.296776
100001148	1629	0.216758	0.0174089	0.0882163
100001148	1648	0.228751	0.00655803	0.0432582
100001148	1869	0.227544	0.00685603	0.0447063
100001148	2029	0.323096	9.31639e-05	0.00145003
100001148	2050	-0.0872255	0.303721	0.556865
100001148	2051	0.203275	0.0156247	0.0817289
100001148	2054	0.19899	0.0180035	0.0903159
100001148	100000007	0.0753628	0.374443	0.623875
100001148	100000008	0.0780042	0.357884	0.60867
100001148	100000010	0.305792	0.000326765	0.00408827
100001148	100000011	0.227753	0.0167138	0.0857288
100001148	100000014	0.207368	0.013613	0.0740349
100001148	100000015	0.117712	0.170708	0.398813
100001148	100000016	0.240333	0.0122319	0.0685343
100001148	100000036	0.138979	0.100264	0.286879
100001148	100000039	0.181031	0.0316923	0.13415
100001148	100000042	0.0380325	0.654332	0.829392
100001148	100000054	0.127424	0.13213	0.34105
100001148	100000096	0.267416	0.00140258	0.0132237
100001148	100000257	0.236727	0.00470981	0.0337525
100001148	100000258	-0.0484177	0.671759	0.839538
100001148	100000263	-0.0220472	0.795252	0.907047
100001148	100000265	0.0266279	0.753955	0.885871
100001148	100000269	0.0153346	0.856778	0.936965
100001148	100000276	0.119697	0.157433	0.379773
100001148	100000282	0.329518	7.02093e-05	0.00114319
100001148	100000285	0.022236	0.828842	0.923578
100001148	100000295	0.11082	0.298412	0.551508
100001148	100000406	0.0624556	0.461891	0.697402
100001148	100000409	0.0560755	0.536184	0.752553
100001148	100000436	0.0773718	0.489621	0.718697
100001148	100000437	0.0921572	0.27709	0.52901
100001148	100000442	-0.0131333	0.877603	0.946742
100001148	100000445	-0.0382893	0.652149	0.828022
100001148	100000453	0.0839846	0.331001	0.58342
100001148	100000463	-0.016469	0.846308	0.931917
100001148	100000467	0.143752	0.0890165	0.266268
100001148	100000487	-0.0501067	0.625973	0.811858
100001148	100000491	0.249364	0.00286435	0.0231086
100001148	100000551	0.0904362	0.286198	0.538716
100001148	100000580	0.010146	0.904953	0.959252
100001148	100000616	0.0498052	0.557537	0.767332
100001148	100000626	0.0415814	0.624439	0.810917
100001148	100000630	0.0692581	0.437269	0.678108
100001148	100000639	0.0490432	0.563589	0.771359
100001148	100000656	0.00300527	0.971786	0.988243
100001148	100000657	0.0452673	0.594028	0.791463
100001148	100000665	-0.145135	0.0859533	0.260384
100001148	100000672	0.0683805	0.420422	0.664125
100001148	100000706	0.163718	0.0541298	0.192603
100001148	100000707	0.130243	0.126466	0.331874
100001148	100000708	0.146436	0.0831478	0.254978
100001148	100000711	0.167685	0.0671516	0.222115
100001148	100000715	0.189956	0.035343	0.144573
100001148	100000743	0.152776	0.070513	0.229249
100001148	100000765	0.312253	0.00454074	0.0328298
100001148	100000773	0.125575	0.137882	0.35023
100001148	100000774	0.223734	0.00765454	0.0485738
100001148	100000776	0.0209084	0.805612	0.912214
100001148	100000781	0.0121281	0.886498	0.95085
100001148	100000784	0.138789	0.128967	0.335941
100001148	100000787	0.0596497	0.485471	0.715534
100001148	100000792	-0.00165675	0.984444	0.993627
100001148	100000802	0.106242	0.209888	0.45102
100001148	100000808	0.0596512	0.500209	0.726585
100001148	100000827	0.0880731	0.299028	0.552134
100001148	100000840	0.00848651	0.921306	0.966697
100001148	100000841	0.0377114	0.657065	0.831007
100001148	100000846	0.165235	0.0519091	0.187329
100001148	100000856	-0.0268333	0.752117	0.884961
100001148	100000863	0.10753	0.204381	0.444064
100001148	100000900	0.0293292	0.729915	0.872923
100001148	100000924	0.142146	0.0926813	0.273236
100001148	100000936	0.0700629	0.409053	0.654537
100001148	100000943	-0.0895343	0.373252	0.622833
100001148	100000961	0.0696905	0.411554	0.656704
100001148	100000963	0.15835	0.0607355	0.207897
100001148	100000997	-0.0173081	0.838582	0.928297
100001148	100001002	0.0402484	0.636822	0.818667
100001148	100001006	-0.0779229	0.358387	0.609149
100001148	100001007	0.117103	0.166695	0.3931
100001148	100001022	0.0681151	0.422232	0.665708
100001148	100001026	0.075166	0.412556	0.657542
100001148	100001034	0.248029	0.00302249	0.0240801
100001148	100001040	-0.0784066	0.355401	0.606261
100001148	100001048	0.258296	0.00222243	0.0189864
100001148	100001051	0.122338	0.148405	0.366209
100001148	100001054	0.204204	0.0151466	0.0799374
100001148	100001055	0.308419	0.0002209	0.00296985
100001148	100001064	0.214225	0.0203783	0.0985856
100001148	100001073	0.0835438	0.324663	0.577434
100001148	100001083	0.0880498	0.319171	0.572176
100001148	100001086	0.208339	0.0218385	0.103546
100001148	100001092	0.0736718	0.385286	0.633587
100001148	100001102	0.156325	0.0641505	0.21561
100001148	100001104	0.240293	0.00410348	0.0304066
100001148	100001106	0.104487	0.250087	0.499251
100001148	100001108	-0.0872645	0.310591	0.563607
100001148	100001112	-0.0609401	0.47285	0.705971
100001148	100001121	0.0175007	0.83681	0.927431
100001148	100001125	-0.0584729	0.581938	0.783301
100001148	100001126	0.112396	0.186114	0.420116
100001148	100001145	0.0674051	0.444293	0.683609
100001149	35	0.172331	0.0576843	0.200964
100001149	50	-0.0203765	0.820837	0.919751
100001149	55	0.178919	0.0450116	0.170303
100001149	62	-0.0596038	0.55179	0.763328
100001149	93	0.0378883	0.673604	0.840628
100001149	98	-0.0173168	0.847383	0.932491
100001149	111	0.11655	0.193714	0.430227
100001149	112	0.296798	0.000738907	0.00794303
100001149	117	0.107421	0.322009	0.574967
100001149	132	0.0510415	0.571872	0.776914
100001149	136	0.0456774	0.612981	0.803514
100001149	143	0.151684	0.0981664	0.283207
100001149	144	0.174928	0.0757193	0.240053
100001149	158	0.156644	0.079838	0.248338
100001149	171	0.1496	0.094535	0.276555
100001149	179	-0.0845705	0.379713	0.628655
100001149	180	-0.312996	0.0003591	0.00441576
100001149	181	-0.155834	0.0814288	0.251553
100001149	182	-0.0453093	0.614412	0.804373
100001149	189	0.0910476	0.310617	0.563632
100001149	192	0.0457713	0.610803	0.802163
100001149	194	0.0931774	0.299387	0.552544
100001149	197	-0.0128786	0.886648	0.950926
100001149	207	0.0658433	0.465667	0.700245
100001149	208	0.0897436	0.397568	0.644586
100001149	209	0.0585797	0.514684	0.737156
100001149	212	0.0288443	0.753476	0.885613
100001149	213	-0.00337458	0.970085	0.987573
100001149	229	-0.122436	0.172007	0.400571
100001149	231	0.0298433	0.740097	0.878453
100001149	234	0.0378883	0.673604	0.840628
100001149	235	0.135962	0.135376	0.346221
100001149	240	0.0134173	0.881463	0.948508
100001149	241	0.0874394	0.338217	0.590341
100001149	244	0.0336113	0.71094	0.862289
100001149	250	0.0144372	0.872526	0.944323
100001149	252	0.0601455	0.50349	0.729081
100001149	254	-0.152678	0.0878692	0.264076
100001149	266	0.0488249	0.587185	0.786824
100001149	267	0.0660487	0.462456	0.697813
100001149	272	0.0375498	0.700985	0.856474
100001149	273	-0.0523748	0.561858	0.770267
100001149	275	0.0454713	0.613145	0.803595
100001149	278	0.217622	0.0147713	0.0785262
100001149	279	-0.0412538	0.646483	0.824575
100001149	297	0.100082	0.264838	0.515744
100001149	302	-0.0338084	0.717449	0.866015
100001149	310	0.305581	0.000502225	0.00580987
100001149	313	0.0362265	0.687154	0.848608
100001149	327	-0.00317383	0.972555	0.988584
100001149	330	0.0206584	0.8184	0.918577
100001149	331	0.0683825	0.446757	0.68551
100001149	338	0.109495	0.222273	0.46644
100001149	339	-0.0058033	0.948995	0.978707
100001149	340	0.302845	0.000567142	0.00641618
100001149	342	0.159439	0.0745393	0.237635
100001149	344	0.172931	0.0528164	0.189476
100001149	355	0.0621672	0.489226	0.718391
100001149	356	0.0616093	0.493141	0.721325
100001149	358	0.157111	0.078931	0.246515
100001149	361	0.182729	0.0608171	0.208094
100001149	362	0.103007	0.262903	0.513634
100001149	363	-0.00186277	0.983484	0.993212
100001149	376	0.103982	0.246576	0.49518
100001149	381	0.108379	0.22705	0.472301
100001149	391	0.0165609	0.85397	0.935636
100001149	397	0.0757075	0.399477	0.646287
100001149	407	0.0580877	0.518227	0.739736
100001149	409	-0.0366164	0.683965	0.84674
100001149	415	0.110378	0.22042	0.464163
100001149	418	0.0772727	0.399543	0.646325
100001149	424	-0.160141	0.0732545	0.235023
100001149	432	0.146163	0.103848	0.293255
100001149	439	0.00847994	0.924918	0.968394
100001149	444	0.0461852	0.607577	0.800075
100001149	445	0.219744	0.0134236	0.0732845
100001149	452	-0.224051	0.0116673	0.0662369
100001149	460	0.0547222	0.542797	0.757148
100001149	461	-0.129323	0.148951	0.367072
100001149	466	0.172762	0.0540239	0.192351
100001149	480	0.144291	0.106969	0.298758
100001149	482	0.106052	0.237245	0.484402
100001149	491	0.0727273	0.429881	0.672028
100001149	498	0.139954	0.118048	0.317868
100001149	500	0.0461655	0.619603	0.807727
100001149	501	0.0831226	0.354782	0.605677
100001149	503	0.266232	0.00258476	0.0213375
100001149	504	-0.00425192	0.962465	0.984435
100001149	512	0.0146712	0.870478	0.943343
100001149	519	-0.124529	0.164735	0.390244
100001149	533	0.204049	0.0219177	0.103807
100001149	535	-0.13525	0.131045	0.339326
100001149	537	0.0768414	0.392434	0.640004
100001149	561	0.0617293	0.492298	0.720717
100001149	563	-0.100352	0.263545	0.514393
100001149	564	0.00832396	0.926296	0.968975
100001149	565	0.108553	0.2263	0.471375
100001149	566	0.0293513	0.744232	0.880687
100001149	572	0.0137293	0.878728	0.947302
100001149	796	0.00873013	0.923336	0.967653
100001149	798	0.190494	0.05275	0.189312
100001149	799	-0.120588	0.178619	0.409773
100001149	800	0.150296	0.0929937	0.273799
100001149	803	-0.13828	0.122553	0.325471
100001149	806	-0.109405	0.222656	0.466903
100001149	811	0.031619	0.725233	0.870321
100001149	815	-0.0429576	0.632926	0.816261
100001149	821	-0.0274856	0.75998	0.888978
100001149	823	0.183838	0.0393405	0.155383
100001149	825	-0.0965161	0.286259	0.53879
100001149	826	0.02376	0.81542	0.917176
100001149	827	-0.0277533	0.776591	0.897595
100001149	828	-0.0666702	0.501306	0.727403
100001149	849	0.124363	0.170531	0.39858
100001149	878	0.0951211	0.289374	0.542127
100001149	880	-0.0207106	0.824595	0.921577
100001149	881	-0.0366831	0.690799	0.850675
100001149	888	0.0946292	0.291887	0.544779
100001149	891	-0.0943712	0.293211	0.546126
100001149	892	0.0133873	0.881726	0.948633
100001149	893	0.00510836	0.954728	0.981112
100001149	913	0.113899	0.204118	0.443752
100001149	917	0.121932	0.173792	0.402926
100001149	922	-0.0411398	0.703523	0.85801
100001149	923	0.0357927	0.719641	0.867206
100001149	925	0.0765414	0.39429	0.641695
100001149	926	0.172703	0.0531343	0.190225
100001149	932	0.128516	0.154879	0.376059
100001149	935	0.0733703	0.459186	0.695371
100001149	980	0.0115936	0.897481	0.955847
100001149	1001	0.25064	0.00464442	0.0333917
100001149	1002	0.0429876	0.632688	0.816086
100001149	1004	-0.0143232	0.873524	0.944782
100001149	1021	-0.0389021	0.665387	0.835977
100001149	1022	0.0664946	0.461256	0.696919
100001149	1023	0.0868961	0.333286	0.58552
100001149	1024	-0.0235081	0.793874	0.906401
100001149	1025	0.0384282	0.669223	0.838116
100001149	1026	-0.00121485	0.989228	0.995495
100001149	1052	-0.0296093	0.742062	0.879529
100001149	1053	0.0866202	0.334829	0.587131
100001149	1082	0.170796	0.0558577	0.196638
100001149	1083	0.00954781	0.915497	0.964053
100001149	1084	0.162112	0.069742	0.227706
100001149	1087	-0.124601	0.164489	0.389916
100001149	1090	0.0472891	0.599011	0.794567
100001149	1094	-0.0385002	0.66864	0.837774
100001149	1102	0.0195606	0.827897	0.923089
100001149	1105	-0.0809809	0.36736	0.617439
100001149	1110	0.0709921	0.429563	0.671764
100001149	1111	0.0968429	0.280693	0.532839
100001149	1113	0.130823	0.144255	0.359972
100001149	1114	0.048195	0.592023	0.790109
100001149	1124	0.00553431	0.950958	0.979557
100001149	1125	-0.0837446	0.395688	0.642886
100001149	1128	0.123606	0.167915	0.394874
100001149	1134	-0.055748	0.535247	0.751887
100001149	1135	0.0210876	0.815433	0.917178
100001149	1136	0.170009	0.0601144	0.20644
100001149	1137	-0.135658	0.129876	0.337418
100001149	1140	-0.0605954	0.500297	0.726644
100001149	1143	0.0186667	0.835649	0.926899
100001149	1162	0.0267477	0.766235	0.89216
100001149	1215	0.191233	0.0463775	0.173748
100001149	1221	0.239847	0.00682946	0.0445837
100001149	1224	0.0555501	0.5367	0.752912
100001149	1231	-0.233008	0.00864749	0.0531601
100001149	1235	0.20282	0.0227455	0.106552
100001149	1239	0.0832306	0.354156	0.605063
100001149	1242	-0.0999145	0.265645	0.516572
100001149	1254	-0.0696243	0.438527	0.679082
100001149	1256	-0.0103277	0.908623	0.960966
100001149	1258	-0.0426441	0.671984	0.839676
100001149	1268	0.139792	0.118478	0.318612
100001149	1342	-0.138454	0.122079	0.324692
100001149	1442	0.138754	0.121264	0.323336
100001149	1488	0.0716737	0.564361	0.771882
100001149	1489	0.0222842	0.804384	0.911546
100001149	1518	-0.0937233	0.296552	0.549587
100001149	1526	0.00344657	0.969447	0.987299
100001149	1528	-0.113917	0.204046	0.443663
100001149	1537	-0.0650409	0.469328	0.703099
100001149	1538	0.00808399	0.928415	0.969973
100001149	1539	0.208093	0.0193761	0.0951362
100001149	1547	0.00453843	0.959775	0.983323
100001149	1628	0.163747	0.0703362	0.228911
100001149	1629	0.136425	0.153366	0.373797
100001149	1648	0.136858	0.126484	0.331905
100001149	1869	0.160854	0.0731291	0.23477
100001149	2029	0.190215	0.032892	0.137612
100001149	2050	-0.0622272	0.488806	0.718079
100001149	2051	-0.101432	0.258415	0.508618
100001149	2054	-0.055994	0.533445	0.750594
100001149	100000007	0.0724619	0.420048	0.663778
100001149	100000008	-0.0282835	0.753233	0.88548
100001149	100000010	0.0357143	0.699787	0.855785
100001149	100000011	0.180575	0.0751869	0.238933
100001149	100000014	-0.00387252	0.965673	0.985734
100001149	100000015	0.182949	0.0445859	0.169176
100001149	100000016	0.140357	0.179629	0.411193
100001149	100000036	0.00166479	0.985239	0.993963
100001149	100000039	0.160303	0.0729605	0.234432
100001149	100000042	0.0385662	0.668106	0.837507
100001149	100000054	0.116712	0.193091	0.429355
100001149	100000096	0.210716	0.0183364	0.0914736
100001149	100000257	0.227513	0.0104053	0.060863
100001149	100000258	0.001945	0.987156	0.994707
100001149	100000263	0.0345827	0.700655	0.856261
100001149	100000265	-0.118116	0.187754	0.422263
100001149	100000269	0.0811309	0.36647	0.616696
100001149	100000276	0.0300292	0.738535	0.877665
100001149	100000282	0.216666	0.0148158	0.0787043
100001149	100000285	0.263651	0.0136088	0.0740195
100001149	100000295	0.0476612	0.678602	0.843528
100001149	100000406	-0.0255238	0.776644	0.897606
100001149	100000409	0.105813	0.271247	0.522644
100001149	100000436	0.179877	0.119981	0.321178
100001149	100000437	-0.0327889	0.715496	0.864936
100001149	100000442	-0.016381	0.856119	0.936673
100001149	100000445	0.0517225	0.565168	0.772451
100001149	100000453	0.00764985	0.933353	0.972106
100001149	100000463	0.124805	0.163794	0.38894
100001149	100000467	0.0760075	0.397607	0.64462
100001149	100000487	-0.0733789	0.484544	0.7148
100001149	100000491	0.107852	0.229335	0.475112
100001149	100000551	-0.0179768	0.841642	0.929749
100001149	100000580	-0.0893858	0.319567	0.572571
100001149	100000616	0.122802	0.170719	0.398827
100001149	100000626	0.0511046	0.56983	0.77555
100001149	100000630	-0.0780573	0.404918	0.650989
100001149	100000639	0.0024087	0.978645	0.991171
100001149	100000656	0.0692283	0.441142	0.681184
100001149	100000657	0.0929074	0.300795	0.553886
100001149	100000665	-0.0935253	0.297578	0.550659
100001149	100000672	0.206203	0.0205304	0.0990925
100001149	100000706	0.0904086	0.316006	0.569078
100001149	100000707	-0.0612305	0.499318	0.72593
100001149	100000708	0.0734578	0.413672	0.658512
100001149	100000711	0.278331	0.00422456	0.0310906
100001149	100000715	0.294033	0.00173438	0.0156399
100001149	100000743	0.015751	0.861037	0.939062
100001149	100000765	0.0629622	0.599288	0.794746
100001149	100000773	-0.0104297	0.907724	0.960524
100001149	100000774	0.0870521	0.332415	0.584699
100001149	100000776	-0.131021	0.143643	0.359066
100001149	100000781	-0.0703322	0.433875	0.675362
100001149	100000784	0.245605	0.0111591	0.0640613
100001149	100000787	0.229432	0.0103695	0.0607113
100001149	100000792	-0.0808789	0.367965	0.617988
100001149	100000802	-0.0244919	0.785451	0.902198
100001149	100000808	0.174896	0.0689174	0.225943
100001149	100000827	0.0651129	0.468836	0.702749
100001149	100000840	-0.00417897	0.963411	0.984826
100001149	100000841	-0.0152651	0.865284	0.941
100001149	100000846	-0.0803714	0.37489	0.624313
100001149	100000856	-0.287973	0.00107613	0.0107203
100001149	100000863	0.0758275	0.398728	0.645613
100001149	100000900	-0.0233521	0.795211	0.907023
100001149	100000924	-0.0407499	0.650516	0.82706
100001149	100000936	-0.00549831	0.951277	0.979701
100001149	100000943	-0.132469	0.224041	0.468623
100001149	100000961	-0.179831	0.0439117	0.167399
100001149	100000963	0.303607	0.000548327	0.00624088
100001149	100000997	-0.0844904	0.346892	0.598373
100001149	100001002	0.0393733	0.662871	0.834522
100001149	100001006	0.118164	0.187573	0.422031
100001149	100001007	0.0266217	0.767305	0.892711
100001149	100001022	-0.0503487	0.575557	0.7793
100001149	100001026	-0.0172417	0.860083	0.938522
100001149	100001034	0.148016	0.098118	0.283127
100001149	100001040	0.0131894	0.883463	0.949407
100001149	100001048	-0.00843534	0.926222	0.968932
100001149	100001051	0.080003	0.373192	0.622778
100001149	100001054	-0.0290334	0.746908	0.882078
100001149	100001055	0.383037	9.56554e-06	0.000208066
100001149	100001064	0.186595	0.0566603	0.198551
100001149	100001073	-0.0275156	0.759726	0.888879
100001149	100001083	0.0555062	0.561051	0.769681
100001149	100001086	0.248839	0.0097501	0.0580247
100001149	100001092	0.0111916	0.901017	0.957414
100001149	100001102	-0.063943	0.476878	0.709049
100001149	100001104	0.0493168	0.583419	0.784341
100001149	100001106	0.02586	0.787612	0.903338
100001149	100001108	0.0826479	0.36545	0.615699
100001149	100001112	-0.0902977	0.314635	0.567704
100001149	100001121	-0.0485129	0.589578	0.788458
100001149	100001125	0.024496	0.829235	0.923755
100001149	100001126	0.0946412	0.291826	0.54471
100001149	100001145	-0.0551186	0.556758	0.766826
100001149	100001148	0.109726	0.287227	0.539883
100001150	35	0.204974	0.00650696	0.0430102
100001150	50	-0.0621514	0.408519	0.654109
100001150	55	0.295399	5.95873e-05	0.000995831
100001150	62	-0.0827897	0.325598	0.578325
100001150	93	0.0254828	0.734909	0.875692
100001150	98	-0.23674	0.00141951	0.013348
100001150	111	-0.0558984	0.457354	0.693974
100001150	112	0.194951	0.00891915	0.0543772
100001150	117	0.00579901	0.949877	0.979101
100001150	132	0.08345	0.268099	0.519274
100001150	136	0.0767058	0.308833	0.561837
100001150	143	0.261163	0.000539384	0.00615668
100001150	144	0.109239	0.181814	0.414245
100001150	158	0.225172	0.0024414	0.0204215
100001150	171	0.191938	0.0100546	0.0593671
100001150	179	0.0897632	0.265118	0.516033
100001150	180	-0.247874	0.000821452	0.00864764
100001150	181	-0.22614	0.00233548	0.0197358
100001150	182	-0.27691	0.000175083	0.00245014
100001150	189	0.105784	0.158734	0.381644
100001150	192	0.265424	0.000329567	0.0041177
100001150	194	0.206937	0.00544617	0.0376683
100001150	197	-0.0290336	0.699643	0.855715
100001150	207	0.0786868	0.296468	0.549499
100001150	208	0.0531897	0.550981	0.762803
100001150	209	0.119124	0.112226	0.308009
100001150	212	-0.00411442	0.956904	0.982094
100001150	213	-0.074105	0.324198	0.577001
100001150	229	-0.0799364	0.28747	0.540125
100001150	231	-0.0132415	0.860352	0.938688
100001150	234	-0.0350031	0.641809	0.821827
100001150	235	-0.0452228	0.559333	0.768499
100001150	240	0.107646	0.151492	0.370826
100001150	241	-0.0844884	0.269076	0.520345
100001150	244	0.0622941	0.408773	0.654313
100001150	250	0.0907717	0.226882	0.472103
100001150	252	0.03797	0.613821	0.803989
100001150	254	-0.27253	0.000223582	0.00299809
100001150	266	-0.0145032	0.847202	0.932388
100001150	267	0.167516	0.0250018	0.113877
100001150	272	0.0948358	0.245161	0.493614
100001150	273	0.0121531	0.872089	0.944151
100001150	275	-0.0730704	0.331018	0.583434
100001150	278	0.175903	0.0188419	0.0932562
100001150	279	0.134146	0.0734086	0.235343
100001150	297	0.145965	0.0512177	0.185682
100001150	302	0.0843174	0.281587	0.533788
100001150	310	0.316732	1.56288e-05	0.000317922
100001150	313	0.0692455	0.35702	0.607822
100001150	327	0.0992302	0.200641	0.439214
100001150	330	0.000960392	0.98982	0.995766
100001150	331	0.0173132	0.818069	0.918414
100001150	338	0.0894305	0.233849	0.480425
100001150	339	0.0102545	0.892244	0.953488
100001150	340	0.531359	1.97079e-14	2.16314e-12
100001150	342	-0.076641	0.307869	0.560861
100001150	344	0.307815	2.76915e-05	0.000519207
100001150	355	-0.0150189	0.841838	0.929839
100001150	356	0.0759191	0.312461	0.565511
100001150	358	0.24378	0.00104126	0.0104484
100001150	361	0.196053	0.0151498	0.0799481
100001150	362	0.083247	0.279034	0.531018
100001150	363	0.0215785	0.774333	0.896489
100001150	376	0.231624	0.00181008	0.0161805
100001150	381	0.0215638	0.774482	0.896555
100001150	391	0.13136	0.0796412	0.24795
100001150	397	0.192385	0.00987859	0.0585927
100001150	407	0.0380296	0.613264	0.803667
100001150	409	-0.0252903	0.736837	0.876809
100001150	415	0.112873	0.133586	0.343338
100001150	418	0.102675	0.185376	0.419111
100001150	424	-0.200773	0.00704223	0.0456322
100001150	432	0.248555	0.000821542	0.00864832
100001150	439	-0.0703085	0.349669	0.601073
100001150	444	0.0925094	0.218075	0.461273
100001150	445	0.206702	0.00550061	0.0379489
100001150	452	-0.267141	0.000300368	0.00381936
100001150	460	-0.109893	0.143084	0.358189
100001150	461	-0.0316542	0.674016	0.84087
100001150	466	0.0307651	0.683522	0.846507
100001150	480	0.260293	0.000433262	0.00514898
100001150	482	0.194892	0.00894047	0.0544657
100001150	491	-0.0219178	0.775993	0.897314
100001150	498	0.231322	0.00183597	0.0163589
100001150	500	-0.156661	0.0431963	0.165587
100001150	501	-0.0136767	0.855812	0.936536
100001150	503	0.438788	8.05154e-10	4.4272e-08
100001150	504	0.0325912	0.66673	0.83676
100001150	512	0.0784917	0.296299	0.54932
100001150	519	-0.22871	0.00207404	0.0179861
100001150	533	0.0653726	0.384613	0.632973
100001150	535	0.0154855	0.836991	0.927535
100001150	537	0.0744283	0.322086	0.575039
100001150	561	0.073516	0.328069	0.58062
100001150	563	0.0833072	0.267562	0.518692
100001150	564	0.154664	0.0387133	0.153736
100001150	565	0.21543	0.00377769	0.0285473
100001150	566	0.16912	0.0236266	0.109408
100001150	572	-0.00213734	0.977347	0.990663
100001150	796	-0.0728898	0.334971	0.58725
100001150	798	0.0121772	0.881635	0.948587
100001150	799	-0.122987	0.100973	0.288168
100001150	800	0.203688	0.00624188	0.0416935
100001150	803	-0.240266	0.00119691	0.0116661
100001150	806	-0.0962579	0.199913	0.438274
100001150	811	0.330399	6.273e-06	0.000144163
100001150	815	0.0684138	0.362839	0.613287
100001150	821	-0.0894242	0.233882	0.480472
100001150	823	0.212687	0.0042578	0.0312713
100001150	825	-0.184368	0.0140271	0.0756689
100001150	826	-0.0321887	0.706791	0.859996
100001150	827	-0.0335	0.677032	0.842597
100001150	828	-0.0824009	0.319423	0.572442
100001150	849	-0.0178331	0.815328	0.917132
100001150	878	0.0193418	0.797189	0.908074
100001150	880	-0.19877	0.00979597	0.0582254
100001150	881	-0.26341	0.00060599	0.0067677
100001150	888	-0.0861591	0.251469	0.500777
100001150	891	-0.130715	0.0811444	0.250971
100001150	892	-0.111106	0.138693	0.351442
100001150	893	-0.0448832	0.550781	0.76263
100001150	913	0.0895529	0.233207	0.479749
100001150	917	0.201195	0.00692108	0.0450339
100001150	922	-0.109369	0.220946	0.464791
100001150	923	-0.0733187	0.385866	0.634138
100001150	925	0.138958	0.0635802	0.21438
100001150	926	0.105426	0.16016	0.38374
100001150	932	-0.0369248	0.625593	0.811617
100001150	935	0.0237044	0.775654	0.897119
100001150	980	-0.159651	0.0327828	0.137302
100001150	1001	0.394835	4.51589e-08	1.7655e-06
100001150	1002	-0.0700867	0.351195	0.60248
100001150	1004	0.0553931	0.461437	0.697059
100001150	1021	0.0179775	0.811216	0.9151
100001150	1022	-0.103551	0.168971	0.396347
100001150	1023	0.0440044	0.558617	0.768016
100001150	1024	-0.00133388	0.985861	0.994194
100001150	1025	0.132977	0.0759753	0.240601
100001150	1026	0.0781004	0.298721	0.55182
100001150	1052	-0.156297	0.0366789	0.148233
100001150	1053	0.0547288	0.466836	0.701139
100001150	1082	0.289743	8.35194e-05	0.0013222
100001150	1083	0.209061	0.00497645	0.0351794
100001150	1084	0.299459	4.6556e-05	0.000807266
100001150	1087	-0.167337	0.0251593	0.11439
100001150	1090	0.0926078	0.217584	0.460651
100001150	1094	-0.105178	0.161151	0.385184
100001150	1102	0.0205281	0.785044	0.902004
100001150	1105	-0.0857814	0.253561	0.503127
100001150	1110	0.154628	0.0387586	0.153859
100001150	1111	-0.106961	0.154125	0.37492
100001150	1113	0.220106	0.00307065	0.0243713
100001150	1114	-0.0518769	0.490403	0.719293
100001150	1124	-0.107489	0.152093	0.371792
100001150	1125	-0.0570666	0.498419	0.725218
100001150	1128	-0.0843984	0.261324	0.511909
100001150	1134	-0.0597525	0.426879	0.669485
100001150	1135	0.0885514	0.239831	0.487426
100001150	1136	0.135017	0.0723526	0.233157
100001150	1137	-0.17324	0.0203887	0.0986184
100001150	1140	0.139052	0.0633991	0.213965
100001150	1143	0.15686	0.0359991	0.146384
100001150	1162	0.0114462	0.87913	0.947463
100001150	1215	0.0921087	0.251243	0.500532
100001150	1221	0.162401	0.0298556	0.128714
100001150	1224	0.0871477	0.24605	0.494642
100001150	1231	-0.140184	0.0612558	0.209044
100001150	1235	0.096012	0.20107	0.439765
100001150	1239	-0.00288955	0.969378	0.987271
100001150	1242	-0.166743	0.0256889	0.116061
100001150	1254	-0.0795724	0.289678	0.542464
100001150	1256	0.0476137	0.526783	0.745944
100001150	1258	-0.0949892	0.262531	0.513213
100001150	1268	0.152708	0.0412747	0.160533
100001150	1342	-0.164986	0.0273113	0.12101
100001150	1442	0.0147951	0.844165	0.930923
100001150	1488	-0.0769334	0.435359	0.676549
100001150	1489	0.0372178	0.620866	0.808543
100001150	1518	-0.205534	0.00577785	0.0393709
100001150	1526	-0.044856	0.551023	0.762832
100001150	1528	0.0738854	0.327012	0.579625
100001150	1537	0.00550395	0.941709	0.975649
100001150	1538	-0.242967	0.00104862	0.0105036
100001150	1539	0.113543	0.130189	0.33791
100001150	1547	-0.108138	0.149617	0.368018
100001150	1628	-0.00809508	0.916063	0.964325
100001150	1629	-0.0730717	0.363094	0.613539
100001150	1648	-0.149826	0.0459197	0.172585
100001150	1869	0.0527546	0.483083	0.71372
100001150	2029	-0.00778462	0.917627	0.965083
100001150	2050	-0.0325456	0.665382	0.835975
100001150	2051	-0.07304	0.331219	0.583603
100001150	2054	-0.0966031	0.198297	0.436211
100001150	100000007	0.271973	0.00023057	0.00307518
100001150	100000008	0.00765908	0.918951	0.965725
100001150	100000010	0.152979	0.0444969	0.16894
100001150	100000011	0.109444	0.196395	0.433809
100001150	100000014	0.185194	0.0130695	0.0718878
100001150	100000015	0.0660105	0.388204	0.6362
100001150	100000016	0.00367349	0.966144	0.985947
100001150	100000036	0.187722	0.0118571	0.0670393
100001150	100000039	0.22461	0.0025049	0.0208306
100001150	100000042	-0.0160526	0.83111	0.924723
100001150	100000054	0.135643	0.0702265	0.228671
100001150	100000096	-0.0349112	0.643628	0.822784
100001150	100000257	-0.0341797	0.649669	0.826527
100001150	100000258	-0.163508	0.113362	0.309945
100001150	100000263	-0.0489821	0.514959	0.737337
100001150	100000265	-0.269703	0.000261232	0.00340787
100001150	100000269	0.273285	0.000214414	0.00289815
100001150	100000276	0.0900007	0.230869	0.476959
100001150	100000282	0.215354	0.00389076	0.029205
100001150	100000285	0.129417	0.168054	0.395053
100001150	100000295	0.232542	0.0109294	0.0630862
100001150	100000406	0.0918147	0.221566	0.465549
100001150	100000409	0.0789635	0.325588	0.578316
100001150	100000436	0.0704793	0.468562	0.702525
100001150	100000437	-0.00347792	0.963251	0.98474
100001150	100000442	-0.10122	0.180067	0.411821
100001150	100000445	0.0465006	0.536502	0.752771
100001150	100000453	0.0150767	0.844831	0.931237
100001150	100000463	0.164574	0.0277033	0.122234
100001150	100000467	0.22931	0.00201703	0.0175953
100001150	100000487	0.0515526	0.57766	0.780585
100001150	100000491	-0.0340479	0.650931	0.827328
100001150	100000551	0.124419	0.0970344	0.281161
100001150	100000580	-0.0280313	0.709536	0.8615
100001150	100000616	0.168123	0.0244736	0.112186
100001150	100000626	0.111167	0.138476	0.351117
100001150	100000630	-0.0879832	0.26259	0.513287
100001150	100000639	0.0270259	0.719509	0.867137
100001150	100000656	-0.037833	0.615102	0.804874
100001150	100000657	-0.0643264	0.392282	0.639919
100001150	100000665	-0.0924121	0.218561	0.461834
100001150	100000672	0.179889	0.0159707	0.083011
100001150	100000706	0.232383	0.00185524	0.0164947
100001150	100000707	-0.119602	0.1118	0.307286
100001150	100000708	0.127639	0.0886239	0.265522
100001150	100000711	0.139645	0.0927468	0.273356
100001150	100000715	0.213373	0.00729297	0.0468495
100001150	100000743	0.114202	0.127959	0.334294
100001150	100000765	0.154613	0.122637	0.325591
100001150	100000773	-0.230981	0.00186558	0.0165685
100001150	100000774	-0.0285471	0.704439	0.858496
100001150	100000776	-0.110759	0.139939	0.353368
100001150	100000781	-0.0833637	0.267236	0.518349
100001150	100000784	0.00147613	0.985648	0.994134
100001150	100000787	0.147487	0.0494591	0.181407
100001150	100000792	-0.058881	0.433665	0.675183
100001150	100000802	0.0779874	0.299423	0.55259
100001150	100000808	0.318433	5.39094e-05	0.000915508
100001150	100000827	0.0135281	0.857361	0.937214
100001150	100000840	-0.191898	0.0105044	0.0612787
100001150	100000841	-0.138407	0.0646466	0.21665
100001150	100000846	0.0317765	0.67723	0.842738
100001150	100000856	-0.185046	0.0131435	0.0721785
100001150	100000863	-0.0382347	0.61135	0.802488
100001150	100000900	0.0468322	0.533597	0.750717
100001150	100000924	-0.0924435	0.218404	0.461648
100001150	100000936	0.079428	0.290557	0.543374
100001150	100000943	-0.204461	0.0221845	0.104714
100001150	100000961	-0.256168	0.000537721	0.00614272
100001150	100000963	0.122888	0.101248	0.28871
100001150	100000997	-0.178002	0.0171307	0.0872228
100001150	100001002	0.010971	0.884438	0.949913
100001150	100001006	0.0366068	0.626614	0.812266
100001150	100001007	0.108156	0.14955	0.367928
100001150	100001022	-0.0953833	0.20405	0.443667
100001150	100001026	-0.00606174	0.941711	0.975649
100001150	100001034	0.168621	0.0240473	0.110789
100001150	100001040	-0.0217846	0.772237	0.895316
100001150	100001048	0.0392549	0.60811	0.800423
100001150	100001051	-0.0336619	0.654632	0.829559
100001150	100001054	0.123693	0.0990155	0.284745
100001150	100001055	0.206641	0.005788	0.0394207
100001150	100001064	0.0876112	0.288023	0.540753
100001150	100001073	-0.0256199	0.733536	0.874919
100001150	100001083	0.147605	0.0608703	0.20821
100001150	100001086	0.196573	0.0170184	0.0868178
100001150	100001092	0.160944	0.0313776	0.133238
100001150	100001102	-0.160689	0.0316508	0.134016
100001150	100001104	0.186615	0.0123751	0.0691305
100001150	100001106	0.156859	0.0569232	0.199165
100001150	100001108	0.189371	0.0120751	0.0678971
100001150	100001112	-0.0759181	0.312468	0.565514
100001150	100001121	-0.108887	0.146801	0.363811
100001150	100001125	0.0881533	0.334273	0.586541
100001150	100001126	0.124054	0.0989824	0.284678
100001150	100001145	-0.262758	0.000625932	0.00694757
100001150	100001148	0.199878	0.0201103	0.0976822
100001150	100001149	0.470587	3.96404e-08	1.56866e-06
100001151	35	0.223406	0.0278319	0.122622
100001151	50	0.0116945	0.908536	0.960906
100001151	55	0.192542	0.0562172	0.197487
100001151	62	0.184816	0.105256	0.295744
100001151	93	-0.0447002	0.660421	0.833064
100001151	98	-0.150464	0.13713	0.349042
100001151	111	0.0319976	0.75321	0.88547
100001151	112	0.369179	0.00016966	0.00238689
100001151	117	-0.159317	0.201339	0.440134
100001151	132	0.105407	0.301617	0.554716
100001151	136	-0.0233952	0.818205	0.91848
100001151	143	0.330218	0.00115228	0.0113202
100001151	144	0.135615	0.239596	0.48715
100001151	158	0.141275	0.16307	0.387942
100001151	171	0.0192394	0.85008	0.933821
100001151	179	0.254075	0.0175641	0.0887777
100001151	180	0.0240199	0.813438	0.916181
100001151	181	-0.0343848	0.735454	0.876012
100001151	182	-0.10193	0.315414	0.568489
100001151	189	0.0509958	0.616171	0.805552
100001151	192	0.173804	0.0853444	0.259198
100001151	194	0.136914	0.176582	0.406851
100001151	197	0.0345889	0.733943	0.875147
100001151	207	0.0543072	0.595344	0.792253
100001151	208	-0.00790174	0.949008	0.978713
100001151	209	0.150879	0.136039	0.347277
100001151	212	0.0776354	0.449739	0.687943
100001151	213	0.00639458	0.949912	0.97911
100001151	229	0.0826657	0.415954	0.660431
100001151	231	0.0656465	0.518554	0.739937
100001151	234	-0.0366977	0.718382	0.866572
100001151	235	0.000992215	0.992469	0.996866
100001151	240	0.016778	0.869077	0.94271
100001151	241	-0.0938833	0.365493	0.615738
100001151	244	-0.157923	0.118484	0.31862
100001151	250	0.125282	0.216614	0.459414
100001151	252	0.150823	0.136185	0.347514
100001151	254	0.0175696	0.862959	0.939939
100001151	266	-0.0120409	0.90584	0.959679
100001151	267	0.155381	0.124605	0.328843
100001151	272	-0.079457	0.46709	0.701328
100001151	273	0.00870267	0.932223	0.97162
100001151	275	-0.0784232	0.440363	0.680555
100001151	278	-0.00371059	0.971074	0.987969
100001151	279	0.163946	0.104907	0.295128
100001151	297	0.0792087	0.435784	0.676907
100001151	302	-0.0533886	0.613247	0.803666
100001151	310	0.244113	0.0148914	0.0789817
100001151	313	0.0988191	0.330486	0.58294
100001151	327	0.070481	0.504378	0.729731
100001151	330	0.045399	0.655447	0.830069
100001151	331	0.0307731	0.762369	0.890219
100001151	338	0.186296	0.0648515	0.217127
100001151	339	0.0264505	0.797044	0.90802
100001151	340	0.421739	1.37658e-05	0.000284944
100001151	342	0.0928822	0.360503	0.611183
100001151	344	-0.0164626	0.871517	0.94388
100001151	355	0.136593	0.17761	0.408288
100001151	356	0.0635685	0.531906	0.749507
100001151	358	0.228048	0.0239181	0.110356
100001151	361	-0.0437465	0.690968	0.850762
100001151	362	0.0569591	0.587608	0.787105
100001151	363	0.160205	0.113189	0.309642
100001151	376	0.221918	0.0272711	0.12087
100001151	381	0.0878667	0.38713	0.635256
100001151	391	0.0282809	0.78111	0.899896
100001151	397	0.204243	0.0425794	0.163984
100001151	407	0.0149475	0.883254	0.949325
100001151	409	0.0967226	0.340899	0.592918
100001151	415	0.157783	0.120742	0.322461
100001151	418	0.191445	0.0675314	0.222931
100001151	424	0.0277428	0.785173	0.90206
100001151	432	0.183782	0.0700677	0.228356
100001151	439	0.146921	0.146734	0.363704
100001151	444	0.00450836	0.964675	0.985332
100001151	445	0.234237	0.019617	0.0959671
100001151	452	-0.00364874	0.971407	0.988105
100001151	460	-0.0131726	0.897036	0.955651
100001151	461	0.00791592	0.938016	0.974088
100001151	466	0.099252	0.328362	0.580884
100001151	480	0.172895	0.0870171	0.262471
100001151	482	0.0179531	0.859998	0.938476
100001151	491	-0.192827	0.0611826	0.208888
100001151	498	0.0126778	0.900883	0.957376
100001151	500	0.0786767	0.450992	0.688918
100001151	501	0.097273	0.338145	0.590268
100001151	503	0.395468	5.09274e-05	0.000872323
100001151	504	0.120526	0.234705	0.48138
100001151	512	0.191751	0.0572564	0.199962
100001151	519	-0.0229871	0.821323	0.920006
100001151	533	0.149704	0.13915	0.352184
100001151	535	0.0122202	0.904444	0.959027
100001151	537	0.137793	0.173797	0.402936
100001151	561	0.0530181	0.602234	0.796593
100001151	563	0.209704	0.0372284	0.149739
100001151	564	0.159518	0.114762	0.31236
100001151	565	0.0828821	0.41473	0.65948
100001151	566	0.125913	0.214291	0.456423
100001151	572	0.0654115	0.520056	0.741011
100001151	796	-0.00523355	0.959424	0.983197
100001151	798	0.0604807	0.589361	0.788296
100001151	799	-0.0371924	0.714748	0.864527
100001151	800	0.140897	0.164209	0.389519
100001151	803	-0.110687	0.27541	0.527162
100001151	806	0.119784	0.23762	0.484884
100001151	811	0.160897	0.111619	0.306958
100001151	815	0.0117873	0.907814	0.960554
100001151	821	0.103123	0.309751	0.56275
100001151	823	-0.0442673	0.663509	0.834913
100001151	825	-0.00758694	0.940896	0.975322
100001151	826	-0.10242	0.378642	0.627735
100001151	827	-0.0229729	0.833705	0.925923
100001151	828	0.0800274	0.474794	0.707452
100001151	849	-0.127123	0.217111	0.460041
100001151	878	-0.00714288	0.944059	0.976618
100001151	880	0.0748984	0.482927	0.713598
100001151	881	-0.131119	0.218008	0.461187
100001151	888	0.108683	0.284248	0.536605
100001151	891	0.00995056	0.922129	0.967082
100001151	892	0.0458629	0.652154	0.828024
100001151	893	0.174367	0.0843219	0.257236
100001151	913	0.0590354	0.561617	0.770118
100001151	917	0.224738	0.0253253	0.114922
100001151	922	-0.118507	0.343281	0.595078
100001151	923	-0.113213	0.305189	0.558327
100001151	925	0.277366	0.00544483	0.0376644
100001151	926	0.286037	0.00410332	0.030406
100001151	932	0.145863	0.149696	0.368127
100001151	935	-0.0612052	0.589662	0.788524
100001151	980	-0.0069759	0.945365	0.977147
100001151	1001	0.155579	0.12412	0.32801
100001151	1002	0.0636551	0.531347	0.749122
100001151	1004	0.0201547	0.843037	0.930416
100001151	1021	0.0402599	0.692361	0.851505
100001151	1022	0.0591462	0.562918	0.770947
100001151	1023	0.0654795	0.519621	0.740715
100001151	1024	0.00640695	0.949815	0.979082
100001151	1025	0.121812	0.229711	0.475553
100001151	1026	0.165028	0.102601	0.29112
100001151	1052	0.0952569	0.3483	0.599694
100001151	1053	-0.0667967	0.511237	0.734711
100001151	1082	0.339389	0.0005891	0.00661525
100001151	1083	0.166717	0.0990848	0.284864
100001151	1084	0.251683	0.0119709	0.0674992
100001151	1087	0.0809836	0.425537	0.66842
100001151	1090	0.0916391	0.366994	0.617099
100001151	1094	0.0802291	0.429876	0.672023
100001151	1102	0.0456835	0.653427	0.828797
100001151	1105	-0.0108844	0.914848	0.963751
100001151	1110	0.160198	0.113203	0.309668
100001151	1111	0.0296352	0.770909	0.89457
100001151	1113	0.160625	0.112234	0.308023
100001151	1114	0.130798	0.196895	0.434468
100001151	1124	-0.0275264	0.786809	0.902886
100001151	1125	-0.046136	0.680644	0.844751
100001151	1128	-0.0796292	0.433343	0.67492
100001151	1134	-0.0575512	0.571513	0.776668
100001151	1135	-0.00276439	0.978335	0.991033
100001151	1136	0.293224	0.00355872	0.0272857
100001151	1137	0.0512432	0.614459	0.804396
100001151	1140	0.155053	0.125412	0.330179
100001151	1143	0.39331	5.64344e-05	0.000951141
100001151	1162	0.164565	0.103585	0.292784
100001151	1215	0.094455	0.395672	0.642876
100001151	1221	0.099957	0.32492	0.577685
100001151	1224	-0.0326284	0.748505	0.882947
100001151	1231	0.105078	0.300622	0.553727
100001151	1235	0.117193	0.247997	0.496829
100001151	1239	0.189351	0.0605026	0.207362
100001151	1242	-0.0780398	0.442608	0.682262
100001151	1254	-0.0608413	0.549687	0.761858
100001151	1256	0.0753002	0.458836	0.695129
100001151	1258	0.0745856	0.505436	0.730463
100001151	1268	0.138498	0.171584	0.40001
100001151	1342	-0.0826842	0.415849	0.660344
100001151	1442	0.171361	0.089898	0.267957
100001151	1488	-0.0910496	0.474282	0.707024
100001151	1489	0.20219	0.0447504	0.169615
100001151	1518	-0.113952	0.261407	0.511973
100001151	1526	0.0260669	0.797865	0.908414
100001151	1528	0.159976	0.113712	0.310549
100001151	1537	0.0980708	0.334179	0.586439
100001151	1538	-0.216531	0.0313418	0.133145
100001151	1539	0.0609093	0.54924	0.761534
100001151	1547	-0.215183	0.0324374	0.13633
100001151	1628	0.0351764	0.735045	0.875765
100001151	1629	0.0502096	0.642242	0.822034
100001151	1648	0.0447868	0.659804	0.832669
100001151	1869	0.136469	0.178007	0.408869
100001151	2029	0.165239	0.102158	0.290348
100001151	2050	0.0901673	0.374773	0.624181
100001151	2051	0.31587	0.00144801	0.0135582
100001151	2054	0.522562	2.88846e-08	1.1757e-06
100001151	100000007	0.160706	0.112052	0.307719
100001151	100000008	-0.0920597	0.36479	0.615089
100001151	100000010	0.173582	0.0890645	0.266371
100001151	100000011	0.212723	0.0632508	0.21363
100001151	100000014	0.159104	0.11572	0.313932
100001151	100000015	0.0223435	0.831651	0.924971
100001151	100000016	-0.0459833	0.69725	0.854381
100001151	100000036	0.124806	0.21838	0.461626
100001151	100000039	0.313105	0.00160203	0.0146923
100001151	100000042	0.0102165	0.920055	0.966199
100001151	100000054	0.0249042	0.806701	0.9128
100001151	100000096	0.133524	0.189947	0.425114
100001151	100000257	0.0552073	0.587306	0.786899
100001151	100000258	-0.0877345	0.524163	0.744138
100001151	100000263	-0.0260792	0.797771	0.908345
100001151	100000265	-0.173637	0.0856497	0.259815
100001151	100000269	0.224169	0.025708	0.116115
100001151	100000276	0.105201	0.300051	0.553178
100001151	100000282	0.243611	0.0156396	0.0817772
100001151	100000285	0.0180012	0.888636	0.951829
100001151	100000295	0.25411	0.0351214	0.143952
100001151	100000406	0.0529501	0.602701	0.796921
100001151	100000409	0.057741	0.613239	0.803664
100001151	100000436	-0.146228	0.277752	0.529731
100001151	100000437	-0.0478678	0.639745	0.820468
100001151	100000442	-0.124172	0.225591	0.470479
100001151	100000445	-0.0356154	0.726354	0.87093
100001151	100000453	-0.0648126	0.534845	0.751601
100001151	100000463	-0.0410947	0.686312	0.848112
100001151	100000467	0.135313	0.181747	0.414161
100001151	100000487	0.124854	0.317866	0.570977
100001151	100000491	0.0394251	0.698428	0.854996
100001151	100000551	0.108893	0.283312	0.535679
100001151	100000580	0.159271	0.115333	0.313278
100001151	100000616	0.023655	0.816222	0.91753
100001151	100000626	-0.00340137	0.973345	0.988924
100001151	100000630	0.167923	0.10763	0.299936
100001151	100000639	0.138634	0.17116	0.399433
100001151	100000656	0.128244	0.205858	0.445866
100001151	100000657	0.241794	0.0159019	0.0827389
100001151	100000665	0.069153	0.496416	0.723775
100001151	100000672	0.172586	0.087592	0.26354
100001151	100000706	0.193786	0.054616	0.193754
100001151	100000707	-0.062079	0.543684	0.757767
100001151	100000708	0.214676	0.0328578	0.137517
100001151	100000711	0.180068	0.119581	0.320512
100001151	100000715	0.247673	0.0214956	0.102401
100001151	100000743	-0.018355	0.856897	0.937004
100001151	100000765	0.00286075	0.982996	0.993015
100001151	100000773	0.0205814	0.839758	0.928835
100001151	100000774	-0.013253	0.896411	0.955348
100001151	100000776	0.0573966	0.572549	0.777335
100001151	100000781	0.190829	0.0584857	0.202759
100001151	100000784	0.0283198	0.80184	0.910371
100001151	100000787	0.372555	0.000146188	0.00211155
100001151	100000792	-0.0158999	0.875874	0.945937
100001151	100000802	0.242474	0.0155995	0.0816406
100001151	100000808	0.392256	0.000292643	0.00373873
100001151	100000827	0.0801116	0.430554	0.672566
100001151	100000840	0.0131973	0.896844	0.955571
100001151	100000841	0.115084	0.256668	0.506663
100001151	100000846	0.0382	0.713221	0.863643
100001151	100000856	0.0324924	0.749519	0.883531
100001151	100000863	0.169586	0.0933257	0.274387
100001151	100000900	0.0849044	0.403397	0.649662
100001151	100000924	0.00984542	0.92295	0.967462
100001151	100000936	-0.0120965	0.905406	0.959513
100001151	100000943	0.0590242	0.635175	0.817671
100001151	100000961	-0.0950034	0.34959	0.600988
100001151	100000963	0.0225109	0.824965	0.921771
100001151	100000997	0.120198	0.235989	0.482938
100001151	100001002	-0.175603	0.0837127	0.25604
100001151	100001006	0.279321	0.0051124	0.0359017
100001151	100001007	0.148158	0.143326	0.358558
100001151	100001022	0.132196	0.192111	0.428047
100001151	100001026	0.0865971	0.442068	0.681884
100001151	100001034	0.208714	0.0381539	0.152248
100001151	100001040	0.0261658	0.797114	0.908046
100001151	100001048	0.180906	0.0761819	0.241017
100001151	100001051	-0.0473162	0.64188	0.821861
100001151	100001054	0.565976	1.02867e-09	5.54848e-08
100001151	100001055	0.274531	0.00650327	0.0429943
100001151	100001064	0.104669	0.349357	0.600772
100001151	100001073	-0.0761227	0.45393	0.691257
100001151	100001083	0.0175742	0.869412	0.942835
100001151	100001086	0.0508673	0.65408	0.829227
100001151	100001092	0.113804	0.262033	0.512634
100001151	100001102	0.202264	0.0446703	0.169407
100001151	100001104	0.246717	0.0138239	0.0748633
100001151	100001106	0.112635	0.319858	0.572856
100001151	100001108	0.0314699	0.758376	0.888169
100001151	100001112	0.0826038	0.416304	0.660712
100001151	100001121	-0.153507	0.129271	0.336427
100001151	100001125	0.223937	0.0623781	0.211643
100001151	100001126	0.0312085	0.760322	0.889124
100001151	100001145	0.127951	0.226788	0.47199
100001151	100001148	0.305818	0.0100361	0.059289
100001151	100001149	0.20624	0.110789	0.305502
100001151	100001150	0.425225	1.74347e-05	0.000349415
100001162	35	0.202528	0.00625229	0.0417469
100001162	50	0.108782	0.139413	0.352614
100001162	55	0.258437	0.000368683	0.00451498
100001162	62	0.0176096	0.831772	0.924999
100001162	93	0.362075	3.81202e-07	1.20332e-05
100001162	98	0.0692744	0.347455	0.5989
100001162	111	0.221549	0.00237355	0.0199818
100001162	112	0.218832	0.00269267	0.0220272
100001162	117	0.146304	0.10351	0.292673
100001162	132	0.178166	0.0152519	0.0803433
100001162	136	0.109181	0.139039	0.352012
100001162	143	0.188678	0.0114252	0.065217
100001162	144	0.22824	0.00416062	0.0307288
100001162	158	0.25796	0.000378345	0.00461194
100001162	171	0.155543	0.0340112	0.140829
100001162	179	0.0485277	0.540994	0.755922
100001162	180	-0.202074	0.00567602	0.0388532
100001162	181	-0.237315	0.00110847	0.0109802
100001162	182	-0.114905	0.118358	0.318413
100001162	189	0.545284	8.46907e-16	1.09319e-13
100001162	192	0.337943	2.38892e-06	6.16848e-05
100001162	194	0.455034	6.80271e-11	4.45727e-09
100001162	197	0.280753	0.000108425	0.00164666
100001162	207	0.255766	0.000441684	0.00522846
100001162	208	-0.00956938	0.913281	0.963113
100001162	209	0.154316	0.0354649	0.144912
100001162	212	0.128383	0.0849992	0.258548
100001162	213	0.0715253	0.331975	0.584284
100001162	229	-0.0306654	0.677776	0.84304
100001162	231	0.0456835	0.535809	0.752289
100001162	234	0.160446	0.0286968	0.125272
100001162	235	0.303521	4.22178e-05	0.000742033
100001162	240	0.413018	4.6703e-09	2.22212e-07
100001162	241	0.106203	0.155913	0.377573
100001162	244	0.12139	0.100699	0.287688
100001162	250	0.135469	0.065241	0.217947
100001162	252	0.121326	0.0990237	0.284758
100001162	254	-0.20077	0.00600119	0.0404651
100001162	266	0.142184	0.0528785	0.189624
100001162	267	0.172806	0.0183418	0.0914908
100001162	272	-0.0143833	0.857648	0.93737
100001162	273	0.00934385	0.899549	0.956791
100001162	275	0.310568	1.60187e-05	0.000324821
100001162	278	0.121986	0.0981031	0.283106
100001162	279	0.352979	7.75082e-07	2.26751e-05
100001162	297	0.116137	0.114434	0.311832
100001162	302	0.295279	8.41176e-05	0.00133015
100001162	310	0.508779	1.22187e-13	1.21118e-11
100001162	313	0.0690413	0.349084	0.600491
100001162	327	0.309197	3.30483e-05	0.000603271
100001162	330	0.0564868	0.443798	0.68321
100001162	331	0.413113	4.62876e-09	2.2042e-07
100001162	338	0.0931227	0.206154	0.446204
100001162	339	-0.0123981	0.867341	0.941899
100001162	340	0.143473	0.0507437	0.184494
100001162	342	-0.0374742	0.611585	0.802626
100001162	344	0.228074	0.00174261	0.0156967
100001162	355	0.0791099	0.283125	0.535481
100001162	356	0.0755964	0.30512	0.558266
100001162	358	0.15021	0.0412679	0.160514
100001162	361	0.16347	0.0395049	0.155871
100001162	362	0.0260818	0.729657	0.872834
100001162	363	0.0562257	0.44591	0.684834
100001162	376	0.611654	1.80207e-20	3.74879e-18
100001162	381	0.548374	5.40546e-16	7.15393e-14
100001162	391	0.231127	0.00150359	0.0139745
100001162	397	0.588988	9.38146e-19	1.64909e-16
100001162	407	0.261516	0.000311549	0.00393352
100001162	409	0.0171748	0.816017	0.917437
100001162	415	0.222349	0.00235048	0.019833
100001162	418	0.270598	0.00029253	0.00373805
100001162	424	-0.0972591	0.186625	0.420809
100001162	432	0.259471	0.000361719	0.00444232
100001162	439	0.0108304	0.883357	0.949366
100001162	444	0.271332	0.000179638	0.00250138
100001162	445	0.186938	0.0106226	0.0618089
100001162	452	-0.248142	0.0006379	0.00705445
100001162	460	0.159746	0.0294085	0.127387
100001162	461	0.0488351	0.508018	0.732376
100001162	466	0.0858174	0.245448	0.493957
100001162	480	0.512533	7.52878e-14	7.69049e-12
100001162	482	0.24745	0.000661311	0.00725721
100001162	491	0.0505283	0.502979	0.728695
100001162	498	0.490016	1.26011e-12	1.08264e-10
100001162	500	-0.033772	0.658201	0.831695
100001162	501	0.0540606	0.463648	0.698691
100001162	503	0.208746	0.00424581	0.0312078
100001162	504	-0.108742	0.141736	0.356227
100001162	512	0.0454261	0.538112	0.753847
100001162	519	-0.205833	0.00482466	0.0343717
100001162	533	0.505851	1.77527e-13	1.71756e-11
100001162	535	0.0198136	0.788371	0.90374
100001162	537	0.0344083	0.641043	0.82133
100001162	561	0.45018	1.14267e-10	7.20785e-09
100001162	563	0.0848556	0.249505	0.498622
100001162	564	0.141767	0.0535863	0.191293
100001162	565	0.440609	3.10272e-10	1.83267e-08
100001162	566	0.605056	5.8827e-20	1.16109e-17
100001162	572	0.101505	0.168024	0.395017
100001162	796	0.0750053	0.311579	0.564621
100001162	798	-0.0423848	0.596961	0.793265
100001162	799	0.136183	0.0638229	0.214901
100001162	800	0.238143	0.00106352	0.010619
100001162	803	-0.10116	0.169482	0.397119
100001162	806	0.166833	0.0228501	0.10691
100001162	811	0.472269	1.00861e-11	7.57604e-10
100001162	815	0.374539	1.38995e-07	4.88354e-06
100001162	821	0.204606	0.00508901	0.0357826
100001162	823	0.227183	0.00181867	0.0162383
100001162	825	-0.079016	0.286338	0.538883
100001162	826	0.215493	0.00948858	0.0568846
100001162	827	0.0432801	0.583302	0.784261
100001162	828	0.15875	0.0492433	0.180881
100001162	849	0.146615	0.048896	0.180014
100001162	878	0.0952823	0.195782	0.433005
100001162	880	-0.00586655	0.938582	0.974331
100001162	881	-0.15896	0.036714	0.148306
100001162	888	-0.0708223	0.336762	0.588981
100001162	891	-0.0255948	0.728764	0.872341
100001162	892	-0.0582324	0.42982	0.671968
100001162	893	0.100683	0.171514	0.39994
100001162	913	-0.0137844	0.851868	0.934672
100001162	917	0.21991	0.00256169	0.0211877
100001162	922	0.163487	0.0620647	0.210896
100001162	923	0.068772	0.404627	0.650726
100001162	925	0.0822951	0.264129	0.515035
100001162	926	0.079923	0.278191	0.53015
100001162	932	0.00356957	0.961644	0.98413
100001162	935	0.0370411	0.649417	0.826362
100001162	980	-0.0815175	0.268684	0.519948
100001162	1001	0.376742	1.15784e-07	4.14328e-06
100001162	1002	0.119291	0.104859	0.295035
100001162	1004	0.237134	0.00111852	0.0110602
100001162	1021	0.0361259	0.624467	0.810928
100001162	1022	0.258398	0.000383367	0.00466271
100001162	1023	0.222617	0.00225776	0.0192179
100001162	1024	0.366959	2.5803e-07	8.49676e-06
100001162	1025	0.28679	7.2289e-05	0.00117177
100001162	1026	0.0368327	0.617699	0.806525
100001162	1052	-0.159867	0.0292841	0.127019
100001162	1053	0.249731	0.000587003	0.00659662
100001162	1082	0.549273	4.73948e-16	6.3215e-14
100001162	1083	0.162081	0.0270896	0.120348
100001162	1084	0.588129	1.08308e-18	1.89089e-16
100001162	1087	-0.0553306	0.453197	0.690713
100001162	1090	0.0813608	0.269608	0.52093
100001162	1094	0.0452657	0.539549	0.754903
100001162	1102	0.413852	4.31817e-09	2.06744e-07
100001162	1105	0.182459	0.0126815	0.0703323
100001162	1110	0.417445	3.07229e-09	1.51524e-07
100001162	1111	0.0587881	0.425423	0.66833
100001162	1113	0.32882	4.59797e-06	0.000109681
100001162	1114	0.00438158	0.95267	0.980246
100001162	1124	-0.0605728	0.411482	0.656636
100001162	1125	0.124089	0.131613	0.340251
100001162	1128	0.153719	0.0361906	0.146901
100001162	1134	0.399242	1.65446e-08	7.06819e-07
100001162	1135	0.217657	0.00291893	0.0234393
100001162	1136	0.0842328	0.256926	0.50693
100001162	1137	-0.0251565	0.733231	0.87473
100001162	1140	-0.0261822	0.722791	0.8689
100001162	1143	0.0888353	0.227906	0.473333
100001162	1162	0.0026379	0.971495	0.988137
100001162	1215	0.313773	4.28905e-05	0.000752155
100001162	1221	-0.0644965	0.381793	0.630493
100001162	1224	0.167789	0.0220694	0.104315
100001162	1231	-0.115516	0.116398	0.31507
100001162	1235	0.194159	0.00792038	0.0498039
100001162	1239	-0.0282392	0.702008	0.857087
100001162	1242	0.0812545	0.270237	0.521552
100001162	1254	-0.0696623	0.344755	0.596476
100001162	1256	0.321448	7.6871e-06	0.000171973
100001162	1258	0.144697	0.0793218	0.247326
100001162	1268	0.619912	3.94039e-21	8.67222e-19
100001162	1342	-0.044309	0.548162	0.760821
100001162	1442	0.292907	4.96777e-05	0.000853971
100001162	1488	-0.0287519	0.767702	0.892896
100001162	1489	0.195772	0.00740759	0.0473875
100001162	1518	-0.0558602	0.448878	0.687239
100001162	1526	0.220928	0.0024433	0.020435
100001162	1528	0.166476	0.0235251	0.109089
100001162	1537	0.161191	0.0279539	0.122998
100001162	1538	-0.19658	0.00716217	0.0462117
100001162	1539	0.241984	0.000876057	0.00911216
100001162	1547	0.063413	0.389858	0.637655
100001162	1628	-0.0219865	0.770184	0.894161
100001162	1629	-0.0669582	0.395748	0.642949
100001162	1648	-0.0884424	0.231251	0.477382
100001162	1869	0.189496	0.00978295	0.0581684
100001162	2029	0.117215	0.111087	0.305999
100001162	2050	-0.0151047	0.837866	0.927949
100001162	2051	0.0331812	0.652996	0.828507
100001162	2054	-0.0338208	0.646754	0.824707
100001162	100000007	0.631509	4.3111e-22	1.04038e-19
100001162	100000008	0.0230977	0.754335	0.886075
100001162	100000010	0.159774	0.0331439	0.138357
100001162	100000011	0.0689896	0.411282	0.656453
100001162	100000014	0.322813	6.99635e-06	0.000158456
100001162	100000015	0.349809	1.48355e-06	4.04122e-05
100001162	100000016	0.111928	0.184788	0.418308
100001162	100000036	0.45401	7.59422e-11	4.93675e-09
100001162	100000039	0.195731	0.00742026	0.0474496
100001162	100000042	0.170385	0.0200661	0.097518
100001162	100000054	0.126034	0.0865039	0.261488
100001162	100000096	0.243759	0.000827032	0.00869724
100001162	100000257	0.162874	0.0263389	0.118091
100001162	100000258	0.0461326	0.648556	0.825843
100001162	100000263	0.0217027	0.768739	0.893428
100001162	100000265	0.0353426	0.632003	0.815677
100001162	100000269	0.153096	0.0369615	0.148982
100001162	100000276	0.0668221	0.364829	0.615135
100001162	100000282	0.282285	9.90393e-05	0.00152692
100001162	100000285	-0.00751253	0.934821	0.972722
100001162	100000295	0.357199	4.99813e-05	0.000858469
100001162	100000406	0.21192	0.00368687	0.0280183
100001162	100000409	0.224313	0.0042287	0.0311119
100001162	100000436	0.065515	0.490552	0.719416
100001162	100000437	0.0605834	0.412678	0.657645
100001162	100000442	0.131444	0.0753103	0.23919
100001162	100000445	-0.0367972	0.618038	0.806711
100001162	100000453	0.095503	0.204765	0.444517
100001162	100000463	0.381581	7.7129e-08	2.87441e-06
100001162	100000467	0.350577	9.31432e-07	2.67169e-05
100001162	100000487	0.0162266	0.858037	0.937546
100001162	100000491	0.339954	2.06193e-06	5.40862e-05
100001162	100000551	0.423661	1.68895e-09	8.75793e-08
100001162	100000580	0.101733	0.167068	0.393653
100001162	100000616	0.320853	8.00794e-06	0.000178294
100001162	100000626	0.0754491	0.306066	0.559192
100001162	100000630	-0.0456225	0.5535	0.764576
100001162	100000639	0.0195507	0.791115	0.905051
100001162	100000656	-0.048285	0.512814	0.735707
100001162	100000657	-0.0264321	0.720255	0.867537
100001162	100000665	-0.0650187	0.377943	0.627068
100001162	100000672	0.145314	0.0478191	0.177375
100001162	100000706	0.468557	1.97763e-11	1.41973e-09
100001162	100000707	-0.025981	0.726278	0.870892
100001162	100000708	0.236796	0.0011375	0.0112072
100001162	100000711	0.252948	0.00179016	0.0160377
100001162	100000715	0.420623	2.50511e-08	1.03287e-06
100001162	100000743	0.220368	0.00250772	0.0208476
100001162	100000765	0.135757	0.169412	0.397023
100001162	100000773	-0.000588375	0.993641	0.997336
100001162	100000774	0.220838	0.0024535	0.0204963
100001162	100000776	0.222086	0.00231469	0.0195931
100001162	100000781	0.234133	0.00129786	0.0124381
100001162	100000784	0.190363	0.0169373	0.0865266
100001162	100000787	-0.045054	0.543661	0.75776
100001162	100000792	0.0479754	0.515523	0.737726
100001162	100000802	0.340035	2.0497e-06	5.37958e-05
100001162	100000808	0.362983	2.22026e-06	5.77752e-05
100001162	100000827	0.116068	0.114651	0.312204
100001162	100000840	-0.297851	4.22215e-05	0.000742073
100001162	100000841	-0.296053	4.08242e-05	0.000721248
100001162	100000846	0.290685	7.19537e-05	0.00116744
100001162	100000856	-0.0837348	0.255836	0.505728
100001162	100000863	-0.0287577	0.696804	0.854152
100001162	100000900	0.0830243	0.259906	0.510298
100001162	100000924	0.179764	0.0140822	0.0758677
100001162	100000936	0.288092	6.67906e-05	0.00109655
100001162	100000943	-0.0957846	0.278339	0.530337
100001162	100000961	0.0799901	0.277786	0.529763
100001162	100000963	0.367361	2.49785e-07	8.25336e-06
100001162	100000997	-0.0256172	0.728536	0.872217
100001162	100001002	0.21817	0.00285115	0.0230289
100001162	100001006	-0.298191	3.56814e-05	0.000643724
100001162	100001007	0.222953	0.00222246	0.0189864
100001162	100001022	-0.105356	0.152381	0.372229
100001162	100001026	0.075052	0.35492	0.605802
100001162	100001034	0.33909	2.19687e-06	5.72364e-05
100001162	100001040	0.117588	0.109947	0.304056
100001162	100001048	0.145597	0.051154	0.185537
100001162	100001051	0.4216	2.0623e-09	1.05246e-07
100001162	100001054	0.353171	7.63725e-07	2.23991e-05
100001162	100001055	0.587995	1.7021e-18	2.915e-16
100001162	100001064	0.141536	0.0799573	0.248593
100001162	100001073	0.157469	0.0318311	0.134558
100001162	100001083	0.0995798	0.197699	0.435473
100001162	100001086	0.25483	0.00153335	0.0141888
100001162	100001092	0.171536	0.0192297	0.0946259
100001162	100001102	-0.163698	0.0255771	0.115702
100001162	100001104	0.414795	3.95046e-09	1.90617e-07
100001162	100001106	0.281117	0.000395179	0.00478085
100001162	100001108	0.0939406	0.207169	0.447561
100001162	100001112	-0.00768058	0.917134	0.96487
100001162	100001121	0.149047	0.0423173	0.163275
100001162	100001125	0.0602866	0.502488	0.728321
100001162	100001126	0.47194	1.19084e-11	8.84126e-10
100001162	100001145	-0.212352	0.00503363	0.0354871
100001162	100001148	0.338739	3.98004e-05	0.000706186
100001162	100001149	0.239655	0.00687546	0.0448025
100001162	100001150	0.473176	2.2501e-11	1.60187e-09
100001162	100001151	0.225264	0.024976	0.113808
100001167	35	0.0739967	0.322181	0.575145
100001167	50	0.0751246	0.308157	0.561154
100001167	55	0.0193175	0.793549	0.906257
100001167	62	-0.0891066	0.281488	0.53369
100001167	93	0.0929791	0.206857	0.447185
100001167	98	0.0754715	0.305922	0.55906
100001167	111	0.0832201	0.25878	0.509045
100001167	112	-0.060763	0.410012	0.655369
100001167	117	0.0716129	0.427409	0.669918
100001167	132	-0.000445396	0.995199	0.998035
100001167	136	0.16517	0.0246539	0.112774
100001167	143	0.0141653	0.85072	0.934127
100001167	144	-0.0914068	0.256431	0.506423
100001167	158	0.252233	0.000514408	0.00592487
100001167	171	0.0331215	0.653579	0.828901
100001167	179	-0.0378019	0.634013	0.81699
100001167	180	-0.156727	0.0326565	0.136945
100001167	181	-0.128037	0.0815784	0.251852
100001167	182	-0.140426	0.0559113	0.19677
100001167	189	0.405706	9.20491e-09	4.14316e-07
100001167	192	0.165979	0.023567	0.109213
100001167	194	0.242904	0.00083595	0.00877171
100001167	197	0.163858	0.0258342	0.116524
100001167	207	0.187995	0.0103901	0.0608043
100001167	208	0.050868	0.562424	0.770666
100001167	209	0.0358778	0.626849	0.812408
100001167	212	0.0779451	0.296964	0.549989
100001167	213	0.0221074	0.764552	0.891367
100001167	229	-0.100028	0.174331	0.40361
100001167	231	-0.0086839	0.906356	0.959922
100001167	234	0.103132	0.161279	0.385371
100001167	235	0.184455	0.0142576	0.0765533
100001167	240	0.354331	6.98452e-07	2.06955e-05
100001167	241	-0.0370567	0.621395	0.808862
100001167	244	0.143295	0.0523151	0.188303
100001167	250	0.132231	0.0719952	0.232453
100001167	252	0.0421924	0.567456	0.773997
100001167	254	-0.216044	0.00306008	0.0243096
100001167	266	0.00708941	0.923492	0.967708
100001167	267	0.0378136	0.60836	0.800565
100001167	272	0.232867	0.00323542	0.0253688
100001167	273	0.0722471	0.328429	0.580936
100001167	275	0.22708	0.00182761	0.0163022
100001167	278	0.32624	5.84585e-06	0.000135439
100001167	279	0.126316	0.0857974	0.260088
100001167	297	0.0392514	0.594785	0.791927
100001167	302	0.219015	0.00389498	0.0292315
100001167	310	0.20401	0.0052222	0.0364936
100001167	313	-0.0377838	0.608643	0.800724
100001167	327	0.231769	0.00208946	0.0180912
100001167	330	0.160391	0.0287513	0.125433
100001167	331	0.180482	0.0136963	0.0743642
100001167	338	-0.144159	0.0496364	0.181823
100001167	339	0.100547	0.174452	0.403798
100001167	340	0.257129	0.000395762	0.00478611
100001167	342	-0.0592804	0.42155	0.665126
100001167	344	0.307772	1.92557e-05	0.000380158
100001167	355	0.160789	0.028353	0.124227
100001167	356	0.180236	0.0138276	0.0748786
100001167	358	0.128833	0.0805098	0.249672
100001167	361	0.0367745	0.645368	0.8239
100001167	362	-0.0502517	0.505323	0.730385
100001167	363	-0.0667363	0.365447	0.615699
100001167	376	0.377947	1.04712e-07	3.78485e-06
100001167	381	0.0783285	0.287922	0.540624
100001167	391	0.234706	0.00126173	0.0121611
100001167	397	0.395342	2.34244e-08	9.71583e-07
100001167	407	0.225678	0.00195397	0.0171677
100001167	409	0.0759974	0.302555	0.555736
100001167	415	0.297891	3.81886e-05	0.000681663
100001167	418	0.0974205	0.199643	0.437925
100001167	424	-0.12853	0.0804029	0.249482
100001167	432	0.0129165	0.861473	0.939245
100001167	439	-0.0403051	0.584925	0.785348
100001167	444	0.33409	3.15795e-06	7.87763e-05
100001167	445	0.210716	0.00389069	0.0292048
100001167	452	-0.110304	0.13393	0.343931
100001167	460	-0.00554154	0.940161	0.974988
100001167	461	0.0966231	0.189536	0.424527
100001167	466	0.0503885	0.495779	0.723276
100001167	480	0.280189	0.000107337	0.00163313
100001167	482	0.237643	0.00109045	0.0108387
100001167	491	0.0528093	0.483872	0.714312
100001167	498	0.344694	1.45166e-06	3.96214e-05
100001167	500	-0.110032	0.14836	0.366133
100001167	501	-0.0566435	0.442533	0.682218
100001167	503	0.129798	0.0774378	0.243573
100001167	504	-0.0540772	0.465957	0.700448
100001167	512	0.0269356	0.715154	0.864763
100001167	519	-0.13346	0.0693672	0.226932
100001167	533	0.272735	0.000165763	0.0023415
100001167	535	0.241673	0.000890039	0.00922708
100001167	537	0.121467	0.098627	0.28404
100001167	561	0.0743749	0.313023	0.566056
100001167	563	0.233102	0.00136534	0.0129437
100001167	564	0.300337	3.11347e-05	0.000573569
100001167	565	0.399622	1.59889e-08	6.85421e-07
100001167	566	0.289241	6.22666e-05	0.0010337
100001167	572	-0.0979528	0.183488	0.416504
100001167	796	-0.0876924	0.236535	0.483542
100001167	798	-0.0472421	0.555567	0.766036
100001167	799	-0.144014	0.0498694	0.182388
100001167	800	0.194312	0.00787045	0.0495744
100001167	803	-0.235897	0.00118947	0.0116055
100001167	806	0.0430353	0.559734	0.768749
100001167	811	0.34322	1.61998e-06	4.37082e-05
100001167	815	0.115378	0.116838	0.315844
100001167	821	0.223069	0.00221041	0.0189062
100001167	823	0.242068	0.000872324	0.00907886
100001167	825	-0.0388819	0.600262	0.795364
100001167	826	-0.0514468	0.540282	0.755446
100001167	827	0.0821016	0.29746	0.550527
100001167	828	-0.0181424	0.823282	0.920993
100001167	849	-0.122976	0.0990917	0.284879
100001167	878	-0.0680678	0.355937	0.606804
100001167	880	-0.0176064	0.817114	0.917985
100001167	881	-0.213606	0.00477509	0.0341163
100001167	888	-0.151354	0.039191	0.155004
100001167	891	-0.0737035	0.317423	0.570546
100001167	892	-0.0957653	0.193515	0.429953
100001167	893	-0.112611	0.125936	0.330988
100001167	913	-0.0330078	0.654692	0.829588
100001167	917	0.237479	0.00109943	0.0109091
100001167	922	-0.158597	0.0704046	0.229049
100001167	923	0.211482	0.00962333	0.0574653
100001167	925	-0.0614064	0.405063	0.651096
100001167	926	-0.0330059	0.654711	0.829595
100001167	932	-0.136753	0.0641586	0.215626
100001167	935	-0.0275555	0.735279	0.875919
100001167	980	-0.114961	0.118177	0.318086
100001167	1001	0.61653	7.38273e-21	1.58402e-18
100001167	1002	-0.0675606	0.359541	0.610304
100001167	1004	0.0634578	0.389523	0.637367
100001167	1021	0.197688	0.00683727	0.0446229
100001167	1022	0.0629923	0.39431	0.641711
100001167	1023	-0.0263799	0.720784	0.867798
100001167	1024	0.199871	0.006235	0.0416592
100001167	1025	0.0193809	0.792887	0.905942
100001167	1026	-0.0258633	0.726031	0.870758
100001167	1052	-0.277302	0.000127199	0.00188231
100001167	1053	0.099027	0.178706	0.409881
100001167	1082	0.282266	9.48824e-05	0.00147208
100001167	1083	0.188807	0.00985491	0.0584925
100001167	1084	0.322012	7.39408e-06	0.000166318
100001167	1087	-0.136642	0.0629255	0.212891
100001167	1090	0.0794195	0.28124	0.533434
100001167	1094	0.164925	0.0244781	0.112201
100001167	1102	0.230655	0.00153845	0.014225
100001167	1105	0.0669321	0.364038	0.614379
100001167	1110	0.286792	7.22808e-05	0.00117171
100001167	1111	-0.1015	0.168048	0.395048
100001167	1113	0.200576	0.00605096	0.0407241
100001167	1114	0.0273981	0.71048	0.862038
100001167	1124	0.0143662	0.845692	0.931608
100001167	1125	0.206024	0.0117099	0.0664169
100001167	1128	0.01183	0.872678	0.944403
100001167	1134	0.264738	0.000260636	0.00340156
100001167	1135	0.164368	0.0253697	0.115068
100001167	1136	0.0427146	0.565876	0.772983
100001167	1137	-0.154215	0.0355865	0.145244
100001167	1140	0.267341	0.000225276	0.00301665
100001167	1143	0.105907	0.15024	0.36893
100001167	1162	0.0190658	0.796181	0.907555
100001167	1215	0.201787	0.0095674	0.0572256
100001167	1221	0.0139634	0.849967	0.933746
100001167	1224	0.236591	0.00114917	0.011294
100001167	1231	-0.0711188	0.334738	0.587041
100001167	1235	0.340665	1.95686e-06	5.15889e-05
100001167	1239	-0.141491	0.0540582	0.192427
100001167	1242	0.0248526	0.736335	0.876499
100001167	1254	-0.0990773	0.178484	0.40956
100001167	1256	-0.00956413	0.896914	0.9556
100001167	1258	0.0089325	0.914195	0.963487
100001167	1268	0.337885	2.39901e-06	6.19111e-05
100001167	1342	0.134333	0.0675488	0.222962
100001167	1442	0.150685	0.0400776	0.157406
100001167	1488	-0.000819305	0.993286	0.997206
100001167	1489	0.0311988	0.672493	0.839988
100001167	1518	-0.247945	0.00064451	0.00711233
100001167	1526	-0.0363851	0.621981	0.809302
100001167	1528	0.04533	0.540081	0.755306
100001167	1537	0.0644462	0.382166	0.630854
100001167	1538	-0.225223	0.00199665	0.0174567
100001167	1539	0.0961625	0.191665	0.427409
100001167	1547	-0.100217	0.173517	0.402557
100001167	1628	-0.0776474	0.301541	0.554651
100001167	1629	-0.110745	0.159323	0.382496
100001167	1648	-0.132559	0.0720616	0.232593
100001167	1869	0.00547553	0.941033	0.975371
100001167	2029	-0.0869555	0.237938	0.485222
100001167	2050	0.0391899	0.595363	0.79226
100001167	2051	-0.047733	0.51765	0.73934
100001167	2054	0.0755423	0.305467	0.55861
100001167	100000007	0.258271	0.000372023	0.00454958
100001167	100000008	0.0561026	0.446908	0.685638
100001167	100000010	0.0836681	0.266846	0.517886
100001167	100000011	-0.0409332	0.626172	0.811964
100001167	100000014	0.273831	0.000155617	0.00222394
100001167	100000015	0.121473	0.104291	0.29405
100001167	100000016	-0.0222657	0.79254	0.905796
100001167	100000036	0.409171	6.68756e-09	3.08959e-07
100001167	100000039	0.105358	0.152374	0.372218
100001167	100000042	0.191352	0.0088881	0.054242
100001167	100000054	0.182994	0.0124183	0.0693042
100001167	100000096	-0.100309	0.174295	0.403572
100001167	100000257	-0.0758426	0.303543	0.556655
100001167	100000258	0.0865047	0.392121	0.63975
100001167	100000263	0.0777839	0.291297	0.544122
100001167	100000265	0.00707449	0.923652	0.96777
100001167	100000269	0.163422	0.02583	0.116513
100001167	100000276	-0.0993664	0.177214	0.407718
100001167	100000282	-0.0430821	0.560379	0.769169
100001167	100000285	0.12707	0.164865	0.390438
100001167	100000295	0.15092	0.0956626	0.278655
100001167	100000406	0.149484	0.0417104	0.161673
100001167	100000409	-0.127303	0.107558	0.299794
100001167	100000436	-0.195272	0.0382009	0.152376
100001167	100000437	-0.0314753	0.670608	0.838855
100001167	100000442	0.0124405	0.866892	0.941733
100001167	100000445	0.0199255	0.787205	0.903109
100001167	100000453	0.0182971	0.808459	0.913699
100001167	100000463	0.337286	2.50592e-06	6.42785e-05
100001167	100000467	0.00910723	0.901813	0.957685
100001167	100000487	0.219808	0.0141682	0.0762105
100001167	100000491	0.0777252	0.291663	0.544522
100001167	100000551	0.358826	4.92422e-07	1.51385e-05
100001167	100000580	0.144301	0.0494102	0.181295
100001167	100000616	0.140862	0.0551456	0.194945
100001167	100000626	0.158327	0.0308992	0.131816
100001167	100000630	-0.133522	0.0816797	0.252065
100001167	100000639	-0.116507	0.113279	0.309815
100001167	100000656	-0.174108	0.0174689	0.0884337
100001167	100000657	-0.117547	0.110072	0.304272
100001167	100000665	-0.0709771	0.335704	0.58795
100001167	100000672	0.170941	0.0196583	0.0961102
100001167	100000706	0.387401	5.54759e-08	2.12954e-06
100001167	100000707	0.0393077	0.596274	0.792863
100001167	100000708	0.166902	0.022793	0.106707
100001167	100000711	0.0543402	0.508965	0.733044
100001167	100000715	0.234158	0.00270804	0.0221215
100001167	100000743	0.0605187	0.411901	0.656997
100001167	100000765	0.162611	0.0990926	0.284879
100001167	100000773	-0.182015	0.0129034	0.0712371
100001167	100000774	0.11668	0.11274	0.308908
100001167	100000776	0.0850459	0.248441	0.497373
100001167	100000781	0.014383	0.845514	0.931535
100001167	100000784	-0.129054	0.10721	0.299169
100001167	100000787	-0.0548708	0.459428	0.695534
100001167	100000792	0.0714638	0.332393	0.584684
100001167	100000802	0.0722471	0.327107	0.579695
100001167	100000808	0.140166	0.0761608	0.240976
100001167	100000827	-0.0129471	0.860772	0.938938
100001167	100000840	-0.274441	0.000170199	0.00239316
100001167	100000841	-0.243096	0.000827787	0.00870334
100001167	100000846	0.244282	0.000919517	0.00946738
100001167	100000856	0.0941354	0.201242	0.439983
100001167	100000863	-0.0511346	0.488225	0.717655
100001167	100000900	-0.231953	0.00144427	0.0135299
100001167	100000924	-0.0901333	0.221156	0.465045
100001167	100000936	0.357222	5.5818e-07	1.69447e-05
100001167	100000943	-0.114892	0.193043	0.429283
100001167	100000961	0.017682	0.810684	0.914842
100001167	100000963	0.21024	0.0039739	0.029689
100001167	100000997	-0.0833824	0.257849	0.50798
100001167	100001002	0.0538607	0.466523	0.700887
100001167	100001006	-0.127021	0.0840489	0.256715
100001167	100001007	0.105711	0.150999	0.370059
100001167	100001022	-0.157445	0.0318578	0.134631
100001167	100001026	-0.0267938	0.741511	0.879192
100001167	100001034	0.172515	0.018542	0.0921996
100001167	100001040	-0.0519663	0.481169	0.71226
100001167	100001048	-0.00640349	0.932012	0.971509
100001167	100001051	0.30833	1.85643e-05	0.00036871
100001167	100001054	0.264678	0.000261504	0.00341072
100001167	100001055	0.102951	0.164323	0.389689
100001167	100001064	-0.0579167	0.475555	0.708077
100001167	100001073	0.0806745	0.273682	0.525271
100001167	100001083	0.180782	0.0186661	0.0926396
100001167	100001086	0.0155995	0.848724	0.933183
100001167	100001092	0.0767042	0.298067	0.551135
100001167	100001102	-0.139762	0.057093	0.19956
100001167	100001104	0.229094	0.00165914	0.0150969
100001167	100001106	0.180816	0.0243531	0.111799
100001167	100001108	0.200061	0.00677311	0.0443125
100001167	100001112	-0.00309853	0.96652	0.98609
100001167	100001121	0.0169305	0.818589	0.918654
100001167	100001125	0.064414	0.473631	0.70655
100001167	100001126	0.329514	4.64842e-06	0.000110699
100001167	100001145	-0.201568	0.00782921	0.0493869
100001167	100001148	0.0082709	0.922457	0.967226
100001167	100001149	0.156769	0.0795933	0.247844
100001167	100001150	0.322804	1.04752e-05	0.000224913
100001167	100001151	0.136308	0.178523	0.409622
100001167	100001162	0.315391	1.16097e-05	0.000245833
100001170	35	-0.00311659	0.966786	0.986184
100001170	50	0.221053	0.00242912	0.0203443
100001170	55	0.0845125	0.251431	0.500733
100001170	62	-0.0594735	0.47274	0.705873
100001170	93	0.36214	3.79235e-07	1.1977e-05
100001170	98	0.40112	1.39712e-08	6.05867e-07
100001170	111	0.579831	4.24934e-18	7.00811e-16
100001170	112	0.3038	2.49317e-05	0.000474895
100001170	117	0.216233	0.0154352	0.0810186
100001170	132	0.0937853	0.204166	0.443797
100001170	136	0.0191748	0.795588	0.907234
100001170	143	0.0401795	0.593331	0.790973
100001170	144	0.164581	0.0400624	0.157368
100001170	158	0.322009	7.3955e-06	0.000166342
100001170	171	0.0703654	0.339896	0.591918
100001170	179	-0.0597567	0.451454	0.689304
100001170	180	0.122737	0.0951282	0.277667
100001170	181	0.0179263	0.808119	0.913543
100001170	182	0.266127	0.00024117	0.00319094
100001170	189	0.492449	9.38482e-13	8.20756e-11
100001170	192	0.0912299	0.215566	0.458136
100001170	194	0.436462	4.738e-10	2.71442e-08
100001170	197	0.312465	1.4904e-05	0.000304834
100001170	207	0.274571	0.000155446	0.00222186
100001170	208	0.0264749	0.76316	0.890647
100001170	209	0.0639222	0.386056	0.63432
100001170	212	0.191699	0.00973244	0.0579462
100001170	213	0.384692	5.91962e-08	2.25865e-06
100001170	229	0.204248	0.00516856	0.0362098
100001170	231	0.0538983	0.464992	0.699767
100001170	234	0.0813534	0.269653	0.520978
100001170	235	0.378304	2.25841e-07	7.55176e-06
100001170	240	0.437933	4.07994e-10	2.36064e-08
100001170	241	0.302118	3.75858e-05	0.000672379
100001170	244	0.0209936	0.777283	0.897913
100001170	250	0.121152	0.0995109	0.285581
100001170	252	0.112346	0.126834	0.332487
100001170	254	0.266776	0.000232548	0.00309584
100001170	266	0.151955	0.0384099	0.152913
100001170	267	0.0111195	0.880266	0.948004
100001170	272	0.0862239	0.281382	0.533578
100001170	273	0.0907737	0.219137	0.462572
100001170	275	0.487543	1.69597e-12	1.43027e-10
100001170	278	0.057748	0.434928	0.676216
100001170	279	0.16246	0.0267288	0.119235
100001170	297	-0.0135084	0.854801	0.936081
100001170	302	0.293659	9.23833e-05	0.0014395
100001170	310	0.31924	8.94303e-06	0.000196275
100001170	313	0.0577102	0.433975	0.67546
100001170	327	0.0416401	0.585376	0.785669
100001170	330	0.141735	0.0536403	0.191422
100001170	331	0.358934	4.88265e-07	1.5026e-05
100001170	338	0.0378266	0.608236	0.800495
100001170	339	-0.0285296	0.700656	0.856261
100001170	340	-0.190293	0.0092797	0.0559735
100001170	342	-0.0480687	0.514707	0.737164
100001170	344	0.0533034	0.469941	0.703591
100001170	355	0.0888428	0.227867	0.473286
100001170	356	0.147897	0.0439533	0.167504
100001170	358	-0.109683	0.137219	0.349175
100001170	361	0.209082	0.00817111	0.0509785
100001170	362	-0.0613546	0.41589	0.660374
100001170	363	-0.0198043	0.788468	0.90378
100001170	376	0.40769	7.6693e-09	3.50805e-07
100001170	381	0.501789	2.96338e-13	2.78913e-11
100001170	391	0.0507709	0.491327	0.72003
100001170	397	0.376289	1.20233e-07	4.28782e-06
100001170	407	0.196526	0.00717838	0.0462891
100001170	409	0.15417	0.0356406	0.145395
100001170	415	0.116991	0.112757	0.308934
100001170	418	0.153356	0.0427465	0.164427
100001170	424	0.217675	0.0028399	0.0229597
100001170	432	0.0454494	0.539013	0.754479
100001170	439	0.234187	0.00129441	0.012413
100001170	444	0.0357678	0.627907	0.813046
100001170	445	0.104532	0.155634	0.377171
100001170	452	0.157988	0.0312651	0.132917
100001170	460	0.352871	7.81547e-07	2.2846e-05
100001170	461	-0.0495363	0.501938	0.727925
100001170	466	0.398044	2.01294e-08	8.46284e-07
100001170	480	0.182101	0.0128603	0.0710671
100001170	482	0.15887	0.0303217	0.130081
100001170	491	0.131194	0.0808863	0.250433
100001170	498	0.316431	1.08227e-05	0.00023126
100001170	500	0.100619	0.186486	0.420607
100001170	501	-0.00251854	0.972784	0.988685
100001170	503	-0.0985906	0.180637	0.412636
100001170	504	-0.0737686	0.319647	0.572645
100001170	512	-0.0686776	0.351634	0.602859
100001170	519	0.214608	0.00326649	0.0255512
100001170	533	0.520231	2.73724e-14	2.94634e-12
100001170	535	0.0624097	0.397417	0.644434
100001170	537	0.149562	0.0416022	0.161392
100001170	561	0.296134	4.06192e-05	0.000718221
100001170	563	0.00863354	0.906896	0.960183
100001170	564	-0.0965355	0.18994	0.425102
100001170	565	0.192145	0.00860474	0.0529649
100001170	566	0.34367	1.56676e-06	4.24307e-05
100001170	572	0.245401	0.000735388	0.00791233
100001170	796	0.467419	2.24409e-11	1.59805e-09
100001170	798	0.193264	0.0149747	0.0792904
100001170	799	0.0628554	0.394049	0.641498
100001170	800	0.254004	0.000468149	0.00548236
100001170	803	0.19255	0.00846317	0.0523102
100001170	806	0.147982	0.0438295	0.167197
100001170	811	0.149469	0.041731	0.161729
100001170	815	0.221344	0.00239639	0.0201254
100001170	821	0.406071	8.90138e-09	4.02067e-07
100001170	823	0.0777616	0.291437	0.544279
100001170	825	0.192564	0.00882336	0.0539581
100001170	826	0.110437	0.187593	0.422057
100001170	827	0.226265	0.00368087	0.0279839
100001170	828	0.217559	0.0067205	0.044051
100001170	849	0.183648	0.0133349	0.0729333
100001170	878	0.0857825	0.244352	0.492652
100001170	880	0.177067	0.019071	0.094081
100001170	881	0.222356	0.00327863	0.0256254
100001170	888	0.0921884	0.210762	0.452145
100001170	891	0.365884	2.81311e-07	9.17204e-06
100001170	892	0.33403	3.17154e-06	7.90806e-05
100001170	893	0.153456	0.0365144	0.14779
100001170	913	0.133444	0.0694026	0.22701
100001170	917	-0.0105749	0.886089	0.950671
100001170	922	0.378119	8.47766e-06	0.000187426
100001170	923	0.0708689	0.390418	0.638181
100001170	925	0.0524101	0.477426	0.709494
100001170	926	0.128966	0.0793724	0.247419
100001170	932	0.031658	0.669663	0.838341
100001170	935	-0.177372	0.0282786	0.123998
100001170	980	0.38881	4.15258e-08	1.6367e-06
100001170	1001	0.178712	0.0146646	0.0781229
100001170	1002	0.266883	0.000231163	0.00308125
100001170	1004	0.182824	0.0125013	0.069627
100001170	1021	0.0282933	0.701464	0.856747
100001170	1022	0.360028	4.81493e-07	1.4839e-05
100001170	1023	0.129669	0.0777346	0.244149
100001170	1024	0.505412	1.87679e-13	1.81202e-11
100001170	1025	0.116751	0.11252	0.308534
100001170	1026	-0.0344195	0.640934	0.821261
100001170	1052	-0.0284033	0.700359	0.856107
100001170	1053	0.32967	4.32955e-06	0.000104067
100001170	1082	0.380897	8.17228e-08	3.03107e-06
100001170	1083	0.135049	0.066086	0.219797
100001170	1084	0.545844	7.81021e-16	1.01376e-13
100001170	1087	0.224635	0.002053	0.0178402
100001170	1090	0.0483782	0.512	0.73516
100001170	1094	0.0446951	0.544679	0.75842
100001170	1102	0.374159	1.43433e-07	5.02806e-06
100001170	1105	0.0821142	0.265184	0.516089
100001170	1110	0.473508	8.75715e-12	6.63914e-10
100001170	1111	0.291154	5.53644e-05	0.000936153
100001170	1113	0.238454	0.00104706	0.0104926
100001170	1114	0.294877	4.39459e-05	0.000767878
100001170	1124	0.30725	1.99251e-05	0.000391383
100001170	1125	0.177838	0.0300194	0.129215
100001170	1128	0.436448	4.74427e-10	2.7168e-08
100001170	1134	0.466705	1.88993e-11	1.36174e-09
100001170	1135	0.182944	0.0126841	0.0703424
100001170	1136	0.273247	0.000182152	0.00253055
100001170	1137	0.207631	0.0044596	0.0323831
100001170	1140	-0.17046	0.0200109	0.0973321
100001170	1143	0.0929735	0.206885	0.447221
100001170	1162	0.0138422	0.851254	0.934403
100001170	1215	0.209179	0.00718561	0.0463259
100001170	1221	-0.116469	0.113395	0.310007
100001170	1224	0.0523337	0.478069	0.709971
100001170	1231	0.158776	0.0304203	0.130373
100001170	1235	0.190869	0.00906481	0.0550126
100001170	1239	0.195793	0.00740127	0.0473606
100001170	1242	0.380649	8.34516e-08	3.08868e-06
100001170	1254	0.185989	0.0110325	0.0635272
100001170	1256	0.222067	0.00231672	0.019607
100001170	1258	0.220144	0.00717689	0.0462825
100001170	1268	0.500987	3.27621e-13	3.06333e-11
100001170	1342	0.195084	0.00762261	0.048418
100001170	1442	0.463092	2.82402e-11	1.98075e-09
100001170	1488	0.143188	0.13931	0.352442
100001170	1489	0.249718	0.000587406	0.00660071
100001170	1518	0.186321	0.0108876	0.0629135
100001170	1526	0.117732	0.109511	0.303281
100001170	1528	-0.00438952	0.952713	0.980252
100001170	1537	-0.0074456	0.919661	0.966036
100001170	1538	0.174164	0.0174322	0.0883002
100001170	1539	0.179578	0.0141839	0.0762773
100001170	1547	0.27976	0.000110092	0.00166727
100001170	1628	-0.0528257	0.482493	0.713296
100001170	1629	0.0221901	0.778589	0.898563
100001170	1648	0.00836397	0.910036	0.961614
100001170	1869	0.146397	0.0467625	0.174728
100001170	2029	0.115101	0.117728	0.317313
100001170	2050	0.300537	3.0741e-05	0.000567152
100001170	2051	0.337999	2.37919e-06	6.14584e-05
100001170	2054	0.240916	0.000924892	0.00951259
100001170	100000007	0.188324	0.0100485	0.0593426
100001170	100000008	-0.0758556	0.30346	0.556572
100001170	100000010	0.263395	0.00038188	0.00464727
100001170	100000011	0.168331	0.0437189	0.16693
100001170	100000014	0.327889	4.9098e-06	0.000116178
100001170	100000015	0.363756	5.18537e-07	1.58643e-05
100001170	100000016	0.376036	3.99202e-06	9.6835e-05
100001170	100000036	0.494581	7.23598e-13	6.41696e-11
100001170	100000039	0.0982363	0.182217	0.41478
100001170	100000042	0.14699	0.0452789	0.170953
100001170	100000054	0.134479	0.0672496	0.222325
100001170	100000096	0.173422	0.0182392	0.0911442
100001170	100000257	0.372414	1.65593e-07	5.72425e-06
100001170	100000258	0.1979	0.0484178	0.178853
100001170	100000263	0.254084	0.000466148	0.00546442
100001170	100000265	0.325877	5.65411e-06	0.000131585
100001170	100000269	-0.0968413	0.188534	0.423275
100001170	100000276	0.008227	0.911262	0.962164
100001170	100000282	0.168286	0.0220343	0.104197
100001170	100000285	0.0642799	0.483637	0.714131
100001170	100000295	0.112761	0.214318	0.456459
100001170	100000406	0.102787	0.162693	0.387427
100001170	100000409	0.0572924	0.470363	0.703946
100001170	100000436	0.0473584	0.618407	0.806974
100001170	100000437	0.152708	0.037971	0.151769
100001170	100000442	0.113666	0.124462	0.328625
100001170	100000445	-0.186284	0.0109038	0.0629815
100001170	100000453	0.104226	0.166198	0.39235
100001170	100000463	0.30913	1.76133e-05	0.000352443
100001170	100000467	0.266008	0.000242787	0.00320881
100001170	100000487	-0.0177656	0.844735	0.931187
100001170	100000491	0.458703	4.57192e-11	3.08554e-09
100001170	100000551	0.512061	8.00383e-14	8.13844e-12
100001170	100000580	0.113879	0.121701	0.324034
100001170	100000616	0.0748299	0.310064	0.563069
100001170	100000626	-0.0557595	0.449697	0.687918
100001170	100000630	0.0138047	0.857777	0.937431
100001170	100000639	0.00885174	0.904554	0.959078
100001170	100000656	0.0828229	0.261068	0.511613
100001170	100000657	0.088095	0.231821	0.478041
100001170	100000665	0.229503	0.00162675	0.0148668
100001170	100000672	0.0546014	0.459181	0.695368
100001170	100000706	0.429726	1.14778e-09	6.14055e-08
100001170	100000707	0.274179	0.000165731	0.0023412
100001170	100000708	0.437739	4.16133e-10	2.40447e-08
100001170	100000711	0.101066	0.218474	0.461727
100001170	100000715	0.355243	3.50612e-06	8.64103e-05
100001170	100000743	0.128752	0.0798775	0.248418
100001170	100000765	0.0824231	0.405515	0.651493
100001170	100000773	0.386999	4.85615e-08	1.88672e-06
100001170	100000774	0.431305	7.95678e-10	4.38121e-08
100001170	100000776	0.339571	2.12077e-06	5.5465e-05
100001170	100000781	0.335496	2.85338e-06	7.20519e-05
100001170	100000784	0.0778162	0.332689	0.584953
100001170	100000787	-0.0299802	0.68622	0.84806
100001170	100000792	0.0736569	0.317731	0.570821
100001170	100000802	0.32492	6.04444e-06	0.000139579
100001170	100000808	-0.00127387	0.987204	0.994724
100001170	100000827	0.0887738	0.22823	0.47376
100001170	100000840	-0.0466837	0.530305	0.748407
100001170	100000841	-0.0715664	0.331697	0.584013
100001170	100000846	0.371997	2.51882e-07	8.31622e-06
100001170	100000856	0.121018	0.0998894	0.286274
100001170	100000863	0.242891	0.000836507	0.00877648
100001170	100000900	-0.0437962	0.552807	0.764062
100001170	100000924	0.22645	0.00188345	0.0166932
100001170	100000936	0.447075	1.58544e-10	9.79462e-09
100001170	100000943	-0.1089	0.217454	0.460485
100001170	100000961	0.236255	0.00116851	0.0114479
100001170	100000963	0.494372	7.42331e-13	6.57512e-11
100001170	100000997	0.316778	1.05718e-05	0.00022673
100001170	100001002	0.159461	0.030151	0.129612
100001170	100001006	-0.00247379	0.973267	0.988893
100001170	100001007	0.0342479	0.6426	0.822231
100001170	100001022	0.110013	0.134965	0.345575
100001170	100001026	-0.0124054	0.878636	0.947262
100001170	100001034	0.329295	4.44598e-06	0.000106546
100001170	100001040	0.141903	0.0533547	0.190728
100001170	100001048	0.0921345	0.218652	0.461958
100001170	100001051	0.551835	3.25097e-16	4.41658e-14
100001170	100001054	0.228149	0.00173638	0.0156544
100001170	100001055	0.381272	9.31207e-08	3.40599e-06
100001170	100001064	0.139686	0.0840204	0.256644
100001170	100001073	0.119353	0.104679	0.294725
100001170	100001083	-0.000867684	0.991067	0.996247
100001170	100001086	0.12129	0.136614	0.348198
100001170	100001092	0.0606381	0.410977	0.65618
100001170	100001102	0.0314916	0.669599	0.838315
100001170	100001104	0.386682	4.99057e-08	1.93309e-06
100001170	100001106	0.129348	0.108696	0.301841
100001170	100001108	-0.164959	0.0260579	0.117222
100001170	100001112	0.309555	1.71268e-05	0.000344024
100001170	100001121	0.318324	9.51892e-06	0.000207158
100001170	100001125	-0.0765475	0.394252	0.641666
100001170	100001126	0.37074	2.04986e-07	6.92398e-06
100001170	100001145	0.256711	0.000651195	0.00716945
100001170	100001148	0.385586	2.33863e-06	6.05083e-05
100001170	100001149	0.153698	0.0857447	0.259994
100001170	100001150	0.021002	0.780206	0.899449
100001170	100001151	0.0228572	0.822316	0.920523
100001170	100001162	0.419463	2.5333e-09	1.27094e-07
100001170	100001167	0.173787	0.0176806	0.0891994
100001178	35	-0.0562828	0.451716	0.689526
100001178	50	0.0467614	0.526219	0.745531
100001178	55	-0.00917623	0.901073	0.957422
100001178	62	-0.162866	0.0479546	0.177706
100001178	93	0.0597112	0.418179	0.662252
100001178	98	0.186936	0.0106234	0.0618114
100001178	111	0.239685	0.000984235	0.0100003
100001178	112	0.0362825	0.622964	0.80996
100001178	117	0.0322396	0.72115	0.868001
100001178	132	-0.0751753	0.309151	0.562165
100001178	136	0.0558224	0.450424	0.688514
100001178	143	-0.00527065	0.944175	0.976649
100001178	144	0.0305069	0.70539	0.859151
100001178	158	-0.0389372	0.59774	0.793784
100001178	171	-0.0805123	0.274651	0.526342
100001178	179	-0.0943869	0.233667	0.480225
100001178	180	0.0702684	0.340564	0.592567
100001178	181	-0.0515747	0.484484	0.714751
100001178	182	0.162225	0.0269522	0.119928
100001178	189	0.145793	0.0470811	0.175549
100001178	192	-0.0350237	0.635083	0.817619
100001178	194	-0.00440209	0.952449	0.980171
100001178	197	0.0192828	0.794462	0.906702
100001178	207	-0.0323244	0.662261	0.834168
100001178	208	-0.0643715	0.463376	0.698497
100001178	209	-0.0437309	0.5534	0.764503
100001178	212	0.116809	0.117352	0.316681
100001178	213	0.0848967	0.249275	0.498328
100001178	229	0.0345668	0.639505	0.820295
100001178	231	0.08198	0.265969	0.516906
100001178	234	0.0184839	0.802271	0.910559
100001178	235	0.132367	0.0799022	0.248472
100001178	240	0.110177	0.134381	0.34462
100001178	241	0.0500674	0.504476	0.729807
100001178	244	0.0367186	0.620707	0.808471
100001178	250	-0.0374126	0.61217	0.802992
100001178	252	-0.0344773	0.640373	0.820903
100001178	254	0.182925	0.012452	0.0694465
100001178	266	0.105901	0.150261	0.368961
100001178	267	-0.0198789	0.787691	0.903392
100001178	272	-0.0665132	0.406347	0.652232
100001178	273	-0.0394375	0.594048	0.79148
100001178	275	0.11036	0.133732	0.343581
100001178	278	-0.0783935	0.288838	0.541611
100001178	279	0.161814	0.0273463	0.12112
100001178	297	0.000439183	0.995253	0.99806
100001178	302	-0.0151949	0.843172	0.930484
100001178	310	0.0515094	0.485038	0.715214
100001178	313	-0.0308631	0.675816	0.841964
100001178	327	0.0528751	0.488355	0.717776
100001178	330	0.097343	0.186244	0.420271
100001178	331	0.0430185	0.559887	0.768863
100001178	338	0.0373623	0.612649	0.803305
100001178	339	0.155397	0.0351738	0.144096
100001178	340	-0.086204	0.242034	0.489948
100001178	342	0.00398435	0.956956	0.982126
100001178	344	-0.153307	0.0366991	0.148277
100001178	355	-0.131493	0.0736129	0.23578
100001178	356	0.0188606	0.798326	0.908629
100001178	358	-0.0897028	0.224645	0.469332
100001178	361	-0.0716742	0.369291	0.61925
100001178	362	-0.0579863	0.441994	0.681834
100001178	363	0.169507	0.0207256	0.0997808
100001178	376	0.0497247	0.500311	0.726654
100001178	381	0.11597	0.114962	0.312676
100001178	391	-0.0137639	0.852086	0.934767
100001178	397	0.0402436	0.585499	0.785727
100001178	407	-0.00698311	0.924636	0.968258
100001178	409	0.046394	0.529478	0.747886
100001178	415	-0.0139835	0.850158	0.93386
100001178	418	-0.0934124	0.21886	0.462231
100001178	424	0.0875691	0.23463	0.481303
100001178	432	-0.107134	0.146645	0.363567
100001178	439	0.0722471	0.327107	0.579695
100001178	444	-0.0235266	0.749923	0.883744
100001178	445	-0.0712382	0.333925	0.586186
100001178	452	0.0571861	0.438167	0.678809
100001178	460	0.084216	0.253104	0.502585
100001178	461	-0.0967705	0.188859	0.423674
100001178	466	0.15738	0.0323996	0.136223
100001178	480	-0.0736345	0.317878	0.570988
100001178	482	-0.0548532	0.45711	0.693787
100001178	491	-0.0367634	0.626121	0.81194
100001178	498	0.0614735	0.404549	0.650644
100001178	500	-0.0297993	0.696291	0.85384
100001178	501	-0.0235826	0.749348	0.883411
100001178	503	-0.0125256	0.865261	0.940987
100001178	504	-0.0573154	0.43964	0.679956
100001178	512	0.00601709	0.935037	0.972812
100001178	519	0.0398892	0.588808	0.787925
100001178	533	0.180969	0.0134401	0.0733552
100001178	535	-0.0264787	0.719782	0.86729
100001178	537	-0.0557707	0.449606	0.687853
100001178	561	0.0690879	0.348758	0.600162
100001178	563	-0.0882964	0.230751	0.476802
100001178	564	-0.0465208	0.528352	0.747065
100001178	565	0.0597504	0.417873	0.662008
100001178	566	0.0307475	0.676963	0.842559
100001178	572	0.179613	0.0141645	0.076197
100001178	796	0.240924	0.000986169	0.010015
100001178	798	-0.138192	0.0833488	0.255358
100001178	799	0.0139989	0.84959	0.933606
100001178	800	-0.0106943	0.884813	0.950075
100001178	803	0.293581	4.76435e-05	0.000823755
100001178	806	-0.0715515	0.331798	0.584119
100001178	811	-0.00901398	0.902813	0.958237
100001178	815	0.0586408	0.426586	0.669252
100001178	821	0.0149966	0.839011	0.928473
100001178	823	-0.0661115	0.369962	0.619862
100001178	825	0.11262	0.127988	0.334347
100001178	826	0.117603	0.160374	0.384053
100001178	827	-0.0422576	0.592238	0.790258
100001178	828	-0.0404232	0.618657	0.807109
100001178	849	0.0721065	0.33473	0.587039
100001178	878	-0.0171505	0.816272	0.917547
100001178	880	-0.0522324	0.492406	0.720799
100001178	881	0.0259513	0.734671	0.875547
100001178	888	-0.0160689	0.827673	0.922984
100001178	891	0.117521	0.110152	0.3044
100001178	892	0.105105	0.153369	0.373801
100001178	893	0.0557222	0.450001	0.688151
100001178	913	-0.0202332	0.783999	0.901481
100001178	917	-0.0880204	0.232218	0.478498
100001178	922	0.175957	0.0443963	0.168683
100001178	923	0.0552295	0.503499	0.729086
100001178	925	0.0223853	0.761681	0.889875
100001178	926	-0.00206537	0.97768	0.990782
100001178	932	0.0676889	0.36126	0.611861
100001178	935	0.00291504	0.971473	0.988128
100001178	980	0.116868	0.112156	0.307881
100001178	1001	0.0905007	0.219272	0.46273
100001178	1002	0.041439	0.5744	0.778562
100001178	1004	0.0428134	0.561762	0.770199
100001178	1021	-0.122004	0.0971351	0.281348
100001178	1022	0.140567	0.0563335	0.197766
100001178	1023	0.0278401	0.706023	0.85956
100001178	1024	0.174408	0.0172727	0.0877187
100001178	1025	-0.0344605	0.640536	0.820999
100001178	1026	-0.0227434	0.757986	0.887931
100001178	1052	0.00870814	0.906096	0.959799
100001178	1053	0.202038	0.00568465	0.0388957
100001178	1082	-0.00324026	0.964989	0.985461
100001178	1083	0.0303633	0.680776	0.844843
100001178	1084	0.128602	0.0802325	0.249136
100001178	1087	0.133617	0.069038	0.226205
100001178	1090	-0.0309582	0.674874	0.841407
100001178	1094	-0.121451	0.0986739	0.284119
100001178	1102	0.013072	0.859442	0.938247
100001178	1105	0.0767825	0.297573	0.550657
100001178	1110	0.217241	0.00289708	0.0233071
100001178	1111	0.206646	0.00465635	0.0334583
100001178	1113	0.0979938	0.183303	0.41627
100001178	1114	-0.0117796	0.873216	0.944674
100001178	1124	0.117465	0.110322	0.304702
100001178	1125	0.0475277	0.564893	0.772251
100001178	1128	0.227048	0.00183038	0.0163199
100001178	1134	0.161087	0.0280569	0.123306
100001178	1135	-0.00608582	0.934475	0.972548
100001178	1136	0.0531925	0.474516	0.707222
100001178	1137	0.0852659	0.247215	0.495941
100001178	1140	-0.123884	0.0920539	0.272079
100001178	1143	-0.0921847	0.21078	0.452154
100001178	1162	-0.0332222	0.652595	0.828261
100001178	1215	0.0766586	0.329245	0.581705
100001178	1221	-0.0628331	0.394217	0.641638
100001178	1224	-0.0136856	0.852918	0.935177
100001178	1231	0.0280136	0.704277	0.858436
100001178	1235	0.0277431	0.707	0.860104
100001178	1239	0.0736998	0.317448	0.570564
100001178	1242	0.0757736	0.303985	0.557159
100001178	1254	-0.0393092	0.594242	0.791594
100001178	1256	0.0831493	0.259187	0.509474
100001178	1258	0.0567231	0.493491	0.721613
100001178	1268	0.0502133	0.496105	0.723519
100001178	1342	0.132472	0.0714745	0.231335
100001178	1442	-0.0575778	0.435032	0.67629
100001178	1488	0.0147665	0.879439	0.947604
100001178	1489	0.0494972	0.502276	0.728169
100001178	1518	0.15048	0.0403527	0.15813
100001178	1526	0.0244106	0.740855	0.878841
100001178	1528	-0.0970566	0.188755	0.423538
100001178	1537	0.0880092	0.232277	0.478567
100001178	1538	0.216454	0.00300331	0.0239601
100001178	1539	0.0660649	0.3703	0.620145
100001178	1547	0.197624	0.00685551	0.0447049
100001178	1628	0.0610884	0.416596	0.660941
100001178	1629	0.0286825	0.716269	0.865357
100001178	1648	0.0217183	0.769191	0.893689
100001178	1869	0.0152553	0.836713	0.927395
100001178	2029	0.134652	0.0668942	0.221516
100001178	2050	0.340677	1.95525e-06	5.15491e-05
100001178	2051	0.160442	0.0287006	0.125282
100001178	2054	0.0908009	0.21774	0.460847
100001178	100000007	-0.0270102	0.714399	0.864354
100001178	100000008	-0.0448946	0.542882	0.757212
100001178	100000010	-0.00884429	0.906727	0.960117
100001178	100000011	-0.105856	0.20668	0.446948
100001178	100000014	0.00230781	0.97506	0.989691
100001178	100000015	0.0905666	0.226625	0.471781
100001178	100000016	0.235908	0.0047086	0.0337466
100001178	100000036	0.0814727	0.268948	0.520201
100001178	100000039	-0.101397	0.16848	0.395626
100001178	100000042	0.10727	0.14503	0.361122
100001178	100000054	0.0293787	0.690589	0.850555
100001178	100000096	-0.0153159	0.836073	0.92706
100001178	100000257	0.0144669	0.844623	0.931126
100001178	100000258	0.0210621	0.835232	0.926691
100001178	100000263	0.157805	0.0314636	0.133483
100001178	100000265	0.162122	0.0270503	0.120228
100001178	100000269	0.0170293	0.817548	0.918187
100001178	100000276	-0.032922	0.655532	0.830088
100001178	100000282	0.0627762	0.395937	0.643111
100001178	100000285	0.0348056	0.704686	0.858667
100001178	100000295	0.0789168	0.385587	0.633885
100001178	100000406	0.138082	0.0601761	0.206589
100001178	100000409	0.0959081	0.226184	0.471217
100001178	100000436	-0.0220241	0.816892	0.917855
100001178	100000437	-0.000257761	0.997222	0.998827
100001178	100000442	0.160057	0.0299819	0.1291
100001178	100000445	-0.0195189	0.791446	0.905253
100001178	100000453	-0.00326301	0.96552	0.985675
100001178	100000463	0.0751582	0.30794	0.560921
100001178	100000467	-0.0261114	0.72351	0.869332
100001178	100000487	0.00396224	0.965163	0.985521
100001178	100000491	0.0947574	0.198268	0.436161
100001178	100000551	0.0651549	0.376943	0.626133
100001178	100000580	-0.0712176	0.334065	0.586331
100001178	100000616	-0.0443053	0.548196	0.760835
100001178	100000626	-0.12974	0.0775711	0.243847
100001178	100000630	0.0155351	0.840175	0.929026
100001178	100000639	-0.0181296	0.805986	0.912433
100001178	100000656	0.0635287	0.388993	0.636943
100001178	100000657	0.0489918	0.506656	0.73137
100001178	100000665	0.378698	9.8327e-08	3.5755e-06
100001178	100000672	-0.0824872	0.263012	0.513759
100001178	100000706	0.0314288	0.671916	0.839641
100001178	100000707	0.27304	0.000176858	0.00247038
100001178	100000708	0.104864	0.154318	0.375201
100001178	100000711	0.0793333	0.334533	0.586827
100001178	100000715	0.00988059	0.900691	0.957263
100001178	100000743	0.239133	0.00101197	0.0102199
100001178	100000765	0.111704	0.258926	0.509197
100001178	100000773	0.247592	0.000656451	0.00721601
100001178	100000774	0.0788992	0.284414	0.536775
100001178	100000776	0.131568	0.0734482	0.235429
100001178	100000781	0.12184	0.0975891	0.282153
100001178	100000784	0.179324	0.0246263	0.11268
100001178	100000787	-0.0243667	0.742668	0.879877
100001178	100000792	-0.0771163	0.295471	0.548453
100001178	100000802	0.102623	0.163368	0.388354
100001178	100000808	-0.0275305	0.728842	0.872377
100001178	100000827	-0.046476	0.528749	0.747369
100001178	100000840	-0.057518	0.439287	0.679689
100001178	100000841	-0.00920793	0.900733	0.957285
100001178	100000846	0.119329	0.109597	0.30344
100001178	100000856	0.127482	0.0829219	0.254539
100001178	100000863	0.0860846	0.242689	0.490692
100001178	100000900	-0.093188	0.205835	0.445851
100001178	100000924	0.188048	0.0101606	0.0598146
100001178	100000936	0.0633067	0.390655	0.638388
100001178	100000943	-0.045015	0.611067	0.802288
100001178	100000961	0.00862422	0.906996	0.960226
100001178	100000963	0.207833	0.00442029	0.0321738
100001178	100000997	0.198005	0.00674674	0.0441816
100001178	100001002	-0.0780694	0.290843	0.543687
100001178	100001006	0.11133	0.130329	0.338154
100001178	100001007	-0.0868362	0.238585	0.485968
100001178	100001022	-0.0413289	0.575417	0.77923
100001178	100001026	-0.0132794	0.870158	0.943185
100001178	100001034	0.105452	0.15201	0.371665
100001178	100001040	0.0869499	0.237968	0.485261
100001178	100001048	-0.0984043	0.18877	0.423561
100001178	100001051	0.134497	0.0672113	0.222237
100001178	100001054	-0.0258428	0.72624	0.870873
100001178	100001055	0.0101347	0.891395	0.953127
100001178	100001064	-0.0787254	0.331795	0.584119
100001178	100001073	-0.136635	0.06294	0.212926
100001178	100001083	-0.0292526	0.70577	0.85941
100001178	100001086	0.00283969	0.972302	0.988456
100001178	100001092	0.189741	0.00948977	0.056891
100001178	100001102	-0.0258111	0.726562	0.871036
100001178	100001104	0.08485	0.249536	0.498644
100001178	100001106	-0.00656441	0.93539	0.972987
100001178	100001108	-0.0639485	0.391088	0.638787
100001178	100001112	0.199843	0.00624241	0.0416955
100001178	100001121	0.211585	0.00374267	0.0283415
100001178	100001125	-0.148743	0.0964622	0.280133
100001178	100001126	0.0582844	0.430667	0.672665
100001178	100001145	0.0709495	0.353616	0.604582
100001178	100001148	-0.0103129	0.903396	0.958491
100001178	100001149	0.0692223	0.441182	0.68122
100001178	100001150	-0.0490229	0.514608	0.737108
100001178	100001151	-0.0760299	0.454482	0.691685
100001178	100001162	-0.0415807	0.57309	0.777741
100001178	100001167	0.040016	0.587623	0.78711
100001178	100001170	0.181474	0.0131784	0.0723169
100001181	35	-0.0367126	0.638646	0.819793
100001181	50	0.0334774	0.663792	0.835053
100001181	55	0.11394	0.137843	0.350177
100001181	62	-0.366087	1.26222e-05	0.000264388
100001181	93	-0.0700087	0.362883	0.613331
100001181	98	0.0810066	0.292221	0.545123
100001181	111	0.269975	0.000355577	0.00438137
100001181	112	0.0898889	0.242324	0.490276
100001181	117	-0.0594868	0.533259	0.750458
100001181	132	-0.0370296	0.631648	0.815466
100001181	136	0.0435537	0.572789	0.777506
100001181	143	0.122387	0.117342	0.316663
100001181	144	-0.208864	0.0126141	0.0700685
100001181	158	0.196394	0.0100393	0.0593034
100001181	171	0.128712	0.0933916	0.274499
100001181	179	-0.0450465	0.58927	0.788233
100001181	180	0.77107	5.87974e-35	3.97078e-32
100001181	181	0.519254	3.42751e-13	3.19489e-11
100001181	182	0.0422373	0.583336	0.784278
100001181	189	0.0245782	0.749656	0.883608
100001181	192	-0.116946	0.127687	0.333834
100001181	194	-0.136595	0.0748358	0.238241
100001181	197	-0.176969	0.0209646	0.100597
100001181	207	0.0164997	0.830893	0.924618
100001181	208	0.0667534	0.470717	0.704233
100001181	209	-0.0283162	0.713142	0.863579
100001181	212	0.0595865	0.445705	0.684665
100001181	213	0.107408	0.162028	0.386448
100001181	229	0.799487	2.98023e-39	2.73274e-36
100001181	231	0.0960617	0.211355	0.45286
100001181	234	-0.196263	0.0100902	0.0595133
100001181	235	-0.097704	0.217569	0.460636
100001181	240	-0.0546104	0.478067	0.709971
100001181	241	-0.139276	0.0744021	0.237362
100001181	244	-0.222213	0.00368752	0.0280216
100001181	250	0.0369645	0.631233	0.815243
100001181	252	0.0220402	0.774775	0.89673
100001181	254	0.641057	3.58513e-21	7.91071e-19
100001181	266	0.152939	0.0458219	0.172342
100001181	267	-0.0623335	0.417983	0.662085
100001181	272	0.126069	0.132154	0.341093
100001181	273	0.286669	0.000150654	0.0021638
100001181	275	-0.0554684	0.471169	0.704555
100001181	278	-0.162624	0.0341044	0.141086
100001181	279	0.0363165	0.637232	0.818874
100001181	297	0.000279598	0.997104	0.998788
100001181	302	-0.0779248	0.332013	0.584324
100001181	310	-0.0963473	0.209994	0.45117
100001181	313	0.0302434	0.694561	0.852844
100001181	327	0.0235819	0.767955	0.893024
100001181	330	0.00419517	0.956571	0.981942
100001181	331	0.0504164	0.512557	0.735523
100001181	338	0.101315	0.187321	0.421719
100001181	339	0.180756	0.0186833	0.0927011
100001181	340	-0.0221842	0.773344	0.895979
100001181	342	-0.215067	0.00472991	0.0338577
100001181	344	0.0137183	0.858658	0.937874
100001181	355	-0.121955	0.112058	0.307726
100001181	356	0.119945	0.11814	0.318031
100001181	358	0.084842	0.27132	0.522727
100001181	361	0.0938661	0.259772	0.510155
100001181	362	0.0747655	0.342863	0.594718
100001181	363	0.15932	0.0373957	0.150207
100001181	376	-0.0827394	0.281986	0.534206
100001181	381	0.0191543	0.803624	0.911169
100001181	391	0.0490796	0.523815	0.743869
100001181	397	-0.108228	0.158826	0.38179
100001181	407	-0.0628735	0.413953	0.658768
100001181	409	0.0130031	0.865956	0.941317
100001181	415	0.00412431	0.957431	0.982337
100001181	418	0.0344179	0.665691	0.836153
100001181	424	0.797332	6.66438e-39	5.98251e-36
100001181	432	0.0264214	0.732342	0.874257
100001181	439	0.712929	7.63739e-28	2.96124e-25
100001181	444	-0.230272	0.00244602	0.0204518
100001181	445	-0.0621715	0.419196	0.663095
100001181	452	0.784723	6.1241e-37	4.84426e-34
100001181	460	-0.126601	0.0989363	0.284597
100001181	461	-0.100397	0.191369	0.427035
100001181	466	0.449542	6.92268e-10	3.84819e-08
100001181	480	-0.197252	0.00971124	0.0578507
100001181	482	-0.249071	0.00101957	0.0102817
100001181	491	-0.0745093	0.343025	0.594872
100001181	498	-0.00229318	0.976253	0.990212
100001181	500	-0.0121909	0.878015	0.946948
100001181	501	-0.209652	0.00592151	0.0400726
100001181	503	-0.00222478	0.976961	0.990519
100001181	504	0.131189	0.0891005	0.266452
100001181	512	0.00398517	0.958743	0.982889
100001181	519	0.7686	1.298e-34	8.48631e-32
100001181	533	0.0431109	0.575566	0.779309
100001181	535	0.0382185	0.619691	0.807775
100001181	537	0.167039	0.0289873	0.126138
100001181	561	-0.0228142	0.767089	0.892602
100001181	563	0.000524396	0.994569	0.997779
100001181	564	-0.0859518	0.263656	0.514506
100001181	565	-0.135967	0.0761943	0.241039
100001181	566	-0.125862	0.100939	0.288114
100001181	572	0.224498	0.00315791	0.0249046
100001181	796	0.428502	5.56195e-09	2.60955e-07
100001181	798	-0.0425612	0.609996	0.801645
100001181	799	-0.0747978	0.330903	0.583321
100001181	800	0.00231118	0.976066	0.990129
100001181	803	0.323704	1.56891e-05	0.000318995
100001181	806	-0.0410757	0.593743	0.791253
100001181	811	-0.16373	0.0323701	0.136134
100001181	815	-0.116391	0.129519	0.336841
100001181	821	-0.0865566	0.260298	0.510732
100001181	823	-0.23845	0.00168544	0.0152887
100001181	825	0.14251	0.0645545	0.216455
100001181	826	0.0313111	0.722571	0.868764
100001181	827	0.0636668	0.437373	0.678206
100001181	828	-0.149122	0.0786685	0.246011
100001181	849	-0.092826	0.232813	0.479255
100001181	878	-0.170778	0.0255316	0.115559
100001181	880	0.167303	0.0333415	0.138892
100001181	881	-0.035451	0.658335	0.831758
100001181	888	0.2253	0.00304901	0.0242416
100001181	891	0.837511	3.20143e-46	4.82642e-43
100001181	892	0.727802	1.73441e-29	7.48966e-27
100001181	893	0.424907	6.93465e-09	3.1928e-07
100001181	913	0.0490544	0.524028	0.744024
100001181	917	-0.147899	0.0535481	0.191198
100001181	922	0.103892	0.254786	0.504511
100001181	923	-0.119199	0.165333	0.391126
100001181	925	-0.0422877	0.582887	0.784011
100001181	926	0.0660283	0.390873	0.638619
100001181	932	0.0111407	0.885691	0.950483
100001181	935	-0.209956	0.0131122	0.0720561
100001181	980	0.79284	3.45755e-38	2.92453e-35
100001181	1001	-0.0925685	0.228513	0.474112
100001181	1002	0.0623203	0.418081	0.662172
100001181	1004	0.227535	0.00276301	0.0224669
100001181	1021	-0.236095	0.00187873	0.0166596
100001181	1022	0.0121885	0.874652	0.94532
100001181	1023	-0.0291478	0.705103	0.858943
100001181	1024	0.183805	0.0161074	0.0835159
100001181	1025	-0.104957	0.171875	0.400391
100001181	1026	0.0504356	0.512396	0.73542
100001181	1052	0.16113	0.035259	0.144329
100001181	1053	-0.0788694	0.305182	0.558318
100001181	1082	-0.200246	0.00863938	0.0531233
100001181	1083	-0.0849474	0.269298	0.520625
100001181	1084	-0.0410841	0.593667	0.791205
100001181	1087	0.621291	1.23088e-19	2.36389e-17
100001181	1090	0.0389625	0.612887	0.803466
100001181	1094	0.0682879	0.374828	0.624237
100001181	1102	-0.0856062	0.265588	0.516516
100001181	1105	0.133783	0.0810782	0.250825
100001181	1110	0.0937745	0.222481	0.466673
100001181	1111	0.126216	0.0999757	0.286388
100001181	1113	-0.075333	0.327444	0.580015
100001181	1114	0.147505	0.0541944	0.192744
100001181	1124	0.175604	0.0215981	0.102736
100001181	1125	0.195789	0.0228593	0.106941
100001181	1128	0.192615	0.0116035	0.0659616
100001181	1134	0.00694315	0.928185	0.96987
100001181	1135	-0.0859558	0.265055	0.515985
100001181	1136	0.104601	0.177221	0.407725
100001181	1137	0.5278	1.19063e-13	1.18136e-11
100001181	1140	-0.0344649	0.654503	0.829482
100001181	1143	-0.0739147	0.33666	0.588871
100001181	1162	0.0471885	0.539953	0.755198
100001181	1215	0.118201	0.146965	0.364056
100001181	1221	-0.00437037	0.954759	0.981118
100001181	1224	-0.208191	0.00628571	0.0419084
100001181	1231	0.807136	1.57969e-40	1.5908e-37
100001181	1235	0.028579	0.710598	0.862109
100001181	1239	0.524342	1.83294e-13	1.77102e-11
100001181	1242	0.0426729	0.579456	0.781736
100001181	1254	0.500409	3.18681e-12	2.5875e-10
100001181	1256	-0.162906	0.0332634	0.138678
100001181	1258	0.0556725	0.519735	0.740791
100001181	1268	-0.0630403	0.412713	0.657671
100001181	1342	0.153553	0.0449471	0.170135
100001181	1442	0.122044	0.111795	0.30728
100001181	1488	0.343029	0.000445311	0.00526349
100001181	1489	0.366404	8.27752e-07	2.40281e-05
100001181	1518	0.163801	0.0322943	0.135914
100001181	1526	-0.0845034	0.271817	0.523253
100001181	1528	-0.0708997	0.358223	0.608986
100001181	1537	-0.0132695	0.863236	0.940067
100001181	1538	0.217884	0.00419948	0.0309462
100001181	1539	0.0690019	0.369843	0.619747
100001181	1547	0.218038	0.00417194	0.0307915
100001181	1628	-0.179753	0.0208732	0.100277
100001181	1629	-0.0233086	0.774889	0.896777
100001181	1648	-0.146819	0.0560653	0.197125
100001181	1869	-0.194999	0.0108272	0.0626584
100001181	2029	-0.101922	0.184677	0.418157
100001181	2050	0.882687	2.6261e-57	7.78081e-54
100001181	2051	0.197177	0.00973976	0.0579809
100001181	2054	0.159546	0.0371235	0.14945
100001181	100000007	-0.175079	0.0219994	0.104076
100001181	100000008	-0.232305	0.00223236	0.0190494
100001181	100000010	0.0702747	0.371226	0.620968
100001181	100000011	-0.0950837	0.280008	0.532058
100001181	100000014	0.0237622	0.757705	0.887783
100001181	100000015	0.0188797	0.809221	0.914095
100001181	100000016	0.0738848	0.40533	0.651336
100001181	100000036	0.110144	0.151539	0.370904
100001181	100000039	0.0186839	0.808352	0.913634
100001181	100000042	-0.130787	0.0881851	0.264712
100001181	100000054	-0.00429717	0.955516	0.981455
100001181	100000096	-0.300273	6.93807e-05	0.00113218
100001181	100000257	0.0335182	0.663407	0.834871
100001181	100000258	-0.0475366	0.650921	0.827324
100001181	100000263	0.00176519	0.981719	0.992493
100001181	100000265	-0.0765546	0.319639	0.572634
100001181	100000269	-0.050486	0.511974	0.735151
100001181	100000276	0.131959	0.0853473	0.259202
100001181	100000282	-0.103603	0.178794	0.410007
100001181	100000285	-0.0162909	0.867102	0.941807
100001181	100000295	-0.0739997	0.438093	0.678757
100001181	100000406	0.00954233	0.901418	0.957537
100001181	100000409	-0.16564	0.0442269	0.168217
100001181	100000436	-0.288441	0.00328255	0.0256483
100001181	100000437	-0.0275169	0.721693	0.868278
100001181	100000442	-0.188108	0.0140295	0.0756779
100001181	100000445	-0.250468	0.000952817	0.00974389
100001181	100000453	-0.12499	0.110785	0.3055
100001181	100000463	-0.103463	0.178093	0.408982
100001181	100000467	-0.0880517	0.252124	0.5015
100001181	100000487	-0.214845	0.0217041	0.103077
100001181	100000491	-0.0624296	0.417264	0.661497
100001181	100000551	0.140531	0.0667564	0.221233
100001181	100000580	-0.134621	0.0791762	0.24704
100001181	100000616	0.0461205	0.549174	0.761489
100001181	100000626	-0.185407	0.01519	0.0801036
100001181	100000630	0.15531	0.0528697	0.189609
100001181	100000639	0.0898289	0.24264	0.490646
100001181	100000656	0.289863	0.00012029	0.001796
100001181	100000657	0.105964	0.167777	0.394685
100001181	100000665	0.867026	5.23584e-53	1.20349e-49
100001181	100000672	-0.0304606	0.692478	0.85157
100001181	100000706	-0.00356149	0.963345	0.984794
100001181	100000707	0.145555	0.0589941	0.20393
100001181	100000708	0.246761	0.00113945	0.0112221
100001181	100000711	-0.249698	0.00314152	0.0248006
100001181	100000715	0.0126664	0.878148	0.947014
100001181	100000743	-0.133515	0.0816963	0.252099
100001181	100000765	-0.0399754	0.694426	0.852751
100001181	100000773	0.357608	1.57258e-06	4.25726e-05
100001181	100000774	-0.181722	0.0173723	0.0880913
100001181	100000776	0.191108	0.0122848	0.068767
100001181	100000781	0.448321	7.79389e-10	4.2966e-08
100001181	100000784	-0.162139	0.0521875	0.187995
100001181	100000787	0.1612	0.0362808	0.14714
100001181	100000792	0.145426	0.0577169	0.201045
100001181	100000802	0.377689	3.53192e-07	1.12355e-05
100001181	100000808	-0.155325	0.0594237	0.204866
100001181	100000827	0.160088	0.0364759	0.147693
100001181	100000840	0.114193	0.140514	0.354284
100001181	100000841	0.120989	0.11495	0.312658
100001181	100000846	-0.0136249	0.861688	0.93935
100001181	100000856	0.225081	0.00307834	0.0244187
100001181	100000863	0.314839	2.74053e-05	0.000514895
100001181	100000900	0.00890393	0.907984	0.960633
100001181	100000924	0.19622	0.010107	0.0595839
100001181	100000936	0.230139	0.00246065	0.0205426
100001181	100000943	0.0418611	0.647088	0.824938
100001181	100000961	-0.0237718	0.75761	0.88772
100001181	100000963	-0.00738955	0.923581	0.967732
100001181	100000997	0.638692	5.54826e-21	1.2025e-18
100001181	100001002	-0.122665	0.111029	0.305894
100001181	100001006	0.320737	1.89457e-05	0.000374947
100001181	100001007	-0.0288622	0.70786	0.860543
100001181	100001022	0.0801066	0.297634	0.550712
100001181	100001026	-0.0418518	0.624711	0.811047
100001181	100001034	-0.194736	0.0107013	0.0621438
100001181	100001040	0.247298	0.00111051	0.0109955
100001181	100001048	0.0277095	0.723866	0.869532
100001181	100001051	-0.0627739	0.414695	0.659443
100001181	100001054	0.0342525	0.656496	0.830681
100001181	100001055	-0.0885449	0.252296	0.501687
100001181	100001064	-0.296796	0.000388369	0.00471315
100001181	100001073	0.0109391	0.887078	0.951142
100001181	100001083	0.064091	0.426685	0.669327
100001181	100001086	-0.251083	0.00308154	0.0244358
100001181	100001092	-0.145162	0.0581773	0.202079
100001181	100001102	0.278738	0.000222787	0.00299004
100001181	100001104	-0.145852	0.0569804	0.199299
100001181	100001106	-0.147584	0.0785773	0.245834
100001181	100001108	-0.202899	0.00834615	0.051773
100001181	100001112	0.754409	1.02288e-32	5.78067e-30
100001181	100001121	0.0174647	0.82064	0.919662
100001181	100001125	-0.0470174	0.617798	0.806592
100001181	100001126	0.0124474	0.872012	0.944117
100001181	100001145	0.4247	2.41304e-08	9.98603e-07
100001181	100001148	-0.113985	0.200153	0.438569
100001181	100001149	-0.0959399	0.309909	0.562902
100001181	100001150	-0.09659	0.217137	0.460078
100001181	100001151	0.0702729	0.50564	0.730605
100001181	100001162	-0.109948	0.152271	0.372048
100001181	100001167	-0.00422637	0.956249	0.981791
100001181	100001170	0.256421	0.000710922	0.00769692
100001181	100001178	0.256559	0.000706055	0.00765441
100001182	35	-0.103948	0.16375	0.388877
100001182	50	0.135752	0.0646751	0.216705
100001182	55	0.0288751	0.695626	0.853437
100001182	62	-0.270455	0.00088573	0.00919282
100001182	93	0.0229354	0.756006	0.886861
100001182	98	0.141485	0.0540678	0.192455
100001182	111	0.22509	0.00200922	0.017541
100001182	112	0.0932682	0.205443	0.445408
100001182	117	-0.0122089	0.892506	0.953608
100001182	132	0.125689	0.088244	0.264808
100001182	136	-0.0107426	0.884609	0.949968
100001182	143	0.108192	0.149416	0.367719
100001182	144	-0.0725862	0.367855	0.617899
100001182	158	0.186211	0.0109354	0.0631095
100001182	171	0.105343	0.152433	0.372313
100001182	179	0.0120974	0.878944	0.947366
100001182	180	0.857611	4.99341e-55	1.31257e-51
100001182	181	0.496845	5.47891e-13	4.96091e-11
100001182	182	0.112587	0.126018	0.331102
100001182	189	-0.04852	0.510763	0.734401
100001182	192	-0.123342	0.0934986	0.274685
100001182	194	-0.106474	0.148056	0.365686
100001182	197	-0.16905	0.02143	0.102193
100001182	207	0.0842993	0.25393	0.503538
100001182	208	0.152818	0.0802332	0.249137
100001182	209	0.105535	0.151682	0.371136
100001182	212	0.063289	0.39732	0.644368
100001182	213	0.0448778	0.543033	0.75731
100001182	229	0.774521	1.90377e-38	1.65676e-35
100001182	231	-0.0396468	0.591077	0.789441
100001182	234	-0.105839	0.1505	0.369325
100001182	235	-0.0682204	0.368309	0.618308
100001182	240	0.00200943	0.978284	0.991012
100001182	241	-0.075597	0.313158	0.566158
100001182	244	-0.163532	0.0265487	0.118702
100001182	250	0.0637636	0.387237	0.635359
100001182	252	0.19796	0.00675946	0.0442457
100001182	254	0.672343	7.99974e-26	2.67482e-23
100001182	266	0.0436526	0.554111	0.764989
100001182	267	-0.0855904	0.245414	0.493915
100001182	272	0.184645	0.0202044	0.0980061
100001182	273	0.297367	3.94638e-05	0.000701008
100001182	275	-0.0487494	0.508764	0.732892
100001182	278	-0.0630283	0.394039	0.641498
100001182	279	-0.0413886	0.574865	0.778884
100001182	297	0.12223	0.0965137	0.280223
100001182	302	-0.0604873	0.430567	0.672574
100001182	310	-0.0588608	0.42485	0.667832
100001182	313	0.152044	0.0382946	0.152616
100001182	327	0.160265	0.0346451	0.142595
100001182	330	0.206939	0.00459705	0.0331389
100001182	331	0.0900662	0.221502	0.465479
100001182	338	0.024295	0.742039	0.879521
100001182	339	0.139828	0.0583444	0.20243
100001182	340	-0.125684	0.0873901	0.263175
100001182	342	-0.16257	0.0266247	0.118926
100001182	344	-0.0300556	0.683837	0.846665
100001182	355	-0.128517	0.0804339	0.249538
100001182	356	0.197037	0.00702653	0.0455541
100001182	358	0.121318	0.0999686	0.286381
100001182	361	0.124881	0.116786	0.315752
100001182	362	0.190732	0.0107656	0.0624068
100001182	363	0.244562	0.000767868	0.00819489
100001182	376	-0.0745148	0.312112	0.565154
100001182	381	0.0315028	0.669488	0.83827
100001182	391	-0.00755563	0.918477	0.965482
100001182	397	-0.118247	0.107957	0.300481
100001182	407	-0.0701509	0.341374	0.593306
100001182	409	0.205073	0.00498708	0.0352384
100001182	415	-0.0338501	0.647368	0.825122
100001182	418	0.0152127	0.841626	0.929747
100001182	424	0.840383	7.91112e-51	1.57173e-47
100001182	432	0.0907718	0.219147	0.46258
100001182	439	0.729426	3.64134e-32	1.97093e-29
100001182	444	-0.167644	0.0221866	0.104721
100001182	445	0.0319392	0.665185	0.835891
100001182	452	0.816464	9.26865e-46	1.34969e-42
100001182	460	-0.0853741	0.246613	0.495219
100001182	461	-0.088785	0.228171	0.473682
100001182	466	0.292171	5.45044e-05	0.000924312
100001182	480	-0.273378	0.000159738	0.00227168
100001182	482	-0.0867765	0.238909	0.486379
100001182	491	-0.023439	0.756139	0.886938
100001182	498	-0.123638	0.092707	0.273286
100001182	500	-0.00585096	0.938923	0.974468
100001182	501	-0.155811	0.0336999	0.139922
100001182	503	-0.0470598	0.52358	0.743699
100001182	504	0.201788	0.00601721	0.0405513
100001182	512	0.0900102	0.22179	0.465818
100001182	519	0.748623	1.12425e-34	7.40702e-32
100001182	533	-0.00642737	0.930618	0.970904
100001182	535	0.113782	0.122021	0.324593
100001182	537	-0.0380915	0.605726	0.798852
100001182	561	0.137382	0.061499	0.209596
100001182	563	-0.0500119	0.497837	0.724781
100001182	564	-0.0995398	0.176455	0.406686
100001182	565	-0.151548	0.0389373	0.154341
100001182	566	-0.132345	0.0717486	0.231914
100001182	572	0.181739	0.0130431	0.0717865
100001182	796	0.388523	5.03997e-08	1.95046e-06
100001182	798	0.116583	0.144628	0.360524
100001182	799	-0.0145788	0.843437	0.930607
100001182	800	0.0102336	0.889742	0.952383
100001182	803	0.355885	6.19344e-07	1.8614e-05
100001182	806	0.0151737	0.837135	0.927609
100001182	811	-0.209194	0.00416263	0.0307405
100001182	815	-0.0606008	0.411266	0.656438
100001182	821	-0.107635	0.143657	0.359083
100001182	823	-0.138703	0.059021	0.203991
100001182	825	0.283414	9.68093e-05	0.00149753
100001182	826	0.00230689	0.978108	0.990944
100001182	827	0.0973227	0.216493	0.459268
100001182	828	-0.0334738	0.680244	0.844499
100001182	849	-0.0698905	0.349835	0.601246
100001182	878	-0.163444	0.0258094	0.116445
100001182	880	0.0735781	0.333202	0.585445
100001182	881	0.0670117	0.381032	0.629853
100001182	888	0.185907	0.0110685	0.063687
100001182	891	0.809193	2.30649e-44	3.08682e-41
100001182	892	0.776628	8.92688e-39	7.98555e-36
100001182	893	0.487957	1.61395e-12	1.36537e-10
100001182	913	0.0796544	0.279814	0.531826
100001182	917	-0.136372	0.0634532	0.214085
100001182	922	0.102173	0.245539	0.494081
100001182	923	-0.131649	0.109506	0.303274
100001182	925	-0.0518637	0.482036	0.712943
100001182	926	0.0183553	0.803619	0.911169
100001182	932	-0.00290497	0.968782	0.987013
100001182	935	-0.218005	0.00678743	0.0443823
100001182	980	0.705969	2.24564e-29	9.64849e-27
100001182	1001	-0.219943	0.00255771	0.0211599
100001182	1002	0.0233905	0.751322	0.884532
100001182	1004	0.283741	8.68752e-05	0.00136701
100001182	1021	-0.0933204	0.205188	0.445069
100001182	1022	0.0318695	0.666727	0.83676
100001182	1023	-0.0674916	0.360033	0.610705
100001182	1024	0.11199	0.128051	0.334453
100001182	1025	-0.0752346	0.307447	0.560475
100001182	1026	0.159804	0.0293491	0.127206
100001182	1052	0.182282	0.0127697	0.0706959
100001182	1053	0.0157239	0.831317	0.924823
100001182	1082	-0.100357	0.172914	0.401752
100001182	1083	-0.0143271	0.846107	0.931816
100001182	1084	-0.00500912	0.945901	0.977399
100001182	1087	0.658293	1.78861e-24	5.34268e-22
100001182	1090	0.0801747	0.276675	0.528573
100001182	1094	0.153118	0.0369335	0.148905
100001182	1102	-0.0672697	0.361619	0.612177
100001182	1105	0.0400403	0.587396	0.786969
100001182	1110	0.066505	0.367114	0.617205
100001182	1111	0.249351	0.000598836	0.00670388
100001182	1113	-0.0161081	0.827259	0.922776
100001182	1114	0.210736	0.00388713	0.0291863
100001182	1124	0.182671	0.0125764	0.0699204
100001182	1125	0.206791	0.0113944	0.0650842
100001182	1128	0.19787	0.00678495	0.0443729
100001182	1134	-0.0147168	0.841974	0.929899
100001182	1135	-0.1467	0.0463043	0.173562
100001182	1136	0.0499107	0.502239	0.728131
100001182	1137	0.700121	1.0106e-28	4.17416e-26
100001182	1140	-0.0582808	0.429435	0.671659
100001182	1143	-0.0955023	0.194747	0.431626
100001182	1162	0.151684	0.03876	0.153862
100001182	1215	0.0902834	0.250269	0.499431
100001182	1221	0.0315531	0.668991	0.837991
100001182	1224	-0.075022	0.30882	0.561822
100001182	1231	0.911188	8.875e-73	7.33731e-69
100001182	1235	-0.0414352	0.574434	0.778596
100001182	1239	0.555688	1.83311e-16	2.55469e-14
100001182	1242	0.00696632	0.924816	0.968335
100001182	1254	0.4335	6.38794e-10	3.57419e-08
100001182	1256	-0.0773401	0.294068	0.547032
100001182	1258	0.0314507	0.704343	0.85847
100001182	1268	-0.0683737	0.353775	0.604726
100001182	1342	0.210257	0.00397094	0.0296712
100001182	1442	0.118209	0.108069	0.300697
100001182	1488	0.293683	0.00203653	0.0177302
100001182	1489	0.568858	2.44312e-17	3.73039e-15
100001182	1518	0.110768	0.13229	0.341301
100001182	1526	-0.161389	0.0277599	0.122406
100001182	1528	-0.0268299	0.716965	0.865751
100001182	1537	0.00880698	0.905035	0.959291
100001182	1538	0.13085	0.0750462	0.238654
100001182	1539	-0.114397	0.120002	0.321207
100001182	1547	0.123095	0.0941598	0.275881
100001182	1628	-0.148898	0.0466713	0.174502
100001182	1629	0.0131456	0.867727	0.942072
100001182	1648	-0.0991433	0.17938	0.410823
100001182	1869	-0.151971	0.0389201	0.154295
100001182	2029	-0.121741	0.0978633	0.28267
100001182	2050	0.558417	1.21629e-16	1.72365e-14
100001182	2051	0.175622	0.0164991	0.084922
100001182	2054	0.151015	0.0396384	0.156227
100001182	100000007	-0.0743171	0.313401	0.566418
100001182	100000008	-0.282652	9.27227e-05	0.00144408
100001182	100000010	-0.0220889	0.76978	0.893965
100001182	100000011	-0.010586	0.899789	0.956875
100001182	100000014	-0.0700483	0.342082	0.593954
100001182	100000015	-0.0304248	0.685153	0.847416
100001182	100000016	0.0147048	0.86211	0.939526
100001182	100000036	0.140735	0.0553673	0.195472
100001182	100000039	0.0409615	0.578821	0.781296
100001182	100000042	-0.149077	0.0422756	0.163168
100001182	100000054	-0.0197782	0.788741	0.903941
100001182	100000096	-0.221819	0.0024093	0.020214
100001182	100000257	-0.00343421	0.962895	0.9846
100001182	100000258	-0.080156	0.427918	0.670321
100001182	100000263	0.0595937	0.419097	0.663024
100001182	100000265	-0.00331299	0.964204	0.985144
100001182	100000269	-0.0360643	0.625058	0.81127
100001182	100000276	0.199676	0.00628701	0.0419121
100001182	100000282	-0.126282	0.086741	0.261951
100001182	100000285	-0.0746782	0.415604	0.660157
100001182	100000295	-0.064342	0.479545	0.711034
100001182	100000406	-0.00833143	0.91014	0.961653
100001182	100000409	-0.0993588	0.209841	0.450955
100001182	100000436	-0.163684	0.0832135	0.255102
100001182	100000437	-0.0697131	0.345721	0.597331
100001182	100000442	-0.221356	0.00253022	0.0209894
100001182	100000445	-0.254037	0.000467311	0.00547404
100001182	100000453	-0.128394	0.0876372	0.263627
100001182	100000463	-0.123483	0.0931195	0.274024
100001182	100000467	-0.0917278	0.213061	0.454892
100001182	100000487	-0.196812	0.0284599	0.124542
100001182	100000491	-0.0161565	0.826748	0.92255
100001182	100000551	0.150679	0.0400851	0.157425
100001182	100000580	-0.14672	0.0456808	0.171955
100001182	100000616	-0.0399582	0.588163	0.787487
100001182	100000626	-0.0556383	0.450685	0.688705
100001182	100000630	0.210138	0.00580456	0.0394994
100001182	100000639	0.187662	0.0103193	0.0604971
100001182	100000656	0.216316	0.0030223	0.0240793
100001182	100000657	0.107454	0.144336	0.360084
100001182	100000665	0.732309	1.57799e-32	8.84951e-30
100001182	100000672	-0.151524	0.0389689	0.154418
100001182	100000706	-0.0117441	0.874279	0.945152
100001182	100000707	0.148649	0.0440274	0.167706
100001182	100000708	0.229076	0.00166063	0.0151072
100001182	100000711	-0.246857	0.00232407	0.0196573
100001182	100000715	-0.127228	0.106663	0.298226
100001182	100000743	-0.211227	0.00380303	0.0286839
100001182	100000765	-0.127521	0.197044	0.434659
100001182	100000773	0.443742	2.24497e-10	1.35283e-08
100001182	100000774	-0.108023	0.142211	0.356982
100001182	100000776	0.264125	0.000269689	0.00349515
100001182	100000781	0.527386	1.04428e-14	1.18249e-12
100001182	100000784	-0.148395	0.0636243	0.214482
100001182	100000787	0.138645	0.0605276	0.207422
100001182	100000792	0.147125	0.0450804	0.170477
100001182	100000802	0.387612	4.60581e-08	1.79737e-06
100001182	100000808	-0.14931	0.0587073	0.203282
100001182	100000827	0.072538	0.325158	0.577906
100001182	100000840	0.110689	0.135778	0.346832
100001182	100000841	0.129156	0.0789266	0.246504
100001182	100000846	-0.0995548	0.182398	0.415022
100001182	100000856	0.164707	0.0246705	0.112828
100001182	100000863	0.358874	4.90554e-07	1.50893e-05
100001182	100000900	0.0316893	0.667648	0.837266
100001182	100000924	0.0419238	0.569926	0.775609
100001182	100000936	0.180299	0.0137937	0.0747447
100001182	100000943	0.0609923	0.490606	0.719451
100001182	100000961	-0.0303335	0.681073	0.845022
100001182	100000963	-0.133177	0.0699663	0.228126
100001182	100000997	0.68779	2.14445e-27	8.0175e-25
100001182	100001002	-0.102367	0.165578	0.391481
100001182	100001006	0.337993	2.38016e-06	6.14773e-05
100001182	100001007	-0.00906993	0.902213	0.957911
100001182	100001022	0.0900792	0.221435	0.465403
100001182	100001026	-0.0459367	0.571588	0.776712
100001182	100001034	-0.245888	0.000717134	0.00775091
100001182	100001040	0.299834	3.21494e-05	0.000589866
100001182	100001048	-0.0291532	0.697655	0.854618
100001182	100001051	-0.063883	0.386348	0.634535
100001182	100001054	0.103111	0.161362	0.385491
100001182	100001055	-0.10199	0.168319	0.395438
100001182	100001064	-0.281832	0.000398604	0.00481399
100001182	100001073	0.0790614	0.283421	0.535778
100001182	100001083	-0.105318	0.172956	0.401802
100001182	100001086	-0.286504	0.000345682	0.00428179
100001182	100001092	-0.159092	0.0300883	0.129428
100001182	100001102	0.263062	0.00028607	0.00366949
100001182	100001104	-0.0701341	0.34149	0.593411
100001182	100001106	-0.123293	0.126414	0.331784
100001182	100001108	-0.205342	0.00542221	0.0375546
100001182	100001112	0.69693	2.26129e-28	9.12666e-26
100001182	100001121	0.029291	0.691465	0.851042
100001182	100001125	0.0358756	0.690028	0.850244
100001182	100001126	-0.000638717	0.993115	0.99713
100001182	100001145	0.541255	1.4899e-14	1.662e-12
100001182	100001148	-0.200372	0.0172037	0.0874724
100001182	100001149	-0.186256	0.0367809	0.148487
100001182	100001150	-0.164185	0.0280787	0.123374
100001182	100001151	0.101553	0.317218	0.570323
100001182	100001162	-0.127896	0.0819194	0.252554
100001182	100001167	-0.0860883	0.242668	0.490668
100001182	100001170	0.179652	0.0141431	0.076113
100001182	100001178	0.0643455	0.382912	0.631514
100001182	100001181	0.732121	5.51221e-30	2.47628e-27
100001193	35	0.064143	0.390969	0.638693
100001193	50	0.076762	0.297702	0.550786
100001193	55	0.0825245	0.262795	0.513511
100001193	62	-0.290449	0.000342257	0.00424716
100001193	93	0.0100434	0.891779	0.953295
100001193	98	0.0349584	0.635714	0.818008
100001193	111	0.134134	0.0679611	0.223882
100001193	112	0.0970148	0.18774	0.422241
100001193	117	-0.156276	0.0817921	0.252313
100001193	132	0.0385675	0.602218	0.796593
100001193	136	-0.0690232	0.350527	0.601898
100001193	143	0.177995	0.0171354	0.0872354
100001193	144	-0.249141	0.00171064	0.0154732
100001193	158	0.247016	0.000676411	0.00738915
100001193	171	0.132929	0.070494	0.229212
100001193	179	-0.0742984	0.348918	0.600297
100001193	180	0.799717	1.24354e-42	1.45528e-39
100001193	181	0.42052	2.28857e-09	1.15676e-07
100001193	182	0.0514646	0.485418	0.715488
100001193	189	-0.0234278	0.750939	0.884323
100001193	192	-0.0772189	0.294827	0.547804
100001193	194	-0.0547431	0.458014	0.694451
100001193	197	-0.142354	0.053241	0.190454
100001193	207	0.0388007	0.600024	0.795215
100001193	208	0.106307	0.225055	0.46983
100001193	209	0.043992	0.551032	0.762839
100001193	212	0.0743205	0.320063	0.573065
100001193	213	0.0572552	0.437614	0.678384
100001193	229	0.878718	5.35621e-61	2.09578e-57
100001193	231	-0.0309135	0.675317	0.841656
100001193	234	-0.179639	0.0141503	0.0761386
100001193	235	-0.0915222	0.227023	0.472259
100001193	240	0.0289236	0.695141	0.853153
100001193	241	-0.226865	0.00219466	0.0187993
100001193	244	-0.221693	0.0024911	0.0207398
100001193	250	0.120567	0.10117	0.288563
100001193	252	0.15191	0.0384677	0.153082
100001193	254	0.578242	5.49643e-18	8.97244e-16
100001193	266	0.0725622	0.324996	0.577758
100001193	267	-0.00308734	0.966641	0.986132
100001193	272	0.162861	0.0408997	0.159523
100001193	273	0.236983	0.00116275	0.0114037
100001193	275	-0.0509872	0.489481	0.71859
100001193	278	-0.116942	0.11291	0.309185
100001193	279	0.071779	0.330259	0.582722
100001193	297	0.0854617	0.246127	0.494707
100001193	302	-0.037794	0.62256	0.80969
100001193	310	-0.108931	0.138868	0.351723
100001193	313	0.10606	0.149648	0.368071
100001193	327	0.0753837	0.322849	0.575785
100001193	330	0.091159	0.215924	0.458567
100001193	331	0.139775	0.0570696	0.199498
100001193	338	0.141099	0.0547337	0.194017
100001193	339	0.1278	0.0838379	0.256284
100001193	340	-0.0119251	0.871663	0.943969
100001193	342	-0.246406	0.000698151	0.00758412
100001193	344	0.00354983	0.961647	0.98413
100001193	355	-0.0744551	0.3125	0.565538
100001193	356	0.156885	0.0324787	0.136448
100001193	358	0.158068	0.0316409	0.133984
100001193	361	0.0985521	0.216496	0.459269
100001193	362	0.184979	0.0134394	0.0733522
100001193	363	0.217051	0.00292244	0.023462
100001193	376	-0.0496203	0.501213	0.727342
100001193	381	0.00913707	0.901493	0.957575
100001193	391	0.0736495	0.31778	0.570882
100001193	397	-0.0558565	0.448908	0.687254
100001193	407	-0.112395	0.12667	0.332203
100001193	409	0.117844	0.109172	0.302692
100001193	415	0.0159812	0.829059	0.923674
100001193	418	0.0745902	0.326577	0.579269
100001193	424	0.786361	2.41911e-40	2.39379e-37
100001193	432	0.092633	0.209805	0.450922
100001193	439	0.708173	1.26166e-29	5.5085e-27
100001193	444	-0.229745	0.0016078	0.014732
100001193	445	0.0510413	0.48902	0.71825
100001193	452	0.756618	8.65396e-36	6.23886e-33
100001193	460	-0.142841	0.0517819	0.187023
100001193	461	-0.104348	0.156369	0.378235
100001193	466	0.273312	0.000167099	0.00235707
100001193	480	-0.154823	0.0348577	0.14317
100001193	482	-0.154151	0.0356632	0.145465
100001193	491	-0.0911739	0.226139	0.471166
100001193	498	0.029416	0.690216	0.850363
100001193	500	-0.0388701	0.610592	0.802035
100001193	501	-0.188199	0.0100991	0.0595496
100001193	503	-0.0315214	0.669304	0.838164
100001193	504	0.171289	0.0200796	0.0975703
100001193	512	0.0870469	0.237443	0.48464
100001193	519	0.65806	1.8806e-24	5.6044e-22
100001193	533	-0.0179897	0.807453	0.913194
100001193	535	0.111554	0.129553	0.336888
100001193	537	0.0864203	0.24085	0.488597
100001193	561	0.103922	0.158073	0.380687
100001193	563	0.0619659	0.400789	0.647439
100001193	564	-0.0894955	0.224455	0.469122
100001193	565	-0.135784	0.0646121	0.216566
100001193	566	-0.0945438	0.199285	0.437456
100001193	572	0.204136	0.00519364	0.0363398
100001193	796	0.281934	0.000105651	0.00161092
100001193	798	-0.00811429	0.919402	0.965921
100001193	799	0.0143327	0.846048	0.93178
100001193	800	0.0161528	0.826787	0.922568
100001193	803	0.284499	8.30156e-05	0.00131569
100001193	806	0.108648	0.139905	0.353321
100001193	811	-0.0928262	0.207608	0.448114
100001193	815	-0.0959406	0.192697	0.428823
100001193	821	-0.048313	0.51257	0.73553
100001193	823	-0.182781	0.0125223	0.0697028
100001193	825	0.180224	0.0143614	0.0769608
100001193	826	0.0125593	0.881235	0.948444
100001193	827	0.0559601	0.478009	0.70992
100001193	828	-0.0604303	0.45658	0.693366
100001193	849	-0.0683848	0.360338	0.611013
100001193	878	-0.103898	0.158171	0.380822
100001193	880	0.137031	0.0705602	0.229349
100001193	881	-0.0844199	0.269466	0.520778
100001193	888	0.0799808	0.277843	0.529822
100001193	891	0.765862	3.93169e-37	3.13909e-34
100001193	892	0.642137	5.21944e-23	1.36778e-20
100001193	893	0.4613	3.44071e-11	2.37398e-09
100001193	913	0.091062	0.216415	0.459154
100001193	917	-0.0830616	0.259691	0.510049
100001193	922	0.0296322	0.736886	0.876831
100001193	923	-0.177479	0.0303587	0.13019
100001193	925	0.0593364	0.421112	0.664733
100001193	926	-0.0941466	0.201188	0.439918
100001193	932	-0.124835	0.091332	0.27072
100001193	935	-0.208312	0.00976755	0.0581045
100001193	980	0.638085	1.17893e-22	2.99008e-20
100001193	1001	-0.173593	0.0178096	0.0896512
100001193	1002	0.100782	0.171092	0.39935
100001193	1004	0.28205	9.61132e-05	0.0014882
100001193	1021	-0.124723	0.089855	0.267861
100001193	1022	-0.013976	0.850238	0.933905
100001193	1023	-0.0226315	0.75914	0.888566
100001193	1024	0.150817	0.039901	0.156933
100001193	1025	-0.0650803	0.377491	0.626639
100001193	1026	0.137466	0.061339	0.209244
100001193	1052	0.217767	0.002828	0.0228845
100001193	1053	-0.0719711	0.328963	0.581391
100001193	1082	-0.116675	0.112757	0.308934
100001193	1083	-0.0158619	0.829859	0.924101
100001193	1084	-0.0141881	0.847581	0.932611
100001193	1087	0.57767	6.0284e-18	9.79095e-16
100001193	1090	0.159547	0.0296143	0.12798
100001193	1094	0.182996	0.0124174	0.0693012
100001193	1102	-0.0582398	0.429761	0.671913
100001193	1105	0.120164	0.102324	0.290644
100001193	1110	0.127942	0.0818071	0.252336
100001193	1111	0.112861	0.125093	0.329625
100001193	1113	-0.0191292	0.795518	0.907189
100001193	1114	0.102281	0.16478	0.39031
100001193	1124	0.111818	0.12864	0.335382
100001193	1125	0.187085	0.0223337	0.105189
100001193	1128	0.0998345	0.175172	0.404833
100001193	1134	0.0782595	0.288349	0.541121
100001193	1135	-0.179836	0.0143072	0.0767525
100001193	1136	0.0022538	0.975844	0.990052
100001193	1137	0.563392	5.70062e-17	8.35815e-15
100001193	1140	0.0275846	0.708598	0.860948
100001193	1143	-0.0845722	0.251096	0.500373
100001193	1162	0.129805	0.0774207	0.243538
100001193	1215	0.116869	0.13614	0.34744
100001193	1221	-0.0674338	0.360446	0.611123
100001193	1224	-0.184327	0.0117835	0.0667355
100001193	1231	0.882068	4.78036e-62	2.00845e-58
100001193	1235	0.0929269	0.207114	0.447485
100001193	1239	0.535018	3.64349e-15	4.35636e-13
100001193	1242	0.0332502	0.652321	0.828096
100001193	1254	0.432737	6.89574e-10	3.83446e-08
100001193	1256	-0.106653	0.147372	0.364677
100001193	1258	0.0517811	0.531956	0.749543
100001193	1268	-0.0411965	0.576643	0.779966
100001193	1342	0.184415	0.0117428	0.0665659
100001193	1442	0.0926472	0.20849	0.449278
100001193	1488	0.263835	0.00579756	0.0394659
100001193	1489	0.434792	5.60899e-10	3.17159e-08
100001193	1518	0.0544709	0.460257	0.696127
100001193	1526	-0.107906	0.142648	0.357609
100001193	1528	0.0340832	0.645104	0.823733
100001193	1537	-0.00581009	0.937267	0.973765
100001193	1538	0.0701118	0.341644	0.593554
100001193	1539	-0.017378	0.813879	0.916401
100001193	1547	0.0995921	0.176227	0.406388
100001193	1628	-0.199605	0.007388	0.0472979
100001193	1629	-0.0623417	0.429195	0.671442
100001193	1648	-0.183062	0.0126261	0.0701158
100001193	1869	-0.184318	0.0120198	0.0676878
100001193	2029	-0.160386	0.028757	0.12545
100001193	2050	0.606005	4.9704e-20	9.87488e-18
100001193	2051	0.178492	0.014789	0.0785979
100001193	2054	0.188046	0.0101614	0.0598184
100001193	100000007	-0.0220533	0.765111	0.891616
100001193	100000008	-0.2699	0.00019492	0.00267644
100001193	100000010	0.0436693	0.562729	0.770808
100001193	100000011	-0.0442006	0.598859	0.794464
100001193	100000014	-0.0257925	0.726752	0.871125
100001193	100000015	-0.0712162	0.342104	0.593979
100001193	100000016	-0.0390012	0.644928	0.823623
100001193	100000036	0.130173	0.0765785	0.241789
100001193	100000039	0.0874665	0.235181	0.481912
100001193	100000042	-0.113534	0.122842	0.325953
100001193	100000054	-0.0633422	0.390389	0.638163
100001193	100000096	-0.270949	0.000191217	0.00263329
100001193	100000257	0.0292742	0.691632	0.851117
100001193	100000258	-0.180738	0.0719383	0.232321
100001193	100000263	0.000127745	0.998619	0.99943
100001193	100000265	-0.113292	0.123649	0.327228
100001193	100000269	0.0120388	0.87045	0.943332
100001193	100000276	0.245326	0.000738223	0.00793651
100001193	100000282	-0.110265	0.135134	0.34583
100001193	100000285	-0.0410581	0.654774	0.829617
100001193	100000295	-0.124789	0.169061	0.396485
100001193	100000406	0.0282038	0.702364	0.857312
100001193	100000409	-0.112325	0.156008	0.377701
100001193	100000436	-0.254209	0.00658739	0.0433965
100001193	100000437	-0.0476005	0.519955	0.740954
100001193	100000442	-0.209528	0.00430964	0.0315674
100001193	100000445	-0.268749	0.000208066	0.00282779
100001193	100000453	-0.111763	0.137477	0.349596
100001193	100000463	-0.0387889	0.599137	0.794621
100001193	100000467	-0.0822075	0.26464	0.515551
100001193	100000487	-0.163207	0.0701167	0.228453
100001193	100000491	-0.0797141	0.279453	0.531449
100001193	100000551	0.157549	0.031743	0.134293
100001193	100000580	-0.0927106	0.208178	0.448851
100001193	100000616	0.133528	0.069226	0.226597
100001193	100000626	-0.123151	0.0940092	0.275602
100001193	100000630	0.227761	0.00273554	0.0222946
100001193	100000639	0.163273	0.0259676	0.116946
100001193	100000656	0.346064	1.31015e-06	3.62101e-05
100001193	100000657	0.130505	0.075824	0.240287
100001193	100000665	0.722376	2.69047e-31	1.36003e-28
100001193	100000672	-0.0999371	0.174727	0.4042
100001193	100000706	-0.0248483	0.737766	0.877285
100001193	100000707	0.104768	0.156965	0.379121
100001193	100000708	0.235722	0.00119986	0.0116893
100001193	100000711	-0.251665	0.00189238	0.0167538
100001193	100000715	0.00159337	0.983945	0.993411
100001193	100000743	-0.159017	0.0301666	0.129659
100001193	100000765	-0.110861	0.26256	0.513247
100001193	100000773	0.321125	7.85955e-06	0.000175394
100001193	100000774	-0.158836	0.0303572	0.130186
100001193	100000776	0.231394	0.0014842	0.0138332
100001193	100000781	0.495687	6.3183e-13	5.66886e-11
100001193	100000784	-0.133318	0.0960016	0.279316
100001193	100000787	0.257281	0.000422394	0.00504332
100001193	100000792	0.204729	0.00506192	0.035639
100001193	100000802	0.400894	1.42587e-08	6.17238e-07
100001193	100000808	-0.132934	0.0927503	0.273365
100001193	100000827	0.152546	0.0376538	0.150914
100001193	100000840	0.12749	0.0854584	0.25942
100001193	100000841	0.1417	0.0537007	0.191569
100001193	100000846	-0.0157529	0.833294	0.92573
100001193	100000856	0.217789	0.00282509	0.0228664
100001193	100000863	0.344313	1.49346e-06	4.06582e-05
100001193	100000900	0.0541874	0.462598	0.697904
100001193	100000924	0.114301	0.120319	0.321738
100001193	100000936	0.199312	0.00638461	0.0424023
100001193	100000943	0.109257	0.215938	0.458585
100001193	100000961	-0.0458438	0.534377	0.751217
100001193	100000963	-0.123287	0.0936435	0.274967
100001193	100000997	0.583902	2.18366e-18	3.70138e-16
100001193	100001002	-0.154746	0.0354491	0.144867
100001193	100001006	0.294041	4.62971e-05	0.00080362
100001193	100001007	0.130889	0.0749583	0.238484
100001193	100001022	0.165621	0.0238733	0.110211
100001193	100001026	-0.00121409	0.988077	0.995097
100001193	100001034	-0.201279	0.00587226	0.0398242
100001193	100001040	0.182172	0.0128247	0.0709156
100001193	100001048	0.127588	0.0878529	0.264055
100001193	100001051	-0.0721147	0.327997	0.580559
100001193	100001054	0.16185	0.0273121	0.121011
100001193	100001055	-0.0490089	0.508833	0.732951
100001193	100001064	-0.318284	5.75225e-05	0.000966555
100001193	100001073	0.147766	0.0441422	0.168001
100001193	100001083	0.0144498	0.852082	0.934767
100001193	100001086	-0.294825	0.000226787	0.00303325
100001193	100001092	-0.166538	0.0230953	0.107693
100001193	100001102	0.214507	0.00328143	0.0256412
100001193	100001104	-0.123813	0.0922416	0.272392
100001193	100001106	-0.0696208	0.389348	0.637209
100001193	100001108	-0.219206	0.00294789	0.0236149
100001193	100001112	0.629447	6.43351e-22	1.51827e-19
100001193	100001121	0.0232189	0.753087	0.88541
100001193	100001125	0.0417038	0.642891	0.822402
100001193	100001126	0.0487188	0.510187	0.733958
100001193	100001145	0.377679	3.01381e-07	9.7574e-06
100001193	100001148	-0.183972	0.0289788	0.126117
100001193	100001149	-0.234922	0.00810003	0.0506427
100001193	100001150	-0.0796247	0.289361	0.542113
100001193	100001151	0.0718679	0.479623	0.711085
100001193	100001162	-0.0276406	0.708034	0.860646
100001193	100001167	-0.0167701	0.820278	0.919466
100001193	100001170	0.168015	0.0218887	0.10371
100001193	100001178	-0.0284499	0.699891	0.855861
100001193	100001181	0.755814	6.72727e-33	3.84849e-30
100001193	100001182	0.796012	5.58175e-42	6.24691e-39
100001195	35	-0.0652483	0.396506	0.643638
100001195	50	0.0536507	0.479445	0.710958
100001195	55	0.161696	0.0320341	0.135129
100001195	62	-0.259623	0.00195062	0.0171461
100001195	93	0.13365	0.0769989	0.242665
100001195	98	0.0600683	0.4284	0.670707
100001195	111	0.187209	0.0128483	0.0710183
100001195	112	0.103939	0.169813	0.397602
100001195	117	-0.088354	0.341394	0.593322
100001195	132	0.117725	0.120759	0.322484
100001195	136	0.0138827	0.855313	0.93636
100001195	143	0.142769	0.0632723	0.21368
100001195	144	-0.187772	0.0213919	0.102062
100001195	158	0.246702	0.000964384	0.00983784
100001195	171	0.170642	0.0235544	0.109172
100001195	179	-0.0664661	0.415883	0.660374
100001195	180	0.728486	2.15437e-30	1.00389e-27
100001195	181	0.450094	3.67351e-10	2.14046e-08
100001195	182	-0.0736386	0.331407	0.583772
100001195	189	0.0557561	0.462346	0.697748
100001195	192	0.0462998	0.541738	0.756456
100001195	194	-0.035908	0.636119	0.818253
100001195	197	-0.132621	0.0801918	0.249054
100001195	207	0.163503	0.0306171	0.130978
100001195	208	0.218244	0.0140871	0.0758887
100001195	209	0.101075	0.181948	0.41441
100001195	212	0.0949361	0.21678	0.459605
100001195	213	0.00693045	0.927263	0.969473
100001195	229	0.748921	6.44525e-33	3.70785e-30
100001195	231	-0.0367687	0.628045	0.813133
100001195	234	-0.115431	0.127118	0.332934
100001195	235	-0.113758	0.144472	0.360269
100001195	240	0.0725468	0.338645	0.590717
100001195	241	-0.155144	0.0433667	0.16603
100001195	244	-0.136932	0.0715867	0.231577
100001195	250	0.152482	0.0433505	0.165985
100001195	252	0.202199	0.00711921	0.046017
100001195	254	0.46877	5.32468e-11	3.55333e-09
100001195	266	0.0344002	0.650367	0.826958
100001195	267	-0.0478396	0.528366	0.747076
100001195	272	0.207763	0.0104729	0.061146
100001195	273	0.324252	1.20005e-05	0.000252907
100001195	275	-0.107328	0.156244	0.378076
100001195	278	0.055693	0.464145	0.699106
100001195	279	0.0588279	0.438014	0.678686
100001195	297	0.111247	0.141586	0.355969
100001195	302	0.0135848	0.863349	0.940105
100001195	310	-0.0294354	0.698159	0.854898
100001195	313	0.108962	0.149999	0.368585
100001195	327	0.268695	0.000483731	0.00563317
100001195	330	0.221214	0.00317294	0.0249974
100001195	331	0.137854	0.0680723	0.224133
100001195	338	0.0751464	0.321574	0.574541
100001195	339	0.125182	0.0997949	0.286111
100001195	340	-0.00941009	0.901353	0.95753
100001195	342	-0.175067	0.0201278	0.0977375
100001195	344	0.0562547	0.458346	0.694725
100001195	355	-0.0246412	0.745467	0.881287
100001195	356	0.21018	0.00511309	0.0359056
100001195	358	0.248411	0.000917289	0.00944995
100001195	361	0.229119	0.00425993	0.0312847
100001195	362	0.206421	0.00726333	0.0466995
100001195	363	0.193679	0.0100074	0.0591652
100001195	376	-0.00553159	0.941916	0.975722
100001195	381	0.0481818	0.525416	0.744996
100001195	391	0.071553	0.345321	0.596963
100001195	397	-0.011805	0.876427	0.946188
100001195	407	-0.0453115	0.550408	0.762349
100001195	409	0.198257	0.00834786	0.0517791
100001195	415	0.075683	0.31952	0.572541
100001195	418	0.0562331	0.470414	0.703977
100001195	424	0.759105	2.87347e-34	1.83422e-31
100001195	432	0.173509	0.0216586	0.102925
100001195	439	0.732253	7.68173e-31	3.74286e-28
100001195	444	-0.162364	0.0313217	0.133091
100001195	445	0.0952345	0.20865	0.449494
100001195	452	0.710909	2.12589e-28	8.60051e-26
100001195	460	-0.176451	0.0191492	0.0943421
100001195	461	-0.0594068	0.433512	0.675073
100001195	466	0.316425	1.98963e-05	0.000390923
100001195	480	-0.0859796	0.256533	0.506529
100001195	482	0.0393694	0.603919	0.797738
100001195	491	0.00175389	0.981999	0.992594
100001195	498	0.0890062	0.240107	0.487734
100001195	500	-0.0705617	0.369271	0.61923
100001195	501	-0.144044	0.0564821	0.198127
100001195	503	0.0482512	0.52482	0.744567
100001195	504	0.171552	0.023207	0.108047
100001195	512	0.112459	0.137273	0.349273
100001195	519	0.639442	1.2797e-21	2.92963e-19
100001195	533	0.0168039	0.824815	0.921713
100001195	535	0.191462	0.0109115	0.0630181
100001195	537	0.0559487	0.460798	0.696545
100001195	561	0.157988	0.0362434	0.147045
100001195	563	-0.025777	0.734165	0.875255
100001195	564	-0.010131	0.893839	0.954184
100001195	565	-0.0225424	0.766493	0.892283
100001195	566	-0.04349	0.566563	0.773437
100001195	572	0.118317	0.117825	0.317467
100001195	796	0.246388	0.00104796	0.0104986
100001195	798	0.0632651	0.441819	0.681681
100001195	799	-0.0375369	0.620876	0.808543
100001195	800	0.102301	0.176677	0.406945
100001195	803	0.193802	0.00995958	0.0589628
100001195	806	0.0289203	0.70319	0.857785
100001195	811	-0.0248228	0.743656	0.880401
100001195	815	-0.0465012	0.539979	0.755224
100001195	821	-0.0423179	0.577077	0.780222
100001195	823	0.0247843	0.74404	0.880591
100001195	825	0.132253	0.0819265	0.252562
100001195	826	0.0604337	0.484611	0.714837
100001195	827	0.0339274	0.675148	0.841562
100001195	828	-0.0759836	0.362011	0.612541
100001195	849	-0.0621259	0.419538	0.663398
100001195	878	-0.13827	0.0672368	0.222295
100001195	880	0.114369	0.142313	0.357116
100001195	881	-0.111564	0.156242	0.378075
100001195	888	0.209062	0.00535935	0.0372208
100001195	891	0.729613	1.58537e-30	7.49656e-28
100001195	892	0.614129	1.25868e-19	2.41637e-17
100001195	893	0.483524	1.06378e-11	7.96828e-10
100001195	913	0.0618556	0.414762	0.659492
100001195	917	-0.0540546	0.476139	0.708503
100001195	922	0.000515016	0.995397	0.998121
100001195	923	-0.0303673	0.720744	0.867783
100001195	925	-0.01814	0.811137	0.91506
100001195	926	0.00895554	0.906096	0.959799
100001195	932	0.0133728	0.860973	0.939025
100001195	935	-0.207984	0.0123678	0.0691011
100001195	980	0.616136	8.88013e-20	1.7235e-17
100001195	1001	-0.0651827	0.390065	0.63787
100001195	1002	-0.0321297	0.672062	0.839728
100001195	1004	0.342652	3.23824e-06	8.05207e-05
100001195	1021	-0.0512602	0.499268	0.725902
100001195	1022	-0.0110759	0.884336	0.94986
100001195	1023	-0.0652807	0.389352	0.637209
100001195	1024	0.18226	0.0154765	0.0811794
100001195	1025	-0.0219756	0.772201	0.895283
100001195	1026	0.125382	0.0973019	0.281653
100001195	1052	0.0706692	0.351327	0.602575
100001195	1053	0.00922299	0.903305	0.95845
100001195	1082	-0.0468094	0.537294	0.753348
100001195	1083	-0.0766939	0.311682	0.564708
100001195	1084	0.0670098	0.376888	0.626085
100001195	1087	0.570194	1.45439e-16	2.04243e-14
100001195	1090	0.172343	0.0221817	0.104706
100001195	1094	0.217179	0.00378775	0.0285993
100001195	1102	0.00358134	0.962375	0.984403
100001195	1105	0.09803	0.195538	0.432672
100001195	1110	0.110428	0.144559	0.360404
100001195	1111	0.120564	0.110963	0.305783
100001195	1113	-0.00218358	0.977054	0.990551
100001195	1114	0.101363	0.180703	0.412723
100001195	1124	0.15549	0.0393357	0.155376
100001195	1125	0.248851	0.0029242	0.0234721
100001195	1128	0.0194761	0.797516	0.908239
100001195	1134	0.0799175	0.291719	0.544584
100001195	1135	-0.0905374	0.233433	0.479985
100001195	1136	0.0108538	0.887294	0.951235
100001195	1137	0.564566	3.33227e-16	4.52224e-14
100001195	1140	-0.0194574	0.797706	0.908318
100001195	1143	-0.0293011	0.69947	0.855603
100001195	1162	0.153428	0.0420517	0.162569
100001195	1215	0.0410441	0.61094	0.802225
100001195	1221	0.0193275	0.799028	0.909005
100001195	1224	-0.0134757	0.859108	0.938041
100001195	1231	0.860173	9.18515e-53	2.06496e-49
100001195	1235	0.0754513	0.319609	0.572613
100001195	1239	0.512602	3.5198e-13	3.27317e-11
100001195	1242	-0.000267445	0.997189	0.998805
100001195	1254	0.4024	3.09046e-08	1.25038e-06
100001195	1256	-0.0820152	0.279196	0.53116
100001195	1258	-0.00703443	0.934738	0.972682
100001195	1268	-0.00343276	0.963935	0.985041
100001195	1342	0.0331169	0.662594	0.834384
100001195	1442	0.152158	0.0438022	0.167127
100001195	1488	0.265385	0.00621771	0.0415702
100001195	1489	0.470434	4.45725e-11	3.01529e-09
100001195	1518	-0.0666939	0.379147	0.628153
100001195	1526	-0.122552	0.105153	0.295557
100001195	1528	0.050251	0.507764	0.732197
100001195	1537	0.051499	0.497268	0.724361
100001195	1538	-0.026794	0.724094	0.86966
100001195	1539	0.0402796	0.595574	0.79238
100001195	1547	0.00161017	0.983079	0.993045
100001195	1628	-0.197331	0.00968144	0.057726
100001195	1629	-0.033668	0.677492	0.842874
100001195	1648	-0.110537	0.145321	0.361565
100001195	1869	-0.121656	0.108761	0.30196
100001195	2029	-0.127005	0.0930119	0.273832
100001195	2050	0.554304	1.45184e-15	1.828e-13
100001195	2051	0.103778	0.170478	0.398521
100001195	2054	0.0768501	0.310694	0.563714
100001195	100000007	0.0345003	0.649417	0.826362
100001195	100000008	-0.229296	0.00220476	0.0188676
100001195	100000010	0.0151062	0.845445	0.931504
100001195	100000011	-0.114494	0.184423	0.417785
100001195	100000014	0.0415695	0.583837	0.784629
100001195	100000015	0.0561624	0.466957	0.701215
100001195	100000016	0.0291589	0.736131	0.876386
100001195	100000036	0.242571	0.00117978	0.0115317
100001195	100000039	0.0377955	0.61847	0.807003
100001195	100000042	-0.0416179	0.583399	0.784327
100001195	100000054	-0.0731114	0.334889	0.587184
100001195	100000096	-0.20957	0.00537819	0.0373251
100001195	100000257	0.00230575	0.975771	0.990011
100001195	100000258	-0.0638153	0.541161	0.756038
100001195	100000263	-0.0200561	0.791622	0.905314
100001195	100000265	-0.128504	0.0891855	0.266604
100001195	100000269	0.050142	0.508686	0.732833
100001195	100000276	0.179303	0.0172606	0.0876824
100001195	100000282	-0.0741021	0.329761	0.582236
100001195	100000285	-0.0387558	0.682252	0.845713
100001195	100000295	-0.00925691	0.921438	0.966759
100001195	100000406	0.0400374	0.597788	0.793827
100001195	100000409	-0.194262	0.0164782	0.0848488
100001195	100000436	-0.265516	0.00594495	0.0401964
100001195	100000437	-0.00674541	0.929404	0.97038
100001195	100000442	-0.178679	0.0183257	0.0914371
100001195	100000445	-0.175193	0.0200373	0.0974188
100001195	100000453	-0.0710541	0.360062	0.610735
100001195	100000463	0.0514055	0.498051	0.724931
100001195	100000467	-0.0846996	0.263708	0.514568
100001195	100000487	-0.0675013	0.463841	0.69885
100001195	100000491	-0.0764903	0.312971	0.566008
100001195	100000551	0.251811	0.000748052	0.00802199
100001195	100000580	-0.028293	0.709335	0.861371
100001195	100000616	0.16392	0.0297141	0.12827
100001195	100000626	0.00848449	0.911014	0.962041
100001195	100000630	0.169222	0.0318767	0.134686
100001195	100000639	0.129471	0.0867863	0.262039
100001195	100000656	0.202222	0.00711251	0.0459824
100001195	100000657	0.0755162	0.319192	0.572199
100001195	100000665	0.648384	2.28011e-22	5.61893e-20
100001195	100000672	0.0460775	0.543682	0.757767
100001195	100000706	0.11907	0.116544	0.315331
100001195	100000707	0.0636465	0.404084	0.650276
100001195	100000708	0.180501	0.0165175	0.0849896
100001195	100000711	-0.205576	0.0141142	0.0760003
100001195	100000715	-0.0198379	0.807076	0.912992
100001195	100000743	-0.206534	0.00595626	0.0402511
100001195	100000765	-0.132618	0.192995	0.429225
100001195	100000773	0.254567	0.00065085	0.00716642
100001195	100000774	-0.101224	0.181303	0.413565
100001195	100000776	0.296965	6.27364e-05	0.00104025
100001195	100000781	0.4922	3.97826e-12	3.18123e-10
100001195	100000784	-0.162088	0.0490447	0.180411
100001195	100000787	0.191931	0.0111764	0.0641303
100001195	100000792	0.153259	0.0422819	0.163182
100001195	100000802	0.433131	1.92384e-09	9.87304e-08
100001195	100000808	-0.0125633	0.877911	0.946895
100001195	100000827	0.150594	0.046041	0.172894
100001195	100000840	-0.00457514	0.952362	0.980147
100001195	100000841	0.00233766	0.975436	0.989885
100001195	100000846	-0.00312365	0.967561	0.986503
100001195	100000856	0.157896	0.0363541	0.147329
100001195	100000863	0.351718	1.69584e-06	4.55343e-05
100001195	100000900	-0.0211975	0.780058	0.899362
100001195	100000924	0.0758046	0.317342	0.570469
100001195	100000936	0.327861	8.91379e-06	0.000195725
100001195	100000943	0.0741919	0.416699	0.661032
100001195	100000961	-0.135615	0.0727142	0.233926
100001195	100000963	-0.126666	0.0938951	0.275406
100001195	100000997	0.562968	4.20466e-16	5.63603e-14
100001195	100001002	-0.0307983	0.685772	0.847778
100001195	100001006	0.187859	0.0125338	0.0697504
100001195	100001007	0.0634449	0.402853	0.649243
100001195	100001022	0.0562239	0.458593	0.69494
100001195	100001026	-0.0457701	0.585933	0.786014
100001195	100001034	-0.195477	0.00932391	0.0561622
100001195	100001040	0.0981566	0.194959	0.431915
100001195	100001048	0.0789859	0.305905	0.559043
100001195	100001051	-0.0428748	0.57207	0.777041
100001195	100001054	0.112987	0.135425	0.34629
100001195	100001055	0.0150483	0.843764	0.930759
100001195	100001064	-0.27387	0.000858358	0.00896153
100001195	100001073	0.137698	0.0683883	0.224816
100001195	100001083	0.0138256	0.861811	0.939402
100001195	100001086	-0.225142	0.00647611	0.0428611
100001195	100001092	-0.177373	0.0185199	0.0921184
100001195	100001102	0.247387	0.000932348	0.00957871
100001195	100001104	-0.101325	0.180864	0.412957
100001195	100001106	0.00320555	0.969262	0.98722
100001195	100001108	-0.0530868	0.489165	0.718363
100001195	100001112	0.593636	3.86016e-18	6.39714e-16
100001195	100001121	-0.0155998	0.837187	0.927625
100001195	100001125	0.0994483	0.281895	0.53411
100001195	100001126	0.0470556	0.536333	0.752652
100001195	100001145	0.363332	1.61421e-06	4.35708e-05
100001195	100001148	-0.124093	0.154703	0.375796
100001195	100001149	-0.0542257	0.559758	0.768764
100001195	100001150	-0.0491548	0.525655	0.745125
100001195	100001151	0.126591	0.224054	0.46864
100001195	100001162	0.0481719	0.525501	0.745032
100001195	100001167	0.0636408	0.401399	0.647985
100001195	100001170	0.138804	0.0661771	0.220002
100001195	100001178	-0.0814187	0.28272	0.535063
100001195	100001181	0.671945	9.34159e-23	2.39295e-20
100001195	100001182	0.809951	3.54513e-42	4.01138e-39
100001195	100001193	0.796024	8.65439e-40	8.21491e-37
100001197	35	-0.142539	0.0555983	0.19605
100001197	50	0.0246138	0.738775	0.877792
100001197	55	-0.15525	0.0343534	0.141807
100001197	62	-0.179742	0.0288191	0.125633
100001197	93	-0.0820602	0.2655	0.516411
100001197	98	0.308684	1.81373e-05	0.000361377
100001197	111	0.217884	0.00281277	0.0227897
100001197	112	0.147902	0.0439452	0.167488
100001197	117	0.134114	0.135931	0.347101
100001197	132	-0.00632652	0.93189	0.971447
100001197	136	-0.119315	0.105739	0.296562
100001197	143	-0.15578	0.0373128	0.149965
100001197	144	0.0221176	0.784039	0.901504
100001197	158	0.033198	0.652832	0.828414
100001197	171	-0.0853797	0.246582	0.495182
100001197	179	-0.0694962	0.381032	0.629853
100001197	180	0.401972	1.29349e-08	5.64172e-07
100001197	181	0.326041	5.5896e-06	0.000130309
100001197	182	0.370724	1.90146e-07	6.47175e-06
100001197	189	-0.00841349	0.909259	0.961227
100001197	192	-0.213065	0.00350212	0.0269516
100001197	194	0.0181818	0.805438	0.912108
100001197	197	-0.0911414	0.217269	0.460265
100001197	207	0.0242163	0.743522	0.880325
100001197	208	-0.0178813	0.838742	0.928358
100001197	209	-0.0651362	0.37708	0.62627
100001197	212	0.0224152	0.764548	0.891367
100001197	213	0.212556	0.0035832	0.0274254
100001197	229	0.312453	1.41338e-05	0.000291348
100001197	231	0.0948142	0.197997	0.435838
100001197	234	-0.0219937	0.765728	0.891899
100001197	235	0.10479	0.166327	0.392543
100001197	240	-0.0724074	0.326032	0.578741
100001197	241	0.113802	0.128229	0.334739
100001197	244	-0.14656	0.0471191	0.175655
100001197	250	0.0209773	0.776261	0.89743
100001197	252	0.0554667	0.452084	0.689789
100001197	254	0.518189	3.58883e-14	3.80545e-12
100001197	266	-0.0602409	0.414055	0.658874
100001197	267	0.00548933	0.940724	0.975239
100001197	272	0.164892	0.0384155	0.152929
100001197	273	0.0707649	0.338474	0.590579
100001197	275	0.173878	0.01762	0.088979
100001197	278	-0.169279	0.0212514	0.101607
100001197	279	-0.0424162	0.565401	0.772641
100001197	297	-0.0593028	0.421375	0.664988
100001197	302	-0.0697286	0.363392	0.613806
100001197	310	-0.145737	0.0471668	0.175775
100001197	313	0.0159812	0.828598	0.923438
100001197	327	-0.186088	0.013952	0.0753711
100001197	330	0.01241	0.866493	0.94154
100001197	331	-0.0592506	0.421785	0.665321
100001197	338	0.0247239	0.73765	0.877222
100001197	339	0.0893414	0.227802	0.473193
100001197	340	-0.256145	0.000417363	0.00499758
100001197	342	0.0325005	0.659665	0.83259
100001197	344	-0.151386	0.0391495	0.154899
100001197	355	0.0355571	0.629936	0.814337
100001197	356	0.0319746	0.664836	0.835672
100001197	358	-0.266844	0.000240973	0.0031887
100001197	361	0.0277257	0.728654	0.872282
100001197	362	0.0138255	0.854669	0.936006
100001197	363	0.0619752	0.400718	0.647382
100001197	376	-0.235946	0.00118661	0.0115836
100001197	381	0.0447809	0.543906	0.757921
100001197	391	-0.181265	0.013286	0.0727406
100001197	397	-0.23669	0.00114353	0.0112518
100001197	407	0.0401354	0.586508	0.786392
100001197	409	0.0315177	0.669341	0.838187
100001197	415	-0.0323699	0.661815	0.833893
100001197	418	0.0481415	0.526959	0.746071
100001197	424	0.427974	1.10705e-09	5.94188e-08
100001197	432	-0.152055	0.0388118	0.154007
100001197	439	0.274948	0.000145881	0.00210807
100001197	444	-0.119972	0.102877	0.291602
100001197	445	-0.119574	0.10403	0.293594
100001197	452	0.500511	3.47669e-13	3.2366e-11
100001197	460	0.15608	0.033391	0.139044
100001197	461	0.0625981	0.395992	0.643157
100001197	466	0.349187	1.10761e-06	3.1167e-05
100001197	480	-0.307278	1.98887e-05	0.000390803
100001197	482	-0.253051	0.000492545	0.0057166
100001197	491	0.038838	0.606757	0.799556
100001197	498	-0.230564	0.00154529	0.0142767
100001197	500	0.17569	0.0204023	0.0986634
100001197	501	0.0128986	0.861288	0.939164
100001197	503	-0.176946	0.0156899	0.0819578
100001197	504	0.087781	0.236059	0.483018
100001197	512	0.0751712	0.307856	0.560852
100001197	519	0.471699	1.07625e-11	8.0535e-10
100001197	533	0.150537	0.040275	0.157928
100001197	535	0.0701099	0.341657	0.593554
100001197	537	0.0062931	0.932064	0.971537
100001197	561	-0.0432703	0.55759	0.767376
100001197	563	-0.119123	0.105352	0.295911
100001197	564	-0.188818	0.00985047	0.0584702
100001197	565	-0.161895	0.0272689	0.120865
100001197	566	-0.229965	0.00159078	0.0146133
100001197	572	0.111585	0.129444	0.33673
100001197	796	0.371985	2.00088e-07	6.77551e-06
100001197	798	0.127948	0.109132	0.302622
100001197	799	0.076361	0.30024	0.553374
100001197	800	-0.0242092	0.742918	0.879996
100001197	803	0.405336	9.52166e-09	4.27635e-07
100001197	806	-0.0349752	0.635551	0.817939
100001197	811	-0.410944	5.67068e-09	2.65619e-07
100001197	815	-0.107833	0.142919	0.357959
100001197	821	0.182015	0.0129034	0.0712371
100001197	823	-0.270939	0.000183721	0.00254827
100001197	825	0.291788	5.84858e-05	0.000980364
100001197	826	-0.0157785	0.851109	0.934313
100001197	827	0.157267	0.0449739	0.170201
100001197	828	0.0322844	0.691015	0.850786
100001197	849	0.018912	0.800504	0.909758
100001197	878	-0.02014	0.78497	0.901964
100001197	880	0.216084	0.00407826	0.0302658
100001197	881	0.301174	5.66142e-05	0.000953575
100001197	888	0.209847	0.00404396	0.0300796
100001197	891	0.436266	4.83297e-10	2.76296e-08
100001197	892	0.435678	5.12906e-10	2.92148e-08
100001197	893	0.189573	0.00955447	0.0571653
100001197	913	0.115175	0.117488	0.316892
100001197	917	-0.188535	0.00996363	0.0589773
100001197	922	0.216399	0.0130446	0.0717919
100001197	923	-0.132646	0.10682	0.298502
100001197	925	0.032245	0.662175	0.834123
100001197	926	0.0762808	0.30075	0.55384
100001197	932	0.134399	0.068924	0.225958
100001197	935	-0.140679	0.0828343	0.254389
100001197	980	0.540019	1.80087e-15	2.23888e-13
100001197	1001	-0.279036	0.00011489	0.00172851
100001197	1002	0.214281	0.00331512	0.0258377
100001197	1004	-0.039755	0.590064	0.788788
100001197	1021	-0.102871	0.162348	0.386925
100001197	1022	0.206035	0.00489853	0.0347622
100001197	1023	-0.0715943	0.331508	0.583856
100001197	1024	0.0939601	0.202086	0.441142
100001197	1025	-0.0222734	0.762836	0.890484
100001197	1026	0.0551366	0.454784	0.691963
100001197	1052	0.246134	0.000708062	0.00767169
100001197	1053	0.0835017	0.257166	0.50721
100001197	1082	-0.205477	0.00490009	0.03477
100001197	1083	0.0331812	0.652996	0.828507
100001197	1084	-0.0184084	0.803062	0.910924
100001197	1087	0.427866	1.11892e-09	6.00244e-08
100001197	1090	0.0636928	0.387766	0.635851
100001197	1094	0.0867634	0.23898	0.486448
100001197	1102	-0.10131	0.16885	0.396174
100001197	1105	-0.0917669	0.212864	0.454654
100001197	1110	0.0956329	0.194135	0.430815
100001197	1111	0.264194	0.000268657	0.00348468
100001197	1113	-0.129673	0.077726	0.244137
100001197	1114	0.265337	0.000252076	0.00330854
100001197	1124	0.31405	1.27039e-05	0.000265795
100001197	1125	0.12953	0.115385	0.313369
100001197	1128	0.356314	5.99058e-07	1.8052e-05
100001197	1134	0.117103	0.111431	0.306621
100001197	1135	-0.0913593	0.216166	0.458858
100001197	1136	0.144001	0.0517984	0.187059
100001197	1137	0.343584	1.57679e-06	4.26752e-05
100001197	1140	-0.170137	0.0202504	0.0981516
100001197	1143	-0.0971621	0.187067	0.421388
100001197	1162	-0.00142571	0.984591	0.993683
100001197	1215	0.0301443	0.701594	0.856825
100001197	1221	0.00501378	0.945851	0.97737
100001197	1224	-0.233443	0.00134266	0.0127737
100001197	1231	0.335058	2.94517e-06	7.41214e-05
100001197	1235	-0.079813	0.278855	0.53089
100001197	1239	0.225072	0.002011	0.017555
100001197	1242	0.175012	0.0168838	0.0863442
100001197	1254	0.361362	4.03312e-07	1.26595e-05
100001197	1256	-0.0772524	0.294617	0.547597
100001197	1258	0.129016	0.118105	0.31796
100001197	1268	-0.126236	0.0859981	0.260481
100001197	1342	0.280509	0.000105319	0.00160682
100001197	1442	0.104547	0.155574	0.37707
100001197	1488	0.17738	0.0662801	0.220231
100001197	1489	0.120225	0.102147	0.290329
100001197	1518	0.188264	0.0100727	0.0594432
100001197	1526	-0.113954	0.121456	0.323662
100001197	1528	-0.239165	0.00104303	0.0104619
100001197	1537	-0.115805	0.115481	0.313528
100001197	1538	0.393202	2.82976e-08	1.15364e-06
100001197	1539	-0.0573297	0.437016	0.6779
100001197	1547	0.182015	0.0129034	0.0712371
100001197	1628	0.0418283	0.578247	0.780947
100001197	1629	0.164672	0.0356789	0.145501
100001197	1648	0.124777	0.0905942	0.269299
100001197	1869	-0.0398791	0.58992	0.788694
100001197	2029	0.149211	0.0420882	0.162666
100001197	2050	0.33179	3.72362e-06	9.10787e-05
100001197	2051	0.313356	1.33076e-05	0.000276598
100001197	2054	0.189292	0.00966389	0.0576484
100001197	100000007	-0.0898237	0.222753	0.467023
100001197	100000008	-0.167344	0.0224302	0.105501
100001197	100000010	0.0835723	0.267396	0.518523
100001197	100000011	0.0939153	0.262868	0.51359
100001197	100000014	-0.046698	0.526781	0.745944
100001197	100000015	0.00489727	0.947978	0.978244
100001197	100000016	0.231314	0.00561029	0.0385179
100001197	100000036	-0.0121713	0.869038	0.942691
100001197	100000039	-0.0520987	0.48005	0.711411
100001197	100000042	-0.0379945	0.606645	0.799478
100001197	100000054	-0.00973197	0.895115	0.954765
100001197	100000096	0.024239	0.74329	0.880215
100001197	100000257	0.0769559	0.296479	0.549511
100001197	100000258	0.0425683	0.674105	0.840927
100001197	100000263	0.257245	0.000393295	0.00476155
100001197	100000265	0.268414	0.000212054	0.00287217
100001197	100000269	-0.317209	1.02678e-05	0.000221053
100001197	100000276	0.0387983	0.599049	0.794585
100001197	100000282	-0.0702248	0.342184	0.594043
100001197	100000285	0.0952649	0.298618	0.551724
100001197	100000295	-0.135501	0.135089	0.345763
100001197	100000406	-0.102788	0.162685	0.387418
100001197	100000409	0.0103692	0.896132	0.955222
100001197	100000436	0.0451461	0.634919	0.817512
100001197	100000437	0.0160191	0.82866	0.923484
100001197	100000442	-0.136979	0.0637168	0.214674
100001197	100000445	-0.121318	0.0990446	0.284792
100001197	100000453	-0.0526646	0.485072	0.715241
100001197	100000463	-0.104679	0.155048	0.376307
100001197	100000467	0.0539282	0.464745	0.69959
100001197	100000487	-0.191173	0.0334279	0.139159
100001197	100000491	0.105158	0.15316	0.373479
100001197	100000551	0.0632154	0.391341	0.639026
100001197	100000580	0.0392701	0.59461	0.791845
100001197	100000616	-0.242089	0.000871414	0.00907178
100001197	100000626	-0.16008	0.0290669	0.126367
100001197	100000630	0.185645	0.0150579	0.0796076
100001197	100000639	0.0829572	0.260293	0.510729
100001197	100000656	0.145806	0.0470612	0.175495
100001197	100000657	0.0607966	0.409753	0.655151
100001197	100000665	0.378092	1.03446e-07	3.74384e-06
100001197	100000672	-0.203077	0.00543658	0.0376242
100001197	100000706	-0.11773	0.111468	0.306696
100001197	100000707	0.11915	0.107188	0.299144
100001197	100000708	0.189465	0.00959637	0.0573497
100001197	100000711	-0.144022	0.0786914	0.246056
100001197	100000715	-0.0571228	0.470286	0.703877
100001197	100000743	0.0269636	0.714871	0.864587
100001197	100000765	-0.04035	0.68424	0.846882
100001197	100000773	0.596541	2.60203e-19	4.86236e-17
100001197	100000774	0.0798875	0.278405	0.530393
100001197	100000776	0.270245	0.000191132	0.00263225
100001197	100000781	0.345179	1.40001e-06	3.83649e-05
100001197	100000784	-0.0214526	0.789713	0.904442
100001197	100000787	0.0428271	0.563776	0.771492
100001197	100000792	0.189167	0.0097128	0.0578587
100001197	100000802	0.206893	0.00460644	0.0331885
100001197	100000808	-0.255113	0.00109075	0.0108405
100001197	100000827	0.0202444	0.783882	0.901424
100001197	100000840	0.300138	3.66021e-05	0.000657741
100001197	100000841	0.250604	0.000560668	0.00635641
100001197	100000846	0.011837	0.874337	0.945186
100001197	100000856	0.0943125	0.200392	0.438895
100001197	100000863	0.178917	0.0145493	0.0777003
100001197	100000900	0.00207843	0.977539	0.990732
100001197	100000924	0.143143	0.0512836	0.185817
100001197	100000936	0.055159	0.454601	0.691785
100001197	100000943	0.0378703	0.668818	0.837878
100001197	100000961	0.26226	0.000299033	0.00380559
100001197	100000963	0.127075	0.0839159	0.256435
100001197	100000997	0.536213	3.08202e-15	3.72149e-13
100001197	100001002	-0.0577328	0.435049	0.676293
100001197	100001006	0.36224	3.76219e-07	1.18943e-05
100001197	100001007	-0.155049	0.0345904	0.142456
100001197	100001022	0.261745	0.00030764	0.00389587
100001197	100001026	-0.180584	0.0250135	0.113914
100001197	100001034	-0.0653395	0.37559	0.624887
100001197	100001040	0.0720606	0.328361	0.580884
100001197	100001048	-0.00118316	0.987423	0.994824
100001197	100001051	0.142345	0.0526088	0.188978
100001197	100001054	-0.0724336	0.325857	0.578558
100001197	100001055	-0.0169078	0.8198	0.919219
100001197	100001064	-0.0253481	0.755003	0.88637
100001197	100001073	0.10258	0.163545	0.388593
100001197	100001083	0.0352767	0.648868	0.826033
100001197	100001086	-0.216168	0.00747737	0.047732
100001197	100001092	-0.115761	0.115622	0.313773
100001197	100001102	0.26272	0.000291522	0.00372777
100001197	100001104	-0.116538	0.11318	0.30963
100001197	100001106	-0.19501	0.0150325	0.0795169
100001197	100001108	-0.256866	0.000464647	0.00545027
100001197	100001112	0.455651	6.36481e-11	4.18962e-09
100001197	100001121	0.184025	0.0119248	0.0673184
100001197	100001125	0.00116386	0.98968	0.995694
100001197	100001126	-0.184368	0.0119965	0.067602
100001197	100001145	0.451261	4.63527e-10	2.65944e-08
100001197	100001148	-0.0113746	0.893507	0.95405
100001197	100001149	-0.0491729	0.58452	0.78509
100001197	100001150	-0.373399	2.63035e-07	8.64546e-06
100001197	100001151	-0.17543	0.0824158	0.253535
100001197	100001162	-0.217528	0.00285917	0.0230758
100001197	100001167	-0.204144	0.00519197	0.0363321
100001197	100001170	0.366013	2.78419e-07	9.09049e-06
100001197	100001178	0.235685	0.00120208	0.0117067
100001197	100001181	0.394481	9.35695e-08	3.4207e-06
100001197	100001182	0.36851	2.27635e-07	7.6063e-06
100001197	100001193	0.26342	0.000280451	0.0036099
100001197	100001195	0.207386	0.0057488	0.0392204
100001198	35	-0.138085	0.0637728	0.214786
100001198	50	0.0802195	0.276406	0.528267
100001198	55	0.070522	0.33882	0.590888
100001198	62	-0.344755	1.77983e-05	0.000355577
100001198	93	-0.029056	0.693815	0.852368
100001198	98	0.0725921	0.324796	0.57757
100001198	111	0.14315	0.0512714	0.185794
100001198	112	0.0775061	0.29303	0.546005
100001198	117	0.00453456	0.959972	0.983429
100001198	132	0.0326675	0.658901	0.832135
100001198	136	-0.00252265	0.972814	0.988704
100001198	143	0.0466575	0.535127	0.751812
100001198	144	-0.158569	0.0480279	0.177877
100001198	158	0.223097	0.0022075	0.0188869
100001198	171	0.0433225	0.557114	0.767032
100001198	179	0.0122297	0.87763	0.94676
100001198	180	0.843755	1.308e-51	2.72541e-48
100001198	181	0.764124	7.10734e-37	5.58752e-34
100001198	182	0.0368494	0.617539	0.806435
100001198	189	-0.0754994	0.305743	0.558885
100001198	192	-0.124391	0.0907197	0.269538
100001198	194	-0.112374	0.126739	0.332323
100001198	197	-0.183128	0.0125934	0.0699878
100001198	207	0.147496	0.0451193	0.170564
100001198	208	0.0915248	0.29661	0.549642
100001198	209	-0.00416525	0.955004	0.981246
100001198	212	0.024022	0.748218	0.882773
100001198	213	-0.0131224	0.858907	0.937944
100001198	229	0.64003	7.98548e-23	2.05894e-20
100001198	231	-0.0207367	0.77876	0.898647
100001198	234	-0.160996	0.0281473	0.123565
100001198	235	-0.171267	0.0230418	0.107523
100001198	240	-0.0600506	0.415533	0.660087
100001198	241	-0.139159	0.0624514	0.2118
100001198	244	-0.271178	0.000196576	0.00269569
100001198	250	0.0259584	0.725064	0.870199
100001198	252	0.10782	0.142968	0.358032
100001198	254	0.696147	2.75115e-28	1.10256e-25
100001198	266	0.0376775	0.609653	0.801406
100001198	267	-0.119144	0.105292	0.295799
100001198	272	0.195898	0.0136329	0.074116
100001198	273	0.341348	1.98479e-06	5.22608e-05
100001198	275	-0.169897	0.0204306	0.0987635
100001198	278	-0.086223	0.243216	0.491272
100001198	279	-0.0173445	0.814232	0.916589
100001198	297	0.0341397	0.643651	0.822798
100001198	302	-0.164979	0.0305605	0.130809
100001198	310	-0.181879	0.0129722	0.0715158
100001198	313	0.0672771	0.361565	0.612137
100001198	327	0.0258401	0.735021	0.875756
100001198	330	0.142651	0.0520977	0.18778
100001198	331	0.00285982	0.969098	0.987157
100001198	338	0.045096	0.541072	0.755965
100001198	339	0.0205506	0.781864	0.900341
100001198	340	-0.0284238	0.700153	0.856024
100001198	342	-0.144551	0.0490135	0.180334
100001198	344	-0.0787145	0.285546	0.538
100001198	355	-0.0135643	0.854206	0.935766
100001198	356	0.229454	0.00163057	0.014893
100001198	358	0.0441776	0.550441	0.762374
100001198	361	0.0980983	0.218629	0.461931
100001198	362	0.106792	0.155955	0.377633
100001198	363	0.104728	0.154856	0.376018
100001198	376	-0.154107	0.0357175	0.145597
100001198	381	-0.080516	0.274629	0.526325
100001198	391	-0.0894843	0.224513	0.469186
100001198	397	-0.154362	0.0354087	0.144742
100001198	407	0.00321975	0.965211	0.985534
100001198	409	0.147936	0.0438968	0.167362
100001198	415	-0.013885	0.851202	0.934367
100001198	418	-0.0905799	0.233212	0.479756
100001198	424	0.830548	1.19757e-48	2.06683e-45
100001198	432	0.0524108	0.478623	0.710352
100001198	439	0.649351	1.18691e-23	3.28679e-21
100001198	444	-0.211299	0.0037907	0.028616
100001198	445	-0.0130981	0.859165	0.938079
100001198	452	0.918373	5.29467e-76	5.53863e-72
100001198	460	-0.184786	0.0115718	0.0658273
100001198	461	-0.00272555	0.970548	0.987804
100001198	466	0.356067	6.55155e-07	1.9563e-05
100001198	480	-0.262638	0.000292847	0.00374042
100001198	482	-0.146336	0.0462569	0.173451
100001198	491	-0.111875	0.137078	0.348954
100001198	498	-0.15255	0.0376491	0.150901
100001198	500	0.0395649	0.604222	0.797922
100001198	501	-0.217886	0.00281253	0.0227881
100001198	503	0.012423	0.866354	0.941496
100001198	504	0.103841	0.160686	0.38448
100001198	512	0.0616134	0.403479	0.649738
100001198	519	0.913402	9.65784e-74	8.68491e-70
100001198	533	-0.105806	0.15063	0.369516
100001198	535	0.13369	0.0688855	0.225864
100001198	537	0.0872763	0.236204	0.483165
100001198	561	-0.0518469	0.482178	0.713074
100001198	563	-0.0328194	0.656537	0.830702
100001198	564	-0.0565129	0.443587	0.683054
100001198	565	-0.23769	0.00108791	0.0108184
100001198	566	-0.178889	0.014565	0.0777607
100001198	572	0.0383395	0.603379	0.79739
100001198	796	0.355011	7.6215e-07	2.23568e-05
100001198	798	0.0699588	0.382414	0.63107
100001198	799	-0.0957989	0.193358	0.429745
100001198	800	-0.0336381	0.648535	0.825824
100001198	803	0.322022	7.38892e-06	0.000166216
100001198	806	-0.0730844	0.321517	0.574483
100001198	811	-0.226327	0.00189454	0.0167679
100001198	815	-0.0978018	0.184167	0.417443
100001198	821	-0.0256321	0.728384	0.872123
100001198	823	-0.131754	0.0730376	0.234572
100001198	825	0.183944	0.0124371	0.0693809
100001198	826	-0.0104775	0.900811	0.957325
100001198	827	0.0963833	0.220982	0.464837
100001198	828	-0.107341	0.185155	0.418828
100001198	849	-0.185397	0.0124658	0.069498
100001198	878	-0.248879	0.000613818	0.00683903
100001198	880	0.116632	0.12427	0.328285
100001198	881	0.0344735	0.652512	0.828219
100001198	888	0.425833	1.36628e-09	7.20131e-08
100001198	891	0.801633	5.65219e-43	6.83299e-40
100001198	892	0.655606	3.18011e-24	9.34129e-22
100001198	893	0.397549	1.92518e-08	8.12922e-07
100001198	913	0.034895	0.636327	0.818389
100001198	917	-0.152462	0.0377604	0.151194
100001198	922	0.130129	0.138494	0.351145
100001198	923	-0.0834391	0.311685	0.564708
100001198	925	-0.0643268	0.38305	0.63163
100001198	926	0.178367	0.0148601	0.0788662
100001198	932	0.154697	0.0360151	0.146422
100001198	935	-0.333906	2.46447e-05	0.000470198
100001198	980	0.831971	5.91139e-49	1.03769e-45
100001198	1001	-0.206633	0.00465901	0.0334722
100001198	1002	-0.0296864	0.687517	0.848781
100001198	1004	0.177651	0.0152733	0.0804288
100001198	1021	-0.0636182	0.388324	0.63629
100001198	1022	-0.0124332	0.866607	0.941582
100001198	1023	-0.0427407	0.562427	0.770666
100001198	1024	0.0483838	0.511951	0.735142
100001198	1025	-0.0794456	0.281081	0.53325
100001198	1026	0.0784758	0.287014	0.539673
100001198	1052	0.145586	0.0473987	0.176334
100001198	1053	-0.0892325	0.225825	0.470761
100001198	1082	-0.250876	0.000552678	0.00628223
100001198	1083	-0.0961849	0.191561	0.427265
100001198	1084	-0.0859485	0.243437	0.491516
100001198	1087	0.680021	1.36109e-26	4.77524e-24
100001198	1090	0.0144819	0.844465	0.931048
100001198	1094	0.142796	0.0518561	0.1872
100001198	1102	-0.0853629	0.246675	0.495289
100001198	1105	0.0156866	0.831711	0.924995
100001198	1110	-0.0283903	0.70049	0.856185
100001198	1111	0.183477	0.012185	0.0683418
100001198	1113	-0.120464	0.101463	0.289102
100001198	1114	0.227015	0.00183332	0.0163412
100001198	1124	0.248433	0.000628287	0.00696919
100001198	1125	0.249498	0.00215109	0.0185007
100001198	1128	0.162458	0.0267305	0.119238
100001198	1134	-0.0587359	0.425835	0.668662
100001198	1135	-0.154022	0.0363285	0.147258
100001198	1136	0.000626601	0.993283	0.997206
100001198	1137	0.587018	1.30352e-18	2.26263e-16
100001198	1140	0.0241197	0.743836	0.880495
100001198	1143	-0.0947657	0.198228	0.436103
100001198	1162	0.13954	0.0574926	0.200502
100001198	1215	-0.0665025	0.397513	0.644532
100001198	1221	-0.00786894	0.915109	0.963881
100001198	1224	-0.0879047	0.232834	0.479277
100001198	1231	0.822035	7.16143e-47	1.13296e-43
100001198	1235	-0.0586967	0.426145	0.668892
100001198	1239	0.331899	3.69498e-06	9.04472e-05
100001198	1242	-0.0289814	0.694562	0.852844
100001198	1254	0.641043	6.51235e-23	1.69103e-20
100001198	1256	-0.169768	0.0205276	0.0990818
100001198	1258	-0.0532174	0.520624	0.741429
100001198	1268	-0.176146	0.0161746	0.0837455
100001198	1342	0.185032	0.0114596	0.0653601
100001198	1442	0.0978894	0.183773	0.416912
100001198	1488	0.315566	0.000878727	0.00913382
100001198	1489	0.322544	7.1274e-06	0.000161004
100001198	1518	0.0971267	0.187229	0.421602
100001198	1526	-0.130654	0.0754868	0.239549
100001198	1528	-0.087165	0.238086	0.48541
100001198	1537	0.0484286	0.51156	0.734883
100001198	1538	0.215717	0.00310593	0.0245831
100001198	1539	0.017406	0.813585	0.916262
100001198	1547	0.111772	0.1288	0.335658
100001198	1628	-0.156977	0.035859	0.145992
100001198	1629	-0.0124196	0.87497	0.945481
100001198	1648	-0.080304	0.277211	0.529153
100001198	1869	-0.224264	0.00214901	0.0184871
100001198	2029	-0.171133	0.019519	0.0956352
100001198	2050	0.64114	6.38615e-23	1.65994e-20
100001198	2051	0.14222	0.0528188	0.189481
100001198	2054	0.124268	0.091042	0.270159
100001198	100000007	-0.164655	0.0247167	0.11298
100001198	100000008	-0.226401	0.00188781	0.016724
100001198	100000010	0.0316407	0.675018	0.841496
100001198	100000011	-0.128776	0.123987	0.327797
100001198	100000014	-0.0275361	0.709087	0.861213
100001198	100000015	-0.115275	0.12333	0.326719
100001198	100000016	0.0112638	0.89416	0.954366
100001198	100000036	0.0561567	0.44647	0.685276
100001198	100000039	-0.0317583	0.666967	0.836908
100001198	100000042	-0.198667	0.00656112	0.0432729
100001198	100000054	-0.0637096	0.387641	0.635708
100001198	100000096	-0.29182	5.56924e-05	0.000940552
100001198	100000257	0.0194686	0.791972	0.905485
100001198	100000258	-0.0134413	0.894407	0.954449
100001198	100000263	-0.0595676	0.419301	0.663195
100001198	100000265	-0.0819352	0.266231	0.517193
100001198	100000269	-0.146375	0.0461979	0.173311
100001198	100000276	0.0933092	0.205243	0.445144
100001198	100000282	-0.118227	0.108981	0.302371
100001198	100000285	-0.102696	0.262331	0.512974
100001198	100000295	-0.0432343	0.634917	0.817512
100001198	100000406	-0.142774	0.0518932	0.18729
100001198	100000409	-0.244465	0.00177625	0.0159362
100001198	100000436	-0.247804	0.00813739	0.0508171
100001198	100000437	-0.0908116	0.218944	0.462337
100001198	100000442	-0.222991	0.0023455	0.0198003
100001198	100000445	-0.224758	0.00204107	0.0177585
100001198	100000453	-0.142143	0.0584003	0.202556
100001198	100000463	-0.166091	0.023472	0.108914
100001198	100000467	-0.111563	0.129521	0.336841
100001198	100000487	-0.122508	0.175261	0.40497
100001198	100000491	-0.152409	0.0378279	0.151376
100001198	100000551	0.082476	0.263077	0.513832
100001198	100000580	-0.135411	0.0653569	0.218226
100001198	100000616	-0.0635063	0.38916	0.637046
100001198	100000626	-0.124912	0.0893673	0.266945
100001198	100000630	0.153354	0.0452291	0.170827
100001198	100000639	0.104342	0.156391	0.378258
100001198	100000656	0.0956664	0.193978	0.430602
100001198	100000657	0.0802027	0.276507	0.528366
100001198	100000665	0.683982	5.34342e-27	1.9329e-24
100001198	100000672	-0.0193175	0.793549	0.906257
100001198	100000706	-0.0116575	0.8752	0.945594
100001198	100000707	0.0475737	0.521336	0.741931
100001198	100000708	0.0894153	0.224872	0.469622
100001198	100000711	-0.299084	0.000200937	0.00274655
100001198	100000715	-0.089264	0.258643	0.508895
100001198	100000743	-0.169884	0.0204405	0.098798
100001198	100000765	-0.0933535	0.345897	0.597485
100001198	100000773	0.421192	2.14522e-09	1.08978e-07
100001198	100000774	-0.207394	0.00450623	0.0326417
100001198	100000776	0.261212	0.0003168	0.00398637
100001198	100000781	0.57709	6.6186e-18	1.07054e-15
100001198	100000784	-0.266	0.000759346	0.00811966
100001198	100000787	0.150839	0.0409689	0.159722
100001198	100000792	0.0936635	0.20352	0.443014
100001198	100000802	0.416996	3.20662e-09	1.57512e-07
100001198	100000808	-0.108612	0.170232	0.398212
100001198	100000827	0.0926434	0.208509	0.449304
100001198	100000840	0.148589	0.0447014	0.169483
100001198	100000841	0.138326	0.0597195	0.205536
100001198	100000846	-0.119234	0.109882	0.303936
100001198	100000856	0.131931	0.0726494	0.233797
100001198	100000863	0.361728	3.91818e-07	1.23281e-05
100001198	100000900	0.0409597	0.578838	0.781307
100001198	100000924	0.140745	0.0553509	0.195428
100001198	100000936	0.186892	0.0106424	0.0618967
100001198	100000943	0.115138	0.192086	0.427999
100001198	100000961	-0.0691103	0.348601	0.599984
100001198	100000963	-0.0973076	0.186405	0.420479
100001198	100000997	0.736911	4.05983e-33	2.37826e-30
100001198	100001002	-0.0516243	0.485257	0.71537
100001198	100001006	0.349785	9.89326e-07	2.8182e-05
100001198	100001007	-0.0418623	0.570493	0.775993
100001198	100001022	0.145866	0.04697	0.175274
100001198	100001026	-0.0762775	0.347095	0.598566
100001198	100001034	-0.30228	2.74948e-05	0.000516312
100001198	100001040	0.0571712	0.438287	0.6789
100001198	100001048	0.0638435	0.394518	0.641891
100001198	100001051	-0.127944	0.0818026	0.252326
100001198	100001054	0.0602837	0.413722	0.658551
100001198	100001055	-0.150425	0.0415332	0.161207
100001198	100001064	-0.353153	7.04167e-06	0.000159327
100001198	100001073	0.0375954	0.610432	0.801922
100001198	100001083	0.00566605	0.941717	0.975649
100001198	100001086	-0.341661	1.64836e-05	0.000332945
100001198	100001092	-0.151981	0.0383763	0.152821
100001198	100001102	0.320683	8.10177e-06	0.000180133
100001198	100001104	-0.163013	0.0262082	0.117703
100001198	100001106	-0.118151	0.14314	0.358272
100001198	100001108	-0.164168	0.0267917	0.11942
100001198	100001112	0.805484	1.12768e-43	1.41672e-40
100001198	100001121	-0.00726844	0.921566	0.966808
100001198	100001125	0.0470972	0.600497	0.7955
100001198	100001126	-0.0586388	0.427865	0.670276
100001198	100001145	0.510539	7.18827e-13	6.38017e-11
100001198	100001148	-0.163021	0.0534246	0.190903
100001198	100001149	-0.155024	0.0830445	0.254769
100001198	100001150	-0.193025	0.00963105	0.0575
100001198	100001151	0.06731	0.507989	0.732349
100001198	100001162	-0.207284	0.00452804	0.0327622
100001198	100001167	-0.0751265	0.308145	0.561147
100001198	100001170	0.169565	0.0206816	0.099617
100001198	100001178	0.0150134	0.838833	0.928389
100001198	100001181	0.781071	2.14439e-36	1.6284e-33
100001198	100001182	0.76048	2.41918e-36	1.82624e-33
100001198	100001193	0.685265	3.93463e-27	1.43852e-24
100001198	100001195	0.674669	1.00733e-24	3.09553e-22
100001198	100001197	0.462775	2.92468e-11	2.04575e-09
100001207	35	0.324367	1.41857e-05	0.000292347
100001207	50	0.184635	0.0144429	0.0772839
100001207	55	-0.139344	0.0658976	0.219382
100001207	62	0.0949997	0.260762	0.511298
100001207	93	-0.00239812	0.974873	0.98961
100001207	98	0.106903	0.159101	0.382163
100001207	111	-0.043652	0.56624	0.773237
100001207	112	0.0906359	0.232922	0.479379
100001207	117	0.0864436	0.358306	0.60907
100001207	132	0.264829	0.000413339	0.0049582
100001207	136	-0.00641362	0.933062	0.971997
100001207	143	-0.0423326	0.584733	0.785245
100001207	144	0.0775903	0.348585	0.599964
100001207	158	-0.0334438	0.660392	0.833044
100001207	171	0.0697783	0.358837	0.609624
100001207	179	0.103839	0.201482	0.440321
100001207	180	-0.21543	0.00419461	0.030921
100001207	181	-0.163865	0.0302455	0.129873
100001207	182	0.0511576	0.501366	0.727435
100001207	189	0.15921	0.0353354	0.144551
100001207	192	0.0573914	0.45061	0.688641
100001207	194	0.163833	0.0302775	0.129957
100001207	197	0.0106202	0.889063	0.952029
100001207	207	0.0344645	0.651647	0.827772
100001207	208	0.145026	0.106594	0.298097
100001207	209	0.14455	0.0563204	0.197731
100001207	212	0.0418389	0.586896	0.786642
100001207	213	0.272333	0.000266386	0.00346101
100001207	229	-0.0443708	0.559859	0.768836
100001207	231	0.181823	0.0160332	0.0832466
100001207	234	0.144245	0.0568471	0.198986
100001207	235	0.0959983	0.215771	0.458397
100001207	240	0.114944	0.12985	0.337376
100001207	241	0.136018	0.0778483	0.244389
100001207	244	0.0397859	0.602203	0.796577
100001207	250	0.220213	0.00340824	0.0264035
100001207	252	0.127752	0.0920275	0.272038
100001207	254	-0.212161	0.0048223	0.0343593
100001207	266	0.0150358	0.843443	0.930607
100001207	267	0.264317	0.000408392	0.00491057
100001207	272	-0.0128845	0.876909	0.94639
100001207	273	-0.0761354	0.318034	0.57112
100001207	275	0.24777	0.000946723	0.00969763
100001207	278	-0.0485743	0.524453	0.74435
100001207	279	0.0357009	0.639039	0.820048
100001207	297	0.128027	0.0913229	0.270704
100001207	302	0.249411	0.00132432	0.0126345
100001207	310	0.185598	0.013931	0.0752885
100001207	313	0.0759875	0.317571	0.570675
100001207	327	0.0164486	0.834917	0.926549
100001207	330	-0.0633789	0.404702	0.650797
100001207	331	0.241019	0.00131343	0.0125533
100001207	338	0.067004	0.378308	0.627434
100001207	339	-0.0254321	0.739786	0.878271
100001207	340	-0.00531572	0.944339	0.976726
100001207	342	0.129785	0.0869264	0.262307
100001207	344	0.257488	0.000581669	0.00654805
100001207	355	0.120808	0.111266	0.306323
100001207	356	-0.00354456	0.962869	0.984584
100001207	358	-0.0625929	0.411925	0.65702
100001207	361	-0.00701866	0.93253	0.971747
100001207	362	0.212008	0.00595031	0.0402218
100001207	363	-0.145228	0.0551615	0.194985
100001207	376	0.176814	0.0192458	0.0946796
100001207	381	0.175282	0.0203333	0.0984334
100001207	391	0.146525	0.0530017	0.189898
100001207	397	0.184861	0.0143212	0.0768068
100001207	407	0.250907	0.000810636	0.00855813
100001207	409	0.00255038	0.973279	0.988893
100001207	415	0.152937	0.0439354	0.167465
100001207	418	0.28198	0.00025419	0.00333124
100001207	424	-0.15142	0.0454693	0.171426
100001207	432	-0.00927004	0.903093	0.958355
100001207	439	-0.0990058	0.192389	0.428422
100001207	444	0.21646	0.00401265	0.0299044
100001207	445	0.0195074	0.797771	0.908345
100001207	452	-0.227759	0.00243492	0.0203799
100001207	460	0.205725	0.00630914	0.0420308
100001207	461	0.0532983	0.483606	0.714112
100001207	466	0.0714155	0.349046	0.600447
100001207	480	0.381702	1.86863e-07	6.37738e-06
100001207	482	0.0142633	0.851391	0.934467
100001207	491	0.17982	0.0196806	0.0961918
100001207	498	0.113793	0.133763	0.343634
100001207	500	-0.02132	0.787059	0.903029
100001207	501	0.141803	0.0612207	0.208975
100001207	503	-0.0412226	0.588063	0.78743
100001207	504	0.131152	0.0854391	0.259386
100001207	512	0.0874832	0.249646	0.498775
100001207	519	-0.167573	0.0266511	0.119009
100001207	533	0.141232	0.0622819	0.211409
100001207	535	-0.0535065	0.481896	0.712843
100001207	537	0.00450515	0.952816	0.980283
100001207	561	0.191216	0.0112494	0.0644476
100001207	563	0.161903	0.0323085	0.135958
100001207	564	0.115887	0.126711	0.332268
100001207	565	0.1633	0.0308271	0.13159
100001207	566	0.187877	0.0127821	0.0707501
100001207	572	0.13086	0.0843227	0.257237
100001207	796	-0.115901	0.128885	0.335808
100001207	798	0.0917759	0.265629	0.516562
100001207	799	0.248748	0.000902176	0.00932461
100001207	800	0.0966144	0.203406	0.44286
100001207	803	-0.0252665	0.739964	0.878356
100001207	806	0.198634	0.0084097	0.052067
100001207	811	0.129731	0.0870583	0.262535
100001207	815	0.246639	0.00100071	0.010131
100001207	821	0.139248	0.0660865	0.219797
100001207	823	-0.0979109	0.197378	0.435052
100001207	825	0.00410001	0.957304	0.982271
100001207	826	0.212027	0.0132099	0.0724421
100001207	827	0.138701	0.0862521	0.260993
100001207	828	0.279983	0.000647855	0.00714173
100001207	849	0.108042	0.160794	0.384635
100001207	878	0.153609	0.0424011	0.163496
100001207	880	0.0904342	0.246564	0.495174
100001207	881	0.0105241	0.894259	0.954388
100001207	888	0.0272571	0.720299	0.86755
100001207	891	-0.122588	0.106057	0.297134
100001207	892	0.00550605	0.94235	0.975873
100001207	893	-0.0612606	0.420617	0.664297
100001207	913	0.20549	0.00637047	0.0423377
100001207	917	0.206773	0.00604212	0.0406817
100001207	922	-0.0673924	0.458918	0.695165
100001207	923	-0.151884	0.0732275	0.234961
100001207	925	-0.0323668	0.67068	0.838885
100001207	926	0.109048	0.150853	0.369857
100001207	932	0.098201	0.19866	0.436655
100001207	935	-0.018753	0.82285	0.920785
100001207	980	-0.0920578	0.225644	0.470541
100001207	1001	0.0949216	0.211475	0.452996
100001207	1002	0.399391	4.37113e-08	1.71466e-06
100001207	1004	-0.0843708	0.266955	0.51803
100001207	1021	0.081283	0.284917	0.537324
100001207	1022	0.220217	0.00340757	0.0264003
100001207	1023	0.125802	0.0971421	0.28136
100001207	1024	0.117853	0.120354	0.321795
100001207	1025	0.27906	0.000184222	0.00255391
100001207	1026	0.149512	0.0482913	0.178538
100001207	1052	0.0427541	0.574261	0.778471
100001207	1053	0.212329	0.00478811	0.0341845
100001207	1082	0.229198	0.0022808	0.0193644
100001207	1083	0.0343014	0.652245	0.828072
100001207	1084	0.209192	0.00546403	0.0377611
100001207	1087	-0.173457	0.0216983	0.103056
100001207	1090	0.172689	0.0222959	0.105063
100001207	1094	0.0866771	0.254053	0.503685
100001207	1102	0.20103	0.00763933	0.0485049
100001207	1105	-0.0648209	0.394075	0.64153
100001207	1110	0.145755	0.0542763	0.192939
100001207	1111	-0.000752351	0.992116	0.996713
100001207	1113	0.190678	0.0114846	0.0654565
100001207	1114	0.0328124	0.666416	0.83656
100001207	1124	0.192855	0.010558	0.0615277
100001207	1125	-0.00965648	0.909844	0.96152
100001207	1128	0.0883318	0.245065	0.493492
100001207	1134	0.130159	0.0860133	0.260517
100001207	1135	0.10912	0.15177	0.371271
100001207	1136	0.0654472	0.392274	0.639911
100001207	1137	-0.105047	0.166507	0.392834
100001207	1140	-0.0114487	0.880471	0.948081
100001207	1143	0.0924474	0.223678	0.468149
100001207	1162	0.0769324	0.311573	0.564614
100001207	1215	0.300828	0.000142694	0.00207042
100001207	1221	-0.0442006	0.561367	0.769923
100001207	1224	-0.0128034	0.866453	0.941535
100001207	1231	-0.18043	0.0168758	0.0863153
100001207	1235	0.259133	0.000534609	0.00611453
100001207	1239	0.0907792	0.232181	0.478461
100001207	1242	0.180728	0.0166925	0.0856519
100001207	1254	-0.137407	0.0697842	0.227771
100001207	1256	0.189872	0.0118456	0.0669952
100001207	1258	0.207444	0.0139203	0.0752457
100001207	1268	0.275862	0.000219782	0.00295722
100001207	1342	0.143202	0.0586826	0.20322
100001207	1442	0.0422481	0.578804	0.781293
100001207	1488	-0.252195	0.0105539	0.0615097
100001207	1489	0.0867891	0.253437	0.502983
100001207	1518	-0.113056	0.136314	0.347736
100001207	1526	0.10386	0.171375	0.399747
100001207	1528	-0.0262274	0.731201	0.873641
100001207	1537	-0.118753	0.117527	0.316963
100001207	1538	-0.164738	0.0293638	0.127244
100001207	1539	-0.0159785	0.833766	0.925961
100001207	1547	-0.108215	0.154017	0.374747
100001207	1628	0.0904885	0.243411	0.491486
100001207	1629	0.12403	0.127906	0.334222
100001207	1648	0.102685	0.177557	0.408217
100001207	1869	0.117056	0.122901	0.326045
100001207	2029	0.104465	0.168882	0.396209
100001207	2050	-0.0983677	0.195286	0.432353
100001207	2051	0.0376601	0.62074	0.808493
100001207	2054	0.0051142	0.946446	0.977673
100001207	100000007	0.175405	0.020244	0.098137
100001207	100000008	-0.0166749	0.826633	0.922512
100001207	100000010	0.0137127	0.860385	0.938702
100001207	100000011	0.028324	0.743419	0.880275
100001207	100000014	0.118865	0.117179	0.316397
100001207	100000015	0.0272043	0.724727	0.870011
100001207	100000016	-0.0609308	0.485989	0.715922
100001207	100000036	0.0569682	0.453962	0.691267
100001207	100000039	0.32193	1.39631e-05	0.000288422
100001207	100000042	-0.0356314	0.639691	0.820424
100001207	100000054	0.135629	0.073514	0.235571
100001207	100000096	0.295199	7.67401e-05	0.0012313
100001207	100000257	0.269619	0.000308303	0.00390226
100001207	100000258	-0.0995661	0.33706	0.589234
100001207	100000263	0.270658	0.00029158	0.00372815
100001207	100000265	0.0896193	0.238227	0.485554
100001207	100000269	0.133847	0.0774139	0.243526
100001207	100000276	0.1932	0.0104174	0.0609155
100001207	100000282	0.157917	0.0374222	0.150281
100001207	100000285	0.195178	0.0349595	0.14348
100001207	100000295	-0.104687	0.265518	0.516429
100001207	100000406	0.122282	0.106941	0.298707
100001207	100000409	0.238179	0.0030294	0.0241205
100001207	100000436	0.0504825	0.603861	0.7977
100001207	100000437	0.109546	0.150169	0.368814
100001207	100000442	0.223914	0.00297657	0.0237937
100001207	100000445	0.0472593	0.534568	0.751356
100001207	100000453	0.0733894	0.345912	0.597498
100001207	100000463	0.0976355	0.198648	0.436643
100001207	100000467	0.0989095	0.192824	0.429023
100001207	100000487	-0.164644	0.07608	0.240824
100001207	100000491	0.266412	0.00036571	0.0044837
100001207	100000551	0.0938468	0.216716	0.459536
100001207	100000580	-0.0330452	0.664192	0.835304
100001207	100000616	0.0389857	0.60849	0.800647
100001207	100000626	0.0222615	0.769967	0.894096
100001207	100000630	0.129469	0.101658	0.289438
100001207	100000639	0.226892	0.00253218	0.0210022
100001207	100000656	-0.0529198	0.486721	0.716485
100001207	100000657	0.0102866	0.892527	0.953613
100001207	100000665	-0.173195	0.0219006	0.10375
100001207	100000672	0.0210412	0.782253	0.900558
100001207	100000706	-0.0192253	0.801768	0.910336
100001207	100000707	0.037517	0.62308	0.810049
100001207	100000708	0.181538	0.0162022	0.0838489
100001207	100000711	0.242932	0.00357915	0.0274047
100001207	100000715	0.168262	0.0376119	0.1508
100001207	100000743	0.045524	0.549693	0.761861
100001207	100000765	-0.227075	0.0260893	0.117324
100001207	100000773	0.0719167	0.344263	0.596002
100001207	100000774	0.195905	0.00937062	0.0563706
100001207	100000776	-0.0568361	0.455011	0.692159
100001207	100000781	-0.0848925	0.263998	0.514901
100001207	100000784	0.153651	0.0604829	0.207318
100001207	100000787	0.0358427	0.638683	0.819808
100001207	100000792	0.0697515	0.359022	0.609832
100001207	100000802	-0.199501	0.00812346	0.0507534
100001207	100000808	-0.0697684	0.396231	0.643379
100001207	100000827	-0.0900515	0.235961	0.482908
100001207	100000840	0.0438602	0.566655	0.773491
100001207	100000841	0.0132154	0.862197	0.939561
100001207	100000846	0.174988	0.0224675	0.105626
100001207	100000856	-0.0808665	0.287401	0.540067
100001207	100000863	-0.168408	0.025894	0.116704
100001207	100000900	0.102707	0.176206	0.406362
100001207	100000924	-0.0881729	0.245919	0.494503
100001207	100000936	-0.0141335	0.852729	0.935082
100001207	100000943	-0.101382	0.270547	0.521846
100001207	100000961	0.217723	0.00379926	0.0286646
100001207	100000963	0.0926399	0.22271	0.466981
100001207	100000997	-0.101509	0.18133	0.413595
100001207	100001002	0.121444	0.110416	0.304862
100001207	100001006	-0.260884	0.000488419	0.00567684
100001207	100001007	0.0580811	0.445178	0.684294
100001207	100001022	0.0110099	0.885021	0.950194
100001207	100001026	-0.00398682	0.962174	0.98431
100001207	100001034	0.228106	0.00239693	0.0201283
100001207	100001040	0.158589	0.0360654	0.146537
100001207	100001048	-0.073352	0.341798	0.593693
100001207	100001051	0.156776	0.0382735	0.152573
100001207	100001054	-0.00426332	0.955346	0.981371
100001207	100001055	0.0904877	0.23642	0.483405
100001207	100001064	0.181515	0.0288893	0.125855
100001207	100001073	0.0742521	0.328781	0.581248
100001207	100001083	0.15192	0.0559237	0.196798
100001207	100001086	0.197595	0.0172048	0.087476
100001207	100001092	0.131167	0.0835911	0.255801
100001207	100001102	-0.00176444	0.981511	0.992408
100001207	100001104	0.191469	0.0111401	0.0639785
100001207	100001106	0.0212865	0.800082	0.909554
100001207	100001108	0.0505124	0.511754	0.735024
100001207	100001112	-0.177123	0.0190326	0.093959
100001207	100001121	0.130759	0.0845641	0.257725
100001207	100001125	0.132673	0.148588	0.36652
100001207	100001126	0.232855	0.0019878	0.0173964
100001207	100001145	-0.000845152	0.991457	0.996403
100001207	100001148	0.038627	0.661363	0.833592
100001207	100001149	0.153948	0.093193	0.274162
100001207	100001150	0.0994096	0.198471	0.436437
100001207	100001151	0.0317136	0.762824	0.890478
100001207	100001162	0.241997	0.00125325	0.0120941
100001207	100001167	0.110824	0.144274	0.359997
100001207	100001170	0.113686	0.134133	0.344242
100001207	100001178	-0.0371451	0.625528	0.811591
100001207	100001181	-0.14913	0.0598213	0.205795
100001207	100001182	-0.106429	0.160971	0.384909
100001207	100001193	-0.132882	0.0795942	0.247845
100001207	100001195	-0.109973	0.159679	0.383038
100001207	100001197	-0.058979	0.438161	0.678808
100001207	100001198	-0.214111	0.00443841	0.0322658
100001208	35	-0.00638003	0.934191	0.972452
100001208	50	0.11282	0.13714	0.349055
100001208	55	-0.230349	0.00216401	0.0185909
100001208	62	0.164728	0.0535172	0.191126
100001208	93	0.256307	0.000617764	0.00687343
100001208	98	0.441508	9.59994e-10	5.21097e-08
100001208	111	0.205581	0.00634672	0.0422207
100001208	112	0.175049	0.0205032	0.0990042
100001208	117	0.29892	0.00111625	0.0110423
100001208	132	-0.0146849	0.84749	0.932559
100001208	136	0.083991	0.270514	0.521822
100001208	143	-0.0803479	0.299061	0.552173
100001208	144	0.305794	0.000165526	0.00233875
100001208	158	0.0763917	0.314996	0.568055
100001208	171	0.0884573	0.244393	0.492699
100001208	179	0.284652	0.000379024	0.00461866
100001208	180	0.0603426	0.427626	0.670069
100001208	181	0.116534	0.12459	0.328813
100001208	182	0.345063	2.91836e-06	7.35152e-05
100001208	189	0.19945	0.00813983	0.0508265
100001208	192	0.0672604	0.376482	0.625727
100001208	194	0.246512	0.00100697	0.0101809
100001208	197	0.1363	0.0729184	0.234352
100001208	207	0.0859501	0.259457	0.509767
100001208	208	-0.093879	0.299691	0.55284
100001208	209	-0.203705	0.00685393	0.0446972
100001208	212	0.208461	0.00637225	0.0423429
100001208	213	0.238886	0.00145384	0.0136019
100001208	229	-0.0186476	0.806505	0.912706
100001208	231	0.0853516	0.261414	0.511975
100001208	234	0.123433	0.103655	0.292897
100001208	235	0.276616	0.000322378	0.00404335
100001208	240	0.203136	0.00701464	0.0454917
100001208	241	0.270535	0.00037451	0.00457388
100001208	244	0.059317	0.43821	0.67884
100001208	250	-0.070412	0.354478	0.605376
100001208	252	-0.0507479	0.504804	0.730018
100001208	254	0.0814924	0.283674	0.53603
100001208	266	0.121691	0.10866	0.301769
100001208	267	-0.0517477	0.496436	0.72378
100001208	272	0.0535535	0.516555	0.738528
100001208	273	-0.087162	0.252774	0.502249
100001208	275	0.266076	0.000372262	0.00455206
100001208	278	0.0757596	0.320435	0.573464
100001208	279	-0.0132613	0.861723	0.939358
100001208	297	-0.152914	0.0433557	0.165999
100001208	302	0.0812429	0.30559	0.558721
100001208	310	0.180148	0.0170511	0.0869297
100001208	313	-0.129773	0.0869565	0.262357
100001208	327	-0.0198722	0.801209	0.91008
100001208	330	0.0479926	0.528239	0.746959
100001208	331	0.266674	0.000360673	0.00443107
100001208	338	-0.00365988	0.961661	0.984138
100001208	339	0.0953677	0.211987	0.453574
100001208	340	-0.273491	0.000250169	0.00328857
100001208	342	0.243916	0.0011425	0.0112455
100001208	344	0.216007	0.00409183	0.0303437
100001208	355	0.0350672	0.645005	0.823666
100001208	356	-0.0232736	0.759821	0.888916
100001208	358	-0.200784	0.00789475	0.0496841
100001208	361	0.0526263	0.522439	0.742825
100001208	362	-0.167542	0.0299503	0.129003
100001208	363	-0.0526187	0.489207	0.718383
100001208	376	0.150259	0.0471696	0.175781
100001208	381	0.268811	0.000321921	0.00403901
100001208	391	0.211046	0.00505491	0.0356019
100001208	397	0.0642186	0.398493	0.645414
100001208	407	0.100158	0.18724	0.421622
100001208	409	0.026367	0.72907	0.872496
100001208	415	0.0631636	0.407667	0.653369
100001208	418	0.0531684	0.497615	0.724614
100001208	424	0.0606147	0.425542	0.66842
100001208	432	-0.230242	0.00224022	0.0190982
100001208	439	0.0297996	0.695447	0.853318
100001208	444	0.221993	0.00315134	0.0248635
100001208	445	-0.0497325	0.513377	0.73619
100001208	452	0.0312886	0.68104	0.845008
100001208	460	0.291055	9.32017e-05	0.0014504
100001208	461	0.0461162	0.544507	0.758301
100001208	466	0.151697	0.0456976	0.171997
100001208	480	0.103944	0.171027	0.399258
100001208	482	-0.0651657	0.391558	0.639222
100001208	491	0.296151	0.000101949	0.00156424
100001208	498	0.00802172	0.916091	0.964333
100001208	500	0.030938	0.693228	0.852026
100001208	501	0.180521	0.0168197	0.0861205
100001208	503	-0.31777	1.82593e-05	0.00036354
100001208	504	-0.0938843	0.219215	0.462663
100001208	512	-0.237271	0.00156919	0.0144558
100001208	519	0.112011	0.139999	0.353457
100001208	533	0.160591	0.0337542	0.140064
100001208	535	-0.152189	0.0443711	0.168615
100001208	537	0.0914219	0.228879	0.474533
100001208	561	0.154974	0.0405782	0.158742
100001208	563	-0.0152407	0.841338	0.929583
100001208	564	-0.146134	0.053645	0.191437
100001208	565	0.0167555	0.825808	0.922169
100001208	566	0.0153325	0.840395	0.929145
100001208	572	0.162694	0.0314631	0.133483
100001208	796	0.203279	0.00730967	0.0469327
100001208	798	0.113228	0.16771	0.394594
100001208	799	0.17017	0.0243567	0.11181
100001208	800	0.0837316	0.270608	0.52191
100001208	803	0.115814	0.126951	0.332677
100001208	806	0.0460905	0.544732	0.758465
100001208	811	-0.0396742	0.602168	0.796565
100001208	815	0.0643932	0.397209	0.644281
100001208	821	0.217833	0.0037812	0.0285674
100001208	823	-0.104416	0.169084	0.396523
100001208	825	0.0361133	0.637136	0.818822
100001208	826	0.291817	0.000623557	0.00692556
100001208	827	0.16968	0.0342059	0.14137
100001208	828	0.302011	0.000222661	0.00298874
100001208	849	0.238567	0.00173058	0.0156131
100001208	878	0.112264	0.139101	0.35211
100001208	880	0.172451	0.0258445	0.116554
100001208	881	0.354642	3.1737e-06	7.9123e-05
100001208	888	0.185101	0.0141932	0.0763128
100001208	891	0.0741167	0.329666	0.582138
100001208	892	0.119758	0.114431	0.31183
100001208	893	0.0263939	0.728804	0.872363
100001208	913	-0.0521944	0.492722	0.721059
100001208	917	-0.146342	0.0533013	0.190597
100001208	922	0.0568081	0.53598	0.752411
100001208	923	0.0684447	0.425064	0.668022
100001208	925	0.0459785	0.545711	0.759127
100001208	926	0.0353359	0.642472	0.822159
100001208	932	0.155894	0.0405457	0.158654
100001208	935	0.0612815	0.468771	0.702696
100001208	980	0.131679	0.0823795	0.25346
100001208	1001	-0.0424328	0.577143	0.78027
100001208	1002	0.161187	0.0330912	0.138199
100001208	1004	0.0314286	0.679692	0.844171
100001208	1021	0.0475392	0.532148	0.74968
100001208	1022	0.242703	0.00125191	0.0120848
100001208	1023	0.0303997	0.689628	0.850031
100001208	1024	0.131553	0.0826771	0.254067
100001208	1025	0.0264163	0.728583	0.87224
100001208	1026	-0.208517	0.0056202	0.0385684
100001208	1052	0.0189722	0.803204	0.910957
100001208	1053	0.205944	0.00625263	0.041747
100001208	1082	0.180914	0.0165789	0.0852175
100001208	1083	0.0101467	0.89398	0.95426
100001208	1084	0.177357	0.0188724	0.0933626
100001208	1087	0.038614	0.611914	0.80284
100001208	1090	-0.13295	0.0794381	0.247554
100001208	1094	-0.0321037	0.673202	0.840404
100001208	1102	0.209397	0.0054174	0.0375315
100001208	1105	0.0440428	0.562767	0.770829
100001208	1110	0.196301	0.00922529	0.0557325
100001208	1111	0.354498	1.48536e-06	4.04571e-05
100001208	1113	0.233853	0.00184124	0.0163964
100001208	1114	0.27514	0.00022865	0.0030539
100001208	1124	0.227066	0.00251241	0.0208771
100001208	1125	0.0921919	0.282173	0.534425
100001208	1128	0.18884	0.0123222	0.0689133
100001208	1134	0.249291	0.000878289	0.00913001
100001208	1135	-0.084351	0.268459	0.519691
100001208	1136	0.0986472	0.196618	0.434097
100001208	1137	0.0292208	0.701077	0.856521
100001208	1140	-0.114961	0.129793	0.337266
100001208	1143	0.0292006	0.701274	0.856659
100001208	1162	-0.117119	0.122695	0.325691
100001208	1215	0.142228	0.0755813	0.239749
100001208	1221	0.0100493	0.894992	0.954701
100001208	1224	-0.0758935	0.318172	0.571272
100001208	1231	0.00776646	0.918752	0.965626
100001208	1235	0.28487	0.000132939	0.00195279
100001208	1239	0.0619996	0.415024	0.659691
100001208	1242	0.37091	4.35072e-07	1.35493e-05
100001208	1254	0.0599754	0.430449	0.672476
100001208	1256	0.241356	0.0012924	0.0123978
100001208	1258	0.261696	0.001932	0.0170193
100001208	1268	0.221791	0.00317952	0.0250399
100001208	1342	0.249784	0.000857128	0.00895135
100001208	1442	0.200599	0.00777308	0.0491369
100001208	1488	0.0717192	0.478269	0.710081
100001208	1489	0.0623634	0.412286	0.657303
100001208	1518	0.162128	0.0320658	0.135223
100001208	1526	0.124549	0.100544	0.28741
100001208	1528	0.086498	0.256421	0.50641
100001208	1537	0.0701131	0.35653	0.607353
100001208	1538	-0.0111644	0.883419	0.949393
100001208	1539	0.00142297	0.985089	0.993898
100001208	1547	0.0120645	0.874094	0.94504
100001208	1628	0.182901	0.0176435	0.0890611
100001208	1629	0.220605	0.00597244	0.0403265
100001208	1648	0.238475	0.0015303	0.0141667
100001208	1869	0.269596	0.000321391	0.00403335
100001208	2029	0.394807	6.42205e-08	2.43387e-06
100001208	2050	0.0676523	0.373701	0.623291
100001208	2051	0.070309	0.355184	0.60604
100001208	2054	0.0760905	0.316913	0.570005
100001208	100000007	-0.049251	0.517468	0.739196
100001208	100000008	0.0746866	0.325951	0.578662
100001208	100000010	-0.0484634	0.533977	0.75097
100001208	100000011	0.0223141	0.798768	0.908858
100001208	100000014	0.0691089	0.363477	0.613883
100001208	100000015	0.193127	0.011878	0.0671335
100001208	100000016	0.285125	0.000879383	0.00913897
100001208	100000036	0.0733733	0.334553	0.586842
100001208	100000039	0.0087181	0.908837	0.961052
100001208	100000042	0.00450515	0.952816	0.980283
100001208	100000054	0.128317	0.0905855	0.269279
100001208	100000096	0.38515	1.53981e-07	5.3612e-06
100001208	100000257	0.290797	9.46055e-05	0.00146832
100001208	100000258	0.242809	0.0190215	0.093919
100001208	100000263	0.305186	4.01343e-05	0.000711119
100001208	100000265	0.392655	7.67765e-08	2.86336e-06
100001208	100000269	-0.0830867	0.274329	0.52597
100001208	100000276	-0.140255	0.0641309	0.215576
100001208	100000282	0.1838	0.0151933	0.0801146
100001208	100000285	0.281861	0.00238044	0.0200246
100001208	100000295	-0.120063	0.199225	0.437391
100001208	100000406	0.111394	0.142209	0.356982
100001208	100000409	0.179896	0.0265733	0.118775
100001208	100000436	0.0864731	0.375812	0.62511
100001208	100000437	0.220332	0.00348439	0.0268542
100001208	100000442	0.300083	6.0409e-05	0.00100753
100001208	100000445	0.138936	0.0667002	0.221098
100001208	100000453	0.244544	0.00144768	0.0135556
100001208	100000463	0.184583	0.0144713	0.0773978
100001208	100000467	0.000153381	0.998393	0.999346
100001208	100000487	0.00354297	0.970023	0.987545
100001208	100000491	0.360111	9.83481e-07	2.80311e-05
100001208	100000551	0.0502318	0.509152	0.733171
100001208	100000580	-0.0382188	0.615564	0.805181
100001208	100000616	-0.097893	0.197461	0.43517
100001208	100000626	-0.130659	0.0848032	0.25816
100001208	100000630	-0.182273	0.0206579	0.0995374
100001208	100000639	-0.155771	0.0395443	0.155986
100001208	100000656	-0.0283789	0.709296	0.861357
100001208	100000657	0.111032	0.143517	0.358864
100001208	100000665	-0.0548847	0.470665	0.704177
100001208	100000672	0.051039	0.50236	0.728233
100001208	100000706	-0.0140756	0.853746	0.935547
100001208	100000707	0.306293	4.16043e-05	0.000732708
100001208	100000708	0.200459	0.00781696	0.0493281
100001208	100000711	0.206949	0.0141543	0.076157
100001208	100000715	0.0615772	0.446569	0.685351
100001208	100000743	0.164029	0.0300775	0.129395
100001208	100000765	0.0270687	0.793482	0.906227
100001208	100000773	0.292022	8.81006e-05	0.00138353
100001208	100000774	0.373506	3.56043e-07	1.13199e-05
100001208	100000776	0.0973366	0.200032	0.438415
100001208	100000781	0.0097649	0.897947	0.956067
100001208	100000784	0.247703	0.00248724	0.0207157
100001208	100000787	-0.09777	0.200648	0.439221
100001208	100000792	0.0125347	0.86923	0.942763
100001208	100000802	-0.11623	0.125581	0.330478
100001208	100000808	-0.00437059	0.957382	0.982304
100001208	100000827	0.0902687	0.234828	0.481516
100001208	100000840	0.0272933	0.722286	0.868599
100001208	100000841	0.00928796	0.902907	0.958287
100001208	100000846	0.33676	7.11279e-06	0.000160724
100001208	100000856	0.136395	0.0718879	0.232215
100001208	100000863	0.164753	0.0293492	0.127206
100001208	100000900	-0.185863	0.0137927	0.0747413
100001208	100000924	0.219568	0.00350584	0.0269725
100001208	100000936	0.0713984	0.347761	0.599184
100001208	100000943	0.183879	0.042619	0.164088
100001208	100000961	0.1973	0.00886798	0.0541502
100001208	100000963	0.118275	0.119022	0.319519
100001208	100000997	0.118192	0.119282	0.319968
100001208	100001002	0.106153	0.163285	0.388216
100001208	100001006	-0.0515406	0.498164	0.725018
100001208	100001007	0.0111576	0.883488	0.949427
100001208	100001022	-0.00622817	0.934805	0.972713
100001208	100001026	0.182344	0.0292809	0.127009
100001208	100001034	0.278332	0.000191807	0.00264042
100001208	100001040	0.27292	0.000258048	0.00337294
100001208	100001048	0.0614129	0.427666	0.670087
100001208	100001051	0.198882	0.00832704	0.0516832
100001208	100001054	-0.0330721	0.663935	0.835163
100001208	100001055	-0.0204618	0.789307	0.90423
100001208	100001064	0.144651	0.0836677	0.255962
100001208	100001073	0.096179	0.20546	0.445427
100001208	100001083	-0.0321438	0.688467	0.849374
100001208	100001086	0.0662649	0.433322	0.674903
100001208	100001092	0.0882893	0.245293	0.493771
100001208	100001102	0.140456	0.0637477	0.214736
100001208	100001104	0.170374	0.0241841	0.111241
100001208	100001106	0.127531	0.126355	0.331685
100001208	100001108	-0.000849593	0.991201	0.996287
100001208	100001112	0.00613301	0.935799	0.973131
100001208	100001121	0.229212	0.00227939	0.0193547
100001208	100001125	-0.168217	0.0629074	0.212856
100001208	100001126	0.189635	0.0122031	0.068409
100001208	100001145	0.213245	0.00643873	0.042665
100001208	100001148	0.142586	0.1029	0.291651
100001208	100001149	0.0939136	0.313862	0.566885
100001208	100001150	-0.184746	0.0165131	0.084972
100001208	100001151	-0.103907	0.321601	0.574567
100001208	100001162	-0.0234046	0.75851	0.888238
100001208	100001167	0.0466447	0.539901	0.755152
100001208	100001170	0.203531	0.00690261	0.0449366
100001208	100001178	0.109908	0.147639	0.365091
100001208	100001181	0.0403607	0.610095	0.801702
100001208	100001182	0.0966749	0.203122	0.442475
100001208	100001193	-0.0334998	0.659859	0.832705
100001208	100001195	0.00200694	0.979527	0.991538
100001208	100001197	0.134351	0.0762948	0.241242
100001208	100001198	-0.00266458	0.972083	0.988394
100001208	100001207	0.25993	0.000775966	0.00826444
100001211	35	0.0887333	0.238863	0.486321
100001211	50	0.119506	0.107102	0.299002
100001211	55	0.0156533	0.833421	0.925787
100001211	62	0.367526	5.03288e-06	0.000118734
100001211	93	0.0326674	0.660657	0.83319
100001211	98	0.180821	0.0143027	0.0767344
100001211	111	0.176474	0.0168609	0.0862641
100001211	112	0.35389	8.90031e-07	2.56341e-05
100001211	117	0.298251	0.000847936	0.00887242
100001211	132	0.147585	0.0467884	0.174795
100001211	136	-0.0688831	0.355497	0.606353
100001211	143	-0.187995	0.0124692	0.0695108
100001211	144	0.385222	8.08607e-07	2.35323e-05
100001211	158	0.0936416	0.207362	0.447798
100001211	171	0.0730675	0.325617	0.578335
100001211	179	0.337178	1.47655e-05	0.000302378
100001211	180	0.0188803	0.799743	0.909391
100001211	181	0.316382	1.28159e-05	0.000267876
100001211	182	0.14739	0.0464717	0.174009
100001211	189	-0.0342085	0.645712	0.824086
100001211	192	0.0557283	0.453679	0.691067
100001211	194	0.114265	0.123512	0.32701
100001211	197	-0.0241527	0.74621	0.881675
100001211	207	0.134278	0.0707283	0.229729
100001211	208	0.0458464	0.605912	0.798961
100001211	209	0.113383	0.126452	0.33185
100001211	212	-0.0124701	0.868782	0.942567
100001211	213	-0.00665959	0.928706	0.970128
100001211	229	0.00341693	0.963385	0.984814
100001211	231	0.114147	0.123901	0.327665
100001211	234	0.27629	0.000153134	0.0021934
100001211	235	0.155978	0.0404371	0.158368
100001211	240	-0.0813739	0.273482	0.525076
100001211	241	0.175402	0.0195347	0.0956897
100001211	244	0.209702	0.00460735	0.0331936
100001211	250	0.0558771	0.452472	0.690126
100001211	252	0.133429	0.0717529	0.231927
100001211	254	0.206815	0.00496938	0.03514
100001211	266	-0.131328	0.0763817	0.241412
100001211	267	0.0905536	0.222807	0.467089
100001211	272	0.0224258	0.781104	0.899894
100001211	273	-0.017538	0.814217	0.916589
100001211	275	0.00632475	0.932282	0.971654
100001211	278	-0.0689389	0.355107	0.605979
100001211	279	-0.0522056	0.482764	0.713504
100001211	297	0.0201198	0.786901	0.90293
100001211	302	0.109873	0.15501	0.376258
100001211	310	0.117537	0.113055	0.309436
100001211	313	0.0910157	0.220445	0.464188
100001211	327	0.0733146	0.340608	0.592616
100001211	330	0.176343	0.0169439	0.0865487
100001211	331	0.128011	0.0841781	0.256978
100001211	338	0.107172	0.148731	0.366729
100001211	339	0.0806792	0.28029	0.532385
100001211	340	-0.130689	0.0778349	0.244362
100001211	342	0.266787	0.000261536	0.00341104
100001211	344	-0.0340303	0.647433	0.825159
100001211	355	0.0710369	0.339278	0.591328
100001211	356	0.0415006	0.576979	0.780184
100001211	358	0.0456431	0.540647	0.755691
100001211	361	0.0976814	0.22508	0.469864
100001211	362	0.100584	0.185359	0.419091
100001211	363	0.0591511	0.426384	0.669084
100001211	376	0.126936	0.0868377	0.262135
100001211	381	0.191902	0.00925597	0.0558663
100001211	391	0.0163092	0.826549	0.922483
100001211	397	0.12011	0.10533	0.295864
100001211	407	0.0478997	0.519637	0.740725
100001211	409	0.166272	0.0244768	0.112196
100001211	415	0.1008	0.175752	0.405674
100001211	418	0.0889787	0.245748	0.4943
100001211	424	0.0970056	0.19143	0.427115
100001211	432	0.0230062	0.757875	0.887867
100001211	439	0.139534	0.0595817	0.205222
100001211	444	0.0463939	0.532864	0.750167
100001211	445	0.17499	0.0178212	0.0896955
100001211	452	0.0497776	0.503381	0.728991
100001211	460	0.261128	0.00035641	0.00438921
100001211	461	-0.0244276	0.742733	0.87991
100001211	466	0.255367	0.00050288	0.00581653
100001211	480	0.216412	0.00325615	0.0254899
100001211	482	-0.031191	0.675103	0.841534
100001211	491	0.0430587	0.571534	0.776678
100001211	498	-0.144367	0.0511996	0.185645
100001211	500	0.154237	0.0439898	0.1676
100001211	501	0.224934	0.00220357	0.0188606
100001211	503	0.0347626	0.640372	0.820903
100001211	504	0.139888	0.0603522	0.207004
100001211	512	0.143486	0.0526504	0.189072
100001211	519	0.216765	0.00320489	0.0251848
100001211	533	0.0986368	0.184035	0.417244
100001211	535	-0.212659	0.00384982	0.0289591
100001211	537	0.139148	0.0602968	0.206875
100001211	561	0.124439	0.093274	0.274288
100001211	563	-0.0156161	0.833812	0.925994
100001211	564	-0.0416846	0.575289	0.779159
100001211	565	-0.0214513	0.773169	0.895876
100001211	566	0.0677003	0.362505	0.61299
100001211	572	0.147764	0.045913	0.172568
100001211	796	0.204873	0.00566444	0.0387925
100001211	798	0.20753	0.00956745	0.0572256
100001211	799	0.122686	0.0980146	0.282932
100001211	800	-0.0256476	0.73037	0.873183
100001211	803	-0.00642462	0.931215	0.971173
100001211	806	0.111271	0.133721	0.343565
100001211	811	-0.100703	0.174973	0.404559
100001211	815	0.12504	0.0916905	0.271414
100001211	821	0.0513891	0.489646	0.718715
100001211	823	-0.0977008	0.188253	0.422859
100001211	825	0.0523304	0.484155	0.714523
100001211	826	-0.00915985	0.913538	0.96318
100001211	827	0.190232	0.0159769	0.0830373
100001211	828	0.239781	0.00283323	0.0229174
100001211	849	0.218994	0.00331514	0.0258377
100001211	878	0.0808198	0.276773	0.528693
100001211	880	0.121302	0.112938	0.309234
100001211	881	0.225198	0.00297652	0.0237937
100001211	888	0.592163	1.05844e-18	1.84976e-16
100001211	891	0.126164	0.0887875	0.265841
100001211	892	0.217636	0.00308128	0.0244345
100001211	893	0.287598	7.89305e-05	0.00126096
100001211	913	0.0922905	0.214022	0.456065
100001211	917	-0.0166754	0.822718	0.920708
100001211	922	0.084062	0.345479	0.597111
100001211	923	-0.0608743	0.460823	0.696562
100001211	925	0.144169	0.0515223	0.186391
100001211	926	0.241051	0.00101208	0.0102207
100001211	932	0.615091	3.20092e-20	6.49019e-18
100001211	935	-0.0263781	0.748652	0.883033
100001211	980	0.21931	0.00285582	0.023056
100001211	1001	-0.0892475	0.229579	0.475409
100001211	1002	0.129019	0.0817431	0.252213
100001211	1004	0.0453679	0.541972	0.756591
100001211	1021	-0.0241868	0.745182	0.881129
100001211	1022	0.267792	0.000257381	0.00336542
100001211	1023	0.0571088	0.442555	0.682229
100001211	1024	0.0661455	0.373657	0.623241
100001211	1025	0.0798583	0.282546	0.53483
100001211	1026	0.0989442	0.182665	0.415381
100001211	1052	0.156748	0.0340874	0.141041
100001211	1053	0.0556656	0.454188	0.691461
100001211	1082	0.15939	0.0311457	0.132559
100001211	1083	0.0896979	0.227227	0.472512
100001211	1084	0.0656081	0.377561	0.626719
100001211	1087	0.224705	0.00222724	0.0190162
100001211	1090	0.148334	0.0450727	0.170455
100001211	1094	0.0444828	0.54989	0.761986
100001211	1102	0.136158	0.0660825	0.219789
100001211	1105	-0.209334	0.00445528	0.0323642
100001211	1110	-0.0259197	0.727621	0.871677
100001211	1111	0.35065	1.13646e-06	3.18842e-05
100001211	1113	0.0522468	0.482419	0.713239
100001211	1114	0.218143	0.00301134	0.0240148
100001211	1124	0.242307	0.000950476	0.009725
100001211	1125	-0.0672921	0.419655	0.663447
100001211	1128	0.233107	0.00149489	0.0139136
100001211	1134	-0.0247429	0.739532	0.87814
100001211	1135	0.0211091	0.777294	0.897913
100001211	1136	0.170937	0.0217732	0.103328
100001211	1137	0.112228	0.130388	0.338236
100001211	1140	-0.0744852	0.316293	0.569368
100001211	1143	0.248864	0.000681012	0.00743069
100001211	1162	0.0828405	0.2649	0.51581
100001211	1215	0.0151829	0.848401	0.933022
100001211	1221	0.00070101	0.992486	0.996871
100001211	1224	-0.140695	0.0574711	0.200448
100001211	1231	-0.0211556	0.776212	0.8974
100001211	1235	0.0383108	0.606625	0.799473
100001211	1239	0.0512912	0.490475	0.719351
100001211	1242	0.151512	0.040618	0.158847
100001211	1254	0.194099	0.00846784	0.0523315
100001211	1256	0.184567	0.0123774	0.0691394
100001211	1258	0.217304	0.00865232	0.0531837
100001211	1268	0.16047	0.0300059	0.129174
100001211	1342	0.111333	0.133501	0.343198
100001211	1442	0.0624858	0.400728	0.647392
100001211	1488	-0.0698877	0.474418	0.707147
100001211	1489	0.072065	0.332317	0.584611
100001211	1518	0.0319175	0.66798	0.837424
100001211	1526	0.0401612	0.589345	0.788279
100001211	1528	-0.106497	0.152459	0.372346
100001211	1537	-0.0393819	0.596595	0.793063
100001211	1538	0.0726896	0.328132	0.580668
100001211	1539	-0.0306643	0.680286	0.844522
100001211	1547	-0.0412303	0.579464	0.781736
100001211	1628	0.295496	6.84673e-05	0.0011196
100001211	1629	0.298128	0.000128703	0.00190073
100001211	1648	0.293485	5.79639e-05	0.000973015
100001211	1869	0.178708	0.0157893	0.0823165
100001211	2029	0.620901	6.85295e-21	1.4722e-18
100001211	2050	0.0169554	0.819791	0.919212
100001211	2051	0.301497	3.36049e-05	0.000611753
100001211	2054	0.170443	0.0210649	0.100953
100001211	100000007	-0.0533022	0.473604	0.706533
100001211	100000008	0.300204	3.64495e-05	0.000655483
100001211	100000010	-0.00769257	0.919522	0.965963
100001211	100000011	0.175921	0.0355827	0.145242
100001211	100000014	-0.125788	0.0897503	0.267657
100001211	100000015	0.234823	0.00165466	0.0150642
100001211	100000016	0.443919	3.5149e-08	1.4036e-06
100001211	100000036	0.0614754	0.408403	0.654021
100001211	100000039	0.279249	0.000129107	0.00190575
100001211	100000042	-0.0041571	0.95546	0.981429
100001211	100000054	-0.045082	0.544523	0.758309
100001211	100000096	0.339656	2.72068e-06	6.90719e-05
100001211	100000257	0.188871	0.0104497	0.0610482
100001211	100000258	0.103858	0.303804	0.556968
100001211	100000263	-0.00260235	0.972109	0.988405
100001211	100000265	0.114196	0.123738	0.327375
100001211	100000269	0.019828	0.789919	0.904528
100001211	100000276	0.0749473	0.313291	0.566296
100001211	100000282	0.371193	2.48716e-07	8.22387e-06
100001211	100000285	0.256651	0.0048393	0.0344478
100001211	100000295	0.111772	0.224216	0.468816
100001211	100000406	-0.0834123	0.261605	0.512177
100001211	100000409	0.213203	0.00715293	0.0461714
100001211	100000436	0.38505	2.76402e-05	0.000518529
100001211	100000437	0.0702865	0.345758	0.597352
100001211	100000442	0.0140004	0.851614	0.934547
100001211	100000445	-0.0740016	0.319454	0.572469
100001211	100000453	0.0307098	0.686627	0.848313
100001211	100000463	-0.0948752	0.201413	0.440225
100001211	100000467	0.120233	0.10497	0.295234
100001211	100000487	0.0183173	0.841937	0.929875
100001211	100000491	0.22514	0.00218251	0.018721
100001211	100000551	0.0728149	0.327297	0.579868
100001211	100000580	0.0985623	0.184368	0.417712
100001211	100000616	-0.00800091	0.914397	0.963568
100001211	100000626	-0.110344	0.137007	0.348841
100001211	100000630	0.134241	0.0827707	0.254241
100001211	100000639	0.0806239	0.277942	0.529926
100001211	100000656	0.025769	0.729144	0.872539
100001211	100000657	0.0827152	0.265626	0.516559
100001211	100000665	-0.0186688	0.801939	0.910398
100001211	100000672	-0.00700618	0.925006	0.968425
100001211	100000706	-0.0365289	0.625405	0.811532
100001211	100000707	0.114203	0.125817	0.330799
100001211	100000708	0.173353	0.0189352	0.0936029
100001211	100000711	0.276845	0.000658665	0.00723492
100001211	100000715	0.0355445	0.656462	0.830666
100001211	100000743	0.246951	0.000751262	0.00804917
100001211	100000765	-0.102618	0.304737	0.557897
100001211	100000773	0.430721	1.15631e-09	6.18165e-08
100001211	100000774	0.186892	0.0113008	0.0646783
100001211	100000776	0.0774126	0.297594	0.550671
100001211	100000781	0.0662356	0.373005	0.622592
100001211	100000784	0.274459	0.000571935	0.00646043
100001211	100000787	0.0469492	0.530262	0.74838
100001211	100000792	-0.0813269	0.27376	0.525352
100001211	100000802	0.0658538	0.375773	0.625077
100001211	100000808	-0.0164647	0.836801	0.927429
100001211	100000827	0.180083	0.0147115	0.0783038
100001211	100000840	0.117913	0.114921	0.312613
100001211	100000841	0.10988	0.138677	0.351424
100001211	100000846	-0.0440193	0.5596	0.768681
100001211	100000856	-0.0463117	0.533591	0.750714
100001211	100000863	0.306277	2.47986e-05	0.000472711
100001211	100000900	0.000542401	0.994186	0.997585
100001211	100000924	0.138894	0.0607726	0.207989
100001211	100000936	-0.0410482	0.581142	0.782831
100001211	100000943	0.272052	0.00189297	0.0167578
100001211	100000961	0.0811781	0.274641	0.526331
100001211	100000963	0.0672206	0.365924	0.616164
100001211	100000997	0.2454	0.000813042	0.00857823
100001211	100001002	-0.0140406	0.850781	0.934161
100001211	100001006	0.0615263	0.408014	0.653682
100001211	100001007	0.0369048	0.619903	0.807929
100001211	100001022	0.142229	0.0547791	0.194116
100001211	100001026	0.0996521	0.221899	0.465955
100001211	100001034	0.170449	0.0210604	0.100938
100001211	100001040	0.0154026	0.836051	0.927054
100001211	100001048	0.172699	0.0215262	0.102506
100001211	100001051	-0.0260901	0.725902	0.870681
100001211	100001054	0.0584129	0.432189	0.673921
100001211	100001055	0.106053	0.155339	0.376728
100001211	100001064	0.39283	5.56074e-07	1.68867e-05
100001211	100001073	-0.00165266	0.982286	0.992723
100001211	100001083	-0.0981634	0.206922	0.44726
100001211	100001086	0.21565	0.00825808	0.0513715
100001211	100001092	-0.022027	0.767253	0.89269
100001211	100001102	0.66161	2.08477e-24	6.20202e-22
100001211	100001104	0.157649	0.0330589	0.138101
100001211	100001106	-0.0166469	0.8387	0.928352
100001211	100001108	-0.164147	0.0281154	0.123479
100001211	100001112	0.0778101	0.295113	0.548114
100001211	100001121	0.00681624	0.927034	0.969346
100001211	100001125	0.0545492	0.549006	0.761387
100001211	100001126	0.0442178	0.553375	0.764485
100001211	100001145	0.494821	6.01611e-12	4.66666e-10
100001211	100001148	0.230274	0.00638892	0.0424243
100001211	100001149	0.0905745	0.315115	0.568178
100001211	100001150	-0.161999	0.0317096	0.134201
100001211	100001151	0.140384	0.167976	0.394952
100001211	100001162	-0.0298751	0.688079	0.849128
100001211	100001167	-0.124363	0.0934767	0.274649
100001211	100001170	0.172587	0.0194766	0.0954892
100001211	100001178	-0.0295462	0.691337	0.850976
100001211	100001181	0.0264222	0.733876	0.875113
100001211	100001182	0.0522017	0.482797	0.713518
100001211	100001193	-0.063363	0.394135	0.641573
100001211	100001195	-0.000420663	0.995617	0.998207
100001211	100001197	0.228218	0.0018885	0.0167281
100001211	100001198	0.105852	0.153827	0.374475
100001211	100001207	0.0661639	0.388496	0.636464
100001211	100001208	0.266966	0.000399879	0.00482643
100001212	35	0.0169449	0.820884	0.91976
100001212	50	-0.0763181	0.300513	0.553633
100001212	55	0.335748	2.80189e-06	7.09263e-05
100001212	62	-0.0440517	0.594985	0.792051
100001212	93	-0.023618	0.748984	0.883201
100001212	98	0.0217736	0.768005	0.89304
100001212	111	0.00236935	0.974396	0.98939
100001212	112	0.0463567	0.529809	0.748088
100001212	117	-0.181247	0.0430902	0.165308
100001212	132	-0.0756093	0.306358	0.559462
100001212	136	-0.0765058	0.300643	0.553748
100001212	143	0.212788	0.00423913	0.0311721
100001212	144	0.0351125	0.663445	0.834882
100001212	158	0.113085	0.124341	0.328423
100001212	171	0.000265748	0.997128	0.998793
100001212	179	-0.165338	0.0360815	0.146582
100001212	180	-0.0632042	0.391425	0.639098
100001212	181	-0.0972311	0.186753	0.420987
100001212	182	0.00103409	0.988824	0.995395
100001212	189	0.168256	0.0216974	0.103054
100001212	192	0.139445	0.0576645	0.200915
100001212	194	0.161583	0.0275705	0.121825
100001212	197	-0.0203499	0.783362	0.901119
100001212	207	0.0497688	0.501102	0.727265
100001212	208	-0.0900116	0.304701	0.557849
100001212	209	-0.00445244	0.951905	0.979954
100001212	212	-9.71404e-05	0.998964	0.999561
100001212	213	0.139844	0.0569459	0.199218
100001212	229	0.0938985	0.202383	0.441537
100001212	231	-0.0353407	0.632021	0.815694
100001212	234	-0.159569	0.0295912	0.12791
100001212	235	0.159852	0.0340731	0.141
100001212	240	0.044889	0.542933	0.757239
100001212	241	-0.0493595	0.510528	0.734214
100001212	244	0.0744389	0.315257	0.568322
100001212	250	-0.0142637	0.84678	0.932148
100001212	252	-0.0670515	0.363182	0.613626
100001212	254	-0.00987743	0.893557	0.954051
100001212	266	0.192613	0.00844117	0.0522108
100001212	267	-0.0381138	0.605514	0.798741
100001212	272	-0.0776608	0.332098	0.584426
100001212	273	-0.0469865	0.52536	0.744948
100001212	275	0.287934	6.74386e-05	0.00110521
100001212	278	-0.0122683	0.86836	0.942341
100001212	279	-0.0136501	0.853295	0.935326
100001212	297	-0.115304	0.117076	0.316236
100001212	302	0.0924762	0.227603	0.472964
100001212	310	0.260969	0.000321047	0.00402962
100001212	313	-0.0683177	0.35417	0.605082
100001212	327	0.0324576	0.670711	0.838908
100001212	330	-0.0106383	0.885411	0.950391
100001212	331	-0.0333565	0.651283	0.827534
100001212	338	0.0228198	0.757197	0.887502
100001212	339	-0.0179365	0.809041	0.91399
100001212	340	0.149862	0.0411898	0.160303
100001212	342	-0.0739031	0.316111	0.569182
100001212	344	0.216489	0.00299845	0.0239306
100001212	355	-0.174212	0.0174004	0.0881899
100001212	356	-0.0295819	0.688559	0.849414
100001212	358	0.174491	0.0175251	0.0886365
100001212	361	0.0114581	0.886017	0.950632
100001212	362	-0.0737024	0.328215	0.580747
100001212	363	0.0105283	0.886588	0.950896
100001212	376	0.000972544	0.989489	0.995622
100001212	381	0.197971	0.00675627	0.0442308
100001212	391	0.178589	0.0147341	0.0783911
100001212	397	-0.0201567	0.784795	0.901903
100001212	407	-0.00791556	0.914608	0.963644
100001212	409	-0.07701	0.296139	0.549142
100001212	415	-0.215261	0.00325471	0.0254822
100001212	418	-0.0162293	0.831195	0.924764
100001212	424	-0.058499	0.427707	0.670126
100001212	432	0.130983	0.0755445	0.239673
100001212	439	0.0476379	0.518486	0.739871
100001212	444	-0.0740094	0.315414	0.568489
100001212	445	0.00650942	0.929734	0.97053
100001212	452	-0.0961905	0.191535	0.427242
100001212	460	0.0164512	0.823639	0.921173
100001212	461	0.0573521	0.436837	0.677758
100001212	466	0.046054	0.533622	0.750733
100001212	480	-0.0851764	0.247713	0.49652
100001212	482	0.0255127	0.7296	0.872803
100001212	491	0.0515071	0.494732	0.722523
100001212	498	0.184105	0.0118871	0.0671725
100001212	500	-0.0143091	0.851348	0.934441
100001212	501	-0.0618018	0.40204	0.64853
100001212	503	0.16855	0.0214651	0.102298
100001212	504	-0.0245748	0.740549	0.878675
100001212	512	-0.102453	0.164069	0.389327
100001212	519	-0.0567684	0.441526	0.681429
100001212	533	0.413592	4.42482e-09	2.11475e-07
100001212	535	0.0199367	0.787088	0.903046
100001212	537	-0.0125442	0.865062	0.940905
100001212	561	-0.0090979	0.901913	0.95773
100001212	563	-0.110412	0.133547	0.343269
100001212	564	-0.195231	0.00757612	0.0481895
100001212	565	0.120115	0.102463	0.290867
100001212	566	0.0790334	0.283592	0.535945
100001212	572	-0.0143774	0.845573	0.931546
100001212	796	0.105731	0.153166	0.373488
100001212	798	-0.114984	0.150255	0.368954
100001212	799	-0.198948	0.00648356	0.0428955
100001212	800	0.233876	0.00131441	0.0125608
100001212	803	0.0256172	0.728536	0.872217
100001212	806	-0.0859186	0.243601	0.491708
100001212	811	-0.101457	0.168228	0.395301
100001212	815	-0.111686	0.129096	0.336138
100001212	821	0.0585699	0.427146	0.669685
100001212	823	0.0192672	0.794075	0.906519
100001212	825	0.070775	0.339733	0.591735
100001212	826	0.0570131	0.497298	0.72438
100001212	827	-0.131954	0.0931389	0.274068
100001212	828	0.0703796	0.385751	0.634039
100001212	849	-0.0524518	0.48314	0.713756
100001212	878	-0.0251379	0.733421	0.874851
100001212	880	-0.173627	0.0215677	0.102635
100001212	881	0.0328789	0.667606	0.837243
100001212	888	-0.0338805	0.646173	0.824387
100001212	891	0.0652201	0.376464	0.625707
100001212	892	0.188089	0.0101439	0.0597394
100001212	893	-0.0592319	0.421931	0.665458
100001212	913	0.0414874	0.573952	0.778289
100001212	917	-0.00142571	0.984591	0.993683
100001212	922	0.0104255	0.905922	0.959712
100001212	923	-0.03154	0.702575	0.857433
100001212	925	0.115839	0.115374	0.313354
100001212	926	0.062613	0.395879	0.643065
100001212	932	-0.089821	0.225305	0.470122
100001212	935	-0.017899	0.826182	0.922326
100001212	980	0.0501928	0.496281	0.723659
100001212	1001	0.230851	0.0015239	0.0141187
100001212	1002	0.15649	0.0329238	0.137702
100001212	1004	-0.0569418	0.440129	0.680381
100001212	1021	-0.11232	0.126923	0.332638
100001212	1022	-0.0169611	0.818754	0.918732
100001212	1023	-0.0960487	0.192194	0.428168
100001212	1024	0.109353	0.137337	0.34936
100001212	1025	-0.00487018	0.947399	0.97804
100001212	1026	-0.0603807	0.412969	0.657883
100001212	1052	0.0781532	0.289006	0.541787
100001212	1053	0.0156027	0.832598	0.925375
100001212	1082	0.154599	0.0351245	0.143957
100001212	1083	0.0624582	0.39705	0.644144
100001212	1084	0.149227	0.042066	0.162602
100001212	1087	-0.136603	0.0630017	0.213078
100001212	1090	-0.0237914	0.747203	0.882242
100001212	1094	-0.0413811	0.574934	0.778928
100001212	1102	-0.127047	0.0839847	0.256574
100001212	1105	-0.0323215	0.661423	0.833629
100001212	1110	0.228126	0.00173824	0.0156679
100001212	1111	0.0376719	0.609706	0.801441
100001212	1113	0.275064	0.000144906	0.00209676
100001212	1114	0.108741	0.139563	0.352844
100001212	1124	-0.0247313	0.737574	0.877191
100001212	1125	-0.0643498	0.435578	0.676741
100001212	1128	-0.000461562	0.995011	0.997947
100001212	1134	0.0300743	0.683651	0.84657
100001212	1135	-0.0679163	0.358325	0.609087
100001212	1136	0.182308	0.0135095	0.0736308
100001212	1137	-0.0159085	0.829366	0.923853
100001212	1140	0.0235192	0.749999	0.883793
100001212	1143	-0.0138161	0.851531	0.934516
100001212	1162	-0.0905342	0.2191	0.462534
100001212	1215	0.123711	0.114513	0.311957
100001212	1221	0.0868772	0.238362	0.4857
100001212	1224	-0.00389297	0.957943	0.982546
100001212	1231	-0.0367823	0.61818	0.806809
100001212	1235	-0.0966064	0.189613	0.424627
100001212	1239	0.15536	0.0342244	0.141425
100001212	1242	0.0278233	0.706192	0.859654
100001212	1254	-0.207605	0.00446472	0.0324116
100001212	1256	-0.00632107	0.931762	0.971411
100001212	1258	0.0429042	0.604623	0.798196
100001212	1268	0.0731982	0.320762	0.573775
100001212	1342	0.015502	0.833663	0.925901
100001212	1442	0.14274	0.0519489	0.187419
100001212	1488	0.172702	0.0738822	0.236338
100001212	1489	0.0845479	0.251232	0.500517
100001212	1518	0.0937325	0.203186	0.442562
100001212	1526	-0.188374	0.0100282	0.059258
100001212	1528	-0.210261	0.0040703	0.0302192
100001212	1537	-0.139796	0.0570328	0.199423
100001212	1538	0.104767	0.154701	0.375793
100001212	1539	0.0102579	0.889482	0.952244
100001212	1547	0.0892307	0.225835	0.470775
100001212	1628	-0.00289164	0.969356	0.987262
100001212	1629	0.0501327	0.525085	0.744733
100001212	1648	-0.0184925	0.80271	0.910764
100001212	1869	0.0262727	0.7226	0.868786
100001212	2029	-0.00231341	0.975	0.989652
100001212	2050	0.0348447	0.636814	0.818663
100001212	2051	0.0101833	0.890281	0.952626
100001212	2054	-0.0702982	0.340358	0.592367
100001212	100000007	0.239057	0.00101587	0.0102522
100001212	100000008	-0.129885	0.0772362	0.24317
100001212	100000010	0.0521593	0.489277	0.718422
100001212	100000011	0.0739732	0.378237	0.627381
100001212	100000014	0.0253095	0.731671	0.873881
100001212	100000015	0.100017	0.181589	0.413938
100001212	100000016	0.0881136	0.297067	0.550115
100001212	100000036	0.114073	0.121063	0.322988
100001212	100000039	-0.0836248	0.256463	0.506445
100001212	100000042	0.0689984	0.349384	0.600792
100001212	100000054	0.0595546	0.419403	0.663279
100001212	100000096	0.0546056	0.460373	0.696216
100001212	100000257	-0.0624246	0.397304	0.644359
100001212	100000258	-0.0857486	0.396288	0.643427
100001212	100000263	0.30411	2.4438e-05	0.000467158
100001212	100000265	-0.061619	0.403436	0.649696
100001212	100000269	0.0124808	0.865738	0.941228
100001212	100000276	-0.0331886	0.652923	0.828473
100001212	100000282	0.0174425	0.813702	0.916309
100001212	100000285	-0.131771	0.149663	0.368086
100001212	100000295	0.153442	0.0901843	0.268501
100001212	100000406	-0.0350647	0.634686	0.817405
100001212	100000409	0.0779877	0.32544	0.578189
100001212	100000436	0.20675	0.02801	0.123173
100001212	100000437	-0.0690611	0.350262	0.60165
100001212	100000442	-0.0151875	0.837868	0.927949
100001212	100000445	-0.105151	0.153186	0.373514
100001212	100000453	-0.0989884	0.188646	0.423418
100001212	100000463	0.169563	0.020683	0.099622
100001212	100000467	0.205533	0.00488817	0.0347109
100001212	100000487	-0.111097	0.219297	0.462768
100001212	100000491	0.101402	0.16846	0.395603
100001212	100000551	0.141619	0.0538377	0.1919
100001212	100000580	0.019228	0.794485	0.906715
100001212	100000616	-0.0600245	0.415736	0.660246
100001212	100000626	-0.041135	0.577213	0.780315
100001212	100000630	-0.113906	0.137964	0.350351
100001212	100000639	-0.125067	0.088968	0.266186
100001212	100000656	0.0559236	0.448362	0.686793
100001212	100000657	-0.0192672	0.794075	0.906519
100001212	100000665	0.0250446	0.734373	0.875371
100001212	100000672	-0.00195162	0.978909	0.99129
100001212	100000706	0.0978213	0.186488	0.420608
100001212	100000707	-0.0564986	0.446197	0.685049
100001212	100000708	0.119789	0.103406	0.292493
100001212	100000711	0.0344211	0.675824	0.841969
100001212	100000715	0.31502	4.44671e-05	0.000775584
100001212	100000743	0.101649	0.16742	0.394188
100001212	100000765	-0.0483304	0.626114	0.811934
100001212	100000773	-0.0326814	0.65789	0.83148
100001212	100000774	0.164461	0.0248891	0.11353
100001212	100000776	-0.0167365	0.820631	0.919662
100001212	100000781	-0.000702134	0.992411	0.996843
100001212	100000784	0.105306	0.18932	0.424296
100001212	100000787	-0.0815742	0.270974	0.522322
100001212	100000792	-0.104348	0.156369	0.378235
100001212	100000802	0.0617701	0.402282	0.648753
100001212	100000808	0.0141851	0.858256	0.937664
100001212	100000827	-0.00902331	0.902713	0.958194
100001212	100000840	-0.0157845	0.832046	0.925116
100001212	100000841	0.0118113	0.872877	0.944499
100001212	100000846	0.0625847	0.402604	0.64904
100001212	100000856	0.0608451	0.409379	0.654811
100001212	100000863	-0.0662272	0.369124	0.61908
100001212	100000900	0.0487699	0.508585	0.73277
100001212	100000924	-0.0738695	0.316332	0.569391
100001212	100000936	0.0678608	0.357405	0.608199
100001212	100000943	-0.123184	0.162634	0.387349
100001212	100000961	-0.130568	0.0756805	0.239974
100001212	100000963	0.336772	2.60145e-06	6.63682e-05
100001212	100000997	-0.0345407	0.639759	0.820468
100001212	100001002	-0.0343467	0.64255	0.822198
100001212	100001006	0.216965	0.00293394	0.0235348
100001212	100001007	-0.0578258	0.433053	0.674682
100001212	100001022	-0.0122514	0.868183	0.942265
100001212	100001026	-0.0404199	0.618685	0.807123
100001212	100001034	0.0872763	0.236204	0.483165
100001212	100001040	0.169744	0.0205459	0.0991487
100001212	100001048	-0.157776	0.0344032	0.141949
100001212	100001051	0.20445	0.00512368	0.0359622
100001212	100001054	-0.105422	0.152126	0.371835
100001212	100001055	0.216538	0.00315359	0.0248763
100001212	100001064	0.0748745	0.356062	0.606944
100001212	100001073	0.0283362	0.701033	0.856504
100001212	100001083	-0.135732	0.078481	0.245663
100001212	100001086	0.0824842	0.31237	0.565427
100001212	100001092	-0.043619	0.554416	0.765182
100001212	100001102	-0.0268741	0.715777	0.865096
100001212	100001104	0.0307643	0.676796	0.842462
100001212	100001106	-0.0261738	0.746484	0.881851
100001212	100001108	-0.027909	0.708411	0.860842
100001212	100001112	-0.0244647	0.740302	0.878548
100001212	100001121	0.0640937	0.38478	0.633122
100001212	100001125	-0.180506	0.0431119	0.165363
100001212	100001126	0.124449	0.0914516	0.270953
100001212	100001145	-0.0408054	0.594004	0.791446
100001212	100001148	-0.0578749	0.495441	0.723045
100001212	100001149	0.21483	0.0157048	0.081999
100001212	100001150	0.198107	0.00785323	0.0494982
100001212	100001151	0.15762	0.119202	0.319825
100001212	100001162	0.146597	0.0458648	0.172446
100001212	100001167	0.00077673	0.991605	0.99646
100001212	100001170	0.207006	0.00458354	0.0330635
100001212	100001178	0.156281	0.0331609	0.138405
100001212	100001181	0.0755286	0.326186	0.578887
100001212	100001182	0.0313275	0.67122	0.839211
100001212	100001193	0.00422306	0.95438	0.980963
100001212	100001195	0.00969404	0.898392	0.956283
100001212	100001197	0.0345687	0.639487	0.82029
100001212	100001198	-0.0910266	0.216594	0.459383
100001212	100001207	-0.00909091	0.904957	0.959255
100001212	100001208	-0.0381191	0.616486	0.805741
100001212	100001211	-0.0598815	0.420685	0.664348
100001229	35	-0.111375	0.200132	0.438545
100001229	50	-0.0678853	0.428868	0.671134
100001229	55	0.054748	0.523623	0.74372
100001229	62	-0.0837987	0.39081	0.638549
100001229	93	0.0425056	0.620593	0.8084
100001229	98	-0.086283	0.314293	0.567328
100001229	111	0.163965	0.0546482	0.193818
100001229	112	0.0580768	0.498651	0.725396
100001229	117	-0.16016	0.115175	0.313009
100001229	132	-0.00790599	0.926944	0.969287
100001229	136	0.0251353	0.769802	0.893979
100001229	143	0.100147	0.251409	0.500709
100001229	144	-0.00405747	0.966133	0.985943
100001229	158	0.172822	0.0426614	0.1642
100001229	171	0.114083	0.182751	0.41551
100001229	179	0.0995602	0.273242	0.524817
100001229	180	0.603196	4.90752e-15	5.78671e-13
100001229	181	0.484138	1.78733e-09	9.21584e-08
100001229	182	-0.0958312	0.263526	0.514371
100001229	189	-0.0724607	0.39834	0.645291
100001229	192	-0.0597115	0.486621	0.716434
100001229	194	-0.148883	0.0813695	0.251423
100001229	197	-0.10864	0.204663	0.444379
100001229	207	-0.146704	0.0871434	0.262687
100001229	208	-0.0268757	0.795997	0.907453
100001229	209	-0.107439	0.209743	0.450851
100001229	212	0.0324126	0.707957	0.8606
100001229	213	-0.0824792	0.336181	0.588421
100001229	229	0.518321	7.44434e-11	4.84731e-09
100001229	231	-0.0627527	0.464661	0.699519
100001229	234	-0.142056	0.0965044	0.280208
100001229	235	-0.192995	0.0278102	0.122558
100001229	240	-0.018884	0.825997	0.92225
100001229	241	-0.146316	0.0928557	0.273545
100001229	244	-0.162703	0.0574835	0.200479
100001229	250	0.0572229	0.504996	0.730146
100001229	252	-0.00779243	0.927724	0.969695
100001229	254	0.428698	1.55607e-07	5.41302e-06
100001229	266	0.0710315	0.407734	0.653416
100001229	267	-0.134645	0.115369	0.313346
100001229	272	0.13094	0.159369	0.382557
100001229	273	0.243858	0.00408378	0.0302962
100001229	275	-0.170696	0.0453169	0.171056
100001229	278	-0.116121	0.176605	0.406875
100001229	279	0.152262	0.074617	0.237789
100001229	297	-0.0302588	0.724608	0.869945
100001229	302	-0.0820691	0.355167	0.606027
100001229	310	-0.0588394	0.49302	0.721262
100001229	313	-0.0149068	0.862234	0.93959
100001229	327	0.096354	0.273603	0.525188
100001229	330	0.0263865	0.758687	0.888343
100001229	331	0.0791778	0.355946	0.606813
100001229	338	0.0562092	0.512584	0.735541
100001229	339	0.0353996	0.681312	0.845165
100001229	340	-0.0375329	0.662071	0.834056
100001229	342	-0.167029	0.0502205	0.183223
100001229	344	-0.0238157	0.781576	0.900192
100001229	355	0.00970116	0.910087	0.96163
100001229	356	0.144937	0.089865	0.267886
100001229	358	0.0526063	0.540017	0.755252
100001229	361	0.123317	0.189182	0.424124
100001229	362	0.0196762	0.822809	0.920771
100001229	363	0.0743512	0.386115	0.634349
100001229	376	-0.119425	0.162965	0.387783
100001229	381	0.0181078	0.833043	0.925616
100001229	391	0.0107651	0.900274	0.957072
100001229	397	-0.0900913	0.29333	0.546215
100001229	407	-0.0738215	0.389517	0.637366
100001229	409	0.0497661	0.562143	0.770492
100001229	415	-0.0113409	0.895356	0.954854
100001229	418	0.0221442	0.801019	0.909976
100001229	424	0.562943	6.63853e-13	5.9354e-11
100001229	432	0.0106782	0.901439	0.957547
100001229	439	0.495243	6.61227e-10	3.69044e-08
100001229	444	-0.121106	0.157085	0.379297
100001229	445	-0.059981	0.484654	0.714863
100001229	452	0.600456	7.00583e-15	8.108e-13
100001229	460	-0.213757	0.0118226	0.0668983
100001229	461	-0.0276879	0.747178	0.882219
100001229	466	0.302718	0.000307576	0.00389516
100001229	480	-0.0654286	0.445799	0.684732
100001229	482	-0.111083	0.194605	0.43143
100001229	491	-0.0634093	0.473549	0.7065
100001229	498	-0.0515515	0.548184	0.760832
100001229	500	-0.0855769	0.334907	0.587196
100001229	501	-0.0223544	0.794672	0.906792
100001229	503	-0.00341333	0.968306	0.986814
100001229	504	0.0554959	0.519505	0.740637
100001229	512	-0.0234686	0.784681	0.901845
100001229	519	0.599072	8.37477e-15	9.59911e-13
100001229	533	-0.000545676	0.994932	0.997938
100001229	535	0.0633189	0.460633	0.696407
100001229	537	0.236921	0.00514471	0.03608
100001229	561	0.0543096	0.526958	0.746071
100001229	563	-0.0360808	0.674387	0.841075
100001229	564	-0.0355511	0.678901	0.843672
100001229	565	-0.110128	0.198491	0.436456
100001229	566	-0.0904566	0.291369	0.544198
100001229	572	0.134828	0.114872	0.312543
100001229	796	0.295134	0.000486497	0.00565884
100001229	798	-0.0856076	0.356669	0.607482
100001229	799	-0.0627025	0.465019	0.699781
100001229	800	-0.0735384	0.391343	0.639027
100001229	803	0.207916	0.0144031	0.0771282
100001229	806	0.0193452	0.821817	0.92025
100001229	811	-0.0396425	0.644339	0.823251
100001229	815	-0.0844793	0.324554	0.577334
100001229	821	-0.124046	0.147179	0.364385
100001229	823	-0.0730178	0.394714	0.642042
100001229	825	0.0473846	0.582423	0.783657
100001229	826	-0.029585	0.765606	0.89186
100001229	827	-0.0859226	0.350763	0.602129
100001229	828	-0.0265487	0.781118	0.899896
100001229	849	-0.163363	0.0602647	0.2068
100001229	878	-0.180632	0.0339958	0.140789
100001229	880	0.085672	0.334369	0.586657
100001229	881	-0.168055	0.0589434	0.203807
100001229	888	0.192418	0.0237585	0.109842
100001229	891	0.574994	1.63828e-13	1.59254e-11
100001229	892	0.478092	3.02625e-09	1.49412e-07
100001229	893	0.30691	0.000250894	0.00329585
100001229	913	-0.0467477	0.586122	0.786131
100001229	917	-0.197322	0.0203525	0.0985022
100001229	922	-0.168143	0.0979295	0.282785
100001229	923	-0.106039	0.284017	0.536363
100001229	925	-0.0753649	0.379654	0.628596
100001229	926	-0.0463824	0.589056	0.788107
100001229	932	0.0353704	0.682681	0.845991
100001229	935	-0.177311	0.0591222	0.204207
100001229	980	0.526632	3.25446e-11	2.25763e-09
100001229	1001	-0.0615152	0.47353	0.706485
100001229	1002	-0.0752097	0.380639	0.629528
100001229	1004	0.250114	0.00309023	0.0244873
100001229	1021	-0.154234	0.070889	0.230083
100001229	1022	-0.0269102	0.754929	0.886329
100001229	1023	0.0158018	0.854051	0.935691
100001229	1024	0.0192448	0.822727	0.920713
100001229	1025	0.0106327	0.901495	0.957575
100001229	1026	-0.0290898	0.734843	0.875651
100001229	1052	-0.0050709	0.95293	0.980307
100001229	1053	-0.0920914	0.2827	0.535038
100001229	1082	-0.151458	0.0761805	0.241014
100001229	1083	-0.0644879	0.45238	0.690049
100001229	1084	-0.0221216	0.796764	0.907872
100001229	1087	0.401711	1.04262e-06	2.95391e-05
100001229	1090	0.0495652	0.563725	0.771453
100001229	1094	-0.00970116	0.910087	0.96163
100001229	1102	-0.0513643	0.549639	0.761822
100001229	1105	0.117489	0.169942	0.397784
100001229	1110	-0.069278	0.419436	0.663319
100001229	1111	0.02893	0.736246	0.876443
100001229	1113	-0.0635792	0.458789	0.695085
100001229	1114	0.0295144	0.731119	0.873591
100001229	1124	0.11569	0.176621	0.406892
100001229	1125	0.234082	0.0134079	0.0732252
100001229	1128	0.0123314	0.885857	0.950564
100001229	1134	-0.0952193	0.266601	0.517605
100001229	1135	-0.17655	0.0390395	0.1546
100001229	1136	0.0735843	0.394566	0.641944
100001229	1137	0.394364	1.70126e-06	4.56559e-05
100001229	1140	0.013715	0.873152	0.944643
100001229	1143	0.0552137	0.520091	0.741032
100001229	1162	0.094959	0.267916	0.519064
100001229	1215	0.0266292	0.771868	0.895118
100001229	1221	-0.00393389	0.963476	0.984854
100001229	1224	-0.143129	0.0939877	0.275566
100001229	1231	0.638767	3.4776e-17	5.23353e-15
100001229	1235	0.00635404	0.941038	0.975371
100001229	1239	0.276146	0.00104373	0.0104671
100001229	1242	-0.0116144	0.892452	0.95358
100001229	1254	0.357157	1.70652e-05	0.000343042
100001229	1256	-0.104612	0.222052	0.466146
100001229	1258	0.0997002	0.30006	0.553185
100001229	1268	-0.0947307	0.269073	0.520341
100001229	1342	-0.0130391	0.879354	0.947558
100001229	1442	0.0517935	0.546304	0.759569
100001229	1488	0.185604	0.106072	0.297164
100001229	1489	0.200254	0.0185248	0.0921345
100001229	1518	0.0341721	0.690707	0.850615
100001229	1526	0.00984271	0.908781	0.961038
100001229	1528	0.195204	0.0217686	0.103311
100001229	1537	0.0819358	0.339385	0.591432
100001229	1538	0.075406	0.379393	0.628362
100001229	1539	0.0790408	0.356781	0.607589
100001229	1547	0.0146465	0.864616	0.940722
100001229	1628	-0.2102	0.0147794	0.0785635
100001229	1629	-0.0883047	0.337518	0.589682
100001229	1648	-0.143636	0.0928173	0.273468
100001229	1869	-0.101767	0.234948	0.48164
100001229	2029	-0.066488	0.438452	0.679037
100001229	2050	0.659338	1.46154e-18	2.52155e-16
100001229	2051	0.103051	0.229068	0.474772
100001229	2054	0.140677	0.0998164	0.286151
100001229	100000007	-0.123206	0.14996	0.36852
100001229	100000008	-0.0773558	0.367157	0.61725
100001229	100000010	0.120593	0.1684	0.395535
100001229	100000011	-0.0140162	0.887151	0.951175
100001229	100000014	0.0276011	0.747944	0.88267
100001229	100000015	-0.0976168	0.263645	0.514492
100001229	100000016	0.00183486	0.984822	0.993781
100001229	100000036	0.0449578	0.60056	0.795539
100001229	100000039	-0.148426	0.0823185	0.253332
100001229	100000042	-0.03551	0.679252	0.843872
100001229	100000054	-0.0259664	0.762414	0.890244
100001229	100000096	-0.207843	0.0148048	0.0786612
100001229	100000257	-0.018295	0.831342	0.924831
100001229	100000258	0.042603	0.71112	0.862402
100001229	100000263	-0.0863287	0.314036	0.567081
100001229	100000265	-0.208903	0.0139356	0.075309
100001229	100000269	-0.0177105	0.836654	0.927365
100001229	100000276	0.0563507	0.511521	0.734857
100001229	100000282	-0.0886438	0.301186	0.554299
100001229	100000285	-0.0488934	0.649101	0.826166
100001229	100000295	-0.0415834	0.69228	0.851468
100001229	100000406	0.0754197	0.379306	0.628277
100001229	100000409	-0.063367	0.493568	0.721681
100001229	100000436	-0.272316	0.0145372	0.0776588
100001229	100000437	0.00659455	0.939037	0.974519
100001229	100000442	-0.1049	0.224216	0.468816
100001229	100000445	-0.104046	0.224578	0.46926
100001229	100000453	-0.0784936	0.374707	0.624123
100001229	100000463	-0.0811276	0.344187	0.595927
100001229	100000467	0.00844542	0.921686	0.966865
100001229	100000487	-0.0215302	0.837693	0.927883
100001229	100000491	-0.146365	0.0867139	0.261908
100001229	100000551	0.0718169	0.402556	0.649
100001229	100000580	-0.118736	0.165425	0.391256
100001229	100000616	0.0644834	0.452412	0.690079
100001229	100000626	-0.135257	0.113711	0.310548
100001229	100000630	0.0296145	0.744042	0.880591
100001229	100000639	0.0239983	0.779944	0.899292
100001229	100000656	0.105818	0.216741	0.459563
100001229	100000657	0.109484	0.201144	0.439857
100001229	100000665	0.606652	3.11665e-15	3.76154e-13
100001229	100000672	0.139942	0.101618	0.289384
100001229	100000706	0.0447888	0.601931	0.796441
100001229	100000707	0.0749389	0.384123	0.632568
100001229	100000708	0.0448573	0.601375	0.796078
100001229	100000711	-0.0801201	0.398906	0.645778
100001229	100000715	-0.141344	0.117379	0.316719
100001229	100000743	-0.183989	0.0307577	0.131392
100001229	100000765	-0.106171	0.342447	0.594282
100001229	100000773	0.142536	0.0953734	0.278129
100001229	100000774	-0.219396	0.00972504	0.0579141
100001229	100000776	0.185473	0.0294116	0.127398
100001229	100000781	0.314435	0.000172721	0.00242265
100001229	100000784	-0.113897	0.223457	0.467876
100001229	100000787	0.0621231	0.470807	0.704313
100001229	100000792	0.0415558	0.628429	0.813349
100001229	100000802	0.321348	0.000121494	0.00181129
100001229	100000808	-0.106775	0.251866	0.501241
100001229	100000827	0.117005	0.17172	0.400182
100001229	100000840	-0.0478937	0.579788	0.78197
100001229	100000841	-0.0152949	0.858683	0.937889
100001229	100000846	-0.0373646	0.668197	0.837542
100001229	100000856	0.124366	0.146132	0.362777
100001229	100000863	0.271142	0.00129675	0.0124308
100001229	100000900	-0.0114592	0.893881	0.954214
100001229	100000924	0.0614102	0.474287	0.707026
100001229	100000936	0.206674	0.0150113	0.0794308
100001229	100000943	0.131348	0.204518	0.444224
100001229	100000961	-0.0350443	0.683231	0.846344
100001229	100000963	-0.0876803	0.306491	0.559589
100001229	100000997	0.42136	2.65363e-07	8.71584e-06
100001229	100001002	0.0266395	0.757317	0.88757
100001229	100001006	0.245355	0.00372533	0.028239
100001229	100001007	0.0841642	0.326368	0.579059
100001229	100001022	0.0399485	0.641784	0.821818
100001229	100001026	-0.0473675	0.621535	0.808958
100001229	100001034	-0.135019	0.114352	0.311692
100001229	100001040	0.1079	0.207781	0.448338
100001229	100001048	0.129745	0.135135	0.34583
100001229	100001051	-0.137736	0.107178	0.29913
100001229	100001054	0.11853	0.166163	0.392303
100001229	100001055	0.000615429	0.994326	0.997661
100001229	100001064	-0.181381	0.0579113	0.201472
100001229	100001073	-0.0133131	0.876839	0.946371
100001229	100001083	-0.0258379	0.775757	0.897161
100001229	100001086	-0.285706	0.00236859	0.0199499
100001229	100001092	-0.0438162	0.609851	0.801541
100001229	100001102	0.242337	0.00418675	0.0308774
100001229	100001104	-0.0841962	0.326184	0.578885
100001229	100001106	-0.0270572	0.772138	0.895256
100001229	100001108	-0.00771632	0.929222	0.970323
100001229	100001112	0.50923	1.79462e-10	1.09929e-08
100001229	100001121	-0.068899	0.421991	0.665509
100001229	100001125	-0.0571758	0.580044	0.782114
100001229	100001126	-0.0347018	0.686163	0.848023
100001229	100001145	0.244358	0.0058243	0.0395879
100001229	100001148	-0.228012	0.0193168	0.0949289
100001229	100001149	-0.213904	0.0353943	0.1447
100001229	100001150	-0.063467	0.464596	0.699476
100001229	100001151	0.23304	0.0362886	0.147158
100001229	100001162	-0.0784106	0.36064	0.611286
100001229	100001167	-0.0804107	0.348481	0.599882
100001229	100001170	0.0221901	0.796148	0.90754
100001229	100001178	0.0502775	0.558127	0.767703
100001229	100001181	0.640666	4.99583e-16	6.64095e-14
100001229	100001182	0.555697	1.4992e-12	1.27312e-10
100001229	100001193	0.580346	8.63919e-14	8.74286e-12
100001229	100001195	0.563916	2.82832e-12	2.31329e-10
100001229	100001197	0.17929	0.0353695	0.144634
100001229	100001198	0.629972	1.25477e-16	1.77475e-14
100001229	100001207	-0.0930604	0.290415	0.543216
100001229	100001208	0.0807905	0.360847	0.611493
100001229	100001211	0.0536094	0.536881	0.753048
100001229	100001212	-0.0753238	0.379914	0.628829
100001232	35	-0.18609	0.015418	0.0809583
100001232	50	0.0393052	0.6066	0.799449
100001232	55	0.0596156	0.434561	0.675915
100001232	62	-0.217163	0.0096913	0.0577696
100001232	93	-0.0298881	0.69543	0.853308
100001232	98	0.0035616	0.962798	0.984575
100001232	111	0.00298756	0.968791	0.987013
100001232	112	0.078525	0.303037	0.556171
100001232	117	-0.0341681	0.714572	0.864441
100001232	132	0.044931	0.557213	0.7671
100001232	136	0.00721037	0.924989	0.96842
100001232	143	0.00584123	0.940098	0.974952
100001232	144	-0.160699	0.0526651	0.189113
100001232	158	0.169496	0.0253589	0.115031
100001232	171	0.112314	0.140073	0.353578
100001232	179	0.0456891	0.578769	0.781275
100001232	180	0.656382	8.1937e-23	2.11051e-20
100001232	181	0.695868	1.61965e-26	5.65531e-24
100001232	182	-0.00757539	0.920974	0.966549
100001232	189	-0.147518	0.0520754	0.187732
100001232	192	-0.103687	0.173341	0.40233
100001232	194	-0.111729	0.142164	0.356909
100001232	197	-0.221739	0.00336822	0.0261605
100001232	207	0.0931415	0.222899	0.46721
100001232	208	0.0869107	0.341158	0.593142
100001232	209	0.00439079	0.954146	0.980873
100001232	212	-0.0017652	0.981828	0.992545
100001232	213	-0.0438133	0.565936	0.773029
100001232	229	0.455522	2.69086e-10	1.60306e-08
100001232	231	-0.0892383	0.241604	0.489432
100001232	234	-0.11792	0.12122	0.323275
100001232	235	-0.163658	0.0362638	0.147103
100001232	240	-0.0750989	0.324686	0.577464
100001232	241	-0.0370392	0.633603	0.816694
100001232	244	-0.212896	0.00504776	0.0355643
100001232	250	-0.0192431	0.801019	0.909976
100001232	252	0.151461	0.0460393	0.172892
100001232	254	0.534857	2.90783e-14	3.11622e-12
100001232	266	0.0342253	0.653907	0.829118
100001232	267	-0.124303	0.102218	0.290456
100001232	272	0.251469	0.00190839	0.0168644
100001232	273	0.361777	1.00519e-06	2.85911e-05
100001232	275	-0.211984	0.00498351	0.0352189
100001232	278	-0.0397671	0.603434	0.797422
100001232	279	-0.0645497	0.397433	0.64445
100001232	297	0.0363393	0.634038	0.816997
100001232	302	-0.134772	0.0872858	0.262948
100001232	310	-0.179214	0.0179747	0.0902164
100001232	313	0.0650554	0.393738	0.641226
100001232	327	0.0138274	0.860079	0.938522
100001232	330	0.183432	0.0154017	0.0809011
100001232	331	-0.0623492	0.413752	0.658578
100001232	338	0.00657308	0.931402	0.971268
100001232	339	0.027699	0.718332	0.866564
100001232	340	0.0117441	0.877765	0.946821
100001232	342	-0.0796458	0.296167	0.54917
100001232	344	-0.0991908	0.192848	0.429058
100001232	355	0.0555175	0.466853	0.70115
100001232	356	0.228978	0.00237255	0.0199756
100001232	358	0.086791	0.256197	0.506156
100001232	361	0.158153	0.052442	0.188607
100001232	362	0.134343	0.0844122	0.25743
100001232	363	0.0373803	0.624348	0.81087
100001232	376	-0.219673	0.003586	0.0274422
100001232	381	-0.195007	0.00992079	0.0587834
100001232	391	-0.0269017	0.724566	0.86991
100001232	397	-0.228655	0.00240752	0.020202
100001232	407	-0.0956303	0.209393	0.450398
100001232	409	0.186011	0.0139926	0.0755383
100001232	415	0.0185115	0.808985	0.913969
100001232	418	-0.0848604	0.27555	0.527312
100001232	424	0.614262	1.98633e-19	3.74871e-17
100001232	432	0.0241875	0.752096	0.884953
100001232	439	0.426924	4.23972e-09	2.03324e-07
100001232	444	-0.164245	0.0303377	0.130131
100001232	445	-0.00597625	0.937618	0.973925
100001232	452	0.747902	1.99173e-32	1.1025e-29
100001232	460	-0.142536	0.0606254	0.207643
100001232	461	-0.0118306	0.876871	0.946376
100001232	466	0.203592	0.00721806	0.0464877
100001232	480	-0.263592	0.000440894	0.00522043
100001232	482	-0.0813975	0.285637	0.538109
100001232	491	-0.117676	0.131057	0.339354
100001232	498	-0.252056	0.000793006	0.0084089
100001232	500	-0.0301188	0.703598	0.858056
100001232	501	-0.146044	0.0544938	0.193464
100001232	503	0.0316535	0.678411	0.843421
100001232	504	0.154765	0.0426464	0.164159
100001232	512	0.0542214	0.477334	0.70942
100001232	519	0.716678	1.01223e-28	4.17752e-26
100001232	533	-0.183922	0.0151249	0.0798557
100001232	535	0.0925619	0.224448	0.46912
100001232	537	0.0448726	0.556573	0.766702
100001232	561	-0.0977123	0.199599	0.437865
100001232	563	-0.0734064	0.33574	0.587981
100001232	564	-0.041262	0.58879	0.78792
100001232	565	-0.257396	0.000606329	0.0067706
100001232	566	-0.251275	0.000824381	0.00867386
100001232	572	0.0249836	0.743492	0.88031
100001232	796	0.244126	0.00124961	0.0120685
100001232	798	0.0914798	0.270471	0.521767
100001232	799	-0.0660463	0.386558	0.63474
100001232	800	-0.0275714	0.717996	0.866378
100001232	803	0.244019	0.0011752	0.0114989
100001232	806	-0.120292	0.113863	0.310828
100001232	811	-0.221561	0.00330198	0.0257591
100001232	815	-0.120271	0.113925	0.310928
100001232	821	-0.0822267	0.280742	0.532869
100001232	823	-0.075083	0.324789	0.57757
100001232	825	0.11656	0.12783	0.334101
100001232	826	-0.0140803	0.869803	0.943003
100001232	827	0.0812095	0.321556	0.574527
100001232	828	-0.125687	0.129296	0.33647
100001232	849	-0.131237	0.0889847	0.26621
100001232	878	-0.0867644	0.254953	0.504707
100001232	880	0.0830656	0.290306	0.543086
100001232	881	0.0286482	0.71744	0.866009
100001232	888	0.414521	1.29743e-08	5.65792e-07
100001232	891	0.526463	8.57771e-14	8.68751e-12
100001232	892	0.439387	1.31558e-09	6.95262e-08
100001232	893	0.272073	0.000281483	0.00362072
100001232	913	0.0664267	0.383822	0.63228
100001232	917	-0.123298	0.105042	0.295364
100001232	922	0.0553025	0.548555	0.761043
100001232	923	-0.0743397	0.380981	0.629814
100001232	925	-0.0613332	0.421417	0.665031
100001232	926	0.193002	0.0107242	0.0622284
100001232	932	0.198852	0.00892072	0.0543822
100001232	935	-0.169765	0.0426608	0.164199
100001232	980	0.585524	2.14379e-17	3.2979e-15
100001232	1001	-0.220288	0.00349117	0.0268931
100001232	1002	-0.108651	0.15355	0.374075
100001232	1004	0.140493	0.0644507	0.216231
100001232	1021	-0.0305965	0.688581	0.84943
100001232	1022	-0.066773	0.382734	0.631348
100001232	1023	-0.112995	0.13767	0.349895
100001232	1024	-0.0941314	0.216654	0.459471
100001232	1025	-0.0620507	0.415994	0.660463
100001232	1026	0.0527361	0.4895	0.718604
100001232	1052	0.120898	0.112041	0.307701
100001232	1053	-0.0831197	0.275533	0.52729
100001232	1082	-0.276353	0.000223182	0.00299417
100001232	1083	-0.136985	0.0714774	0.231341
100001232	1084	-0.145249	0.0558363	0.19658
100001232	1087	0.524998	1.03283e-13	1.03501e-11
100001232	1090	-0.007646	0.920239	0.966284
100001232	1094	0.133381	0.0793311	0.247342
100001232	1102	-0.124811	0.100813	0.287889
100001232	1105	-0.0181406	0.812202	0.915635
100001232	1110	-0.0944366	0.215161	0.457593
100001232	1111	0.168525	0.0262224	0.117748
100001232	1113	-0.132192	0.0820702	0.252851
100001232	1114	0.129993	0.0873336	0.263052
100001232	1124	0.255361	0.00067206	0.0073507
100001232	1125	0.173769	0.0379356	0.151688
100001232	1128	0.106883	0.160393	0.384083
100001232	1134	-0.1495	0.0489644	0.180204
100001232	1135	-0.0815715	0.286014	0.53852
100001232	1136	-0.0147335	0.84832	0.93298
100001232	1137	0.452994	3.46972e-10	2.03234e-08
100001232	1140	0.049367	0.517699	0.739368
100001232	1143	-0.0595541	0.435036	0.676292
100001232	1162	0.139579	0.0662236	0.220108
100001232	1215	-0.165741	0.0412851	0.160565
100001232	1221	0.069486	0.362254	0.612729
100001232	1224	-0.0893203	0.24117	0.488983
100001232	1231	0.620588	6.64076e-20	1.30218e-17
100001232	1235	-0.00462769	0.951675	0.979858
100001232	1239	0.246815	0.00102641	0.010334
100001232	1242	-0.0666682	0.382092	0.630791
100001232	1254	0.59389	5.75589e-18	9.36319e-16
100001232	1256	-0.115487	0.129144	0.336213
100001232	1258	-0.0838446	0.328216	0.580747
100001232	1268	-0.277809	0.000206066	0.00280462
100001232	1342	0.00943877	0.901623	0.957632
100001232	1442	0.0929628	0.222439	0.466624
100001232	1488	0.298401	0.00220195	0.0188496
100001232	1489	0.261865	0.000482207	0.00561721
100001232	1518	0.0942749	0.215951	0.458598
100001232	1526	-0.0694314	0.362632	0.613086
100001232	1528	0.0068349	0.928885	0.97018
100001232	1537	0.102799	0.177074	0.407495
100001232	1538	0.127296	0.0941566	0.275876
100001232	1539	0.0253504	0.739861	0.878301
100001232	1547	0.0137191	0.857411	0.937241
100001232	1628	-0.0803802	0.300321	0.553447
100001232	1629	0.0461731	0.572167	0.777104
100001232	1648	-0.0185856	0.808234	0.913584
100001232	1869	-0.141971	0.0624277	0.211758
100001232	2029	-0.127137	0.0945729	0.276618
100001232	2050	0.452964	3.48002e-10	2.03768e-08
100001232	2051	0.0592534	0.437362	0.678198
100001232	2054	0.128255	0.0916836	0.271406
100001232	100000007	-0.173765	0.0218443	0.103563
100001232	100000008	-0.104063	0.171779	0.400247
100001232	100000010	-0.0216186	0.782192	0.900518
100001232	100000011	-0.129193	0.13242	0.341491
100001232	100000014	-0.130114	0.0870377	0.262501
100001232	100000015	-0.132711	0.086367	0.261218
100001232	100000016	0.0489946	0.575455	0.779249
100001232	100000036	-0.0383713	0.615183	0.804919
100001232	100000039	-0.0625701	0.412095	0.657158
100001232	100000042	-0.157413	0.0380413	0.151952
100001232	100000054	-0.102068	0.180192	0.412011
100001232	100000096	-0.20889	0.00581398	0.0395383
100001232	100000257	0.0475788	0.532997	0.75025
100001232	100000258	-0.0167133	0.872286	0.94423
100001232	100000263	-0.0835479	0.273058	0.52463
100001232	100000265	-0.11774	0.121793	0.324198
100001232	100000269	-0.116285	0.126505	0.331941
100001232	100000276	0.0940699	0.216956	0.459819
100001232	100000282	-0.0808437	0.290349	0.543129
100001232	100000285	-0.0569981	0.54874	0.761186
100001232	100000295	-0.141826	0.134016	0.344051
100001232	100000406	-0.148591	0.0503714	0.183583
100001232	100000409	-0.1747	0.0330942	0.138209
100001232	100000436	-0.197183	0.0417757	0.161844
100001232	100000437	-0.0636163	0.405681	0.651611
100001232	100000442	-0.155008	0.0423182	0.163277
100001232	100000445	-0.110385	0.147055	0.364193
100001232	100000453	-0.105963	0.174228	0.403476
100001232	100000463	-0.111225	0.143981	0.359575
100001232	100000467	-0.126827	0.0953859	0.278151
100001232	100000487	-0.07904	0.396942	0.644051
100001232	100000491	-0.169104	0.0257045	0.116105
100001232	100000551	-0.0319246	0.675811	0.841961
100001232	100000580	-0.157705	0.0376817	0.150987
100001232	100000616	-0.0533079	0.484797	0.714982
100001232	100000626	-0.0326695	0.668689	0.837807
100001232	100000630	0.0892441	0.260248	0.510682
100001232	100000639	0.100753	0.185896	0.419816
100001232	100000656	0.0439272	0.564925	0.772271
100001232	100000657	0.228106	0.00246794	0.0205887
100001232	100000665	0.499056	2.40079e-12	1.98579e-10
100001232	100000672	0.0777163	0.308059	0.561052
100001232	100000706	-0.0598128	0.435735	0.676868
100001232	100000707	0.0130512	0.86507	0.940905
100001232	100000708	-0.0162886	0.831072	0.924706
100001232	100000711	-0.223949	0.00696888	0.0452628
100001232	100000715	-0.0865575	0.288993	0.541775
100001232	100000743	-0.0676318	0.375235	0.624611
100001232	100000765	-0.0858836	0.407932	0.653614
100001232	100000773	0.359487	1.10676e-06	3.11465e-05
100001232	100000774	-0.12654	0.096144	0.27959
100001232	100000776	0.198768	0.0085557	0.0527327
100001232	100000781	0.465584	9.58318e-11	6.11874e-09
100001232	100000784	-0.149536	0.0726268	0.233741
100001232	100000787	0.116944	0.126569	0.33203
100001232	100000792	0.0524582	0.491795	0.720382
100001232	100000802	0.276469	0.000221769	0.00297973
100001232	100000808	-0.120073	0.140622	0.354451
100001232	100000827	0.0452006	0.553688	0.764706
100001232	100000840	0.126541	0.0990979	0.284886
100001232	100000841	0.162491	0.0321765	0.135549
100001232	100000846	-0.179535	0.0184435	0.0918614
100001232	100000856	0.112483	0.139475	0.352713
100001232	100000863	0.344389	3.26818e-06	8.11665e-05
100001232	100000900	-0.0614311	0.420674	0.664344
100001232	100000924	0.041442	0.587164	0.786815
100001232	100000936	0.115137	0.130319	0.338138
100001232	100000943	0.165845	0.0690687	0.226271
100001232	100000961	-0.153523	0.0431235	0.165388
100001232	100000963	-0.108041	0.155888	0.377562
100001232	100000997	0.597674	3.13605e-18	5.24632e-16
100001232	100001002	-0.064293	0.400694	0.647361
100001232	100001006	0.334569	6.41657e-06	0.000147053
100001232	100001007	-0.0187238	0.806282	0.912601
100001232	100001022	0.144661	0.0568464	0.198985
100001232	100001026	-0.112761	0.172402	0.401083
100001232	100001034	-0.29849	6.31917e-05	0.00104658
100001232	100001040	-0.00298528	0.968815	0.987016
100001232	100001048	0.0302496	0.696229	0.853811
100001232	100001051	-0.174929	0.0209621	0.100587
100001232	100001054	0.0581919	0.445632	0.684617
100001232	100001055	-0.195544	0.0101494	0.0597671
100001232	100001064	-0.299349	0.000230274	0.00307227
100001232	100001073	0.0122794	0.872239	0.944209
100001232	100001083	-0.010717	0.894024	0.954286
100001232	100001086	-0.260392	0.00156073	0.0143931
100001232	100001092	-0.170163	0.0247794	0.113188
100001232	100001102	0.320958	1.57444e-05	0.00031998
100001232	100001104	-0.219611	0.00359561	0.0274944
100001232	100001106	-0.078465	0.3465	0.59803
100001232	100001108	-0.113667	0.139974	0.35341
100001232	100001112	0.624074	3.59265e-20	7.25005e-18
100001232	100001121	-0.132597	0.0811277	0.250931
100001232	100001125	0.011309	0.902845	0.958253
100001232	100001126	-0.116272	0.127657	0.333779
100001232	100001145	0.482517	7.92327e-11	5.13567e-09
100001232	100001148	-0.132573	0.129682	0.337087
100001232	100001149	-0.0690215	0.455741	0.692725
100001232	100001150	-0.221265	0.00405826	0.030153
100001232	100001151	0.000765816	0.994155	0.997571
100001232	100001162	-0.291597	9.46586e-05	0.001469
100001232	100001167	-0.109749	0.149411	0.367714
100001232	100001170	-0.00326775	0.965866	0.985849
100001232	100001178	-0.011653	0.878706	0.947297
100001232	100001181	0.585126	5.52599e-16	7.30403e-14
100001232	100001182	0.598975	2.54049e-18	4.27792e-16
100001232	100001193	0.520936	1.72055e-13	1.66777e-11
100001232	100001195	0.526396	3.82389e-13	3.53416e-11
100001232	100001197	0.355424	1.48945e-06	4.05598e-05
100001232	100001198	0.807136	3.22204e-41	3.43357e-38
100001232	100001207	-0.137156	0.0808335	0.250328
100001232	100001208	0.0941807	0.230316	0.476271
100001232	100001211	0.139165	0.0686543	0.225406
100001232	100001212	-0.132162	0.0821393	0.252987
100001232	100001229	0.44724	1.20662e-07	4.30162e-06
100001247	35	-0.134823	0.0703641	0.228971
100001247	50	0.107563	0.14393	0.359502
100001247	55	0.0940701	0.201556	0.440392
100001247	62	-0.231782	0.00458899	0.0330969
100001247	93	0.164461	0.0248891	0.11353
100001247	98	0.180779	0.0135397	0.0737436
100001247	111	0.245218	0.000742351	0.0079727
100001247	112	0.119817	0.103325	0.292356
100001247	117	0.17071	0.0569865	0.199314
100001247	132	0.096742	0.190199	0.425471
100001247	136	0.0087165	0.906261	0.959875
100001247	143	0.0443977	0.555103	0.765686
100001247	144	-0.0317207	0.694243	0.852632
100001247	158	0.25298	0.000494402	0.00573426
100001247	171	0.0161416	0.826905	0.92261
100001247	179	-0.0557338	0.482543	0.713324
100001247	180	0.482291	3.16217e-12	2.56831e-10
100001247	181	0.335442	2.86456e-06	7.23163e-05
100001247	182	0.107639	0.143643	0.359066
100001247	189	0.18241	0.0127056	0.0704285
100001247	192	0.0352736	0.632669	0.81608
100001247	194	0.211212	0.00380556	0.0287012
100001247	197	-0.00634927	0.931645	0.971352
100001247	207	0.260585	0.000340434	0.00422997
100001247	208	0.0140514	0.872951	0.944546
100001247	209	0.0137956	0.851749	0.934608
100001247	212	0.105223	0.158615	0.381484
100001247	213	0.112493	0.126334	0.331651
100001247	229	0.367099	2.55138e-07	8.40909e-06
100001247	231	0.00506413	0.945308	0.977122
100001247	234	-0.0245971	0.738947	0.877877
100001247	235	0.123187	0.103349	0.292394
100001247	240	0.258468	0.000368048	0.00450882
100001247	241	0.0965359	0.197344	0.435018
100001247	244	-0.120462	0.10335	0.292394
100001247	250	0.10045	0.172514	0.401226
100001247	252	0.126861	0.0844442	0.257494
100001247	254	0.450818	1.0679e-10	6.77286e-09
100001247	266	0.183596	0.0121279	0.0681142
100001247	267	-0.107563	0.14393	0.359502
100001247	272	0.155066	0.0517199	0.186892
100001247	273	0.231333	0.00153369	0.0141906
100001247	275	0.191134	0.00896754	0.0545923
100001247	278	-0.0443027	0.549312	0.761591
100001247	279	0.177992	0.0150752	0.079666
100001247	297	0.00517416	0.944121	0.976623
100001247	302	0.0319535	0.677325	0.842785
100001247	310	0.0474421	0.520209	0.741102
100001247	313	-0.0298561	0.685825	0.84781
100001247	327	0.124351	0.102085	0.290218
100001247	330	0.129333	0.0785132	0.245724
100001247	331	0.0500417	0.49758	0.724586
100001247	338	-0.0245654	0.739271	0.878009
100001247	339	0.0473117	0.523635	0.743732
100001247	340	-0.0861182	0.242504	0.490497
100001247	342	-0.155746	0.0337753	0.14012
100001247	344	-0.0133816	0.856149	0.936677
100001247	355	-0.00563106	0.939196	0.974572
100001247	356	0.258936	0.000358792	0.00441301
100001247	358	-0.0505591	0.49432	0.722221
100001247	361	0.0665154	0.404826	0.650906
100001247	362	0.0416425	0.581013	0.782758
100001247	363	0.0870488	0.237433	0.484629
100001247	376	0.135316	0.0655479	0.218624
100001247	381	0.170689	0.0198421	0.0967359
100001247	391	-0.0309732	0.674726	0.841332
100001247	397	0.14685	0.0454864	0.171464
100001247	407	0.0931563	0.20599	0.446014
100001247	409	0.118323	0.107728	0.300089
100001247	415	0.0425477	0.565258	0.772538
100001247	418	-0.0383094	0.614726	0.804592
100001247	424	0.476238	6.40037e-12	4.95049e-10
100001247	432	-0.0518024	0.48375	0.714209
100001247	439	0.359087	4.82444e-07	1.48657e-05
100001247	444	-0.0903067	0.220265	0.463967
100001247	445	0.00049513	0.994649	0.9978
100001247	452	0.503611	2.35685e-13	2.24883e-11
100001247	460	0.133701	0.0688621	0.225821
100001247	461	-0.0276965	0.70747	0.860329
100001247	466	0.195004	0.00781525	0.049325
100001247	480	-0.0664006	0.367869	0.617916
100001247	482	0.0411089	0.577455	0.780471
100001247	491	-0.104415	0.165425	0.391256
100001247	498	0.0191329	0.795479	0.907164
100001247	500	0.0273869	0.719804	0.867302
100001247	501	-0.0835017	0.257166	0.50721
100001247	503	-0.00726844	0.921566	0.966808
100001247	504	-0.0243995	0.742334	0.879676
100001247	512	-0.00972451	0.895195	0.954801
100001247	519	0.419677	2.48171e-09	1.24713e-07
100001247	533	0.189012	0.00977369	0.0581322
100001247	535	0.173559	0.017832	0.0897346
100001247	537	-0.0637525	0.387321	0.635431
100001247	561	0.128168	0.0812654	0.251219
100001247	563	-0.0568542	0.440835	0.680931
100001247	564	0.0218725	0.766982	0.892562
100001247	565	0.000851326	0.990799	0.996129
100001247	566	0.151604	0.0388644	0.154155
100001247	572	0.19354	0.00812542	0.0507625
100001247	796	0.291566	5.92829e-05	0.000991843
100001247	798	0.0323522	0.686553	0.848264
100001247	799	0.0633571	0.390278	0.63807
100001247	800	0.0291828	0.692546	0.851611
100001247	803	0.427583	1.15061e-09	6.15315e-08
100001247	806	0.142874	0.0517263	0.186905
100001247	811	-0.0628722	0.393922	0.641385
100001247	815	0.0866254	0.239731	0.487316
100001247	821	0.120539	0.10125	0.28871
100001247	823	-0.072758	0.323688	0.576555
100001247	825	0.188386	0.0104387	0.0610004
100001247	826	0.029877	0.722231	0.868567
100001247	827	0.104433	0.184614	0.418073
100001247	828	0.0597041	0.462018	0.69749
100001247	849	-0.0119543	0.873101	0.944616
100001247	878	-0.0805477	0.27444	0.526098
100001247	880	0.0382042	0.615699	0.805242
100001247	881	-0.0443747	0.562108	0.770454
100001247	888	0.11362	0.122558	0.325476
100001247	891	0.449048	1.28807e-10	8.0674e-09
100001247	892	0.335539	2.84455e-06	7.18748e-05
100001247	893	0.185297	0.0113399	0.0648509
100001247	913	-0.0406221	0.581973	0.783327
100001247	917	0.0300071	0.68432	0.846916
100001247	922	0.191117	0.0287666	0.125475
100001247	923	-0.0797352	0.333727	0.585951
100001247	925	-0.00132501	0.98568	0.994134
100001247	926	0.177049	0.0156286	0.081738
100001247	932	0.104404	0.15842	0.381212
100001247	935	-0.0867342	0.286399	0.538941
100001247	980	0.397564	1.92262e-08	8.11974e-07
100001247	1001	-0.0100826	0.891359	0.953111
100001247	1002	0.0542396	0.462166	0.697591
100001247	1004	0.273576	0.000157928	0.00225137
100001247	1021	-0.0287614	0.696766	0.854135
100001247	1022	0.204306	0.00527872	0.036791
100001247	1023	-0.00524502	0.943357	0.976344
100001247	1024	0.220409	0.00250295	0.020816
100001247	1025	0.093078	0.206373	0.446506
100001247	1026	-0.0208188	0.777908	0.898227
100001247	1052	-0.0187879	0.799088	0.909029
100001247	1053	0.207074	0.00457008	0.0329919
100001247	1082	0.0131727	0.858371	0.937718
100001247	1083	0.0317471	0.667078	0.836958
100001247	1084	0.202771	0.00550857	0.0379882
100001247	1087	0.378685	9.84347e-08	3.57865e-06
100001247	1090	0.0068134	0.926462	0.969043
100001247	1094	0.0927442	0.208012	0.448628
100001247	1102	0.107764	0.143176	0.358318
100001247	1105	0.109373	0.137263	0.349254
100001247	1110	0.290634	5.71665e-05	0.000961614
100001247	1111	0.254945	0.000445142	0.00526231
100001247	1113	0.0642802	0.383395	0.63194
100001247	1114	0.227379	0.0018017	0.0161199
100001247	1124	0.214684	0.00325519	0.0254844
100001247	1125	0.315388	8.93444e-05	0.00139985
100001247	1128	0.297765	3.66532e-05	0.000658568
100001247	1134	0.210926	0.00385432	0.028987
100001247	1135	0.0228024	0.758018	0.887954
100001247	1136	0.00501281	0.946305	0.977585
100001247	1137	0.447119	1.57801e-10	9.74989e-09
100001247	1140	-0.102106	0.165509	0.391393
100001247	1143	-0.0922406	0.210502	0.451836
100001247	1162	0.133453	0.069383	0.226964
100001247	1215	-0.0298396	0.704469	0.858514
100001247	1221	-0.177304	0.0154771	0.081181
100001247	1224	0.0924234	0.209596	0.450676
100001247	1231	0.486769	1.8603e-12	1.56063e-10
100001247	1235	0.0309228	0.675225	0.84161
100001247	1239	0.216767	0.0029606	0.0236927
100001247	1242	0.102039	0.165789	0.391778
100001247	1254	0.402854	1.19404e-08	5.24952e-07
100001247	1256	0.129581	0.0779373	0.244579
100001247	1258	0.0799113	0.334312	0.586585
100001247	1268	0.199733	0.00627161	0.0418437
100001247	1342	0.204148	0.00519113	0.0363272
100001247	1442	0.321177	7.8314e-06	0.000174857
100001247	1488	0.376252	5.99206e-05	0.00100039
100001247	1489	0.299543	3.27498e-05	0.000598653
100001247	1518	0.191781	0.00873374	0.0535557
100001247	1526	-0.0462541	0.530721	0.748681
100001247	1528	-0.0538835	0.466334	0.700741
100001247	1537	0.126937	0.0842555	0.257124
100001247	1538	0.245875	0.000717618	0.00775484
100001247	1539	0.117848	0.10916	0.302672
100001247	1547	0.180312	0.0137867	0.0747216
100001247	1628	-0.0974787	0.194242	0.43094
100001247	1629	0.0242545	0.758598	0.888277
100001247	1648	-0.059141	0.423912	0.66708
100001247	1869	-0.0229199	0.75681	0.88731
100001247	2029	-0.102979	0.161904	0.386275
100001247	2050	0.330869	3.97625e-06	9.6512e-05
100001247	2051	0.20398	0.00522895	0.036529
100001247	2054	0.166525	0.0231062	0.107724
100001247	100000007	0.137233	0.0617843	0.21024
100001247	100000008	-0.130339	0.0762005	0.241048
100001247	100000010	-0.0148735	0.843789	0.930762
100001247	100000011	-0.083269	0.321078	0.574042
100001247	100000014	0.0123242	0.867407	0.941939
100001247	100000015	0.068105	0.36366	0.614064
100001247	100000016	0.158911	0.0589013	0.203701
100001247	100000036	0.254289	0.000461065	0.00541536
100001247	100000039	-0.0232954	0.7523	0.885058
100001247	100000042	-0.00249244	0.973066	0.988825
100001247	100000054	-0.0443706	0.547606	0.760462
100001247	100000096	-0.0641428	0.385714	0.634007
100001247	100000257	0.09305	0.20651	0.446675
100001247	100000258	-0.0773597	0.44426	0.683577
100001247	100000263	0.205362	0.00492481	0.0349038
100001247	100000265	0.103061	0.161568	0.385797
100001247	100000269	-0.105051	0.153582	0.374124
100001247	100000276	0.0283343	0.701052	0.856517
100001247	100000282	-0.0399871	0.588912	0.788003
100001247	100000285	-0.045922	0.616961	0.806038
100001247	100000295	0.0637616	0.483526	0.714042
100001247	100000406	-0.0681667	0.355237	0.606098
100001247	100000409	-0.096141	0.225053	0.46983
100001247	100000436	-0.250574	0.0074314	0.0475
100001247	100000437	0.0460502	0.533656	0.750752
100001247	100000442	-0.0513783	0.488537	0.717892
100001247	100000445	-0.155101	0.0345289	0.142304
100001247	100000453	0.0134829	0.858232	0.937652
100001247	100000463	0.135907	0.0643679	0.216069
100001247	100000467	0.0192746	0.793997	0.906489
100001247	100000487	-0.0489725	0.589103	0.788137
100001247	100000491	0.204952	0.00501318	0.0353814
100001247	100000551	0.290481	5.77065e-05	0.000969203
100001247	100000580	0.0594035	0.420585	0.66428
100001247	100000616	-0.00216981	0.976551	0.990335
100001247	100000626	-0.0466607	0.527112	0.746184
100001247	100000630	0.0211054	0.784088	0.90154
100001247	100000639	0.0270289	0.714211	0.86424
100001247	100000656	0.0764878	0.299436	0.552601
100001247	100000657	0.242029	0.000874064	0.00909494
100001247	100000665	0.411056	5.61179e-09	2.63101e-07
100001247	100000672	-0.123491	0.0930996	0.273985
100001247	100000706	0.222375	0.00241362	0.0202431
100001247	100000707	0.0761187	0.30443	0.557594
100001247	100000708	0.245669	0.000725264	0.0078218
100001247	100000711	-0.152009	0.0633184	0.213771
100001247	100000715	0.149036	0.0583828	0.20252
100001247	100000743	0.0638718	0.386431	0.634613
100001247	100000765	0.142132	0.150075	0.368674
100001247	100000773	0.43922	3.57772e-10	2.08916e-08
100001247	100000774	0.113527	0.122867	0.325991
100001247	100000776	0.40383	1.09267e-08	4.84873e-07
100001247	100000781	0.831251	8.45594e-49	1.47426e-45
100001247	100000784	-0.0789821	0.325474	0.578217
100001247	100000787	0.0200439	0.787112	0.903061
100001247	100000792	0.0512297	0.487415	0.717042
100001247	100000802	0.426238	1.31316e-09	6.94201e-08
100001247	100000808	-0.0145158	0.854987	0.936165
100001247	100000827	0.0327262	0.657451	0.831247
100001247	100000840	-0.133053	0.072564	0.233595
100001247	100000841	-0.150964	0.0397052	0.156406
100001247	100000846	-0.0125089	0.867268	0.941865
100001247	100000856	0.168761	0.0213003	0.101762
100001247	100000863	0.211588	0.00374204	0.0283385
100001247	100000900	-0.0664621	0.367424	0.617493
100001247	100000924	0.167551	0.022262	0.104958
100001247	100000936	0.279176	0.000113948	0.0017166
100001247	100000943	-0.047443	0.591951	0.790058
100001247	100000961	0.0904485	0.219539	0.463054
100001247	100000963	0.10266	0.163215	0.388126
100001247	100000997	0.587541	1.19491e-18	2.07833e-16
100001247	100001002	0.0512206	0.488681	0.717992
100001247	100001006	0.210371	0.0039509	0.0295564
100001247	100001007	0.0276107	0.708335	0.860784
100001247	100001022	-0.079854	0.278608	0.530623
100001247	100001026	-0.155176	0.0546505	0.19382
100001247	100001034	-0.0660276	0.370571	0.620406
100001247	100001040	0.0321219	0.663385	0.83486
100001247	100001048	0.0418614	0.576871	0.780102
100001247	100001051	0.223908	0.00212477	0.0183219
100001247	100001054	0.252739	0.000500769	0.00579578
100001247	100001055	0.104271	0.158953	0.381963
100001247	100001064	-0.269819	0.000714177	0.00772332
100001247	100001073	-0.0042902	0.953656	0.980672
100001247	100001083	0.0503282	0.515807	0.737951
100001247	100001086	-0.216336	0.00743017	0.0474966
100001247	100001092	-0.0543757	0.461042	0.696731
100001247	100001102	0.0636667	0.387961	0.636014
100001247	100001104	0.0254829	0.729904	0.872916
100001247	100001106	0.173912	0.0304508	0.130476
100001247	100001108	-0.0592527	0.426873	0.66948
100001247	100001112	0.646848	1.99315e-23	5.4314e-21
100001247	100001121	0.0582454	0.429716	0.67188
100001247	100001125	-0.0418688	0.641576	0.821684
100001247	100001126	0.217901	0.00288648	0.0232469
100001247	100001145	0.327767	1.07222e-05	0.00022941
100001247	100001148	-0.0664969	0.433366	0.674927
100001247	100001149	-0.0907897	0.311995	0.565037
100001247	100001150	-0.0892966	0.234552	0.481206
100001247	100001151	0.084051	0.408157	0.653818
100001247	100001162	0.147548	0.0444595	0.168837
100001247	100001167	0.060308	0.413534	0.658399
100001247	100001170	0.329019	4.53361e-06	0.000108382
100001247	100001178	0.147261	0.04488	0.169965
100001247	100001181	0.389016	1.45361e-07	5.08661e-06
100001247	100001182	0.466266	1.9848e-11	1.42446e-09
100001247	100001193	0.421421	2.09826e-09	1.06826e-07
100001247	100001195	0.413405	1.18041e-08	5.19536e-07
100001247	100001197	0.34367	1.56676e-06	4.24307e-05
100001247	100001198	0.525846	1.28747e-14	1.44532e-12
100001247	100001207	-0.0448253	0.555841	0.766224
100001247	100001208	0.00677116	0.929135	0.970292
100001247	100001211	0.0207405	0.780491	0.899609
100001247	100001212	0.0305964	0.678461	0.843449
100001247	100001229	0.213556	0.0119041	0.0672328
100001247	100001232	0.445016	7.63396e-10	4.21342e-08
100001251	35	-0.0585352	0.433788	0.675284
100001251	50	0.117172	0.111219	0.306233
100001251	55	0.0498198	0.499491	0.726027
100001251	62	-0.214932	0.00870777	0.053426
100001251	93	0.0506422	0.492428	0.7208
100001251	98	0.144611	0.0489192	0.180083
100001251	111	0.253049	0.000492594	0.00571696
100001251	112	0.14564	0.0473156	0.176134
100001251	117	0.0987281	0.27334	0.524918
100001251	132	0.074076	0.316299	0.569368
100001251	136	0.0233122	0.752781	0.885267
100001251	143	0.0686188	0.361399	0.611995
100001251	144	-0.0422374	0.600602	0.795563
100001251	158	0.179088	0.0144541	0.0773284
100001251	171	-0.0477069	0.51788	0.739468
100001251	179	-0.0876495	0.268895	0.520151
100001251	180	0.474011	8.26689e-12	6.29539e-10
100001251	181	0.377432	1.09312e-07	3.93476e-06
100001251	182	0.129807	0.0774164	0.243531
100001251	189	0.138326	0.0597195	0.205536
100001251	192	-0.0235061	0.750133	0.883847
100001251	194	0.167877	0.0219991	0.104076
100001251	197	-0.0592813	0.422812	0.666164
100001251	207	0.221514	0.00244372	0.0204372
100001251	208	0.049934	0.56963	0.775422
100001251	209	-0.0115055	0.876142	0.946063
100001251	212	0.104147	0.162943	0.387746
100001251	213	1.39867e-05	0.999849	0.999926
100001251	229	0.365953	2.79757e-07	9.12896e-06
100001251	231	0.0928225	0.207627	0.448146
100001251	234	-0.0564159	0.444371	0.683657
100001251	235	0.0848229	0.263011	0.513759
100001251	240	0.173901	0.0176052	0.0889253
100001251	241	0.000693437	0.992629	0.996946
100001251	244	-0.194801	0.00805318	0.05042
100001251	250	0.0812582	0.270215	0.521535
100001251	252	0.0962073	0.191458	0.427147
100001251	254	0.480184	4.04827e-12	3.23267e-10
100001251	266	0.119418	0.104487	0.294388
100001251	267	-0.119707	0.103645	0.292878
100001251	272	0.112989	0.157509	0.379895
100001251	273	0.143156	0.0519003	0.187312
100001251	275	0.0750854	0.30841	0.561398
100001251	278	-0.230202	0.00161987	0.0148166
100001251	279	0.238514	0.00104393	0.0104688
100001251	297	-0.0223331	0.76222	0.890149
100001251	302	-0.016347	0.831452	0.924876
100001251	310	-0.09247	0.209365	0.450382
100001251	313	-0.0451053	0.540988	0.755919
100001251	327	0.0446357	0.55866	0.768051
100001251	330	0.058458	0.428032	0.670405
100001251	331	0.00621477	0.932907	0.971924
100001251	338	0.0362396	0.623375	0.810238
100001251	339	0.081006	0.274338	0.525977
100001251	340	-0.0822821	0.264205	0.515104
100001251	342	-0.131955	0.0725964	0.233664
100001251	344	-0.165908	0.0236274	0.109408
100001251	355	-0.0111642	0.879788	0.947794
100001251	356	0.245006	0.000750529	0.0080435
100001251	358	-0.0775369	0.294156	0.547122
100001251	361	-0.00956532	0.904748	0.959151
100001251	362	0.0387082	0.607961	0.800313
100001251	363	0.13794	0.0604423	0.207224
100001251	376	0.0970987	0.187356	0.421762
100001251	381	0.122957	0.0945321	0.276551
100001251	391	-0.0428302	0.561608	0.770115
100001251	397	0.117393	0.110545	0.305068
100001251	407	0.100075	0.174129	0.403356
100001251	409	0.0825152	0.26285	0.513563
100001251	415	0.0585762	0.428359	0.670658
