## Supplementary material for "Combined Metabolic Activators accelerates recovery in mild-to-moderate COVID-19": Dataset 13N (part 3 of 3)

### Sheet: Edges (Unfiltered) (continued)
source	target	correlation	pval	padj
100001251	418	-0.00556202	0.941765	0.975666
100001251	424	0.492899	8.88546e-13	7.79345e-11
100001251	432	-0.125462	0.0888257	0.265923
100001251	439	0.361959	3.8471e-07	1.21313e-05
100001251	444	-0.16	0.0291487	0.126607
100001251	445	-0.00843027	0.909079	0.961133
100001251	452	0.529516	7.80453e-15	8.97158e-13
100001251	460	0.121514	0.0984968	0.283791
100001251	461	-0.0433822	0.556571	0.766702
100001251	466	0.189981	0.00959353	0.0573368
100001251	480	-0.100252	0.173364	0.402364
100001251	482	-0.0876828	0.23402	0.48062
100001251	491	-0.226314	0.00238436	0.02005
100001251	498	-0.0703244	0.340179	0.592169
100001251	500	0.0657069	0.389008	0.636949
100001251	501	-0.0397307	0.590291	0.788935
100001251	503	-0.0193138	0.793588	0.906264
100001251	504	0.0165379	0.823677	0.921181
100001251	512	0.0123055	0.867606	0.94203
100001251	519	0.451616	9.80985e-11	6.25257e-09
100001251	533	0.143964	0.0499503	0.182585
100001251	535	0.116867	0.112162	0.307886
100001251	537	-0.0198621	0.787866	0.903502
100001251	561	0.0630531	0.39256	0.640136
100001251	563	-0.0160596	0.827771	0.923014
100001251	564	0.034964	0.63566	0.817982
100001251	565	-0.107792	0.143072	0.358174
100001251	566	0.101394	0.168496	0.395639
100001251	572	0.247331	0.000665428	0.00729326
100001251	796	0.288798	7.01423e-05	0.00114232
100001251	798	0.00215864	0.978525	0.991127
100001251	799	0.14062	0.0555699	0.19598
100001251	800	-0.134225	0.0677721	0.223463
100001251	803	0.453078	8.39228e-11	5.41844e-09
100001251	806	0.204293	0.00515855	0.0361506
100001251	811	-0.114135	0.120862	0.32266
100001251	815	0.0936971	0.203357	0.442792
100001251	821	0.0662197	0.369178	0.619129
100001251	823	-0.174417	0.0172667	0.0877038
100001251	825	0.219574	0.00274641	0.0223644
100001251	826	0.00913512	0.913466	0.96315
100001251	827	0.0656641	0.404963	0.651012
100001251	828	0.0908795	0.262323	0.51297
100001251	849	-0.054858	0.463267	0.698408
100001251	878	-0.0551777	0.454448	0.691664
100001251	880	0.066657	0.380788	0.629669
100001251	881	-0.0581094	0.447607	0.686191
100001251	888	0.170706	0.0198298	0.0966962
100001251	891	0.438134	3.99706e-10	2.31556e-08
100001251	892	0.304574	2.37148e-05	0.000455371
100001251	893	0.226461	0.00188245	0.0166863
100001251	913	-0.103544	0.159602	0.382919
100001251	917	0.0157519	0.831021	0.92468
100001251	922	0.208915	0.0166336	0.0854164
100001251	923	-0.0831634	0.313292	0.566296
100001251	925	0.109866	0.135492	0.346387
100001251	926	0.194786	0.00771756	0.0488739
100001251	932	0.146441	0.0473013	0.176104
100001251	935	-0.118471	0.144694	0.360624
100001251	980	0.410127	6.11898e-09	2.85236e-07
100001251	1001	-0.0854655	0.246106	0.494691
100001251	1002	0.0501984	0.496233	0.723624
100001251	1004	0.224117	0.00210393	0.0181896
100001251	1021	-0.088287	0.230801	0.476864
100001251	1022	0.237753	0.00111916	0.0110646
100001251	1023	-0.0198975	0.787496	0.903288
100001251	1024	0.164431	0.0249157	0.113613
100001251	1025	0.0704083	0.339601	0.591603
100001251	1026	0.000478346	0.99483	0.99789
100001251	1052	0.0691532	0.348301	0.599694
100001251	1053	0.158279	0.0309512	0.131973
100001251	1082	-0.0302869	0.681536	0.845282
100001251	1083	0.0562593	0.445639	0.684621
100001251	1084	0.120766	0.100602	0.287499
100001251	1087	0.446741	1.64193e-10	1.01241e-08
100001251	1090	0.00728522	0.921385	0.966729
100001251	1094	0.0757512	0.304128	0.557303
100001251	1102	0.0601028	0.415127	0.659791
100001251	1105	0.075423	0.306234	0.559348
100001251	1110	0.271151	0.000181504	0.00252257
100001251	1111	0.284424	8.33886e-05	0.00132046
100001251	1113	-0.0180923	0.806377	0.91263
100001251	1114	0.256941	0.000399813	0.00482586
100001251	1124	0.194732	0.00773488	0.0489558
100001251	1125	0.284887	0.000429174	0.00510868
100001251	1128	0.266342	0.000238288	0.0031588
100001251	1134	0.137356	0.0615489	0.209716
100001251	1135	-0.0363026	0.62372	0.810439
100001251	1136	0.00620922	0.933516	0.972154
100001251	1137	0.435344	5.30506e-10	3.01403e-08
100001251	1140	-0.0942995	0.200454	0.438967
100001251	1143	-0.0826551	0.262039	0.512642
100001251	1162	0.179874	0.0140224	0.0756485
100001251	1215	-0.0191123	0.808078	0.913536
100001251	1221	-0.250763	0.000556003	0.0063133
100001251	1224	-0.0258633	0.726031	0.870758
100001251	1231	0.487343	1.73693e-12	1.46337e-10
100001251	1235	-0.0537268	0.466416	0.700803
100001251	1239	0.207126	0.00455963	0.0329326
100001251	1242	0.0724522	0.325732	0.578457
100001251	1254	0.403626	1.11309e-08	4.92995e-07
100001251	1256	0.115349	0.116933	0.316015
100001251	1258	0.0686133	0.407321	0.653087
100001251	1268	0.113372	0.123382	0.326787
100001251	1342	0.183839	0.0120127	0.0676634
100001251	1442	0.272518	0.000167836	0.00236531
100001251	1488	0.350701	0.000198368	0.00271702
100001251	1489	0.222021	0.00232178	0.0196414
100001251	1518	0.211258	0.00379765	0.0286558
100001251	1526	-0.0533892	0.469226	0.703048
100001251	1528	-0.0686195	0.353359	0.604365
100001251	1537	0.108669	0.13983	0.353202
100001251	1538	0.290209	5.868e-05	0.000982975
100001251	1539	0.123851	0.0921428	0.272229
100001251	1547	0.166068	0.023491	0.108977
100001251	1628	-0.0681041	0.365021	0.615312
100001251	1629	0.0635083	0.420593	0.664284
100001251	1648	-0.0349551	0.636668	0.818589
100001251	1869	-0.0175259	0.812827	0.915953
100001251	2029	-0.0589373	0.424248	0.667323
100001251	2050	0.335919	2.76731e-06	7.01375e-05
100001251	2051	0.230905	0.0015199	0.0140887
100001251	2054	0.264801	0.000259717	0.00339103
100001251	100000007	-0.0132268	0.857796	0.937443
100001251	100000008	-0.138643	0.0591312	0.204219
100001251	100000010	0.0179375	0.812153	0.915608
100001251	100000011	-0.0208946	0.803688	0.911198
100001251	100000014	-0.0374126	0.61217	0.802992
100001251	100000015	-0.00185602	0.980272	0.991857
100001251	100000016	0.168442	0.0450895	0.170492
100001251	100000036	0.159994	0.0291544	0.126624
100001251	100000039	0.0509033	0.490197	0.719167
100001251	100000042	0.00563106	0.939196	0.974572
100001251	100000054	-0.144894	0.0484732	0.178992
100001251	100000096	-0.0608336	0.410747	0.655967
100001251	100000257	0.0869387	0.238029	0.485338
100001251	100000258	-0.0894089	0.376361	0.625609
100001251	100000263	0.0721035	0.328072	0.580621
100001251	100000265	0.0390127	0.597029	0.79331
100001251	100000269	-0.160468	0.0286743	0.125201
100001251	100000276	0.0578016	0.433246	0.674836
100001251	100000282	0.00496949	0.946475	0.977685
100001251	100000285	-0.109179	0.233234	0.47978
100001251	100000295	-0.0197534	0.828317	0.923313
100001251	100000406	-0.09501	0.197069	0.434679
100001251	100000409	-0.0926472	0.242437	0.490415
100001251	100000436	-0.252154	0.00705335	0.0456884
100001251	100000437	-0.0294322	0.690856	0.8507
100001251	100000442	-0.121094	0.10154	0.289237
100001251	100000445	-0.222655	0.00225381	0.0191896
100001251	100000453	-0.0399147	0.596814	0.793185
100001251	100000463	-0.00718452	0.922469	0.967231
100001251	100000467	-0.00897295	0.903254	0.95842
100001251	100000487	-0.0779356	0.389583	0.637428
100001251	100000491	0.133368	0.0695618	0.227365
100001251	100000551	0.19274	0.00839734	0.0520131
100001251	100000580	0.0302402	0.682	0.845587
100001251	100000616	-0.0338805	0.646173	0.824387
100001251	100000626	-0.115509	0.116422	0.315117
100001251	100000630	0.120724	0.115754	0.313992
100001251	100000639	0.069308	0.347221	0.598685
100001251	100000656	0.130247	0.0764084	0.241464
100001251	100000657	0.29947	3.29016e-05	0.000600934
100001251	100000665	0.414497	4.06334e-09	1.95611e-07
100001251	100000672	-0.142175	0.0528942	0.189654
100001251	100000706	0.1248	0.0914225	0.270891
100001251	100000707	0.0913872	0.217288	0.460293
100001251	100000708	0.242975	0.000832929	0.00874701
100001251	100000711	-0.0851433	0.300227	0.55336
100001251	100000715	0.0728194	0.35711	0.60792
100001251	100000743	-0.00925828	0.900193	0.95705
100001251	100000765	0.173328	0.0784778	0.245658
100001251	100000773	0.476208	6.42244e-12	4.96531e-10
100001251	100000774	0.0193903	0.79279	0.905886
100001251	100000776	0.37299	1.57937e-07	5.48513e-06
100001251	100000781	0.759217	3.67931e-36	2.73721e-33
100001251	100000784	-0.0730996	0.36291	0.613362
100001251	100000787	0.123461	0.0949803	0.277378
100001251	100000792	-0.00728522	0.921385	0.966729
100001251	100000802	0.368952	2.19625e-07	7.36409e-06
100001251	100000808	0.0014694	0.98524	0.993963
100001251	100000827	0.0780171	0.289849	0.542622
100001251	100000840	-0.0427538	0.56552	0.772723
100001251	100000841	-0.0702236	0.340872	0.592897
100001251	100000846	-0.057752	0.439975	0.68024
100001251	100000856	0.155666	0.0338682	0.140404
100001251	100000863	0.254556	0.000454534	0.00535202
100001251	100000900	-0.0468621	0.525328	0.744914
100001251	100000924	0.235558	0.00120966	0.0117638
100001251	100000936	0.13325	0.0698122	0.227819
100001251	100000943	0.102924	0.243907	0.492122
100001251	100000961	0.118176	0.10817	0.300874
100001251	100000963	-0.00578211	0.937568	0.973892
100001251	100000997	0.594394	3.75911e-19	6.90376e-17
100001251	100001002	-0.0217865	0.768487	0.893305
100001251	100001006	0.268468	0.000211407	0.00286506
100001251	100001007	0.083291	0.258373	0.508576
100001251	100001022	-0.0554648	0.4521	0.689798
100001251	100001026	-0.130476	0.106771	0.298426
100001251	100001034	-0.0718032	0.330095	0.582571
100001251	100001040	-0.0587471	0.425747	0.668588
100001251	100001048	0.144636	0.0527237	0.189255
100001251	100001051	0.105672	0.151152	0.370288
100001251	100001054	0.27699	0.000129536	0.00191113
100001251	100001055	0.0607521	0.41266	0.657631
100001251	100001064	-0.27714	0.000502143	0.00580905
100001251	100001073	-0.0194947	0.791699	0.905354
100001251	100001083	-0.00317488	0.967322	0.98641
100001251	100001086	-0.15348	0.059052	0.204057
100001251	100001092	-0.0920952	0.211226	0.4527
100001251	100001102	0.195461	0.00750423	0.0478546
100001251	100001104	0.00262484	0.971636	0.988192
100001251	100001106	0.0778158	0.33584	0.588088
100001251	100001108	-0.166039	0.0250822	0.114141
100001251	100001112	0.619169	4.52566e-21	9.93471e-19
100001251	100001121	0.0734033	0.319404	0.572426
100001251	100001125	-0.0741148	0.409496	0.654919
100001251	100001126	0.146405	0.046751	0.174705
100001251	100001145	0.400255	4.86426e-08	1.8893e-06
100001251	100001148	-0.00116015	0.989106	0.995466
100001251	100001149	-0.0856423	0.340334	0.592343
100001251	100001150	-0.138564	0.064341	0.215999
100001251	100001151	0.145455	0.150851	0.369857
100001251	100001162	0.0610278	0.407971	0.65365
100001251	100001167	-0.0230026	0.755314	0.886532
100001251	100001170	0.247583	0.00065677	0.00721874
100001251	100001178	0.107777	0.143128	0.358255
100001251	100001181	0.395266	8.7777e-08	3.23083e-06
100001251	100001182	0.427792	1.12718e-09	6.04105e-08
100001251	100001193	0.45001	1.16341e-10	7.32603e-09
100001251	100001195	0.38554	1.26371e-07	4.48394e-06
100001251	100001197	0.370836	1.88417e-07	6.42486e-06
100001251	100001198	0.544282	9.78596e-16	1.25496e-13
100001251	100001207	-0.126153	0.0962039	0.279691
100001251	100001208	-0.0293328	0.699987	0.855897
100001251	100001211	0.107583	0.14717	0.36437
100001251	100001212	-0.0787611	0.28526	0.537652
100001251	100001229	0.22957	0.00675725	0.0442352
100001251	100001232	0.45521	2.77694e-10	1.65127e-08
100001251	100001247	0.893201	8.86471e-66	4.783e-62
100001253	35	0.0500354	0.503551	0.729128
100001253	50	0.163206	0.0260298	0.117132
100001253	55	0.11654	0.113174	0.309625
100001253	62	0.118336	0.152014	0.371669
100001253	93	0.209615	0.00408565	0.0303074
100001253	98	0.233367	0.00134771	0.0128113
100001253	111	0.0541557	0.46286	0.69809
100001253	112	0.303101	2.60817e-05	0.000493481
100001253	117	0.141696	0.114967	0.312683
100001253	132	0.0996626	0.177101	0.407535
100001253	136	0.0147891	0.841637	0.929749
100001253	143	-0.0988973	0.187799	0.422316
100001253	144	0.354083	5.76791e-06	0.000133839
100001253	158	0.238201	0.00106044	0.0105947
100001253	171	0.118869	0.106101	0.297215
100001253	179	0.0903238	0.254503	0.504201
100001253	180	-0.149077	0.0422756	0.163168
100001253	181	-0.0665069	0.367101	0.617192
100001253	182	0.20695	0.00459479	0.0331283
100001253	189	0.126521	0.0852856	0.259078
100001253	192	0.285233	7.94242e-05	0.00126782
100001253	194	0.51406	6.17195e-14	6.36285e-12
100001253	197	0.182357	0.0129779	0.0715342
100001253	207	0.298118	3.76464e-05	0.000673274
100001253	208	-0.0126844	0.885222	0.950296
100001253	209	0.0541576	0.462845	0.698079
100001253	212	0.109178	0.143457	0.358778
100001253	213	0.47326	9.00892e-12	6.81489e-10
100001253	229	-0.165333	0.0241214	0.111032
100001253	231	-0.0336866	0.648062	0.825556
100001253	234	0.223272	0.00218939	0.0187639
100001253	235	0.202294	0.0070918	0.0458804
100001253	240	0.314975	1.19391e-05	0.00025182
100001253	241	0.262562	0.000369766	0.00452611
100001253	244	0.240151	0.00102505	0.010324
100001253	250	0.0464499	0.528981	0.747559
100001253	252	0.180982	0.0134332	0.0733274
100001253	254	-0.0870916	0.237201	0.484354
100001253	266	-0.0661078	0.369989	0.619876
100001253	267	0.0698488	0.343462	0.595239
100001253	272	0.0709202	0.375892	0.625182
100001253	273	0.0546909	0.459671	0.695669
100001253	275	0.366293	2.72232e-07	8.91572e-06
100001253	278	0.172321	0.0190013	0.093847
100001253	279	0.0975183	0.185448	0.419197
100001253	297	0.00169053	0.98173	0.992499
100001253	302	0.250558	0.000916022	0.00943993
100001253	310	0.292978	4.94598e-05	0.00085071
100001253	313	0.0805664	0.274328	0.52597
100001253	327	0.0329155	0.666343	0.836524
100001253	330	0.201512	0.00581406	0.0395383
100001253	331	0.249272	0.0006013	0.00672661
100001253	338	-0.0687541	0.351097	0.602414
100001253	339	-0.0296816	0.689182	0.849756
100001253	340	0.0643212	0.383091	0.631665
100001253	342	0.115783	0.115551	0.313654
100001253	344	0.118219	0.108041	0.30064
100001253	355	0.272155	0.000171375	0.00240692
100001253	356	0.146526	0.0459709	0.17271
100001253	358	0.0152288	0.836993	0.927535
100001253	361	0.181711	0.0218865	0.103704
100001253	362	-0.0198855	0.792194	0.905588
100001253	363	-0.243502	0.000810751	0.00855916
100001253	376	0.15724	0.0320843	0.135278
100001253	381	0.167004	0.0227084	0.106433
100001253	391	0.0175851	0.811703	0.915373
100001253	397	0.115557	0.116267	0.314857
100001253	407	0.129039	0.0792017	0.247093
100001253	409	0.188141	0.0101226	0.0596479
100001253	415	0.0445283	0.547278	0.760247
100001253	418	0.1803	0.0169563	0.0865931
100001253	424	-0.124891	0.0894203	0.267043
100001253	432	0.103394	0.161351	0.385474
100001253	439	-0.0543329	0.461396	0.69703
100001253	444	0.214082	0.00334518	0.026018
100001253	445	0.132696	0.0709929	0.230304
100001253	452	-0.14498	0.0483389	0.178653
100001253	460	0.278434	0.000119033	0.00178038
100001253	461	0.0861051	0.242576	0.490575
100001253	466	0.0356601	0.62988	0.814297
100001253	480	0.191423	0.00886243	0.0541228
100001253	482	0.294451	4.51281e-05	0.000785722
100001253	491	0.236523	0.00147985	0.0137987
100001253	498	0.0507821	0.491232	0.719948
100001253	500	0.141725	0.0621207	0.211029
100001253	501	0.124755	0.0897728	0.267702
100001253	503	0.0736849	0.317546	0.570663
100001253	504	0.0346458	0.640574	0.821029
100001253	512	0.0385204	0.60167	0.796264
100001253	519	-0.107311	0.144876	0.36088
100001253	533	0.105895	0.150283	0.368997
100001253	535	0.0880054	0.232297	0.47859
100001253	537	0.153771	0.0361266	0.146716
100001253	561	0.158625	0.0305805	0.130864
100001253	563	0.299716	3.23906e-05	0.000593357
100001253	564	0.0323569	0.661075	0.833398
100001253	565	0.12731	0.0833402	0.255341
100001253	566	0.10098	0.17025	0.398233
100001253	572	-0.00587909	0.936523	0.973436
100001253	796	-0.0461001	0.534336	0.751189
100001253	798	0.251776	0.00141677	0.0133283
100001253	799	0.0221149	0.764474	0.891322
100001253	800	0.373154	1.5582e-07	5.41857e-06
100001253	803	-0.0931843	0.205853	0.445859
100001253	806	0.0771275	0.295401	0.54839
100001253	811	0.255121	0.000440977	0.00522106
100001253	815	0.148486	0.0431089	0.165356
100001253	821	0.510656	9.5972e-14	9.65518e-12
100001253	823	0.106878	0.146513	0.36334
100001253	825	0.181547	0.0136488	0.0741755
100001253	826	-0.0825818	0.325102	0.577848
100001253	827	0.286509	0.000209075	0.00283917
100001253	828	0.246934	0.00201943	0.0176111
100001253	849	0.187226	0.0116102	0.065991
100001253	878	0.123243	0.0937636	0.275189
100001253	880	0.16313	0.0310044	0.132139
100001253	881	0.225406	0.00286629	0.0231208
100001253	888	0.0031321	0.966157	0.985953
100001253	891	-0.106653	0.147372	0.364677
100001253	892	-0.0770716	0.295752	0.548732
100001253	893	-0.0110169	0.881363	0.948477
100001253	913	0.279404	0.00011243	0.00169717
100001253	917	0.137655	0.0609812	0.208442
100001253	922	0.181562	0.037946	0.151712
100001253	923	0.0607328	0.461868	0.69739
100001253	925	0.144532	0.0490431	0.180409
100001253	926	0.116413	0.11357	0.310298
100001253	932	0.0172565	0.81615	0.917502
100001253	935	-0.064141	0.430881	0.67285
100001253	980	-0.0760459	0.302245	0.55541
100001253	1001	0.138986	0.0584999	0.202793
100001253	1002	0.192123	0.00861262	0.0530014
100001253	1004	-0.0184783	0.80233	0.910591
100001253	1021	0.327274	5.12694e-06	0.000120665
100001253	1022	0.18335	0.0124848	0.0695687
100001253	1023	0.0695374	0.345624	0.597245
100001253	1024	0.203085	0.00543484	0.0376151
100001253	1025	0.063234	0.391201	0.638903
100001253	1026	0.00328129	0.964546	0.985269
100001253	1052	-0.107885	0.142724	0.357715
100001253	1053	0.13918	0.0581455	0.202017
100001253	1082	0.449663	1.20693e-10	7.58147e-09
100001253	1083	0.19652	0.00718005	0.0462983
100001253	1084	0.424171	1.60713e-09	8.36411e-08
100001253	1087	-0.106979	0.14613	0.362775
100001253	1090	0.0655055	0.374375	0.623825
100001253	1094	0.0769802	0.296327	0.549345
100001253	1102	0.32235	7.2235e-06	0.000162924
100001253	1105	-0.124227	0.0911497	0.27036
100001253	1110	0.374426	1.40308e-07	4.92561e-06
100001253	1111	0.0821329	0.265075	0.515999
100001253	1113	0.237615	0.00109198	0.0108509
100001253	1114	0.171995	0.0189047	0.0934846
100001253	1124	0.278798	0.000116516	0.001749
100001253	1125	0.12429	0.130983	0.339212
100001253	1128	0.128845	0.0796576	0.247982
100001253	1134	0.286203	7.4907e-05	0.00120722
100001253	1135	0.126023	0.0873963	0.263179
100001253	1136	0.324994	7.16343e-06	0.000161726
100001253	1137	-0.0491708	0.505102	0.730221
100001253	1140	0.0701752	0.341207	0.593173
100001253	1143	0.302189	2.76566e-05	0.000518741
100001253	1162	-0.00984759	0.893876	0.954212
100001253	1215	0.0602506	0.443451	0.682931
100001253	1221	-0.048022	0.515115	0.73744
100001253	1224	0.0428544	0.561387	0.769942
100001253	1231	-0.168444	0.0215487	0.102574
100001253	1235	0.23329	0.00135278	0.0128506
100001253	1239	-0.061951	0.400903	0.647562
100001253	1242	0.462259	3.0962e-11	2.15748e-09
100001253	1254	0.0081151	0.912464	0.962759
100001253	1256	0.176275	0.0160957	0.0834714
100001253	1258	0.172857	0.0356494	0.14542
100001253	1268	0.258877	0.00035996	0.00442411
100001253	1342	0.124082	0.0915321	0.271103
100001253	1442	0.191339	0.00889283	0.0542619
100001253	1488	0.00271514	0.977751	0.99082
100001253	1489	0.0597522	0.417858	0.662008
100001253	1518	-0.0679037	0.357101	0.607907
100001253	1526	-0.0407079	0.581176	0.782835
100001253	1528	0.0883894	0.231533	0.477721
100001253	1537	-0.0185772	0.801294	0.910125
100001253	1538	-0.0673965	0.360712	0.611357
100001253	1539	0.0320417	0.664175	0.8353
100001253	1547	-0.0530013	0.472465	0.705635
100001253	1628	0.100849	0.179191	0.41056
100001253	1629	0.0568302	0.471181	0.704565
100001253	1648	0.143994	0.0505293	0.183962
100001253	1869	0.113449	0.12415	0.328062
100001253	2029	0.187787	0.0102677	0.0602719
100001253	2050	-0.168043	0.0218664	0.103633
100001253	2051	0.200213	0.00614529	0.0412015
100001253	2054	0.247669	0.000653844	0.00719197
100001253	100000007	0.229646	0.0016155	0.0147858
100001253	100000008	0.195278	0.00756146	0.0481291
100001253	100000010	0.0251253	0.739206	0.877989
100001253	100000011	0.0790893	0.346051	0.597608
100001253	100000014	0.120367	0.10174	0.289592
100001253	100000015	0.0821857	0.272724	0.52424
100001253	100000016	0.184545	0.0279075	0.122856
100001253	100000036	0.194678	0.00775224	0.0490361
100001253	100000039	0.0354265	0.631194	0.815211
100001253	100000042	0.094499	0.199499	0.437754
100001253	100000054	0.108275	0.141278	0.355491
100001253	100000096	0.232711	0.0014344	0.0134584
100001253	100000257	0.292622	5.05643e-05	0.00086706
100001253	100000258	0.0956856	0.343638	0.595384
100001253	100000263	0.229827	0.00160144	0.0146892
100001253	100000265	0.285884	7.63652e-05	0.00122613
100001253	100000269	0.0324408	0.660251	0.832954
100001253	100000276	0.0167421	0.820573	0.919612
100001253	100000282	0.267928	0.000226777	0.00303319
100001253	100000285	0.153109	0.0936165	0.274916
100001253	100000295	0.202706	0.0245404	0.1124
100001253	100000406	0.221926	0.00233213	0.0197143
100001253	100000409	-0.0507016	0.522999	0.743254
100001253	100000436	0.131371	0.165446	0.391291
100001253	100000437	0.240417	0.000979502	0.00996094
100001253	100000442	0.113953	0.123507	0.327004
100001253	100000445	0.151983	0.0383739	0.152814
100001253	100000453	0.24233	0.00111796	0.0110558
100001253	100000463	0.238624	0.00103818	0.0104251
100001253	100000467	0.247408	0.000662788	0.00726992
100001253	100000487	0.0694887	0.44315	0.682679
100001253	100000491	0.360699	4.24981e-07	1.32706e-05
100001253	100000551	0.195767	0.00740932	0.0473956
100001253	100000580	0.229982	0.00158949	0.0146033
100001253	100000616	-0.179822	0.0140507	0.0757542
100001253	100000626	-0.033612	0.648789	0.825985
100001253	100000630	-0.0662767	0.389089	0.637008
100001253	100000639	0.00606558	0.934514	0.972574
100001253	100000656	-0.104459	0.155923	0.37758
100001253	100000657	0.0691196	0.348536	0.599922
100001253	100000665	-0.239236	0.00100676	0.0101794
100001253	100000672	0.0871812	0.236717	0.483769
100001253	100000706	0.18484	0.0120085	0.0676465
100001253	100000707	0.181243	0.0138099	0.0748074
100001253	100000708	0.204948	0.00501422	0.0353865
100001253	100000711	0.144239	0.0782374	0.245169
100001253	100000715	0.279232	0.00032022	0.00402092
100001253	100000743	0.121208	0.0993535	0.285328
100001253	100000765	-0.0323377	0.744515	0.880817
100001253	100000773	0.116798	0.112375	0.308266
100001253	100000774	0.416733	3.28782e-09	1.61161e-07
100001253	100000776	0.118219	0.108041	0.30064
100001253	100000781	-0.0214659	0.771192	0.894721
100001253	100000784	0.090924	0.257417	0.507477
100001253	100000787	0.035139	0.635823	0.818075
100001253	100000792	-0.0232114	0.753164	0.885456
100001253	100000802	0.0288677	0.695701	0.853488
100001253	100000808	0.0124195	0.875746	0.945862
100001253	100000827	0.0361408	0.624324	0.810849
100001253	100000840	-0.0767136	0.301991	0.555126
100001253	100000841	0.0278588	0.705836	0.859442
100001253	100000846	0.382527	1.07107e-07	3.86164e-06
100001253	100000856	0.0117964	0.873037	0.944596
100001253	100000863	0.0953382	0.195519	0.432646
100001253	100000900	-0.0144203	0.845118	0.931373
100001253	100000924	-0.0601439	0.414808	0.659527
100001253	100000936	0.138028	0.0602776	0.20683
100001253	100000943	0.0562019	0.525355	0.744942
100001253	100000961	0.185036	0.0114579	0.0653551
100001253	100000963	0.191076	0.0089887	0.0546912
100001253	100000997	0.0109889	0.881662	0.948609
100001253	100001002	0.235804	0.00123257	0.011941
100001253	100001006	-0.0525556	0.476203	0.708547
100001253	100001007	-0.0631053	0.392167	0.639792
100001253	100001022	0.215208	0.00317869	0.0250353
100001253	100001026	-0.000441936	0.99566	0.998227
100001253	100001034	0.138154	0.0600399	0.20628
100001253	100001040	-0.0201847	0.784504	0.901754
100001253	100001048	0.111676	0.13556	0.346482
100001253	100001051	0.307146	2.00616e-05	0.000393612
100001253	100001054	0.195964	0.00734854	0.0471179
100001253	100001055	0.0599777	0.418653	0.662637
100001253	100001064	0.181104	0.0245924	0.112561
100001253	100001073	0.0689648	0.349619	0.601021
100001253	100001083	-0.0680772	0.379154	0.628156
100001253	100001086	0.051292	0.53029	0.7484
100001253	100001092	0.0568225	0.44109	0.681148
100001253	100001102	-0.0306617	0.677813	0.843061
100001253	100001104	0.503152	2.49707e-13	2.37422e-11
100001253	100001106	0.170243	0.0341891	0.141315
100001253	100001108	0.0699779	0.347884	0.599293
100001253	100001112	-0.0758072	0.30377	0.556927
100001253	100001121	0.140706	0.0554195	0.195596
100001253	100001125	0.0741058	0.409553	0.654961
100001253	100001126	0.243753	0.000827271	0.00869908
100001253	100001145	3.01301e-05	0.999686	0.999848
100001253	100001148	0.265568	0.00145897	0.0136396
100001253	100001149	0.0551601	0.539567	0.754918
100001253	100001150	0.138811	0.0638626	0.214981
100001253	100001151	0.204429	0.0423876	0.16346
100001253	100001162	0.110291	0.133976	0.343995
100001253	100001167	0.121206	0.0993588	0.285336
100001253	100001170	0.304602	2.36719e-05	0.000454748
100001253	100001178	-0.0267025	0.717514	0.866052
100001253	100001181	-0.203625	0.00755666	0.048107
100001253	100001182	-0.115759	0.115628	0.313782
100001253	100001193	-0.16461	0.0247564	0.113114
100001253	100001195	-0.150353	0.0463944	0.173803
100001253	100001197	0.0523244	0.478148	0.710019
100001253	100001198	-0.128886	0.079561	0.247781
100001253	100001207	0.228898	0.00231217	0.0195766
100001253	100001208	0.259433	0.000526444	0.00603677
100001253	100001211	0.189576	0.0101606	0.0598146
100001253	100001212	0.210624	0.00390656	0.0292978
100001253	100001229	-0.146924	0.0855035	0.2595
100001253	100001232	-0.142242	0.0611638	0.208847
100001253	100001247	-0.0347664	0.637572	0.819105
100001253	100001251	-0.0967928	0.188756	0.423538
100001254	35	0.0790318	0.290259	0.543035
100001254	50	0.0098737	0.893596	0.954067
100001254	55	0.0792106	0.282511	0.534783
100001254	62	-0.105328	0.202645	0.441885
100001254	93	0.341139	1.88974e-06	5.00486e-05
100001254	98	0.0862786	0.241625	0.489459
100001254	111	0.00753512	0.918698	0.965606
100001254	112	0.0455846	0.536693	0.75291
100001254	117	0.162593	0.0700392	0.228291
100001254	132	0.0951518	0.197621	0.435369
100001254	136	0.226648	0.00192007	0.0169422
100001254	143	0.209985	0.00478375	0.0341615
100001254	144	0.00745049	0.926452	0.969043
100001254	158	0.313328	1.33324e-05	0.000277037
100001254	171	0.0648677	0.379054	0.628069
100001254	179	-0.0401225	0.613324	0.803676
100001254	180	-0.271767	0.000175227	0.00245174
100001254	181	-0.25819	0.000373647	0.00456562
100001254	182	-0.252484	0.000507611	0.00586053
100001254	189	0.308194	1.87309e-05	0.0003714
100001254	192	0.4321	7.35014e-10	4.06772e-08
100001254	194	0.347631	1.16453e-06	3.25879e-05
100001254	197	0.319203	9.48396e-06	0.00020652
100001254	207	0.129807	0.0782276	0.245149
100001254	208	0.0790022	0.367886	0.617919
100001254	209	0.196138	0.00729559	0.046861
100001254	212	0.154162	0.0382589	0.152524
100001254	213	0.185555	0.0112247	0.0643405
100001254	229	-0.131234	0.0741877	0.236947
100001254	231	-0.0506385	0.49246	0.720835
100001254	234	0.155261	0.0343402	0.141774
100001254	235	0.176486	0.0191248	0.0942737
100001254	240	0.460577	3.72512e-11	2.55304e-09
100001254	241	0.0690268	0.357187	0.607993
100001254	244	0.138061	0.0616295	0.209896
100001254	250	0.139995	0.0566758	0.198589
100001254	252	0.124216	0.0911791	0.27041
100001254	254	-0.299619	3.2591e-05	0.000596282
100001254	266	0.227218	0.00181559	0.0162176
100001254	267	0.150213	0.0407126	0.159079
100001254	272	0.132568	0.0968209	0.280805
100001254	273	0.0494693	0.503684	0.72922
100001254	275	0.218356	0.00275237	0.0223994
100001254	278	0.353512	7.97364e-07	2.325e-05
100001254	279	0.235912	0.00118859	0.0115987
100001254	297	0.197288	0.00695278	0.0451874
100001254	302	0.139465	0.068052	0.224087
100001254	310	0.277505	0.000125695	0.00186377
100001254	313	0.130648	0.0754994	0.23957
100001254	327	0.320896	1.58068e-05	0.00032111
100001254	330	0.178707	0.0146677	0.0781354
100001254	331	0.276384	0.000134199	0.00196789
100001254	338	-0.116561	0.113111	0.309521
100001254	339	0.0630695	0.395029	0.642338
100001254	340	0.150056	0.0409252	0.159597
100001254	342	-0.00846011	0.908758	0.961038
100001254	344	0.267647	0.000221429	0.00297578
100001254	355	0.159204	0.0299711	0.12907
100001254	356	0.109892	0.135398	0.346255
100001254	358	0.158627	0.0310356	0.13223
100001254	361	0.0988655	0.215031	0.457413
100001254	362	0.021241	0.778384	0.898455
100001254	363	-0.149308	0.0419533	0.162312
100001254	376	0.444889	1.99254e-10	1.21025e-08
100001254	381	0.213343	0.00345856	0.0267022
100001254	391	0.163372	0.0258764	0.116645
100001254	397	0.416699	3.29832e-09	1.61614e-07
100001254	407	0.144488	0.0491139	0.180584
100001254	409	0.132062	0.0723644	0.23318
100001254	415	0.182895	0.0127086	0.0704398
100001254	418	-0.0787685	0.300131	0.553272
100001254	424	-0.211633	0.00373456	0.0282943
100001254	432	0.207504	0.00459496	0.0331285
100001254	439	-0.108051	0.142107	0.356826
100001254	444	0.298763	3.44111e-05	0.000624234
100001254	445	0.286281	7.45529e-05	0.00120238
100001254	452	-0.231562	0.00147212	0.0137393
100001254	460	0.0426101	0.563623	0.771383
100001254	461	0.132854	0.0706533	0.229557
100001254	466	-0.0351048	0.635224	0.817707
100001254	480	0.321228	7.80434e-06	0.000174329
100001254	482	0.479945	4.1627e-12	3.31733e-10
100001254	491	0.108339	0.150015	0.368601
100001254	498	0.504538	2.09659e-13	2.01098e-11
100001254	500	0.0876642	0.25004	0.499197
100001254	501	-0.0223368	0.762181	0.890133
100001254	503	0.105489	0.151864	0.371435
100001254	504	0.0622007	0.401585	0.648149
100001254	512	-0.00893006	0.903714	0.958641
100001254	519	-0.263819	0.000274311	0.00354474
100001254	533	0.0475745	0.519043	0.740323
100001254	535	0.184109	0.0118854	0.0671667
100001254	537	0.0530498	0.47206	0.705292
100001254	561	0.284057	8.52486e-05	0.00134501
100001254	563	-0.0152577	0.836247	0.92715
100001254	564	0.209021	0.00419469	0.0309212
100001254	565	0.626319	1.17381e-21	2.69564e-19
100001254	566	0.391486	3.28936e-08	1.32187e-06
100001254	572	-0.152119	0.0381987	0.152369
100001254	796	-0.041602	0.574993	0.778967
100001254	798	-0.00660827	0.934324	0.972504
100001254	799	-0.067555	0.359581	0.610336
100001254	800	0.291923	5.28005e-05	0.000899358
100001254	803	-0.351629	8.59581e-07	2.48535e-05
100001254	806	-0.0788227	0.284882	0.537291
100001254	811	0.523099	1.86528e-14	2.05393e-12
100001254	815	0.313238	1.34125e-05	0.000278541
100001254	821	0.188647	0.00991882	0.0587772
100001254	823	0.522303	2.07561e-14	2.27381e-12
100001254	825	-0.195939	0.00768453	0.0487123
100001254	826	0.00465799	0.955813	0.981588
100001254	827	0.00430057	0.95655	0.981936
100001254	828	0.0427232	0.598817	0.794433
100001254	849	0.193888	0.00891509	0.0543614
100001254	878	0.0334609	0.650263	0.8269
100001254	880	-0.0777385	0.306515	0.559614
100001254	881	-0.321064	1.65553e-05	0.000334142
100001254	888	-0.183645	0.0121048	0.0680201
100001254	891	-0.174783	0.0170306	0.0868606
100001254	892	-0.205783	0.00483526	0.0344272
100001254	893	-0.112311	0.126955	0.332681
100001254	913	0.0562723	0.445533	0.684543
100001254	917	0.21	0.0040166	0.0299226
100001254	922	-0.0166444	0.850335	0.933959
100001254	923	0.0985707	0.2317	0.4779
100001254	925	-0.0671055	0.362794	0.613248
100001254	926	0.107896	0.142683	0.357652
100001254	932	-0.10313	0.163586	0.388639
100001254	935	-0.0556471	0.494479	0.722345
100001254	980	-0.208073	0.00437374	0.0319224
100001254	1001	0.392336	3.05324e-08	1.2369e-06
100001254	1002	0.0165239	0.822872	0.920788
100001254	1004	0.188637	0.00992255	0.0587925
100001254	1021	0.201279	0.00587226	0.0398242
100001254	1022	-0.0721201	0.329282	0.581738
100001254	1023	-0.057147	0.438481	0.679051
100001254	1024	0.387045	4.83667e-08	1.87973e-06
100001254	1025	0.121822	0.0976408	0.282246
100001254	1026	0.0621057	0.399725	0.64651
100001254	1052	-0.319482	8.79617e-06	0.000193548
100001254	1053	0.0316165	0.668365	0.837621
100001254	1082	0.473224	9.04545e-12	6.8385e-10
100001254	1083	0.0924029	0.209698	0.450803
100001254	1084	0.45725	5.35413e-11	3.57159e-09
100001254	1087	-0.255977	0.000421152	0.00503342
100001254	1090	0.0963136	0.190965	0.426497
100001254	1094	0.0378173	0.608325	0.800543
100001254	1102	0.352299	8.16638e-07	2.37404e-05
100001254	1105	0.375274	1.30795e-07	4.62429e-06
100001254	1110	0.313022	1.36077e-05	0.000282286
100001254	1111	-0.035309	0.632327	0.815865
100001254	1113	0.294608	4.46891e-05	0.000779114
100001254	1114	-0.0972553	0.186642	0.420829
100001254	1124	0.00622037	0.932847	0.971883
100001254	1125	0.131001	0.111277	0.306337
100001254	1128	-0.0897827	0.222965	0.467302
100001254	1134	0.216611	0.00298189	0.023828
100001254	1135	0.215608	0.00320403	0.0251804
100001254	1136	0.0699913	0.346453	0.597985
100001254	1137	-0.135008	0.0661691	0.219985
100001254	1140	0.00587349	0.936584	0.973467
100001254	1143	0.0597858	0.417596	0.6618
100001254	1162	0.101103	0.169727	0.397487
100001254	1215	0.248095	0.0013596	0.0128997
100001254	1221	-0.0193698	0.793004	0.906015
100001254	1224	0.303416	2.55573e-05	0.000484795
100001254	1231	-0.205017	0.00499921	0.0353033
100001254	1235	0.158114	0.0311279	0.132514
100001254	1239	-0.103048	0.161622	0.385867
100001254	1242	0.111227	0.130686	0.338713
100001254	1254	-0.0763461	0.300335	0.553453
100001254	1256	0.205296	0.00493881	0.03498
100001254	1258	-0.0862081	0.297497	0.550569
100001254	1268	0.364049	3.25808e-07	1.04657e-05
100001254	1342	-0.0323979	0.660672	0.833202
100001254	1442	0.0316147	0.668384	0.837638
100001254	1488	0.126773	0.191071	0.426618
100001254	1489	0.135005	0.0661767	0.220001
100001254	1518	-0.0873154	0.235993	0.482941
100001254	1526	0.124938	0.0892998	0.266821
100001254	1528	0.31774	1.04719e-05	0.000224895
100001254	1537	0.272045	0.000172459	0.0024201
100001254	1538	-0.180441	0.0137181	0.0744543
100001254	1539	0.353871	7.23708e-07	2.13635e-05
100001254	1547	0.0359636	0.626025	0.811892
100001254	1628	0.0279455	0.710385	0.861975
100001254	1629	-0.104272	0.185294	0.419012
100001254	1648	-0.0925079	0.210423	0.45174
100001254	1869	0.157483	0.0322858	0.13589
100001254	2029	-0.0451053	0.540988	0.755919
100001254	2050	0.010366	0.888325	0.951711
100001254	2051	-0.0856333	0.245176	0.493637
100001254	2054	-0.0040459	0.956292	0.9818
100001254	100000007	0.25833	0.000370819	0.00453691
100001254	100000008	0.0560598	0.447256	0.685914
100001254	100000010	0.0581874	0.44041	0.680601
100001254	100000011	-0.269227	0.00110228	0.0109324
100001254	100000014	0.32282	6.99274e-06	0.000158388
100001254	100000015	0.275074	0.000186116	0.00257633
100001254	100000016	0.10277	0.223586	0.468045
100001254	100000036	0.43472	5.65028e-10	3.19317e-08
100001254	100000039	0.13637	0.0634568	0.214092
100001254	100000042	0.164679	0.0246952	0.11291
100001254	100000054	0.135784	0.0646121	0.216566
100001254	100000096	0.0945131	0.200661	0.439239
100001254	100000257	0.0420395	0.568862	0.774907
100001254	100000258	-0.0111611	0.912242	0.962646
100001254	100000263	0.012354	0.867089	0.941801
100001254	100000265	-0.00533827	0.942352	0.975873
100001254	100000269	0.3726	1.63077e-07	5.64757e-06
100001254	100000276	0.0330488	0.654291	0.829367
100001254	100000282	0.137735	0.0615354	0.209687
100001254	100000285	0.113237	0.216215	0.458926
100001254	100000295	0.165334	0.067622	0.223138
100001254	100000406	0.272056	0.000172349	0.00241868
100001254	100000409	-0.140761	0.0749097	0.238382
100001254	100000436	-0.166694	0.0776222	0.243942
100001254	100000437	0.236265	0.00120485	0.0117275
100001254	100000442	0.220025	0.00269019	0.0220101
100001254	100000445	0.251924	0.000522895	0.00600393
100001254	100000453	0.318282	1.49365e-05	0.000305426
100001254	100000463	0.563422	5.67455e-17	8.32232e-15
100001254	100000467	0.140819	0.0552205	0.195128
100001254	100000487	0.159084	0.0775965	0.243897
100001254	100000491	0.136378	0.0634403	0.214058
100001254	100000551	0.348834	1.06334e-06	3.00498e-05
100001254	100000580	-0.0340707	0.644322	0.823237
100001254	100000616	0.32779	4.94407e-06	0.000116887
100001254	100000626	0.29905	3.379e-05	0.000614839
100001254	100000630	-0.203905	0.00747273	0.0477128
100001254	100000639	-0.00716773	0.922649	0.967346
100001254	100000656	-0.124457	0.0905492	0.269215
100001254	100000657	0.0169547	0.818333	0.918546
100001254	100000665	-0.0990848	0.178451	0.409514
100001254	100000672	0.418316	2.8273e-09	1.40332e-07
100001254	100000706	0.311297	1.69854e-05	0.000341617
100001254	100000707	0.00186473	0.979958	0.991725
100001254	100000708	0.0564775	0.443873	0.683273
100001254	100000711	0.198923	0.0146729	0.0781536
100001254	100000715	0.295228	0.000136787	0.00199893
100001254	100000743	0.153579	0.0363625	0.147354
100001254	100000765	0.0656782	0.507709	0.732157
100001254	100000773	-0.219533	0.0026068	0.0214849
100001254	100000774	0.184643	0.0116377	0.0661157
100001254	100000776	0.191957	0.00867134	0.0532655
100001254	100000781	-0.0267939	0.716588	0.865527
100001254	100000784	0.112947	0.159005	0.382043
100001254	100000787	-0.0791971	0.285232	0.53763
100001254	100000792	-0.0436992	0.553688	0.764706
100001254	100000802	0.0902825	0.22039	0.46412
100001254	100000808	0.225702	0.00399243	0.0297897
100001254	100000827	-0.0585699	0.427146	0.669685
100001254	100000840	-0.346919	1.50066e-06	4.0837e-05
100001254	100000841	-0.341223	1.87808e-06	4.97835e-05
100001254	100000846	0.26239	0.000359202	0.0044168
100001254	100000856	-0.0507523	0.491487	0.720138
100001254	100000863	-0.20237	0.00560429	0.038485
100001254	100000900	-0.106384	0.148399	0.366198
100001254	100000924	-0.0978558	0.183924	0.417118
100001254	100000936	0.30502	2.30396e-05	0.000444137
100001254	100000943	-0.119772	0.17468	0.40413
100001254	100000961	0.017296	0.814742	0.916804
100001254	100000963	0.230405	0.00155722	0.0143651
100001254	100000997	-0.146283	0.0463357	0.173648
100001254	100001002	0.208155	0.00446571	0.0324169
100001254	100001006	-0.291111	5.55109e-05	0.000938136
100001254	100001007	0.093602	0.203819	0.443389
100001254	100001022	-0.104114	0.157302	0.379599
100001254	100001026	0.0536353	0.508837	0.732951
100001254	100001034	0.118739	0.106488	0.297909
100001254	100001040	-0.123623	0.0927467	0.273356
100001254	100001048	0.0482237	0.520318	0.741185
100001254	100001051	0.250158	0.000573977	0.00647836
100001254	100001054	0.265579	0.000248684	0.00327207
100001254	100001055	0.0797962	0.281592	0.53379
100001254	100001064	-0.0116596	0.885882	0.950576
100001254	100001073	0.0463809	0.529594	0.747971
100001254	100001083	0.364236	1.12615e-06	3.16279e-05
100001254	100001086	0.0760906	0.351484	0.602708
100001254	100001092	0.229663	0.00161419	0.0147774
100001254	100001102	-0.347056	1.21603e-06	3.38811e-05
100001254	100001104	0.366041	2.77795e-07	9.07414e-06
100001254	100001106	0.377947	1.24481e-06	3.45888e-05
100001254	100001108	0.364843	4.11129e-07	1.28796e-05
100001254	100001112	-0.124779	0.0897099	0.267583
100001254	100001121	0.193915	0.00800073	0.0501706
100001254	100001125	-0.0524755	0.559511	0.768633
100001254	100001126	0.353207	8.162e-07	2.3733e-05
100001254	100001145	-0.311209	3.07805e-05	0.000567799
100001254	100001148	0.0265722	0.754452	0.886125
100001254	100001149	0.167694	0.0605298	0.207426
100001254	100001150	0.37221	2.88997e-07	9.39756e-06
100001254	100001151	0.131046	0.196042	0.433357
100001254	100001162	0.391486	3.28936e-08	1.32187e-06
100001254	100001167	0.379289	9.35692e-08	3.4207e-06
100001254	100001170	0.134716	0.0667646	0.221246
100001254	100001178	0.00493732	0.946675	0.977741
100001254	100001181	-0.146329	0.0561639	0.197358
100001254	100001182	-0.192488	0.00848456	0.0524014
100001254	100001193	-0.124705	0.0899034	0.267965
100001254	100001195	-0.0331147	0.662615	0.834397
100001254	100001197	-0.295675	4.18049e-05	0.000735811
100001254	100001198	-0.247419	0.000662402	0.00726662
100001254	100001207	0.0598858	0.431139	0.673035
100001254	100001208	-0.0117297	0.87756	0.946728
100001254	100001211	-0.199492	0.0067801	0.044348
100001254	100001212	0.0913268	0.215076	0.457463
100001254	100001229	-0.138577	0.105033	0.295353
100001254	100001232	-0.251373	0.000820386	0.00863989
100001254	100001247	-0.0112071	0.87933	0.947546
100001254	100001251	-0.126234	0.0860028	0.260491
100001254	100001253	0.154222	0.0355774	0.145226
100001256	35	-0.116131	0.119509	0.320384
100001256	50	0.341904	1.78601e-06	4.76509e-05
100001256	55	0.0202146	0.784193	0.90159
100001256	62	0.070753	0.392817	0.640387
100001256	93	0.478951	4.67398e-12	3.69149e-10
100001256	98	0.495435	6.51669e-13	5.83562e-11
100001256	111	0.406821	8.30873e-09	3.77761e-07
100001256	112	0.241524	0.000896809	0.00927906
100001256	117	0.157045	0.0802838	0.249241
100001256	132	0.146425	0.0467194	0.17463
100001256	136	0.0598063	0.418708	0.66268
100001256	143	-0.0390748	0.603537	0.797492
100001256	144	0.474976	3.73214e-10	2.17067e-08
100001256	158	0.181644	0.0130915	0.0719698
100001256	171	9.79071e-05	0.998942	0.999554
100001256	179	-0.0233782	0.768479	0.893299
100001256	180	-0.130948	0.0748245	0.23822
100001256	181	-0.20176	0.0057527	0.0392408
100001256	182	0.409805	6.3053e-09	2.92883e-07
100001256	189	0.371185	1.83126e-07	6.26277e-06
100001256	192	0.201492	0.00581916	0.039564
100001256	194	0.589368	8.80163e-19	1.55249e-16
100001256	197	0.443901	2.4708e-10	1.47992e-08
100001256	207	0.22411	0.00216457	0.0185947
100001256	208	-0.00127835	0.988393	0.99522
100001256	209	0.0882535	0.230979	0.477072
100001256	212	0.278678	0.000145408	0.00210237
100001256	213	0.486769	1.8603e-12	1.56063e-10
100001256	229	-0.151306	0.0392547	0.155181
100001256	231	-0.0956441	0.194082	0.430743
100001256	234	0.279221	0.000113648	0.00171293
100001256	235	0.567327	2.22303e-16	3.07468e-14
100001256	240	0.555591	1.85991e-16	2.58921e-14
100001256	241	0.574324	3.4801e-17	5.23576e-15
100001256	244	0.138318	0.0611438	0.2088
100001256	250	-0.0262065	0.722544	0.868754
100001256	252	0.193723	0.00806441	0.0504761
100001256	254	-0.0215256	0.770574	0.894377
100001256	266	0.152229	0.0380577	0.151993
100001256	267	0.0667158	0.365594	0.615839
100001256	272	-0.0280167	0.726762	0.871127
100001256	273	-0.0509211	0.49123	0.719948
100001256	275	0.646018	2.36443e-23	6.40229e-21
100001256	278	0.152856	0.0377831	0.151253
100001256	279	0.166128	0.0234404	0.108812
100001256	297	0.112238	0.127203	0.333059
100001256	302	0.198463	0.009058	0.0549889
100001256	310	0.378549	9.9564e-08	3.61694e-06
100001256	313	0.171523	0.019239	0.0946563
100001256	327	0.22231	0.00319501	0.0251253
100001256	330	0.196998	0.00703807	0.0456115
100001256	331	0.359451	4.68869e-07	1.44935e-05
100001256	338	-0.0917203	0.213098	0.454936
100001256	339	0.05594	0.450713	0.688725
100001256	340	-0.295574	4.20695e-05	0.000739804
100001256	342	0.163894	0.0253989	0.115149
100001256	344	-0.0104705	0.887207	0.951195
100001256	355	0.101632	0.167491	0.394283
100001256	356	0.0714806	0.332279	0.58457
100001256	358	-0.137574	0.0618429	0.210367
100001256	361	0.1028	0.19724	0.434869
100001256	362	-0.0665614	0.377364	0.626507
100001256	363	-0.0698619	0.343372	0.595173
100001256	376	0.452897	8.55625e-11	5.5132e-09
100001256	381	0.539911	1.82875e-15	2.27078e-13
100001256	391	0.107514	0.144112	0.359751
100001256	397	0.389155	4.03015e-08	1.59211e-06
100001256	407	0.174706	0.0170797	0.0870317
100001256	409	0.213645	0.00341177	0.0264204
100001256	415	0.0482772	0.514033	0.736669
100001256	418	0.0616502	0.417663	0.661866
100001256	424	-0.0531449	0.471264	0.704628
100001256	432	0.0730393	0.323138	0.576061
100001256	439	-0.0544075	0.46078	0.696522
100001256	444	0.308211	1.87103e-05	0.000371049
100001256	445	0.128319	0.0809044	0.250467
100001256	452	-0.161236	0.0279099	0.122862
100001256	460	0.72081	4.16114e-31	2.06477e-28
100001256	461	0.143122	0.0513173	0.185896
100001256	466	-0.0600243	0.417012	0.661312
100001256	480	0.182323	0.0127492	0.070607
100001256	482	0.302685	2.67891e-05	0.00050515
100001256	491	0.250735	0.000736169	0.00791892
100001256	498	0.181282	0.0132773	0.0727063
100001256	500	0.217647	0.00391488	0.0293482
100001256	501	0.0905081	0.219234	0.46269
100001256	503	-0.235092	0.0012379	0.01198
100001256	504	-0.0498623	0.501473	0.727537
100001256	512	-0.0949652	0.197281	0.434928
100001256	519	-0.113851	0.121793	0.324199
100001256	533	0.314962	1.19496e-05	0.000252008
100001256	535	0.0341901	0.643162	0.822562
100001256	537	0.0978931	0.183756	0.416888
100001256	561	0.413251	4.56913e-09	2.17783e-07
100001256	563	-0.0314543	0.669967	0.838507
100001256	564	-0.177217	0.0155289	0.0813701
100001256	565	0.22783	0.00176316	0.0158426
100001256	566	0.370023	2.01329e-07	6.81211e-06
100001256	572	0.0112183	0.87921	0.947507
100001256	796	0.194623	0.00811195	0.0506982
100001256	798	0.168426	0.0343956	0.141924
100001256	799	0.104497	0.155775	0.37739
100001256	800	0.246574	0.000692105	0.00752977
100001256	803	0.102457	0.164054	0.389309
100001256	806	0.251214	0.000542919	0.00618941
100001256	811	0.222959	0.00222187	0.0189836
100001256	815	0.464485	2.42016e-11	1.71627e-09
100001256	821	0.491015	1.11677e-12	9.67593e-11
100001256	823	0.176773	0.0157938	0.0823332
100001256	825	0.31376	1.44392e-05	0.00029669
100001256	826	0.0394703	0.63857	0.819735
100001256	827	0.187646	0.0164574	0.0847732
100001256	828	0.245863	0.00211536	0.018262
100001256	849	0.231522	0.00171298	0.0154908
100001256	878	0.100058	0.174202	0.403444
100001256	880	0.227627	0.00244953	0.0204717
100001256	881	0.362748	9.35622e-07	2.68206e-05
100001256	888	-0.111723	0.128967	0.335941
100001256	891	-0.0646718	0.380498	0.629415
100001256	892	-0.089503	0.224416	0.469071
100001256	893	0.0423341	0.566154	0.773179
100001256	913	0.141535	0.0539814	0.192248
100001256	917	-0.0604031	0.412796	0.657736
100001256	922	0.289959	0.00078113	0.0083084
100001256	923	0.0583421	0.479715	0.711144
100001256	925	0.0343561	0.64155	0.821671
100001256	926	0.082172	0.264846	0.515755
100001256	932	-0.03731	0.615088	0.804862
100001256	935	-0.0212631	0.794183	0.906587
100001256	980	-0.0437701	0.553044	0.764249
100001256	1001	0.0337742	0.647208	0.825018
100001256	1002	0.213375	0.00345363	0.0266701
100001256	1004	0.168787	0.0212799	0.101701
100001256	1021	0.207771	0.00443226	0.0322358
100001256	1022	0.486159	2.29554e-12	1.90334e-10
100001256	1023	0.0631464	0.391859	0.639507
100001256	1024	0.439621	3.43385e-10	2.01312e-08
100001256	1025	0.141886	0.0533832	0.19081
100001256	1026	0.015129	0.837609	0.927843
100001256	1052	-0.142349	0.0526025	0.18896
100001256	1053	0.473028	9.24997e-12	6.97774e-10
100001256	1082	0.675905	3.54091e-26	1.21e-23
100001256	1083	0.144385	0.0492767	0.180962
100001256	1084	0.64487	2.99236e-23	8.03889e-21
100001256	1087	-0.0143849	0.845494	0.931526
100001256	1090	-0.102119	0.165455	0.391304
100001256	1094	-0.0443034	0.548213	0.760847
100001256	1102	0.566035	3.79202e-17	5.67008e-15
100001256	1105	0.126577	0.0851464	0.258825
100001256	1110	0.502818	2.60416e-13	2.46826e-11
100001256	1111	0.280342	0.000106371	0.00162064
100001256	1113	0.246167	0.000706833	0.00766139
100001256	1114	0.169475	0.0207497	0.0998549
100001256	1124	0.0929586	0.206958	0.447289
100001256	1125	0.182017	0.0263046	0.117999
100001256	1128	0.251391	0.000537861	0.00614405
100001256	1134	0.506395	1.65656e-13	1.60909e-11
100001256	1135	0.143981	0.0505508	0.184013
100001256	1136	0.218909	0.00290848	0.023377
100001256	1137	0.115129	0.117638	0.317148
100001256	1140	-0.314915	1.19871e-05	0.000252656
100001256	1143	0.0311932	0.672548	0.840001
100001256	1162	0.133481	0.069324	0.226834
100001256	1215	0.14204	0.0696317	0.227504
100001256	1221	-0.167226	0.0225262	0.105827
100001256	1224	0.199924	0.0062212	0.041587
100001256	1231	-0.168192	0.0217477	0.103239
100001256	1235	0.114133	0.120868	0.322665
100001256	1239	-0.0538461	0.465425	0.700071
100001256	1242	0.639314	9.22002e-23	2.36417e-20
100001256	1254	-0.0509518	0.489783	0.718834
100001256	1256	0.507124	1.50965e-13	1.47533e-11
100001256	1258	0.274179	0.000745936	0.00800382
100001256	1268	0.539492	1.94095e-15	2.40138e-13
100001256	1342	0.0855046	0.245889	0.494462
100001256	1442	0.407226	8.00482e-09	3.65012e-07
100001256	1488	0.264807	0.00561327	0.0385327
100001256	1489	0.23101	0.0015122	0.014038
100001256	1518	0.265135	0.000254926	0.00333937
100001256	1526	0.276444	0.000133733	0.00196218
100001256	1528	0.225805	0.00199839	0.0174669
100001256	1537	0.0805757	0.274272	0.525924
100001256	1538	0.141327	0.0543404	0.1931
100001256	1539	0.102402	0.164278	0.389624
100001256	1547	0.241488	0.000898424	0.00929264
100001256	1628	0.146019	0.0511302	0.185489
100001256	1629	0.157819	0.0442181	0.168196
100001256	1648	0.217181	0.002983	0.0238354
100001256	1869	0.174955	0.0172225	0.0875467
100001256	2029	0.231921	0.0014465	0.0135478
100001256	2050	-0.0727282	0.323887	0.576742
100001256	2051	0.0781774	0.288856	0.541629
100001256	2054	0.112102	0.127668	0.333796
100001256	100000007	0.154905	0.0347603	0.142911
100001256	100000008	0.0200281	0.786135	0.902527
100001256	100000010	-0.0602035	0.424708	0.667715
100001256	100000011	0.0749015	0.372265	0.621893
100001256	100000014	0.126368	0.0856669	0.259853
100001256	100000015	0.407832	1.32716e-08	5.77826e-07
100001256	100000016	0.333085	5.11391e-05	0.00087513
100001256	100000036	0.351937	8.39583e-07	2.4326e-05
100001256	100000039	0.0498142	0.499539	0.726068
100001256	100000042	0.198969	0.00647794	0.0428705
100001256	100000054	0.0943629	0.20015	0.438569
100001256	100000096	0.320755	8.53273e-06	0.000188497
100001256	100000257	0.26927	0.000202022	0.00275867
100001256	100000258	0.0569577	0.573521	0.778025
100001256	100000263	0.250058	0.000577025	0.00650559
100001256	100000265	0.478474	4.94076e-12	3.88662e-10
100001256	100000269	-0.0959163	0.19281	0.429001
100001256	100000276	0.0184989	0.802115	0.910486
100001256	100000282	0.262723	0.000302818	0.00384507
100001256	100000285	0.244235	0.00693994	0.0451297
100001256	100000295	0.146832	0.105101	0.295467
100001256	100000406	0.252251	0.000513928	0.00592014
100001256	100000409	0.0296871	0.708527	0.860906
100001256	100000436	0.106053	0.263574	0.514426
100001256	100000437	0.276527	0.000138829	0.00202328
100001256	100000442	0.17173	0.0197568	0.0964367
100001256	100000445	0.17052	0.0199669	0.0971759
100001256	100000453	0.235398	0.00156131	0.0143974
100001256	100000463	0.348077	1.12601e-06	3.16255e-05
100001256	100000467	0.224725	0.00204432	0.0177805
100001256	100000487	0.0230055	0.799791	0.909423
100001256	100000491	0.796506	4.57805e-42	5.13481e-39
100001256	100000551	0.361526	3.98112e-07	1.25099e-05
100001256	100000580	0.184585	0.0116643	0.0662251
100001256	100000616	-0.105582	0.1515	0.370838
100001256	100000626	0.112022	0.127942	0.334271
100001256	100000630	-0.0668911	0.384698	0.633052
100001256	100000639	0.0138273	0.851412	0.93447
100001256	100000656	-0.0753111	0.306954	0.559995
100001256	100000657	0.294744	4.43109e-05	0.000773242
100001256	100000665	-0.117163	0.111248	0.306291
100001256	100000672	0.0207405	0.778722	0.898629
100001256	100000706	0.335837	3.15357e-06	7.86939e-05
100001256	100000707	0.199844	0.00653148	0.0431324
100001256	100000708	0.311306	1.52537e-05	0.000311205
100001256	100000711	0.197707	0.0153028	0.0805359
100001256	100000715	0.328498	1.97438e-05	0.000388433
100001256	100000743	0.19431	0.00787106	0.0495758
100001256	100000765	0.0974344	0.325128	0.577882
100001256	100000773	0.215108	0.00319326	0.0251161
100001256	100000774	0.700039	1.03189e-28	4.25522e-26
100001256	100000776	0.222118	0.00231126	0.0195692
100001256	100000781	0.086521	0.2403	0.487964
100001256	100000784	0.194302	0.0147515	0.0784561
100001256	100000787	-0.126682	0.086602	0.261685
100001256	100000792	-0.0334106	0.650755	0.827214
100001256	100000802	-0.00404776	0.956272	0.981791
100001256	100000808	0.06763	0.393982	0.641452
100001256	100000827	-0.0642485	0.38363	0.632142
100001256	100000840	-0.210579	0.00421914	0.0310603
100001256	100000841	-0.172853	0.0183099	0.0913814
100001256	100000846	0.439212	6.19937e-10	3.47627e-08
100001256	100000856	-0.0324651	0.660013	0.832801
100001256	100000863	0.103909	0.158126	0.380767
100001256	100000900	-0.116298	0.113931	0.310936
100001256	100000924	0.155246	0.0343578	0.141817
100001256	100000936	0.196401	0.00721595	0.0464765
100001256	100000943	-0.00552514	0.950254	0.979261
100001256	100000961	0.302961	2.63176e-05	0.000497248
100001256	100000963	0.309908	1.67331e-05	0.00033724
100001256	100000997	0.00278149	0.969944	0.987496
100001256	100001002	0.316523	1.13669e-05	0.000241226
100001256	100001006	-0.224454	0.00207064	0.0179612
100001256	100001007	-0.0757009	0.30445	0.557616
100001256	100001022	-0.0236926	0.748217	0.882773
100001256	100001026	0.143665	0.075478	0.239529
100001256	100001034	0.292945	4.95629e-05	0.000852255
100001256	100001040	0.03847	0.602146	0.79656
100001256	100001048	0.0425939	0.570216	0.775803
100001256	100001051	0.48952	1.33774e-12	1.14397e-10
100001256	100001054	0.174005	0.0175363	0.0886743
100001256	100001055	0.254056	0.000501465	0.00580226
100001256	100001064	0.230985	0.00394942	0.0295483
100001256	100001073	0.0252162	0.732622	0.874419
100001256	100001083	-0.11894	0.123508	0.327004
100001256	100001086	0.099577	0.222249	0.466408
100001256	100001092	0.162141	0.0270324	0.120178
100001256	100001102	-0.114064	0.121094	0.323045
100001256	100001104	0.733499	1.11394e-32	6.28836e-30
100001256	100001106	0.241866	0.00242951	0.0203462
100001256	100001108	0.0221363	0.766762	0.89243
100001256	100001112	-0.0725902	0.324809	0.577586
100001256	100001121	0.38753	4.63856e-08	1.8089e-06
100001256	100001125	-0.137119	0.125755	0.330712
100001256	100001126	0.438025	4.50765e-10	2.59202e-08
100001256	100001145	0.0140986	0.853933	0.935622
100001256	100001148	0.242502	0.00376398	0.0284647
100001256	100001149	0.0935013	0.297702	0.550786
100001256	100001150	0.051042	0.497421	0.724467
100001256	100001151	0.0975575	0.336728	0.588939
100001256	100001162	0.297853	3.64509e-05	0.000655484
100001256	100001167	0.0983053	0.181908	0.414358
100001256	100001170	0.448264	1.39901e-10	8.71429e-09
100001256	100001178	0.110037	0.134879	0.345453
100001256	100001181	-0.15199	0.0472013	0.175859
100001256	100001182	-0.0625608	0.396274	0.643422
100001256	100001193	-0.159897	0.0292535	0.126924
100001256	100001195	-0.131421	0.0821014	0.252922
100001256	100001197	0.0167347	0.820651	0.919664
100001256	100001198	-0.204254	0.00516731	0.036202
100001256	100001207	0.179854	0.0172351	0.0875949
100001256	100001208	0.326711	1.02085e-05	0.000219962
100001256	100001211	0.157279	0.0334783	0.139278
100001256	100001212	0.142004	0.053184	0.190334
100001256	100001229	-0.180806	0.0338216	0.140264
100001256	100001232	-0.22085	0.0034064	0.0263937
100001256	100001247	0.117503	0.110209	0.304508
100001256	100001251	0.0496967	0.500553	0.726822
100001256	100001253	0.560011	9.55359e-17	1.37016e-14
100001256	100001254	0.302689	2.67827e-05	0.000505066
100001257	35	0.104919	0.210747	0.452145
100001257	50	-0.0809323	0.326496	0.57919
100001257	55	0.185732	0.02334	0.108482
100001257	62	0.0347529	0.707496	0.860339
100001257	93	0.102978	0.211391	0.452899
100001257	98	0.0159586	0.846824	0.932177
100001257	111	0.132233	0.107927	0.300423
100001257	112	0.0740976	0.369135	0.61908
100001257	117	0.139426	0.160135	0.3837
100001257	132	-0.0455213	0.582744	0.783904
100001257	136	-0.151457	0.0652058	0.217865
100001257	143	-0.0162165	0.847025	0.93228
100001257	144	0.0377907	0.670695	0.8389
100001257	158	0.21084	0.00985046	0.0584702
100001257	171	0.202724	0.0131556	0.0722255
100001257	179	0.119802	0.181487	0.413817
100001257	180	-0.0459677	0.577749	0.780632
100001257	181	-0.00127698	0.987668	0.994927
100001257	182	-0.0183131	0.824566	0.921571
100001257	189	0.00567749	0.945213	0.977086
100001257	192	0.221727	0.00657494	0.0433382
100001257	194	0.102391	0.214022	0.456065
100001257	197	0.0682394	0.409888	0.655277
100001257	207	0.200894	0.0143541	0.0769311
100001257	208	-0.0618671	0.524731	0.744513
100001257	209	-0.0723671	0.380452	0.629371
100001257	212	-0.0960794	0.25031	0.499482
100001257	213	0.218607	0.00739658	0.0473395
100001257	229	0.00244876	0.976355	0.990265
100001257	231	0.011511	0.889189	0.952076
100001257	234	-0.115059	0.162326	0.386892
100001257	235	-0.0137031	0.871419	0.943824
100001257	240	0.145848	0.0759291	0.24051
100001257	241	0.199293	0.016632	0.0854118
100001257	244	0.0252816	0.761162	0.889601
100001257	250	0.116242	0.158023	0.380626
100001257	252	-0.0239362	0.772001	0.895184
100001257	254	-0.0357918	0.664758	0.835625
100001257	266	-0.00674769	0.934907	0.972771
100001257	267	0.0256013	0.75662	0.887215
100001257	272	-0.0578764	0.516392	0.738387
100001257	273	0.180742	0.027927	0.122912
100001257	275	0.094308	0.25261	0.502068
100001257	278	0.14349	0.0818859	0.252485
100001257	279	0.0127372	0.877473	0.946672
100001257	297	-0.125699	0.126637	0.332152
100001257	302	0.114913	0.182809	0.415584
100001257	310	0.187031	0.0223735	0.105328
100001257	313	-0.0951678	0.248291	0.497186
100001257	327	0.0467432	0.586159	0.786163
100001257	330	-0.015828	0.848063	0.932874
100001257	331	0.116499	0.157098	0.379315
100001257	338	-0.121099	0.141244	0.355445
100001257	339	0.0196753	0.813017	0.916031
100001257	340	0.109741	0.182761	0.41552
100001257	342	0.026871	0.744955	0.881012
100001257	344	0.147248	0.0731267	0.234768
100001257	355	0.1575	0.0550682	0.194773
100001257	356	0.0802939	0.33034	0.582798
100001257	358	0.11094	0.179483	0.41096
100001257	361	0.199083	0.0237078	0.109678
100001257	362	-0.139628	0.0974636	0.281928
100001257	363	-0.205104	0.0120982	0.0679895
100001257	376	0.0989625	0.229842	0.475711
100001257	381	0.119046	0.148163	0.365837
100001257	391	-0.00526392	0.949198	0.978809
100001257	397	0.0716887	0.384945	0.63326
100001257	407	-0.0159623	0.84679	0.932157
100001257	409	-0.0448903	0.586707	0.786501
100001257	415	0.094652	0.2525	0.501944
100001257	418	0.0790865	0.356502	0.60733
100001257	424	0.0094649	0.908791	0.961041
100001257	432	0.0985833	0.23324	0.479784
100001257	439	0.07963	0.334367	0.586655
100001257	444	-0.0797751	0.333484	0.585728
100001257	445	-0.0471141	0.568288	0.774519
100001257	452	-0.0652059	0.429483	0.671697
100001257	460	0.0333212	0.686636	0.848318
100001257	461	-0.182568	0.0258453	0.116555
100001257	466	0.0696609	0.40018	0.646912
100001257	480	0.140733	0.0869103	0.262274
100001257	482	0.0848866	0.303336	0.556478
100001257	491	0.200957	0.0164834	0.0848645
100001257	498	-0.031442	0.703455	0.857978
100001257	500	0.0339682	0.690314	0.850409
100001257	501	-0.011598	0.888356	0.951725
100001257	503	0.160399	0.0506891	0.184352
100001257	504	-0.125099	0.129784	0.337249
100001257	512	-0.0485471	0.556567	0.766702
100001257	519	-0.0318592	0.699708	0.855744
100001257	533	0.0965282	0.241562	0.489394
100001257	535	0.0288482	0.726906	0.871201
100001257	537	0.228279	0.0051087	0.0358841
100001257	561	0.0251877	0.760431	0.889189
100001257	563	0.138549	0.0919695	0.27193
100001257	564	0.0307165	0.709988	0.861775
100001257	565	0.0892436	0.2791	0.531071
100001257	566	0.0731616	0.37523	0.624611
100001257	572	0.00823508	0.920601	0.966438
100001257	796	-0.02827	0.733934	0.875142
100001257	798	0.162794	0.0674478	0.22275
100001257	799	-0.0318883	0.699448	0.855591
100001257	800	0.33692	2.65143e-05	0.00050054
100001257	803	-0.0917105	0.265972	0.516907
100001257	806	0.0921821	0.263511	0.514355
100001257	811	0.104303	0.205546	0.445517
100001257	815	-0.0248032	0.76398	0.891068
100001257	821	0.169073	0.039276	0.15524
100001257	823	-0.00410666	0.960357	0.983608
100001257	825	-0.0894869	0.281091	0.533253
100001257	826	-0.0810474	0.391321	0.639008
100001257	827	0.0888126	0.309354	0.562353
100001257	828	-0.0422928	0.642312	0.82207
100001257	849	0.169838	0.0418409	0.162016
100001257	878	0.022485	0.785478	0.902208
100001257	880	0.0434649	0.611414	0.802523
100001257	881	-0.0741117	0.384171	0.632596
100001257	888	0.000888808	0.991417	0.996393
100001257	891	-0.0141339	0.86416	0.94048
100001257	892	-0.0209396	0.799901	0.909479
100001257	893	0.0870633	0.29106	0.543892
100001257	913	0.113521	0.168053	0.395053
100001257	917	0.0656194	0.426556	0.669231
100001257	922	0.106859	0.273289	0.524862
100001257	923	0.0885019	0.344798	0.596517
100001257	925	0.109487	0.183782	0.416924
100001257	926	-0.00855433	0.917533	0.965037
100001257	932	-0.00873261	0.916108	0.964333
100001257	935	-0.063872	0.484589	0.714818
100001257	980	0.00510793	0.950702	0.979442
100001257	1001	0.0170107	0.836863	0.927461
100001257	1002	0.116057	0.158691	0.381582
100001257	1004	0.0977725	0.23552	0.482349
100001257	1021	-0.0288046	0.727302	0.871472
100001257	1022	0.118847	0.150241	0.36893
100001257	1023	0.424934	6.60748e-08	2.49823e-06
100001257	1024	0.157072	0.0557407	0.196374
100001257	1025	0.0325521	0.693502	0.852167
100001257	1026	-0.0964992	0.241705	0.489562
100001257	1052	-0.107807	0.19064	0.426071
100001257	1053	0.0516488	0.531602	0.749302
100001257	1082	0.094522	0.25153	0.500848
100001257	1083	-0.0272411	0.741566	0.87922
100001257	1084	0.108877	0.186249	0.420278
100001257	1087	-0.00587339	0.943326	0.976333
100001257	1090	0.106864	0.194572	0.431399
100001257	1094	0.0799347	0.332514	0.584771
100001257	1102	0.126708	0.123596	0.327149
100001257	1105	-0.039561	0.631921	0.815633
100001257	1110	0.000108834	0.998949	0.999558
100001257	1111	-0.0733321	0.374115	0.623651
100001257	1113	0.180794	0.0273484	0.121128
100001257	1114	-0.0344422	0.676675	0.842414
100001257	1124	0.159296	0.05232	0.188315
100001257	1125	0.10933	0.242696	0.490697
100001257	1128	0.125993	0.125745	0.330697
100001257	1134	0.173738	0.0340879	0.141041
100001257	1135	0.0678619	0.41249	0.657491
100001257	1136	0.192552	0.019463	0.0954388
100001257	1137	-0.111993	0.173886	0.40305
100001257	1140	0.0271939	0.741998	0.879497
100001257	1143	0.236227	0.00372687	0.0282469
100001257	1162	-0.216514	0.00799776	0.0501575
100001257	1215	0.0521379	0.554233	0.765079
100001257	1221	0.0810702	0.32567	0.5784
100001257	1224	-0.151671	0.0648224	0.217051
100001257	1231	-0.0143951	0.861674	0.939343
100001257	1235	0.17787	0.0299889	0.129122
100001257	1239	0.0760022	0.356923	0.607736
100001257	1242	0.183007	0.0254845	0.115414
100001257	1254	0.164157	0.0454448	0.171374
100001257	1256	-0.0873318	0.289569	0.542338
100001257	1258	0.0595978	0.521473	0.742032
100001257	1268	0.157482	0.0550966	0.194838
100001257	1342	0.0629857	0.445391	0.68446
100001257	1442	0.122169	0.137736	0.350007
100001257	1488	0.0284397	0.790174	0.904644
100001257	1489	-0.00301832	0.970857	0.987911
100001257	1518	-0.0460512	0.577058	0.780214
100001257	1526	0.0400798	0.627456	0.812767
100001257	1528	0.0468725	0.571594	0.776714
100001257	1537	-0.00807546	0.922135	0.967082
100001257	1538	-0.0458589	0.578651	0.781202
100001257	1539	0.146737	0.0741405	0.236858
100001257	1547	-0.000301106	0.997092	0.998788
100001257	1628	-0.0535809	0.523587	0.743701
100001257	1629	-0.00887187	0.920514	0.9664
100001257	1648	0.0624091	0.451128	0.689059
100001257	1869	-0.0906799	0.273046	0.524611
100001257	2029	0.17754	0.0303002	0.130026
100001257	2050	-0.00785416	0.924262	0.968071
100001257	2051	0.0872955	0.28977	0.542537
100001257	2054	-0.0194631	0.813744	0.916333
100001257	100000007	0.229882	0.00479774	0.0342314
100001257	100000008	0.0744241	0.367024	0.617119
100001257	100000010	0.000420648	0.996022	0.998382
100001257	100000011	0.0971669	0.303733	0.556879
100001257	100000014	-0.0511736	0.53539	0.752003
100001257	100000015	0.098846	0.240183	0.487804
100001257	100000016	-0.0268129	0.776068	0.897347
100001257	100000036	0.222935	0.00627928	0.0418799
100001257	100000039	0.00720479	0.930508	0.970858
100001257	100000042	0.058694	0.477065	0.709196
100001257	100000054	0.0406022	0.622972	0.809968
100001257	100000096	0.0471613	0.569225	0.775151
100001257	100000257	0.126327	0.124738	0.329076
100001257	100000258	0.0088333	0.936051	0.973231
100001257	100000263	0.01963	0.812176	0.915623
100001257	100000265	-0.007154	0.930996	0.97107
100001257	100000269	-0.119398	0.14696	0.364054
100001257	100000276	-0.0331798	0.687897	0.849033
100001257	100000282	0.0835798	0.312524	0.565562
100001257	100000285	0.0610535	0.552467	0.763793
100001257	100000295	0.227621	0.021402	0.1021
100001257	100000406	-0.0766552	0.352794	0.603907
100001257	100000409	-0.0322197	0.713805	0.863996
100001257	100000436	-0.102936	0.326165	0.578866
100001257	100000437	0.183822	0.0253245	0.11492
100001257	100000442	0.0810033	0.327727	0.580286
100001257	100000445	0.168583	0.0398573	0.156827
100001257	100000453	0.151141	0.0725805	0.233629
100001257	100000463	0.108543	0.187611	0.42207
100001257	100000467	0.146428	0.0747571	0.238081
100001257	100000487	0.111738	0.263524	0.514371
100001257	100000491	0.0845802	0.305091	0.558238
100001257	100000551	0.254504	0.00173505	0.0156449
100001257	100000580	0.191555	0.0192712	0.0947766
100001257	100000616	-0.0187412	0.820534	0.919591
100001257	100000626	-0.173289	0.0345615	0.142381
100001257	100000630	-0.044652	0.60573	0.798852
100001257	100000639	-0.0765173	0.353663	0.604619
100001257	100000656	-0.0194304	0.814051	0.916497
100001257	100000657	0.0265373	0.748015	0.882691
100001257	100000665	0.000812625	0.992152	0.996723
100001257	100000672	0.0472374	0.567275	0.773882
100001257	100000706	0.210042	0.0103997	0.0608431
100001257	100000707	-0.00811491	0.92229	0.967161
100001257	100000708	0.228228	0.00511884	0.0359371
100001257	100000711	-0.0196444	0.832777	0.925471
100001257	100000715	0.184542	0.0341507	0.141218
100001257	100000743	0.148366	0.0709513	0.230213
100001257	100000765	-0.0447277	0.697393	0.854464
100001257	100000773	0.0935026	0.256702	0.506689
100001257	100000774	0.0924143	0.262305	0.512953
100001257	100000776	0.0347651	0.673817	0.840752
100001257	100000781	0.0877925	0.287023	0.539686
100001257	100000784	-0.000565284	0.995008	0.997947
100001257	100000787	0.201252	0.014514	0.0775682
100001257	100000792	0.144814	0.0780533	0.244787
100001257	100000802	0.188101	0.0216032	0.102756
100001257	100000808	0.0163741	0.853875	0.935599
100001257	100000827	0.119547	0.146453	0.363259
100001257	100000840	-0.101543	0.222631	0.466872
100001257	100000841	-0.0220352	0.789669	0.904433
100001257	100000846	0.054871	0.513624	0.736356
100001257	100000856	0.0207219	0.801938	0.910398
100001257	100000863	0.109196	0.184954	0.418538
100001257	100000900	0.230999	0.00459119	0.0331096
100001257	100000924	-0.0129476	0.875465	0.945711
100001257	100000936	0.331326	3.6675e-05	0.000658821
100001257	100000943	-0.111244	0.253977	0.503597
100001257	100000961	-0.01692	0.83772	0.927894
100001257	100000963	0.10637	0.196653	0.434148
100001257	100000997	0.0351823	0.67013	0.838608
100001257	100001002	0.229887	0.00494293	0.0349974
100001257	100001006	0.00218393	0.978911	0.99129
100001257	100001007	-0.15713	0.0556491	0.196167
100001257	100001022	0.114957	0.1627	0.387434
100001257	100001026	-0.120068	0.193369	0.429756
100001257	100001034	0.116826	0.15593	0.377588
100001257	100001040	-0.0505024	0.540763	0.755782
100001257	100001048	0.11386	0.172685	0.401429
100001257	100001051	0.183436	0.0251367	0.114313
100001257	100001054	0.00905859	0.912691	0.962865
100001257	100001055	0.204829	0.0122167	0.0684677
100001257	100001064	0.121203	0.181742	0.414155
100001257	100001073	0.255625	0.00165256	0.0150512
100001257	100001083	-0.114697	0.190345	0.425674
100001257	100001086	-0.0284243	0.756953	0.887387
100001257	100001092	-0.0516597	0.531515	0.749243
100001257	100001102	-0.0187992	0.819988	0.919302
100001257	100001104	0.174747	0.0330461	0.138058
100001257	100001106	0.135029	0.133255	0.342798
100001257	100001108	0.111619	0.179822	0.41148
100001257	100001112	0.0336187	0.683988	0.846763
100001257	100001121	-0.0186214	0.821661	0.920176
100001257	100001125	0.0423207	0.665145	0.835863
100001257	100001126	0.121287	0.141987	0.356631
100001257	100001145	-0.0236427	0.782345	0.900612
100001257	100001148	0.0659558	0.487632	0.717205
100001257	100001149	0.161543	0.113927	0.31093
100001257	100001150	0.0682188	0.418192	0.662265
100001257	100001151	0.0438281	0.706967	0.860086
100001257	100001162	0.189828	0.0204085	0.0986834
100001257	100001167	0.0421477	0.609791	0.801498
100001257	100001170	0.143483	0.080859	0.250384
100001257	100001178	-0.0068928	0.93351	0.972151
100001257	100001181	-0.0170579	0.843745	0.930746
100001257	100001182	-0.0673463	0.41446	0.659225
100001257	100001193	0.0210557	0.798815	0.908868
100001257	100001195	-0.0252433	0.767191	0.89267
100001257	100001197	0.0355596	0.666802	0.836816
100001257	100001198	0.0104045	0.899782	0.956875
100001257	100001207	0.033022	0.699561	0.855651
100001257	100001208	-0.0123404	0.883701	0.949532
100001257	100001211	0.0718633	0.388699	0.636664
100001257	100001212	0.059347	0.472168	0.705362
100001257	100001229	0.0704013	0.466956	0.701215
100001257	100001232	-0.0736449	0.388913	0.636854
100001257	100001247	0.033655	0.683665	0.84658
100001257	100001251	-0.0302086	0.714573	0.864441
100001257	100001253	0.350542	1.17181e-05	0.000247781
100001257	100001254	-0.0230147	0.780551	0.899637
100001257	100001256	0.143689	0.080418	0.249506
100001263	35	0.116579	0.118083	0.31793
100001263	50	0.0499783	0.498126	0.724981
100001263	55	0.155541	0.0340134	0.140833
100001263	62	0.0168507	0.838921	0.928425
100001263	93	0.265874	0.000244619	0.00322844
100001263	98	-0.173985	0.0175498	0.0887207
100001263	111	-0.0792442	0.282307	0.534573
100001263	112	-0.103292	0.160625	0.384394
100001263	117	0.0313856	0.728245	0.872052
100001263	132	0.173904	0.0179145	0.0900069
100001263	136	0.10091	0.171716	0.40018
100001263	143	0.186071	0.0126369	0.0701627
100001263	144	-0.0463783	0.565349	0.772601
100001263	158	0.208735	0.00424789	0.0312187
100001263	171	0.126266	0.0859234	0.26033
100001263	179	0.0243357	0.759281	0.888632
100001263	180	-0.25168	0.000529702	0.00606788
100001263	181	-0.117521	0.110152	0.3044
100001263	182	-0.456595	5.74777e-11	3.80889e-09
100001263	189	0.364592	3.11991e-07	1.00692e-05
100001263	192	0.326884	5.26914e-06	0.000123637
100001263	194	0.178595	0.0147309	0.0783808
100001263	197	0.216425	0.00308747	0.0244718
100001263	207	0.0206645	0.780097	0.899386
100001263	208	-0.0353712	0.687209	0.848642
100001263	209	0.231504	0.00147627	0.0137715
100001263	212	-0.0156902	0.833948	0.92606
100001263	213	-0.110216	0.134241	0.344402
100001263	229	-0.0549128	0.45662	0.693401
100001263	231	-0.120264	0.102034	0.29014
100001263	234	0.150161	0.0407833	0.15925
100001263	235	-0.052035	0.492796	0.721102
100001263	240	0.311681	1.48788e-05	0.000304379
100001263	241	-0.169633	0.0228142	0.106784
100001263	244	0.176232	0.0167112	0.0857178
100001263	250	0.21979	0.00257591	0.0212799
100001263	252	0.0295819	0.688559	0.849414
100001263	254	-0.356489	5.90951e-07	1.78265e-05
100001263	266	0.426524	1.27691e-09	6.76224e-08
100001263	267	0.035848	0.627136	0.812597
100001263	272	0.0296718	0.711317	0.862494
100001263	273	0.0305333	0.679915	0.844277
100001263	275	-0.0104332	0.887606	0.951365
100001263	278	0.197718	0.00698176	0.0453292
100001263	279	0.315443	1.15689e-05	0.000245051
100001263	297	0.173617	0.0177934	0.0895917
100001263	302	0.0576879	0.452244	0.689944
100001263	310	0.226649	0.00186561	0.0165685
100001263	313	0.0481973	0.51358	0.736325
100001263	327	0.420619	7.52879e-09	3.44685e-07
100001263	330	0.143632	0.0504862	0.183862
100001263	331	0.302176	2.76798e-05	0.000519081
100001263	338	-0.0572589	0.437584	0.678367
100001263	339	0.0251045	0.735162	0.875837
100001263	340	0.303478	2.54561e-05	0.000483269
100001263	342	-0.0751153	0.308217	0.561217
100001263	344	0.333213	3.36319e-06	8.3221e-05
100001263	355	0.125236	0.088532	0.26536
100001263	356	0.154584	0.0351423	0.144003
100001263	358	0.292968	5.1889e-05	0.000886012
100001263	361	0.0922856	0.247286	0.496019
100001263	362	0.0483728	0.521391	0.741962
100001263	363	0.0190583	0.796259	0.907597
100001263	376	0.457828	5.02855e-11	3.37284e-09
100001263	381	0.167827	0.0220395	0.104214
100001263	391	0.208771	0.00424127	0.0311838
100001263	397	0.487211	1.76464e-12	1.48574e-10
100001263	407	0.214945	0.00321687	0.0252581
100001263	409	0.081193	0.270601	0.5219
100001263	415	0.175786	0.0166928	0.0856528
100001263	418	-0.132862	0.0796402	0.24795
100001263	424	-0.181474	0.0131784	0.0723169
100001263	432	0.234313	0.00132641	0.01265
100001263	439	-0.0435724	0.55484	0.765486
100001263	444	0.278755	0.00011681	0.00175286
100001263	445	0.375535	1.27995e-07	4.5356e-06
100001263	452	-0.23318	0.0013601	0.0129037
100001263	460	-0.165738	0.0237724	0.109882
100001263	461	0.0129098	0.861169	0.939126
100001263	466	-0.0571699	0.439548	0.679879
100001263	480	0.335586	2.83497e-06	7.16611e-05
100001263	482	0.449969	1.16848e-10	7.35613e-09
100001263	491	-0.0607099	0.420815	0.664449
100001263	498	0.625521	1.36702e-21	3.12256e-19
100001263	500	0.0272251	0.72139	0.868158
100001263	501	-0.0981803	0.182467	0.415114
100001263	503	0.185075	0.0114401	0.0652817
100001263	504	-0.0335208	0.651466	0.827659
100001263	512	0.034895	0.636327	0.818389
100001263	519	-0.193253	0.00822212	0.0512019
100001263	533	0.0496837	0.500665	0.726917
100001263	535	0.16717	0.022572	0.105975
100001263	537	-0.0130123	0.860077	0.938522
100001263	561	0.286723	7.25838e-05	0.00117562
100001263	563	0.0785299	0.286681	0.539298
100001263	564	0.348299	1.10728e-06	3.11594e-05
100001263	565	0.541375	1.48474e-15	1.86622e-13
100001263	566	0.456906	5.55716e-11	3.69309e-09
100001263	572	-0.117659	0.109732	0.303678
100001263	796	-0.133494	0.070832	0.229962
100001263	798	-0.106231	0.184024	0.417232
100001263	799	-0.0956702	0.19396	0.430571
100001263	800	0.0954725	0.194887	0.431829
100001263	803	-0.358326	5.12075e-07	1.56872e-05
100001263	806	-0.0974735	0.185651	0.419471
100001263	811	0.522661	1.97832e-14	2.17047e-12
100001263	815	0.205901	0.00481056	0.0343008
100001263	821	0.0612927	0.405936	0.651842
100001263	823	0.459484	4.19838e-11	2.85071e-09
100001263	825	-0.34698	1.3975e-06	3.83064e-05
100001263	826	0.0787196	0.348317	0.599714
100001263	827	-0.160507	0.0406844	0.159009
100001263	828	0.0100068	0.90197	0.957764
100001263	849	0.0210936	0.778058	0.898303
100001263	878	0.00458485	0.950477	0.979339
100001263	880	-0.182387	0.0157024	0.0819934
100001263	881	-0.474941	4.05471e-11	2.76193e-09
100001263	888	-0.028629	0.698094	0.854865
100001263	891	-0.134182	0.0678607	0.223663
100001263	892	-0.183415	0.0122145	0.0684612
100001263	893	0.0237635	0.74749	0.882398
100001263	913	-0.0205111	0.781107	0.899894
100001263	917	0.250039	0.000577591	0.0065104
100001263	922	-0.0488389	0.579606	0.781849
100001263	923	0.204618	0.0123079	0.0688528
100001263	925	-0.0708633	0.336482	0.58871
100001263	926	0.0561679	0.446379	0.68521
100001263	932	0.00900002	0.903491	0.958531
100001263	935	-0.0662418	0.415908	0.660393
100001263	980	-0.167519	0.0222877	0.105035
100001263	1001	0.369267	2.14079e-07	7.1979e-06
100001263	1002	-0.114301	0.120319	0.321738
100001263	1004	0.152781	0.0373568	0.150093
100001263	1021	0.216527	0.00299335	0.0239014
100001263	1022	-0.154172	0.0361451	0.146765
100001263	1023	-0.0247705	0.737173	0.876992
100001263	1024	0.265462	0.000250322	0.00329033
100001263	1025	0.0809655	0.27195	0.523392
100001263	1026	0.0336679	0.648244	0.825693
100001263	1052	-0.360413	4.34687e-07	1.35381e-05
100001263	1053	-0.0910881	0.216282	0.459011
100001263	1082	0.318591	9.34767e-06	0.000203985
100001263	1083	-0.00681713	0.926422	0.969042
100001263	1084	0.302886	2.64456e-05	0.000499408
100001263	1087	-0.131344	0.0739432	0.23646
100001263	1090	0.12612	0.0862882	0.261064
100001263	1094	0.0523467	0.477959	0.709894
100001263	1102	0.292721	5.02555e-05	0.000862621
100001263	1105	0.539449	1.95279e-15	2.41428e-13
100001263	1110	0.0827334	0.261585	0.512157
100001263	1111	-0.137455	0.0613603	0.209296
100001263	1113	0.225221	0.00199682	0.0174574
100001263	1114	-0.165007	0.0244061	0.111973
100001263	1124	-0.0786959	0.28566	0.538138
100001263	1125	0.145099	0.0774632	0.243625
100001263	1128	-0.0803948	0.275355	0.527097
100001263	1134	0.112322	0.126917	0.332629
100001263	1135	0.146261	0.0469699	0.175274
100001263	1136	-0.143494	0.0526374	0.189046
100001263	1137	-0.156992	0.03236	0.136113
100001263	1140	0.0908047	0.217721	0.460822
100001263	1143	0.058458	0.428032	0.670405
100001263	1162	0.0105693	0.886149	0.950695
100001263	1215	0.253498	0.00105589	0.0105594
100001263	1221	0.0517388	0.483093	0.713722
100001263	1224	0.425483	1.41398e-09	7.42903e-08
100001263	1231	-0.173457	0.0179007	0.0899648
100001263	1235	0.207053	0.00457419	0.0330118
100001263	1239	-0.042929	0.560705	0.769413
100001263	1242	-0.125535	0.0877694	0.263885
100001263	1254	-0.18614	0.0109663	0.0632465
100001263	1256	0.163903	0.0253905	0.115126
100001263	1258	-0.278007	0.000623634	0.00692596
100001263	1268	0.367988	2.37459e-07	7.89501e-06
100001263	1342	-0.114468	0.119771	0.320845
100001263	1442	0.00999305	0.892318	0.953521
100001263	1488	-0.00285804	0.976581	0.99035
100001263	1489	0.0981952	0.1824	0.415022
100001263	1518	-0.002595	0.971958	0.988324
100001263	1526	0.325467	5.81847e-06	0.00013489
100001263	1528	0.422213	2.14972e-09	1.09164e-07
100001263	1537	0.514763	5.63055e-14	5.83286e-12
100001263	1538	-0.173897	0.0176077	0.0889324
100001263	1539	0.606779	4.33053e-20	8.66745e-18
100001263	1547	0.137655	0.0609812	0.208442
100001263	1628	-0.033825	0.653066	0.828545
100001263	1629	-0.152784	0.0515287	0.186406
100001263	1648	-0.162863	0.0267616	0.119333
100001263	1869	-0.000739168	0.992033	0.996682
100001263	2029	-0.110972	0.131578	0.340185
100001263	2050	0.0639576	0.385792	0.634076
100001263	2051	-0.198053	0.00673299	0.0441124
100001263	2054	-0.0903105	0.220246	0.463948
100001263	100000007	0.271666	0.00017624	0.00246351
100001263	100000008	0.131208	0.0742457	0.23704
100001263	100000010	0.0163981	0.828013	0.923155
100001263	100000011	-0.315421	0.000117715	0.00176413
100001263	100000014	0.273037	0.000162908	0.00230811
100001263	100000015	0.16882	0.0234842	0.108951
100001263	100000016	-0.0772877	0.360603	0.611256
100001263	100000036	0.380957	8.1312e-08	3.0167e-06
100001263	100000039	0.0690786	0.348823	0.600209
100001263	100000042	0.19269	0.00841472	0.0520912
100001263	100000054	0.116882	0.112116	0.307807
100001263	100000096	0.0621735	0.400497	0.647171
100001263	100000257	-0.0528018	0.474136	0.706913
100001263	100000258	-0.0294629	0.77106	0.894652
100001263	100000263	-0.0969625	0.187979	0.422526
100001263	100000265	-0.226633	0.0018671	0.0165795
100001263	100000269	0.628458	7.78577e-22	1.82646e-19
100001263	100000276	0.00302766	0.967285	0.986407
100001263	100000282	0.0228517	0.757512	0.887673
100001263	100000285	-0.0331933	0.717773	0.86623
100001263	100000295	0.190814	0.0345078	0.142249
100001263	100000406	0.199776	0.00626021	0.0417824
100001263	100000409	-0.0855303	0.280686	0.532831
100001263	100000436	-0.223784	0.0171858	0.0874088
100001263	100000437	0.0517569	0.484134	0.714517
100001263	100000442	0.248086	0.000685006	0.00746728
100001263	100000445	0.0340894	0.64414	0.82311
100001263	100000453	0.100976	0.17988	0.411568
100001263	100000463	0.429916	9.136e-10	4.97441e-08
100001263	100000467	0.0687131	0.351385	0.602628
100001263	100000487	0.418591	1.31096e-06	3.62247e-05
100001263	100000491	-0.0548373	0.45724	0.693877
100001263	100000551	0.297586	3.70698e-05	0.000664726
100001263	100000580	-0.0174694	0.812918	0.915984
100001263	100000616	0.669244	1.61099e-25	5.28655e-23
100001263	100000626	0.351603	8.61299e-07	2.48989e-05
100001263	100000630	-0.158308	0.0386385	0.153521
100001263	100000639	-0.0306543	0.677887	0.843094
100001263	100000656	0.0671932	0.362166	0.612678
100001263	100000657	0.0419611	0.569583	0.775395
100001263	100000665	-0.0534974	0.468324	0.702326
100001263	100000672	0.533082	4.771e-15	5.63482e-13
100001263	100000706	0.324445	7.01804e-06	0.000158877
100001263	100000707	-0.0770684	0.298419	0.551516
100001263	100000708	-0.0338824	0.646155	0.82438
100001263	100000711	0.191502	0.0188969	0.0934603
100001263	100000715	0.240754	0.00202804	0.0176707
100001263	100000743	0.0536969	0.466664	0.701011
100001263	100000765	0.0391124	0.693433	0.852142
100001263	100000773	-0.364794	3.07008e-07	9.92403e-06
100001263	100000774	-0.0649945	0.378121	0.627266
100001263	100000776	0.288971	6.33049e-05	0.00104798
100001263	100000781	-0.0266373	0.718175	0.866486
100001263	100000784	-0.0411718	0.608668	0.800739
100001263	100000787	-0.0773747	0.296497	0.549533
100001263	100000792	-0.0893444	0.225241	0.470052
100001263	100000802	0.125518	0.0878122	0.263978
100001263	100000808	0.325285	2.55009e-05	0.000483975
100001263	100000827	-0.0106961	0.884793	0.950072
100001263	100000840	-0.429825	1.26228e-09	6.69164e-08
100001263	100000841	-0.451578	9.84889e-11	6.27589e-09
100001263	100000846	0.160393	0.0310133	0.132164
100001263	100000856	0.0179151	0.808236	0.913584
100001263	100000863	-0.120925	0.100153	0.286687
100001263	100000900	-0.142667	0.0520698	0.187717
100001263	100000924	0.076624	0.298574	0.551677
100001263	100000936	0.339399	2.14761e-06	5.6087e-05
100001263	100000943	0.0132352	0.881196	0.948427
100001263	100000961	-0.148956	0.0424454	0.163621
100001263	100000963	0.142574	0.0522251	0.188091
100001263	100000997	-0.210395	0.00394664	0.0295319
100001263	100001002	0.195032	0.00780608	0.0492832
100001263	100001006	-0.28817	6.64726e-05	0.00109203
100001263	100001007	0.162141	0.0270324	0.120178
100001263	100001022	-0.185816	0.0111088	0.0638416
100001263	100001026	0.142499	0.0779061	0.244519
100001263	100001034	0.0643343	0.382994	0.631578
100001263	100001040	-0.0557446	0.449819	0.688017
100001263	100001048	0.0923609	0.217518	0.460571
100001263	100001051	0.130303	0.0762811	0.241228
100001263	100001054	0.219525	0.0026077	0.0214899
100001263	100001055	0.149248	0.0431724	0.165519
100001263	100001064	-0.0566221	0.485492	0.715539
100001263	100001073	0.0192318	0.794446	0.906698
100001263	100001083	0.0741584	0.337949	0.590107
100001263	100001086	0.106176	0.192951	0.429179
100001263	100001092	0.129266	0.0786696	0.246012
100001263	100001102	-0.283016	9.07304e-05	0.00141844
100001263	100001104	0.190868	0.0090655	0.0550149
100001263	100001106	0.300822	0.000142741	0.00207105
100001263	100001108	0.304546	2.91543e-05	0.000542034
100001263	100001112	-0.124623	0.0901166	0.268381
100001263	100001121	0.0176596	0.810919	0.914955
100001263	100001125	0.00916087	0.918909	0.965717
100001263	100001126	0.396264	2.35697e-08	9.77361e-07
100001263	100001145	-0.417875	1.06305e-08	4.73043e-07
100001263	100001148	-0.0397192	0.640053	0.82067
100001263	100001149	0.0569719	0.52631	0.745575
100001263	100001150	0.258355	0.000479761	0.0055933
100001263	100001151	0.0865494	0.394315	0.641715
100001263	100001162	0.359439	4.69281e-07	1.45037e-05
100001263	100001167	0.298478	3.50387e-05	0.000633937
100001263	100001170	0.0108248	0.883416	0.949393
100001263	100001178	-0.0275511	0.708937	0.861105
100001263	100001181	-0.123982	0.106176	0.297343
100001263	100001182	-0.175659	0.0164758	0.0848415
100001263	100001193	-0.0632135	0.391355	0.639038
100001263	100001195	0.029092	0.701512	0.856786
100001263	100001197	-0.398686	1.73899e-08	7.3991e-07
100001263	100001198	-0.209379	0.00412875	0.0305503
100001263	100001207	-0.0137797	0.856375	0.936768
100001263	100001208	-0.0890171	0.241409	0.489235
100001263	100001211	-0.193626	0.00863261	0.0530918
100001263	100001212	0.00217167	0.976531	0.990324
100001263	100001229	-0.0613874	0.474452	0.70717
100001263	100001232	-0.209875	0.00544406	0.0376617
100001263	100001247	-0.0447715	0.54399	0.757947
100001263	100001251	-0.111598	0.129398	0.33665
100001263	100001253	-0.0752085	0.307615	0.560637
100001263	100001254	0.599498	1.56024e-19	2.96641e-17
100001263	100001256	-0.000463427	0.994991	0.997947
100001263	100001257	-0.0185743	0.822105	0.920406
100001266	35	0.118677	0.111563	0.306858
100001266	50	0.182311	0.0127548	0.0706318
100001266	55	0.109196	0.137905	0.350266
100001266	62	0.0271899	0.742885	0.879981
100001266	93	0.122152	0.096729	0.280654
100001266	98	0.349087	1.0431e-06	2.95512e-05
100001266	111	0.063717	0.387585	0.635663
100001266	112	0.198769	0.00653278	0.0431377
100001266	117	0.166624	0.0632829	0.213701
100001266	132	0.130259	0.0771887	0.243076
100001266	136	0.0839638	0.255832	0.505728
100001266	143	-0.0687674	0.360358	0.611031
100001266	144	0.332895	2.17457e-05	0.000422378
100001266	158	0.210433	0.00393992	0.0294919
100001266	171	0.00951937	0.897394	0.955826
100001266	179	0.0831263	0.294477	0.547442
100001266	180	-0.189051	0.00975825	0.0580633
100001266	181	-0.142986	0.0515415	0.186443
100001266	182	0.254735	0.000450198	0.00531023
100001266	189	0.438731	3.76094e-10	2.18568e-08
100001266	192	0.262593	0.000293572	0.00374791
100001266	194	0.539357	1.97826e-15	2.44458e-13
100001266	197	0.216889	0.00302294	0.0240828
100001266	207	0.230217	0.00161869	0.0148079
100001266	208	-0.0838703	0.339013	0.591096
100001266	209	0.0996648	0.17591	0.405908
100001266	212	0.127586	0.08697	0.262385
100001266	213	0.335671	2.81743e-06	7.1274e-05
100001266	229	-0.120492	0.101383	0.288956
100001266	231	0.149944	0.0410777	0.160022
100001266	234	0.13758	0.0611227	0.208755
100001266	235	0.277379	0.000193755	0.00266323
100001266	240	0.287594	6.88458e-05	0.00112485
100001266	241	0.150309	0.0440078	0.167647
100001266	244	0.0928454	0.210008	0.451186
100001266	250	0.108857	0.13914	0.352162
100001266	252	0.124048	0.0916206	0.271285
100001266	254	-0.139137	0.0582238	0.202176
100001266	266	0.0148194	0.840888	0.929385
100001266	267	0.0741474	0.31451	0.567578
100001266	272	-0.00742061	0.926272	0.968956
100001266	273	-0.0417782	0.572319	0.777186
100001266	275	0.385712	5.42432e-08	2.08644e-06
100001266	278	0.0330977	0.654696	0.829588
100001266	279	0.173097	0.0181435	0.0907958
100001266	297	0.0609234	0.408775	0.654313
100001266	302	0.24877	0.00099945	0.0101214
100001266	310	0.302968	2.6305e-05	0.000497046
100001266	313	0.0897156	0.223313	0.4677
100001266	327	0.0986372	0.195356	0.432436
100001266	330	0.090055	0.221559	0.465539
100001266	331	0.283294	8.92351e-05	0.00139865
100001266	338	-0.0729072	0.322695	0.575634
100001266	339	0.0251122	0.735084	0.875782
100001266	340	0.00849368	0.908398	0.960848
100001266	342	0.0859802	0.243263	0.491314
100001266	344	0.190759	0.0091055	0.0551942
100001266	355	0.286089	7.54241e-05	0.00121376
100001266	356	0.0364653	0.621213	0.808747
100001266	358	0.0212937	0.77358	0.896102
100001266	361	0.0241969	0.762082	0.890091
100001266	362	-0.00663986	0.929906	0.970604
100001266	363	-0.123401	0.0933388	0.274412
100001266	376	0.296145	4.05907e-05	0.00071793
100001266	381	0.382068	7.40139e-08	2.77081e-06
100001266	391	0.332346	3.57868e-06	8.79364e-05
100001266	397	0.277043	0.000129141	0.00190615
100001266	407	0.393515	2.7528e-08	1.12603e-06
100001266	409	0.112954	0.124779	0.329143
100001266	415	0.207143	0.00466777	0.0335215
100001266	418	0.186758	0.0133356	0.0729348
100001266	424	-0.131642	0.0732837	0.23509
100001266	432	0.0739926	0.316846	0.569916
100001266	439	-0.0831828	0.258994	0.509265
100001266	444	0.418393	2.80672e-09	1.39446e-07
100001266	445	0.174723	0.0170689	0.0869957
100001266	452	-0.151123	0.0394954	0.155836
100001266	460	0.334558	3.05328e-06	7.64929e-05
100001266	461	0.225872	0.00193603	0.0170479
100001266	466	0.0180793	0.807031	0.912953
100001266	480	0.370821	1.88647e-07	6.43098e-06
100001266	482	0.148053	0.0437275	0.166948
100001266	491	0.321638	1.19854e-05	0.000252634
100001266	498	0.163217	0.0260194	0.117098
100001266	500	0.139695	0.0659959	0.219599
100001266	501	0.0494319	0.502841	0.728592
100001266	503	0.0539524	0.464544	0.699435
100001266	504	0.0430795	0.561479	0.770026
100001266	512	-0.018704	0.799966	0.90951
100001266	519	-0.107089	0.145714	0.362152
100001266	533	0.359471	4.68114e-07	1.44737e-05
100001266	535	0.02947	0.689676	0.850058
100001266	537	0.138031	0.0602706	0.206817
100001266	561	0.226166	0.00190907	0.0168686
100001266	563	0.25638	0.000412112	0.00494567
100001266	564	0.200835	0.00598452	0.040383
100001266	565	0.228059	0.00174386	0.0157063
100001266	566	0.302625	2.68921e-05	0.000506782
100001266	572	-0.0700073	0.342366	0.594211
100001266	796	-0.0886787	0.231284	0.477423
100001266	798	0.145476	0.068182	0.224367
100001266	799	0.199987	0.00620448	0.041505
100001266	800	0.196356	0.00722945	0.0465394
100001266	803	-0.130294	0.0763023	0.241259
100001266	806	0.20922	0.00415783	0.0307144
100001266	811	0.284711	8.19611e-05	0.00130155
100001266	815	0.333364	3.32693e-06	8.24261e-05
100001266	821	0.423446	1.72453e-09	8.92076e-08
100001266	823	0.0765792	0.298857	0.551946
100001266	825	0.142486	0.0536736	0.191508
100001266	826	0.0591673	0.481161	0.712259
100001266	827	0.10479	0.183108	0.415994
100001266	828	0.27073	0.000683938	0.00745769
100001266	849	0.135379	0.069202	0.226549
100001266	878	0.1156	0.116131	0.314647
100001266	880	0.165146	0.0289599	0.126056
100001266	881	0.166722	0.0283543	0.12423
100001266	888	0.0428749	0.561199	0.769786
100001266	891	-0.0981505	0.182601	0.415298
100001266	892	-0.0569549	0.440024	0.680282
100001266	893	-0.048975	0.506802	0.73149
100001266	913	0.116384	0.113663	0.31046
100001266	917	0.180866	0.0134937	0.0735713
100001266	922	0.168387	0.0545352	0.193563
100001266	923	0.0294976	0.72101	0.867935
100001266	925	0.0566285	0.442653	0.682287
100001266	926	0.0639632	0.385751	0.634039
100001266	932	0.0237541	0.748918	0.883163
100001266	935	0.0442952	0.586665	0.786482
100001266	980	-0.024336	0.741619	0.87925
100001266	1001	0.256406	0.000411532	0.00494033
100001266	1002	0.258026	0.000376991	0.00459868
100001266	1004	-0.080695	0.27356	0.525136
100001266	1021	0.225618	0.00195952	0.0172026
100001266	1022	0.267535	0.000231822	0.00308817
100001266	1023	0.212202	0.00364063	0.0277525
100001266	1024	0.225616	0.00195969	0.0172035
100001266	1025	0.1518	0.03861	0.15344
100001266	1026	0.0344549	0.640591	0.821036
100001266	1052	-0.0727375	0.323825	0.576695
100001266	1053	0.168916	0.0211799	0.101366
100001266	1082	0.51765	3.85363e-14	4.06773e-12
100001266	1083	0.204493	0.00511416	0.0359107
100001266	1084	0.446895	1.61562e-10	9.97266e-09
100001266	1087	-0.0994317	0.176928	0.407287
100001266	1090	0.0263221	0.721371	0.868153
100001266	1094	0.0305908	0.678517	0.843492
100001266	1102	0.418911	2.67092e-09	1.33228e-07
100001266	1105	0.0803016	0.275914	0.527728
100001266	1110	0.341596	1.82709e-06	4.86001e-05
100001266	1111	0.11557	0.116226	0.314798
100001266	1113	0.253247	0.000487438	0.00566733
100001266	1114	0.265275	0.000252944	0.00331772
100001266	1124	0.271437	0.000178568	0.00248921
100001266	1125	0.161274	0.0494262	0.181336
100001266	1128	0.162622	0.0265754	0.118781
100001266	1134	0.247391	0.000663367	0.00727502
100001266	1135	0.128041	0.0824051	0.253517
100001266	1136	0.184315	0.0124997	0.0696232
100001266	1137	-0.0627137	0.395118	0.642426
100001266	1140	-0.0370751	0.615385	0.805076
100001266	1143	0.119709	0.103639	0.292864
100001266	1162	-0.0015805	0.982919	0.992983
100001266	1215	0.159305	0.0415972	0.161378
100001266	1221	-0.0150078	0.838893	0.928424
100001266	1224	0.0479698	0.515573	0.737763
100001266	1231	-0.19067	0.00913872	0.0553491
100001266	1235	0.210376	0.00394992	0.0295506
100001266	1239	-0.042073	0.568553	0.774681
100001266	1242	0.456822	5.60791e-11	3.7244e-09
100001266	1254	-0.110144	0.1345	0.344821
100001266	1256	0.28682	7.21584e-05	0.00117017
100001266	1258	0.137345	0.0959913	0.2793
100001266	1268	0.346085	1.30813e-06	3.61622e-05
100001266	1342	0.222733	0.00224554	0.0191331
100001266	1442	0.200966	0.0059513	0.0402244
100001266	1488	0.0508827	0.600992	0.795825
100001266	1489	0.0886899	0.228671	0.474281
100001266	1518	-0.0437943	0.552824	0.764075
100001266	1526	0.0506366	0.492476	0.720844
100001266	1528	0.114393	0.121031	0.322932
100001266	1537	0.0254904	0.729828	0.872893
100001266	1538	-0.0886936	0.228652	0.47426
100001266	1539	0.062212	0.398917	0.645789
100001266	1547	-0.0389773	0.597363	0.7935
100001266	1628	0.102086	0.173892	0.403058
100001266	1629	0.0919857	0.242873	0.490895
100001266	1648	0.134388	0.0681865	0.224372
100001266	1869	0.157001	0.0328241	0.137425
100001266	2029	0.215794	0.00309513	0.0245174
100001266	2050	-0.168804	0.0212669	0.10166
100001266	2051	0.188956	0.00979578	0.0582254
100001266	2054	0.184072	0.0119029	0.0672302
100001266	100000007	0.243585	0.000807352	0.00853013
100001266	100000008	0.0196346	0.790239	0.904681
100001266	100000010	0.0910559	0.226743	0.47193
100001266	100000011	0.0754803	0.368571	0.618555
100001266	100000014	0.218671	0.00271267	0.0221506
100001266	100000015	0.187057	0.011924	0.0673155
100001266	100000016	0.117879	0.162367	0.386945
100001266	100000036	0.229292	0.00164339	0.0149844
100001266	100000039	0.223979	0.00211768	0.0182777
100001266	100000042	0.155606	0.0339375	0.140613
100001266	100000054	0.112939	0.124829	0.329218
100001266	100000096	0.366593	2.86347e-07	9.31729e-06
100001266	100000257	0.0913641	0.214888	0.457235
100001266	100000258	-0.0069967	0.944919	0.976963
100001266	100000263	0.139268	0.057986	0.20165
100001266	100000265	0.323902	6.48791e-06	0.00014841
100001266	100000269	0.0230604	0.754719	0.886231
100001266	100000276	-0.00154507	0.983302	0.993139
100001266	100000282	0.22067	0.00254118	0.0210599
100001266	100000285	0.0244615	0.789991	0.90457
100001266	100000295	0.102765	0.25802	0.508173
100001266	100000406	0.224149	0.00210078	0.0181689
100001266	100000409	0.0210864	0.790624	0.904827
100001266	100000436	0.0334104	0.725358	0.870395
100001266	100000437	0.130459	0.0767296	0.242112
100001266	100000442	0.108501	0.142626	0.357578
100001266	100000445	0.112419	0.126587	0.332065
100001266	100000453	0.16376	0.0289469	0.126017
100001266	100000463	0.223183	0.00219862	0.0188276
100001266	100000467	0.324497	6.2252e-06	0.000143205
100001266	100000487	-0.0666405	0.462108	0.697552
100001266	100000491	0.383005	6.83525e-08	2.57656e-06
100001266	100000551	0.21825	0.00276587	0.022485
100001266	100000580	0.231483	0.00147774	0.0137825
100001266	100000616	-0.0639352	0.385959	0.634209
100001266	100000626	0.082711	0.261715	0.512296
100001266	100000630	-0.00231598	0.976017	0.990103
100001266	100000639	0.0579116	0.432369	0.674083
100001266	100000656	-0.103365	0.160329	0.383984
100001266	100000657	0.0556756	0.450381	0.688473
100001266	100000665	-0.232667	0.00139472	0.0131658
100001266	100000672	0.0580888	0.43096	0.672901
100001266	100000706	0.212473	0.00378405	0.0285782
100001266	100000707	0.0975863	0.187554	0.422002
100001266	100000708	0.222062	0.00231732	0.0196108
100001266	100000711	0.212875	0.00891187	0.0543438
100001266	100000715	0.312621	5.11754e-05	0.000875665
100001266	100000743	0.0987267	0.180033	0.411779
100001266	100000765	-0.127009	0.198864	0.436933
100001266	100000773	0.149126	0.0422079	0.162992
100001266	100000774	0.335699	2.81174e-06	7.11545e-05
100001266	100000776	0.108525	0.140357	0.354028
100001266	100000781	-0.0800722	0.277292	0.52925
100001266	100000784	0.143535	0.0729059	0.234324
100001266	100000787	-0.0331529	0.655044	0.829798
100001266	100000792	-0.0143233	0.846147	0.931827
100001266	100000802	-0.0198658	0.787827	0.903477
100001266	100000808	0.131729	0.0957744	0.278871
100001266	100000827	0.0190229	0.796629	0.907787
100001266	100000840	-0.0881686	0.235282	0.482057
100001266	100000841	-0.0759582	0.302805	0.555964
100001266	100000846	0.382361	1.08586e-07	3.9111e-06
100001266	100000856	-0.00545203	0.941126	0.975398
100001266	100000863	-0.0477777	0.517257	0.73906
100001266	100000900	0.0836938	0.256069	0.50602
100001266	100000924	-0.0158451	0.830036	0.924181
100001266	100000936	0.108202	0.141547	0.355915
100001266	100000943	-0.00141201	0.987279	0.994759
100001266	100000961	0.374002	1.45299e-07	5.08479e-06
100001266	100000963	0.277462	0.000126011	0.00186753
100001266	100000997	-0.000276937	0.997007	0.998762
100001266	100001002	0.216938	0.00301616	0.0240434
100001266	100001006	-0.202963	0.00546327	0.0377564
100001266	100001007	-0.0251416	0.733383	0.874818
100001266	100001022	0.0727394	0.323813	0.576683
100001266	100001026	0.114297	0.158108	0.380741
100001266	100001034	0.280299	0.000106641	0.00162432
100001266	100001040	-0.0193511	0.793199	0.906108
100001266	100001048	0.0907394	0.225736	0.470672
100001266	100001051	0.38099	8.10819e-08	3.00882e-06
100001266	100001054	0.18562	0.0111956	0.0642106
100001266	100001055	0.289931	6.54907e-05	0.00107828
100001266	100001064	0.165424	0.0403373	0.158087
100001266	100001073	0.161451	0.0276997	0.122223
100001266	100001083	0.0232037	0.764597	0.891383
100001266	100001086	0.135755	0.0953932	0.278165
100001266	100001092	0.0228105	0.757294	0.88756
100001266	100001102	-0.00530097	0.942754	0.976061
100001266	100001104	0.546636	6.96243e-16	9.09941e-14
100001266	100001106	0.14563	0.0705975	0.229429
100001266	100001108	0.0722412	0.332476	0.58474
100001266	100001112	-0.129028	0.079228	0.247149
100001266	100001121	0.247424	0.000662209	0.00726466
100001266	100001125	-0.0512577	0.568673	0.77475
100001266	100001126	0.3592	5.13696e-07	1.57322e-05
100001266	100001145	0.0299957	0.695236	0.853207
100001266	100001148	0.229762	0.00612996	0.0411235
100001266	100001149	0.080207	0.371971	0.621641
100001266	100001150	0.0697299	0.353658	0.604617
100001266	100001151	0.115968	0.253007	0.502512
100001266	100001162	0.288721	6.42788e-05	0.0010616
100001266	100001167	0.195946	0.00735426	0.0471434
100001266	100001170	0.311001	1.55662e-05	0.000316837
100001266	100001178	-0.0973971	0.185998	0.419957
100001266	100001181	-0.173839	0.0229714	0.107315
100001266	100001182	-0.116714	0.112635	0.308732
100001266	100001193	-0.132015	0.072466	0.233397
100001266	100001195	-0.112036	0.138766	0.351547
100001266	100001197	0.0616358	0.403308	0.649605
100001266	100001198	-0.168427	0.0215619	0.102624
100001266	100001207	0.295143	7.33674e-05	0.00118614
100001266	100001208	0.354201	1.51775e-06	4.12626e-05
100001266	100001211	0.160169	0.0303203	0.13008
100001266	100001212	0.189307	0.00965807	0.0576244
100001266	100001229	-0.126499	0.139287	0.35241
100001266	100001232	-0.18092	0.0168923	0.0863739
100001266	100001247	-0.0990326	0.178681	0.409859
100001266	100001251	-0.11508	0.117793	0.317411
100001266	100001253	0.631181	4.5956e-22	1.1054e-19
100001266	100001254	0.189609	0.00954077	0.0571131
100001266	100001256	0.504051	2.22957e-13	2.13293e-11
100001266	100001257	0.2384	0.00341289	0.026426
100001266	100001263	0.0459539	0.533395	0.750556
100001267	35	0.0484559	0.5328	0.75013
100001267	50	-0.117102	0.124943	0.329404
100001267	55	-0.156468	0.0398042	0.15669
100001267	62	-0.0927297	0.281144	0.533328
100001267	93	-0.0100611	0.895477	0.954927
100001267	98	0.0406826	0.595116	0.792137
100001267	111	-0.0335997	0.660766	0.833225
100001267	112	-0.0630786	0.409669	0.655071
100001267	117	0.0719794	0.442581	0.682241
100001267	132	-0.0529062	0.48937	0.718501
100001267	136	0.122724	0.108747	0.301939
100001267	143	0.169088	0.0294217	0.127425
100001267	144	-0.0342977	0.681088	0.845028
100001267	158	-0.0021149	0.977969	0.990896
100001267	171	-0.15463	0.0422214	0.163027
100001267	179	-0.113177	0.167906	0.394857
100001267	180	-0.0742731	0.331464	0.583828
100001267	181	-0.00248689	0.974095	0.989271
100001267	182	0.0337318	0.659516	0.832493
100001267	189	-0.0518794	0.49785	0.724789
100001267	192	0.0644112	0.399827	0.64659
100001267	194	-0.0745489	0.329666	0.582138
100001267	197	-0.0225601	0.768947	0.893553
100001267	207	0.033106	0.665448	0.836022
100001267	208	-0.00568371	0.950045	0.979183
100001267	209	-0.0892361	0.242992	0.491023
100001267	212	0.0854408	0.269373	0.52069
100001267	213	0.0321512	0.67454	0.841178
100001267	229	-0.0726321	0.342287	0.594132
100001267	231	0.0273929	0.720528	0.867676
100001267	234	-0.123737	0.104814	0.294955
100001267	235	0.0211191	0.789018	0.904072
100001267	240	-0.116712	0.126211	0.331439
100001267	241	-0.040548	0.602873	0.797025
100001267	244	-0.0561644	0.465614	0.700207
100001267	250	0.0469868	0.539299	0.754706
100001267	252	-0.148166	0.0517217	0.186896
100001267	254	-0.0879336	0.249966	0.499109
100001267	266	0.0276293	0.718218	0.866506
100001267	267	0.120836	0.113278	0.309815
100001267	272	0.043664	0.600759	0.795658
100001267	273	-0.090113	0.239756	0.48734
100001267	275	-0.0284359	0.710355	0.861955
100001267	278	0.0161335	0.833138	0.925649
100001267	279	-0.0917346	0.229997	0.475881
100001267	297	-0.07161	0.349141	0.60054
100001267	302	-0.0695623	0.382084	0.630785
100001267	310	-0.118724	0.119765	0.320834
100001267	313	-0.0912595	0.23243	0.478764
100001267	327	0.0245893	0.756109	0.886917
100001267	330	-0.0753415	0.324536	0.577317
100001267	331	-0.00337457	0.964853	0.985418
100001267	338	0.0609185	0.425923	0.668706
100001267	339	0.0117407	0.878865	0.94734
100001267	340	-0.0706899	0.355384	0.606244
100001267	342	0.0951393	0.213089	0.454934
100001267	344	-0.0150581	0.844114	0.930913
100001267	355	-0.0479463	0.531037	0.748891
100001267	356	-0.0592775	0.438515	0.679073
100001267	358	-0.0928228	0.225857	0.470809
100001267	361	-0.175604	0.0315992	0.133887
100001267	362	-0.0293603	0.707286	0.860231
100001267	363	0.00166643	0.98264	0.992875
100001267	376	-0.113016	0.13875	0.351526
100001267	381	-0.103495	0.175407	0.405171
100001267	391	-0.126922	0.0961061	0.279505
100001267	397	-0.0823456	0.281451	0.533657
100001267	407	0.00109859	0.988555	0.995248
100001267	409	-0.114307	0.134268	0.344451
100001267	415	-0.088198	0.249932	0.499078
100001267	418	-0.046971	0.551576	0.763212
100001267	424	-0.0526582	0.491411	0.720087
100001267	432	-0.122319	0.10993	0.304027
100001267	439	0.0175079	0.819157	0.918922
100001267	444	-0.090147	0.238197	0.485521
100001267	445	-0.0345708	0.651595	0.827751
100001267	452	-0.0504239	0.510002	0.733787
100001267	460	-0.145343	0.0563945	0.197916
100001267	461	-0.0261043	0.733166	0.874698
100001267	466	0.166861	0.0282207	0.123808
100001267	480	-0.0705856	0.356096	0.606979
100001267	482	-0.125144	0.100893	0.288029
100001267	491	0.0803462	0.304948	0.558106
100001267	498	0.115619	0.129827	0.337335
100001267	500	0.0193611	0.807407	0.913164
100001267	501	0.0738443	0.334271	0.586539
100001267	503	-0.106299	0.163935	0.389145
100001267	504	-0.0160391	0.835063	0.926627
100001267	512	-0.0254646	0.739466	0.878108
100001267	519	0.000470493	0.995098	0.997994
100001267	533	-0.0401472	0.599974	0.795186
100001267	535	0.0245004	0.748995	0.883201
100001267	537	-0.0098201	0.897967	0.956078
100001267	561	-0.0920429	0.228429	0.474006
100001267	563	-0.115959	0.128692	0.335465
100001267	564	-0.0818079	0.284615	0.536995
100001267	565	0.0600795	0.432335	0.674045
100001267	566	-0.0603808	0.430026	0.672138
100001267	572	-0.106262	0.164083	0.389345
100001267	796	-0.113461	0.13835	0.350915
100001267	798	0.0679983	0.41316	0.658056
100001267	799	-0.0774066	0.311412	0.564444
100001267	800	0.093153	0.222842	0.467134
100001267	803	-0.10616	0.164491	0.389916
100001267	806	-0.0523314	0.494107	0.72205
100001267	811	-0.148718	0.0508472	0.184762
100001267	815	-0.067466	0.377805	0.626967
100001267	821	0.0866728	0.256848	0.50684
100001267	823	-0.0678183	0.375313	0.624657
100001267	825	-0.156683	0.040705	0.159061
100001267	826	0.00974281	0.911377	0.96223
100001267	827	-0.0398513	0.625934	0.811835
100001267	828	0.131606	0.118477	0.318612
100001267	849	0.116956	0.131096	0.339415
100001267	878	-0.0143466	0.851393	0.934467
100001267	880	0.0486662	0.538563	0.754168
100001267	881	-0.0182892	0.817315	0.918064
100001267	888	0.0704581	0.356967	0.607774
100001267	891	-0.0153617	0.841012	0.929416
100001267	892	0.0210749	0.783149	0.900995
100001267	893	0.0416885	0.586037	0.78607
100001267	913	-0.0971557	0.203504	0.442995
100001267	917	-0.146418	0.0545749	0.193661
100001267	922	-0.182914	0.0428655	0.164731
100001267	923	0.0714242	0.40514	0.65117
100001267	925	0.082181	0.282417	0.534689
100001267	926	0.0821695	0.282485	0.534765
100001267	932	-0.00656155	0.932122	0.971579
100001267	935	-0.0717686	0.394328	0.641719
100001267	980	0.023432	0.759599	0.88881
100001267	1001	0.0414498	0.588186	0.787487
100001267	1002	0.103856	0.173896	0.403058
100001267	1004	-0.13919	0.0677929	0.223513
100001267	1021	-0.159057	0.0365975	0.14802
100001267	1022	-0.124267	0.104341	0.294132
100001267	1023	-0.27217	0.000291754	0.00372981
100001267	1024	-0.0167315	0.827049	0.922665
100001267	1025	-0.00738188	0.92321	0.967581
100001267	1026	-0.0591732	0.439322	0.679703
100001267	1052	0.0714084	0.350503	0.601875
100001267	1053	-0.0788134	0.302673	0.555843
100001267	1082	-0.0584339	0.445071	0.684187
100001267	1083	-0.0396999	0.604047	0.797801
100001267	1084	0.0162784	0.831662	0.924977
100001267	1087	-0.0363694	0.634749	0.817433
100001267	1090	0.0660151	0.388171	0.636189
100001267	1094	0.0269896	0.724475	0.869866
100001267	1102	-0.0327028	0.669282	0.838151
100001267	1105	0.128394	0.0922807	0.272471
100001267	1110	0.00128632	0.986599	0.994478
100001267	1111	-0.00176145	0.98165	0.992462
100001267	1113	0.0669213	0.381676	0.630403
100001267	1114	-0.0573237	0.453781	0.691144
100001267	1124	0.127024	0.095837	0.278998
100001267	1125	-0.0283547	0.740384	0.878576
100001267	1128	-0.0960919	0.208522	0.449327
100001267	1134	0.0330597	0.665888	0.836261
100001267	1135	0.00982966	0.898167	0.956174
100001267	1136	-0.0665059	0.387447	0.635566
100001267	1137	-0.0691834	0.365755	0.616006
100001267	1140	0.0400337	0.601007	0.795834
100001267	1143	0.0135099	0.859968	0.938472
100001267	1162	-0.070574	0.356175	0.607059
100001267	1215	0.140938	0.0843285	0.257247
100001267	1221	-0.0178486	0.8157	0.917303
100001267	1224	-0.0772745	0.312241	0.565292
100001267	1231	-0.0611016	0.424531	0.667562
100001267	1235	0.0859241	0.260995	0.511557
100001267	1239	0.00263523	0.97255	0.988584
100001267	1242	-0.0345407	0.651879	0.827898
100001267	1254	0.0313724	0.68199	0.845583
100001267	1256	-0.110246	0.148752	0.366764
100001267	1258	-0.212382	0.0120717	0.0678842
100001267	1268	-0.0721454	0.34554	0.597167
100001267	1342	0.0700641	0.35967	0.610392
100001267	1442	-0.227394	0.00262334	0.0215897
100001267	1488	-0.209221	0.0339233	0.140571
100001267	1489	-0.104524	0.171131	0.399406
100001267	1518	-0.12106	0.112603	0.308682
100001267	1526	-0.0522294	0.494951	0.722689
100001267	1528	-0.139974	0.0670444	0.221853
100001267	1537	0.0820536	0.283167	0.535533
100001267	1538	0.0281809	0.712837	0.863387
100001267	1539	-0.0103277	0.892724	0.953687
100001267	1547	-0.0788273	0.302588	0.555769
100001267	1628	0.0553377	0.477522	0.70957
100001267	1629	0.0151725	0.853304	0.935327
100001267	1648	0.0200815	0.793729	0.906318
100001267	1869	0.118595	0.121264	0.323336
100001267	2029	0.0355466	0.642433	0.82213
100001267	2050	-0.0385665	0.61442	0.804373
100001267	2051	-0.0115445	0.880174	0.947947
100001267	2054	-0.0200551	0.793401	0.906207
100001267	100000007	-0.023177	0.762136	0.890111
100001267	100000008	-0.144323	0.058166	0.202055
100001267	100000010	-0.119969	0.12252	0.325413
100001267	100000011	-0.144235	0.0951152	0.277645
100001267	100000014	0.0392595	0.608068	0.800386
100001267	100000015	-0.0418724	0.591073	0.789439
100001267	100000016	-0.0598953	0.493444	0.721582
100001267	100000036	-0.0611827	0.423915	0.66708
100001267	100000039	-0.0725997	0.342503	0.594348
100001267	100000042	0.0714617	0.350143	0.60155
100001267	100000054	0.0449657	0.556907	0.76692
100001267	100000096	0.0335595	0.662081	0.834057
100001267	100000257	0.084851	0.267019	0.518102
100001267	100000258	0.0400018	0.703427	0.857966
100001267	100000263	-0.0725023	0.343153	0.594965
100001267	100000265	0.0407081	0.594885	0.791985
100001267	100000269	-0.0746277	0.329154	0.581607
100001267	100000276	-0.0662886	0.386204	0.634411
100001267	100000282	0.0498275	0.516261	0.738291
100001267	100000285	0.0843356	0.376649	0.625902
100001267	100000295	-0.13634	0.148056	0.365686
100001267	100000406	-0.108554	0.155125	0.376422
100001267	100000409	0.0256993	0.755718	0.886735
100001267	100000436	0.0948392	0.331203	0.583599
100001267	100000437	0.154952	0.0423945	0.163477
100001267	100000442	0.0965632	0.208969	0.449875
100001267	100000445	0.144256	0.0582844	0.202307
100001267	100000453	0.167109	0.031925	0.134822
100001267	100000463	-0.0280511	0.714102	0.864186
100001267	100000467	-0.0872383	0.253745	0.503337
100001267	100000487	-0.15231	0.107292	0.299315
100001267	100000491	-0.128934	0.0909077	0.269887
100001267	100000551	-0.068641	0.369534	0.619458
100001267	100000580	-0.0710654	0.352828	0.603939
100001267	100000616	-0.00244517	0.974529	0.989442
100001267	100000626	-0.0356347	0.641609	0.821706
100001267	100000630	-0.0501404	0.530232	0.748369
100001267	100000639	-0.0470215	0.538999	0.754465
100001267	100000656	-0.0581256	0.44748	0.686105
100001267	100000657	-0.23336	0.00200226	0.017493
100001267	100000665	-0.0636209	0.405647	0.651588
100001267	100000672	0.0864224	0.258229	0.508415
100001267	100000706	-0.151639	0.0477191	0.177122
100001267	100000707	0.0615835	0.423617	0.666826
100001267	100000708	-0.0505259	0.509146	0.733171
100001267	100000711	0.0692597	0.419559	0.663409
100001267	100000715	0.0764816	0.352251	0.603422
100001267	100000743	0.0589832	0.440796	0.680906
100001267	100000765	-0.0789109	0.442305	0.682057
100001267	100000773	-0.0606566	0.427918	0.670321
100001267	100000774	-0.170615	0.0248127	0.113293
100001267	100000776	-0.0309436	0.686105	0.848004
100001267	100000781	-0.0911529	0.232978	0.479455
100001267	100000784	0.00892379	0.915163	0.963904
100001267	100000787	0.028579	0.710598	0.862109
100001267	100000792	0.0109581	0.886219	0.950699
100001267	100000802	-0.0137486	0.85752	0.9373
100001267	100000808	-0.175697	0.032089	0.135293
100001267	100000827	-0.0494806	0.51796	0.739539
100001267	100000840	0.083777	0.277404	0.529371
100001267	100000841	0.0472139	0.537338	0.753361
100001267	100000846	-0.0251897	0.745855	0.881489
100001267	100000856	0.0190191	0.803852	0.911288
100001267	100000863	-0.151188	0.0470796	0.175547
100001267	100000900	-0.176776	0.0199855	0.0972383
100001267	100000924	-0.0328673	0.667716	0.83727
100001267	100000936	-0.00389142	0.959475	0.983214
100001267	100000943	-0.0261991	0.775455	0.89705
100001267	100000961	-0.0522085	0.495123	0.722825
100001267	100000963	0.100996	0.186118	0.420117
100001267	100000997	-0.0985278	0.197163	0.434778
100001267	100001002	0.0482337	0.528575	0.74723
100001267	100001006	0.0767553	0.315513	0.568585
100001267	100001007	-0.0307513	0.687955	0.849075
100001267	100001022	0.0738002	0.33456	0.58685
100001267	100001026	0.0763824	0.366273	0.616522
100001267	100001034	-0.0114958	0.880676	0.948186
100001267	100001040	-0.00703422	0.926816	0.96921
100001267	100001048	0.0228006	0.769247	0.893709
100001267	100001051	0.0226857	0.767033	0.892571
100001267	100001054	-0.0702704	0.358253	0.609014
100001267	100001055	-0.0739626	0.336346	0.588587
100001267	100001064	-0.0234686	0.781606	0.900206
100001267	100001073	-0.0240462	0.753498	0.885613
100001267	100001083	0.124533	0.120191	0.321531
100001267	100001086	0.0196978	0.817315	0.918064
100001267	100001092	0.250256	0.000897778	0.00928777
100001267	100001102	-0.0802759	0.293762	0.546699
100001267	100001104	0.00491121	0.948868	0.978641
100001267	100001106	0.0925773	0.273171	0.524747
100001267	100001108	0.17431	0.023415	0.108732
100001267	100001112	-0.110177	0.14901	0.367165
100001267	100001121	0.198147	0.00896753	0.0545923
100001267	100001125	0.0476946	0.614322	0.804314
100001267	100001126	-0.0972518	0.204386	0.444068
100001267	100001145	-0.0789337	0.319587	0.572591
100001267	100001148	-0.0895349	0.31295	0.565985
100001267	100001149	0.0753649	0.423416	0.666676
100001267	100001150	-0.0541396	0.487122	0.71681
100001267	100001151	-0.0305782	0.773551	0.896087
100001267	100001162	-0.0779327	0.308125	0.561127
100001267	100001167	0.065781	0.389859	0.637655
100001267	100001170	-0.0315903	0.679903	0.844268
100001267	100001178	0.0287047	0.707741	0.86046
100001267	100001181	-0.107332	0.178101	0.408997
100001267	100001182	-0.0996588	0.192045	0.427953
100001267	100001193	-0.105342	0.167786	0.394696
100001267	100001195	-0.0374707	0.634873	0.817491
100001267	100001197	0.123652	0.105056	0.295384
100001267	100001198	-0.0337504	0.65934	0.832414
100001267	100001207	0.0646338	0.413849	0.658676
100001267	100001208	0.0205586	0.795119	0.906961
100001267	100001211	-0.0727487	0.345794	0.597369
100001267	100001212	-0.0381123	0.6186	0.807094
100001267	100001229	0.0272427	0.761105	0.889568
100001267	100001232	-0.0969133	0.219881	0.463458
100001267	100001247	-0.0789247	0.301989	0.555124
100001267	100001251	-0.0784866	0.304689	0.557841
100001267	100001253	-0.0396559	0.604448	0.798077
100001267	100001254	0.0952459	0.212574	0.454297
100001267	100001256	-0.102547	0.179416	0.410869
100001267	100001257	-0.0109299	0.898385	0.956279
100001267	100001263	0.0311337	0.68428	0.8469
100001267	100001266	-0.0450839	0.55587	0.766235
100001270	35	-0.136118	0.0676837	0.223278
100001270	50	0.153435	0.0365397	0.147864
100001270	55	0.068424	0.35342	0.604409
100001270	62	-0.148243	0.0721588	0.232793
100001270	93	0.247779	0.000650108	0.00715964
100001270	98	0.198613	0.00657611	0.0433434
100001270	111	0.372111	1.69747e-07	5.85681e-06
100001270	112	0.262261	0.000299003	0.0038053
100001270	117	0.212209	0.0175082	0.0885704
100001270	132	0.155722	0.034292	0.141626
100001270	136	-0.0115424	0.876084	0.946042
100001270	143	-0.0847467	0.259353	0.509663
100001270	144	0.0205339	0.799161	0.909056
100001270	158	0.289201	6.2419e-05	0.00103585
100001270	171	0.0915488	0.213959	0.455988
100001270	179	-0.0265068	0.738552	0.877672
100001270	180	0.409322	6.59452e-09	3.05045e-07
100001270	181	0.434612	5.71221e-10	3.2264e-08
100001270	182	0.156565	0.0328394	0.137466
100001270	189	0.20558	0.00487826	0.0346564
100001270	192	-0.00205418	0.977801	0.990835
100001270	194	0.172271	0.0187115	0.0928006
100001270	197	-0.0169402	0.818973	0.918815
100001270	207	0.261406	0.000325509	0.00407505
100001270	208	0.0255305	0.771372	0.894831
100001270	209	0.0442922	0.548314	0.760931
100001270	212	0.121419	0.103473	0.292598
100001270	213	0.173129	0.018122	0.0907228
100001270	229	0.352655	7.94633e-07	2.31822e-05
100001270	231	-0.0288192	0.696187	0.85379
100001270	234	0.070813	0.336826	0.589051
100001270	235	0.140654	0.0626095	0.212169
100001270	240	0.254474	0.000456534	0.00537212
100001270	241	0.113193	0.130298	0.338098
100001270	244	-0.0434397	0.558207	0.767753
100001270	250	0.118325	0.107723	0.300077
100001270	252	0.163864	0.025426	0.115234
100001270	254	0.505319	1.89911e-13	1.83219e-11
100001270	266	0.166633	0.0230159	0.107452
100001270	267	-0.0932663	0.205452	0.445418
100001270	272	0.112371	0.159807	0.383214
100001270	273	0.19565	0.00760913	0.0483527
100001270	275	0.178617	0.0147182	0.0783297
100001270	278	0.0120086	0.871122	0.943655
100001270	279	0.183326	0.0122575	0.0686483
100001270	297	0.0297274	0.687107	0.848582
100001270	302	0.0853044	0.265868	0.516807
100001270	310	0.0846169	0.250844	0.500068
100001270	313	0.0755367	0.305503	0.558634
100001270	327	0.102061	0.180221	0.412056
100001270	330	0.25695	0.000399611	0.00482377
100001270	331	0.216307	0.00302358	0.0240858
100001270	338	0.0401242	0.586613	0.786462
100001270	339	0.0426152	0.565709	0.77287
100001270	340	-0.215827	0.0030904	0.0244879
100001270	342	-0.0337407	0.647535	0.825211
100001270	344	-0.0325434	0.659244	0.832353
100001270	355	0.0222827	0.76274	0.890433
100001270	356	0.200035	0.00619172	0.0414424
100001270	358	0.0143891	0.845865	0.931687
100001270	361	0.21064	0.00769693	0.0487776
100001270	362	0.0769473	0.307308	0.560356
100001270	363	0.0943666	0.200133	0.438545
100001270	376	0.122329	0.0962425	0.279763
100001270	381	0.249161	0.000604835	0.0067579
100001270	391	0.0345127	0.64003	0.82066
100001270	397	0.094016	0.201817	0.440775
100001270	407	0.100112	0.173968	0.403138
100001270	409	0.221545	0.00237397	0.0199836
100001270	415	0.0214567	0.771894	0.895132
100001270	418	0.0596708	0.432798	0.674464
100001270	424	0.483621	2.70342e-12	2.21821e-10
100001270	432	0.000868049	0.990644	0.996067
100001270	439	0.414916	3.90548e-09	1.88659e-07
100001270	444	-0.0477964	0.517094	0.738938
100001270	445	0.159852	0.0292994	0.127064
100001270	452	0.506645	1.60471e-13	1.56228e-11
100001270	460	0.117911	0.108969	0.302343
100001270	461	-0.148758	0.0427234	0.164364
100001270	466	0.367058	2.75892e-07	9.02266e-06
100001270	480	-0.0166078	0.821988	0.92034
100001270	482	0.109957	0.135165	0.345879
100001270	491	-0.01713	0.820463	0.919549
100001270	498	0.0466625	0.527095	0.746171
100001270	500	0.0771195	0.311801	0.564823
100001270	501	-0.00712484	0.923111	0.967529
100001270	503	-0.0615202	0.404192	0.650376
100001270	504	0.0213924	0.773166	0.895875
100001270	512	0.035958	0.626079	0.811915
100001270	519	0.510653	9.60182e-14	9.65793e-12
100001270	533	0.246611	0.000690769	0.00751843
100001270	535	0.150707	0.0400477	0.157325
100001270	537	0.0139112	0.850521	0.934016
100001270	561	0.252648	0.000503206	0.00581978
100001270	563	-0.0795071	0.280708	0.532848
100001270	564	-0.0934901	0.204362	0.444043
100001270	565	-0.035089	0.634452	0.817258
100001270	566	0.0621878	0.399101	0.645966
100001270	572	0.274156	0.000152728	0.00218903
100001270	796	0.434201	7.37503e-10	4.08061e-08
100001270	798	0.0848502	0.289147	0.541933
100001270	799	0.0630755	0.392392	0.639969
100001270	800	0.0626317	0.395738	0.642937
100001270	803	0.411533	5.36711e-09	2.52368e-07
100001270	806	0.128675	0.0800582	0.248778
100001270	811	-0.0753335	0.30681	0.559886
100001270	815	0.0301656	0.682742	0.846032
100001270	821	0.163987	0.0253145	0.114893
100001270	823	0.0307139	0.677295	0.842771
100001270	825	0.252182	0.000553502	0.00628936
100001270	826	0.0309782	0.712435	0.863145
100001270	827	0.144682	0.0653782	0.218271
100001270	828	0.118855	0.142067	0.356764
100001270	849	0.0638698	0.392994	0.640551
100001270	878	-0.0415527	0.573349	0.77791
100001270	880	0.0876086	0.248966	0.497984
100001270	881	0.0645827	0.398571	0.645482
100001270	888	0.274294	0.000151515	0.00217398
100001270	891	0.504243	2.17614e-13	2.08454e-11
100001270	892	0.457932	4.97179e-11	3.33652e-09
100001270	893	0.327889	4.9098e-06	0.000116178
100001270	913	0.00700549	0.924395	0.968137
100001270	917	-0.0971006	0.187348	0.421754
100001270	922	0.343832	5.79727e-05	0.000973131
100001270	923	0.00620715	0.940111	0.974959
100001270	925	-0.019118	0.795635	0.907266
100001270	926	0.172084	0.0188419	0.0932562
100001270	932	0.222695	0.00237807	0.0200106
100001270	935	-0.130721	0.107269	0.299274
100001270	980	0.527325	1.05307e-14	1.19183e-12
100001270	1001	-0.0219713	0.765959	0.892017
100001270	1002	0.106565	0.147707	0.365172
100001270	1004	0.303519	2.53889e-05	0.000482242
100001270	1021	-0.0211918	0.774035	0.896342
100001270	1022	0.253643	0.000494576	0.00573601
100001270	1023	-0.0219638	0.766037	0.892037
100001270	1024	0.312761	1.38468e-05	0.000286354
100001270	1025	0.0472351	0.522033	0.74252
100001270	1026	0.0356559	0.628984	0.8137
100001270	1052	0.0534787	0.46848	0.702454
100001270	1053	0.182416	0.0127028	0.0704222
100001270	1082	0.0460173	0.53283	0.750155
100001270	1083	0.0441039	0.550018	0.762066
100001270	1084	0.22146	0.00238338	0.0200443
100001270	1087	0.483897	2.61666e-12	2.15173e-10
100001270	1090	0.0818979	0.266449	0.51742
100001270	1094	0.0941148	0.201341	0.440135
100001270	1102	0.0906592	0.218462	0.461721
100001270	1105	0.0655745	0.373871	0.623451
100001270	1110	0.275249	0.000143362	0.00207847
100001270	1111	0.296801	3.89501e-05	0.000693179
100001270	1113	0.0128836	0.861447	0.939229
100001270	1114	0.31183	1.4732e-05	0.00030181
100001270	1124	0.259207	0.000353544	0.00436101
100001270	1125	0.3478	1.38541e-05	0.000286463
100001270	1128	0.384325	6.10842e-08	2.32618e-06
100001270	1134	0.220344	0.00251055	0.0208654
100001270	1135	-0.0651909	0.377982	0.627116
100001270	1136	0.135951	0.0665004	0.220705
100001270	1137	0.410705	5.7983e-09	2.71225e-07
100001270	1140	-0.107264	0.145052	0.36116
100001270	1143	-0.00424171	0.954179	0.980888
100001270	1162	0.110377	0.133672	0.343477
100001270	1215	0.103304	0.188058	0.422612
100001270	1221	-0.0820583	0.265511	0.516421
100001270	1224	0.0296901	0.687479	0.848761
100001270	1231	0.423586	1.70125e-09	8.80831e-08
100001270	1235	0.0773438	0.294044	0.547013
100001270	1239	0.264954	0.000257512	0.00336662
100001270	1242	0.204547	0.00510219	0.0358481
100001270	1254	0.435436	5.25631e-10	2.99064e-08
100001270	1256	0.132131	0.0722141	0.232898
100001270	1258	0.107816	0.192125	0.428066
100001270	1268	0.182511	0.0126556	0.0702378
100001270	1342	0.100452	0.172506	0.401216
100001270	1442	0.393841	2.67477e-08	1.09656e-06
100001270	1488	0.309488	0.00111698	0.0110469
100001270	1489	0.319471	8.8029e-06	0.000193655
100001270	1518	0.256697	0.000405123	0.00487675
100001270	1526	0.0548849	0.456849	0.693593
100001270	1528	-0.00916379	0.901475	0.957565
100001270	1537	0.0982419	0.182192	0.414746
100001270	1538	0.271299	0.000179983	0.00250522
100001270	1539	0.272513	0.00016789	0.00236575
100001270	1547	0.261961	0.000303995	0.00385743
100001270	1628	0.00109221	0.988423	0.995224
100001270	1629	0.141115	0.072371	0.233189
100001270	1648	0.0814393	0.270454	0.521749
100001270	1869	-0.00304575	0.967179	0.98636
100001270	2029	0.0183329	0.803854	0.911288
100001270	2050	0.41998	2.41074e-09	1.21504e-07
100001270	2051	0.247659	0.000654161	0.00719485
100001270	2054	0.290789	5.66247e-05	0.00095372
100001270	100000007	0.0640396	0.385182	0.633475
100001270	100000008	-0.0676986	0.358559	0.609323
100001270	100000010	0.0702947	0.351132	0.602445
100001270	100000011	-0.0804156	0.337998	0.590141
100001270	100000014	0.0444899	0.546529	0.75972
100001270	100000015	0.0989742	0.186209	0.420224
100001270	100000016	0.286881	0.00053734	0.00613974
100001270	100000036	0.272132	0.000171595	0.00240948
100001270	100000039	-0.101106	0.169711	0.397471
100001270	100000042	-0.0157556	0.830982	0.924655
100001270	100000054	-0.0381157	0.605497	0.798737
100001270	100000096	-0.0205261	0.781532	0.900172
100001270	100000257	0.298901	3.41113e-05	0.000619651
100001270	100000258	0.0628983	0.534145	0.75111
100001270	100000263	0.222028	0.00232097	0.0196349
100001270	100000265	0.1635	0.025758	0.11628
100001270	100000269	-0.0428992	0.560977	0.769626
100001270	100000276	0.0457618	0.535109	0.751801
100001270	100000282	0.128477	0.0813578	0.251406
100001270	100000285	0.0384839	0.675154	0.841563
100001270	100000295	0.051947	0.568255	0.774503
100001270	100000406	-0.034261	0.642473	0.822159
100001270	100000409	-0.0609702	0.442302	0.682057
100001270	100000436	-0.121473	0.199956	0.438324
100001270	100000437	0.0752947	0.308381	0.561366
100001270	100000442	0.0202231	0.785255	0.902102
100001270	100000445	-0.138848	0.0587532	0.203376
100001270	100000453	0.0481345	0.523448	0.7436
100001270	100000463	0.11875	0.106455	0.297855
100001270	100000467	0.0478579	0.516554	0.738528
100001270	100000487	0.0225838	0.803386	0.911045
100001270	100000491	0.184532	0.0116888	0.0663186
100001270	100000551	0.286822	7.21502e-05	0.00117008
100001270	100000580	-0.0213391	0.772507	0.895501
100001270	100000616	0.111201	0.130777	0.33888
100001270	100000626	-0.0277599	0.706831	0.860011
100001270	100000630	0.0776922	0.312479	0.565516
100001270	100000639	0.0805272	0.274562	0.526252
100001270	100000656	0.104288	0.156607	0.378586
100001270	100000657	0.289536	6.11535e-05	0.00101769
100001270	100000665	0.405777	9.14529e-09	4.11922e-07
100001270	100000672	0.114752	0.118852	0.319252
100001270	100000706	0.197693	0.00714589	0.0461412
100001270	100000707	0.185585	0.0116627	0.0662172
100001270	100000708	0.245608	0.000727573	0.00784142
100001270	100000711	0.0325152	0.692842	0.851813
100001270	100000715	0.102146	0.195862	0.43311
100001270	100000743	0.0144632	0.844663	0.931146
100001270	100000765	0.153409	0.119998	0.321204
100001270	100000773	0.480106	4.08547e-12	3.25984e-10
100001270	100000774	0.15796	0.0312954	0.133013
100001270	100000776	0.690791	1.03413e-27	3.96169e-25
100001270	100000781	0.707828	1.38129e-29	6.01036e-27
100001270	100000784	0.0138583	0.863229	0.940066
100001270	100000787	-0.0121516	0.869956	0.943094
100001270	100000792	0.0669489	0.363918	0.614277
100001270	100000802	0.446957	1.6051e-10	9.91132e-09
100001270	100000808	-0.018947	0.811448	0.915221
100001270	100000827	0.124968	0.0892228	0.266675
100001270	100000840	-0.0861087	0.246445	0.495056
100001270	100000841	-0.0890722	0.226664	0.471839
100001270	100000846	0.0805254	0.281211	0.533406
100001270	100000856	0.196166	0.00728708	0.0468181
100001270	100000863	0.428388	1.06273e-09	5.71838e-08
100001270	100000900	-0.133276	0.069757	0.227734
100001270	100000924	0.216469	0.00300126	0.0239478
100001270	100000936	0.320638	8.12668e-06	0.000180624
100001270	100000943	0.0236573	0.78934	0.904244
100001270	100000961	0.101891	0.166404	0.392672
100001270	100000963	0.148094	0.0436685	0.166812
100001270	100000997	0.573621	1.15266e-17	1.82468e-15
100001270	100001002	0.0463894	0.530642	0.748629
100001270	100001006	0.217901	0.0028106	0.0227768
100001270	100001007	0.0894023	0.22494	0.469702
100001270	100001022	0.00251854	0.972784	0.988685
100001270	100001026	-0.111665	0.16797	0.394951
100001270	100001034	-0.0945531	0.199241	0.43741
100001270	100001040	0.0704922	0.339025	0.591103
100001270	100001048	0.0860068	0.250972	0.500225
100001270	100001051	0.19037	0.00925093	0.0558459
100001270	100001054	0.281282	0.000100606	0.0015474
100001270	100001055	0.104702	0.157226	0.379489
100001270	100001064	-0.0809039	0.318547	0.571612
100001270	100001073	0.12814	0.0813324	0.251362
100001270	100001083	-0.0417533	0.589887	0.788674
100001270	100001086	-0.0829728	0.309502	0.562514
100001270	100001092	-0.15193	0.0384412	0.153
100001270	100001102	0.255956	0.000421618	0.00503793
100001270	100001104	0.0705929	0.338333	0.590458
100001270	100001106	0.0681335	0.399582	0.646375
100001270	100001108	-0.100306	0.177888	0.408683
100001270	100001112	0.560576	8.76732e-17	1.26128e-14
100001270	100001121	0.0912093	0.215669	0.458269
100001270	100001125	0.0361995	0.687374	0.848721
100001270	100001126	0.177103	0.0158815	0.0826675
100001270	100001145	0.458675	2.20517e-10	1.3301e-08
100001270	100001148	0.0872084	0.303816	0.55698
100001270	100001149	-0.00437645	0.961209	0.983964
100001270	100001150	-0.182496	0.0144812	0.0774371
100001270	100001151	0.0278974	0.784005	0.901486
100001270	100001162	0.114463	0.11979	0.320884
100001270	100001167	-0.0119064	0.871862	0.944051
100001270	100001170	0.494055	7.7167e-13	6.82085e-11
100001270	100001178	0.16593	0.0236083	0.10935
100001270	100001181	0.402407	4.86984e-08	1.8909e-06
100001270	100001182	0.458458	4.69532e-11	3.16465e-09
100001270	100001193	0.359415	4.70176e-07	1.4526e-05
100001270	100001195	0.413124	1.21038e-08	5.31086e-07
100001270	100001197	0.487105	1.7872e-12	1.50325e-10
100001270	100001198	0.53181	5.69032e-15	6.65161e-13
100001270	100001207	-0.0544828	0.473926	0.706762
100001270	100001208	0.141183	0.0623719	0.211632
100001270	100001211	0.234355	0.00140728	0.0132575
100001270	100001212	0.0303409	0.680999	0.844976
100001270	100001229	0.295749	0.000428646	0.00510345
100001270	100001232	0.433699	2.25749e-09	1.1424e-07
100001270	100001247	0.673777	5.76978e-26	1.94698e-23
100001270	100001251	0.661536	8.86095e-25	2.7361e-22
100001270	100001253	0.0732	0.32075	0.573761
100001270	100001254	-0.0615444	0.404007	0.650215
100001270	100001256	0.140963	0.0549702	0.194542
100001270	100001257	0.0581353	0.481276	0.712337
100001270	100001263	-0.0155076	0.833604	0.925873
100001270	100001266	-0.0339253	0.645737	0.824102
100001270	100001267	-0.061535	0.421246	0.664869
100001271	35	0.144978	0.0515027	0.18634
100001271	50	0.0143495	0.84587	0.931687
100001271	55	0.0997189	0.175675	0.405566
100001271	62	0.0222702	0.788188	0.903651
100001271	93	0.194763	0.00772473	0.0489084
100001271	98	-0.212862	0.00353429	0.0271454
100001271	111	-0.176905	0.0157144	0.0820342
100001271	112	-0.136694	0.062824	0.212676
100001271	117	-0.00518587	0.954228	0.980919
100001271	132	0.174451	0.0175512	0.0887253
100001271	136	0.138984	0.0591942	0.204358
100001271	143	0.208244	0.00515271	0.036123
100001271	144	-0.0700289	0.385015	0.633328
100001271	158	0.148495	0.0430956	0.165323
100001271	171	0.108122	0.141844	0.356412
100001271	179	0.0773407	0.329482	0.581933
100001271	180	-0.238391	0.00105039	0.010518
100001271	181	-0.0870226	0.237574	0.484818
100001271	182	-0.472963	9.31914e-12	7.02779e-10
100001271	189	0.251673	0.000529911	0.00606987
100001271	192	0.289621	6.0833e-05	0.00101341
100001271	194	0.0763871	0.300075	0.553206
100001271	197	0.126523	0.086137	0.260768
100001271	207	-0.0142299	0.84755	0.932587
100001271	208	0.0490678	0.576352	0.779772
100001271	209	0.233428	0.00134365	0.0127806
100001271	212	-0.0147734	0.843522	0.930638
100001271	213	-0.214876	0.00322696	0.0253163
100001271	229	-0.0763163	0.300524	0.553645
100001271	231	-0.129999	0.0769751	0.242605
100001271	234	0.142518	0.0523185	0.188312
100001271	235	-0.158447	0.0356983	0.145543
100001271	240	0.179786	0.01407	0.0758213
100001271	241	-0.235703	0.00144627	0.0135459
100001271	244	0.161066	0.0289477	0.126017
100001271	250	0.157958	0.0312974	0.133018
100001271	252	0.0771555	0.295225	0.548223
100001271	254	-0.409823	6.29438e-09	2.92428e-07
100001271	266	0.420351	2.32625e-09	1.17523e-07
100001271	267	0.116852	0.112208	0.307978
100001271	272	-0.0606534	0.449023	0.687361
100001271	273	-0.0382567	0.605149	0.798521
100001271	275	-0.126807	0.0845778	0.25776
100001271	278	0.23414	0.00133767	0.0127351
100001271	279	0.224516	0.00206462	0.0179187
100001271	297	0.199856	0.00623895	0.0416796
100001271	302	0.0745172	0.331295	0.583665
100001271	310	0.176963	0.0156798	0.0819255
100001271	313	0.0734798	0.318899	0.571915
100001271	327	0.458618	1.96556e-10	1.195e-08
100001271	330	0.10771	0.143378	0.358649
100001271	331	0.234074	0.00130168	0.0124671
100001271	338	0.0482775	0.512879	0.735768
100001271	339	-0.00648225	0.930408	0.970801
100001271	340	0.265801	0.000245617	0.00323928
100001271	342	-0.0731702	0.320948	0.573914
100001271	344	0.307603	1.94709e-05	0.000383844
100001271	355	0.0855475	0.245651	0.494195
100001271	356	0.0677266	0.35836	0.609127
100001271	358	0.311971	1.54003e-05	0.000313858
100001271	361	0.030117	0.706285	0.85972
100001271	362	0.113884	0.13012	0.337808
100001271	363	0.0125759	0.864724	0.940747
100001271	376	0.35289	7.80429e-07	2.28146e-05
100001271	381	0.0934528	0.204544	0.444254
100001271	391	0.21036	0.00395287	0.0295665
100001271	397	0.391204	3.37134e-08	1.35186e-06
100001271	407	0.155392	0.0341874	0.141313
100001271	409	0.0587377	0.425821	0.668649
100001271	415	0.113233	0.124873	0.329293
100001271	418	-0.0566928	0.456151	0.693048
100001271	424	-0.233971	0.00130827	0.0125162
100001271	432	0.240518	0.000974565	0.00992275
100001271	439	-0.0465954	0.52769	0.746563
100001271	444	0.263604	0.000277595	0.00357924
100001271	445	0.314618	1.22283e-05	0.000257242
100001271	452	-0.29455	4.48506e-05	0.000781609
100001271	460	-0.252965	0.000494798	0.0057383
100001271	461	0.0163691	0.824504	0.921554
100001271	466	0.00265153	0.971426	0.988111
100001271	480	0.325368	5.85875e-06	0.000135695
100001271	482	0.367796	2.41174e-07	8.00496e-06
100001271	491	-0.0538626	0.475183	0.707779
100001271	498	0.525421	1.36381e-14	1.52667e-12
100001271	500	-0.0197124	0.796272	0.907607
100001271	501	-0.18032	0.0137827	0.0747027
100001271	503	0.158495	0.0307196	0.131275
100001271	504	-0.00730674	0.921583	0.966813
100001271	512	0.0930649	0.206437	0.446582
100001271	519	-0.20477	0.00505292	0.0355913
100001271	533	-0.00485899	0.94752	0.978077
100001271	535	0.146591	0.0458731	0.172471
100001271	537	-0.0777243	0.291669	0.544528
100001271	561	0.242654	0.00084668	0.00886254
100001271	563	0.0361315	0.624413	0.810895
100001271	564	0.345747	1.34166e-06	3.69574e-05
100001271	565	0.45895	4.45006e-11	3.01083e-09
100001271	566	0.384985	5.77318e-08	2.2082e-06
100001271	572	-0.123459	0.0931843	0.274154
100001271	796	-0.23098	0.00160728	0.0147287
100001271	798	-0.0898003	0.261829	0.512443
100001271	799	-0.0935945	0.203855	0.443435
100001271	800	0.0774688	0.293263	0.546165
100001271	803	-0.395065	2.40079e-08	9.94258e-07
100001271	806	-0.0733194	0.319959	0.572952
100001271	811	0.469332	1.40696e-11	1.03365e-09
100001271	815	0.151276	0.0392939	0.155276
100001271	821	-0.0369557	0.616524	0.805752
100001271	823	0.403872	1.0884e-08	4.834e-07
100001271	825	-0.394491	3.00681e-08	1.2199e-06
100001271	826	0.0505305	0.54753	0.760413
100001271	827	-0.18562	0.0176798	0.0891973
100001271	828	-0.00431258	0.957667	0.982423
100001271	849	0.0462004	0.536848	0.753025
100001271	878	-0.0446428	0.545149	0.758777
100001271	880	-0.189736	0.0119077	0.0672487
100001271	881	-0.459456	2.03705e-10	1.23495e-08
100001271	888	0.0179729	0.807629	0.913266
100001271	891	-0.149609	0.041538	0.161221
100001271	892	-0.16511	0.0243163	0.111673
100001271	893	0.0323811	0.660837	0.833252
100001271	913	-0.0114122	0.877138	0.94653
100001271	917	0.193838	0.00802602	0.0502886
100001271	922	-0.0930497	0.29047	0.543284
100001271	923	0.147314	0.0729981	0.234501
100001271	925	-0.0606511	0.410876	0.656091
100001271	926	-0.0115857	0.875286	0.945625
100001271	932	0.00252162	0.9729	0.988738
100001271	935	-0.0200635	0.805557	0.912181
100001271	980	-0.190234	0.00930221	0.0560749
100001271	1001	0.352481	8.05276e-07	2.345e-05
100001271	1002	-0.117074	0.111523	0.306786
100001271	1004	0.100732	0.171307	0.399648
100001271	1021	0.143708	0.0503623	0.18356
100001271	1022	-0.221135	0.00248709	0.0207148
100001271	1023	-0.0541799	0.46266	0.697949
100001271	1024	0.163491	0.0257666	0.116305
100001271	1025	0.0206864	0.779284	0.898893
100001271	1026	0.0892325	0.225825	0.470761
100001271	1052	-0.278315	0.00011987	0.00179082
100001271	1053	-0.146638	0.0458034	0.172288
100001271	1082	0.273139	0.000161949	0.00229694
100001271	1083	-0.000978139	0.989428	0.995599
100001271	1084	0.193787	0.008043	0.0503763
100001271	1087	-0.186026	0.0110161	0.0634529
100001271	1090	0.0954147	0.195159	0.432188
100001271	1094	-0.000433589	0.995314	0.998088
100001271	1102	0.209259	0.00415063	0.0306762
100001271	1105	0.552704	2.8587e-16	3.90853e-14
100001271	1110	-0.0138981	0.85066	0.934113
100001271	1111	-0.191643	0.00878314	0.0537814
100001271	1113	0.203487	0.0053413	0.0371188
100001271	1114	-0.189262	0.00967555	0.0576985
100001271	1124	-0.0925353	0.209043	0.449954
100001271	1125	0.0672647	0.415027	0.659691
100001271	1128	-0.172881	0.0182908	0.091318
100001271	1134	-0.0345221	0.639939	0.820605
100001271	1135	0.102301	0.165854	0.391859
100001271	1136	-0.175609	0.0174152	0.0882369
100001271	1137	-0.21809	0.00278636	0.0226182
100001271	1140	0.0714228	0.332671	0.584927
100001271	1143	0.0421364	0.56797	0.774356
100001271	1162	0.024129	0.74374	0.880441
100001271	1215	0.244419	0.00160975	0.0147454
100001271	1221	0.0772469	0.294652	0.54761
100001271	1224	0.370957	1.86562e-07	6.36794e-06
100001271	1231	-0.186226	0.0109289	0.0630848
100001271	1235	0.167077	0.0226485	0.106222
100001271	1239	-0.0518208	0.482399	0.713226
100001271	1242	-0.19528	0.00756087	0.0481278
100001271	1254	-0.243331	0.000817901	0.00861849
100001271	1256	0.146834	0.0455114	0.171532
100001271	1258	-0.343655	1.90046e-05	0.000375967
100001271	1268	0.246117	0.000708677	0.00767699
100001271	1342	-0.0652406	0.376314	0.62555
100001271	1442	-0.110586	0.132934	0.342254
100001271	1488	-0.138825	0.151896	0.371481
100001271	1489	0.0178592	0.808823	0.913875
100001271	1518	-0.0541799	0.46266	0.697949
100001271	1526	0.194592	0.00777984	0.0491632
100001271	1528	0.38527	6.12105e-08	2.33082e-06
100001271	1537	0.453348	8.15283e-11	5.27513e-09
100001271	1538	-0.205533	0.00488817	0.0347109
100001271	1539	0.406955	8.20668e-09	3.73419e-07
100001271	1547	0.0684072	0.353538	0.60452
100001271	1628	-0.043793	0.560509	0.769266
100001271	1629	-0.177643	0.0232921	0.108319
100001271	1648	-0.174112	0.0177755	0.0895409
100001271	1869	-0.0326712	0.658863	0.832113
100001271	2029	-0.122817	0.0949107	0.277266
100001271	2050	-0.0352233	0.633155	0.816411
100001271	2051	-0.237755	0.00108437	0.0107887
100001271	2054	-0.129235	0.0787436	0.246153
100001271	100000007	0.210223	0.00397687	0.0297047
100001271	100000008	0.112014	0.127968	0.334306
100001271	100000010	-0.0398477	0.597431	0.79353
100001271	100000011	-0.330645	5.17457e-05	0.000883955
100001271	100000014	0.240608	0.000939411	0.00963698
100001271	100000015	0.112874	0.131392	0.339883
100001271	100000016	-0.132335	0.116432	0.31513
100001271	100000036	0.246042	0.000711417	0.00770114
100001271	100000039	0.0710218	0.335399	0.587636
100001271	100000042	0.130059	0.0768385	0.242311
100001271	100000054	0.0874534	0.235251	0.482016
100001271	100000096	0.0341079	0.644865	0.823587
100001271	100000257	-0.0461851	0.531335	0.749115
100001271	100000258	-0.0678188	0.502581	0.728395
100001271	100000263	-0.179482	0.0142361	0.0764646
100001271	100000265	-0.27542	0.000141942	0.00206125
100001271	100000269	0.653135	5.3705e-24	1.5396e-21
100001271	100000276	0.0395834	0.591671	0.789884
100001271	100000282	0.0724878	0.326815	0.579467
100001271	100000285	-0.0487671	0.59529	0.792227
100001271	100000295	0.149895	0.0979643	0.282842
100001271	100000406	0.164768	0.0246161	0.112647
100001271	100000409	-0.0767397	0.333265	0.585502
100001271	100000436	-0.258766	0.00564983	0.0387199
100001271	100000437	0.0823263	0.265253	0.516175
100001271	100000442	0.214548	0.00344931	0.026646
100001271	100000445	0.104213	0.156906	0.379034
100001271	100000453	0.14977	0.0460024	0.172799
100001271	100000463	0.319322	8.89306e-06	0.000195346
100001271	100000467	0.0499988	0.497949	0.724868
100001271	100000487	0.370959	2.22194e-05	0.000430315
100001271	100000491	-0.146609	0.0458465	0.1724
100001271	100000551	0.151313	0.0392449	0.155157
100001271	100000580	-0.0188905	0.798014	0.908465
100001271	100000616	0.656892	2.41595e-24	7.15402e-22
100001271	100000626	0.329491	4.3848e-06	0.000105247
100001271	100000630	-0.109578	0.153663	0.374245
100001271	100000639	-0.00684511	0.926121	0.968897
100001271	100000656	0.0374257	0.612046	0.802922
100001271	100000657	-0.0537846	0.465936	0.700442
100001271	100000665	-0.114019	0.121241	0.323309
100001271	100000672	0.481296	3.55447e-12	2.86379e-10
100001271	100000706	0.204091	0.00545491	0.0377171
100001271	100000707	-0.0793146	0.284516	0.536877
100001271	100000708	-0.122038	0.0970425	0.281175
100001271	100000711	0.179395	0.0280491	0.123281
100001271	100000715	0.127398	0.106194	0.297374
100001271	100000743	0.0523337	0.478069	0.709971
100001271	100000765	-0.0294837	0.766385	0.892231
100001271	100000773	-0.440529	3.12839e-10	1.84698e-08
100001271	100000774	-0.172362	0.018648	0.092573
100001271	100000776	0.129979	0.0770222	0.242717
100001271	100000781	-0.164274	0.0250558	0.114058
100001271	100000784	-0.0158491	0.843816	0.93078
100001271	100000787	-0.037389	0.614339	0.804324
100001271	100000792	-0.152191	0.0381055	0.152115
100001271	100000802	0.0365567	0.620338	0.80822
100001271	100000808	0.293582	0.000156989	0.00223986
100001271	100000827	-0.0316203	0.668329	0.837609
100001271	100000840	-0.33079	4.79403e-06	0.000113749
100001271	100000841	-0.349097	1.04236e-06	2.95336e-05
100001271	100000846	0.0596017	0.425444	0.668351
100001271	100000856	-0.0418063	0.571009	0.776338
100001271	100000863	-0.219848	0.00256901	0.0212349
100001271	100000900	-0.0908979	0.217247	0.460235
100001271	100000924	-0.037215	0.614052	0.804123
100001271	100000936	0.214615	0.00326538	0.0255459
100001271	100000943	0.0437696	0.620976	0.808606
100001271	100000961	-0.151026	0.0396236	0.156187
100001271	100000963	0.0669526	0.363891	0.614256
100001271	100000997	-0.272793	0.000165213	0.0023349
100001271	100001002	0.123934	0.0928127	0.273465
100001271	100001006	-0.305596	2.21936e-05	0.000429882
100001271	100001007	0.159444	0.0297206	0.128286
100001271	100001022	-0.167765	0.0220889	0.104377
100001271	100001026	0.198245	0.0137155	0.0744439
100001271	100001034	0.0235583	0.749597	0.883575
100001271	100001040	-0.0162069	0.826216	0.92233
100001271	100001048	0.0681338	0.363456	0.613864
100001271	100001051	0.00450652	0.951322	0.979712
100001271	100001054	0.145062	0.0482107	0.178324
100001271	100001055	0.0777273	0.294295	0.547243
100001271	100001064	-0.10238	0.20642	0.446561
100001271	100001073	-0.0719132	0.329353	0.581796
100001271	100001083	0.0238924	0.757824	0.887827
100001271	100001086	0.133906	0.100033	0.286481
100001271	100001092	0.162044	0.0271254	0.120446
100001271	100001102	-0.258666	0.000364113	0.00446819
100001271	100001104	0.164589	0.0247746	0.113173
100001271	100001106	0.294656	0.000197877	0.00271095
100001271	100001108	0.360705	5.67188e-07	1.71744e-05
100001271	100001112	-0.197632	0.00685336	0.0446963
100001271	100001121	-0.0234912	0.750287	0.883927
100001271	100001125	0.130481	0.145315	0.361556
100001271	100001126	0.339746	2.23167e-06	5.80191e-05
100001271	100001145	-0.441059	1.2519e-09	6.64349e-08
100001271	100001148	-0.0770324	0.363922	0.61428
100001271	100001149	0.0136333	0.879569	0.947667
100001271	100001150	0.249367	0.000761917	0.00814121
100001271	100001151	0.0930491	0.359636	0.610365
100001271	100001162	0.278555	0.000118188	0.00177018
100001271	100001167	0.259444	0.000349006	0.00431649
100001271	100001170	-0.135943	0.0642977	0.215911
100001271	100001178	-0.0831138	0.259391	0.509706
100001271	100001181	-0.186133	0.0147895	0.0785987
100001271	100001182	-0.19442	0.0078353	0.0494158
100001271	100001193	-0.10856	0.140227	0.35383
100001271	100001195	-0.00840634	0.91183	0.962471
100001271	100001197	-0.491871	1.00674e-12	8.76716e-11
100001271	100001198	-0.232214	0.00142597	0.0133952
100001271	100001207	0.00982535	0.897319	0.955787
100001271	100001208	-0.0876075	0.248971	0.49799
100001271	100001211	-0.184647	0.0123388	0.0689854
100001271	100001212	-0.0104555	0.887367	0.951269
100001271	100001229	-0.0102126	0.905368	0.959496
100001271	100001232	-0.244942	0.00112404	0.0111038
100001271	100001247	-0.164988	0.0244224	0.112026
100001271	100001251	-0.23536	0.00122156	0.0118583
100001271	100001253	-0.104366	0.156295	0.378151
100001271	100001254	0.526471	1.18282e-14	1.33104e-12
100001271	100001256	-0.0877667	0.233571	0.480113
100001271	100001257	-0.0840631	0.308068	0.56106
100001271	100001263	0.874588	9.5742e-60	3.408e-56
100001271	100001266	0.0148977	0.840058	0.928994
100001271	100001267	0.128667	0.0915834	0.271205
100001271	100001270	-0.157158	0.0321753	0.135547
100001272	35	0.190294	0.0102909	0.0603694
100001272	50	-0.064269	0.383478	0.632015
100001272	55	0.0604553	0.412391	0.657399
100001272	62	-0.0187201	0.821334	0.920015
100001272	93	0.0254848	0.729885	0.872905
100001272	98	-0.200731	0.00601121	0.0405162
100001272	111	-0.201673	0.00577432	0.0393542
100001272	112	-0.0954893	0.194808	0.431704
100001272	117	0.0851367	0.345165	0.596842
100001272	132	0.152885	0.037747	0.151158
100001272	136	0.0798548	0.279916	0.531951
100001272	143	0.0662482	0.378264	0.627394
100001272	144	-0.103653	0.197858	0.435687
100001272	158	0.224934	0.00202419	0.0176467
100001272	171	0.0901463	0.221089	0.464972
100001272	179	0.115954	0.142985	0.35805
100001272	180	-0.273296	0.000160495	0.00228079
100001272	181	0.0125536	0.864963	0.940857
100001272	182	-0.45214	9.27694e-11	5.93579e-09
100001272	189	0.304804	2.3365e-05	0.000449632
100001272	192	0.290565	5.74096e-05	0.000964911
100001272	194	0.067721	0.358399	0.609158
100001272	197	0.0393787	0.594598	0.791843
100001272	207	0.0830446	0.261091	0.51163
100001272	208	-0.0783447	0.371898	0.621567
100001272	209	0.138468	0.0594559	0.204937
100001272	212	-0.0987756	0.185862	0.419769
100001272	213	-0.107537	0.144028	0.359634
100001272	229	-0.0915133	0.214137	0.456208
100001272	231	0.0497452	0.500134	0.726527
100001272	234	0.0450643	0.541357	0.756165
100001272	235	-0.176666	0.0190004	0.0938449
100001272	240	0.0861331	0.242422	0.490405
100001272	241	-0.24388	0.000969758	0.00988302
100001272	244	0.153823	0.0370911	0.149357
100001272	250	0.22081	0.0024567	0.0205163
100001272	252	-0.0513919	0.486036	0.715964
100001272	254	-0.320816	8.02847e-06	0.000178705
100001272	266	0.3067	2.06541e-05	0.000403846
100001272	267	0.0450382	0.541591	0.756334
100001272	272	0.00727001	0.927764	0.969716
100001272	273	0.0118343	0.872977	0.944557
100001272	275	-0.0840127	0.254256	0.503925
100001272	278	0.105796	0.151786	0.371298
100001272	279	0.160908	0.0282343	0.123851
100001272	297	0.0534247	0.46893	0.702818
100001272	302	0.0239952	0.754703	0.886231
100001272	310	0.111302	0.130426	0.338287
100001272	313	-0.0314095	0.670409	0.838767
100001272	327	0.270059	0.000313548	0.00395428
100001272	330	0.0773849	0.293787	0.546724
100001272	331	0.162529	0.0266634	0.119044
100001272	338	0.0313312	0.671183	0.839186
100001272	339	-0.010545	0.887026	0.951128
100001272	340	0.304904	2.3213e-05	0.000447047
100001272	342	0.0241439	0.743587	0.880362
100001272	344	0.328732	4.62652e-06	0.000110269
100001272	355	0.0958753	0.193001	0.429225
100001272	356	0.0784348	0.287267	0.539916
100001272	358	0.272395	0.000176102	0.00246191
100001272	361	0.00129866	0.987038	0.994641
100001272	362	0.0348548	0.644164	0.823111
100001272	363	-0.0415826	0.573073	0.77773
100001272	376	0.226655	0.00186511	0.0165656
100001272	381	-0.000364587	0.996059	0.998387
100001272	391	0.155949	0.0335409	0.139442
100001272	397	0.244974	0.000751755	0.00805361
100001272	407	0.194219	0.00790086	0.0497116
100001272	409	-0.000429859	0.995354	0.998103
100001272	415	0.0970054	0.18899	0.423845
100001272	418	-0.0402553	0.596857	0.793207
100001272	424	-0.188751	0.00987717	0.0585866
100001272	432	0.0650544	0.378984	0.62801
100001272	439	-0.0226613	0.758832	0.888415
100001272	444	0.194101	0.00793933	0.049892
100001272	445	0.297946	3.62367e-05	0.000652228
100001272	452	-0.212226	0.00363668	0.027729
100001272	460	-0.279741	0.000110213	0.00166858
100001272	461	0.0671316	0.362607	0.613078
100001272	466	0.0945889	0.200298	0.438775
100001272	480	0.312966	1.36586e-05	0.000283147
100001272	482	0.262265	0.000298941	0.0038048
100001272	491	-0.0160406	0.831706	0.924995
100001272	498	0.459583	4.15329e-11	2.82233e-09
100001272	500	0.0236578	0.756666	0.887229
100001272	501	-0.00340997	0.963157	0.984708
100001272	503	0.183598	0.012127	0.0681099
100001272	504	0.0468051	0.528096	0.74686
100001272	512	0.0221932	0.763665	0.890893
100001272	519	-0.104249	0.156764	0.378805
100001272	533	-0.017186	0.815899	0.917371
100001272	535	0.0537081	0.466571	0.700933
100001272	537	0.000789784	0.991464	0.996403
100001272	561	0.064614	0.380925	0.629761
100001272	563	0.0791211	0.283057	0.535421
100001272	564	0.383129	6.76364e-08	2.55238e-06
100001272	565	0.419142	2.61241e-09	1.30666e-07
100001272	566	0.275551	0.000140869	0.00204805
100001272	572	-0.103824	0.158471	0.381275
100001272	796	-0.24489	0.000807011	0.00852776
100001272	798	-0.105137	0.188607	0.423382
100001272	799	-0.0390743	0.59645	0.792981
100001272	800	0.0817655	0.267226	0.518342
100001272	803	-0.420013	2.40298e-09	1.21196e-07
100001272	806	-0.226351	0.00189235	0.0167538
100001272	811	0.367708	2.42888e-07	8.05402e-06
100001272	815	0.0682133	0.354908	0.605791
100001272	821	0.0175701	0.81186	0.915454
100001272	823	0.269096	0.000204018	0.00278178
100001272	825	-0.413577	5.37334e-09	2.5261e-07
100001272	826	0.12372	0.139573	0.352859
100001272	827	-0.210767	0.00692168	0.0450367
100001272	828	0.129796	0.108626	0.301713
100001272	849	0.0547811	0.463895	0.698883
100001272	878	0.0787444	0.285363	0.537788
100001272	880	-0.131455	0.082907	0.254514
100001272	881	-0.373702	4.09818e-07	1.28442e-05
100001272	888	0.174333	0.0173213	0.0878974
100001272	891	-0.104637	0.155219	0.376556
100001272	892	-0.0428041	0.561847	0.770255
100001272	893	0.056015	0.44762	0.686205
100001272	913	-0.0606623	0.41079	0.656013
100001272	917	0.311573	1.4986e-05	0.000306354
100001272	922	-0.135056	0.124043	0.327895
100001272	923	0.169683	0.0385627	0.153312
100001272	925	0.0266335	0.718213	0.866504
100001272	926	0.135743	0.0646937	0.216748
100001272	932	0.154389	0.0363912	0.147436
100001272	935	-0.0461917	0.57073	0.776129
100001272	980	-0.0574435	0.436105	0.677172
100001272	1001	0.368031	2.36637e-07	7.87221e-06
100001272	1002	-0.00479931	0.948164	0.978312
100001272	1004	-0.0437328	0.553383	0.76449
100001272	1021	0.163209	0.0260263	0.11712
100001272	1022	-0.214979	0.00329651	0.0257298
100001272	1023	-0.0189371	0.797527	0.908239
100001272	1024	0.142501	0.0523465	0.188378
100001272	1025	0.0999949	0.174476	0.403836
100001272	1026	-0.00346032	0.962613	0.984494
100001272	1052	-0.199168	0.00642352	0.0425912
100001272	1053	-0.210511	0.00392639	0.0294144
100001272	1082	0.140637	0.0555405	0.195907
100001272	1083	0.0319317	0.665258	0.835927
100001272	1084	0.157591	0.0316969	0.134159
100001272	1087	-0.0876101	0.23441	0.481063
100001272	1090	0.201192	0.00589428	0.0399316
100001272	1094	-0.00937018	0.898993	0.956535
100001272	1102	0.101809	0.166747	0.393175
100001272	1105	0.335205	2.91401e-06	7.34164e-05
100001272	1110	0.00163458	0.982334	0.992733
100001272	1111	-0.112329	0.126892	0.332591
100001272	1113	0.243655	0.000804427	0.00850482
100001272	1114	-0.123474	0.0931444	0.274075
100001272	1124	0.0918975	0.212212	0.453859
100001272	1125	0.0404263	0.624481	0.810928
100001272	1128	-0.137222	0.0618058	0.210285
100001272	1134	-0.0717249	0.330625	0.583061
100001272	1135	0.05945	0.421491	0.665092
100001272	1136	-0.0569658	0.443699	0.683118
100001272	1137	-0.165747	0.0237644	0.109859
100001272	1140	0.189758	0.00948332	0.0568645
100001272	1143	0.127146	0.083742	0.256096
100001272	1162	-0.097936	0.183563	0.416607
100001272	1215	0.219594	0.00472464	0.0338285
100001272	1221	-0.0288024	0.696355	0.853886
100001272	1224	0.284993	8.05837e-05	0.0012833
100001272	1231	-0.23065	0.00153887	0.0142279
100001272	1235	0.155461	0.0341068	0.141091
100001272	1239	0.00633226	0.931642	0.971352
100001272	1242	-0.180695	0.0135839	0.0739127
100001272	1254	-0.16314	0.0260903	0.117326
100001272	1256	0.0301563	0.682835	0.846075
100001272	1258	-0.229247	0.00506793	0.0356718
100001272	1268	0.166022	0.0235306	0.109099
100001272	1342	-0.0177156	0.810331	0.91467
100001272	1442	-0.159698	0.0294584	0.127522
100001272	1488	-0.202178	0.0358728	0.146027
100001272	1489	0.0433169	0.557165	0.767065
100001272	1518	-0.101106	0.169711	0.397471
100001272	1526	0.191134	0.00896754	0.0545923
100001272	1528	0.157583	0.0321744	0.135545
100001272	1537	0.297836	3.64895e-05	0.000656041
100001272	1538	-0.192268	0.00856146	0.0527612
100001272	1539	0.543852	1.04121e-15	1.32994e-13
100001272	1547	-0.0221261	0.764359	0.891268
100001272	1628	0.0808131	0.2822	0.534464
100001272	1629	-0.0291674	0.711682	0.862716
100001272	1648	-0.0241765	0.743929	0.880541
100001272	1869	0.0696429	0.346208	0.597745
100001272	2029	-0.0705966	0.338308	0.590429
100001272	2050	0.0645283	0.381559	0.630297
100001272	2051	-0.0566658	0.442352	0.682075
100001272	2054	-0.102399	0.164293	0.389652
100001272	100000007	0.158954	0.0302333	0.129838
100001272	100000008	0.139635	0.0573211	0.20011
100001272	100000010	0.0600535	0.425865	0.668675
100001272	100000011	-0.287256	0.000481399	0.00560911
100001272	100000014	0.279769	0.000110032	0.00166651
100001272	100000015	0.0089118	0.905486	0.959536
100001272	100000016	-0.0463567	0.583818	0.784622
100001272	100000036	0.225197	0.00199912	0.0174715
100001272	100000039	0.0782073	0.288671	0.541453
100001272	100000042	0.106347	0.148543	0.366451
100001272	100000054	0.0403312	0.584682	0.78521
100001272	100000096	0.145228	0.0485651	0.179202
100001272	100000257	-0.0367525	0.618466	0.807002
100001272	100000258	-0.0179658	0.859184	0.93809
100001272	100000263	-0.107212	0.145248	0.361468
100001272	100000265	-0.270887	0.000184269	0.00255422
100001272	100000269	0.589219	9.02471e-19	1.59019e-16
100001272	100000276	-0.0313555	0.670944	0.839088
100001272	100000282	0.0497593	0.501183	0.727331
100001272	100000285	0.0453258	0.621544	0.808965
100001272	100000295	0.135256	0.135803	0.346881
100001272	100000406	0.123774	0.0923454	0.272573
100001272	100000409	0.00507246	0.949081	0.978758
100001272	100000436	-0.141235	0.13566	0.346642
100001272	100000437	0.055919	0.449639	0.687868
100001272	100000442	0.268743	0.000225445	0.00301837
100001272	100000445	0.0491261	0.505491	0.730501
100001272	100000453	0.116565	0.12126	0.323333
100001272	100000463	0.277656	0.000124588	0.0018495
100001272	100000467	0.041232	0.576315	0.779757
100001272	100000487	0.24586	0.00591532	0.0400436
100001272	100000491	-0.204677	0.00507338	0.0356993
100001272	100000551	0.145416	0.0476604	0.176965
100001272	100000580	-0.0187506	0.799478	0.909235
100001272	100000616	0.463849	2.59703e-11	1.83308e-09
100001272	100000626	0.178962	0.0145243	0.077607
100001272	100000630	-0.0575072	0.454999	0.692152
100001272	100000639	-0.0138851	0.850798	0.934169
100001272	100000656	0.0326422	0.658274	0.831727
100001272	100000657	-0.056677	0.442262	0.682025
100001272	100000665	-0.0562369	0.44582	0.684748
100001272	100000672	0.481292	3.55603e-12	2.86459e-10
100001272	100000706	0.115058	0.119886	0.321021
100001272	100000707	-0.0711391	0.337248	0.58942
100001272	100000708	-0.0815454	0.26852	0.519755
100001272	100000711	0.307834	0.000127041	0.00188056
100001272	100000715	0.0869523	0.271229	0.522622
100001272	100000743	0.155804	0.0337085	0.139947
100001272	100000765	-0.0275313	0.781454	0.90013
100001272	100000773	-0.336154	2.7206e-06	6.90719e-05
100001272	100000774	-0.154718	0.034982	0.143539
100001272	100000776	0.186554	0.0107869	0.0624913
100001272	100000781	-0.14134	0.0543179	0.193041
100001272	100000784	0.00836956	0.917142	0.96487
100001272	100000787	-0.0460365	0.534901	0.751644
100001272	100000792	-0.0335747	0.649153	0.826188
100001272	100000802	0.0160391	0.827988	0.923149
100001272	100000808	0.274911	0.000416663	0.00499035
100001272	100000827	-0.000629403	0.993197	0.99716
100001272	100000840	-0.255097	0.000491987	0.00571102
100001272	100000841	-0.250647	0.000559402	0.00634487
100001272	100000846	0.145203	0.0511384	0.185506
100001272	100000856	0.017089	0.81692	0.917864
100001272	100000863	-0.184848	0.0115436	0.065711
100001272	100000900	-0.0565073	0.443632	0.683078
100001272	100000924	0.0140511	0.849036	0.933329
100001272	100000936	0.209216	0.00415851	0.0307173
100001272	100000943	0.0381543	0.666482	0.836608
100001272	100000961	-0.130111	0.0767191	0.242089
100001272	100000963	0.139779	0.0570629	0.199483
100001272	100000997	-0.218505	0.00273351	0.022282
100001272	100001002	0.122276	0.0973009	0.281652
100001272	100001006	-0.172487	0.0185613	0.0922662
100001272	100001007	0.14598	0.0467965	0.174817
100001272	100001022	-0.0440368	0.550626	0.762534
100001272	100001026	0.125991	0.119474	0.32031
100001272	100001034	0.10727	0.14503	0.361122
100001272	100001040	-0.0838169	0.255368	0.505148
100001272	100001048	0.0420507	0.575148	0.779068
100001272	100001051	0.0171617	0.816154	0.917502
100001272	100001054	0.0649106	0.378739	0.627821
100001272	100001055	0.0502572	0.498086	0.724954
100001272	100001064	-0.0290413	0.720693	0.867766
100001272	100001073	0.0685658	0.352421	0.603575
100001272	100001083	0.134563	0.0811102	0.25089
100001272	100001086	0.192333	0.0176025	0.0889158
100001272	100001092	0.174162	0.0174334	0.0883046
100001272	100001102	-0.0972497	0.186668	0.420872
100001272	100001104	0.054441	0.460503	0.696323
100001272	100001106	0.215873	0.00698147	0.0453285
100001272	100001108	0.288821	7.68045e-05	0.00123215
100001272	100001112	-0.131277	0.0740923	0.236749
100001272	100001121	0.0394342	0.59307	0.790816
100001272	100001125	0.0599386	0.504962	0.730119
100001272	100001126	0.178157	0.0152574	0.0803657
100001272	100001145	-0.280945	0.000181	0.00251693
100001272	100001148	-0.0779357	0.358307	0.609071
100001272	100001149	0.0809449	0.367573	0.617661
100001272	100001150	0.187575	0.0119251	0.0673193
100001272	100001151	0.076871	0.449492	0.687764
100001272	100001162	0.17603	0.0162457	0.0840068
100001272	100001167	0.204519	0.00510838	0.0358829
100001272	100001170	-0.0477647	0.517372	0.739143
100001272	100001178	0.040113	0.586717	0.786507
100001272	100001181	-0.0888677	0.247738	0.496537
100001272	100001182	-0.226661	0.00186461	0.0165632
100001272	100001193	-0.14846	0.0431461	0.165447
100001272	100001195	-0.0524863	0.489048	0.718277
100001272	100001197	-0.252633	0.000503605	0.00582397
100001272	100001198	-0.150547	0.0402625	0.157894
100001272	100001207	0.0696328	0.359842	0.610546
100001272	100001208	-0.0278795	0.714186	0.864226
100001272	100001211	-0.0677962	0.361823	0.612374
100001272	100001212	0.0642336	0.383741	0.632205
100001272	100001229	-0.0607709	0.478909	0.71056
100001272	100001232	-0.173566	0.0219976	0.104074
100001272	100001247	-0.0965206	0.190009	0.425201
100001272	100001251	-0.130092	0.0767617	0.242177
100001272	100001253	-0.011802	0.872977	0.944557
100001272	100001254	0.439632	3.42992e-10	2.0111e-08
100001272	100001256	-0.163153	0.0260782	0.117286
100001272	100001257	0.0181135	0.826448	0.922447
100001272	100001263	0.775541	1.32082e-38	1.16527e-35
100001272	100001266	0.0736998	0.317448	0.570564
100001272	100001267	0.164371	0.0306942	0.131206
100001272	100001270	-0.041079	0.577731	0.780626
100001272	100001271	0.727029	7.23722e-32	3.82437e-29
100001274	35	-0.00445632	0.952523	0.980192
100001274	50	0.260529	0.000328892	0.00411077
100001274	55	0.10086	0.170758	0.398888
100001274	62	-0.0386952	0.640549	0.82101
100001274	93	0.227356	0.00180364	0.0161325
100001274	98	0.318828	9.19803e-06	0.000201148
100001274	111	0.251868	0.000524447	0.00601777
100001274	112	0.40639	8.64446e-09	3.91497e-07
100001274	117	0.280725	0.00151869	0.0140802
100001274	132	0.152682	0.0380048	0.151852
100001274	136	0.0743565	0.314465	0.567529
100001274	143	0.016153	0.83007	0.924201
100001274	144	0.15941	0.0468403	0.174933
100001274	158	0.363366	3.44039e-07	1.09805e-05
100001274	171	-0.0877966	0.233412	0.479965
100001274	179	0.0149672	0.850529	0.93402
100001274	180	0.0573614	0.436762	0.677715
100001274	181	-0.0447659	0.54404	0.757976
100001274	182	0.258754	0.00036238	0.00444938
100001274	189	0.44371	2.25237e-10	1.35681e-08
100001274	192	0.353703	7.33125e-07	2.16092e-05
100001274	194	0.573753	1.12865e-17	1.78942e-15
100001274	197	0.391011	3.73506e-08	1.484e-06
100001274	207	0.343304	1.71849e-06	4.60581e-05
100001274	208	0.0970869	0.268098	0.519274
100001274	209	0.0990289	0.178697	0.409871
100001274	212	0.284676	0.000102724	0.00157426
100001274	213	0.34701	1.2203e-06	3.39854e-05
100001274	229	0.0306076	0.67835	0.843385
100001274	231	-0.0514889	0.485212	0.715336
100001274	234	0.103684	0.159036	0.38207
100001274	235	0.396682	5.02656e-08	1.94585e-06
100001274	240	0.379515	9.1812e-08	3.36365e-06
100001274	241	0.134477	0.0718893	0.232216
100001274	244	-0.0373928	0.614303	0.804307
100001274	250	0.12833	0.0808777	0.250416
100001274	252	0.224566	0.00205971	0.0178855
100001274	254	0.0971378	0.187178	0.421541
100001274	266	0.0565484	0.443301	0.682788
100001274	267	0.0581279	0.430649	0.672656
100001274	272	0.0935897	0.242149	0.490076
100001274	273	-0.0203537	0.783322	0.901099
100001274	275	0.287701	6.84021e-05	0.00111876
100001274	278	0.000813085	0.991236	0.996297
100001274	279	0.406129	8.85426e-09	4.00044e-07
100001274	297	0.0734555	0.319059	0.572066
100001274	302	0.0861593	0.261089	0.511628
100001274	310	0.0775881	0.292517	0.545449
100001274	313	0.116067	0.114657	0.31221
100001274	327	0.192446	0.0109569	0.0632058
100001274	330	0.262015	0.00030309	0.00384795
100001274	331	0.217979	0.0028005	0.022713
100001274	338	0.171931	0.0189494	0.0936565
100001274	339	0.109395	0.139346	0.352501
100001274	340	0.0101124	0.89104	0.952985
100001274	342	0.0502189	0.496057	0.723489
100001274	344	-0.242529	0.000852093	0.00890792
100001274	355	0.395714	2.26663e-08	9.42962e-07
100001274	356	0.218573	0.00272507	0.0222298
100001274	358	0.0332683	0.653031	0.828522
100001274	361	0.0672707	0.399501	0.646301
100001274	362	0.003629	0.961656	0.984135
100001274	363	0.015681	0.83177	0.924999
100001274	376	0.283684	8.71767e-05	0.00137125
100001274	381	0.303651	2.51729e-05	0.000478672
100001274	391	0.0563003	0.445306	0.684395
100001274	397	0.355335	6.46326e-07	1.93207e-05
100001274	407	0.253271	0.000486809	0.00566144
100001274	409	0.258431	0.000368795	0.004516
100001274	415	0.222478	0.0023364	0.0197426
100001274	418	0.0468204	0.538373	0.754034
100001274	424	0.0973579	0.186176	0.420191
100001274	432	0.0957488	0.194811	0.431707
100001274	439	0.123935	0.0919208	0.271835
100001274	444	0.211357	0.00378092	0.0285666
100001274	445	0.187667	0.010317	0.0604871
100001274	452	0.0904559	0.219501	0.463019
100001274	460	0.327691	4.97857e-06	0.000117599
100001274	461	0.156559	0.0328457	0.137484
100001274	466	0.128738	0.0807347	0.250118
100001274	480	0.17331	0.0179997	0.0903013
100001274	482	0.112458	0.126454	0.33185
100001274	491	0.0182727	0.80871	0.913809
100001274	498	0.235006	0.00124316	0.0120173
100001274	500	0.139071	0.0672266	0.222274
100001274	501	0.0995921	0.176227	0.406388
100001274	503	0.0185679	0.801392	0.910165
100001274	504	0.00487373	0.947648	0.978139
100001274	512	0.093395	0.204825	0.444598
100001274	519	0.0449934	0.541994	0.756595
100001274	533	0.40115	1.39336e-08	6.04441e-07
100001274	535	0.169487	0.0207412	0.0998298
100001274	537	0.20384	0.00526065	0.0366955
100001274	561	0.219175	0.00265033	0.0217596
100001274	563	0.0949503	0.197351	0.435024
100001274	564	0.0975183	0.185448	0.419197
100001274	565	0.137888	0.0605406	0.207454
100001274	566	0.278065	0.000121641	0.00181315
100001274	572	-0.0553418	0.453105	0.690638
100001274	796	0.0789139	0.286963	0.539621
100001274	798	0.0907313	0.256896	0.506896
100001274	799	0.053572	0.467703	0.701804
100001274	800	0.0719729	0.328951	0.581384
100001274	803	0.0409168	0.579236	0.781579
100001274	806	0.248116	0.00063877	0.00706223
100001274	811	0.159513	0.0296491	0.12809
100001274	815	0.251995	0.000520936	0.0059862
100001274	821	0.651162	8.13227e-24	2.28908e-21
100001274	823	0.0735562	0.318394	0.571488
100001274	825	0.177899	0.0156923	0.0819648
100001274	826	0.0254843	0.761741	0.889902
100001274	827	0.213679	0.00616667	0.0413114
100001274	828	0.276877	0.000508621	0.00586942
100001274	849	0.0233238	0.7553	0.886524
100001274	878	0.131791	0.0729558	0.234431
100001274	880	0.310746	2.84651e-05	0.000531224
100001274	881	0.0651019	0.394782	0.642112
100001274	888	0.0135457	0.854405	0.935862
100001274	891	0.105399	0.152214	0.37195
100001274	892	-0.0436619	0.554027	0.764949
100001274	893	0.212512	0.00359041	0.0274638
100001274	913	0.0961215	0.191856	0.427691
100001274	917	0.112135	0.127553	0.333601
100001274	922	0.203005	0.0200451	0.0974446
100001274	923	0.0717069	0.384824	0.633162
100001274	925	0.218317	0.00275734	0.0224316
100001274	926	0.0342647	0.642437	0.82213
100001274	932	-0.029801	0.687997	0.849096
100001274	935	-0.0724237	0.373652	0.62324
100001274	980	0.126484	0.0853784	0.259269
100001274	1001	0.111512	0.129695	0.337097
100001274	1002	0.149193	0.0421142	0.162741
100001274	1004	0.0575983	0.434868	0.676167
100001274	1021	0.212877	0.00353192	0.0271324
100001274	1022	0.363531	3.65434e-07	1.15869e-05
100001274	1023	-0.0496091	0.50131	0.727403
100001274	1024	0.299319	3.32188e-05	0.000605865
100001274	1025	0.0765829	0.298834	0.551928
100001274	1026	0.0418865	0.57027	0.775837
100001274	1052	-0.0384961	0.601899	0.796424
100001274	1053	0.23272	0.00139116	0.0131384
100001274	1082	0.378726	9.80968e-08	3.56839e-06
100001274	1083	0.344927	1.42661e-06	3.90103e-05
100001274	1084	0.587795	1.14518e-18	1.99522e-16
100001274	1087	0.289159	6.258e-05	0.00103815
100001274	1090	0.0705481	0.33864	0.590712
100001274	1094	0.245336	0.000737868	0.00793302
100001274	1102	0.439257	3.56409e-10	2.08191e-08
100001274	1105	0.116044	0.114727	0.312308
100001274	1110	0.61491	9.9484e-21	2.1124e-18
100001274	1111	0.279724	0.000110323	0.00166993
100001274	1113	0.181062	0.0133915	0.0731602
100001274	1114	0.284899	8.10374e-05	0.00128892
100001274	1124	0.243331	0.000817901	0.00861849
100001274	1125	0.310595	0.000115654	0.00173813
100001274	1128	0.0713762	0.332987	0.585207
100001274	1134	0.485458	2.17465e-12	1.80573e-10
100001274	1135	0.0608354	0.410732	0.655956
100001274	1136	0.092641	0.21228	0.45393
100001274	1137	0.253344	0.000484927	0.00564377
100001274	1140	-0.0283008	0.701389	0.856712
100001274	1143	0.0487382	0.508861	0.732972
100001274	1162	0.196089	0.00731036	0.0469347
100001274	1215	0.158277	0.042949	0.164965
100001274	1221	-0.303427	2.55389e-05	0.000484517
100001274	1224	0.142084	0.0530484	0.190012
100001274	1231	0.0537939	0.465859	0.700374
100001274	1235	0.152977	0.0371107	0.149415
100001274	1239	-0.00163831	0.982294	0.992723
100001274	1242	0.468637	1.52166e-11	1.1136e-09
100001274	1254	0.141994	0.0531998	0.190365
100001274	1256	0.30082	3.01898e-05	0.000558449
100001274	1258	0.117026	0.156635	0.378616
100001274	1268	0.303259	2.58167e-05	0.000489081
100001274	1342	0.176717	0.0158275	0.0824618
100001274	1442	0.31379	1.29264e-05	0.000269724
100001274	1488	0.104052	0.28387	0.536234
100001274	1489	0.200177	0.00615455	0.0412501
100001274	1518	0.0273459	0.711007	0.862328
100001274	1526	0.0796041	0.280119	0.532199
100001274	1528	0.0430746	0.560448	0.769223
100001274	1537	0.218308	0.00275852	0.0224388
100001274	1538	0.14476	0.048684	0.179479
100001274	1539	0.184656	0.0116317	0.0660887
100001274	1547	0.0600898	0.415228	0.659873
100001274	1628	0.00321177	0.965965	0.985879
100001274	1629	0.061818	0.43309	0.674724
100001274	1648	0.0932205	0.206916	0.447257
100001274	1869	0.226286	0.00195334	0.0171651
100001274	2029	0.188609	0.00993374	0.0588423
100001274	2050	0.058251	0.429672	0.671848
100001274	2051	0.301467	2.89661e-05	0.000539141
100001274	2054	0.231343	0.00148784	0.0138588
100001274	100000007	0.182554	0.0126344	0.0701515
100001274	100000008	-0.00305377	0.967003	0.986266
100001274	100000010	0.00669306	0.929345	0.970359
100001274	100000011	-0.00507596	0.951852	0.979933
100001274	100000014	0.190366	0.00925233	0.0558518
100001274	100000015	0.238769	0.00124695	0.0120471
100001274	100000016	0.304647	0.000227605	0.00304275
100001274	100000036	0.255943	0.000421914	0.00504018
100001274	100000039	0.0556551	0.450548	0.688605
100001274	100000042	0.199961	0.00621136	0.041538
100001274	100000054	0.0510357	0.489067	0.718295
100001274	100000096	0.257619	0.000399833	0.00482599
100001274	100000257	0.299778	3.22641e-05	0.000591483
100001274	100000258	0.119844	0.234968	0.481658
100001274	100000263	0.0851727	0.247734	0.496533
100001274	100000265	0.296331	4.01181e-05	0.000710881
100001274	100000269	-0.0626223	0.395808	0.643002
100001274	100000276	0.0951349	0.196477	0.433912
100001274	100000282	0.27382	0.000162301	0.00230123
100001274	100000285	0.0591925	0.518976	0.740284
100001274	100000295	0.217919	0.0154634	0.0811354
100001274	100000406	0.154506	0.0352361	0.14427
100001274	100000409	0.0577697	0.466667	0.701014
100001274	100000436	-0.0408211	0.667713	0.83727
100001274	100000437	0.0750294	0.310094	0.563095
100001274	100000442	0.0165495	0.823556	0.921123
100001274	100000445	-0.0275138	0.709313	0.86137
100001274	100000453	0.0707745	0.347846	0.599261
100001274	100000463	0.277242	0.000127644	0.00188764
100001274	100000467	0.226263	0.00190027	0.0168061
100001274	100000487	0.116029	0.19939	0.4376
100001274	100000491	0.31034	1.62624e-05	0.000329138
100001274	100000551	0.26416	0.000269159	0.00349022
100001274	100000580	0.328079	4.84447e-06	0.000114823
100001274	100000616	0.0281124	0.703283	0.857852
100001274	100000626	0.0248917	0.735935	0.876263
100001274	100000630	0.172391	0.0241538	0.111141
100001274	100000639	0.0720997	0.328097	0.580642
100001274	100000656	0.0648248	0.37937	0.628332
100001274	100000657	0.245235	0.000741709	0.00796681
100001274	100000665	0.0942435	0.200723	0.439321
100001274	100000672	0.0407303	0.580968	0.782718
100001274	100000706	0.250647	0.000599761	0.00671173
100001274	100000707	0.159028	0.031068	0.132338
100001274	100000708	0.221687	0.0023583	0.0198841
100001274	100000711	0.0746611	0.363864	0.614235
100001274	100000715	0.313064	4.98689e-05	0.000856855
100001274	100000743	0.123353	0.0934686	0.274638
100001274	100000765	0.102865	0.298758	0.551848
100001274	100000773	0.231427	0.00148178	0.0138143
100001274	100000774	0.268721	0.000208396	0.00283122
100001274	100000776	0.284728	8.18784e-05	0.00130048
100001274	100000781	0.31128	1.52801e-05	0.000311682
100001274	100000784	0.0713878	0.374286	0.623763
100001274	100000787	0.265092	0.000276194	0.00356468
100001274	100000792	-0.0230138	0.755199	0.886456
100001274	100000802	0.327583	5.01659e-06	0.000118405
100001274	100000808	0.109814	0.165525	0.391421
100001274	100000827	0.0548718	0.456957	0.693666
100001274	100000840	-0.0186805	0.801817	0.910362
100001274	100000841	-0.0300892	0.683503	0.846496
100001274	100000846	0.422276	3.19838e-09	1.57123e-07
100001274	100000856	0.0162013	0.826275	0.922348
100001274	100000863	0.132748	0.0708809	0.230064
100001274	100000900	-0.171475	0.0192736	0.094784
100001274	100000924	0.356547	5.88301e-07	1.7756e-05
100001274	100000936	0.144532	0.0490431	0.180409
100001274	100000943	0.179555	0.0409426	0.159643
100001274	100000961	0.247574	0.000657089	0.00722131
100001274	100000963	0.338532	2.28833e-06	5.93416e-05
100001274	100000997	0.18623	0.0109273	0.0630768
100001274	100001002	0.156704	0.0331607	0.138405
100001274	100001006	0.0757475	0.304152	0.557332
100001274	100001007	0.0974306	0.185846	0.419736
100001274	100001022	0.22948	0.00162851	0.0148787
100001274	100001026	-0.0140746	0.862457	0.939694
100001274	100001034	0.171909	0.0189651	0.0937143
100001274	100001040	-0.225003	0.00201759	0.017599
100001274	100001048	0.41021	1.07207e-08	4.76725e-07
100001274	100001051	0.457774	5.05818e-11	3.38943e-09
100001274	100001054	0.289612	6.08677e-05	0.00101389
100001274	100001055	0.291846	5.82795e-05	0.000977353
100001274	100001064	0.0511217	0.528926	0.74751
100001274	100001073	0.0376215	0.610184	0.801753
100001274	100001083	0.00688678	0.929189	0.970314
100001274	100001086	0.0374387	0.647005	0.824883
100001274	100001092	0.143829	0.0501665	0.183085
100001274	100001102	0.00767126	0.917234	0.964912
100001274	100001104	0.409275	6.6231e-09	3.06229e-07
100001274	100001106	0.200314	0.0124513	0.069444
100001274	100001108	-0.0412717	0.580136	0.782176
100001274	100001112	0.130732	0.0753103	0.23919
100001274	100001121	0.253959	0.000469269	0.00549423
100001274	100001125	0.0374264	0.67736	0.842805
100001274	100001126	0.251061	0.000566773	0.00641272
100001274	100001145	0.0797127	0.297173	0.550201
100001274	100001148	0.291828	0.000446153	0.00527235
100001274	100001149	0.023844	0.790995	0.90499
100001274	100001150	0.0184828	0.806013	0.912444
100001274	100001151	0.234398	0.0195308	0.0956751
100001274	100001162	0.320025	8.47569e-06	0.000187398
100001274	100001167	0.178535	0.0147647	0.0785044
100001274	100001170	0.411533	5.36711e-09	2.52368e-07
100001274	100001178	0.0436582	0.554061	0.764971
100001274	100001181	-0.0262222	0.733523	0.874915
100001274	100001182	-0.0131447	0.858668	0.937879
100001274	100001193	0.0776012	0.292436	0.545359
100001274	100001195	0.0800144	0.291133	0.543961
100001274	100001197	0.227483	0.00179272	0.0160544
100001274	100001198	0.0674748	0.360153	0.610831
100001274	100001207	-0.0426131	0.575525	0.779275
100001274	100001208	0.115606	0.12764	0.333752
100001274	100001211	0.115024	0.121019	0.322913
100001274	100001212	0.0199721	0.786719	0.902839
100001274	100001229	0.0102811	0.904737	0.959151
100001274	100001232	-0.0178604	0.81505	0.91698
100001274	100001247	0.273553	0.000158132	0.00225363
100001274	100001251	0.325407	5.84276e-06	0.00013538
100001274	100001253	0.340826	1.93389e-06	5.10594e-05
100001274	100001254	0.11569	0.115847	0.314171
100001274	100001256	0.398835	1.7159e-08	7.30448e-07
100001274	100001257	0.124277	0.131023	0.339282
100001274	100001263	0.0407042	0.58121	0.782868
100001274	100001266	0.329616	4.34617e-06	0.000104423
100001274	100001267	0.0776778	0.309715	0.562727
100001274	100001270	0.260762	0.000324715	0.00406705
100001274	100001271	-0.066244	0.369002	0.618963
100001274	100001272	0.00845265	0.908839	0.961052
100001276	35	0.121567	0.103051	0.291916
100001276	50	0.212547	0.00358471	0.0274343
100001276	55	0.242962	0.000833485	0.00875123
100001276	62	0.0301292	0.716223	0.865357
100001276	93	0.397183	1.98898e-08	8.37565e-07
100001276	98	0.227194	0.00181769	0.0162322
100001276	111	0.349759	9.9129e-07	2.82348e-05
100001276	112	0.32153	7.64382e-06	0.000171184
100001276	117	0.16223	0.0706745	0.2296
100001276	132	0.15876	0.0308934	0.131795
100001276	136	0.275528	0.000147095	0.00212179
100001276	143	0.173258	0.0203756	0.0985749
100001276	144	0.352629	6.33753e-06	0.000145509
100001276	158	0.273011	0.000163151	0.00231093
100001276	171	0.0707495	0.33726	0.589435
100001276	179	0.152372	0.0536557	0.191464
100001276	180	-0.184178	0.0118531	0.0670259
100001276	181	-0.211001	0.00384152	0.0289125
100001276	182	0.0708297	0.336711	0.58892
100001276	189	0.437862	4.1095e-10	2.3772e-08
100001276	192	0.299942	3.19289e-05	0.000586302
100001276	194	0.567234	3.14779e-17	4.75535e-15
100001276	197	0.358608	5.37937e-07	1.63845e-05
100001276	207	0.159765	0.0298347	0.12865
100001276	208	0.0723286	0.409843	0.655245
100001276	209	0.250783	0.000555402	0.00630816
100001276	212	0.303762	3.2239e-05	0.000591129
100001276	213	0.241878	0.000880806	0.00915154
100001276	229	-0.0720102	0.3287	0.581185
100001276	231	-0.0142189	0.847255	0.932414
100001276	234	0.297527	3.72097e-05	0.000666744
100001276	235	0.260564	0.000478225	0.00557794
100001276	240	0.528056	9.53134e-15	1.08423e-12
100001276	241	0.277206	0.000165023	0.00233279
100001276	244	0.20727	0.00475599	0.0340035
100001276	250	0.0246679	0.738222	0.877507
100001276	252	0.301284	2.93069e-05	0.000544416
100001276	254	-0.0906163	0.218681	0.461996
100001276	266	0.208316	0.00432728	0.0316649
100001276	267	0.153191	0.0368429	0.148663
100001276	272	0.0198628	0.804356	0.911541
100001276	273	-0.0931125	0.207445	0.447904
100001276	275	0.308324	1.85712e-05	0.000368817
100001276	278	0.239769	0.00101191	0.0102196
100001276	279	0.232725	0.00139078	0.0131356
100001276	297	0.204981	0.00500691	0.0353459
100001276	302	0.238748	0.00161019	0.0147483
100001276	310	0.563911	5.26393e-17	7.75561e-15
100001276	313	0.185909	0.0110677	0.0636851
100001276	327	0.256491	0.000634782	0.00702694
100001276	330	0.27813	0.000121176	0.00180754
100001276	331	0.385382	5.58006e-08	2.14088e-06
100001276	338	0.0974903	0.185575	0.419358
100001276	339	0.107904	0.14485	0.360832
100001276	340	0.0928784	0.207352	0.447794
100001276	342	0.112954	0.124779	0.329143
100001276	344	0.111499	0.12974	0.337175
100001276	355	0.130587	0.0756384	0.239872
100001276	356	0.168597	0.0214285	0.10219
100001276	358	0.14279	0.0525085	0.188749
100001276	361	0.114745	0.149804	0.368279
100001276	362	0.0680743	0.366593	0.616796
100001276	363	0.0536111	0.467378	0.701546
100001276	376	0.768695	1.48147e-37	1.21499e-34
100001276	381	0.501491	3.07622e-13	2.88845e-11
100001276	391	0.164207	0.0251161	0.114247
100001276	397	0.665264	3.90954e-25	1.2393e-22
100001276	407	0.262545	0.000294359	0.00375656
100001276	409	0.311096	1.54684e-05	0.000315108
100001276	415	0.321379	8.17669e-06	0.00018161
100001276	418	0.0492924	0.517115	0.738952
100001276	424	-0.10967	0.136194	0.34753
100001276	432	0.307519	2.06266e-05	0.000403402
100001276	439	-0.00299969	0.967587	0.986504
100001276	444	0.342348	1.72831e-06	4.62873e-05
100001276	445	0.283221	8.96243e-05	0.00140354
100001276	452	-0.206136	0.00476149	0.0340353
100001276	460	0.40369	1.10668e-08	4.90411e-07
100001276	461	0.127607	0.0826183	0.253943
100001276	466	0.150421	0.0409813	0.159753
100001276	480	0.380765	8.26414e-08	3.06137e-06
100001276	482	0.400202	1.51762e-08	6.53149e-07
100001276	491	0.120076	0.110375	0.304797
100001276	498	0.376716	1.16036e-07	4.15114e-06
100001276	500	0.0907782	0.233545	0.4801
100001276	501	0.0408012	0.580309	0.782283
100001276	503	0.168101	0.0218203	0.103483
100001276	504	0.0422743	0.568825	0.774867
100001276	512	0.0599947	0.415968	0.660441
100001276	519	-0.151798	0.0386124	0.153448
100001276	533	0.275799	0.000138853	0.00202357
100001276	535	0.035337	0.632057	0.815713
100001276	537	-0.00117209	0.987332	0.994779
100001276	561	0.478769	4.77441e-12	3.76154e-10
100001276	563	0.072206	0.327383	0.579952
100001276	564	0.210397	0.00394631	0.0295311
100001276	565	0.506809	1.57152e-13	1.53256e-11
100001276	566	0.613916	1.19353e-20	2.51658e-18
100001276	572	0.0986335	0.180446	0.412361
100001276	796	0.171711	0.0197708	0.096495
100001276	798	0.152758	0.055345	0.195417
100001276	799	-0.00889836	0.904054	0.958829
100001276	800	0.318419	9.4575e-06	0.000206066
100001276	803	-0.0516269	0.484041	0.714454
100001276	806	0.125268	0.0884507	0.265197
100001276	811	0.463447	2.71549e-11	1.91012e-09
100001276	815	0.510602	9.66438e-14	9.71659e-12
100001276	821	0.216379	0.00301356	0.0240287
100001276	823	0.284493	8.30435e-05	0.00131597
100001276	825	0.00918302	0.901538	0.957593
100001276	826	0.175496	0.035382	0.144666
100001276	827	0.107168	0.173316	0.402287
100001276	828	0.16591	0.0397449	0.156514
100001276	849	0.269128	0.00024881	0.00327344
100001276	878	0.187037	0.0105807	0.0616344
100001276	880	0.133607	0.0779506	0.244609
100001276	881	-0.0137185	0.857829	0.937463
100001276	888	0.106423	0.148249	0.365975
100001276	891	-0.0408068	0.580258	0.78224
100001276	892	-0.0241625	0.743396	0.880265
100001276	893	0.1021	0.165532	0.391432
100001276	913	0.198616	0.00657508	0.0433382
100001276	917	0.223151	0.0022019	0.0188496
100001276	922	0.240634	0.00562992	0.0386212
100001276	923	0.0589552	0.475103	0.70771
100001276	925	0.0675028	0.359954	0.610656
100001276	926	0.228637	0.00169606	0.0153633
100001276	932	0.189064	0.01016	0.0598137
100001276	935	-0.105702	0.193469	0.429887
100001276	980	-0.0521901	0.479279	0.710842
100001276	1001	0.237236	0.00111281	0.0110151
100001276	1002	0.200427	0.0060895	0.040919
100001276	1004	0.186287	0.0109022	0.0629763
100001276	1021	0.190189	0.00931912	0.0561419
100001276	1022	0.287914	7.06801e-05	0.00114965
100001276	1023	0.107652	0.143594	0.358981
100001276	1024	0.414693	3.98892e-09	1.92399e-07
100001276	1025	0.121678	0.0980395	0.282982
100001276	1026	0.126762	0.0846885	0.257963
100001276	1052	-0.0990568	0.178574	0.409693
100001276	1053	0.261545	0.000311038	0.0039291
100001276	1082	0.85351	5.57988e-54	1.34911e-50
100001276	1083	0.199687	0.00628402	0.0419015
100001276	1084	0.765036	5.21221e-37	4.14212e-34
100001276	1087	0.0071379	0.92297	0.967474
100001276	1090	0.039216	0.595118	0.792137
100001276	1094	0.0291325	0.69305	0.851944
100001276	1102	0.586312	1.46605e-18	2.52848e-16
100001276	1105	0.232979	0.0013736	0.0130057
100001276	1110	0.450997	1.04778e-10	6.6543e-09
100001276	1111	0.199817	0.00624933	0.0417315
100001276	1113	0.332585	3.51809e-06	8.66677e-05
100001276	1114	0.0940831	0.201493	0.440326
100001276	1124	0.0847232	0.250247	0.499408
100001276	1125	0.109396	0.184147	0.417413
100001276	1128	0.216144	0.00304606	0.0242219
100001276	1134	0.320086	8.44005e-06	0.000186748
100001276	1135	0.291014	5.85144e-05	0.00098081
100001276	1136	0.185241	0.0120565	0.06782
100001276	1137	0.0285861	0.698524	0.855037
100001276	1140	-0.125423	0.0880548	0.264464
100001276	1143	0.259606	0.000345928	0.00428432
100001276	1162	0.151427	0.0390957	0.154761
100001276	1215	0.272197	0.000421931	0.00504026
100001276	1221	0.0843148	0.252546	0.501991
100001276	1224	0.239685	0.000984235	0.0100003
100001276	1231	-0.144333	0.0493598	0.181175
100001276	1235	0.240724	0.000933931	0.00958978
100001276	1239	0.0472668	0.521753	0.742276
100001276	1242	0.215607	0.00312152	0.0246798
100001276	1254	-0.0484678	0.511218	0.734705
100001276	1256	0.379901	8.88792e-08	3.26601e-06
100001276	1258	0.128009	0.121026	0.322928
100001276	1268	0.683588	5.8674e-27	2.11391e-24
100001276	1342	0.004003	0.956755	0.982031
100001276	1442	0.318126	9.64777e-06	0.00020965
100001276	1488	0.0361447	0.710357	0.861955
100001276	1489	0.209168	0.00416744	0.0307673
100001276	1518	0.0803817	0.275433	0.527186
100001276	1526	0.243113	0.000827077	0.00869748
100001276	1528	0.300591	3.21991e-05	0.00059064
100001276	1537	0.290015	5.93828e-05	0.000993125
100001276	1538	-0.108154	0.141727	0.356213
100001276	1539	0.25822	0.000373042	0.00455964
100001276	1547	0.120481	0.101415	0.28902
100001276	1628	0.14639	0.0505376	0.183981
100001276	1629	0.0730959	0.353778	0.604726
100001276	1648	0.0653993	0.376456	0.625703
100001276	1869	0.211719	0.00381537	0.0287566
100001276	2029	0.17435	0.0173104	0.0878581
100001276	2050	0.0273235	0.711233	0.862463
100001276	2051	0.0786772	0.285775	0.538253
100001276	2054	0.107046	0.145876	0.362393
100001276	100000007	0.318546	9.3762e-06	0.000204512
100001276	100000008	0.0610111	0.4081	0.653771
100001276	100000010	0.0166874	0.825026	0.921804
100001276	100000011	-0.102419	0.221883	0.465929
100001276	100000014	0.267304	0.000225749	0.00302157
100001276	100000015	0.419764	4.47234e-09	2.13527e-07
100001276	100000016	0.19032	0.0232892	0.108311
100001276	100000036	0.580333	3.91661e-18	6.4844e-16
100001276	100000039	0.384196	6.17591e-08	2.34927e-06
100001276	100000042	0.187776	0.0102723	0.0602886
100001276	100000054	0.194614	0.00777263	0.0491352
100001276	100000096	0.263343	0.000292658	0.00373876
100001276	100000257	0.240733	0.00093349	0.00958622
100001276	100000258	0.00157216	0.987614	0.994906
100001276	100000263	0.0853032	0.247007	0.495728
100001276	100000265	0.178718	0.0146614	0.0781099
100001276	100000269	0.273917	0.000154849	0.002214
100001276	100000276	0.132983	0.0703787	0.229003
100001276	100000282	0.404693	1.10724e-08	4.9062e-07
100001276	100000285	0.237468	0.00872466	0.0535058
100001276	100000295	0.254711	0.00446787	0.0324294
100001276	100000406	0.304315	2.4116e-05	0.00046195
100001276	100000409	0.0628681	0.4282	0.670528
100001276	100000436	-0.0744477	0.433228	0.674823
100001276	100000437	0.232442	0.00145332	0.0135975
100001276	100000442	0.204338	0.00539739	0.0374282
100001276	100000445	0.0728811	0.322868	0.575792
100001276	100000453	0.205923	0.0058224	0.0395783
100001276	100000463	0.385772	5.39661e-08	2.07656e-06
100001276	100000467	0.276002	0.000137221	0.00200427
100001276	100000487	0.131314	0.146017	0.362597
100001276	100000491	0.519049	3.20264e-14	3.41431e-12
100001276	100000551	0.492975	8.80312e-13	7.7252e-11
100001276	100000580	0.0520428	0.480523	0.711781
100001276	100000616	0.186793	0.0106846	0.0620726
100001276	100000626	0.213239	0.00347488	0.0268007
100001276	100000630	-0.032635	0.671755	0.839535
100001276	100000639	0.113301	0.123618	0.327179
100001276	100000656	0.00819156	0.911643	0.962367
100001276	100000657	0.115942	0.115051	0.312819
100001276	100000665	-0.0190266	0.79659	0.907777
100001276	100000672	0.222198	0.0023026	0.0195094
100001276	100000706	0.497382	6.84892e-13	6.10646e-11
100001276	100000707	0.195406	0.00785541	0.0495089
100001276	100000708	0.412749	4.78952e-09	2.27505e-07
100001276	100000711	0.29493	0.000248532	0.00327041
100001276	100000715	0.372506	1.05362e-06	2.98097e-05
100001276	100000743	0.176801	0.015777	0.0822681
100001276	100000765	0.0980745	0.321945	0.574908
100001276	100000773	0.104006	0.157736	0.380212
100001276	100000774	0.402899	1.1892e-08	5.22957e-07
100001276	100000776	0.17984	0.0140406	0.0757196
100001276	100000781	0.1097	0.136087	0.347355
100001276	100000784	0.175348	0.0280491	0.123281
100001276	100000787	0.0260157	0.725927	0.870691
100001276	100000792	-0.141002	0.0549021	0.194397
100001276	100000802	0.147056	0.0451823	0.17072
100001276	100000808	0.255305	0.00108096	0.0107604
100001276	100000827	0.00858319	0.907437	0.960391
100001276	100000840	-0.214108	0.00360997	0.0275733
100001276	100000841	-0.119539	0.104133	0.293763
100001276	100000846	0.295163	5.4895e-05	0.000929782
100001276	100000856	-0.120041	0.102678	0.291227
100001276	100000863	0.091366	0.214879	0.457223
100001276	100000900	0.0298132	0.686252	0.848069
100001276	100000924	0.154802	0.0348821	0.143238
100001276	100000936	0.300031	3.17474e-05	0.00058343
100001276	100000943	-0.0608312	0.491755	0.720354
100001276	100000961	0.105302	0.152593	0.372565
100001276	100000963	0.259026	0.000357047	0.00439558
100001276	100000997	0.0577587	0.433588	0.675139
100001276	100001002	0.110151	0.135539	0.346442
100001276	100001006	-0.172314	0.0186817	0.0926946
100001276	100001007	0.0875523	0.23472	0.481396
100001276	100001022	0.0240581	0.744467	0.88078
100001276	100001026	0.130729	0.106087	0.297187
100001276	100001034	0.241822	0.000883315	0.00917314
100001276	100001040	0.124796	0.0896664	0.267495
100001276	100001048	0.0553227	0.460742	0.696493
100001276	100001051	0.315721	1.13544e-05	0.000241004
100001276	100001054	0.285934	7.61332e-05	0.00122337
100001276	100001055	0.331833	4.19273e-06	0.000101163
100001276	100001064	0.143035	0.0767835	0.242218
100001276	100001073	-0.0362322	0.623447	0.810275
100001276	100001083	-0.0442395	0.567915	0.774318
100001276	100001086	0.187894	0.020445	0.0988117
100001276	100001092	0.19779	0.00680786	0.044482
100001276	100001102	-0.140247	0.056228	0.197511
100001276	100001104	0.716468	1.37209e-30	6.5181e-28
100001276	100001106	0.290618	0.000244099	0.00322291
100001276	100001108	0.106863	0.151045	0.370126
100001276	100001112	0.0253971	0.730778	0.873405
100001276	100001121	0.145034	0.0482543	0.178434
100001276	100001125	0.016363	0.855696	0.936496
100001276	100001126	0.537167	3.20413e-15	3.86167e-13
100001276	100001145	-0.039044	0.610041	0.801675
100001276	100001148	0.245456	0.00334951	0.0260442
100001276	100001149	0.14855	0.0968983	0.280946
100001276	100001150	0.349018	1.6823e-06	4.52109e-05
100001276	100001151	0.344268	0.000484433	0.00563943
100001276	100001162	0.509614	1.0976e-13	1.09435e-11
100001276	100001167	0.270473	0.000188671	0.00260431
100001276	100001170	0.376292	1.20196e-07	4.28679e-06
100001276	100001178	0.0182098	0.805144	0.911938
100001276	100001181	-0.112299	0.143644	0.359066
100001276	100001182	-0.0486244	0.509852	0.733685
100001276	100001193	-0.114295	0.120337	0.321773
100001276	100001195	-0.0273377	0.718729	0.866744
100001276	100001197	-0.191953	0.00867266	0.0532723
100001276	100001198	-0.160623	0.0285189	0.124725
100001276	100001207	0.187913	0.0127647	0.0706745
100001276	100001208	0.132145	0.0812914	0.251262
100001276	100001211	0.0918793	0.216079	0.45875
100001276	100001212	0.0790316	0.283604	0.535956
100001276	100001229	-0.145682	0.0882104	0.264745
100001276	100001232	-0.182567	0.0159018	0.0827389
100001276	100001247	0.0904429	0.219568	0.463085
100001276	100001251	0.0231313	0.753989	0.885888
100001276	100001253	0.378081	1.03543e-07	3.74708e-06
100001276	100001254	0.477435	5.57335e-12	4.34689e-10
100001276	100001256	0.595675	3.01901e-19	5.60681e-17
100001276	100001257	0.0593796	0.471924	0.705186
100001276	100001263	0.352023	8.34087e-07	2.41887e-05
100001276	100001266	0.392139	3.10663e-08	1.25622e-06
100001276	100001267	-0.0612453	0.42344	0.666689
100001276	100001270	0.0851335	0.247952	0.496777
100001276	100001271	0.301036	2.97754e-05	0.000551899
100001276	100001272	0.174788	0.017027	0.0868501
100001276	100001274	0.326822	5.29193e-06	0.000124115
100001277	35	-0.0826847	0.268468	0.519703
100001277	50	0.0902526	0.220543	0.464307
100001277	55	0.0475036	0.519667	0.740751
100001277	62	-0.328881	4.48016e-05	0.000780833
100001277	93	-0.00462774	0.950014	0.979174
100001277	98	0.142431	0.052465	0.188667
100001277	111	0.293068	4.91859e-05	0.000846595
100001277	112	0.145608	0.0473643	0.176252
100001277	117	0.0186237	0.836678	0.927379
100001277	132	0.0727683	0.324942	0.577705
100001277	136	0.0191956	0.795371	0.907112
100001277	143	0.0633126	0.399801	0.646573
100001277	144	-0.131817	0.100939	0.288114
100001277	158	0.231088	0.00150645	0.0139949
100001277	171	0.0557949	0.449409	0.687703
100001277	179	0.00996377	0.900172	0.95705
100001277	180	0.815771	1.26724e-45	1.8246e-42
100001277	181	0.639696	8.53932e-23	2.19622e-20
100001277	182	0.120065	0.102608	0.291128
100001277	189	0.0455995	0.536559	0.752816
100001277	192	-0.125798	0.0871018	0.262619
100001277	194	-0.076279	0.300761	0.553844
100001277	197	-0.148425	0.0437689	0.167046
100001277	207	0.137451	0.0620788	0.21093
100001277	208	0.0915822	0.296306	0.54933
100001277	209	0.018331	0.803874	0.911292
100001277	212	0.0314796	0.673986	0.840845
100001277	213	0.0945811	0.199107	0.437263
100001277	229	0.742051	8.61631e-34	5.33398e-31
100001277	231	0.0643362	0.382981	0.631567
100001277	234	-0.144469	0.0491435	0.180659
100001277	235	-0.0344112	0.650263	0.8269
100001277	240	-0.0467092	0.526682	0.745848
100001277	241	-0.0675741	0.36742	0.617493
100001277	244	-0.185036	0.0119168	0.0672855
100001277	250	0.0770958	0.2956	0.548589
100001277	252	0.104351	0.156354	0.378217
100001277	254	0.732141	1.6572e-32	9.2633e-30
100001277	266	0.0857955	0.24428	0.492559
100001277	267	-0.0747031	0.310887	0.563899
100001277	272	0.192811	0.015217	0.0802078
100001277	273	0.280325	0.000111196	0.00168112
100001277	275	-0.0211321	0.774654	0.896669
100001277	278	-0.127095	0.0847144	0.258008
100001277	279	-0.00985319	0.893816	0.954172
100001277	297	0.0214025	0.771849	0.895103
100001277	302	-0.0841712	0.272294	0.523767
100001277	310	-0.0791565	0.282841	0.535184
100001277	313	0.07505	0.308639	0.56163
100001277	327	0.0529913	0.487398	0.717025
100001277	330	0.122896	0.0946985	0.276848
100001277	331	0.105955	0.150052	0.368641
100001277	338	0.103855	0.158343	0.381091
100001277	339	0.100044	0.176628	0.406899
100001277	340	-0.113838	0.121837	0.324283
100001277	342	-0.141517	0.0540134	0.19233
100001277	344	-0.0478132	0.516946	0.738823
100001277	355	-0.0686721	0.351673	0.602881
100001277	356	0.208746	0.00424581	0.0312078
100001277	358	0.0280808	0.704371	0.858477
100001277	361	0.0979012	0.21956	0.463077
100001277	362	0.112178	0.136014	0.347244
100001277	363	0.16949	0.0207383	0.0998226
100001277	376	-0.077148	0.295272	0.54827
100001277	381	0.0574957	0.435688	0.676833
100001277	391	-0.0424218	0.565349	0.772601
100001277	397	-0.0929344	0.207077	0.447431
100001277	407	-0.0144185	0.845138	0.93139
100001277	409	0.127135	0.0837694	0.256151
100001277	415	-0.0199158	0.787872	0.903502
100001277	418	-0.00830049	0.913187	0.963067
100001277	424	0.877305	1.4537e-60	5.56069e-57
100001277	432	0.0301581	0.683636	0.846562
100001277	439	0.783336	7.57417e-40	7.21627e-37
100001277	444	-0.225631	0.0019583	0.0171957
100001277	445	0.00568887	0.938573	0.97433
100001277	452	0.845476	5.13339e-52	1.11024e-48
100001277	460	-0.0592487	0.421799	0.66533
100001277	461	-0.0510674	0.488797	0.718071
100001277	466	0.534951	4.36413e-15	5.17911e-13
100001277	480	-0.180801	0.013528	0.0736952
100001277	482	-0.181422	0.0132053	0.0724238
100001277	491	-0.0232645	0.757898	0.887885
100001277	498	-0.0258428	0.72624	0.870873
100001277	500	0.0511188	0.502934	0.728667
100001277	501	-0.115496	0.116463	0.315181
100001277	503	-0.0479437	0.515801	0.737951
100001277	504	0.136177	0.0652989	0.218098
100001277	512	0.0563507	0.444899	0.684042
100001277	519	0.898143	1.43367e-67	8.74843e-64
100001277	533	0.0410716	0.5778	0.78065
100001277	535	0.0789831	0.2839	0.536254
100001277	537	0.068907	0.350024	0.601427
100001277	561	0.0191572	0.795225	0.907034
100001277	563	-0.0625309	0.3965	0.643633
100001277	564	-0.104405	0.156138	0.377914
100001277	565	-0.165479	0.0239955	0.110617
100001277	566	-0.109362	0.137303	0.349314
100001277	572	0.168604	0.0214227	0.102171
100001277	796	0.442099	3.32515e-10	1.95369e-08
100001277	798	0.0720231	0.368495	0.618501
100001277	799	-0.0497452	0.500134	0.726527
100001277	800	0.0147896	0.841204	0.929513
100001277	803	0.368273	2.32042e-07	7.73892e-06
100001277	806	-0.0236833	0.748313	0.882827
100001277	811	-0.255464	0.000432929	0.00514573
100001277	815	-0.0833749	0.257892	0.508029
100001277	821	0.0137508	0.852225	0.934808
100001277	823	-0.185032	0.0114596	0.0653601
100001277	825	0.212311	0.00381136	0.0287344
100001277	826	0.0489872	0.559844	0.768828
100001277	827	0.0961007	0.222345	0.466518
100001277	828	0.00900466	0.911746	0.962424
100001277	849	-0.0876247	0.240812	0.488557
100001277	878	-0.167486	0.0223149	0.105128
100001277	880	0.182436	0.0156738	0.0819075
100001277	881	0.123223	0.106277	0.297518
100001277	888	0.392763	2.94091e-08	1.19543e-06
100001277	891	0.946028	5.6752e-92	1.45449e-87
100001277	892	0.871363	8.47575e-59	2.85821e-55
100001277	893	0.535329	3.48826e-15	4.18052e-13
100001277	913	0.0594501	0.42022	0.663955
100001277	917	-0.13902	0.0584385	0.202645
100001277	922	0.132915	0.130171	0.337889
100001277	923	-0.126857	0.123152	0.32644
100001277	925	-0.0150712	0.838221	0.928106
100001277	926	0.127045	0.0839893	0.25658
100001277	932	0.13308	0.071719	0.23186
100001277	935	-0.282491	0.000403317	0.00485958
100001277	980	0.943095	6.45231e-90	1.57491e-85
100001277	1001	-0.149004	0.0423774	0.163432
100001277	1002	0.123517	0.09303	0.273856
100001277	1004	0.205759	0.00484037	0.0344518
100001277	1021	-0.130074	0.0768043	0.242245
100001277	1022	0.084214	0.254413	0.504091
100001277	1023	-0.0688623	0.350338	0.60171
100001277	1024	0.199345	0.00637554	0.0423602
100001277	1025	-0.0455138	0.537327	0.753359
100001277	1026	0.0823921	0.263565	0.514412
100001277	1052	0.225432	0.00197695	0.0173224
100001277	1053	0.0173352	0.81433	0.916642
100001277	1082	-0.162046	0.0271236	0.120442
100001277	1083	-0.0542396	0.462166	0.697591
100001277	1084	0.0254745	0.729989	0.872953
100001277	1087	0.746094	2.47978e-34	1.59084e-31
100001277	1090	0.101556	0.167812	0.394732
100001277	1094	0.118959	0.105836	0.296749
100001277	1102	-0.0457711	0.535026	0.751728
100001277	1105	0.0216599	0.769183	0.893687
100001277	1110	0.0799733	0.277887	0.529872
100001277	1111	0.24398	0.000791158	0.00839363
100001277	1113	-0.068176	0.355172	0.606032
100001277	1114	0.228108	0.0017398	0.0156775
100001277	1124	0.279077	0.000114613	0.001725
100001277	1125	0.214782	0.00852754	0.0526079
100001277	1128	0.240243	0.00095693	0.00977815
100001277	1134	0.0339178	0.64581	0.824137
100001277	1135	-0.111175	0.131922	0.340731
100001277	1136	0.114764	0.121869	0.324331
100001277	1137	0.66535	3.83609e-25	1.21677e-22
100001277	1140	-0.0603938	0.412868	0.657808
100001277	1143	-0.0808871	0.272416	0.523909
100001277	1162	0.113055	0.124441	0.328599
100001277	1215	0.0754479	0.336963	0.58916
100001277	1221	-0.0359935	0.625738	0.811693
100001277	1224	-0.141959	0.0532598	0.190499
100001277	1231	0.82829	3.62352e-48	6.04996e-45
100001277	1235	-0.00873425	0.905815	0.959666
100001277	1239	0.540638	1.6491e-15	2.05917e-13
100001277	1242	0.0459184	0.533711	0.750793
100001277	1254	0.539687	1.88778e-15	2.33841e-13
100001277	1256	-0.156639	0.0327552	0.137222
100001277	1258	0.0322577	0.697124	0.854324
100001277	1268	-0.0429122	0.560858	0.769536
100001277	1342	0.259667	0.000344768	0.00427232
100001277	1442	0.15238	0.0378648	0.151469
100001277	1488	0.274381	0.00405768	0.0301512
100001277	1489	0.462988	2.8568e-11	2.001e-09
100001277	1518	0.155808	0.0337042	0.139936
100001277	1526	-0.0967984	0.188731	0.423517
100001277	1528	-0.160921	0.0286547	0.125152
100001277	1537	-0.00134179	0.985498	0.994069
100001277	1538	0.266459	0.000236723	0.00314179
100001277	1539	0.050245	0.495833	0.723303
100001277	1547	0.192594	0.00844764	0.0522426
100001277	1628	-0.101864	0.174833	0.404334
100001277	1629	0.0626271	0.427081	0.669649
100001277	1648	-0.0489974	0.507768	0.732198
100001277	1869	-0.119776	0.10439	0.294205
100001277	2029	-0.0634186	0.389816	0.637627
100001277	2050	0.713182	3.33555e-30	1.52111e-27
100001277	2051	0.251566	0.000532899	0.00609878
100001277	2054	0.15705	0.0322955	0.135917
100001277	100000007	-0.133393	0.0695088	0.227253
100001277	100000008	-0.249882	0.000582365	0.00655439
100001277	100000010	0.033976	0.652543	0.828236
100001277	100000011	-0.0804357	0.337876	0.590034
100001277	100000014	-0.00274047	0.970387	0.987704
100001277	100000015	-0.00820601	0.912941	0.962984
100001277	100000016	0.132494	0.115989	0.314431
100001277	100000036	0.142121	0.0529854	0.18987
100001277	100000039	0.0375189	0.611159	0.802343
100001277	100000042	-0.114506	0.11965	0.320624
100001277	100000054	-0.0510954	0.488559	0.7179
100001277	100000096	-0.18924	0.00988417	0.0586152
100001277	100000257	0.120257	0.102056	0.290184
100001277	100000258	-0.0247465	0.806928	0.912915
100001277	100000263	0.0703244	0.340179	0.592169
100001277	100000265	-0.0225867	0.759602	0.888811
100001277	100000269	-0.117361	0.110642	0.305241
100001277	100000276	0.131523	0.073547	0.235637
100001277	100000282	-0.0622171	0.400166	0.646902
100001277	100000285	0.00361062	0.968647	0.986963
100001277	100000295	-0.0651739	0.473871	0.706719
100001277	100000406	-0.0689201	0.349933	0.601348
100001277	100000409	-0.111565	0.158841	0.3818
100001277	100000436	-0.185408	0.0492889	0.180996
100001277	100000437	-0.0777435	0.292868	0.545803
100001277	100000442	-0.187192	0.010946	0.0631575
100001277	100000445	-0.324228	6.34252e-06	0.000145603
100001277	100000453	-0.147644	0.0492139	0.180835
100001277	100000463	-0.116576	0.113064	0.309452
100001277	100000467	-0.0677191	0.358413	0.60917
100001277	100000487	-0.182313	0.042702	0.164318
100001277	100000491	-0.0127391	0.862986	0.939955
100001277	100000551	0.18371	0.0120738	0.0678917
100001277	100000580	-0.0918583	0.212407	0.454111
100001277	100000616	-0.0377856	0.608626	0.800717
100001277	100000626	-0.162525	0.026667	0.119054
100001277	100000630	0.225295	0.00304965	0.0242458
100001277	100000639	0.126566	0.0851742	0.258881
100001277	100000656	0.234452	0.00127762	0.0122849
100001277	100000657	0.0778045	0.29117	0.544007
100001277	100000665	0.769443	1.1423e-37	9.44388e-35
100001277	100000672	-0.0342349	0.642727	0.822305
100001277	100000706	-0.00398278	0.957208	0.982243
100001277	100000707	0.16876	0.0220201	0.104148
100001277	100000708	0.236686	0.00114374	0.0112531
100001277	100000711	-0.20575	0.0115398	0.0656951
100001277	100000715	-0.0399443	0.613789	0.803972
100001277	100000743	-0.109286	0.13758	0.349762
100001277	100000765	-0.113016	0.253338	0.502859
100001277	100000773	0.480206	4.0377e-12	3.22473e-10
100001277	100000774	-0.114724	0.118942	0.319395
100001277	100000776	0.308785	1.80176e-05	0.000359453
100001277	100000781	0.548898	5.00684e-16	6.65386e-14
100001277	100000784	-0.136977	0.0871417	0.262683
100001277	100000787	0.154611	0.0361205	0.146699
100001277	100000792	0.147591	0.0443969	0.168683
100001277	100000802	0.427301	1.18296e-09	6.30966e-08
100001277	100000808	-0.170152	0.0309338	0.131921
100001277	100000827	0.140911	0.0550611	0.194755
100001277	100000840	0.189447	0.010213	0.0600417
100001277	100000841	0.170091	0.0202852	0.0982701
100001277	100000846	-0.0266833	0.721419	0.868172
100001277	100000856	0.17124	0.0194423	0.0953654
100001277	100000863	0.37992	8.87398e-08	3.26159e-06
100001277	100000900	0.0194257	0.792419	0.905735
100001277	100000924	0.207642	0.0044574	0.0323732
100001277	100000936	0.219581	0.00260095	0.021446
100001277	100000943	0.0355133	0.688325	0.849287
100001277	100000961	-0.0230473	0.754853	0.886298
100001277	100000963	0.0170778	0.817038	0.91794
100001277	100000997	0.716006	1.55601e-30	7.36449e-28
100001277	100001002	-0.0568591	0.442043	0.681872
100001277	100001006	0.374198	1.4297e-07	5.01286e-06
100001277	100001007	-0.0117591	0.873435	0.944751
100001277	100001022	0.182263	0.012779	0.0707391
100001277	100001026	-0.0575651	0.478243	0.710068
100001277	100001034	-0.180844	0.0135054	0.0736156
100001277	100001040	0.160237	0.0289078	0.125905
100001277	100001048	0.0496641	0.50792	0.732302
100001277	100001051	0.0110206	0.881323	0.948467
100001277	100001054	0.0413588	0.575141	0.779067
100001277	100001055	-0.0737666	0.31966	0.572656
100001277	100001064	-0.245876	0.00211416	0.0182552
100001277	100001073	0.0873844	0.235622	0.482483
100001277	100001083	-0.00604644	0.937811	0.973997
100001277	100001086	-0.218492	0.00684557	0.0446623
100001277	100001092	-0.135307	0.0655667	0.218659
100001277	100001102	0.354277	7.01373e-07	2.07736e-05
100001277	100001104	-0.113307	0.123599	0.32715
100001277	100001106	-0.165498	0.0395937	0.156112
100001277	100001108	-0.280162	0.000127861	0.00189025
100001277	100001112	0.769299	1.20087e-37	9.91208e-35
100001277	100001121	0.115572	0.11622	0.314785
100001277	100001125	0.00209674	0.98141	0.992362
100001277	100001126	-0.0152079	0.837213	0.927637
100001277	100001145	0.574347	1.43552e-16	2.0176e-14
100001277	100001148	-0.114453	0.176568	0.406839
100001277	100001149	-0.0729539	0.416891	0.661198
100001277	100001150	-0.193434	0.00947579	0.0568335
100001277	100001151	-0.0144218	0.887333	0.951251
100001277	100001162	-0.124852	0.0895216	0.267229
100001277	100001167	-0.097632	0.184934	0.41851
100001277	100001170	0.362813	3.59508e-07	1.14207e-05
100001277	100001178	0.127635	0.0825505	0.253794
100001277	100001181	0.851147	3.57499e-49	6.31884e-46
100001277	100001182	0.806243	8.17266e-44	1.02927e-40
100001277	100001193	0.739188	2.05221e-33	1.2332e-30
100001277	100001195	0.716344	5.33413e-29	2.24479e-26
100001277	100001197	0.556087	1.72676e-16	2.41106e-14
100001277	100001198	0.870082	1.98343e-58	6.6017e-55
100001277	100001207	-0.137703	0.0691793	0.226493
100001277	100001208	0.0582457	0.443887	0.683288
100001277	100001211	0.161951	0.0285026	0.124675
100001277	100001212	0.0415303	0.573555	0.778045
100001277	100001229	0.590962	2.34374e-14	2.54793e-12
100001277	100001232	0.616474	1.35798e-19	2.5963e-17
100001277	100001247	0.487832	1.63829e-12	1.38459e-10
100001277	100001251	0.504894	2.00421e-13	1.92633e-11
100001277	100001253	-0.119106	0.105402	0.295989
100001277	100001254	-0.228147	0.00173653	0.0156552
100001277	100001256	-0.104514	0.155708	0.377276
100001277	100001257	-0.016862	0.838269	0.92814
100001277	100001263	-0.20232	0.00561642	0.0385501
100001277	100001266	-0.125548	0.0877362	0.263822
100001277	100001267	-0.0043202	0.955014	0.981251
100001277	100001270	0.588044	1.0986e-18	1.91602e-16
100001277	100001271	-0.245701	0.000724078	0.00781131
100001277	100001272	-0.106768	0.146931	0.363998
100001277	100001274	0.126633	0.0850074	0.258567
100001277	100001276	-0.0892475	0.225747	0.470675
100001278	35	-0.109898	0.140818	0.354759
100001278	50	0.11251	0.126277	0.331547
100001278	55	-0.00434055	0.953113	0.980373
100001278	62	-0.375924	2.49655e-06	6.41055e-05
100001278	93	0.0208262	0.77783	0.898194
100001278	98	0.179083	0.0144567	0.0773377
100001278	111	0.220782	0.0024599	0.0205377
100001278	112	0.104886	0.154229	0.375078
100001278	117	0.0159754	0.859644	0.938337
100001278	132	0.0746238	0.312724	0.565756
100001278	136	0.0330181	0.655473	0.830077
100001278	143	0.068282	0.363767	0.614166
100001278	144	-0.152218	0.05783	0.201292
100001278	158	0.223885	0.0021271	0.0183368
100001278	171	0.0247537	0.737345	0.877081
100001278	179	-0.040088	0.61363	0.803853
100001278	180	0.879554	2.95137e-61	1.1637e-57
100001278	181	0.653028	5.49233e-24	1.57189e-21
100001278	182	0.156936	0.0324224	0.136285
100001278	189	0.0274224	0.710235	0.861898
100001278	192	-0.134835	0.0665214	0.220742
100001278	194	-0.0786735	0.285798	0.538269
100001278	197	-0.147764	0.0447272	0.16955
100001278	207	0.106745	0.148124	0.365779
100001278	208	0.108029	0.21759	0.460657
100001278	209	0.0272266	0.712213	0.863024
100001278	212	0.0403052	0.590085	0.788806
100001278	213	0.106058	0.149656	0.368082
100001278	229	0.757985	5.52692e-36	4.0529e-33
100001278	231	0.0333994	0.650864	0.827282
100001278	234	-0.114651	0.119178	0.319795
100001278	235	-0.0353346	0.641522	0.82165
100001278	240	-0.0349044	0.636237	0.818322
100001278	241	-0.0797576	0.287192	0.539847
100001278	244	-0.249059	0.000651392	0.00717116
100001278	250	0.0230996	0.754316	0.886073
100001278	252	0.11077	0.132284	0.341293
100001278	254	0.73207	1.69181e-32	9.43266e-30
100001278	266	0.090441	0.219577	0.463094
100001278	267	-0.0838486	0.255188	0.50495
100001278	272	0.218724	0.0057625	0.0392919
100001278	273	0.286416	7.73697e-05	0.00123982
100001278	275	0.00296052	0.96801	0.98667
100001278	278	-0.110515	0.134245	0.344407
100001278	279	0.00280574	0.969682	0.987394
100001278	297	0.0449767	0.542144	0.756714
100001278	302	-0.108288	0.157366	0.379698
100001278	310	-0.124524	0.090374	0.268869
100001278	313	0.0960972	0.191968	0.427836
100001278	327	0.0520208	0.495417	0.723033
100001278	330	0.116736	0.112566	0.308614
100001278	331	0.118849	0.106162	0.297312
100001278	338	0.062061	0.400065	0.646808
100001278	339	0.0998016	0.177685	0.408388
100001278	340	-0.12665	0.0849658	0.258486
100001278	342	-0.152667	0.0375003	0.15049
100001278	344	-0.0562295	0.44588	0.684798
100001278	355	-0.0451594	0.540503	0.755606
100001278	356	0.187	0.0105965	0.0616997
100001278	358	-0.0089193	0.90409	0.95885
100001278	361	0.0582607	0.465719	0.70028
100001278	362	0.116684	0.120878	0.32268
100001278	363	0.172465	0.0185768	0.0923217
100001278	376	-0.119235	0.105023	0.295343
100001278	381	0.0431565	0.558627	0.768018
100001278	391	-0.0537734	0.466029	0.700511
100001278	397	-0.123949	0.0918814	0.271765
100001278	407	-0.00484034	0.947721	0.978157
100001278	409	0.129831	0.0773606	0.243415
100001278	415	-0.0280107	0.705075	0.858932
100001278	418	-0.0507591	0.50471	0.729948
100001278	424	0.921046	2.80685e-77	3.19717e-73
100001278	432	0.0309238	0.676051	0.842083
100001278	439	0.747937	1.39477e-34	9.08421e-32
100001278	444	-0.210425	0.00394141	0.0295
100001278	445	-0.0266447	0.718099	0.866444
100001278	452	0.932099	4.42987e-83	7.09579e-79
100001278	460	-0.0749829	0.309073	0.562085
100001278	461	0.0197838	0.788682	0.903908
100001278	466	0.367274	2.71152e-07	8.88662e-06
100001278	480	-0.238922	0.00102274	0.0103058
100001278	482	-0.195203	0.00758493	0.0482336
100001278	491	-0.0212644	0.778147	0.898342
100001278	498	-0.0300538	0.683856	0.846675
100001278	500	0.0705043	0.355245	0.606105
100001278	501	-0.177992	0.0150752	0.079666
100001278	503	-0.110078	0.134733	0.345192
100001278	504	0.128597	0.0819085	0.252528
100001278	512	0.0566714	0.442307	0.682057
100001278	519	0.917445	1.43534e-75	1.38815e-71
100001278	533	0.0123204	0.867447	0.941958
100001278	535	0.105424	0.152119	0.371828
100001278	537	0.0885146	0.229596	0.475432
100001278	561	0.0428264	0.561642	0.770139
100001278	563	-0.0483074	0.512619	0.735561
100001278	564	-0.125751	0.0872199	0.262828
100001278	565	-0.201028	0.0059357	0.0401493
100001278	566	-0.144805	0.0486137	0.179315
100001278	572	0.104959	0.153942	0.374643
100001278	796	0.416536	4.07424e-09	1.96007e-07
100001278	798	0.0704821	0.378856	0.6279
100001278	799	-0.0320958	0.663642	0.834984
100001278	800	-0.0105413	0.886449	0.950821
100001278	803	0.376087	1.22263e-07	4.35172e-06
100001278	806	-0.0296603	0.687777	0.848971
100001278	811	-0.24353	0.000809591	0.0085492
100001278	815	-0.0783415	0.287842	0.540546
100001278	821	0.0343542	0.641568	0.821684
100001278	823	-0.199041	0.00645806	0.0427682
100001278	825	0.250989	0.000589156	0.00661573
100001278	826	0.0252351	0.764002	0.891083
100001278	827	0.121766	0.121526	0.323771
100001278	828	-0.0151819	0.851756	0.934609
100001278	849	-0.0998421	0.181132	0.413351
100001278	878	-0.19058	0.00917205	0.0554959
100001278	880	0.182199	0.015812	0.0824001
100001278	881	0.153418	0.0438821	0.167324
100001278	888	0.30822	1.86989e-05	0.000370851
100001278	891	0.936306	1.49862e-85	2.95445e-81
100001278	892	0.79074	4.48404e-41	4.73901e-38
100001278	893	0.489923	1.27436e-12	1.09305e-10
100001278	913	0.0708782	0.33638	0.588593
100001278	917	-0.188591	0.00994121	0.0588765
100001278	922	0.201041	0.0213055	0.101774
100001278	923	-0.113484	0.16819	0.395231
100001278	925	-0.0379908	0.60668	0.799502
100001278	926	0.080986	0.271828	0.523264
100001278	932	0.0430198	0.562022	0.770398
100001278	935	-0.256748	0.00135705	0.0128826
100001278	980	0.920997	2.96321e-77	3.3019e-73
100001278	1001	-0.193749	0.00805573	0.0504298
100001278	1002	0.0978652	0.183882	0.417063
100001278	1004	0.205802	0.00483133	0.0344083
100001278	1021	-0.0933614	0.204988	0.444837
100001278	1022	0.0286722	0.698445	0.855002
100001278	1023	-0.0429085	0.560892	0.769561
100001278	1024	0.179096	0.0144494	0.0773101
100001278	1025	-0.0834551	0.257433	0.507498
100001278	1026	0.081676	0.267752	0.518885
100001278	1052	0.21943	0.0026192	0.0215627
100001278	1053	-0.0245131	0.739805	0.878274
100001278	1082	-0.212661	0.00356643	0.027332
100001278	1083	-0.0957634	0.193524	0.429968
100001278	1084	-0.0126617	0.86381	0.940326
100001278	1087	0.726871	7.57168e-32	3.98878e-29
100001278	1090	0.00824937	0.911022	0.962041
100001278	1094	0.129084	0.0790968	0.246869
100001278	1102	-0.0394789	0.59265	0.790546
100001278	1105	0.0765531	0.299023	0.552128
100001278	1110	0.0639595	0.385778	0.634065
100001278	1111	0.217239	0.00289733	0.0233079
100001278	1113	-0.0996088	0.176154	0.406288
100001278	1114	0.213838	0.00338231	0.0262423
100001278	1124	0.231716	0.00146105	0.0136559
100001278	1125	0.240597	0.0031199	0.0246698
100001278	1128	0.23868	0.00103527	0.010402
100001278	1134	0.0781271	0.289168	0.541953
100001278	1135	-0.155777	0.0342279	0.141432
100001278	1136	0.0838451	0.259129	0.50942
100001278	1137	0.683689	5.72868e-27	2.06788e-24
100001278	1140	-0.0905977	0.218776	0.462134
100001278	1143	-0.178334	0.0148793	0.0789359
100001278	1162	0.127278	0.0834177	0.255481
100001278	1215	0.0281556	0.720433	0.867611
100001278	1221	-0.0471232	0.52302	0.743265
100001278	1224	-0.109838	0.135592	0.346532
100001278	1231	0.845182	6.02961e-52	1.29859e-48
100001278	1235	0.00151523	0.983624	0.993257
100001278	1239	0.468564	1.53416e-11	1.12163e-09
100001278	1242	0.0883169	0.230642	0.476658
100001278	1254	0.564778	4.60556e-17	6.82285e-15
100001278	1256	-0.128602	0.0802304	0.249131
100001278	1258	0.0271603	0.743155	0.880139
100001278	1268	-0.0949876	0.197175	0.43479
100001278	1342	0.252887	0.000496863	0.00575785
100001278	1442	0.111285	0.130484	0.338375
100001278	1488	0.355216	0.000161711	0.00229433
100001278	1489	0.461559	3.34404e-11	2.31507e-09
100001278	1518	0.189223	0.00969088	0.0577677
100001278	1526	-0.0541576	0.462845	0.698079
100001278	1528	-0.0974792	0.186828	0.421085
100001278	1537	0.0201232	0.785145	0.902049
100001278	1538	0.261144	0.000317971	0.00399835
100001278	1539	0.0417317	0.571696	0.776781
100001278	1547	0.217038	0.00292419	0.0234721
100001278	1628	-0.147153	0.0493334	0.181111
100001278	1629	0.00799153	0.919356	0.965904
100001278	1648	-0.0821368	0.266358	0.517326
100001278	1869	-0.147479	0.0451444	0.170625
100001278	2029	-0.144693	0.0487897	0.179726
100001278	2050	0.717293	1.09584e-30	5.24468e-28
100001278	2051	0.218035	0.0027933	0.022666
100001278	2054	0.156451	0.0329681	0.137829
100001278	100000007	-0.106656	0.147358	0.364649
100001278	100000008	-0.291622	5.37888e-05	0.000913733
100001278	100000010	0.0136755	0.856229	0.936712
100001278	100000011	-0.106515	0.203851	0.443433
100001278	100000014	-0.0273702	0.710762	0.8622
100001278	100000015	-0.0559297	0.455829	0.692791
100001278	100000016	0.104598	0.215417	0.457945
100001278	100000036	0.0846337	0.25075	0.499981
100001278	100000039	-0.0190248	0.79661	0.907777
100001278	100000042	-0.11478	0.118761	0.319088
100001278	100000054	-0.0132081	0.857994	0.937536
100001278	100000096	-0.211601	0.00383538	0.0288776
100001278	100000257	0.0723627	0.326331	0.57903
100001278	100000258	0.0118212	0.907074	0.960262
100001278	100000263	0.0597	0.418266	0.662318
100001278	100000265	0.0312417	0.672068	0.83973
100001278	100000269	-0.144598	0.0489398	0.180138
100001278	100000276	0.139031	0.058418	0.202598
100001278	100000282	-0.143177	0.0518658	0.187225
100001278	100000285	-0.0373391	0.684295	0.84691
100001278	100000295	-0.102211	0.260612	0.511106
100001278	100000406	-0.0535645	0.467766	0.701863
100001278	100000409	-0.169634	0.0314555	0.133461
100001278	100000436	-0.195131	0.0383436	0.152739
100001278	100000437	-0.0551874	0.4556	0.692623
100001278	100000442	-0.182385	0.0132138	0.0724529
100001278	100000445	-0.283547	8.78906e-05	0.00138078
100001278	100000453	-0.120853	0.108073	0.300702
100001278	100000463	-0.116531	0.113203	0.309668
100001278	100000467	-0.0975202	0.18544	0.419189
100001278	100000487	-0.209004	0.0198277	0.0966916
100001278	100000491	-0.0221214	0.764407	0.89129
100001278	100000551	0.122094	0.0968882	0.280928
100001278	100000580	-0.0851577	0.247817	0.496628
100001278	100000616	-0.0511122	0.488416	0.717826
100001278	100000626	-0.145782	0.0470982	0.175597
100001278	100000630	0.21658	0.00443789	0.0322638
100001278	100000639	0.130411	0.0760353	0.240729
100001278	100000656	0.21077	0.00388133	0.0291508
100001278	100000657	0.0844062	0.25203	0.501405
100001278	100000665	0.761125	1.95059e-36	1.49228e-33
100001278	100000672	-0.0666468	0.366092	0.616322
100001278	100000706	-0.0579945	0.434231	0.675648
100001278	100000707	0.163295	0.0267716	0.119356
100001278	100000708	0.177724	0.0152309	0.0802689
100001278	100000711	-0.271249	0.00078652	0.00835446
100001278	100000715	-0.0380165	0.631016	0.815078
100001278	100000743	-0.130464	0.0759169	0.240485
100001278	100000765	-0.143828	0.14522	0.361433
100001278	100000773	0.43182	7.55846e-10	4.17579e-08
100001278	100000774	-0.156593	0.0328078	0.13738
100001278	100000776	0.312619	1.39783e-05	0.000288643
100001278	100000781	0.566128	3.73761e-17	5.59199e-15
100001278	100000784	-0.199173	0.0123913	0.0691955
100001278	100000787	0.153663	0.0372907	0.149904
100001278	100000792	0.143745	0.050302	0.183421
100001278	100000802	0.42707	1.21017e-09	6.44209e-08
100001278	100000808	-0.166212	0.0350963	0.143879
100001278	100000827	0.126732	0.0847624	0.258077
100001278	100000840	0.213775	0.00366385	0.0278893
100001278	100000841	0.178477	0.0147975	0.0786299
100001278	100000846	0.00842896	0.910335	0.961742
100001278	100000856	0.19942	0.00635544	0.0422617
100001278	100000863	0.384325	6.10842e-08	2.32618e-06
100001278	100000900	0.0224506	0.761007	0.889526
100001278	100000924	0.217282	0.00289164	0.023276
100001278	100000936	0.185913	0.0110661	0.0636778
100001278	100000943	0.0888065	0.315014	0.568077
100001278	100000961	0.0051667	0.944202	0.976662
100001278	100000963	-0.0145807	0.843417	0.930599
100001278	100000997	0.69	1.25434e-27	4.78029e-25
100001278	100001002	-0.0320742	0.664716	0.835613
100001278	100001006	0.353765	7.29658e-07	2.15194e-05
100001278	100001007	-0.0309228	0.675225	0.84161
100001278	100001022	0.187912	0.0102163	0.060055
100001278	100001026	-0.0326721	0.687497	0.848771
100001278	100001034	-0.244247	0.000780404	0.00830216
100001278	100001040	0.140532	0.055724	0.196347
100001278	100001048	0.0666173	0.374258	0.623756
100001278	100001051	0.0213223	0.772681	0.895594
100001278	100001054	0.0765214	0.299223	0.552371
100001278	100001055	-0.116652	0.114808	0.312431
100001278	100001064	-0.340743	1.53101e-05	0.000312195
100001278	100001073	0.0730769	0.321566	0.574539
100001278	100001083	0.019907	0.797259	0.90811
100001278	100001086	-0.311224	9.51135e-05	0.001475
100001278	100001092	-0.121753	0.0978322	0.282609
100001278	100001102	0.295761	4.15808e-05	0.000732368
100001278	100001104	-0.136004	0.064176	0.215659
100001278	100001106	-0.140373	0.0814883	0.251675
100001278	100001108	-0.26241	0.000345405	0.00427877
100001278	100001112	0.752634	3.14345e-35	2.15698e-32
100001278	100001121	0.138798	0.0588458	0.20358
100001278	100001125	0.016264	0.85656	0.93686
100001278	100001126	-0.0292445	0.692727	0.851737
100001278	100001145	0.532283	4.81456e-14	5.02513e-12
100001278	100001148	-0.145332	0.085524	0.259544
100001278	100001149	-0.143175	0.109738	0.303685
100001278	100001150	-0.220066	0.00307612	0.0244037
100001278	100001151	-0.0388375	0.70271	0.857513
100001278	100001162	-0.135124	0.0659351	0.219453
100001278	100001167	-0.0979938	0.183303	0.41627
100001278	100001170	0.32238	7.20863e-06	0.000162639
100001278	100001178	0.107868	0.142787	0.357786
100001278	100001181	0.843997	1.36923e-47	2.24229e-44
100001278	100001182	0.813534	3.44206e-45	4.83376e-42
100001278	100001193	0.770073	9.16808e-38	7.60413e-35
100001278	100001195	0.716947	4.56623e-29	1.92321e-26
100001278	100001197	0.532066	5.49275e-15	6.43387e-13
100001278	100001198	0.898192	1.37538e-67	8.49385e-64
100001278	100001207	-0.184286	0.0146326	0.0780116
100001278	100001208	0.0710804	0.349917	0.601334
100001278	100001211	0.0979083	0.187312	0.421713
100001278	100001212	-0.00104528	0.988703	0.995322
100001278	100001229	0.593542	1.69466e-14	1.87855e-12
100001278	100001232	0.656828	7.49371e-23	1.93702e-20
100001278	100001247	0.492254	9.61082e-13	8.3909e-11
100001278	100001251	0.496687	5.58704e-13	5.05435e-11
100001278	100001253	-0.125585	0.0876413	0.263632
100001278	100001254	-0.21447	0.00328697	0.025672
100001278	100001256	-0.108027	0.142197	0.356968
100001278	100001257	-0.0401306	0.627019	0.812519
100001278	100001263	-0.199004	0.00646825	0.0428215
100001278	100001266	-0.106845	0.14664	0.36356
100001278	100001267	-0.02762	0.718309	0.86656
100001278	100001270	0.536642	2.90192e-15	3.51396e-13
100001278	100001271	-0.251846	0.000525068	0.00602369
100001278	100001272	-0.14374	0.050311	0.183436
100001278	100001274	0.127789	0.0821759	0.253052
100001278	100001276	-0.132673	0.0710409	0.230397
100001278	100001277	0.950526	2.32953e-95	7.02393e-91
100001279	35	-0.0399347	0.63343	0.816595
100001279	50	0.086779	0.291003	0.543844
100001279	55	0.0793191	0.334619	0.586926
100001279	62	-0.0295298	0.748842	0.883135
100001279	93	0.103103	0.209284	0.450276
100001279	98	0.0309152	0.707248	0.86021
100001279	111	0.0309578	0.706863	0.860029
100001279	112	0.0208774	0.799818	0.909441
100001279	117	0.165847	0.102666	0.291211
100001279	132	0.0182568	0.824511	0.921555
100001279	136	0.544481	5.92731e-13	5.34237e-11
100001279	143	0.114139	0.17314	0.402026
100001279	144	0.128055	0.154683	0.375773
100001279	158	0.0198533	0.809445	0.914232
100001279	171	-0.0915365	0.265257	0.516178
100001279	179	0.07919	0.366744	0.616911
100001279	180	-0.013165	0.872963	0.94455
100001279	181	-0.112853	0.169133	0.396606
100001279	182	-0.0280884	0.732953	0.874573
100001279	189	0.11627	0.156509	0.378452
100001279	192	0.0587777	0.474935	0.707565
100001279	194	0.101197	0.217872	0.46103
100001279	197	0.100878	0.220904	0.464738
100001279	207	0.108942	0.184492	0.417893
100001279	208	0.116486	0.227725	0.473116
100001279	209	0.0865265	0.292414	0.545334
100001279	212	-0.0385625	0.643996	0.823015
100001279	213	0.0382364	0.642253	0.822043
100001279	229	0.0219583	0.789688	0.904442
100001279	231	-0.0487755	0.553361	0.764478
100001279	234	0.0524379	0.523932	0.743951
100001279	235	0.0137806	0.871621	0.943937
100001279	240	0.0297311	0.717977	0.866362
100001279	241	0.0623235	0.454876	0.692064
100001279	244	0.130989	0.112539	0.308558
100001279	250	0.00613538	0.940601	0.975174
100001279	252	0.205803	0.0115179	0.0656014
100001279	254	-0.0233593	0.776612	0.897605
100001279	266	-0.0884502	0.281776	0.533978
100001279	267	0.028611	0.728177	0.872018
100001279	272	-0.0350147	0.697098	0.854312
100001279	273	-0.0892502	0.277429	0.529394
100001279	275	0.0555776	0.499351	0.725944
100001279	278	0.0808729	0.325207	0.577959
100001279	279	-0.05018	0.541981	0.756594
100001279	297	0.0834046	0.310241	0.563258
100001279	302	0.297033	0.000445435	0.00526471
100001279	310	0.00991511	0.904149	0.958884
100001279	313	0.072517	0.377842	0.626984
100001279	327	0.0525365	0.536107	0.752496
100001279	330	0.185094	0.0233535	0.108525
100001279	331	0.0542549	0.509632	0.733524
100001279	338	-0.0170799	0.835658	0.926899
100001279	339	0.281154	0.000537228	0.00613874
100001279	340	-0.0459345	0.576729	0.780013
100001279	342	0.110325	0.178948	0.410237
100001279	344	-0.00861016	0.916715	0.964641
100001279	355	0.0232597	0.777539	0.898059
100001279	356	0.0674039	0.412471	0.65748
100001279	358	0.00434609	0.958047	0.982592
100001279	361	0.0277422	0.755916	0.886831
100001279	362	0.0969938	0.247472	0.496246
100001279	363	-0.0398435	0.628321	0.813273
100001279	376	0.16919	0.0384754	0.153099
100001279	381	0.0162443	0.843593	0.930679
100001279	391	0.0923117	0.261214	0.511783
100001279	397	0.135282	0.09882	0.284372
100001279	407	-0.0999067	0.223828	0.468372
100001279	409	0.176621	0.0306112	0.13096
100001279	415	0.0651805	0.429663	0.671841
100001279	418	0.0839805	0.322132	0.575092
100001279	424	-0.042329	0.607031	0.799752
100001279	432	0.0523635	0.525931	0.745333
100001279	439	0.0201627	0.806534	0.912721
100001279	444	0.0613734	0.455617	0.692629
100001279	445	-0.0173359	0.833231	0.92569
100001279	452	-0.079024	0.336427	0.588644
100001279	460	0.0137766	0.867114	0.941812
100001279	461	-0.0762363	0.353802	0.60473
100001279	466	0.186251	0.0229497	0.107246
100001279	480	0.0556167	0.499048	0.725722
100001279	482	0.232695	0.00416326	0.0307439
100001279	491	-0.038771	0.644533	0.823389
100001279	498	0.0846206	0.303214	0.55634
100001279	500	0.0655508	0.439952	0.680217
100001279	501	-0.00352193	0.965882	0.985859
100001279	503	-0.0352353	0.668603	0.83776
100001279	504	0.0520662	0.529697	0.748018
100001279	512	0.0788888	0.337256	0.589431
100001279	519	-0.103537	0.207364	0.447799
100001279	533	0.0255816	0.755999	0.886861
100001279	535	0.0998355	0.22416	0.468746
100001279	537	-0.13301	0.104669	0.294713
100001279	561	0.0989786	0.228182	0.473698
100001279	563	0.0856091	0.29758	0.550659
100001279	564	0.0443166	0.590239	0.788907
100001279	565	0.038976	0.635826	0.818075
100001279	566	0.112121	0.171934	0.400458
100001279	572	0.00814792	0.921172	0.966647
100001279	796	-0.072719	0.378133	0.627279
100001279	798	0.0539063	0.548838	0.761255
100001279	799	-0.0372834	0.650574	0.827087
100001279	800	0.0177768	0.829053	0.923671
100001279	803	-0.05066	0.538118	0.753852
100001279	806	0.0084786	0.917983	0.965254
100001279	811	0.0674501	0.41215	0.657195
100001279	815	-0.00828303	0.919869	0.966109
100001279	821	0.0241593	0.769173	0.893685
100001279	823	0.121629	0.138157	0.35063
100001279	825	-0.00627089	0.939703	0.974769
100001279	826	0.0569413	0.550952	0.762779
100001279	827	0.0758981	0.388901	0.636843
100001279	828	0.0314691	0.726485	0.870995
100001279	849	0.190383	0.0218078	0.103445
100001279	878	0.076695	0.350905	0.602245
100001279	880	-0.00900723	0.915578	0.964097
100001279	881	-0.0169907	0.842069	0.929955
100001279	888	-0.0749278	0.362148	0.612662
100001279	891	0.0220365	0.788956	0.904031
100001279	892	0.0514992	0.531398	0.749151
100001279	893	0.0525481	0.523059	0.74329
100001279	913	0.0263069	0.749307	0.883388
100001279	917	0.0190995	0.81655	0.917668
100001279	922	0.115196	0.237388	0.484585
100001279	923	0.0302035	0.743309	0.880222
100001279	925	0.0735482	0.371079	0.620846
100001279	926	0.0438828	0.593886	0.791364
100001279	932	-0.0454436	0.583389	0.78432
100001279	935	0.00804199	0.928786	0.970148
100001279	980	-0.0346344	0.673929	0.840822
100001279	1001	0.0389688	0.635888	0.818115
100001279	1002	0.0705649	0.390848	0.638587
100001279	1004	-0.0905658	0.27038	0.521662
100001279	1021	0.150462	0.0660868	0.219797
100001279	1022	0.0141556	0.863953	0.940386
100001279	1023	-0.0395769	0.630624	0.814795
100001279	1024	0.144033	0.078669	0.246012
100001279	1025	0.120619	0.141484	0.355821
100001279	1026	0.066387	0.419574	0.663421
100001279	1052	0.0540593	0.511161	0.734655
100001279	1053	0.0188044	0.819336	0.919001
100001279	1082	0.187423	0.0216389	0.10287
100001279	1083	0.0339588	0.679937	0.844293
100001279	1084	0.175027	0.0321724	0.13554
100001279	1087	-0.0198853	0.809144	0.914045
100001279	1090	0.0784906	0.339708	0.591717
100001279	1094	0.113575	0.166405	0.392673
100001279	1102	0.108302	0.1871	0.421427
100001279	1105	-0.0315694	0.701345	0.856685
100001279	1110	0.0782417	0.341247	0.593214
100001279	1111	0.0253931	0.757741	0.887796
100001279	1113	0.0316903	0.700256	0.85607
100001279	1114	0.0611743	0.457083	0.69377
100001279	1124	0.0919348	0.263175	0.513943
100001279	1125	0.0239114	0.795457	0.907157
100001279	1128	0.0450704	0.583926	0.784683
100001279	1134	0.110225	0.179343	0.410771
100001279	1135	0.338498	2.41681e-05	0.000462798
100001279	1136	0.171769	0.0374979	0.150483
100001279	1137	0.0296066	0.719108	0.866924
100001279	1140	-0.0730895	0.374078	0.623629
100001279	1143	0.258644	0.00139447	0.0131639
100001279	1162	-0.0077639	0.924876	0.968378
100001279	1215	0.061058	0.488441	0.717853
100001279	1221	-0.092301	0.26127	0.511851
100001279	1224	0.0899258	0.273794	0.525391
100001279	1231	0.00213165	0.979346	0.991446
100001279	1235	0.00966976	0.90651	0.95999
100001279	1239	0.0458029	0.577822	0.780663
100001279	1242	0.0415041	0.614062	0.804131
100001279	1254	0.00901196	0.912844	0.962948
100001279	1256	-0.0226268	0.783441	0.901158
100001279	1258	0.00498504	0.957274	0.982262
100001279	1268	0.12411	0.130235	0.337982
100001279	1342	0.0196613	0.811253	0.915113
100001279	1442	0.0229041	0.780853	0.899776
100001279	1488	-0.0336908	0.75395	0.885871
100001279	1489	0.0188968	0.818463	0.918599
100001279	1518	-0.119808	0.144199	0.359877
100001279	1526	-0.132143	0.106973	0.298763
100001279	1528	0.0187158	0.820773	0.919716
100001279	1537	0.0833121	0.310779	0.563781
100001279	1538	-0.122663	0.134811	0.345338
100001279	1539	-0.118133	0.149931	0.36847
100001279	1547	-0.163796	0.0451938	0.170737
100001279	1628	0.20892	0.011674	0.0662627
100001279	1629	0.121879	0.157511	0.379895
100001279	1648	0.0547071	0.50755	0.73204
100001279	1869	0.0326537	0.692593	0.851637
100001279	2029	0.109251	0.183241	0.416195
100001279	2050	-0.0229112	0.780787	0.89973
100001279	2051	0.178321	0.0290186	0.126231
100001279	2054	0.216463	0.00780104	0.0492589
100001279	100000007	0.0556629	0.498691	0.725423
100001279	100000008	0.0654625	0.426093	0.668844
100001279	100000010	-0.11063	0.186819	0.421077
100001279	100000011	-0.0130082	0.891231	0.953067
100001279	100000014	-0.0384142	0.640706	0.821116
100001279	100000015	0.0160841	0.847731	0.932699
100001279	100000016	0.0876351	0.351694	0.602899
100001279	100000036	0.183391	0.0246801	0.112859
100001279	100000039	0.050308	0.540949	0.755913
100001279	100000042	0.104952	0.201187	0.439917
100001279	100000054	-0.0850367	0.300835	0.553927
100001279	100000096	0.0062144	0.940041	0.97493
100001279	100000257	0.0783484	0.340587	0.592591
100001279	100000258	0.0675765	0.546357	0.759596
100001279	100000263	-0.0381475	0.643028	0.822463
100001279	100000265	0.0668705	0.416188	0.66062
100001279	100000269	0.0271568	0.741491	0.879175
100001279	100000276	0.00734433	0.928925	0.970191
100001279	100000282	0.0186251	0.821627	0.920154
100001279	100000285	0.00219622	0.982698	0.992911
100001279	100000295	-0.0207542	0.840928	0.929389
100001279	100000406	0.041593	0.613303	0.803671
100001279	100000409	0.0754975	0.395127	0.642438
100001279	100000436	-0.0375553	0.726781	0.871136
100001279	100000437	0.137424	0.0946647	0.27679
100001279	100000442	0.0397095	0.631811	0.815567
100001279	100000445	0.0370879	0.652287	0.828082
100001279	100000453	0.148307	0.0781671	0.245028
100001279	100000463	0.061601	0.453945	0.691258
100001279	100000467	0.0883862	0.282126	0.534371
100001279	100000487	0.0875949	0.383734	0.632205
100001279	100000491	0.0247424	0.763763	0.890943
100001279	100000551	0.149406	0.068033	0.224041
100001279	100000580	0.0787039	0.338393	0.590522
100001279	100000616	-0.132964	0.104791	0.294932
100001279	100000626	0.0650358	0.429121	0.671386
100001279	100000630	0.0875464	0.305455	0.558599
100001279	100000639	0.0295604	0.719528	0.867146
100001279	100000656	0.0322165	0.695523	0.85337
100001279	100000657	-0.129394	0.114535	0.311987
100001279	100000665	0.0015734	0.984754	0.993751
100001279	100000672	-0.0735339	0.371172	0.62092
100001279	100000706	0.102004	0.217341	0.460357
100001279	100000707	0.132944	0.106029	0.297095
100001279	100000708	0.0760016	0.35529	0.606157
100001279	100000711	0.0729982	0.426202	0.668926
100001279	100000715	0.0564885	0.523241	0.743446
100001279	100000743	0.21412	0.00851164	0.0525338
100001279	100000765	0.216304	0.0454665	0.171422
100001279	100000773	0.0629984	0.44375	0.683168
100001279	100000774	0.0701133	0.393895	0.64136
100001279	100000776	0.0447433	0.586662	0.786482
100001279	100000781	0.0695586	0.397656	0.644658
100001279	100000784	-0.0507387	0.572599	0.777365
100001279	100000787	-0.0878961	0.288102	0.540839
100001279	100000792	-0.0802649	0.32887	0.581307
100001279	100000802	0.0913125	0.266434	0.517401
100001279	100000808	-0.066799	0.451963	0.689716
100001279	100000827	-0.187395	0.0216592	0.102925
100001279	100000840	0.0490446	0.555249	0.765799
100001279	100000841	0.047915	0.56039	0.769181
100001279	100000846	-0.00199936	0.980892	0.992114
100001279	100000856	-0.000727143	0.992954	0.997075
100001279	100000863	0.151148	0.0648466	0.217116
100001279	100000900	-0.0591297	0.472289	0.705468
100001279	100000924	-0.04064	0.621464	0.808905
100001279	100000936	0.124487	0.129063	0.336085
100001279	100000943	-0.0199349	0.837745	0.927902
100001279	100000961	0.0834864	0.309765	0.562767
100001279	100000963	0.0867896	0.290944	0.543798
100001279	100000997	0.0355269	0.666025	0.836346
100001279	100001002	-0.0341295	0.678417	0.843426
100001279	100001006	-0.0328459	0.689878	0.850172
100001279	100001007	0.0705045	0.391255	0.638949
100001279	100001022	0.0440962	0.592091	0.790167
100001279	100001026	-0.0292473	0.746105	0.881639
100001279	100001034	-0.0236651	0.773766	0.896207
100001279	100001040	0.00861727	0.916647	0.964607
100001279	100001048	-0.164401	0.0473783	0.176284
100001279	100001051	0.120228	0.142789	0.357789
100001279	100001054	0.181308	0.0263906	0.118229
100001279	100001055	-0.0921606	0.265258	0.516178
100001279	100001064	-0.0432877	0.641618	0.821707
100001279	100001073	-0.0150993	0.854491	0.93591
100001279	100001083	0.0411335	0.634453	0.817258
100001279	100001086	0.0557969	0.546697	0.75983
100001279	100001092	0.0845709	0.3035	0.55661
100001279	100001102	-0.0126459	0.877933	0.946905
100001279	100001104	0.122133	0.136517	0.348055
100001279	100001106	0.0429583	0.63989	0.820551
100001279	100001108	0.0518273	0.534424	0.751248
100001279	100001112	-0.0284937	0.729248	0.872587
100001279	100001121	0.0410632	0.617834	0.806603
100001279	100001125	-0.00328934	0.973694	0.98909
100001279	100001126	0.0155306	0.850885	0.934219
100001279	100001145	0.0599947	0.484554	0.7148
100001279	100001148	0.0100722	0.915677	0.964128
100001279	100001149	-0.12834	0.210277	0.451544
100001279	100001150	0.00505386	0.952062	0.980036
100001279	100001151	-0.0124435	0.912207	0.962634
100001279	100001162	0.0781172	0.342018	0.593907
100001279	100001167	0.0557803	0.497785	0.724758
100001279	100001170	0.105123	0.200451	0.438967
100001279	100001178	0.0378701	0.645446	0.82394
100001279	100001181	-0.0518478	0.544406	0.758229
100001279	100001182	0.0271319	0.74172	0.879298
100001279	100001193	-0.0435415	0.596762	0.793158
100001279	100001195	0.0299985	0.723044	0.869063
100001279	100001197	-0.0200204	0.807872	0.913417
100001279	100001198	-0.0556949	0.498444	0.725245
100001279	100001207	0.0787693	0.354917	0.605801
100001279	100001208	-0.0522338	0.539932	0.755179
100001279	100001211	0.0515946	0.534846	0.751601
100001279	100001212	-0.0568363	0.489669	0.718741
100001279	100001229	-0.147353	0.124492	0.32867
100001279	100001232	-0.0265159	0.755814	0.886754
100001279	100001247	0.045682	0.578828	0.781301
100001279	100001251	0.0195084	0.812694	0.915887
100001279	100001253	0.139837	0.0878742	0.264085
100001279	100001254	0.098904	0.228534	0.474133
100001279	100001256	0.0964398	0.240395	0.488082
100001279	100001257	0.0392394	0.671787	0.839556
100001279	100001263	-0.0114796	0.889115	0.952058
100001279	100001266	0.0319854	0.6976	0.854593
100001279	100001267	0.116662	0.168309	0.395423
100001279	100001270	0.0411414	0.617164	0.80615
100001279	100001271	0.0157643	0.848158	0.932911
100001279	100001272	-0.00886262	0.914282	0.963519
100001279	100001274	0.0897089	0.274958	0.526691
100001279	100001276	0.240364	0.00304867	0.0242397
100001279	100001277	0.00706343	0.931636	0.971352
100001279	100001278	-0.0374328	0.649267	0.826267
100001287	35	0.17288	0.0199496	0.0971168
100001287	50	0.0339961	0.645047	0.823698
100001287	55	0.0305088	0.679331	0.843927
100001287	62	-0.128646	0.119172	0.319783
100001287	93	0.057244	0.437703	0.678464
100001287	98	-0.0158582	0.829898	0.924127
100001287	111	-0.0186723	0.800298	0.909668
100001287	112	-0.121779	0.0977597	0.282458
100001287	117	-0.0510906	0.571501	0.776666
100001287	132	0.07672	0.299287	0.552436
100001287	136	-0.00866343	0.906829	0.960167
100001287	143	0.0591823	0.431312	0.67318
100001287	144	-0.0378752	0.638766	0.819863
100001287	158	0.171701	0.0191122	0.0942343
100001287	171	0.143434	0.0508075	0.184649
100001287	179	0.104316	0.18787	0.422399
100001287	180	-0.00781858	0.915651	0.964117
100001287	181	0.0320436	0.664156	0.8353
100001287	182	-0.218992	0.00267281	0.0219
100001287	189	0.2963	4.01981e-05	0.000712101
100001287	192	0.122771	0.0950371	0.277495
100001287	194	0.0275809	0.708636	0.860966
100001287	197	0.0869016	0.239513	0.487064
100001287	207	0.308997	1.87291e-05	0.000371378
100001287	208	-0.0198536	0.821238	0.919945
100001287	209	0.0207572	0.778547	0.898536
100001287	212	-0.0138769	0.852907	0.935177
100001287	213	0.0776851	0.291913	0.544809
100001287	229	0.0593159	0.421273	0.664887
100001287	231	-0.0278681	0.705742	0.859404
100001287	234	-0.0895757	0.224038	0.468622
100001287	235	0.106984	0.157581	0.379984
100001287	240	0.0835614	0.256825	0.506818
100001287	241	-0.0974166	0.193268	0.429626
100001287	244	0.0457976	0.537024	0.75315
100001287	250	0.245144	0.000745211	0.00799772
100001287	252	-0.128159	0.0812877	0.251261
100001287	254	-0.0812116	0.270491	0.521792
100001287	266	-0.149933	0.041093	0.160056
100001287	267	0.127319	0.0833175	0.255297
100001287	272	0.134409	0.0922337	0.272383
100001287	273	0.140618	0.0562429	0.197548
100001287	275	0.207762	0.00443408	0.0322429
100001287	278	0.0938858	0.203679	0.443221
100001287	279	-0.0563544	0.444869	0.684031
100001287	297	-0.0352512	0.632885	0.816235
100001287	302	0.222048	0.00341658	0.0264497
100001287	310	0.0960487	0.192194	0.428168
100001287	313	-0.0262568	0.722033	0.868439
100001287	327	0.126898	0.0952001	0.277806
100001287	330	-0.0393708	0.593665	0.791205
100001287	331	0.206426	0.00470137	0.0337038
100001287	338	-0.234708	0.00126162	0.0121606
100001287	339	-0.0582844	0.431933	0.673695
100001287	340	0.0537566	0.466169	0.700624
100001287	342	0.00336521	0.96364	0.984938
100001287	344	0.266467	0.000236624	0.00314088
100001287	355	0.0476677	0.518224	0.739735
100001287	356	-0.0802083	0.276473	0.528331
100001287	358	0.157162	0.0326431	0.136905
100001287	361	0.17371	0.028539	0.124784
100001287	362	-0.0415893	0.581497	0.783015
100001287	363	-0.117594	0.10993	0.304027
100001287	376	0.177198	0.01554	0.0814129
100001287	381	0.125365	0.0882025	0.264732
100001287	391	0.11188	0.128428	0.335055
100001287	397	0.148516	0.0430665	0.165252
100001287	407	0.0076899	0.917034	0.964819
100001287	409	-0.0803183	0.275813	0.52761
100001287	415	0.0343088	0.642917	0.822424
100001287	418	0.126807	0.0944781	0.276448
100001287	424	0.0626242	0.395794	0.642988
100001287	432	0.0914484	0.215717	0.458316
100001287	439	0.151184	0.0394142	0.155599
100001287	444	0.0979864	0.183337	0.416311
100001287	445	0.148667	0.0428525	0.164693
100001287	452	-0.0293992	0.690384	0.850433
100001287	460	-0.0618111	0.401969	0.648466
100001287	461	0.0163654	0.824544	0.921569
100001287	466	0.0543668	0.46234	0.697741
100001287	480	0.248778	0.00061706	0.00686798
100001287	482	0.12762	0.0825866	0.253876
100001287	491	0.0700234	0.352999	0.604077
100001287	498	0.182211	0.0128051	0.0708408
100001287	500	-0.0841493	0.269609	0.52093
100001287	501	0.00050259	0.994568	0.997779
100001287	503	0.0492193	0.504682	0.729944
100001287	504	-0.03014	0.684636	0.847126
100001287	512	-0.0355216	0.630277	0.81457
100001287	519	0.0159663	0.828756	0.923529
100001287	533	0.175674	0.0164665	0.0848047
100001287	535	0.192656	0.00842632	0.0521442
100001287	537	0.0811892	0.270623	0.52193
100001287	561	0.130879	0.0749792	0.238523
100001287	563	0.0657796	0.372375	0.62199
100001287	564	-0.0932458	0.205552	0.445517
100001287	565	0.226291	0.00189774	0.0167905
100001287	566	0.15019	0.0407429	0.159147
100001287	572	-0.0108621	0.883018	0.949222
100001287	796	-0.0591782	0.424893	0.667871
100001287	798	0.107651	0.1782	0.409119
100001287	799	0.118981	0.10577	0.296613
100001287	800	0.193943	0.00799149	0.0501336
100001287	803	-0.189911	0.00942474	0.0566145
100001287	806	0.0288416	0.695963	0.853653
100001287	811	0.141935	0.0533009	0.190597
100001287	815	-0.0679186	0.356995	0.607802
100001287	821	0.121195	0.0993902	0.285396
100001287	823	0.113763	0.122083	0.324695
100001287	825	-0.025694	0.729183	0.872557
100001287	826	-0.0676955	0.420132	0.663873
100001287	827	-0.0201008	0.79897	0.908968
100001287	828	0.00748006	0.926642	0.96913
100001287	849	-0.0696639	0.351403	0.602647
100001287	878	0.00106952	0.988441	0.995227
100001287	880	-0.0245835	0.74675	0.882002
100001287	881	-0.00757888	0.921167	0.966647
100001287	888	-0.0191311	0.795498	0.907181
100001287	891	0.0716372	0.331217	0.583603
100001287	892	0.088992	0.227084	0.472341
100001287	893	0.110698	0.13254	0.341663
100001287	913	0.0031955	0.965473	0.985644
100001287	917	0.0901762	0.220936	0.464772
100001287	922	-0.130572	0.137144	0.349055
100001287	923	0.134678	0.101509	0.289177
100001287	925	0.0400627	0.587187	0.786824
100001287	926	0.00283185	0.9694	0.987279
100001287	932	-0.0673345	0.363785	0.614183
100001287	935	-0.0287852	0.723934	0.86956
100001287	980	0.0519234	0.481531	0.712553
100001287	1001	0.231427	0.00148178	0.0138143
100001287	1002	0.145817	0.047044	0.175453
100001287	1004	0.0404897	0.583205	0.784189
100001287	1021	0.0667232	0.365541	0.61579
100001287	1022	-0.0135874	0.854355	0.935843
100001287	1023	0.00826802	0.910821	0.961942
100001287	1024	0.12957	0.0779632	0.244636
100001287	1025	0.119591	0.103981	0.293507
100001287	1026	-0.0395274	0.592195	0.790234
100001287	1052	-0.0526209	0.475654	0.708144
100001287	1053	0.0592842	0.421521	0.665104
100001287	1082	0.138235	0.05989	0.205949
100001287	1083	-0.00930491	0.899693	0.956843
100001287	1084	0.058555	0.427264	0.669806
100001287	1087	0.000748756	0.991907	0.996622
100001287	1090	0.202857	0.00548831	0.037885
100001287	1094	0.103686	0.159028	0.382065
100001287	1102	-0.0195078	0.791563	0.905306
100001287	1105	-0.155841	0.0336655	0.139822
100001287	1110	0.0348503	0.63676	0.818633
100001287	1111	-0.07298	0.322211	0.575161
100001287	1113	0.107001	0.146046	0.362643
100001287	1114	-0.0532717	0.470205	0.703827
100001287	1124	0.00672575	0.927405	0.969546
100001287	1125	-0.00261745	0.974726	0.989551
100001287	1128	-0.0488128	0.508212	0.732517
100001287	1134	0.253847	0.000472081	0.00551957
100001287	1135	0.074982	0.310401	0.563424
100001287	1136	0.193205	0.00878137	0.0537738
100001287	1137	-0.0265832	0.718723	0.866744
100001287	1140	0.129923	0.0771505	0.243001
100001287	1143	0.13634	0.0635153	0.214225
100001287	1162	-0.256292	0.000414063	0.00496421
100001287	1215	0.220878	0.00448073	0.0325034
100001287	1221	0.0261878	0.722734	0.868875
100001287	1224	0.0803967	0.275344	0.527087
100001287	1231	0.0594706	0.42006	0.663791
100001287	1235	0.138524	0.0593521	0.204702
100001287	1239	0.145728	0.0471811	0.175808
100001287	1242	0.0173426	0.814251	0.916598
100001287	1254	0.0175216	0.812369	0.915748
100001287	1256	-0.170829	0.0197398	0.0963801
100001287	1258	-0.0149035	0.857324	0.937196
100001287	1268	0.211971	0.00367856	0.0279705
100001287	1342	-0.0182396	0.804832	0.911774
100001287	1442	0.12344	0.0932341	0.27422
100001287	1488	-0.0105938	0.913348	0.963122
100001287	1489	0.162428	0.0267588	0.119325
100001287	1518	-0.279984	0.000108647	0.00164909
100001287	1526	-0.0518675	0.482004	0.712927
100001287	1528	0.0174747	0.813364	0.916162
100001287	1537	-0.104445	0.155982	0.377668
100001287	1538	-0.336652	2.6241e-06	6.68815e-05
100001287	1539	0.0631482	0.391845	0.639496
100001287	1547	-0.234005	0.00130611	0.0125014
100001287	1628	0.0114682	0.8789	0.947354
100001287	1629	0.0617737	0.43342	0.674975
100001287	1648	0.004924	0.946964	0.977865
100001287	1869	-0.0386794	0.601165	0.79596
100001287	2029	0.00963872	0.896114	0.955209
100001287	2050	-0.0396915	0.590658	0.789168
100001287	2051	-0.00303326	0.967225	0.986378
100001287	2054	0.0991258	0.17827	0.40923
100001287	100000007	0.317608	9.99361e-06	0.000216032
100001287	100000008	-0.033612	0.648789	0.825985
100001287	100000010	0.20399	0.00631099	0.0420386
100001287	100000011	0.0349208	0.677758	0.843027
100001287	100000014	0.124748	0.0897921	0.267739
100001287	100000015	-0.0230336	0.758907	0.88844
100001287	100000016	-0.00319998	0.969851	0.987459
100001287	100000036	0.287074	7.10567e-05	0.0011549
100001287	100000039	0.00322721	0.96513	0.985514
100001287	100000042	0.0710423	0.335259	0.587507
100001287	100000054	-0.0976041	0.18506	0.418694
100001287	100000096	0.153321	0.0371978	0.149658
100001287	100000257	-0.0118803	0.872141	0.944166
100001287	100000258	0.126709	0.209034	0.449952
100001287	100000263	0.087873	0.233003	0.479494
100001287	100000265	-0.112697	0.125646	0.330543
100001287	100000269	0.0554518	0.452206	0.689909
100001287	100000276	-0.0408776	0.5796	0.781849
100001287	100000282	-0.103393	0.161359	0.385486
100001287	100000285	-0.0510432	0.578204	0.780908
100001287	100000295	-0.0494963	0.586669	0.786482
100001287	100000406	-0.0894041	0.22493	0.469686
100001287	100000409	-0.00170232	0.982901	0.992978
100001287	100000436	0.00214585	0.982004	0.992594
100001287	100000437	-0.0958986	0.19411	0.430783
100001287	100000442	-0.000687716	0.992608	0.996945
100001287	100000445	-0.00326264	0.964748	0.985361
100001287	100000453	-0.0782581	0.299116	0.552245
100001287	100000463	0.239618	0.00098757	0.0100261
100001287	100000467	0.162999	0.0262222	0.117748
100001287	100000487	-0.042609	0.638439	0.819634
100001287	100000491	0.0536811	0.466796	0.701108
100001287	100000551	0.286912	7.17596e-05	0.00116459
100001287	100000580	0.224531	0.00206317	0.0179091
100001287	100000616	0.0462579	0.530688	0.748654
100001287	100000626	0.0819744	0.266002	0.516942
100001287	100000630	-0.0980117	0.202188	0.441296
100001287	100000639	-0.0523896	0.477598	0.709621
100001287	100000656	-0.0411201	0.577351	0.780409
100001287	100000657	-0.178755	0.0146404	0.0780408
100001287	100000665	-0.0452396	0.539783	0.755062
100001287	100000672	0.0255258	0.729467	0.872729
100001287	100000706	0.211914	0.00387922	0.0291384
100001287	100000707	-0.127796	0.0838473	0.256301
100001287	100000708	0.10635	0.148528	0.366424
100001287	100000711	0.0494226	0.548103	0.760803
100001287	100000715	0.140331	0.0748938	0.238356
100001287	100000743	0.212711	0.00355837	0.0272837
100001287	100000765	-0.0818897	0.408572	0.654162
100001287	100000773	-0.0287707	0.696673	0.854096
100001287	100000774	0.177396	0.0154232	0.0809782
100001287	100000776	0.192505	0.00847872	0.052376
100001287	100000781	0.0440461	0.550542	0.762456
100001287	100000784	0.00417703	0.958592	0.982852
100001287	100000787	-0.0967618	0.191327	0.426982
100001287	100000792	0.687574	2.25946e-27	8.42289e-25
100001287	100000802	0.101824	0.166685	0.393084
100001287	100000808	0.0979699	0.216314	0.45904
100001287	100000827	0.128304	0.08094	0.250546
100001287	100000840	-0.0895119	0.228197	0.473714
100001287	100000841	-0.129512	0.0780972	0.244884
100001287	100000846	0.226311	0.00218798	0.0187553
100001287	100000856	0.125719	0.0873002	0.262976
100001287	100000863	-0.0784478	0.287186	0.539845
100001287	100000900	-0.0028505	0.969198	0.987191
100001287	100000924	-0.0408329	0.580015	0.782096
100001287	100000936	0.271276	0.000180213	0.00250816
100001287	100000943	-0.00722666	0.934963	0.972803
100001287	100000961	0.0233942	0.751284	0.884527
100001287	100000963	0.173489	0.0178795	0.089895
100001287	100000997	-0.0477423	0.517569	0.739266
100001287	100001002	0.225249	0.00205153	0.0178298
100001287	100001006	-0.176036	0.0162422	0.0839949
100001287	100001007	0.0396953	0.590623	0.789138
100001287	100001022	0.0420842	0.56845	0.774624
100001287	100001026	-0.0531654	0.512562	0.735523
100001287	100001034	0.19605	0.00732231	0.0469936
100001287	100001040	-0.00274793	0.970306	0.987673
100001287	100001048	0.060222	0.421938	0.665459
100001287	100001051	0.200477	0.00607647	0.0408524
100001287	100001054	0.193339	0.00819313	0.0510732
100001287	100001055	0.172651	0.0190975	0.0941842
100001287	100001064	0.13504	0.0949569	0.277333
100001287	100001073	0.929486	1.26502e-81	1.80117e-77
100001287	100001083	0.0399607	0.605966	0.798998
100001287	100001086	0.0233838	0.774913	0.896783
100001287	100001092	-0.0791472	0.282898	0.535247
100001287	100001102	0.0456107	0.536459	0.752744
100001287	100001104	-0.0284201	0.70019	0.856036
100001287	100001106	-0.00767942	0.924445	0.968166
100001287	100001108	-0.0159237	0.83105	0.924696
100001287	100001112	-0.0629132	0.393613	0.641105
100001287	100001121	0.0404729	0.583362	0.784298
100001287	100001125	0.140734	0.115992	0.314432
100001287	100001126	0.157504	0.0322626	0.135821
100001287	100001145	-0.0690605	0.366609	0.616805
100001287	100001148	0.15442	0.0675049	0.222879
100001287	100001149	0.0538223	0.549462	0.761694
100001287	100001150	0.0956971	0.202558	0.441764
100001287	100001151	-0.0480397	0.63679	0.818646
100001287	100001162	0.294892	4.39049e-05	0.000767319
100001287	100001167	0.1603	0.0288436	0.1257
100001287	100001170	0.197376	0.00692726	0.0450673
100001287	100001178	-0.0975183	0.185448	0.419197
100001287	100001181	0.00264238	0.972638	0.988617
100001287	100001182	0.032355	0.661093	0.833408
100001287	100001193	0.131196	0.0742707	0.237074
100001287	100001195	0.115784	0.125955	0.331015
100001287	100001197	0.0328325	0.656409	0.830628
100001287	100001198	-0.0357715	0.627871	0.813028
100001287	100001207	0.0886364	0.243435	0.491516
100001287	100001208	0.0917623	0.227143	0.472403
100001287	100001211	-0.0424228	0.568535	0.774667
100001287	100001212	0.130635	0.0755289	0.239636
100001287	100001229	-0.0520675	0.544181	0.758069
100001287	100001232	-0.0700327	0.35848	0.609235
100001287	100001247	-0.0127251	0.863135	0.940019
100001287	100001251	-0.03974	0.590204	0.788883
100001287	100001253	0.081758	0.26727	0.518384
100001287	100001254	0.115143	0.11759	0.317068
100001287	100001256	0.0370453	0.61567	0.805239
100001287	100001257	0.255792	0.00164059	0.0149659
100001287	100001263	0.135614	0.0649501	0.217322
100001287	100001266	0.207501	0.00448524	0.032527
100001287	100001267	-0.0253788	0.740312	0.878556
100001287	100001270	0.100595	0.17189	0.400405
100001287	100001271	0.0331476	0.653324	0.828746
100001287	100001272	0.187979	0.0101888	0.0599317
100001287	100001274	0.0919236	0.212081	0.453701
100001287	100001276	0.0369763	0.616328	0.805654
100001287	100001277	0.0572197	0.437898	0.678601
100001287	100001278	0.0363086	0.622714	0.80979
100001287	100001279	-0.0190035	0.817456	0.918124
100001293	35	0.152881	0.0404731	0.158462
100001293	50	0.223053	0.00227457	0.019324
100001293	55	0.139741	0.0578127	0.201253
100001293	62	-0.00227051	0.978226	0.990988
100001293	93	0.149452	0.0423148	0.163273
100001293	98	0.0561768	0.447549	0.686155
100001293	111	-0.0771957	0.296292	0.549312
100001293	112	0.347013	1.30416e-06	3.60718e-05
100001293	117	0.162077	0.0721063	0.232682
100001293	132	0.189151	0.0101249	0.0596568
100001293	136	0.116355	0.115741	0.313965
100001293	143	0.0577629	0.443758	0.683173
100001293	144	0.0663594	0.411996	0.65708
100001293	158	0.324237	6.71739e-06	0.000153017
100001293	171	0.0656457	0.374657	0.624089
100001293	179	0.0604916	0.447337	0.685972
100001293	180	-0.0266897	0.718382	0.866572
100001293	181	-0.055032	0.456872	0.693615
100001293	182	-0.0913214	0.216358	0.459089
100001293	189	0.365521	3.11972e-07	1.00692e-05
100001293	192	0.472753	1.08605e-11	8.12208e-10
100001293	194	0.477683	6.18078e-12	4.79367e-10
100001293	197	0.265834	0.000265095	0.00344782
100001293	207	0.335638	3.19895e-06	7.96635e-05
100001293	208	0.171814	0.0497303	0.182053
100001293	209	0.156478	0.0334178	0.139128
100001293	212	0.210354	0.00459233	0.0331152
100001293	213	0.1869	0.0108539	0.062772
100001293	229	-0.0430518	0.560655	0.769375
100001293	231	0.00487851	0.947453	0.978053
100001293	234	0.111711	0.130057	0.337696
100001293	235	0.140089	0.0644513	0.216231
100001293	240	0.271263	0.000187829	0.00259521
100001293	241	-0.141619	0.0586241	0.203082
100001293	244	0.125737	0.0898813	0.267923
100001293	250	0.284322	8.77275e-05	0.0013786
100001293	252	0.181293	0.0135248	0.0736843
100001293	254	-0.0780467	0.290984	0.543823
100001293	266	0.0281055	0.704124	0.85835
100001293	267	0.116874	0.113122	0.309533
100001293	272	0.0674992	0.400929	0.647578
100001293	273	0.0398528	0.591185	0.789511
100001293	275	0.169228	0.0212912	0.101736
100001293	278	0.000375643	0.995962	0.998354
100001293	279	0.397011	2.20623e-08	9.19778e-07
100001293	297	0.130979	0.0755531	0.239688
100001293	302	0.127446	0.0966867	0.280567
100001293	310	0.0566563	0.443675	0.683114
100001293	313	0.183903	0.0122171	0.0684677
100001293	327	0.237562	0.0016486	0.0150242
100001293	330	0.213381	0.00354227	0.0271904
100001293	331	0.243592	0.000834092	0.00875646
100001293	338	0.150074	0.0414547	0.16102
100001293	339	0.0777083	0.295747	0.548727
100001293	340	0.165415	0.0244391	0.112074
100001293	342	0.0162598	0.826126	0.922298
100001293	344	0.0365073	0.621764	0.809126
100001293	355	0.368153	2.52655e-07	8.33582e-06
100001293	356	0.167513	0.0226609	0.10627
100001293	358	0.257263	0.000422786	0.00504683
100001293	361	0.145815	0.0675346	0.22294
100001293	362	0.0881975	0.243067	0.49111
100001293	363	0.0416967	0.573069	0.777726
100001293	376	0.19036	0.00944781	0.0567138
100001293	381	0.0488268	0.509248	0.733234
100001293	391	0.206797	0.00473889	0.0339054
100001293	397	0.211806	0.00380059	0.028673
100001293	407	0.224281	0.00214729	0.0184759
100001293	409	0.173422	0.0182392	0.0911442
100001293	415	0.262418	0.000319895	0.00401781
100001293	418	0.159477	0.035557	0.145176
100001293	424	0.0132254	0.858194	0.937623
100001293	432	0.174969	0.0175218	0.0886227
100001293	439	0.0832247	0.260055	0.510478
100001293	444	0.217746	0.00290707	0.0233682
100001293	445	0.260581	0.000340504	0.00423058
100001293	452	3.98014e-05	0.999571	0.999799
100001293	460	0.0206304	0.780451	0.899594
100001293	461	0.144115	0.0503334	0.183492
100001293	466	0.0875383	0.237363	0.484545
100001293	480	0.26626	0.000248955	0.00327488
100001293	482	0.217867	0.00289099	0.0232726
100001293	491	0.0608802	0.420839	0.664468
100001293	498	0.320915	8.44046e-06	0.000186748
100001293	500	0.0578382	0.449732	0.687935
100001293	501	0.191888	0.0088802	0.0542035
100001293	503	0.170943	0.0199935	0.0972679
100001293	504	0.0819241	0.27024	0.521557
100001293	512	0.13965	0.0579774	0.201632
100001293	519	-0.0270176	0.715071	0.864719
100001293	533	0.175427	0.0169196	0.0864636
100001293	535	0.112649	0.126842	0.332499
100001293	537	0.182209	0.0130528	0.0718227
100001293	561	0.237936	0.00110896	0.0109835
100001293	563	0.272751	0.000172552	0.0024208
100001293	564	0.238871	0.00105847	0.0105791
100001293	565	0.149344	0.0424658	0.16367
100001293	566	0.126578	0.0859996	0.260484
100001293	572	-0.0618229	0.403164	0.64949
100001293	796	-0.158146	0.0325024	0.136507
100001293	798	0.0631026	0.430887	0.67285
100001293	799	0.0681949	0.356352	0.607195
100001293	800	0.0654012	0.376442	0.625688
100001293	803	-0.197885	0.00693322	0.045094
100001293	806	0.0413025	0.576705	0.779998
100001293	811	0.385014	6.25593e-08	2.37627e-06
100001293	815	0.170782	0.0201124	0.0976914
100001293	821	0.411565	5.88681e-09	2.75164e-07
100001293	823	0.208317	0.00443428	0.0322431
100001293	825	-0.00354225	0.962043	0.984259
100001293	826	-0.0199202	0.813321	0.916144
100001293	827	0.161186	0.0398304	0.15676
100001293	828	0.27064	0.000715559	0.0077365
100001293	849	0.105577	0.158379	0.381159
100001293	878	0.0857928	0.245584	0.494133
100001293	880	0.100758	0.185876	0.419784
100001293	881	-0.122559	0.109228	0.302789
100001293	888	0.0127175	0.863586	0.940212
100001293	891	-0.00389674	0.958017	0.982579
100001293	892	-0.0784599	0.288429	0.541193
100001293	893	0.131657	0.0740379	0.236642
100001293	913	0.0943861	0.201269	0.440026
100001293	917	0.267952	0.000226463	0.00302971
100001293	922	0.142722	0.10526	0.295747
100001293	923	0.104329	0.206986	0.447321
100001293	925	0.152636	0.0380628	0.152001
100001293	926	0.0524639	0.478177	0.710031
100001293	932	-0.0244981	0.742017	0.879507
100001293	935	-0.00430224	0.958047	0.982592
100001293	980	0.016908	0.819311	0.918994
100001293	1001	0.211323	0.00388319	0.0291627
100001293	1002	0.0715686	0.333004	0.585227
100001293	1004	0.0602782	0.41504	0.659702
100001293	1021	0.283403	9.26722e-05	0.00144351
100001293	1022	0.0259483	0.726609	0.871059
100001293	1023	-0.0921648	0.212127	0.453762
100001293	1024	0.230742	0.00157819	0.0145191
100001293	1025	0.0700296	0.34353	0.595298
100001293	1026	0.0889997	0.228314	0.473869
100001293	1052	-0.124176	0.0921702	0.272277
100001293	1053	-0.037292	0.614287	0.804297
100001293	1082	0.337781	2.5747e-06	6.57863e-05
100001293	1083	0.305203	2.39684e-05	0.000459587
100001293	1084	0.421205	2.36843e-09	1.19559e-07
100001293	1087	0.122768	0.0959497	0.279218
100001293	1090	0.242902	0.000863888	0.00900936
100001293	1094	0.154837	0.0353399	0.144565
100001293	1102	0.306709	2.17409e-05	0.000422341
100001293	1105	0.105004	0.154893	0.376085
100001293	1110	0.463565	3.03282e-11	2.11706e-09
100001293	1111	0.151171	0.0399723	0.157118
100001293	1113	0.27842	0.000124338	0.00184662
100001293	1114	0.230422	0.00160279	0.0146963
100001293	1124	0.217808	0.00289877	0.0233168
100001293	1125	0.263211	0.00122867	0.0119116
100001293	1128	-0.127671	0.0833014	0.255274
100001293	1134	0.207159	0.00466469	0.033505
100001293	1135	0.0683689	0.356445	0.607271
100001293	1136	0.119332	0.108597	0.301661
100001293	1137	0.0909158	0.218413	0.461658
100001293	1140	0.08646	0.241919	0.489816
100001293	1143	0.125327	0.0891713	0.26658
100001293	1162	0.11796	0.109789	0.303776
100001293	1215	0.201423	0.00992908	0.058821
100001293	1221	-0.291519	5.67328e-05	0.000955291
100001293	1224	0.143094	0.0520039	0.187553
100001293	1231	0.0199121	0.787911	0.903515
100001293	1235	0.29862	3.64745e-05	0.00065584
100001293	1239	-0.052987	0.473794	0.706661
100001293	1242	0.305009	2.42693e-05	0.000464366
100001293	1254	0.0114552	0.877013	0.946447
100001293	1256	0.214304	0.00339835	0.0263448
100001293	1258	0.00734044	0.929686	0.970498
100001293	1268	0.184271	0.0120421	0.067775
100001293	1342	0.0463212	0.531248	0.749054
100001293	1442	0.0523748	0.478925	0.710575
100001293	1488	-0.0816542	0.400849	0.647506
100001293	1489	0.207297	0.0046366	0.0333497
100001293	1518	-0.209554	0.00419939	0.0309462
100001293	1526	-0.0487264	0.510121	0.733909
100001293	1528	0.111437	0.132068	0.34097
100001293	1537	0.25087	0.000572497	0.00646492
100001293	1538	-0.120155	0.10329	0.292303
100001293	1539	0.211275	0.00389138	0.0292087
100001293	1547	-0.128551	0.0811813	0.251039
100001293	1628	0.0356676	0.636454	0.818449
100001293	1629	0.0598043	0.449669	0.687894
100001293	1648	0.0301381	0.684655	0.847134
100001293	1869	0.294467	4.96088e-05	0.000852987
100001293	2029	0.0683314	0.355388	0.606246
100001293	2050	-0.016438	0.824252	0.921453
100001293	2051	0.179908	0.0142676	0.0765915
100001293	2054	0.275886	0.000144079	0.00208657
100001293	100000007	0.210574	0.00401435	0.0299118
100001293	100000008	0.140594	0.0562865	0.197646
100001293	100000010	0.136794	0.0694347	0.227066
100001293	100000011	-0.0739724	0.379932	0.628846
100001293	100000014	0.331037	4.17418e-06	0.000100777
100001293	100000015	0.0414977	0.581257	0.782895
100001293	100000016	0.0865405	0.307548	0.560574
100001293	100000036	0.184875	0.0117592	0.0666367
100001293	100000039	0.190747	0.00930119	0.0560721
100001293	100000042	0.0801789	0.277963	0.529944
100001293	100000054	-0.104448	0.1571	0.379316
100001293	100000096	0.203335	0.00563412	0.0386407
100001293	100000257	0.170964	0.0199782	0.0972117
100001293	100000258	0.121044	0.230279	0.476223
100001293	100000263	0.0210379	0.776228	0.897412
100001293	100000265	-0.00115993	0.987498	0.99486
100001293	100000269	0.14786	0.0445861	0.169176
100001293	100000276	0.13404	0.0689119	0.225931
100001293	100000282	0.266202	0.000259744	0.0033913
100001293	100000285	0.0407945	0.658208	0.831695
100001293	100000295	0.255466	0.00434723	0.0317711
100001293	100000406	0.28301	9.48611e-05	0.00147184
100001293	100000409	0.0541515	0.496443	0.72378
100001293	100000436	-0.0801451	0.398759	0.645631
100001293	100000437	0.137364	0.0629674	0.212995
100001293	100000442	0.111337	0.133488	0.343169
100001293	100000445	0.0440469	0.551623	0.763226
100001293	100000453	0.199764	0.00768097	0.0486958
100001293	100000463	0.26604	0.000252025	0.00330804
100001293	100000467	0.208656	0.00436875	0.0318933
100001293	100000487	0.142098	0.116923	0.315997
100001293	100000491	0.100134	0.175053	0.404667
100001293	100000551	0.13667	0.0635917	0.214402
100001293	100000580	0.160925	0.0286509	0.125142
100001293	100000616	0.119558	0.105027	0.295348
100001293	100000626	0.0550453	0.456763	0.69353
100001293	100000630	0.0867912	0.260422	0.510866
100001293	100000639	0.102058	0.166865	0.393369
100001293	100000656	0.0021796	0.97651	0.990317
100001293	100000657	0.0858857	0.245072	0.493496
100001293	100000665	-0.00569728	0.93865	0.974348
100001293	100000672	0.272507	0.00017498	0.00244924
100001293	100000706	0.162093	0.0283618	0.124249
100001293	100000707	0.17575	0.0173239	0.0879096
100001293	100000708	0.0199594	0.787418	0.903237
100001293	100000711	0.299227	0.000209663	0.00284573
100001293	100000715	0.355993	3.57646e-06	8.78987e-05
100001293	100000743	0.0378075	0.609397	0.801211
100001293	100000765	-0.0264465	0.790876	0.904943
100001293	100000773	0.0277776	0.707417	0.860297
100001293	100000774	0.108991	0.13973	0.353083
100001293	100000776	0.234443	0.00131793	0.0125888
100001293	100000781	0.127687	0.0832645	0.255212
100001293	100000784	0.0978774	0.224146	0.468734
100001293	100000787	0.268637	0.00023601	0.00313387
100001293	100000792	-0.0035518	0.96173	0.984166
100001293	100000802	0.273062	0.000169511	0.00238499
100001293	100000808	0.229535	0.00350324	0.0269582
100001293	100000827	0.0749706	0.310474	0.563499
100001293	100000840	-0.13298	0.0735194	0.235582
100001293	100000841	-0.156084	0.0338711	0.140412
100001293	100000846	0.428303	1.99977e-09	1.0232e-07
100001293	100000856	-0.0523729	0.478941	0.710579
100001293	100000863	0.0403662	0.585382	0.785669
100001293	100000900	-0.131796	0.073732	0.236033
100001293	100000924	0.147987	0.0444012	0.168697
100001293	100000936	0.0823945	0.264856	0.515767
100001293	100000943	0.161248	0.0679159	0.223783
100001293	100000961	0.160845	0.0287308	0.125366
100001293	100000963	0.218809	0.00276886	0.0225032
100001293	100000997	0.0653557	0.376775	0.626022
100001293	100001002	0.122731	0.0969663	0.281053
100001293	100001006	-0.0649634	0.379652	0.628596
100001293	100001007	0.213658	0.00349856	0.0269347
100001293	100001022	0.0735738	0.319601	0.572604
100001293	100001026	0.117017	0.149724	0.368164
100001293	100001034	0.119252	0.105924	0.296915
100001293	100001040	-0.209789	0.00415607	0.0307053
100001293	100001048	0.314741	1.77865e-05	0.000355393
100001293	100001051	0.219431	0.00269084	0.0220143
100001293	100001054	0.392472	3.28878e-08	1.32187e-06
100001293	100001055	0.0629264	0.397409	0.64443
100001293	100001064	0.0500214	0.539188	0.754619
100001293	100001073	0.0614382	0.406103	0.65199
100001293	100001083	0.0938723	0.226158	0.471183
100001293	100001086	0.11398	0.163462	0.388482
100001293	100001092	0.1627	0.0269162	0.119815
100001293	100001102	0.00537129	0.942154	0.975786
100001293	100001104	0.401268	1.50894e-08	6.49901e-07
100001293	100001106	0.301736	0.000142975	0.00207403
100001293	100001108	0.0985206	0.187006	0.42133
100001293	100001112	0.0101664	0.890759	0.952841
100001293	100001121	0.146069	0.0472622	0.176008
100001293	100001125	0.154457	0.0841902	0.257001
100001293	100001126	0.240629	0.00100084	0.0101317
100001293	100001145	-0.0773496	0.313193	0.566193
100001293	100001148	0.147572	0.0818631	0.252449
100001293	100001149	-0.0108756	0.904186	0.95891
100001293	100001150	0.150259	0.0452884	0.170981
100001293	100001151	0.295585	0.00297453	0.0237807
100001293	100001162	0.277378	0.000132131	0.00194294
100001293	100001167	0.239534	0.00102391	0.0103157
100001293	100001170	0.17849	0.0150644	0.0796337
100001293	100001178	-0.104126	0.15839	0.381176
100001293	100001181	-0.0474655	0.538782	0.754318
100001293	100001182	-0.0222755	0.763442	0.890771
100001293	100001193	0.0459042	0.534955	0.751686
100001293	100001195	0.0931113	0.220355	0.464076
100001293	100001197	-0.026557	0.719723	0.867252
100001293	100001198	-0.00315947	0.965955	0.985878
100001293	100001207	0.156473	0.0386524	0.153558
100001293	100001208	0.127523	0.0935672	0.274818
100001293	100001211	0.0623202	0.403287	0.649599
100001293	100001212	-0.0201471	0.785468	0.902208
100001293	100001229	0.0574375	0.503398	0.729003
100001293	100001232	-0.0397578	0.603519	0.797476
100001293	100001247	0.0783083	0.289365	0.542119
100001293	100001251	0.131663	0.0740253	0.236616
100001293	100001253	0.388952	4.4636e-08	1.74665e-06
100001293	100001254	0.288516	6.81437e-05	0.00111519
100001293	100001256	0.26187	0.000317336	0.0039922
100001293	100001257	-0.0553978	0.503659	0.729218
100001293	100001263	0.199278	0.00653943	0.0431732
100001293	100001266	0.405078	1.06917e-08	4.75516e-07
100001293	100001267	0.0434646	0.571296	0.776531
100001293	100001270	0.116887	0.11308	0.309472
100001293	100001271	0.17763	0.0155667	0.0815163
100001293	100001272	0.228913	0.0017234	0.0155615
100001293	100001274	0.557286	1.74177e-16	2.43136e-14
100001293	100001276	0.305966	2.28136e-05	0.000440399
100001293	100001277	0.00469846	0.94939	0.978875
100001293	100001278	0.0041981	0.954773	0.981125
100001293	100001279	0.0459677	0.577749	0.780632
100001293	100001287	0.129447	0.0790651	0.246801
100001294	35	0.136492	0.0669246	0.221588
100001294	50	-0.0217587	0.768159	0.89312
100001294	55	0.358975	4.86697e-07	1.49814e-05
100001294	62	-0.131163	0.112058	0.307726
100001294	93	-0.12916	0.0789179	0.246492
100001294	98	-0.231785	0.00145614	0.0136195
100001294	111	-0.209119	0.00417639	0.0308191
100001294	112	0.0996275	0.176073	0.406152
100001294	117	-0.051361	0.569465	0.775331
100001294	132	0.0749251	0.310769	0.563774
100001294	136	0.0216785	0.769602	0.893882
100001294	143	0.241755	0.00111294	0.0110161
100001294	144	-0.0649365	0.420598	0.664287
100001294	158	0.240801	0.000930274	0.00956123
100001294	171	0.173231	0.0180526	0.0904903
100001294	179	-0.0334541	0.673539	0.840587
100001294	180	-0.141989	0.0532093	0.190387
100001294	181	-0.134361	0.0674912	0.222852
100001294	182	-0.368065	2.35996e-07	7.85444e-06
100001294	189	0.134954	0.0662788	0.220229
100001294	192	0.225118	0.00200656	0.0175213
100001294	194	0.162225	0.0269522	0.119928
100001294	197	-0.00432129	0.953448	0.980563
100001294	207	0.125937	0.0876124	0.263581
100001294	208	0.0346146	0.693561	0.852187
100001294	209	0.110571	0.132987	0.342332
100001294	212	-0.185985	0.0121846	0.0683401
100001294	213	-0.109683	0.136147	0.347447
100001294	229	-0.03651	0.620785	0.8085
100001294	231	-0.172084	0.0188419	0.0932562
100001294	234	-0.0228664	0.756717	0.887253
100001294	235	-0.136997	0.0698207	0.227833
100001294	240	0.0673125	0.361312	0.611924
100001294	241	-0.23482	0.00150884	0.0140128
100001294	244	0.0841652	0.255995	0.505933
100001294	250	0.163183	0.0260505	0.1172
100001294	252	0.0175291	0.812291	0.9157
100001294	254	-0.215451	0.00314385	0.0248159
100001294	266	-0.00343048	0.962935	0.984629
100001294	267	-0.0143327	0.846048	0.93178
100001294	272	0.134729	0.0914555	0.270961
100001294	273	0.0157557	0.831436	0.924866
100001294	275	-0.152906	0.0371996	0.149663
100001294	278	0.127065	0.0847893	0.258133
100001294	279	0.144135	0.0496752	0.181916
100001294	297	0.105804	0.150637	0.369528
100001294	302	-0.0198421	0.796133	0.907537
100001294	310	0.113933	0.121523	0.32377
100001294	313	0.0200057	0.786369	0.902651
100001294	327	0.0738438	0.33286	0.585097
100001294	330	0.103128	0.161294	0.385387
100001294	331	0.096239	0.191311	0.426958
100001294	338	0.0280844	0.703564	0.858034
100001294	339	-0.0389147	0.599955	0.795181
100001294	340	0.933917	3.96844e-84	6.78046e-80
100001294	342	-0.152529	0.0376751	0.150968
100001294	344	0.273192	0.000161463	0.00229125
100001294	355	0.200336	0.00611322	0.0410424
100001294	356	0.25326	0.000487099	0.00566391
100001294	358	0.366806	2.81521e-07	9.17774e-06
100001294	361	0.180416	0.0228633	0.106956
100001294	362	0.107977	0.151388	0.370657
100001294	363	-0.0111586	0.879848	0.94781
100001294	376	0.185594	0.0112072	0.0642578
100001294	381	-0.185512	0.0112438	0.0644226
100001294	391	0.149047	0.0423173	0.163275
100001294	397	0.201632	0.00578446	0.0394023
100001294	407	0.104236	0.156816	0.378883
100001294	409	0.0443053	0.548196	0.760835
100001294	415	0.244475	0.000797326	0.00844718
100001294	418	0.0196641	0.796181	0.907555
100001294	424	-0.141884	0.0533864	0.190817
100001294	432	0.27705	0.000134675	0.00197374
100001294	439	0.000804703	0.991303	0.996335
100001294	444	0.20486	0.00503333	0.0354855
100001294	445	0.311264	1.52972e-05	0.000311968
100001294	452	-0.15643	0.0329914	0.137895
100001294	460	-0.277317	0.000127088	0.0018811
100001294	461	-0.172153	0.0187936	0.0930966
100001294	466	0.0527842	0.47549	0.708028
100001294	480	0.238855	0.0010262	0.0103327
100001294	482	0.243215	0.000822751	0.00865981
100001294	491	-0.161583	0.0311787	0.132657
100001294	498	0.272677	0.000166314	0.00234826
100001294	500	-0.142732	0.0602687	0.206812
100001294	501	0.0371105	0.615048	0.80483
100001294	503	0.664149	4.99993e-25	1.56942e-22
100001294	504	0.00832771	0.910669	0.961862
100001294	512	0.10578	0.150731	0.369679
100001294	519	-0.157169	0.0321628	0.135519
100001294	533	-0.0758836	0.303281	0.556417
100001294	535	0.0678739	0.357313	0.608114
100001294	537	0.134969	0.0662485	0.220164
100001294	561	-0.0731739	0.320923	0.573892
100001294	563	0.374053	1.44696e-07	5.06613e-06
100001294	564	0.442025	2.68182e-10	1.59786e-08
100001294	565	0.212922	0.00352482	0.0270872
100001294	566	0.141569	0.0539239	0.192099
100001294	572	-0.165238	0.0242041	0.111301
100001294	796	-0.265647	0.000267852	0.00347635
100001294	798	-0.0414857	0.604772	0.798307
100001294	799	-0.206939	0.00459705	0.0331389
100001294	800	0.120999	0.099942	0.286349
100001294	803	-0.297253	3.78586e-05	0.000676573
100001294	806	-0.139781	0.0570596	0.19948
100001294	811	0.322348	7.22443e-06	0.000162938
100001294	815	-0.119599	0.103959	0.29347
100001294	821	0.0542023	0.462475	0.697818
100001294	823	0.200916	0.0059641	0.0402877
100001294	825	-0.304745	2.59848e-05	0.000491883
100001294	826	-0.055498	0.508817	0.732944
100001294	827	-0.0545109	0.489499	0.718604
100001294	828	-0.0834964	0.303235	0.556355
100001294	849	-0.161947	0.0294	0.12736
100001294	878	-0.0345332	0.639831	0.820505
100001294	880	-0.248898	0.000895519	0.00926963
100001294	881	-0.395001	7.52808e-08	2.81207e-06
100001294	888	-0.0317527	0.667023	0.836934
100001294	891	-0.081469	0.26897	0.520214
100001294	892	-0.103889	0.158208	0.380871
100001294	893	-0.00585858	0.936744	0.97354
100001294	913	0.0128967	0.861308	0.939168
100001294	917	0.436894	4.53452e-10	2.60571e-08
100001294	922	-0.212363	0.0148854	0.0789625
100001294	923	0.0655904	0.426761	0.669408
100001294	925	0.0833991	0.257753	0.507875
100001294	926	0.0827707	0.26137	0.511939
100001294	932	-0.012219	0.869241	0.942765
100001294	935	-0.0409413	0.615335	0.805045
100001294	980	-0.107206	0.14527	0.36149
100001294	1001	0.401728	1.32241e-08	5.75856e-07
100001294	1002	-0.161307	0.0278403	0.122646
100001294	1004	-0.00131382	0.985801	0.994172
100001294	1021	0.297592	3.70567e-05	0.00066463
100001294	1022	-0.209753	0.00416269	0.0307405
100001294	1023	-0.0410902	0.577628	0.780571
100001294	1024	-0.0684296	0.35338	0.604384
100001294	1025	0.0328119	0.65661	0.830737
100001294	1026	0.0308463	0.675983	0.842043
100001294	1052	-0.186038	0.0110112	0.0634354
100001294	1053	-0.167321	0.0224485	0.105569
100001294	1082	0.161352	0.0277964	0.122517
100001294	1083	0.139214	0.0580844	0.201878
100001294	1084	0.140583	0.0556353	0.196135
100001294	1087	-0.0940682	0.201565	0.440404
100001294	1090	0.139124	0.0582476	0.202222
100001294	1094	0.223492	0.00216683	0.0186109
100001294	1102	0.0488967	0.507482	0.732011
100001294	1105	-0.00941494	0.898513	0.956335
100001294	1110	0.0924215	0.209605	0.450683
100001294	1111	-0.187602	0.010344	0.0606019
100001294	1113	0.120915	0.100179	0.286737
100001294	1114	-0.0619025	0.401272	0.647881
100001294	1124	0.0323923	0.660727	0.833212
100001294	1125	0.00829132	0.92006	0.966199
100001294	1128	-0.11787	0.109093	0.302553
100001294	1134	-0.116801	0.112364	0.308255
100001294	1135	0.0423714	0.566872	0.773617
100001294	1136	-0.0206485	0.78144	0.900122
100001294	1137	-0.0463157	0.530174	0.74834
100001294	1140	0.464237	2.48771e-11	1.76076e-09
100001294	1143	0.101084	0.169806	0.397594
100001294	1162	0.0417784	0.571267	0.77651
100001294	1215	0.138288	0.0774117	0.243521
100001294	1221	0.113732	0.122187	0.32488
100001294	1224	0.253008	0.00049367	0.00572706
100001294	1231	-0.0446895	0.544729	0.758465
100001294	1235	0.269604	0.000198231	0.00271537
100001294	1239	-0.096073	0.192081	0.427996
100001294	1242	-0.202956	0.00546502	0.0377669
100001294	1254	-0.095825	0.193236	0.429577
100001294	1256	-0.0676986	0.358559	0.609323
100001294	1258	-0.241385	0.00312155	0.0246798
100001294	1268	0.121646	0.0981277	0.28314
100001294	1342	-0.070647	0.337962	0.590114
100001294	1442	-0.0265795	0.718761	0.866761
100001294	1488	0.115855	0.23247	0.478817
100001294	1489	0.0498683	0.499073	0.725742
100001294	1518	-0.317158	1.03029e-05	0.000221697
100001294	1526	-0.165337	0.0241182	0.111021
100001294	1528	-0.00311019	0.966485	0.986077
100001294	1537	0.157428	0.0318762	0.134686
100001294	1538	-0.31496	1.19511e-05	0.000252021
100001294	1539	0.125033	0.0890545	0.26635
100001294	1547	-0.250779	0.000555512	0.00630911
100001294	1628	-0.0698973	0.352502	0.603652
100001294	1629	-0.134307	0.0874001	0.263188
100001294	1648	-0.214861	0.00331405	0.0258319
100001294	1869	0.0357909	0.628624	0.813443
100001294	2029	-0.160207	0.0289381	0.125992
100001294	2050	-0.0279129	0.705291	0.859077
100001294	2051	-0.131594	0.0733906	0.23531
100001294	2054	-0.0605243	0.411857	0.656974
100001294	100000007	0.261031	0.000319964	0.00401849
100001294	100000008	0.109605	0.136429	0.347899
100001294	100000010	0.0357729	0.635457	0.817869
100001294	100000011	-0.131034	0.117473	0.316869
100001294	100000014	0.143255	0.0511001	0.185408
100001294	100000015	-0.0349147	0.641711	0.821773
100001294	100000016	-0.162658	0.0531053	0.190142
100001294	100000036	0.128604	0.080226	0.249121
100001294	100000039	0.190623	0.00915606	0.055426
100001294	100000042	-0.0617421	0.402496	0.648955
100001294	100000054	0.0741828	0.314278	0.567318
100001294	100000096	-0.104547	0.156706	0.378709
100001294	100000257	-0.100834	0.170869	0.399032
100001294	100000258	-0.169709	0.0914072	0.270862
100001294	100000263	-0.0759452	0.302888	0.556044
100001294	100000265	-0.317988	9.73871e-06	0.000211358
100001294	100000269	0.329305	4.44305e-06	0.000106486
100001294	100000276	-0.0198882	0.787593	0.903337
100001294	100000282	0.0584644	0.429242	0.671478
100001294	100000285	0.0545455	0.552369	0.763714
100001294	100000295	0.300686	0.000726772	0.00783516
100001294	100000406	0.000981869	0.989388	0.99558
100001294	100000409	-0.0354354	0.655409	0.83004
100001294	100000436	-0.180276	0.0560375	0.197065
100001294	100000437	-0.141454	0.0547807	0.194119
100001294	100000442	-0.0560729	0.449636	0.687868
100001294	100000445	-0.118271	0.107885	0.300355
100001294	100000453	-0.103589	0.168817	0.396126
100001294	100000463	0.19726	0.00696094	0.0452255
100001294	100000467	0.00886479	0.904414	0.959008
100001294	100000487	0.286046	0.00127929	0.012297
100001294	100000491	-0.173668	0.0177598	0.0894885
100001294	100000551	0.0501872	0.496329	0.723701
100001294	100000580	0.054331	0.461411	0.697044
100001294	100000616	0.208799	0.00423603	0.031152
100001294	100000626	0.229943	0.0015925	0.014624
100001294	100000630	-0.0968849	0.20745	0.447913
100001294	100000639	-0.0424553	0.565041	0.772359
100001294	100000656	-0.0438279	0.55252	0.763835
100001294	100000657	-0.147112	0.0450997	0.17051
100001294	100000665	-0.0225494	0.759986	0.888978
100001294	100000672	0.149001	0.0423826	0.163449
100001294	100000706	0.224394	0.00219695	0.0188142
100001294	100000707	-0.156135	0.0343043	0.141664
100001294	100000708	0.000252694	0.997269	0.998859
100001294	100000711	0.103932	0.205627	0.445604
100001294	100000715	0.264569	0.000668549	0.00732104
100001294	100000743	0.00496342	0.946394	0.977635
100001294	100000765	0.0967516	0.328547	0.581046
100001294	100000773	-0.220107	0.00253831	0.0210412
100001294	100000774	-0.146304	0.0463048	0.173562
100001294	100000776	0.00552103	0.940382	0.975072
100001294	100000781	-0.0145303	0.843951	0.930837
100001294	100000784	-0.118926	0.137942	0.350319
100001294	100000787	0.175173	0.0173885	0.0881487
100001294	100000792	-0.0953214	0.195598	0.43274
100001294	100000802	0.225903	0.00193311	0.0170265
100001294	100000808	0.262218	0.00077873	0.00828769
100001294	100000827	-0.0201381	0.784989	0.901975
100001294	100000840	-0.242671	0.000933256	0.00958439
100001294	100000841	-0.15704	0.0323059	0.135949
100001294	100000846	-0.0655516	0.380628	0.629524
100001294	100000856	-0.0780077	0.289907	0.542667
100001294	100000863	-0.0659568	0.371086	0.620853
100001294	100000900	-0.0379497	0.607069	0.799762
100001294	100000924	-0.0653115	0.375795	0.6251
100001294	100000936	0.068314	0.354196	0.605093
100001294	100000943	-0.0228844	0.79607	0.907492
100001294	100000961	-0.426917	1.2285e-09	6.52814e-08
100001294	100000963	0.122292	0.0963447	0.279924
100001294	100000997	-0.0437272	0.553434	0.764519
100001294	100001002	0.0715098	0.333402	0.585646
100001294	100001006	0.247585	0.000656706	0.0072185
100001294	100001007	0.0823082	0.264053	0.514953
100001294	100001022	-0.00446736	0.951744	0.979882
100001294	100001026	-0.0388986	0.631962	0.815654
100001294	100001034	-0.0294607	0.689769	0.8501
100001294	100001040	-0.138852	0.0587463	0.203363
100001294	100001048	0.0919576	0.219541	0.463055
100001294	100001051	0.0414259	0.574521	0.778635
100001294	100001054	0.128041	0.0815695	0.251834
100001294	100001055	0.0704668	0.341845	0.593728
100001294	100001064	-0.0518971	0.522686	0.743002
100001294	100001073	-0.0316911	0.667629	0.837255
100001294	100001083	0.187181	0.0148149	0.078701
100001294	100001086	0.118959	0.14437	0.36014
100001294	100001092	0.0133797	0.856169	0.93669
100001294	100001102	-0.20756	0.0044735	0.0324625
100001294	100001104	-0.00184532	0.980057	0.991751
100001294	100001106	0.104305	0.196493	0.433936
100001294	100001108	0.0982143	0.187154	0.421513
100001294	100001112	0.0274895	0.709558	0.861504
100001294	100001121	-0.234364	0.00128316	0.0123272
100001294	100001125	0.048618	0.588772	0.78791
100001294	100001126	0.176295	0.0163746	0.0844759
100001294	100001145	-0.226773	0.00269715	0.0220547
100001294	100001148	0.0465474	0.583626	0.784484
100001294	100001149	0.323795	0.000216867	0.00292522
100001294	100001150	0.536035	1.05383e-14	1.19243e-12
100001294	100001151	0.402122	3.69413e-05	0.000662815
100001294	100001162	0.252717	0.000501365	0.00580149
100001294	100001167	0.34306	1.63939e-06	4.41853e-05
100001294	100001170	-0.0754155	0.306282	0.559384
100001294	100001178	-0.090193	0.220849	0.464682
100001294	100001181	-0.0391569	0.611115	0.802321
100001294	100001182	-0.123231	0.0937937	0.275238
100001294	100001193	-0.0110616	0.880884	0.948272
100001294	100001195	0.0207341	0.784747	0.901884
100001294	100001197	-0.280302	0.000106617	0.00162401
100001294	100001198	-0.0541184	0.463169	0.698327
100001294	100001207	0.0371518	0.625466	0.811557
100001294	100001208	-0.19957	0.00810088	0.050645
100001294	100001211	-0.142847	0.0537226	0.191629
100001294	100001212	0.161917	0.0272473	0.120803
100001294	100001229	-0.0699173	0.415147	0.659808
100001294	100001232	-0.0161474	0.832515	0.925338
100001294	100001247	-0.0179729	0.807629	0.913266
100001294	100001251	-0.0474644	0.520012	0.740983
100001294	100001253	0.142945	0.0516092	0.186612
100001294	100001254	0.232371	0.0014151	0.013315
100001294	100001256	-0.177051	0.0156275	0.0817365
100001294	100001257	0.108471	0.187908	0.422439
100001294	100001263	0.402981	1.18037e-08	5.19536e-07
100001294	100001266	0.0663036	0.36857	0.618555
100001294	100001267	-0.0397787	0.603329	0.797358
100001294	100001270	-0.139656	0.0572841	0.200024
100001294	100001271	0.331688	3.75097e-06	9.16559e-05
100001294	100001272	0.36893	2.20024e-07	7.37361e-06
100001294	100001274	0.0945419	0.199294	0.437466
100001294	100001276	0.207984	0.00439101	0.032013
100001294	100001277	-0.116592	0.113012	0.309356
100001294	100001278	-0.141125	0.0546885	0.193912
100001294	100001279	0.0269754	0.743157	0.880139
100001294	100001287	0.0953494	0.195466	0.432578
100001294	100001293	0.255223	0.000454668	0.00535323
100001295	35	0.14014	0.061338	0.209244
100001295	50	0.145963	0.0480359	0.177893
100001295	55	0.284142	9.27165e-05	0.00144408
100001295	62	-0.131135	0.114633	0.312179
100001295	93	0.256822	0.000432884	0.00514544
100001295	98	0.117255	0.112932	0.309224
100001295	111	0.0941881	0.203461	0.442936
100001295	112	0.120433	0.103433	0.292528
100001295	117	0.149978	0.0950339	0.277487
100001295	132	0.231764	0.00159479	0.0146429
100001295	136	0.064393	0.386478	0.634651
100001295	143	0.158734	0.0348367	0.143124
100001295	144	0.0197254	0.807529	0.913226
100001295	158	0.35383	8.34143e-07	2.41889e-05
100001295	171	-0.00405309	0.956454	0.98189
100001295	179	-0.0153421	0.847788	0.93273
100001295	180	-0.0043093	0.953704	0.980705
100001295	181	-0.099711	0.178081	0.408964
100001295	182	-0.234243	0.00137226	0.0129957
100001295	189	0.330965	4.45766e-06	0.000106786
100001295	192	0.2302	0.00166866	0.0151655
100001295	194	0.270029	0.00020973	0.0028464
100001295	197	0.36848	2.8622e-07	9.31375e-06
100001295	207	0.189602	0.0101503	0.0597707
100001295	208	0.0645172	0.464096	0.699067
100001295	209	0.286727	7.94579e-05	0.00126828
100001295	212	-0.0440922	0.557831	0.767522
100001295	213	0.179419	0.0148107	0.0786868
100001295	229	0.062403	0.400053	0.646796
100001295	231	-0.149452	0.0428842	0.164786
100001295	234	0.207588	0.00469074	0.0336435
100001295	235	0.0955475	0.208465	0.449243
100001295	240	0.449099	1.61314e-10	9.95858e-09
100001295	241	0.0651455	0.38627	0.634466
100001295	244	0.167015	0.0242288	0.111387
100001295	250	0.338639	2.57761e-06	6.58439e-05
100001295	252	0.217865	0.0029693	0.0237478
100001295	254	-0.110476	0.135457	0.346329
100001295	266	-7.32022e-05	0.999213	0.999664
100001295	267	0.0517559	0.485343	0.715423
100001295	272	0.204753	0.0103468	0.060617
100001295	273	0.165139	0.0254826	0.115409
100001295	275	0.163865	0.0262379	0.117792
100001295	278	0.355815	7.68771e-07	2.25213e-05
100001295	279	0.221984	0.00245778	0.0205237
100001295	297	0.251504	0.000573525	0.00647425
100001295	302	0.199415	0.00913097	0.0553133
100001295	310	0.322941	7.781e-06	0.000173884
100001295	313	0.197295	0.00726504	0.0467087
100001295	327	0.292746	9.73692e-05	0.00150492
100001295	330	0.333706	3.67172e-06	8.99295e-05
100001295	331	0.358947	5.62776e-07	1.7064e-05
100001295	338	-0.160195	0.0298379	0.128658
100001295	339	0.00234391	0.974948	0.989629
100001295	340	0.268174	0.000232729	0.00309744
100001295	342	-0.0809039	0.274945	0.526685
100001295	344	0.156015	0.0344438	0.142073
100001295	355	0.436603	5.80072e-10	3.27134e-08
100001295	356	0.363711	3.87729e-07	1.22137e-05
100001295	358	0.268718	0.000234957	0.00312296
100001295	361	0.155787	0.0513762	0.186039
100001295	362	0.0873189	0.247812	0.496622
100001295	363	-0.115719	0.117758	0.317357
100001295	376	0.530065	1.01199e-14	1.14793e-12
100001295	381	0.227139	0.00193068	0.01701
100001295	391	0.0884957	0.232252	0.478537
100001295	397	0.573819	1.67425e-17	2.6053e-15
100001295	407	0.329491	4.94376e-06	0.000116885
100001295	409	0.262856	0.000312334	0.00394169
100001295	415	0.412023	6.83021e-09	3.14896e-07
100001295	418	0.00258887	0.973033	0.988805
100001295	424	0.0422801	0.568772	0.774834
100001295	432	0.423631	2.29685e-09	1.16072e-07
100001295	439	0.160565	0.029457	0.127519
100001295	444	0.464285	3.1712e-11	2.20525e-09
100001295	445	0.368309	2.69058e-07	8.82532e-06
100001295	452	0.00166246	0.982131	0.992668
100001295	460	0.134372	0.0689802	0.22607
100001295	461	-0.00478511	0.948599	0.978511
100001295	466	0.0740231	0.319313	0.57234
100001295	480	0.333496	3.72693e-06	9.11423e-05
100001295	482	0.513463	9.10735e-14	9.18942e-12
100001295	491	0.155483	0.0393443	0.155393
100001295	498	0.379014	1.12397e-07	4.03305e-06
100001295	500	-0.0301352	0.694743	0.852967
100001295	501	-0.0752923	0.309726	0.562733
100001295	503	0.296806	4.29124e-05	0.000752487
100001295	504	0.0334587	0.653866	0.829096
100001295	512	0.147668	0.0454573	0.171403
100001295	519	-0.0191944	0.795932	0.907417
100001295	533	0.201002	0.00622064	0.0415838
100001295	535	0.297338	4.15135e-05	0.00073156
100001295	537	0.0684518	0.355861	0.606719
100001295	561	0.285909	8.34511e-05	0.00132132
100001295	563	0.236143	0.00125039	0.0120744
100001295	564	0.393701	3.22144e-08	1.29784e-06
100001295	565	0.678922	3.28205e-26	1.12379e-23
100001295	566	0.453145	1.05405e-10	6.69163e-09
100001295	572	-0.304429	2.65161e-05	0.000500556
100001295	796	-0.0701909	0.346415	0.597952
100001295	798	0.21639	0.00648838	0.0429202
100001295	799	-0.1088	0.141524	0.355884
100001295	800	0.176941	0.0162709	0.0841054
100001295	803	-0.353632	8.468e-07	2.45143e-05
100001295	806	0.00968003	0.896238	0.955284
100001295	811	0.403483	1.354e-08	5.88761e-07
100001295	815	0.350377	1.08365e-06	3.058e-05
100001295	821	0.391119	4.03058e-08	1.59216e-06
100001295	823	0.450825	1.34622e-10	8.409e-09
100001295	825	-0.068485	0.358291	0.609057
100001295	826	-0.160314	0.0557943	0.196485
100001295	827	0.13331	0.089798	0.267754
100001295	828	-0.0703292	0.389246	0.637119
100001295	849	-0.0431318	0.566449	0.773376
100001295	878	-0.0674905	0.362672	0.613126
100001295	880	-0.0439088	0.566225	0.77323
100001295	881	-0.198258	0.0091312	0.0553134
100001295	888	-0.0642523	0.386207	0.634411
100001295	891	0.0675021	0.36259	0.613065
100001295	892	-0.00357535	0.961582	0.984118
100001295	893	0.110275	0.136171	0.347491
100001295	913	0.168332	0.0223637	0.105295
100001295	917	0.359041	5.58669e-07	1.69564e-05
100001295	922	0.0776059	0.380149	0.629051
100001295	923	0.141289	0.0878235	0.263993
100001295	925	-0.0669068	0.366847	0.616974
100001295	926	0.117617	0.111816	0.307315
100001295	932	-0.0970996	0.192232	0.428215
100001295	935	-0.280008	0.000476142	0.00555768
100001295	980	0.0282869	0.703082	0.857741
100001295	1001	0.38361	7.65169e-08	2.85471e-06
100001295	1002	-0.0090713	0.90273	0.958206
100001295	1004	0.108509	0.142597	0.357535
100001295	1021	0.45595	7.82159e-11	5.0749e-09
100001295	1022	0.0647416	0.383907	0.632344
100001295	1023	0.0905492	0.221552	0.46553
100001295	1024	0.253099	0.000527452	0.0060463
100001295	1025	0.150625	0.0412594	0.160492
100001295	1026	0.108343	0.143212	0.358376
100001295	1052	-0.370461	2.26328e-07	7.56659e-06
100001295	1053	0.0620735	0.40255	0.648996
100001295	1082	0.416723	4.00329e-09	1.92966e-07
100001295	1083	0.108164	0.143878	0.359428
100001295	1084	0.402084	1.53538e-08	6.60292e-07
100001295	1087	0.0343896	0.643048	0.822479
100001295	1090	0.176602	0.0164802	0.0848552
100001295	1094	0.401327	1.64293e-08	7.02242e-07
100001295	1102	0.571305	2.48271e-17	3.78857e-15
100001295	1105	0.0898962	0.224916	0.469671
100001295	1110	0.235056	0.00131883	0.0125956
100001295	1111	-0.0376009	0.612333	0.803112
100001295	1113	0.162091	0.027929	0.12292
100001295	1114	-0.0392749	0.59658	0.793055
100001295	1124	0.101797	0.169128	0.396599
100001295	1125	0.208636	0.0106663	0.0619997
100001295	1128	0.017374	0.81492	0.916918
100001295	1134	0.260556	0.000354044	0.00436574
100001295	1135	0.186892	0.0113008	0.0646783
100001295	1136	0.0330621	0.658601	0.831932
100001295	1137	0.166525	0.0238669	0.110194
100001295	1140	0.247739	0.000697369	0.00757675
100001295	1143	0.103088	0.16376	0.388885
100001295	1162	0.160947	0.0290684	0.126371
100001295	1215	0.156671	0.0464844	0.174041
100001295	1221	-0.042151	0.569954	0.775626
100001295	1224	0.512647	1.01161e-13	1.01553e-11
100001295	1231	0.0718518	0.332417	0.584699
100001295	1235	0.395061	2.86049e-08	1.16496e-06
100001295	1239	0.0565294	0.445949	0.684863
100001295	1242	0.0832964	0.260953	0.511509
100001295	1254	0.00607193	0.934803	0.972713
100001295	1256	0.129364	0.0800876	0.248832
100001295	1258	-0.00232475	0.977629	0.990763
100001295	1268	0.518274	4.87794e-14	5.08713e-12
100001295	1342	0.0315713	0.670514	0.838805
100001295	1442	0.207145	0.00478191	0.0341522
100001295	1488	0.192332	0.0482476	0.17842
100001295	1489	0.291589	5.91992e-05	0.000990573
100001295	1518	-0.271565	0.000192316	0.0026465
100001295	1526	-0.000662673	0.992877	0.997047
100001295	1528	0.179081	0.0152832	0.0804641
100001295	1537	0.194217	0.0082482	0.0513244
100001295	1538	-0.196602	0.00747694	0.0477304
100001295	1539	0.204791	0.00529355	0.0368708
100001295	1547	-0.0710793	0.337655	0.589836
100001295	1628	-0.0517412	0.494005	0.721983
100001295	1629	-0.0997354	0.208109	0.448776
100001295	1648	-0.0953863	0.198984	0.437094
100001295	1869	0.0183222	0.805543	0.912181
100001295	2029	-0.048693	0.511572	0.734889
100001295	2050	0.0973089	0.188817	0.42361
100001295	2051	-0.0711044	0.337484	0.589654
100001295	2054	0.0275048	0.71092	0.862278
100001295	100000007	0.267824	0.000237331	0.00314814
100001295	100000008	0.146431	0.047316	0.176134
100001295	100000010	0.00682039	0.928415	0.969973
100001295	100000011	-0.194221	0.0196695	0.0961492
100001295	100000014	0.22746	0.00190148	0.016814
100001295	100000015	0.256609	0.000525554	0.00602791
100001295	100000016	-0.0197153	0.817155	0.917996
100001295	100000036	0.537514	3.62898e-15	4.34307e-13
100001295	100000039	0.235407	0.00129638	0.0124277
100001295	100000042	0.165578	0.0246896	0.112892
100001295	100000054	0.150307	0.0416945	0.161633
100001295	100000096	0.0471145	0.526513	0.745734
100001295	100000257	0.0421818	0.569671	0.775446
100001295	100000258	0.020705	0.838809	0.928389
100001295	100000263	0.0708251	0.33939	0.591433
100001295	100000265	0.0129395	0.861606	0.939294
100001295	100000269	0.288386	7.19109e-05	0.00116679
100001295	100000276	0.041862	0.572603	0.777366
100001295	100000282	0.058407	0.432235	0.673971
100001295	100000285	0.0684631	0.457483	0.69405
100001295	100000295	0.25107	0.00547375	0.0378125
100001295	100000406	0.173337	0.0186189	0.0924697
100001295	100000409	-0.0508658	0.524291	0.744218
100001295	100000436	-0.175718	0.0638517	0.214962
100001295	100000437	0.0259021	0.727799	0.871787
100001295	100000442	-0.0231654	0.756252	0.887011
100001295	100000445	-0.0392325	0.596977	0.79328
100001295	100000453	0.094026	0.21451	0.456712
100001295	100000463	0.481357	4.61773e-12	3.64988e-10
100001295	100000467	0.116457	0.115419	0.313422
100001295	100000487	0.321203	0.00027539	0.003556
100001295	100000491	0.224052	0.00223235	0.0190494
100001295	100000551	0.477053	7.58152e-12	5.80191e-10
100001295	100000580	0.166283	0.0240753	0.110881
100001295	100000616	0.287336	7.66057e-05	0.00122936
100001295	100000626	0.283903	9.40409e-05	0.0014611
100001295	100000630	0.0063249	0.934953	0.972799
100001295	100000639	0.05641	0.446912	0.685638
100001295	100000656	-0.00849146	0.90892	0.961084
100001295	100000657	-0.140194	0.0576821	0.200958
100001295	100000665	0.0833754	0.260499	0.510958
100001295	100000672	0.16986	0.0211572	0.101279
100001295	100000706	0.583828	5.14258e-18	8.42433e-16
100001295	100000707	-0.0849929	0.253961	0.503575
100001295	100000708	0.153727	0.0372113	0.149693
100001295	100000711	0.041462	0.615624	0.805226
100001295	100000715	0.293042	0.00016954	0.00238533
100001295	100000743	-0.000146404	0.998426	0.999364
100001295	100000765	-0.00471161	0.962327	0.984385
100001295	100000773	-0.105425	0.154366	0.375277
100001295	100000774	0.191801	0.00910061	0.0551711
100001295	100000776	0.200593	0.00632874	0.042129
100001295	100000781	0.0896746	0.226065	0.47107
100001295	100000784	-0.0172247	0.831541	0.924917
100001295	100000787	0.0373384	0.616775	0.805918
100001295	100000792	-0.00236173	0.974617	0.989487
100001295	100000802	0.226592	0.00198128	0.0173514
100001295	100000808	0.245966	0.0017176	0.0155216
100001295	100000827	-0.0505924	0.495221	0.722895
100001295	100000840	-0.349453	1.42324e-06	3.89389e-05
100001295	100000841	-0.385716	6.40322e-08	2.42726e-06
100001295	100000846	0.166451	0.0259525	0.116897
100001295	100000856	-0.114804	0.120709	0.322405
100001295	100000863	-0.027707	0.70889	0.861089
100001295	100000900	-0.048612	0.512275	0.735314
100001295	100000924	-0.00870336	0.906657	0.960076
100001295	100000936	0.451371	1.2712e-10	7.96756e-09
100001295	100000943	-0.0751231	0.397483	0.6445
100001295	100000961	-0.060151	0.417307	0.661525
100001295	100000963	0.178762	0.0151863	0.0800854
100001295	100000997	0.0403903	0.586188	0.786182
100001295	100001002	0.213224	0.00375449	0.0284088
100001295	100001006	-0.137306	0.0630794	0.213249
100001295	100001007	0.0106124	0.886309	0.950744
100001295	100001022	-0.0452968	0.54149	0.756254
100001295	100001026	-0.0354127	0.663871	0.835102
100001295	100001034	0.0542987	0.464129	0.69909
100001295	100001040	-0.0815646	0.271031	0.522384
100001295	100001048	0.0842138	0.263728	0.514597
100001295	100001051	0.399	2.0213e-08	8.4931e-07
100001295	100001054	0.223787	0.00226015	0.0192337
100001295	100001055	0.211674	0.00412378	0.0305196
100001295	100001064	0.0119978	0.883367	0.949369
100001295	100001073	0.118168	0.110136	0.304379
100001295	100001083	0.0885651	0.253617	0.503197
100001295	100001086	0.0238076	0.770946	0.89459
100001295	100001092	0.0375142	0.613153	0.803596
100001295	100001102	-0.258128	0.000403618	0.00486264
100001295	100001104	0.347239	1.37089e-06	3.76716e-05
100001295	100001106	0.238893	0.00294049	0.0235711
100001295	100001108	0.178717	0.0163772	0.084484
100001295	100001112	0.0732041	0.323374	0.57627
100001295	100001121	0.0264125	0.721917	0.868378
100001295	100001125	0.057967	0.522501	0.742866
100001295	100001126	0.455948	8.81301e-11	5.66511e-09
100001295	100001145	-0.192457	0.0116735	0.0662614
100001295	100001148	0.0709662	0.403025	0.649381
100001295	100001149	0.128916	0.151908	0.371496
100001295	100001150	0.203024	0.00672409	0.0440677
100001295	100001151	0.205641	0.0433087	0.165874
100001295	100001162	0.366604	3.08296e-07	9.96064e-06
100001295	100001167	0.437325	5.39464e-10	3.06051e-08
100001295	100001170	0.249049	0.000651717	0.00717366
100001295	100001178	-0.0163376	0.825779	0.922148
100001295	100001181	-0.0203782	0.792568	0.905812
100001295	100001182	0.04699	0.526466	0.745692
100001295	100001193	0.0446996	0.546839	0.759947
100001295	100001195	0.169106	0.0257025	0.116099
100001295	100001197	-0.152137	0.0392417	0.155148
100001295	100001198	0.0270559	0.715432	0.864916
100001295	100001207	0.0303827	0.691502	0.851064
100001295	100001208	-0.0252294	0.741788	0.879348
100001295	100001211	-0.0793678	0.288207	0.54095
100001295	100001212	0.0294138	0.691843	0.851188
100001295	100001229	0.0536806	0.534805	0.751568
100001295	100001232	-0.0683619	0.372896	0.622457
100001295	100001247	0.116147	0.116398	0.31507
100001295	100001251	0.0120976	0.870528	0.943363
100001295	100001253	0.230265	0.00166343	0.0151265
100001295	100001254	0.471989	1.34692e-11	9.91954e-10
100001295	100001256	0.186897	0.0110745	0.0637106
100001295	100001257	0.194127	0.0184715	0.0919649
100001295	100001263	0.466666	2.43934e-11	1.72915e-09
100001295	100001266	0.226166	0.00202148	0.0176261
100001295	100001267	0.0522596	0.497243	0.724342
100001295	100001270	0.050681	0.494465	0.722345
100001295	100001271	0.346828	1.41343e-06	3.8689e-05
100001295	100001272	0.320235	9.35638e-06	0.000204149
100001295	100001274	0.286238	8.18223e-05	0.00129979
100001295	100001276	0.388975	4.84805e-08	1.88401e-06
100001295	100001277	0.0232706	0.753864	0.885821
100001295	100001278	0.0274932	0.711036	0.862341
100001295	100001279	0.105661	0.201212	0.439953
100001295	100001287	0.19948	0.00663206	0.0436147
100001295	100001293	0.295573	4.86161e-05	0.000838195
100001295	100001294	0.407786	9.16487e-09	4.12695e-07
100001296	35	0.0237751	0.75072	0.884181
100001296	50	-0.0120519	0.870311	0.943253
100001296	55	-0.22084	0.00245329	0.0204949
100001296	62	-0.127917	0.121298	0.323395
100001296	93	-0.0223648	0.761892	0.889958
100001296	98	0.142858	0.0517541	0.186971
100001296	111	0.157083	0.0322582	0.135805
100001296	112	-0.11179	0.128736	0.335554
100001296	117	0.117763	0.190885	0.42641
100001296	132	-0.0143342	0.846446	0.931973
100001296	136	-0.00597779	0.935636	0.973066
100001296	143	0.0527002	0.483535	0.71405
100001296	144	-0.0560288	0.487232	0.716885
100001296	158	-0.102789	0.162685	0.387418
100001296	171	-0.0574286	0.436225	0.677265
100001296	179	-0.0422734	0.594416	0.791711
100001296	180	0.00898601	0.903114	0.958355
100001296	181	-0.0174638	0.812977	0.916008
100001296	182	0.211831	0.00370167	0.0281029
100001296	189	0.220281	0.00251795	0.0209103
100001296	192	-0.079149	0.282886	0.535236
100001296	194	-0.0256134	0.728574	0.872239
100001296	197	-0.0244513	0.741121	0.878975
100001296	207	-0.0298378	0.686818	0.848423
100001296	208	0.00369418	0.966467	0.986072
100001296	209	-0.157697	0.0315816	0.133831
100001296	212	0.0777063	0.298451	0.551547
100001296	213	0.141759	0.053599	0.191327
100001296	229	0.080682	0.273638	0.525219
100001296	231	0.131288	0.0740674	0.236699
100001296	234	-0.0578799	0.432622	0.674296
100001296	235	0.155957	0.0387418	0.153819
100001296	240	0.0246194	0.738718	0.877784
100001296	241	0.0319804	0.669975	0.83851
100001296	244	-0.0610603	0.410288	0.655603
100001296	250	0.00476575	0.948526	0.978486
100001296	252	-0.141008	0.0548924	0.194373
100001296	254	0.0595881	0.41914	0.663052
100001296	266	0.152674	0.0374909	0.150461
100001296	267	0.0136837	0.852938	0.935185
100001296	272	-0.00249331	0.975196	0.989773
100001296	273	-0.068737	0.352533	0.603688
100001296	275	0.203176	0.00541349	0.0375116
100001296	278	-0.17719	0.015829	0.0824672
100001296	279	0.00902517	0.902693	0.958181
100001296	297	-0.107257	0.14508	0.361207
100001296	302	0.0243466	0.751228	0.884494
100001296	310	-0.0233289	0.751955	0.884853
100001296	313	-0.142509	0.052334	0.188348
100001296	327	0.0123933	0.871064	0.943629
100001296	330	-0.186134	0.0109688	0.0632592
100001296	331	0.130173	0.0765785	0.241789
100001296	338	0.0396244	0.591286	0.789576
100001296	339	0.0278785	0.707171	0.860171
100001296	340	-0.132028	0.0724376	0.233338
100001296	342	-0.0526116	0.475733	0.708207
100001296	344	0.013527	0.854603	0.93597
100001296	355	-0.0692502	0.347624	0.599069
100001296	356	0.0324763	0.659903	0.832739
100001296	358	-0.219959	0.00262604	0.021607
100001296	361	-0.1343	0.0914599	0.270965
100001296	362	-0.0245923	0.744546	0.880833
100001296	363	0.0203712	0.782562	0.900712
100001296	376	0.026102	0.723605	0.869395
100001296	381	0.118291	0.107823	0.300236
100001296	391	-0.0455175	0.537294	0.753348
100001296	397	0.0631464	0.391859	0.639507
100001296	407	0.0654905	0.374484	0.623929
100001296	409	-0.164953	0.0244535	0.112123
100001296	415	-0.000221751	0.99761	0.998985
100001296	418	0.104624	0.168231	0.395303
100001296	424	0.0246511	0.738394	0.877594
100001296	432	-0.240548	0.000973079	0.00991129
100001296	439	0.00352372	0.961929	0.984224
100001296	444	0.0141313	0.848185	0.932923
100001296	445	-0.17231	0.0186843	0.092703
100001296	452	0.00192737	0.979171	0.991388
100001296	460	0.133526	0.0692299	0.226605
100001296	461	-0.096086	0.19202	0.427911
100001296	466	0.102779	0.163876	0.38905
100001296	480	0.059204	0.422151	0.665623
100001296	482	-0.231233	0.00149583	0.0139193
100001296	491	0.0265307	0.725189	0.870299
100001296	498	0.141541	0.0539718	0.192231
100001296	500	0.0154663	0.839482	0.928697
100001296	501	0.159056	0.0301254	0.129527
100001296	503	-0.233246	0.00135575	0.0128722
100001296	504	-0.0785806	0.28901	0.54179
100001296	512	-0.116108	0.114528	0.311973
100001296	519	0.0328101	0.656628	0.830744
100001296	533	0.123455	0.0931943	0.274162
100001296	535	-0.171458	0.0192856	0.0948266
100001296	537	0.040831	0.580032	0.782106
100001296	561	0.0113246	0.878075	0.946972
100001296	563	0.0544709	0.460257	0.696127
100001296	564	-0.0364634	0.621231	0.808752
100001296	565	-0.0122514	0.868183	0.942265
100001296	566	0.0687205	0.351333	0.602579
100001296	572	0.117105	0.111425	0.306611
100001296	796	0.0663617	0.370773	0.620574
100001296	798	-0.0210859	0.792573	0.905812
100001296	799	0.241623	0.000892319	0.00924585
100001296	800	-0.127918	0.0818655	0.252453
100001296	803	0.101517	0.167977	0.394952
100001296	806	0.229055	0.00166227	0.015119
100001296	811	-0.130023	0.0769196	0.242483
100001296	815	0.0658803	0.371642	0.621324
100001296	821	0.0940626	0.201592	0.440446
100001296	823	-0.187423	0.0104185	0.0609206
100001296	825	0.00392402	0.957839	0.982496
100001296	826	0.222088	0.00746562	0.0476795
100001296	827	-0.0403373	0.609185	0.801062
100001296	828	0.117248	0.147574	0.364981
100001296	849	0.0054601	0.941846	0.975692
100001296	878	0.0661041	0.370016	0.619888
100001296	880	0.160255	0.034133	0.141169
100001296	881	0.162728	0.0324262	0.136296
100001296	888	0.0448927	0.542899	0.757213
100001296	891	0.112247	0.127171	0.333023
100001296	892	0.139915	0.056819	0.198922
100001296	893	-0.0215666	0.770149	0.894153
100001296	913	-0.0713202	0.333367	0.585606
100001296	917	-0.0525388	0.476344	0.708656
100001296	922	-0.139161	0.112915	0.309195
100001296	923	-0.040809	0.621202	0.808747
100001296	925	0.00574668	0.93795	0.974058
100001296	926	0.0144035	0.845296	0.931457
100001296	932	0.0214945	0.772113	0.895243
100001296	935	0.0673978	0.407801	0.653491
100001296	980	0.102512	0.163823	0.388976
100001296	1001	-0.0104257	0.887686	0.951391
100001296	1002	0.222601	0.00225954	0.0192304
100001296	1004	-0.00493359	0.946715	0.977759
100001296	1021	-0.0681779	0.355158	0.606022
100001296	1022	0.152767	0.0378962	0.151565
100001296	1023	-0.0562798	0.445472	0.684497
100001296	1024	0.101535	0.167898	0.39485
100001296	1025	0.052205	0.479154	0.710743
100001296	1026	-0.115481	0.116511	0.315261
100001296	1052	0.090745	0.218025	0.461206
100001296	1053	0.117053	0.111586	0.306897
100001296	1082	-0.0339458	0.645537	0.823987
100001296	1083	-0.00465572	0.949713	0.979035
100001296	1084	0.0920309	0.211546	0.45306
100001296	1087	0.0933353	0.205116	0.444971
100001296	1090	-0.0551739	0.454479	0.691682
100001296	1094	0.0338153	0.646808	0.824732
100001296	1102	0.0704698	0.339178	0.591246
100001296	1105	0.0812582	0.270215	0.521535
100001296	1110	0.104575	0.155463	0.376901
100001296	1111	0.0763293	0.300442	0.553553
100001296	1113	-0.136086	0.064014	0.215317
100001296	1114	-0.0622046	0.398974	0.645839
100001296	1124	0.158797	0.0303986	0.130309
100001296	1125	-0.00950119	0.908443	0.960864
100001296	1128	0.100071	0.174145	0.403372
100001296	1134	0.179509	0.0142217	0.076412
100001296	1135	0.123663	0.0935347	0.274754
100001296	1136	-0.0426754	0.566233	0.773237
100001296	1137	0.0856184	0.245259	0.49374
100001296	1140	-0.0690133	0.349279	0.600683
100001296	1143	-0.0953718	0.195361	0.432438
100001296	1162	-0.0307848	0.676593	0.842373
100001296	1215	0.15708	0.0445687	0.169125
100001296	1221	-0.149293	0.0419741	0.16237
100001296	1224	-0.0701192	0.341593	0.593517
100001296	1231	0.0351636	0.633731	0.816774
100001296	1235	0.091131	0.216065	0.458736
100001296	1239	0.0927199	0.208132	0.448801
100001296	1242	0.139878	0.0568858	0.199071
100001296	1254	-0.0378211	0.60829	0.800521
100001296	1256	0.0693061	0.347234	0.5987
100001296	1258	0.0953923	0.248791	0.497769
100001296	1268	0.136006	0.0641723	0.215653
100001296	1342	0.221995	0.00232461	0.0196602
100001296	1442	0.0496762	0.50073	0.726956
100001296	1488	0.0348967	0.719935	0.867344
100001296	1489	0.0113171	0.878154	0.947014
100001296	1518	0.148919	0.0424977	0.163756
100001296	1526	0.107309	0.144883	0.360894
100001296	1528	-0.121913	0.0983032	0.283452
100001296	1537	0.046215	0.53107	0.748906
100001296	1538	0.112846	0.125143	0.329698
100001296	1539	0.0472332	0.522049	0.74252
100001296	1547	0.120995	0.0999525	0.286365
100001296	1628	0.0126483	0.866549	0.941567
100001296	1629	0.0599642	0.447037	0.685729
100001296	1648	-0.0109871	0.882002	0.948742
100001296	1869	0.135529	0.0658563	0.219295
100001296	2029	0.0015115	0.983664	0.993269
100001296	2050	0.051336	0.486511	0.716325
100001296	2051	0.0239742	0.745327	0.881219
100001296	2054	-0.160746	0.0283958	0.124343
100001296	100000007	-0.0774986	0.293076	0.546034
100001296	100000008	-0.102259	0.164873	0.390442
100001296	100000010	-0.107561	0.152979	0.373205
100001296	100000011	-0.121325	0.147459	0.364811
100001296	100000014	0.0552504	0.453853	0.691195
100001296	100000015	0.0502855	0.502619	0.728422
100001296	100000016	0.0221903	0.793227	0.906124
100001296	100000036	-0.0139671	0.849927	0.933721
100001296	100000039	0.0243957	0.741008	0.878911
100001296	100000042	0.0226855	0.758582	0.88827
100001296	100000054	0.0935852	0.2039	0.443488
100001296	100000096	0.120158	0.103279	0.29228
100001296	100000257	0.196166	0.00728708	0.0468181
100001296	100000258	0.000792079	0.99376	0.997387
100001296	100000263	0.109931	0.135258	0.346033
100001296	100000265	0.160087	0.0290594	0.126344
100001296	100000269	-0.127709	0.0823698	0.253438
100001296	100000276	0.0167906	0.820062	0.919345
100001296	100000282	-0.00159395	0.98282	0.992958
100001296	100000285	0.121779	0.183314	0.416283
100001296	100000295	-0.0552747	0.543698	0.757777
100001296	100000406	-0.0675233	0.359807	0.610509
100001296	100000409	0.0788504	0.3201	0.573098
100001296	100000436	-0.0309901	0.744542	0.880833
100001296	100000437	-0.0996494	0.177159	0.407624
100001296	100000442	0.0349175	0.637956	0.819357
100001296	100000445	-0.173645	0.0177748	0.0895383
100001296	100000453	-0.0971787	0.196895	0.434468
100001296	100000463	-0.0651474	0.376998	0.626187
100001296	100000467	-0.0778753	0.290729	0.543554
100001296	100000487	-0.150011	0.0963203	0.27988
100001296	100000491	0.150399	0.0404605	0.158428
100001296	100000551	0.0714582	0.33243	0.584699
100001296	100000580	0.0178834	0.808569	0.913739
100001296	100000616	-0.000903543	0.990234	0.995911
100001296	100000626	-0.0903645	0.219969	0.463565
100001296	100000630	0.0414849	0.590067	0.788789
100001296	100000639	0.015681	0.83177	0.924999
100001296	100000656	-0.0160838	0.827515	0.922931
100001296	100000657	0.0246698	0.738203	0.877498
100001296	100000665	0.0725454	0.325108	0.577854
100001296	100000672	-0.0584058	0.428445	0.67075
100001296	100000706	-0.110528	0.135271	0.346051
100001296	100000707	0.0672632	0.364294	0.614627
100001296	100000708	0.171573	0.0192031	0.0945368
100001296	100000711	0.073381	0.37217	0.621803
100001296	100000715	0.0709565	0.369577	0.619489
100001296	100000743	0.00615696	0.93353	0.972162
100001296	100000765	-0.114702	0.246281	0.494891
100001296	100000773	0.134329	0.0675565	0.222982
100001296	100000774	0.0454317	0.538062	0.753843
100001296	100000776	-0.0318254	0.666306	0.836493
100001296	100000781	0.0936561	0.203556	0.443062
100001296	100000784	0.0426355	0.595978	0.792634
100001296	100000787	-0.0819653	0.268676	0.519948
100001296	100000792	0.0235117	0.750076	0.883834
100001296	100000802	-0.0586874	0.426218	0.66894
100001296	100000808	-0.201268	0.0104624	0.0611031
100001296	100000827	-0.00077673	0.991605	0.99646
100001296	100000840	0.143922	0.0519272	0.187372
100001296	100000841	0.0472313	0.522066	0.742533
100001296	100000846	0.17509	0.018398	0.0916978
100001296	100000856	0.119274	0.104908	0.295129
100001296	100000863	-0.0526544	0.475372	0.707922
100001296	100000900	-0.121217	0.0993273	0.285286
100001296	100000924	0.0775937	0.292482	0.545414
100001296	100000936	0.00248684	0.973126	0.988841
100001296	100000943	-0.0577996	0.513629	0.73636
100001296	100000961	0.0785635	0.286474	0.539038
100001296	100000963	0.0933353	0.205116	0.444971
100001296	100000997	0.0314823	0.669691	0.838353
100001296	100001002	0.102039	0.166945	0.393467
100001296	100001006	0.0323383	0.661258	0.833517
100001296	100001007	-0.0254008	0.73074	0.873392
100001296	100001022	0.0695784	0.345338	0.59698
100001296	100001026	-0.0261334	0.747665	0.882505
100001296	100001034	0.0165202	0.822912	0.920808
100001296	100001040	0.077659	0.292075	0.544978
100001296	100001048	0.0211982	0.777596	0.898081
100001296	100001051	0.210207	0.00397983	0.0297192
100001296	100001054	-0.159735	0.02942	0.127419
100001296	100001055	0.110372	0.135827	0.346916
100001296	100001064	-0.0261268	0.747727	0.882533
100001296	100001073	0.0211918	0.774035	0.896342
100001296	100001083	0.0599945	0.438435	0.679031
100001296	100001086	0.0564076	0.490038	0.719023
100001296	100001092	0.0842645	0.25283	0.502305
100001296	100001102	-0.0312529	0.671958	0.839663
100001296	100001104	-0.0329537	0.655222	0.829919
100001296	100001106	-0.127653	0.113447	0.310094
100001296	100001108	-0.219938	0.00285153	0.023031
100001296	100001112	0.034606	0.639126	0.820095
100001296	100001121	0.222571	0.0022627	0.01925
100001296	100001125	-0.0667568	0.457661	0.69417
100001296	100001126	0.158629	0.0310335	0.132224
100001296	100001145	0.114712	0.132882	0.342166
100001296	100001148	0.00967079	0.909385	0.961284
100001296	100001149	-0.0326989	0.716244	0.865357
100001296	100001150	-0.174096	0.0197665	0.0964747
100001296	100001151	-0.220693	0.0281547	0.12359
100001296	100001162	0.0513453	0.486432	0.716272
100001296	100001167	-0.00286914	0.968997	0.987104
100001296	100001170	0.137144	0.061956	0.21063
100001296	100001178	0.108764	0.139481	0.352717
100001296	100001181	0.0781194	0.309818	0.562808
100001296	100001182	0.0531841	0.470937	0.704397
100001296	100001193	0.0543757	0.461042	0.696731
100001296	100001195	0.0160137	0.83293	0.925568
100001296	100001197	0.169979	0.020369	0.0985567
100001296	100001198	-0.0139802	0.849788	0.933669
100001296	100001207	0.250235	0.000838164	0.00879099
100001296	100001208	0.18202	0.015917	0.082793
100001296	100001211	-0.0367971	0.620926	0.808574
100001296	100001212	-0.0672062	0.362073	0.612593
100001296	100001229	-0.0628166	0.464205	0.699147
100001296	100001232	-0.0422802	0.579618	0.781849
100001296	100001247	0.136455	0.063289	0.21371
100001296	100001251	0.129609	0.0778726	0.244449
100001296	100001253	-0.0913026	0.215198	0.457631
100001296	100001254	-0.106403	0.148328	0.366089
100001296	100001256	0.0410995	0.577541	0.780528
100001296	100001257	-0.0389371	0.63731	0.818923
100001296	100001263	-0.024543	0.7395	0.87813
100001296	100001266	0.0525724	0.476061	0.708438
100001296	100001267	0.206482	0.00641869	0.0425644
100001296	100001270	0.0540475	0.463756	0.698776
100001296	100001271	-0.0618801	0.401443	0.648032
100001296	100001272	0.057229	0.437823	0.678551
100001296	100001274	0.093837	0.202681	0.441921
100001296	100001276	-0.0164381	0.823777	0.921229
100001296	100001277	0.126577	0.0851464	0.258825
100001296	100001278	0.0817021	0.267598	0.518719
100001296	100001279	0.0254251	0.757445	0.887636
100001296	100001287	0.0294626	0.68975	0.8501
100001296	100001293	-0.0430992	0.560223	0.769051
100001296	100001294	-0.0887738	0.22823	0.47376
100001296	100001295	-0.0973012	0.188852	0.423662
100001300	35	-0.000546415	0.994175	0.997585
100001300	50	0.170854	0.0197221	0.096324
100001300	55	0.289051	6.29953e-05	0.00104377
100001300	62	0.0569304	0.491911	0.72046
100001300	93	0.364443	3.15733e-07	1.01797e-05
100001300	98	0.0377148	0.609298	0.801133
100001300	111	0.196955	0.00705072	0.0456746
100001300	112	0.141832	0.0534752	0.191022
100001300	117	0.044553	0.621759	0.809126
100001300	132	0.161438	0.0281396	0.12354
100001300	136	0.00487283	0.947514	0.978077
100001300	143	0.0735191	0.328048	0.580602
100001300	144	0.0688119	0.393348	0.640852
100001300	158	0.268721	0.000208405	0.00283127
100001300	171	0.227798	0.00176584	0.0158604
100001300	179	-0.0603865	0.446691	0.685455
100001300	180	-0.115229	0.117315	0.316621
100001300	181	-0.096252	0.19125	0.426868
100001300	182	-0.243029	0.000830631	0.00872788
100001300	189	0.337713	2.4292e-06	6.26114e-05
100001300	192	0.221877	0.00233742	0.0197495
100001300	194	0.355978	6.14879e-07	1.84874e-05
100001300	197	0.2038	0.00539492	0.0374162
100001300	207	0.243094	0.000855524	0.00893738
100001300	208	0.0641837	0.464684	0.699538
100001300	209	0.175743	0.0164235	0.0846454
100001300	212	-0.0567563	0.447912	0.686443
100001300	213	0.171034	0.0195905	0.0958715
100001300	229	-0.00293255	0.968312	0.986814
100001300	231	-0.1076	0.14379	0.359289
100001300	234	0.0954594	0.194948	0.431901
100001300	235	0.141736	0.0605973	0.207573
100001300	240	0.561509	7.60607e-17	1.10195e-14
100001300	241	0.170551	0.0220775	0.10434
100001300	244	0.137166	0.0633525	0.21385
100001300	250	0.150457	0.0403828	0.158214
100001300	252	0.166773	0.0228996	0.107081
100001300	254	-0.150806	0.0399159	0.156969
100001300	266	0.0337071	0.647862	0.825412
100001300	267	0.0344475	0.640663	0.821075
100001300	272	0.120221	0.132424	0.341491
100001300	273	0.233515	0.00137925	0.0130485
100001300	275	0.270704	0.0001862	0.00257722
100001300	278	0.354204	7.56189e-07	2.2204e-05
100001300	279	0.117836	0.109194	0.302733
100001300	297	0.196582	0.00716161	0.0462095
100001300	302	0.179824	0.0182528	0.0911838
100001300	310	0.394568	2.50846e-08	1.03417e-06
100001300	313	0.159964	0.0291849	0.126722
100001300	327	0.254507	0.000701572	0.00761403
100001300	330	0.261717	0.000308114	0.00390063
100001300	331	0.221562	0.00237211	0.0199726
100001300	338	-0.170775	0.0197793	0.0965243
100001300	339	0.0717767	0.332924	0.585145
100001300	340	0.10622	0.14903	0.367192
100001300	342	-0.0315252	0.669267	0.838134
100001300	344	0.332719	3.48443e-06	8.5946e-05
100001300	355	0.142287	0.0527059	0.189203
100001300	356	0.234633	0.00126627	0.0121968
100001300	358	0.259725	0.000356762	0.00439292
100001300	361	0.370017	1.58335e-06	4.28257e-05
100001300	362	0.109975	0.143919	0.35949
100001300	363	-0.138123	0.0600992	0.206404
100001300	376	0.465651	2.12586e-11	1.51891e-09
100001300	381	0.299766	3.22871e-05	0.000591798
100001300	391	0.205774	0.00483722	0.0344373
100001300	397	0.409928	6.23358e-09	2.89893e-07
100001300	407	0.0935293	0.204172	0.443802
100001300	409	0.200106	0.00617311	0.0413468
100001300	415	0.20652	0.00479632	0.0342255
100001300	418	0.0216928	0.775686	0.897139
100001300	424	-0.0657087	0.372892	0.622455
100001300	432	0.324914	6.41014e-06	0.000146919
100001300	439	0.0479195	0.516014	0.73809
100001300	444	0.169087	0.0210472	0.100887
100001300	445	0.237167	0.00111665	0.0110447
100001300	452	-0.111115	0.131076	0.339378
100001300	460	0.0999837	0.174525	0.403888
100001300	461	-0.190062	0.00936719	0.056354
100001300	466	0.0511182	0.489551	0.71864
100001300	480	0.325726	5.7141e-06	0.000132753
100001300	482	0.512719	7.3487e-14	7.51852e-12
100001300	491	0.0607248	0.420701	0.664354
100001300	498	0.309378	1.73279e-05	0.00034752
100001300	500	-0.152185	0.0449966	0.170261
100001300	501	-0.0954855	0.194826	0.431733
100001300	503	0.115317	0.117034	0.316174
100001300	504	0.0122094	0.869343	0.942806
100001300	512	0.0296976	0.687405	0.848738
100001300	519	-0.121068	0.0997473	0.286029
100001300	533	0.299345	3.31638e-05	0.000605055
100001300	535	0.213754	0.00339515	0.026324
100001300	537	0.0997804	0.175407	0.405171
100001300	561	0.304134	2.43997e-05	0.000466548
100001300	563	0.0870916	0.237201	0.484354
100001300	564	0.0869984	0.237705	0.484967
100001300	565	0.354546	6.86983e-07	2.03969e-05
100001300	566	0.375463	1.28769e-07	4.558e-06
100001300	572	-0.0105469	0.886389	0.9508
100001300	796	0.143041	0.052739	0.189286
100001300	798	0.167079	0.035883	0.146056
100001300	799	-0.0956739	0.193943	0.430541
100001300	800	0.262569	0.000293965	0.0037519
100001300	803	-0.147984	0.0438268	0.167195
100001300	806	0.0987305	0.180016	0.411765
100001300	811	0.390785	3.49717e-08	1.39717e-06
100001300	815	0.13032	0.0762429	0.241137
100001300	821	0.187429	0.0104162	0.0609112
100001300	823	0.419523	2.51884e-09	1.26418e-07
100001300	825	0.0434494	0.55812	0.767699
100001300	826	-0.00655494	0.937848	0.974025
100001300	827	0.0699758	0.374754	0.624167
100001300	828	-0.0849224	0.295023	0.548024
100001300	849	0.0352944	0.637145	0.818829
100001300	878	0.0763927	0.300039	0.553178
100001300	880	-0.130569	0.0850216	0.258591
100001300	881	-0.204064	0.00708151	0.0458283
100001300	888	-0.0969159	0.188192	0.422783
100001300	891	-0.00770855	0.916833	0.964713
100001300	892	-0.0769168	0.296726	0.549755
100001300	893	0.0296659	0.687721	0.848939
100001300	913	0.18267	0.0125773	0.0699239
100001300	917	0.148174	0.0435535	0.166519
100001300	922	0.199242	0.022519	0.105805
100001300	923	0.101698	0.217155	0.460095
100001300	925	-0.0898778	0.222474	0.466662
100001300	926	0.0665349	0.366899	0.617016
100001300	932	-0.0802836	0.278654	0.530672
100001300	935	-0.111787	0.168914	0.396259
100001300	980	-0.0785709	0.286428	0.538979
100001300	1001	0.388651	4.21003e-08	1.65692e-06
100001300	1002	-0.0262158	0.72245	0.868678
100001300	1004	0.290007	5.94099e-05	0.000993418
100001300	1021	0.205069	0.00498789	0.0352417
100001300	1022	0.131583	0.0742018	0.23696
100001300	1023	0.159783	0.0293702	0.127265
100001300	1024	0.298866	3.4188e-05	0.000620803
100001300	1025	0.155487	0.0340764	0.141007
100001300	1026	0.0429588	0.560432	0.769214
100001300	1052	-0.292596	5.06462e-05	0.00086826
100001300	1053	0.212088	0.00365925	0.0278642
100001300	1082	0.376168	1.21451e-07	4.32643e-06
100001300	1083	0.0786493	0.285947	0.538446
100001300	1084	0.392459	3.02065e-08	1.22455e-06
100001300	1087	-0.0767657	0.297679	0.550759
100001300	1090	0.040624	0.581956	0.78331
100001300	1094	0.124035	0.091655	0.271354
100001300	1102	0.258079	0.000375924	0.00458688
100001300	1105	-0.024571	0.739214	0.877989
100001300	1110	0.271114	0.000181891	0.0025274
100001300	1111	0.074043	0.315194	0.568264
100001300	1113	0.231979	0.00144243	0.0135174
100001300	1114	0.0824294	0.263348	0.514153
100001300	1124	0.0861555	0.2423	0.490263
100001300	1125	0.099436	0.227609	0.472969
100001300	1128	0.067844	0.357524	0.608333
100001300	1134	0.312196	1.43781e-05	0.000295636
100001300	1135	0.143031	0.0521076	0.187805
100001300	1136	0.159376	0.0311604	0.132605
100001300	1137	-0.00144996	0.984329	0.993572
100001300	1140	0.0301843	0.682557	0.845902
100001300	1143	0.117504	0.110203	0.304501
100001300	1162	0.08347	0.257347	0.507387
100001300	1215	0.161112	0.039309	0.155317
100001300	1221	-0.0218463	0.767252	0.89269
100001300	1224	0.309984	1.66488e-05	0.000335792
100001300	1231	0.00346778	0.962533	0.984454
100001300	1235	0.26027	0.000333596	0.00415932
100001300	1239	0.023784	0.747279	0.882283
100001300	1242	0.118278	0.107862	0.300313
100001300	1254	0.02729	0.711572	0.862665
100001300	1256	0.0764114	0.299921	0.553059
100001300	1258	0.0830208	0.315783	0.56882
100001300	1268	0.457343	5.30037e-11	3.53803e-09
100001300	1342	-0.210022	0.00401261	0.0299044
100001300	1442	0.348036	1.1295e-06	3.17132e-05
100001300	1488	0.235503	0.0141454	0.0761204
100001300	1489	0.126683	0.0848825	0.258321
100001300	1518	-0.147742	0.0441774	0.16808
100001300	1526	0.0921175	0.211114	0.452579
100001300	1528	0.271351	0.0001869	0.00258525
100001300	1537	0.0616526	0.403179	0.649501
100001300	1538	-0.217662	0.0028416	0.0229698
100001300	1539	0.244446	0.000772445	0.00823311
100001300	1547	-0.00716027	0.92273	0.967373
100001300	1628	-0.0190718	0.79996	0.90951
100001300	1629	-0.0303534	0.70051	0.856202
100001300	1648	-0.0518934	0.482981	0.713633
100001300	1869	-0.0177192	0.810801	0.914882
100001300	2029	-0.0251379	0.733421	0.874851
100001300	2050	0.0708521	0.336558	0.588792
100001300	2051	-0.126876	0.0844073	0.257418
100001300	2054	0.0967574	0.188919	0.423762
100001300	100000007	0.278382	0.000119399	0.00178481
100001300	100000008	0.125579	0.0876555	0.263657
100001300	100000010	0.129532	0.0848402	0.258237
100001300	100000011	-0.0461458	0.582857	0.783987
100001300	100000014	0.113469	0.123059	0.326283
100001300	100000015	0.203245	0.00621077	0.0415357
100001300	100000016	0.100457	0.234239	0.480867
100001300	100000036	0.519882	2.86721e-14	3.0759e-12
100001300	100000039	0.000226585	0.997551	0.99896
100001300	100000042	0.212528	0.00358771	0.0274503
100001300	100000054	0.00446736	0.951744	0.979882
100001300	100000096	0.0717619	0.331696	0.584013
100001300	100000257	0.0741213	0.314681	0.56774
100001300	100000258	0.1221	0.226208	0.471244
100001300	100000263	0.196716	0.00712151	0.046026
100001300	100000265	-0.0713426	0.333215	0.585449
100001300	100000269	0.227173	0.00181948	0.0162444
100001300	100000276	0.0667493	0.365353	0.615604
100001300	100000282	-0.0159679	0.829199	0.923737
100001300	100000285	0.0354356	0.699596	0.855678
100001300	100000295	0.149592	0.098653	0.284075
100001300	100000406	0.131614	0.0733454	0.23522
100001300	100000409	-0.038679	0.62616	0.81196
100001300	100000436	-0.20319	0.030889	0.131785
100001300	100000437	0.0681362	0.356767	0.607579
100001300	100000442	0.0222997	0.763823	0.890968
100001300	100000445	-0.0061439	0.933671	0.972208
100001300	100000453	0.0603535	0.423552	0.666782
100001300	100000463	0.554194	2.29108e-16	3.16283e-14
100001300	100000467	0.0758817	0.303293	0.556427
100001300	100000487	0.14277	0.113689	0.310508
100001300	100000491	0.266503	0.00023614	0.00313527
100001300	100000551	0.468944	1.46984e-11	1.07784e-09
100001300	100000580	0.0234725	0.750479	0.884028
100001300	100000616	0.256721	0.000404593	0.00487268
100001300	100000626	0.187255	0.0104888	0.0612121
100001300	100000630	-0.117915	0.124541	0.328748
100001300	100000639	0.0139989	0.84959	0.933606
100001300	100000656	0.0215685	0.770129	0.894149
100001300	100000657	-0.0124864	0.865678	0.941192
100001300	100000665	-0.0182732	0.80448	0.911602
100001300	100000672	0.192744	0.00839605	0.052007
100001300	100000706	0.681861	1.65963e-26	5.78308e-24
100001300	100000707	-0.0953247	0.198036	0.435884
100001300	100000708	0.189281	0.00966826	0.0576685
100001300	100000711	0.123812	0.131169	0.339532
100001300	100000715	0.350721	4.74927e-06	0.000112849
100001300	100000743	0.146347	0.0462401	0.173409
100001300	100000765	0.0902382	0.362301	0.612774
100001300	100000773	-0.0626261	0.39578	0.642985
100001300	100000774	0.492757	9.04007e-13	7.92499e-11
100001300	100000776	0.177752	0.0152146	0.0802003
100001300	100000781	0.114461	0.119796	0.32089
100001300	100000784	0.0367684	0.647542	0.825213
100001300	100000787	-0.121161	0.101348	0.288902
100001300	100000792	0.0969234	0.188158	0.42275
100001300	100000802	0.162406	0.0267801	0.119377
100001300	100000808	0.231752	0.00309574	0.0245199
100001300	100000827	0.0165985	0.822086	0.920398
100001300	100000840	-0.389133	5.20574e-08	2.0096e-06
100001300	100000841	-0.38408	6.23716e-08	2.37028e-06
100001300	100000846	0.171872	0.020694	0.0996673
100001300	100000856	-0.0505807	0.492955	0.721221
100001300	100000863	0.120624	0.101005	0.288231
100001300	100000900	-0.0405774	0.58239	0.78364
100001300	100000924	0.0247724	0.737154	0.876975
100001300	100000936	0.541088	1.54682e-15	1.9395e-13
100001300	100000943	-0.0826805	0.349685	0.601096
100001300	100000961	-0.00348643	0.962331	0.984388
100001300	100000963	0.226094	0.00191569	0.0169122
100001300	100000997	0.00364867	0.96058	0.983713
100001300	100001002	0.200341	0.00625241	0.041747
100001300	100001006	-0.200589	0.0060476	0.0407101
100001300	100001007	0.0694628	0.346142	0.5977
100001300	100001022	-0.133453	0.069383	0.226964
100001300	100001026	-0.0716808	0.377007	0.626196
100001300	100001034	0.233147	0.00136234	0.0129216
100001300	100001040	-0.0183814	0.803346	0.911036
100001300	100001048	0.0462525	0.537532	0.75348
100001300	100001051	0.333478	3.29988e-06	8.18547e-05
100001300	100001054	0.212213	0.00363881	0.0277423
100001300	100001055	0.292757	5.51164e-05	0.000932883
100001300	100001064	0.079813	0.325138	0.577891
100001300	100001073	0.226804	0.00185187	0.016472
100001300	100001083	0.0578465	0.455034	0.69218
100001300	100001086	0.0596539	0.465364	0.700031
100001300	100001092	-0.0709286	0.336036	0.588264
100001300	100001102	-0.193139	0.0082607	0.0513822
100001300	100001104	0.219984	0.00255285	0.0211306
100001300	100001106	0.276148	0.000505035	0.00583746
100001300	100001108	0.145972	0.0492695	0.180947
100001300	100001112	0.0795985	0.280153	0.532236
100001300	100001121	-0.105927	0.15016	0.368799
100001300	100001125	-0.0293604	0.744156	0.88066
100001300	100001126	0.404001	1.17901e-08	5.19145e-07
100001300	100001145	-0.146446	0.0545285	0.193551
100001300	100001148	0.226397	0.00694385	0.0451471
100001300	100001149	0.208993	0.0188464	0.093269
100001300	100001150	0.256374	0.000531994	0.00609019
100001300	100001151	0.109555	0.280379	0.532491
100001300	100001162	0.413311	4.54357e-09	2.16625e-07
100001300	100001167	0.319314	8.8976e-06	0.00019542
100001300	100001170	0.367503	2.46945e-07	8.17214e-06
100001300	100001178	-0.0234315	0.7509	0.884307
100001300	100001181	0.0111827	0.884581	0.949954
100001300	100001182	-0.00512194	0.944684	0.97689
100001300	100001193	0.07574	0.3042	0.557378
100001300	100001195	0.162221	0.0314731	0.133516
100001300	100001197	-0.198266	0.00667299	0.0438213
100001300	100001198	-0.0458401	0.53441	0.75124
100001300	100001207	0.0942297	0.214838	0.457164
100001300	100001208	0.0533005	0.483587	0.714098
100001300	100001211	-0.0831538	0.263091	0.513847
100001300	100001212	0.162111	0.027061	0.120256
100001300	100001229	0.0323684	0.706261	0.859706
100001300	100001232	-0.0143045	0.851395	0.934467
100001300	100001247	0.15627	0.0331737	0.138439
100001300	100001251	0.0532755	0.470174	0.703792
100001300	100001253	0.228594	0.00169957	0.0153901
100001300	100001254	0.321567	7.62422e-06	0.000170821
100001300	100001256	0.275894	0.000138087	0.00201424
100001300	100001257	0.2368	0.00364162	0.0277588
100001300	100001263	0.298478	3.50387e-05	0.000633937
100001300	100001266	0.128683	0.0800406	0.248738
100001300	100001267	-0.187655	0.0134237	0.0732845
100001300	100001270	0.165488	0.0239874	0.110588
100001300	100001271	0.167842	0.0220275	0.104171
100001300	100001272	0.117508	0.110192	0.304476
100001300	100001274	0.12955	0.0780107	0.244731
100001300	100001276	0.345169	1.40099e-06	3.83876e-05
100001300	100001277	-0.0587564	0.425674	0.668526
100001300	100001278	-0.0724503	0.325744	0.578469
100001300	100001279	0.107832	0.189029	0.423896
100001300	100001287	0.29928	3.33016e-05	0.000607137
100001300	100001293	0.139174	0.0588454	0.20358
100001300	100001294	0.234051	0.00130312	0.0124783
100001300	100001295	0.439556	4.30687e-10	2.48464e-08
100001300	100001296	-0.131237	0.0741794	0.236936
100001310	35	0.0473852	0.564739	0.772146
100001310	50	0.169659	0.036031	0.146462
100001310	55	0.356309	6.17193e-06	0.000142102
100001310	62	0.0274605	0.766885	0.892492
100001310	93	0.0913447	0.261457	0.512029
100001310	98	-0.132886	0.101527	0.289207
100001310	111	-0.107511	0.18591	0.419829
100001310	112	0.126134	0.120277	0.321673
100001310	117	0.00367922	0.970577	0.987813
100001310	132	0.174225	0.0318163	0.134508
100001310	136	0.00849048	0.917041	0.964821
100001310	143	0.0465291	0.577061	0.780215
100001310	144	0.0417682	0.634414	0.817228
100001310	158	0.350264	9.06192e-06	0.000198544
100001310	171	0.0989137	0.223815	0.468362
100001310	179	-0.0508194	0.558308	0.767816
100001310	180	-0.0939548	0.248015	0.496859
100001310	181	0.0106382	0.896161	0.95524
100001310	182	-0.310971	9.13787e-05	0.00142644
100001310	189	0.126834	0.118216	0.318148
100001310	192	0.376637	1.59911e-06	4.31996e-05
100001310	194	0.160538	0.047441	0.176425
100001310	197	0.0717268	0.379868	0.628803
100001310	207	0.167815	0.0387756	0.153895
100001310	208	0.14483	0.136645	0.348236
100001310	209	0.144362	0.075019	0.238609
100001310	212	-0.152474	0.0625036	0.211921
100001310	213	0.0693947	0.394017	0.641481
100001310	229	0.0024158	0.976357	0.990265
100001310	231	-0.141524	0.0809869	0.250658
100001310	234	0.129354	0.111025	0.305886
100001310	235	0.0984098	0.23895	0.486414
100001310	240	0.287705	0.000310863	0.00392777
100001310	241	0.0393948	0.634516	0.817286
100001310	244	0.244661	0.00238325	0.0200441
100001310	250	0.118592	0.144282	0.360005
100001310	252	0.115553	0.154922	0.376133
100001310	254	-0.158887	0.0497997	0.182221
100001310	266	0.0516632	0.525936	0.745339
100001310	267	0.0533888	0.512188	0.735251
100001310	272	0.297648	0.000528089	0.00605251
100001310	273	0.255288	0.00150257	0.0139681
100001310	275	0.0916161	0.260036	0.510455
100001310	278	0.180933	0.0256992	0.116091
100001310	279	-0.0134863	0.868586	0.942464
100001310	297	0.139466	0.0855472	0.259593
100001310	302	0.188721	0.0244967	0.112264
100001310	310	0.0799861	0.325689	0.578404
100001310	313	0.158759	0.0499855	0.182662
100001310	327	0.273587	0.000869492	0.00905693
100001310	330	0.284538	0.000364338	0.00447041
100001310	331	0.0648915	0.425497	0.668401
100001310	338	-0.0702458	0.388229	0.636206
100001310	339	-0.0146253	0.858539	0.937813
100001310	340	0.208918	0.00955184	0.057159
100001310	342	-0.0155167	0.84902	0.933319
100001310	344	0.262897	0.00102661	0.0103357
100001310	355	0.142673	0.0785257	0.245745
100001310	356	0.304166	0.000132135	0.00194294
100001310	358	0.261719	0.00112589	0.011117
100001310	361	0.212708	0.0136054	0.0740057
100001310	362	0.0876357	0.291202	0.544044
100001310	363	-0.0888049	0.275006	0.526757
100001310	376	0.15642	0.0535016	0.191097
100001310	381	-0.032558	0.689507	0.849961
100001310	391	0.15183	0.060998	0.208492
100001310	397	0.14084	0.0824799	0.253662
100001310	407	0.021454	0.792377	0.905705
100001310	409	0.216554	0.00717436	0.0462708
100001310	415	0.207506	0.0103127	0.0604664
100001310	418	-0.155397	0.0619877	0.210707
100001310	424	-0.0539819	0.507506	0.732011
100001310	432	0.293652	0.000229561	0.00306426
100001310	439	0.0675754	0.406564	0.652406
100001310	444	0.13183	0.104296	0.294056
100001310	445	0.32431	4.31946e-05	0.000756763
100001310	452	-0.0651294	0.423798	0.66697
100001310	460	0.0331879	0.683819	0.846652
100001310	461	-0.0581936	0.474907	0.707552
100001310	466	0.00869333	0.915348	0.96399
100001310	480	0.180156	0.0258538	0.11658
100001310	482	0.442363	1.03434e-08	4.61428e-07
100001310	491	0.0925961	0.264644	0.515551
100001310	498	0.199714	0.0133217	0.0728829
100001310	500	-0.115631	0.166057	0.392167
100001310	501	0.0844826	0.29914	0.552264
100001310	503	0.305724	0.000121532	0.00181178
100001310	504	0.1342	0.099284	0.285223
100001310	512	0.0804987	0.322587	0.575527
100001310	519	-0.0457192	0.57468	0.778754
100001310	533	0.084955	0.296436	0.549464
100001310	535	0.150594	0.0631582	0.21342
100001310	537	0.0120991	0.881999	0.948742
100001310	561	0.0919612	0.258238	0.508421
100001310	563	0.108664	0.18121	0.413443
100001310	564	0.123936	0.126929	0.332645
100001310	565	0.224043	0.00536914	0.0372747
100001310	566	0.0619798	0.446602	0.685379
100001310	572	-0.058006	0.476335	0.708656
100001310	796	-0.126873	0.11933	0.320052
100001310	798	0.0818174	0.354755	0.60566
100001310	799	-0.227832	0.00462048	0.0332657
100001310	800	0.111093	0.17159	0.400021
100001310	803	-0.201064	0.0126978	0.0704004
100001310	806	-0.0656521	0.42008	0.66382
100001310	811	0.254141	0.00152445	0.014123
100001310	815	0.0891936	0.272903	0.524438
100001310	821	0.113194	0.16358	0.38863
100001310	823	0.347868	1.0529e-05	0.000225917
100001310	825	-0.0233879	0.775608	0.897103
100001310	826	-0.134325	0.150553	0.369413
100001310	827	0.0461432	0.597911	0.793895
100001310	828	0.03898	0.666035	0.836348
100001310	849	0.108108	0.189397	0.424377
100001310	878	0.131854	0.104234	0.293949
100001310	880	-0.253938	0.00229281	0.0194417
100001310	881	-0.228494	0.00587683	0.0398452
100001310	888	-0.0393162	0.629442	0.814027
100001310	891	-0.0192828	0.812982	0.916011
100001310	892	-0.0583544	0.473685	0.706592
100001310	893	0.0714487	0.380136	0.629044
100001310	913	0.186807	0.020771	0.0999219
100001310	917	0.192828	0.016938	0.0865279
100001310	922	-0.0365995	0.708206	0.86073
100001310	923	0.133287	0.140002	0.353461
100001310	925	-0.0323335	0.691539	0.851066
100001310	926	0.0398825	0.62451	0.810946
100001310	932	-0.0635518	0.438203	0.678831
100001310	935	0.00358549	0.968088	0.986711
100001310	980	-0.0249655	0.75936	0.888666
100001310	1001	0.245634	0.00221013	0.0189047
100001310	1002	-0.0913648	0.261351	0.51193
100001310	1004	0.0845195	0.298928	0.552022
100001310	1021	0.214359	0.00779697	0.0492411
100001310	1022	-0.0557678	0.493543	0.721656
100001310	1023	-0.0837488	0.303372	0.556508
100001310	1024	0.0498707	0.540413	0.755543
100001310	1025	0.0189578	0.816077	0.917471
100001310	1026	0.0347795	0.669525	0.838296
100001310	1052	-0.253441	0.00157252	0.0144791
100001310	1053	0.0161534	0.842904	0.930341
100001310	1082	0.192074	0.0173815	0.0881288
100001310	1083	0.0764176	0.347805	0.599211
100001310	1084	0.219711	0.00635636	0.0422662
100001310	1087	-0.0138615	0.864963	0.940857
100001310	1090	0.166576	0.0395961	0.156117
100001310	1094	0.123413	0.128552	0.335262
100001310	1102	0.196601	0.014863	0.0788735
100001310	1105	-0.0126922	0.87626	0.946117
100001310	1110	0.137493	0.0901127	0.268372
100001310	1111	-0.089026	0.273808	0.52541
100001310	1113	0.282136	0.000410459	0.00492988
100001310	1114	-0.031	0.703652	0.858071
100001310	1124	0.0586593	0.471373	0.704721
100001310	1125	0.0690122	0.438902	0.679343
100001310	1128	-0.114896	0.157297	0.379596
100001310	1134	0.0491	0.546697	0.75983
100001310	1135	0.0334953	0.682052	0.845623
100001310	1136	-0.036877	0.653043	0.828528
100001310	1137	0.100703	0.215507	0.45806
100001310	1140	0.133325	0.100393	0.287116
100001310	1143	0.113261	0.163329	0.388294
100001310	1162	0.0590581	0.46836	0.702354
100001310	1215	0.0517338	0.552747	0.76402
100001310	1221	-0.01098	0.892845	0.953738
100001310	1224	0.337656	1.96915e-05	0.000387537
100001310	1231	-0.00932143	0.908955	0.961096
100001310	1235	0.266184	0.000881918	0.00916124
100001310	1239	0.0980091	0.2281	0.473593
100001310	1242	0.0537607	0.509249	0.733234
100001310	1254	-0.0344243	0.672705	0.840079
100001310	1256	-0.049281	0.545219	0.758817
100001310	1258	-0.0722292	0.427243	0.66979
100001310	1268	0.144522	0.0746918	0.237942
100001310	1342	-0.129032	0.111923	0.307501
100001310	1442	0.0141865	0.861828	0.939405
100001310	1488	0.188799	0.0798921	0.24845
100001310	1489	0.247594	0.0020311	0.0176922
100001310	1518	-0.224364	0.00530162	0.0369129
100001310	1526	-0.0129602	0.873668	0.944848
100001310	1528	-0.00948226	0.907391	0.960381
100001310	1537	0.0953922	0.240821	0.488566
100001310	1538	-0.134574	0.0972175	0.281494
100001310	1539	0.170999	0.0345677	0.142396
100001310	1547	-0.155345	0.055186	0.19505
100001310	1628	-0.0481052	0.56151	0.770048
100001310	1629	0.0286367	0.743513	0.880322
100001310	1648	0.0470581	0.564817	0.772204
100001310	1869	0.0754687	0.355446	0.606285
100001310	2029	-0.0288254	0.723564	0.869362
100001310	2050	-0.0677563	0.405306	0.651313
100001310	2051	-0.0843854	0.299698	0.552841
100001310	2054	-0.0109833	0.892812	0.953729
100001310	100000007	0.130255	0.108537	0.301559
100001310	100000008	0.205112	0.0109784	0.0632987
100001310	100000010	0.0427128	0.607476	0.800018
100001310	100000011	-0.0433975	0.63505	0.817594
100001310	100000014	0.0389342	0.632777	0.816152
100001310	100000015	0.0982442	0.233258	0.4798
100001310	100000016	-0.014698	0.876656	0.946286
100001310	100000036	0.217285	0.00697717	0.0453071
100001310	100000039	0.0565987	0.487116	0.71681
100001310	100000042	0.158558	0.05028	0.18337
100001310	100000054	-0.0586761	0.471247	0.704613
100001310	100000096	0.0104019	0.898791	0.956447
100001310	100000257	-0.0331042	0.684574	0.847087
100001310	100000258	-0.0719044	0.515704	0.737867
100001310	100000263	0.114025	0.16049	0.3842
100001310	100000265	-0.181527	0.0247272	0.113016
100001310	100000269	0.201594	0.0124602	0.0694765
100001310	100000276	0.0571817	0.482634	0.713405
100001310	100000282	0.0125923	0.877631	0.94676
100001310	100000285	0.0287429	0.776507	0.897556
100001310	100000295	0.192512	0.0602259	0.206707
100001310	100000406	0.0604653	0.457808	0.694269
100001310	100000409	-0.0209043	0.812662	0.915878
100001310	100000436	0.177307	0.0964604	0.280133
100001310	100000437	0.131658	0.105915	0.296902
100001310	100000442	0.0864173	0.289777	0.542543
100001310	100000445	0.119577	0.140955	0.354943
100001310	100000453	0.17169	0.0375872	0.150726
100001310	100000463	0.372261	2.15542e-06	5.62593e-05
100001310	100000467	0.11429	0.159514	0.382779
100001310	100000487	0.226053	0.02041	0.0986871
100001310	100000491	0.0669253	0.411103	0.656291
100001310	100000551	0.181302	0.0249088	0.113595
100001310	100000580	0.054126	0.506372	0.73116
100001310	100000616	0.150996	0.0624489	0.211797
100001310	100000626	0.236246	0.00328248	0.0256483
100001310	100000630	-0.116183	0.173191	0.402099
100001310	100000639	-0.0117205	0.885666	0.950483
100001310	100000656	-0.0847138	0.297815	0.550904
100001310	100000657	0.065823	0.418869	0.662821
100001310	100000665	0.0144981	0.858824	0.937929
100001310	100000672	0.217073	0.00703366	0.0455888
100001310	100000706	0.310756	9.75708e-05	0.00150745
100001310	100000707	-0.0637644	0.436669	0.677658
100001310	100000708	-0.000227842	0.99777	0.999057
100001310	100000711	0.0611613	0.498045	0.724931
100001310	100000715	0.211276	0.0146394	0.0780365
100001310	100000743	0.113797	0.161332	0.385448
100001310	100000765	0.0736766	0.505382	0.730412
100001310	100000773	-0.113177	0.163642	0.388723
100001310	100000774	0.1931	0.0167807	0.0859809
100001310	100000776	0.126168	0.120178	0.321508
100001310	100000781	-0.0101658	0.900748	0.957289
100001310	100000784	0.0380368	0.667448	0.837176
100001310	100000787	0.0683235	0.404523	0.650637
100001310	100000792	0.0583142	0.47399	0.706808
100001310	100000802	0.0594836	0.465155	0.69988
100001310	100000808	0.0439435	0.611467	0.802544
100001310	100000827	0.0330036	0.685481	0.84759
100001310	100000840	-0.267402	0.000939487	0.00963718
100001310	100000841	-0.255857	0.0014123	0.0132933
100001310	100000846	0.129926	0.11427	0.311537
100001310	100000856	-0.183078	0.0235029	0.109017
100001310	100000863	0.140723	0.0827382	0.25417
100001310	100000900	-0.172607	0.0328783	0.137574
100001310	100000924	-0.145059	0.0736092	0.235771
100001310	100000936	0.204271	0.0113177	0.0647501
100001310	100000943	-0.0721297	0.456063	0.692973
100001310	100000961	-0.0984111	0.226188	0.471219
100001310	100000963	0.160609	0.0473426	0.176197
100001310	100000997	-0.0385154	0.636443	0.818449
100001310	100001002	0.189169	0.0195908	0.0958721
100001310	100001006	-0.0538747	0.50835	0.732606
100001310	100001007	0.0730637	0.369433	0.619378
100001310	100001022	-0.0035148	0.965606	0.98569
100001310	100001026	-0.0992549	0.264987	0.515906
100001310	100001034	0.122663	0.13091	0.339095
100001310	100001040	-0.202817	0.0119263	0.0673224
100001310	100001048	0.0728037	0.380853	0.629711
100001310	100001051	0.12154	0.134498	0.344821
100001310	100001054	0.0667142	0.412584	0.657559
100001310	100001055	0.00307587	0.969899	0.987476
100001310	100001064	0.0173028	0.849347	0.933505
100001310	100001073	0.115513	0.155067	0.37634
100001310	100001083	0.00702257	0.935329	0.972944
100001310	100001086	0.0329352	0.717623	0.866112
100001310	100001092	-0.0910699	0.2629	0.513633
100001310	100001102	-0.0241546	0.766948	0.892537
100001310	100001104	0.214872	0.0076474	0.0485428
100001310	100001106	0.387106	6.36418e-06	0.000146035
100001310	100001108	0.281324	0.00050982	0.00588104
100001310	100001112	0.0215646	0.791331	0.905173
100001310	100001121	-0.0811856	0.318462	0.571544
100001310	100001125	0.0437883	0.660524	0.833122
100001310	100001126	0.179191	0.0271827	0.120623
100001310	100001145	-0.110243	0.191528	0.427236
100001310	100001148	-0.0697673	0.454787	0.691963
100001310	100001149	0.195738	0.0423384	0.163325
100001310	100001150	0.196598	0.0170044	0.0867719
100001310	100001151	-0.0400377	0.724378	0.869805
100001310	100001162	0.113218	0.163492	0.388517
100001310	100001167	0.137034	0.0912019	0.270449
100001310	100001170	0.0653907	0.421937	0.665459
100001310	100001178	-0.0835813	0.304343	0.557494
100001310	100001181	-0.0799008	0.34628	0.59781
100001310	100001182	-0.0385456	0.636179	0.81828
100001310	100001193	0.0267212	0.743009	0.880053
100001310	100001195	0.0956745	0.250663	0.499871
100001310	100001197	-0.164747	0.0418488	0.162037
100001310	100001198	-0.0459102	0.573082	0.777736
100001310	100001207	0.0641928	0.446249	0.685099
100001310	100001208	-0.0274509	0.744844	0.880963
100001310	100001211	0.061328	0.454428	0.691648
100001310	100001212	0.205021	0.0110144	0.0634478
100001310	100001229	0.0417896	0.657446	0.831247
100001310	100001232	0.0617555	0.462151	0.697574
100001310	100001247	0.0676424	0.406098	0.651987
100001310	100001251	-0.0110504	0.892162	0.953437
100001310	100001253	0.178397	0.0273641	0.121181
100001310	100001254	0.225004	0.00516954	0.0362132
100001310	100001256	0.144707	0.0743182	0.237176
100001310	100001257	0.127178	0.164502	0.389922
100001310	100001263	0.236293	0.00327612	0.025611
100001310	100001266	0.0164482	0.840074	0.929001
100001310	100001267	-0.0505865	0.545673	0.759113
100001310	100001270	0.0711907	0.381863	0.630555
100001310	100001271	0.12337	0.128688	0.335459
100001310	100001272	0.162019	0.045406	0.171287
100001310	100001274	0.110899	0.172345	0.401025
100001310	100001276	0.146985	0.0698232	0.227836
100001310	100001277	-0.0238631	0.769681	0.89391
100001310	100001278	-0.0497903	0.541067	0.755965
100001310	100001279	0.0224738	0.801973	0.910417
100001310	100001287	0.17246	0.0330302	0.138007
100001310	100001293	0.229871	0.00438709	0.0319931
100001310	100001294	0.260672	0.00113656	0.0112004
100001310	100001295	0.267942	0.000845723	0.00885482
100001310	100001296	-0.0708422	0.384203	0.632623
100001310	100001300	0.332338	2.70461e-05	0.00050921
100001313	35	0.110712	0.137883	0.35023
100001313	50	0.173276	0.0180224	0.0903833
100001313	55	0.210906	0.00385785	0.0290076
100001313	62	0.093882	0.256397	0.50639
100001313	93	0.152412	0.0378244	0.151366
100001313	98	0.180327	0.0137787	0.0746896
100001313	111	0.22007	0.00254271	0.0210688
100001313	112	0.116205	0.114224	0.311456
100001313	117	0.0826237	0.359642	0.610368
100001313	132	0.00620143	0.933233	0.972051
100001313	136	0.0676225	0.360413	0.611089
100001313	143	-0.0407214	0.588354	0.787603
100001313	144	0.0588706	0.465382	0.700043
100001313	158	0.247575	0.000657053	0.00722108
100001313	171	-0.0556439	0.450639	0.688664
100001313	179	0.0577237	0.467023	0.701271
100001313	180	-0.152574	0.0376183	0.150817
100001313	181	-0.159543	0.0296182	0.12799
100001313	182	-0.0710778	0.335018	0.587289
100001313	189	0.346894	1.23097e-06	3.42563e-05
100001313	192	0.0900289	0.221694	0.465695
100001313	194	0.372535	1.63953e-07	5.6737e-06
100001313	197	0.467086	2.05346e-11	1.47005e-09
100001313	207	0.106281	0.149907	0.368432
100001313	208	-0.13239	0.130216	0.337948
100001313	209	0.0103026	0.889003	0.952008
100001313	212	0.0985611	0.186824	0.421081
100001313	213	0.191222	0.00893556	0.0544396
100001313	229	-0.0019367	0.97907	0.991355
100001313	231	0.0938761	0.202491	0.441682
100001313	234	0.197617	0.00685766	0.0447149
100001313	235	0.0864396	0.253988	0.503608
100001313	240	0.471014	1.16322e-11	8.65369e-10
100001313	241	0.199599	0.00722421	0.0465157
100001313	244	0.248354	0.000675598	0.00738262
100001313	250	0.242467	0.000854771	0.00893057
100001313	252	0.0247034	0.73786	0.877316
100001313	254	-0.125796	0.0871065	0.262627
100001313	266	-0.0115484	0.875684	0.945827
100001313	267	-0.0256936	0.727758	0.871767
100001313	272	0.186352	0.0190587	0.0940462
100001313	273	-0.0259467	0.725903	0.870681
100001313	275	0.248463	0.000627309	0.00696074
100001313	278	0.163519	0.0261472	0.1175
100001313	279	0.183982	0.011945	0.0673982
100001313	297	0.0268629	0.71589	0.865155
100001313	302	0.263685	0.000473983	0.0055379
100001313	310	0.248275	0.000633508	0.00701526
100001313	313	-0.0222175	0.763414	0.890759
100001313	327	-0.00167545	0.982495	0.992793
100001313	330	0.216184	0.00304062	0.0241872
100001313	331	0.280172	0.000107444	0.00163456
100001313	338	-0.176944	0.015691	0.0819611
100001313	339	-0.0473849	0.522993	0.743251
100001313	340	0.240739	0.000933226	0.00958427
100001313	342	0.0776142	0.292354	0.545265
100001313	344	0.134755	0.0666847	0.221068
100001313	355	0.481976	3.28153e-12	2.65893e-10
100001313	356	0.309734	1.69257e-05	0.00034064
100001313	358	0.0556082	0.452166	0.689864
100001313	361	0.0803588	0.313973	0.567011
100001313	362	-0.130543	0.0824175	0.253537
100001313	363	-0.221245	0.00240746	0.0202019
100001313	376	0.633798	2.75533e-22	6.75428e-20
100001313	381	0.258828	0.000360912	0.00443358
100001313	391	0.154838	0.03484	0.143133
100001313	397	0.637218	1.40129e-22	3.52612e-20
100001313	407	0.538009	2.39386e-15	2.932e-13
100001313	409	0.172202	0.0187597	0.0929808
100001313	415	0.628405	1.01395e-21	2.34323e-19
100001313	418	0.145233	0.0551539	0.194966
100001313	424	-0.13408	0.0680732	0.224135
100001313	432	0.108116	0.142958	0.358021
100001313	439	-0.0107838	0.883855	0.949623
100001313	444	0.538402	2.26448e-15	2.78084e-13
100001313	445	0.277938	0.000122549	0.00182388
100001313	452	-0.142039	0.053124	0.190195
100001313	460	0.379157	9.46152e-08	3.45499e-06
100001313	461	-0.0608544	0.409307	0.654765
100001313	466	0.0828589	0.262163	0.512789
100001313	480	0.445048	1.95989e-10	1.19169e-08
100001313	482	0.371457	1.79095e-07	6.13841e-06
100001313	491	0.0903207	0.230532	0.476524
100001313	498	0.184359	0.0117688	0.0666771
100001313	500	0.0173843	0.819896	0.919267
100001313	501	0.0784758	0.287014	0.539673
100001313	503	0.339399	2.14761e-06	5.6087e-05
100001313	504	-0.0707731	0.339746	0.591752
100001313	512	-0.0757941	0.303853	0.557027
100001313	519	-0.140963	0.0549702	0.194542
100001313	533	0.182645	0.0125893	0.0699706
100001313	535	0.161564	0.0275887	0.121878
100001313	537	0.0584767	0.427884	0.670295
100001313	561	0.114534	0.119559	0.320472
100001313	563	0.453322	8.17566e-11	5.28723e-09
100001313	564	0.529626	7.68756e-15	8.84308e-13
100001313	565	0.55887	1.13577e-16	1.614e-14
100001313	566	0.535322	3.4919e-15	4.1839e-13
100001313	572	-0.112169	0.127438	0.333432
100001313	796	-0.0123288	0.868076	0.942213
100001313	798	-0.0490843	0.54024	0.755428
100001313	799	0.120173	0.102297	0.290602
100001313	800	0.0569847	0.439785	0.680057
100001313	803	-0.192803	0.0083755	0.0519098
100001313	806	0.0812881	0.270038	0.521361
100001313	811	0.405435	9.43586e-09	4.24041e-07
100001313	815	0.481993	3.27507e-12	2.65447e-10
100001313	821	0.251755	0.000527615	0.00604789
100001313	823	0.296773	3.90187e-05	0.000694135
100001313	825	-0.0660091	0.373326	0.622922
100001313	826	0.0741058	0.37738	0.626514
100001313	827	-0.0410079	0.603243	0.797296
100001313	828	0.141684	0.0796394	0.24795
100001313	849	0.0310768	0.677922	0.843122
100001313	878	0.114185	0.120697	0.322384
100001313	880	0.0277049	0.715899	0.865156
100001313	881	-0.0609161	0.42594	0.668713
100001313	888	0.018096	0.806338	0.912608
100001313	891	-0.0727916	0.323465	0.576352
100001313	892	-0.0682897	0.354367	0.605278
100001313	893	-0.0726238	0.324584	0.577362
100001313	913	-0.0173836	0.81382	0.916388
100001313	917	0.611277	1.92944e-20	4.00049e-18
100001313	922	-0.0662894	0.451887	0.689652
100001313	923	0.182028	0.0262956	0.117976
100001313	925	-0.0259603	0.725045	0.870186
100001313	926	0.183356	0.0122432	0.0685834
100001313	932	0.105465	0.154207	0.375043
100001313	935	-0.217465	0.00692908	0.0450762
100001313	980	-0.0669172	0.364146	0.614466
100001313	1001	0.257687	0.000383994	0.00466935
100001313	1002	0.0157724	0.830805	0.924566
100001313	1004	0.0523654	0.477802	0.709772
100001313	1021	0.50969	1.08686e-13	1.0847e-11
100001313	1022	0.201374	0.00598441	0.0403828
100001313	1023	0.0732448	0.320453	0.573472
100001313	1024	0.249235	0.000602476	0.00673727
100001313	1025	0.131489	0.0736211	0.235795
100001313	1026	-0.0874646	0.235191	0.481919
100001313	1052	-0.251331	0.00053956	0.00615838
100001313	1053	0.169106	0.0210328	0.100837
100001313	1082	0.478675	4.82645e-12	3.8002e-10
100001313	1083	0.163338	0.0259074	0.116746
100001313	1084	0.400134	1.52693e-08	6.56877e-07
100001313	1087	-0.0994988	0.176634	0.406907
100001313	1090	0.205805	0.00483054	0.0344052
100001313	1094	0.322843	6.98193e-06	0.000158178
100001313	1102	0.601637	1.07428e-19	2.07246e-17
100001313	1105	0.0296528	0.687852	0.849012
100001313	1110	0.273348	0.000160013	0.00227521
100001313	1111	0.0211712	0.774248	0.896443
100001313	1113	0.116598	0.112994	0.309332
100001313	1114	0.10334	0.160427	0.384131
100001313	1124	0.229309	0.00164206	0.0149758
100001313	1125	0.0736551	0.372009	0.621672
100001313	1128	0.217731	0.00283261	0.0229134
100001313	1134	0.148426	0.0431938	0.165579
100001313	1135	0.240442	0.000978289	0.00995058
100001313	1136	0.18156	0.0139037	0.0751799
100001313	1137	0.0741213	0.314681	0.56774
100001313	1140	0.460614	3.70992e-11	2.5433e-09
100001313	1143	0.210194	0.00398214	0.0297328
100001313	1162	0.0413979	0.574779	0.778824
100001313	1215	-0.0175425	0.823573	0.921132
100001313	1221	-0.0154665	0.834038	0.926105
100001313	1224	0.37147	1.78903e-07	6.1335e-06
100001313	1231	-0.0919814	0.211793	0.453336
100001313	1235	0.391848	3.18683e-08	1.28541e-06
100001313	1239	0.0545939	0.459242	0.695397
100001313	1242	0.111388	0.130128	0.337818
100001313	1254	-0.152956	0.0371365	0.149481
100001313	1256	0.271797	0.000174928	0.00244863
100001313	1258	0.175119	0.0332688	0.138694
100001313	1268	0.593853	4.12243e-19	7.54397e-17
100001313	1342	0.0567945	0.441315	0.681285
100001313	1442	0.226812	0.00185121	0.0164675
100001313	1488	0.14818	0.125899	0.330942
100001313	1489	0.184298	0.0117974	0.066791
100001313	1518	-0.174654	0.0171134	0.0871529
100001313	1526	-0.0311447	0.673028	0.840298
100001313	1528	0.0381923	0.605758	0.798873
100001313	1537	0.0223909	0.761623	0.889841
100001313	1538	-0.200032	0.0061927	0.0414473
100001313	1539	0.0839288	0.254732	0.504451
100001313	1547	-0.121715	0.0979358	0.282795
100001313	1628	0.0701107	0.35103	0.602362
100001313	1629	0.0147029	0.852226	0.934808
100001313	1648	0.0512263	0.488633	0.717948
100001313	1869	0.0857397	0.245878	0.494447
100001313	2029	0.0438876	0.551978	0.763433
100001313	2050	-0.00187142	0.979775	0.99165
100001313	2051	-0.0581522	0.430456	0.672476
100001313	2054	0.0458811	0.534044	0.751023
100001313	100000007	0.101651	0.167412	0.394182
100001313	100000008	0.218336	0.00275497	0.022417
100001313	100000010	0.120161	0.110121	0.304354
100001313	100000011	0.0184591	0.826184	0.922326
100001313	100000014	0.239886	0.000974291	0.00992113
100001313	100000015	0.174339	0.0192498	0.0946948
100001313	100000016	0.0481212	0.569566	0.77539
100001313	100000036	0.503769	2.31021e-13	2.20679e-11
100001313	100000039	0.461585	3.33445e-11	2.30968e-09
100001313	100000042	0.0592208	0.422019	0.665527
100001313	100000054	0.0910154	0.216651	0.45947
100001313	100000096	0.170503	0.0203195	0.098384
100001313	100000257	0.0331458	0.653342	0.828752
100001313	100000258	0.0548455	0.587841	0.787278
100001313	100000263	0.15585	0.0336547	0.139791
100001313	100000265	0.128524	0.0804162	0.249504
100001313	100000269	0.122349	0.0961863	0.279657
100001313	100000276	-0.133442	0.0694065	0.227012
100001313	100000282	0.17799	0.0153548	0.0807108
100001313	100000285	0.0856998	0.349977	0.601405
100001313	100000295	0.0559841	0.538531	0.754152
100001313	100000406	0.181308	0.0132639	0.0726488
100001313	100000409	0.0180153	0.820559	0.919607
100001313	100000436	0.0337431	0.722734	0.868875
100001313	100000437	0.00752435	0.919034	0.965759
100001313	100000442	0.079565	0.282993	0.535353
100001313	100000445	-0.0450326	0.541642	0.756371
100001313	100000453	0.0584789	0.438119	0.678782
100001313	100000463	0.340544	1.9744e-06	5.20085e-05
100001313	100000467	0.141767	0.0535863	0.191293
100001313	100000487	0.388287	8.34572e-06	0.000184923
100001313	100000491	0.392722	2.95147e-08	1.19954e-06
100001313	100000551	0.458106	4.87892e-11	3.27676e-09
100001313	100000580	0.0971733	0.187016	0.421336
100001313	100000616	0.101155	0.169506	0.397151
100001313	100000626	0.207102	0.00456448	0.0329584
100001313	100000630	-0.140953	0.0659333	0.219453
100001313	100000639	-0.097647	0.184866	0.418416
100001313	100000656	-0.104211	0.156913	0.379034
100001313	100000657	-0.0713445	0.333203	0.585445
100001313	100000665	0.005618	0.939337	0.974622
100001313	100000672	0.00310972	0.966399	0.986048
100001313	100000706	0.482168	4.20244e-12	3.3464e-10
100001313	100000707	-0.0918476	0.21497	0.457346
100001313	100000708	0.301822	2.83161e-05	0.000528792
100001313	100000711	0.24483	0.00253145	0.0209975
100001313	100000715	0.21469	0.00607948	0.0408667
100001313	100000743	-0.0083594	0.90984	0.96152
100001313	100000765	0.0421584	0.670891	0.839044
100001313	100000773	0.0816872	0.267686	0.518818
100001313	100000774	0.369129	2.1649e-07	7.26993e-06
100001313	100000776	0.158323	0.0309032	0.131831
100001313	100000781	-0.00447109	0.951704	0.97987
100001313	100000784	0.133321	0.0959938	0.279303
100001313	100000787	-0.0586292	0.429209	0.671454
100001313	100000792	-0.0347104	0.638114	0.81946
100001313	100000802	0.00415406	0.955125	0.981287
100001313	100000808	0.135901	0.0856251	0.259769
100001313	100000827	-0.0250707	0.734107	0.875222
100001313	100000840	-0.323647	7.85512e-06	0.000175326
100001313	100000841	-0.30502	2.30396e-05	0.000444137
100001313	100000846	0.155386	0.0367322	0.148354
100001313	100000856	-0.0776739	0.291982	0.544874
100001313	100000863	-0.117898	0.109008	0.30241
100001313	100000900	-0.103098	0.161416	0.385569
100001313	100000924	0.00714722	0.92287	0.967435
100001313	100000936	0.293754	4.71323e-05	0.000816044
100001313	100000943	-0.0995891	0.259604	0.509951
100001313	100000961	0.19936	0.00637152	0.0423411
100001313	100000963	0.120899	0.100227	0.286817
100001313	100000997	0.0586799	0.426277	0.66898
100001313	100001002	0.200792	0.00613409	0.0411426
100001313	100001006	-0.0992676	0.177647	0.408343
100001313	100001007	-0.0118393	0.872579	0.944351
100001313	100001022	-0.0595714	0.419272	0.663165
100001313	100001026	-0.114872	0.156012	0.377708
100001313	100001034	0.237525	0.00109687	0.0108905
100001313	100001040	-0.064614	0.380925	0.629761
100001313	100001048	0.0443532	0.554382	0.765166
100001313	100001051	0.285	8.05475e-05	0.00128284
100001313	100001054	0.136316	0.0635628	0.214338
100001313	100001055	0.121271	0.101037	0.288301
100001313	100001064	0.274948	0.000558559	0.00633755
100001313	100001073	0.0341882	0.64318	0.822573
100001313	100001083	0.167533	0.0294677	0.127552
100001313	100001086	0.14155	0.0819446	0.252599
100001313	100001092	-0.0737166	0.317338	0.570463
100001313	100001102	-0.0784273	0.287313	0.539977
100001313	100001104	0.374517	1.39253e-07	4.89124e-06
100001313	100001106	0.161145	0.0451649	0.170684
100001313	100001108	0.0723646	0.331648	0.583992
100001313	100001112	0.00441701	0.952288	0.980129
100001313	100001121	0.0622997	0.398252	0.645203
100001313	100001125	-0.200027	0.0247252	0.113011
100001313	100001126	0.420865	2.44679e-09	1.23151e-07
100001313	100001145	-0.0079613	0.917203	0.964895
100001313	100001148	0.140545	0.0964547	0.280124
100001313	100001149	0.102746	0.252267	0.501656
100001313	100001150	0.165957	0.0264036	0.118269
100001313	100001151	0.233377	0.0200835	0.0975842
100001313	100001162	0.362328	3.73614e-07	1.1825e-05
100001313	100001167	0.349367	1.02121e-06	2.89999e-05
100001313	100001170	0.259723	0.000343716	0.00426207
100001313	100001178	-0.051832	0.482304	0.713171
100001313	100001181	-0.0716431	0.35176	0.602951
100001313	100001182	-0.0995231	0.176529	0.406788
100001313	100001193	-0.0671876	0.362206	0.612699
100001313	100001195	-0.0377999	0.618429	0.806994
100001313	100001197	-0.137757	0.060787	0.20802
100001313	100001198	-0.114556	0.119486	0.320335
100001313	100001207	0.218979	0.00359721	0.0275025
100001313	100001208	0.0405161	0.59448	0.791755
100001313	100001211	0.0940469	0.205394	0.445348
100001313	100001212	0.00887598	0.904294	0.958957
100001313	100001229	-0.103918	0.225151	0.469948
100001313	100001232	-0.114793	0.131479	0.340022
100001313	100001247	0.0839269	0.254743	0.504464
100001313	100001251	0.0411891	0.576712	0.779998
100001313	100001253	0.214487	0.00328448	0.0256576
100001313	100001254	0.357024	5.66844e-07	1.7167e-05
100001313	100001256	0.245765	0.00072171	0.0077892
100001313	100001257	0.069055	0.402692	0.649122
100001313	100001263	0.307345	1.98015e-05	0.000389315
100001313	100001266	0.288594	6.47784e-05	0.00106865
100001313	100001267	-0.141324	0.0636429	0.214524
100001313	100001270	0.033791	0.647044	0.824904
100001313	100001271	0.165296	0.0241538	0.111141
100001313	100001272	0.220036	0.00254667	0.0210934
100001313	100001274	0.196651	0.00714098	0.0461176
100001313	100001276	0.466181	2.0039e-11	1.43698e-09
100001313	100001277	-0.0719729	0.328951	0.581384
100001313	100001278	-0.116719	0.112618	0.308696
100001313	100001279	0.0572665	0.486383	0.716251
100001313	100001287	0.120304	0.101922	0.289916
100001313	100001293	0.216404	0.0030904	0.0244879
100001313	100001294	0.369722	2.06308e-07	6.96448e-06
100001313	100001295	0.571004	2.60185e-17	3.9633e-15
100001313	100001296	-0.00110495	0.988058	0.995085
100001313	100001300	0.300132	3.15444e-05	0.00058024
100001313	100001310	0.286746	0.000326225	0.00408232
100001314	35	0.0166717	0.823725	0.9212
100001314	50	0.226806	0.00185171	0.0164711
100001314	55	0.0723049	0.326719	0.579407
100001314	62	-0.0453955	0.583788	0.784606
100001314	93	-0.0707589	0.337196	0.58936
100001314	98	0.126251	0.0859607	0.260399
100001314	111	-0.0185623	0.80145	0.910179
100001314	112	0.0938575	0.202582	0.441796
100001314	117	0.112946	0.209803	0.450921
100001314	132	0.278951	0.000120538	0.00179921
100001314	136	0.18048	0.0139565	0.0753889
100001314	143	-0.0828531	0.270188	0.521512
100001314	144	-0.122634	0.127222	0.333082
100001314	158	0.274071	0.000153478	0.00219771
100001314	171	-0.0482011	0.513548	0.736307
100001314	179	0.0177536	0.823123	0.920905
100001314	180	0.0495997	0.50139	0.727456
100001314	181	0.0356932	0.628625	0.813443
100001314	182	-0.113223	0.123879	0.327629
100001314	189	0.289288	6.20892e-05	0.00103112
100001314	192	0.11036	0.133732	0.343581
100001314	194	0.262776	0.000290621	0.00371774
100001314	197	0.164192	0.0255295	0.115557
100001314	207	0.119455	0.105327	0.295858
100001314	208	0.104548	0.232863	0.479313
100001314	209	0.232901	0.00137888	0.0130468
100001314	212	-0.124898	0.0938833	0.275387
100001314	213	0.0273347	0.71112	0.862402
100001314	229	0.0399526	0.588215	0.787508
100001314	231	0.120697	0.100798	0.287854
100001314	234	0.177261	0.0155024	0.0812633
100001314	235	-0.158592	0.0355272	0.145093
100001314	240	0.27526	0.000143269	0.00207753
100001314	241	-0.0388386	0.604709	0.798259
100001314	244	0.00321319	0.965471	0.985644
100001314	250	0.165621	0.0238733	0.110211
100001314	252	0.210285	0.003966	0.0296425
100001314	254	-0.0695262	0.345701	0.597311
100001314	266	-0.0176503	0.811017	0.915001
100001314	267	0.00601896	0.935017	0.972812
100001314	272	0.0924336	0.248041	0.496887
100001314	273	0.0259827	0.725538	0.870481
100001314	275	-0.110802	0.132172	0.341115
100001314	278	-0.0102005	0.890394	0.95267
100001314	279	0.287311	7.00422e-05	0.00114098
100001314	297	0.232186	0.00142792	0.0134101
100001314	302	0.108248	0.15752	0.37991
100001314	310	-0.0540419	0.463802	0.698821
100001314	313	0.149262	0.0420181	0.162478
100001314	327	0.214367	0.00450554	0.0326373
100001314	330	0.194523	0.0078021	0.0492644
100001314	331	0.108379	0.140893	0.354849
100001314	338	-0.0454429	0.537961	0.753778
100001314	339	0.0333166	0.653451	0.82881
100001314	340	0.324023	6.43354e-06	0.000147363
100001314	342	-0.0242129	0.74288	0.87998
100001314	344	-0.0441356	0.549731	0.761891
100001314	355	0.52237	2.05702e-14	2.25392e-12
100001314	356	0.302513	2.70862e-05	0.000509908
100001314	358	0.157837	0.0318942	0.134734
100001314	361	-0.0362431	0.650152	0.826825
100001314	362	0.179574	0.0164637	0.0847914
100001314	363	-0.131127	0.0744244	0.237396
100001314	376	0.308787	1.80154e-05	0.000359437
100001314	381	0.0351244	0.634109	0.81705
100001314	391	0.186494	0.0108126	0.0625992
100001314	397	0.363732	3.34148e-07	1.07028e-05
100001314	407	0.465287	2.21374e-11	1.5784e-09
100001314	409	0.222953	0.00222246	0.0189864
100001314	415	0.478026	5.94103e-12	4.6133e-10
100001314	418	0.0696395	0.359796	0.610504
100001314	424	0.0247257	0.737631	0.877222
100001314	432	0.107695	0.14453	0.360356
100001314	439	0.0447491	0.544192	0.758077
100001314	444	0.364389	3.17099e-07	1.02155e-05
100001314	445	0.30842	1.84556e-05	0.000366863
100001314	452	0.0681872	0.355092	0.605969
100001314	460	0.0261748	0.722866	0.868954
100001314	461	-0.0173072	0.814624	0.916766
100001314	466	0.0330313	0.655343	0.829997
100001314	480	0.317511	1.00596e-05	0.000217273
100001314	482	0.216665	0.00297453	0.0237807
100001314	491	-0.0888035	0.23849	0.485853
100001314	498	0.0766911	0.29815	0.551215
100001314	500	0.00306501	0.967982	0.986664
100001314	501	-0.0913977	0.214719	0.457007
100001314	503	0.308888	1.78965e-05	0.000357334
100001314	504	0.165337	0.0249024	0.113571
100001314	512	0.212318	0.0036218	0.0276423
100001314	519	0.0262438	0.722166	0.868527
100001314	533	-0.00893006	0.903714	0.958641
100001314	535	0.205781	0.00483565	0.034429
100001314	537	0.0615407	0.404035	0.650238
100001314	561	0.0361128	0.624592	0.810988
100001314	563	0.458799	4.52396e-11	3.0576e-09
100001314	564	0.846797	2.48567e-52	5.49181e-49
100001314	565	0.283801	8.6565e-05	0.00136271
100001314	566	0.333486	3.29811e-06	8.18148e-05
100001314	572	-0.160772	0.0283698	0.124267
100001314	796	-0.139258	0.0593886	0.204788
100001314	798	0.0809528	0.311949	0.564987
100001314	799	0.117083	0.111494	0.306743
100001314	800	-0.0980349	0.183119	0.416003
100001314	803	-0.216406	0.00300997	0.0240053
100001314	806	0.194819	0.00770683	0.048824
100001314	811	0.351267	8.83677e-07	2.5484e-05
100001314	815	0.352931	7.77974e-07	2.27506e-05
100001314	821	0.245151	0.000744925	0.00799531
100001314	823	0.165483	0.0239922	0.110608
100001314	825	-0.0603745	0.415575	0.660128
100001314	826	-0.0627843	0.454711	0.691892
100001314	827	-0.00788069	0.92047	0.966394
100001314	828	0.0945399	0.243508	0.491603
100001314	849	-0.107373	0.150234	0.368925
100001314	878	-0.00357408	0.961385	0.984035
100001314	880	0.0786207	0.301042	0.554147
100001314	881	-0.288561	0.000118053	0.00176841
100001314	888	0.0659232	0.37133	0.62105
100001314	891	0.0113861	0.877417	0.946656
100001314	892	-0.0879999	0.232327	0.478631
100001314	893	0.121527	0.0984604	0.283727
100001314	913	0.0660351	0.370517	0.620366
100001314	917	0.559472	1.03676e-16	1.48069e-14
100001314	922	0.074665	0.396675	0.643809
100001314	923	0.0745438	0.366251	0.616495
100001314	925	-0.101123	0.16964	0.397356
100001314	926	0.0625216	0.39657	0.643697
100001314	932	0.0479706	0.517863	0.739456
100001314	935	-0.149713	0.0647357	0.216848
100001314	980	0.00654113	0.929393	0.970376
100001314	1001	0.221256	0.00240621	0.0201927
100001314	1002	-0.0804713	0.274897	0.526638
100001314	1004	-0.0171375	0.81641	0.917613
100001314	1021	0.416798	3.26748e-09	1.60271e-07
100001314	1022	0.0681437	0.356714	0.607531
100001314	1023	-0.00479931	0.948164	0.978312
100001314	1024	0.0476677	0.518224	0.739735
100001314	1025	0.077314	0.294231	0.547193
100001314	1026	0.176942	0.0156921	0.0819648
100001314	1052	-0.192734	0.00839927	0.0520206
100001314	1053	-0.0223965	0.761565	0.889808
100001314	1082	0.162948	0.0262691	0.117895
100001314	1083	0.278663	0.000117439	0.00176045
100001314	1084	0.204002	0.00522387	0.0365025
100001314	1087	0.181937	0.0129429	0.0713953
100001314	1090	0.115436	0.116653	0.315512
100001314	1094	0.321282	7.77537e-06	0.000173781
100001314	1102	0.421113	2.16148e-09	1.09718e-07
100001314	1105	0.167577	0.0222409	0.104888
100001314	1110	0.171577	0.0192004	0.0945264
100001314	1111	-0.0202127	0.784212	0.901603
100001314	1113	-0.0546368	0.458889	0.695154
100001314	1114	0.199043	0.00645755	0.0427665
100001314	1124	0.267994	0.000217139	0.0029282
100001314	1125	0.254143	0.00176238	0.0158361
100001314	1128	0.129479	0.078175	0.245039
100001314	1134	-0.00328502	0.964506	0.985243
100001314	1135	0.14164	0.0544601	0.193374
100001314	1136	-0.133315	0.0719971	0.232458
100001314	1137	0.154427	0.0353302	0.144533
100001314	1140	0.290127	5.89763e-05	0.000987359
100001314	1143	0.0307736	0.676704	0.842427
100001314	1162	0.28011	0.000107835	0.00163925
100001314	1215	-0.0319046	0.685069	0.847371
100001314	1221	-0.0844621	0.251715	0.501068
100001314	1224	0.2659	0.000244262	0.00322473
100001314	1231	0.0553157	0.453319	0.690797
100001314	1235	0.145666	0.0472755	0.176033
100001314	1239	-0.0302626	0.681777	0.845427
100001314	1242	0.0937717	0.202996	0.442317
100001314	1254	0.0246176	0.738737	0.877791
100001314	1256	0.193251	0.00822275	0.0512039
100001314	1258	-0.183437	0.025638	0.115897
100001314	1268	0.213196	0.00348159	0.0268383
100001314	1342	0.204315	0.00515356	0.0361274
100001314	1442	0.00612899	0.933831	0.972262
100001314	1488	0.0484724	0.618363	0.806938
100001314	1489	0.10591	0.150225	0.368909
100001314	1518	-0.195211	0.00758258	0.0482228
100001314	1526	-0.102632	0.16333	0.388294
100001314	1528	0.0456181	0.537506	0.753459
100001314	1537	0.276483	0.000133428	0.00195871
100001314	1538	-0.11561	0.116101	0.314608
100001314	1539	0.119903	0.103077	0.291952
100001314	1547	-0.137159	0.0619274	0.210563
100001314	1628	-0.0701546	0.350727	0.602096
100001314	1629	-0.0550623	0.485109	0.715262
100001314	1648	-0.0247697	0.737872	0.877316
100001314	1869	-0.00894394	0.903827	0.958706
100001314	2029	-0.133201	0.0699149	0.228015
100001314	2050	0.00317872	0.965654	0.985723
100001314	2051	-0.00227984	0.975363	0.989847
100001314	2054	0.126592	0.0851093	0.258776
100001314	100000007	-0.0524866	0.476783	0.708985
100001314	100000008	0.0396002	0.591514	0.789752
100001314	100000010	0.0319503	0.672022	0.839702
100001314	100000011	-0.273206	0.000922491	0.00949228
100001314	100000014	0.238035	0.0010693	0.010663
100001314	100000015	0.0449458	0.549097	0.761455
100001314	100000016	-0.125411	0.136985	0.348808
100001314	100000036	0.268902	0.000206272	0.00280684
100001314	100000039	0.305152	2.28426e-05	0.000440886
100001314	100000042	0.0854263	0.246323	0.494929
100001314	100000054	0.121135	0.0995581	0.285682
100001314	100000096	-0.0174122	0.81402	0.916474
100001314	100000257	-0.0213559	0.772333	0.895376
100001314	100000258	-0.0787039	0.436361	0.6774
100001314	100000263	-0.0512558	0.487193	0.716855
100001314	100000265	0.0129004	0.861269	0.939155
100001314	100000269	0.25463	0.000452723	0.00533412
100001314	100000276	0.0992937	0.177533	0.408181
100001314	100000282	0.0752284	0.308809	0.561815
100001314	100000285	-0.0282076	0.758749	0.888376
100001314	100000295	0.0349538	0.701115	0.856543
100001314	100000406	0.068935	0.349828	0.601245
100001314	100000409	-0.142377	0.0715967	0.231597
100001314	100000436	-0.282121	0.00246674	0.0205824
100001314	100000437	-0.075869	0.304696	0.557846
100001314	100000442	0.00248695	0.973272	0.988893
100001314	100000445	-0.078114	0.289248	0.542014
100001314	100000453	0.0222432	0.768218	0.893139
100001314	100000463	0.152236	0.0380482	0.151971
100001314	100000467	0.0100173	0.892058	0.9534
100001314	100000487	0.299154	0.000737792	0.00793238
100001314	100000491	-0.00865779	0.906636	0.960064
100001314	100000551	0.187906	0.0102186	0.0600638
100001314	100000580	0.13789	0.0605371	0.207445
100001314	100000616	0.138466	0.0594594	0.204946
100001314	100000626	0.213481	0.00343712	0.0265742
100001314	100000630	0.223264	0.00333236	0.0259364
100001314	100000639	0.190989	0.00902086	0.0548346
100001314	100000656	-0.0450084	0.541859	0.756513
100001314	100000657	0.00758734	0.918136	0.96533
100001314	100000665	0.0745633	0.311796	0.564821
100001314	100000672	0.0208356	0.777733	0.898131
100001314	100000706	0.239972	0.00103426	0.0103939
100001314	100000707	-0.0643139	0.38575	0.634039
100001314	100000708	0.0517612	0.482904	0.71358
100001314	100000711	0.069804	0.39599	0.643157
100001314	100000715	-0.00110788	0.988837	0.995402
100001314	100000743	-0.110242	0.134149	0.344249
100001314	100000765	0.127243	0.198028	0.435875
100001314	100000773	0.0250913	0.733897	0.875123
100001314	100000774	-0.0751004	0.308314	0.561309
100001314	100000776	0.18125	0.0132937	0.0727727
100001314	100000781	0.0469236	0.524783	0.744549
100001314	100000784	-0.118352	0.139865	0.353253
100001314	100000787	0.107802	0.145233	0.361443
100001314	100000792	-0.127763	0.0822389	0.25317
100001314	100000802	0.0975854	0.185144	0.418813
100001314	100000808	0.118219	0.135282	0.346072
100001314	100000827	-0.0865919	0.239913	0.487518
100001314	100000840	-0.192815	0.00892108	0.0543834
100001314	100000841	-0.177992	0.0150752	0.079666
100001314	100000846	0.0285188	0.703129	0.857767
100001314	100000856	-0.0554704	0.452054	0.689778
100001314	100000863	-0.121135	0.0995581	0.285682
100001314	100000900	-0.0634951	0.389244	0.637118
100001314	100000924	0.0102206	0.889882	0.952452
100001314	100000936	0.136401	0.0633948	0.213959
100001314	100000943	0.0499584	0.572438	0.777254
100001314	100000961	0.217543	0.00285721	0.023064
100001314	100000963	-0.0674263	0.360499	0.61118
100001314	100000997	0.131788	0.0729639	0.234432
100001314	100001002	0.129385	0.0792112	0.247115
100001314	100001006	-0.0373492	0.612774	0.803382
100001314	100001007	-0.00308547	0.966661	0.986132
100001314	100001022	0.00630429	0.931943	0.971471
100001314	100001026	-0.143905	0.0749864	0.238541
100001314	100001034	0.0300015	0.684376	0.846942
100001314	100001040	-0.259917	0.000340091	0.00422643
100001314	100001048	0.21299	0.00409605	0.0303644
100001314	100001051	0.129415	0.0783223	0.245334
100001314	100001054	0.160188	0.028957	0.126045
100001314	100001055	-0.0313941	0.672257	0.839861
100001314	100001064	-0.0999285	0.217551	0.460612
100001314	100001073	-0.104771	0.154686	0.375779
100001314	100001083	0.201017	0.00877674	0.0537564
100001314	100001086	0.0341343	0.676324	0.842216
100001314	100001092	-0.0134468	0.855455	0.936433
100001314	100001102	-0.084505	0.251473	0.500778
100001314	100001104	0.208735	0.00424791	0.0312187
100001314	100001106	0.144469	0.0728961	0.234306
100001314	100001108	0.0886317	0.23412	0.480726
100001314	100001112	0.108585	0.140138	0.35367
100001314	100001121	0.0204197	0.782057	0.900442
100001314	100001125	0.0712322	0.428	0.670384
100001314	100001126	0.264391	0.000276194	0.00356468
100001314	100001145	0.0106058	0.889853	0.952439
100001314	100001148	0.0414829	0.625261	0.811413
100001314	100001149	-0.132838	0.138121	0.350578
100001314	100001150	0.00207353	0.978023	0.990919
100001314	100001151	0.143829	0.155521	0.376988
100001314	100001162	0.12684	0.0844948	0.257595
100001314	100001167	0.219123	0.00265674	0.0217997
100001314	100001170	0.0270606	0.71389	0.864058
100001314	100001178	-0.116658	0.112809	0.309016
100001314	100001181	-0.0305578	0.691547	0.851069
100001314	100001182	0.00296798	0.96793	0.986649
100001314	100001193	0.040376	0.584265	0.78494
100001314	100001195	0.0778429	0.304466	0.557632
100001314	100001197	-0.0756412	0.304833	0.557996
100001314	100001198	0.0948533	0.197811	0.435611
100001314	100001207	0.0831885	0.273739	0.525324
100001314	100001208	-0.0852475	0.261999	0.512602
100001314	100001211	-0.0129354	0.862027	0.939479
100001314	100001212	-0.247805	0.000649224	0.00715244
100001314	100001229	0.0210485	0.806424	0.912649
100001314	100001232	0.0444079	0.560671	0.769386
100001314	100001247	0.137	0.0622323	0.211293
100001314	100001251	0.208081	0.0043723	0.0319147
100001314	100001253	0.119517	0.104199	0.293891
100001314	100001254	0.182912	0.0124584	0.0694699
100001314	100001256	-0.0439678	0.551251	0.762979
100001314	100001257	-0.0217921	0.791936	0.905469
100001314	100001263	0.306391	2.10753e-05	0.000411109
100001314	100001266	0.263235	0.000283335	0.00364016
100001314	100001267	-0.0214457	0.77943	0.898967
100001314	100001270	0.0496128	0.501277	0.727381
100001314	100001271	0.301098	2.96585e-05	0.00055011
100001314	100001272	0.290332	5.8238e-05	0.000976881
100001314	100001274	0.318464	9.42873e-06	0.000205509
100001314	100001276	0.21615	0.00304528	0.0242187
100001314	100001277	0.0250036	0.734792	0.875617
100001314	100001278	0.0300351	0.684041	0.84678
100001314	100001279	0.0759554	0.355584	0.606434
100001314	100001287	-0.0793374	0.281739	0.533945
100001314	100001293	0.363036	3.80026e-07	1.19998e-05
100001314	100001294	0.352136	8.26852e-07	2.4006e-05
100001314	100001295	0.427044	1.49158e-09	7.80789e-08
100001314	100001296	-0.00455874	0.950759	0.979471
100001314	100001300	0.105086	0.153443	0.373912
100001314	100001310	0.107786	0.184782	0.418297
100001314	100001313	0.497222	5.23007e-13	4.74986e-11
100001315	35	0.177184	0.0170251	0.0868425
100001315	50	-0.0486822	0.509348	0.733303
100001315	55	0.0683364	0.354038	0.604952
100001315	62	0.156021	0.0582788	0.202296
100001315	93	-0.0632732	0.390907	0.638644
100001315	98	0.0575442	0.4353	0.676483
100001315	111	0.148613	0.042929	0.164917
100001315	112	0.12725	0.0834862	0.255621
100001315	117	-0.0849585	0.346179	0.59772
100001315	132	-0.0344054	0.641981	0.8219
100001315	136	-0.0833896	0.259109	0.509397
100001315	143	-0.0397673	0.59713	0.793355
100001315	144	0.165833	0.0385518	0.153284
100001315	158	0.07991	0.27827	0.530254
100001315	171	-0.0345109	0.640048	0.820668
100001315	179	0.110191	0.16407	0.389327
100001315	180	-0.0884008	0.230198	0.476116
100001315	181	-0.0531953	0.470844	0.70434
100001315	182	0.059728	0.418047	0.662148
100001315	189	0.0869331	0.238059	0.485373
100001315	192	-0.0215032	0.770806	0.8945
100001315	194	0.0612721	0.406093	0.651984
100001315	197	0.0947443	0.199557	0.437817
100001315	207	0.157744	0.0319964	0.135023
100001315	208	-0.141547	0.105458	0.29608
100001315	209	-0.0935572	0.204036	0.443646
100001315	212	0.0798231	0.285441	0.537886
100001315	213	0.0814522	0.269069	0.520337
100001315	229	-0.0567852	0.44139	0.681323
100001315	231	0.0729203	0.322608	0.575553
100001315	234	-0.11174	0.128909	0.335843
100001315	235	0.0766421	0.312009	0.565052
100001315	240	-0.0415863	0.573039	0.777692
100001315	241	0.0597117	0.425889	0.668682
100001315	244	-0.0411782	0.578897	0.781344
100001315	250	0.0541576	0.462845	0.698079
100001315	252	-0.0498385	0.49933	0.72593
100001315	254	-0.0943349	0.200284	0.43876
100001315	266	-0.149625	0.0415149	0.161161
100001315	267	0.030617	0.678258	0.843325
100001315	272	-0.0793631	0.321577	0.574545
100001315	273	-0.0821898	0.266049	0.516994
100001315	275	0.166611	0.0230345	0.1075
100001315	278	-0.0387703	0.600309	0.79539
100001315	279	-0.0992172	0.177868	0.408655
100001315	297	-0.166728	0.0229367	0.1072
100001315	302	0.281714	0.000181249	0.00251983
100001315	310	0.0617328	0.402567	0.649006
100001315	313	-0.06006	0.41546	0.660031
100001315	327	-0.147903	0.0514586	0.186221
100001315	330	-0.0501443	0.496698	0.723947
100001315	331	-0.124876	0.0894589	0.267116
100001315	338	0.0649684	0.378313	0.627435
100001315	339	-0.0828977	0.26325	0.514037
100001315	340	-0.115087	0.117769	0.317375
100001315	342	0.0851316	0.247962	0.496784
100001315	344	0.0561735	0.446334	0.685167
100001315	355	0.0551665	0.45454	0.69173
100001315	356	-0.146599	0.045862	0.172439
100001315	358	-0.0933115	0.206471	0.44663
100001315	361	0.128385	0.106791	0.298459
100001315	362	-0.0840074	0.264904	0.515817
100001315	363	-0.0940496	0.201655	0.440551
100001315	376	0.0498254	0.499443	0.725998
100001315	381	0.0742574	0.31379	0.566811
100001315	391	0.0734275	0.319244	0.572255
100001315	397	-0.000293721	0.996825	0.998692
100001315	407	0.0312286	0.672198	0.839827
100001315	409	-0.0322842	0.66179	0.833884
100001315	415	-0.00189909	0.979532	0.991538
100001315	418	0.284154	0.000138451	0.00201846
100001315	424	-0.095245	0.195958	0.433237
100001315	432	-0.0311	0.67431	0.84103
100001315	439	-0.0445365	0.546108	0.75943
100001315	444	8.85826e-05	0.999043	0.999592
100001315	445	0.0822261	0.264531	0.515437
100001315	452	-0.112029	0.127917	0.334233
100001315	460	0.146436	0.0461053	0.173077
100001315	461	-0.0334591	0.650281	0.826912
100001315	466	0.0665403	0.368168	0.618172
100001315	480	0.0380225	0.60638	0.799303
100001315	482	-0.051487	0.485228	0.715344
100001315	491	0.172638	0.0212017	0.10144
100001315	498	-0.0572253	0.437853	0.678568
100001315	500	0.0019078	0.980068	0.991755
100001315	501	-0.0947508	0.198299	0.436211
100001315	503	-0.0572048	0.438017	0.678686
100001315	504	-0.0413092	0.577689	0.780598
100001315	512	-0.0907879	0.217807	0.46094
100001315	519	-0.0693453	0.346961	0.59844
100001315	533	0.263365	0.000281293	0.00361846
100001315	535	0.0513639	0.486273	0.716148
100001315	537	-0.0169808	0.818058	0.918413
100001315	561	-0.0866142	0.239792	0.487374
100001315	563	0.00803864	0.913286	0.963114
100001315	564	-0.0910732	0.216358	0.459089
100001315	565	-0.0518675	0.482004	0.712927
100001315	566	-0.00255584	0.972381	0.988503
100001315	572	0.100521	0.172209	0.400832
100001315	796	-0.0538499	0.467836	0.701908
100001315	798	0.0608511	0.447543	0.686155
100001315	799	0.0427052	0.562752	0.770821
100001315	800	-0.00255025	0.972442	0.988545
100001315	803	0.0523467	0.477959	0.709894
100001315	806	0.0661899	0.369394	0.619346
100001315	811	-0.0897976	0.222888	0.467203
100001315	815	-0.0577195	0.4339	0.675377
100001315	821	0.0798745	0.278484	0.530503
100001315	823	-0.107738	0.143274	0.358468
100001315	825	0.10633	0.150838	0.369835
100001315	826	0.0521501	0.534751	0.75152
100001315	827	-0.0175542	0.823995	0.921314
100001315	828	0.0126289	0.876467	0.946208
100001315	849	-0.00358812	0.961765	0.984181
100001315	878	0.0873042	0.236054	0.483012
100001315	880	0.0408128	0.591781	0.789934
100001315	881	0.16502	0.0300322	0.129254
100001315	888	0.00208029	0.977518	0.990732
100001315	891	-0.0823585	0.26376	0.51463
100001315	892	-0.0223555	0.761989	0.890015
100001315	893	-0.082338	0.263879	0.514767
100001315	913	-0.0611509	0.407024	0.652779
100001315	917	0.00107511	0.98838	0.99522
100001315	922	0.019084	0.828713	0.923497
100001315	923	-0.0459641	0.577779	0.78065
100001315	925	0.142447	0.0524369	0.188596
100001315	926	0.0216337	0.769453	0.893811
100001315	932	-0.0293734	0.692245	0.851448
100001315	935	-0.0126285	0.876876	0.946376
100001315	980	-0.0316445	0.668089	0.8375
100001315	1001	0.0868977	0.238251	0.485581
100001315	1002	0.102195	0.165137	0.390831
100001315	1004	-0.199118	0.00643721	0.0426572
100001315	1021	-0.0254083	0.730664	0.873338
100001315	1022	0.271889	0.000181259	0.00251986
100001315	1023	0.128983	0.079333	0.247346
100001315	1024	-0.0975202	0.18544	0.419189
100001315	1025	0.127774	0.0822119	0.253111
100001315	1026	-0.0960935	0.191986	0.427861
100001315	1052	-0.0160223	0.828165	0.92321
100001315	1053	0.130809	0.0751383	0.238818
100001315	1082	0.069418	0.346454	0.597985
100001315	1083	0.0939078	0.202338	0.441491
100001315	1084	0.0669778	0.36371	0.61411
100001315	1087	-0.12446	0.0905394	0.269195
100001315	1090	0.00960329	0.896494	0.955383
100001315	1094	0.0134394	0.855535	0.936439
100001315	1102	-0.0438316	0.552486	0.763803
100001315	1105	-0.167849	0.0220215	0.104153
100001315	1110	0.0828751	0.260766	0.511298
100001315	1111	0.0630363	0.392686	0.640276
100001315	1113	0.0576859	0.434168	0.675603
100001315	1114	0.163687	0.0255873	0.11573
100001315	1124	0.0633888	0.39004	0.63784
100001315	1125	-0.132275	0.107814	0.300228
100001315	1128	-0.0105432	0.886429	0.950811
100001315	1134	0.0322114	0.662505	0.834317
100001315	1135	0.0749498	0.310609	0.563622
100001315	1136	0.259732	0.000384288	0.00467192
100001315	1137	-0.0938873	0.202437	0.441621
100001315	1140	0.00426222	0.953958	0.980806
100001315	1143	0.194817	0.00770742	0.048826
100001315	1162	-0.123116	0.0941046	0.275788
100001315	1215	-0.0277148	0.724631	0.86996
100001315	1221	-0.0848948	0.249285	0.498336
100001315	1224	-0.0515971	0.484294	0.71459
100001315	1231	-0.0666468	0.366092	0.616322
100001315	1235	0.0279352	0.705066	0.858927
100001315	1239	0.0604963	0.412074	0.657146
100001315	1242	0.0290803	0.693572	0.852194
100001315	1254	-0.0761167	0.301794	0.5549
100001315	1256	0.0268741	0.715777	0.865096
100001315	1258	0.25222	0.00198458	0.0173747
100001315	1268	0.109096	0.13827	0.35079
100001315	1342	-0.109202	0.137884	0.35023
100001315	1442	0.155338	0.0342506	0.1415
100001315	1488	-0.0835691	0.389858	0.637655
100001315	1489	-0.0665069	0.367101	0.617192
100001315	1518	-0.111259	0.130575	0.338526
100001315	1526	-0.153702	0.0362112	0.146957
100001315	1528	-0.121207	0.100284	0.286921
100001315	1537	-0.254306	0.000460652	0.0054115
100001315	1538	-0.0785374	0.286635	0.539241
100001315	1539	-0.200677	0.00602507	0.040592
100001315	1547	-0.116747	0.112531	0.308548
100001315	1628	0.0103446	0.890687	0.95281
100001315	1629	0.0593657	0.451593	0.689428
100001315	1648	0.113896	0.122664	0.325638
100001315	1869	-0.0616447	0.404524	0.650637
100001315	2029	0.160813	0.0283289	0.124162
100001315	2050	-0.111665	0.129167	0.336255
100001315	2051	0.220135	0.00253502	0.0210207
100001315	2054	0.113303	0.123612	0.327168
100001315	100000007	-0.0195712	0.790901	0.904945
100001315	100000008	-0.0739833	0.315585	0.568642
100001315	100000010	0.421383	4.70149e-09	2.23572e-07
100001315	100000011	0.688397	1.5146e-21	3.44737e-19
100001315	100000014	0.327419	5.0748e-06	0.000119619
100001315	100000015	0.0479398	0.52278	0.743063
100001315	100000016	0.0753849	0.372583	0.622174
100001315	100000036	0.0908587	0.217446	0.460478
100001315	100000039	0.0367208	0.618769	0.807187
100001315	100000042	0.0121675	0.869078	0.94271
100001315	100000054	-0.0127718	0.862639	0.939781
100001315	100000096	0.189902	0.00962438	0.0574686
100001315	100000257	0.143639	0.0504741	0.183834
100001315	100000258	0.0824122	0.414987	0.65967
100001315	100000263	0.0715794	0.331609	0.583948
100001315	100000265	0.0648527	0.379164	0.628161
100001315	100000269	-0.157503	0.0317942	0.134445
100001315	100000276	-0.0836099	0.256548	0.506542
100001315	100000282	0.100842	0.172008	0.400572
100001315	100000285	-0.00939575	0.918532	0.965506
100001315	100000295	-0.0797358	0.38066	0.629553
100001315	100000406	-0.0219359	0.766326	0.89221
100001315	100000409	0.166572	0.0346978	0.14274
100001315	100000436	0.393065	1.65829e-05	0.000334607
100001315	100000437	0.0370683	0.616414	0.805713
100001315	100000442	0.000797519	0.991427	0.996396
100001315	100000445	0.0350013	0.635299	0.817742
100001315	100000453	0.0558064	0.459372	0.695493
100001315	100000463	-0.0338302	0.646663	0.824674
100001315	100000467	0.3983	1.80014e-08	7.64278e-07
100001315	100000487	-0.0924282	0.307254	0.560304
100001315	100000491	0.163474	0.0257819	0.116357
100001315	100000551	0.0989002	0.179265	0.41067
100001315	100000580	0.217398	0.00287635	0.0231819
100001315	100000616	-0.218237	0.00276754	0.0224949
100001315	100000626	-0.0981132	0.182768	0.415527
100001315	100000630	-0.00316918	0.967185	0.986361
100001315	100000639	-0.0775881	0.292517	0.545449
100001315	100000656	0.0346358	0.638837	0.819898
100001315	100000657	-0.0939023	0.202365	0.441512
100001315	100000665	-0.123267	0.0936986	0.275066
100001315	100000672	-0.0749997	0.308965	0.561957
100001315	100000706	0.0765879	0.301451	0.554567
100001315	100000707	-0.0579107	0.434896	0.67619
100001315	100000708	0.142938	0.0516215	0.186645
100001315	100000711	0.103526	0.207411	0.447865
100001315	100000715	0.0744029	0.346722	0.598222
100001315	100000743	0.075009	0.308904	0.561905
100001315	100000765	-0.0919079	0.35345	0.604437
100001315	100000773	0.0308818	0.675631	0.841821
100001315	100000774	0.148766	0.0427129	0.164345
100001315	100000776	-0.0955079	0.194721	0.431592
100001315	100000781	-0.102885	0.162287	0.386837
100001315	100000784	0.0704544	0.380581	0.629491
100001315	100000787	0.0420682	0.570712	0.776123
100001315	100000792	0.184083	0.0118976	0.0672096
100001315	100000802	-0.110215	0.134248	0.344414
100001315	100000808	0.0606798	0.444482	0.683736
100001315	100000827	0.0270998	0.713494	0.86378
100001315	100000840	0.03975	0.593165	0.790878
100001315	100000841	-0.00184905	0.980017	0.991748
100001315	100000846	0.057323	0.443385	0.682869
100001315	100000856	-0.104829	0.154458	0.375422
100001315	100000863	-0.0664584	0.367451	0.617525
100001315	100000900	0.03836	0.603185	0.797243
100001315	100000924	-0.100049	0.174242	0.403485
100001315	100000936	0.0345407	0.639759	0.820468
100001315	100000943	-0.103751	0.240116	0.487739
100001315	100000961	0.132185	0.0720965	0.232662
100001315	100000963	0.180245	0.0138226	0.0748578
100001315	100000997	-0.0745017	0.312197	0.56525
100001315	100001002	-0.0115898	0.87558	0.945775
100001315	100001006	-0.0401801	0.586091	0.786105
100001315	100001007	0.0828583	0.260863	0.511414
100001315	100001022	-0.0281217	0.703189	0.857785
100001315	100001026	-0.054966	0.498365	0.72518
100001315	100001034	0.350721	9.21295e-07	2.64528e-05
100001315	100001040	0.067016	0.363436	0.61385
100001315	100001048	-0.0118316	0.874742	0.945357
100001315	100001051	0.143012	0.0514984	0.18633
100001315	100001054	0.0584655	0.427973	0.670372
100001315	100001055	0.301716	3.15191e-05	0.000579837
100001315	100001064	0.332574	2.50771e-05	0.000477204
100001315	100001073	0.18854	0.00996139	0.0589695
100001315	100001083	-0.064962	0.401399	0.647985
100001315	100001086	0.0828225	0.310383	0.563408
100001315	100001092	-0.133764	0.0687294	0.225552
100001315	100001102	0.185377	0.0113039	0.0646889
100001315	100001104	0.0610875	0.407512	0.653227
100001315	100001106	-0.0227805	0.778438	0.898481
100001315	100001108	0.0123147	0.868947	0.94265
100001315	100001112	-0.155683	0.0338488	0.140347
100001315	100001121	0.118776	0.106377	0.297703
100001315	100001125	-0.0147822	0.869507	0.942858
100001315	100001126	-0.0078276	0.915783	0.964184
100001315	100001145	0.0285935	0.708822	0.861065
100001315	100001148	0.239604	0.00421489	0.0310344
100001315	100001149	0.15065	0.0922175	0.272359
100001315	100001150	0.143918	0.0546039	0.193725
100001315	100001151	0.181856	0.0716215	0.231647
100001315	100001162	0.180553	0.0136588	0.0742177
100001315	100001167	0.0327597	0.657122	0.831045
100001315	100001170	0.260656	0.000326614	0.00408668
100001315	100001178	-0.164276	0.0250541	0.114054
100001315	100001181	-0.122836	0.109471	0.303213
100001315	100001182	-0.0891524	0.226244	0.471295
100001315	100001193	-0.0955098	0.194712	0.43158
100001315	100001195	-0.0596467	0.431653	0.673471
100001315	100001197	0.0826644	0.261985	0.512591
100001315	100001198	-0.0767788	0.297596	0.550671
100001315	100001207	0.14309	0.0588824	0.203661
100001315	100001208	0.0456091	0.548947	0.761344
100001315	100001211	0.108261	0.144625	0.360518
100001315	100001212	0.0955601	0.194476	0.431263
100001315	100001229	-0.05678	0.508304	0.732586
100001315	100001232	-0.140144	0.0651225	0.217699
100001315	100001247	-0.045083	0.541189	0.75605
100001315	100001251	-0.0242856	0.742135	0.879571
100001315	100001253	0.1534	0.0365836	0.147981
100001315	100001254	-0.102775	0.162739	0.387478
100001315	100001256	0.0933782	0.204907	0.444725
100001315	100001257	0.0755161	0.360015	0.610687
100001315	100001263	-0.200772	0.00600071	0.0404624
100001315	100001266	0.183537	0.0121564	0.0682339
100001315	100001267	0.00785932	0.91826	0.965365
100001315	100001270	0.0654831	0.374539	0.62398
100001315	100001271	-0.178354	0.0148676	0.0788895
100001315	100001272	-0.154114	0.0357084	0.145572
100001315	100001274	0.122821	0.0949005	0.277241
100001315	100001276	0.008779	0.905335	0.959479
100001315	100001277	-0.0485834	0.51021	0.733966
100001315	100001278	-0.0992638	0.177664	0.408367
100001315	100001279	0.0565412	0.49193	0.720465
100001315	100001287	0.19984	0.0062434	0.0416995
100001315	100001293	0.0992987	0.178696	0.409871
100001315	100001294	-0.0886693	0.22878	0.474409
100001315	100001295	-0.0110343	0.881821	0.948672
100001315	100001296	-0.10754	0.144014	0.359619
100001315	100001300	0.0488165	0.50818	0.7325
100001315	100001310	0.0486477	0.550402	0.762345
100001315	100001313	0.0774427	0.293426	0.546324
100001315	100001314	-0.0590417	0.423426	0.666685
100001320	35	0.282531	0.000116423	0.00174776
100001320	50	0.162445	0.0267429	0.119274
100001320	55	0.0305517	0.678905	0.843672
100001320	62	-0.163484	0.0471022	0.175606
100001320	93	0.419388	2.55149e-09	1.27906e-07
100001320	98	0.208756	0.00424406	0.0311994
100001320	111	0.0959704	0.192558	0.428638
100001320	112	0.319928	8.53213e-06	0.000188492
100001320	117	0.138937	0.122283	0.325027
100001320	132	0.0560858	0.448286	0.686734
100001320	136	0.133435	0.0701846	0.228586
100001320	143	0.179507	0.0161997	0.0838446
100001320	144	0.0813959	0.31243	0.565481
100001320	158	0.157465	0.0318351	0.134569
100001320	171	0.0234427	0.750785	0.884226
100001320	179	-0.116224	0.142049	0.356739
100001320	180	-0.0467017	0.526748	0.74591
100001320	181	-0.101485	0.168111	0.395143
100001320	182	0.182711	0.0125571	0.0698405
100001320	189	0.375123	1.32442e-07	4.67574e-06
100001320	192	0.320305	8.31484e-06	0.000184303
100001320	194	0.457733	5.08078e-11	3.40386e-09
100001320	197	0.21279	0.00363734	0.0277332
100001320	207	0.200373	0.00624389	0.0417023
100001320	208	0.08482	0.333553	0.58578
100001320	209	0.134408	0.0673952	0.222627
100001320	212	0.426143	2.21647e-09	1.12325e-07
100001320	213	0.309434	1.72641e-05	0.00034639
100001320	229	0.10851	0.140412	0.354107
100001320	231	-0.0692893	0.347351	0.598792
100001320	234	0.158601	0.0306063	0.130943
100001320	235	0.35652	1.19405e-06	3.33267e-05
100001320	240	0.436225	4.8531e-10	2.77385e-08
100001320	241	-0.0506888	0.499194	0.725847
100001320	244	0.0515363	0.487199	0.716859
100001320	250	0.141994	0.0531998	0.190365
100001320	252	0.265697	0.000247056	0.00325457
100001320	254	-0.100224	0.173485	0.40253
100001320	266	0.170095	0.0202825	0.0982596
100001320	267	0.237367	0.00110559	0.0109583
100001320	272	0.0304111	0.704455	0.858503
100001320	273	-0.142413	0.0531418	0.19024
100001320	275	0.470677	1.20858e-11	8.96256e-10
100001320	278	0.094297	0.201697	0.440617
100001320	279	0.307879	1.9122e-05	0.000377956
100001320	297	0.128101	0.0814263	0.251548
100001320	302	0.24733	0.0010716	0.0106828
100001320	310	0.298008	3.60961e-05	0.000650062
100001320	313	0.187727	0.0102923	0.0603749
100001320	327	0.135449	0.0747425	0.238056
100001320	330	0.213079	0.00350006	0.0269396
100001320	331	0.434925	5.53459e-10	3.13228e-08
100001320	338	0.364094	3.24646e-07	1.0433e-05
100001320	339	0.155108	0.0355194	0.145071
100001320	340	-0.174979	0.0169052	0.0864215
100001320	342	-0.00329621	0.964385	0.985208
100001320	344	0.13565	0.0648794	0.217183
100001320	355	-0.0846337	0.25075	0.499981
100001320	356	0.0178275	0.809156	0.914054
100001320	358	0.094424	0.201088	0.439784
100001320	361	0.0477579	0.549977	0.762042
100001320	362	0.102394	0.173812	0.402954
100001320	363	0.233723	0.00132433	0.0126345
100001320	376	0.261538	0.000311165	0.00392984
100001320	381	0.295464	4.23604e-05	0.000744158
100001320	391	0.216954	0.00293545	0.0235425
100001320	397	0.248224	0.000635175	0.00703023
100001320	407	0.0419033	0.570115	0.775724
100001320	409	0.234405	0.00128056	0.0123081
100001320	415	0.016076	0.828061	0.923173
100001320	418	0.0803538	0.290478	0.543292
100001320	424	0.0426064	0.563657	0.771411
100001320	432	0.134169	0.0686431	0.225377
100001320	439	0.0502748	0.495576	0.723144
100001320	444	0.129291	0.0786131	0.245908
100001320	445	0.141948	0.0532788	0.190545
100001320	452	-0.0114775	0.876441	0.946192
100001320	460	0.164261	0.0250675	0.114097
100001320	461	0.0895887	0.223971	0.468537
100001320	466	0.0837421	0.257094	0.507123
100001320	480	0.218097	0.00278541	0.0226112
100001320	482	0.130163	0.0765998	0.24183
100001320	491	0.0738769	0.327068	0.579664
100001320	498	0.521423	2.33506e-14	2.53957e-12
100001320	500	0.0580028	0.447114	0.685795
100001320	501	0.174111	0.0174664	0.0884264
100001320	503	-0.192333	0.00853858	0.0526561
100001320	504	0.142916	0.0529487	0.189778
100001320	512	0.0990456	0.178623	0.409773
100001320	519	-0.0227695	0.757717	0.887787
100001320	533	0.320605	8.14542e-06	0.00018097
100001320	535	-0.0266447	0.718099	0.866444
100001320	537	0.0392682	0.594628	0.791846
100001320	561	0.436821	4.56813e-10	2.62326e-08
100001320	563	0.0705295	0.338768	0.590843
100001320	564	-0.160828	0.028314	0.124107
100001320	565	0.144404	0.0492471	0.180888
100001320	566	0.210979	0.00384535	0.028934
100001320	572	0.279396	0.00011248	0.00169782
100001320	796	0.0584096	0.430943	0.672892
100001320	798	0.0275284	0.73134	0.873714
100001320	799	0.079164	0.282795	0.535137
100001320	800	0.163819	0.0254667	0.115366
100001320	803	0.0954165	0.19515	0.432181
100001320	806	0.165967	0.0235766	0.109244
100001320	811	0.336673	2.62019e-06	6.68085e-05
100001320	815	0.190155	0.00933183	0.056198
100001320	821	0.327294	5.11955e-06	0.000120502
100001320	823	0.0867429	0.239091	0.486579
100001320	825	0.145466	0.0488102	0.179783
100001320	826	0.197412	0.0177072	0.089298
100001320	827	0.241395	0.00190767	0.0168588
100001320	828	0.217201	0.00681372	0.0445077
100001320	849	0.30531	2.92406e-05	0.000543421
100001320	878	0.341096	1.89573e-06	5.01838e-05
100001320	880	0.281146	0.000163988	0.00232104
100001320	881	-0.00418345	0.956436	0.981889
100001320	888	-0.0580794	0.431034	0.672953
100001320	891	0.0825823	0.26246	0.513132
100001320	892	0.0409485	0.578942	0.781375
100001320	893	0.0728009	0.323402	0.576291
100001320	913	0.144769	0.0486694	0.179435
100001320	917	-0.0290616	0.693759	0.852316
100001320	922	0.249554	0.0040463	0.0300905
100001320	923	-0.0579358	0.482785	0.713509
100001320	925	0.129294	0.0786044	0.245889
100001320	926	0.00267893	0.971052	0.987969
100001320	932	-0.0853326	0.249436	0.49855
100001320	935	0.0357344	0.661006	0.833367
100001320	980	0.0562518	0.445699	0.684658
100001320	1001	0.102774	0.162746	0.387483
100001320	1002	0.416498	3.36205e-09	1.64548e-07
100001320	1004	0.178535	0.0147647	0.0785044
100001320	1021	0.0328213	0.656519	0.830689
100001320	1022	0.207735	0.00454874	0.0328753
100001320	1023	-0.0274261	0.710198	0.861885
100001320	1024	0.398906	1.70504e-08	7.26366e-07
100001320	1025	0.00630802	0.931903	0.97145
100001320	1026	0.11721	0.111105	0.306023
100001320	1052	0.129139	0.0789658	0.246601
100001320	1053	0.227213	0.00181607	0.0162211
100001320	1082	0.417302	3.11461e-09	1.53419e-07
100001320	1083	0.0182695	0.804519	0.911632
100001320	1084	0.511703	8.38345e-14	8.50652e-12
100001320	1087	0.020291	0.783397	0.901139
100001320	1090	0.158609	0.0305984	0.130915
100001320	1094	-0.0122831	0.867845	0.942134
100001320	1102	0.318813	9.20738e-06	0.000201327
100001320	1105	0.180105	0.0138976	0.0751578
100001320	1110	0.618968	4.69867e-21	1.02881e-18
100001320	1111	0.15447	0.0352787	0.144382
100001320	1113	0.370116	1.99806e-07	6.76819e-06
100001320	1114	0.0416404	0.57254	0.777334
100001320	1124	0.0171412	0.81637	0.917589
100001320	1125	0.0408526	0.620829	0.808523
100001320	1128	-0.0526022	0.475811	0.70824
100001320	1134	0.546988	6.61485e-16	8.67168e-14
100001320	1135	0.0845173	0.2527	0.502171
100001320	1136	0.13028	0.0787782	0.246223
100001320	1137	0.00679475	0.926663	0.969134
100001320	1140	-0.200093	0.00617653	0.0413612
100001320	1143	0.0341509	0.643542	0.822757
100001320	1162	0.115559	0.116261	0.314852
100001320	1215	0.451278	1.32313e-09	6.99183e-08
100001320	1221	-0.404068	1.06915e-08	4.75516e-07
100001320	1224	0.0449282	0.54258	0.756985
100001320	1231	0.0186014	0.80104	0.909982
100001320	1235	0.283516	8.80576e-05	0.0013829
100001320	1239	0.104642	0.155196	0.376533
100001320	1242	0.369355	2.1256e-07	7.15201e-06
100001320	1254	0.0131224	0.858907	0.937944
100001320	1256	0.211152	0.00381571	0.0287583
100001320	1258	0.168933	0.0401205	0.15752
100001320	1268	0.381941	7.48137e-08	2.79666e-06
100001320	1342	0.0260461	0.724173	0.869703
100001320	1442	0.111723	0.128967	0.335941
100001320	1488	0.00791677	0.93519	0.972884
100001320	1489	0.12968	0.0777088	0.2441
100001320	1518	0.0395666	0.591828	0.789967
100001320	1526	0.321203	7.81735e-06	0.000174584
100001320	1528	0.219292	0.00270803	0.0221215
100001320	1537	0.188406	0.0100154	0.0591988
100001320	1538	-0.0699775	0.342572	0.5944
100001320	1539	0.278674	0.000117362	0.0017597
100001320	1547	0.121676	0.0980447	0.282987
100001320	1628	0.037652	0.616795	0.805924
100001320	1629	0.0448679	0.569551	0.775387
100001320	1648	0.00738979	0.920478	0.966395
100001320	1869	0.325962	5.96029e-06	0.000137798
100001320	2029	0.0599854	0.416041	0.660493
100001320	2050	0.126439	0.08549	0.259473
100001320	2051	0.208312	0.00432799	0.0316683
100001320	2054	0.203769	0.00527678	0.0367819
100001320	100000007	0.275706	0.000139608	0.00203272
100001320	100000008	-0.0624153	0.397375	0.644402
100001320	100000010	0.0421819	0.57612	0.77965
100001320	100000011	-0.0421067	0.616301	0.805637
100001320	100000014	0.211376	0.00377777	0.0285475
100001320	100000015	0.191107	0.0101748	0.0598654
100001320	100000016	0.22118	0.00816402	0.0509422
100001320	100000036	0.193596	0.0081067	0.0506715
100001320	100000039	0.136853	0.0625167	0.211954
100001320	100000042	0.111526	0.12965	0.337048
100001320	100000054	-0.036538	0.620517	0.808344
100001320	100000096	0.250464	0.000584802	0.00657663
100001320	100000257	0.370614	1.9186e-07	6.52707e-06
100001320	100000258	-0.0168017	0.868223	0.942269
100001320	100000263	0.22222	0.00230019	0.0194929
100001320	100000265	0.216959	0.00293469	0.0235375
100001320	100000269	0.201537	0.00580804	0.0395136
100001320	100000276	0.240336	0.000952433	0.00974054
100001320	100000282	0.235635	0.00124287	0.0120158
100001320	100000285	0.225918	0.0127168	0.0704733
100001320	100000295	0.160807	0.0756004	0.239797
100001320	100000406	0.50138	3.11888e-13	2.92743e-11
100001320	100000409	0.144539	0.0673507	0.222529
100001320	100000436	-0.0774336	0.414956	0.659633
100001320	100000437	0.29045	6.05726e-05	0.00100981
100001320	100000442	0.239107	0.00107984	0.0107512
100001320	100000445	0.0281273	0.703133	0.857767
100001320	100000453	0.286918	0.000103197	0.00158028
100001320	100000463	0.413893	4.30151e-09	2.05985e-07
100001320	100000467	0.154843	0.0348333	0.14312
100001320	100000487	-0.0282864	0.755149	0.886435
100001320	100000491	0.343979	1.53116e-06	4.15742e-05
100001320	100000551	0.213334	0.00346002	0.0267114
100001320	100000580	-0.0240861	0.74418	0.880675
100001320	100000616	0.181478	0.0131765	0.0723105
100001320	100000626	0.014301	0.846384	0.931941
100001320	100000630	0.0918953	0.231929	0.47818
100001320	100000639	0.16231	0.0268705	0.119678
100001320	100000656	0.253043	0.000492741	0.00571848
100001320	100000657	0.230305	0.00156484	0.0144248
100001320	100000665	0.0618484	0.401685	0.648244
100001320	100000672	0.28821	6.63141e-05	0.00108995
100001320	100000706	0.124528	0.0921381	0.272229
100001320	100000707	0.414802	4.7931e-09	2.27611e-07
100001320	100000708	0.243376	0.00081603	0.0086032
100001320	100000711	0.117273	0.152943	0.37315
100001320	100000715	0.415331	3.89258e-08	1.54228e-06
100001320	100000743	0.158821	0.030373	0.130232
100001320	100000765	0.0638751	0.519455	0.740603
100001320	100000773	0.0865807	0.239974	0.487564
100001320	100000774	0.315377	1.16199e-05	0.000245998
100001320	100000776	0.219477	0.00261356	0.0215264
100001320	100000781	0.193184	0.0082455	0.0513132
100001320	100000784	0.229814	0.00378665	0.0285935
100001320	100000787	0.16446	0.0256905	0.116065
100001320	100000792	0.0550676	0.45535	0.692429
100001320	100000802	0.110666	0.132651	0.341847
100001320	100000808	0.0144496	0.855641	0.936476
100001320	100000827	0.138779	0.0588801	0.203656
100001320	100000840	0.0522605	0.482304	0.713171
100001320	100000841	-0.000569726	0.993842	0.997434
100001320	100000846	0.675944	1.63663e-25	5.36383e-23
100001320	100000856	0.14327	0.0510756	0.185346
100001320	100000863	0.166354	0.02325	0.108179
100001320	100000900	-0.0627435	0.394893	0.642213
100001320	100000924	0.277707	0.000124221	0.00184512
100001320	100000936	0.11972	0.103607	0.292814
100001320	100000943	0.0840843	0.341536	0.593456
100001320	100000961	0.100944	0.170401	0.398424
100001320	100000963	0.255152	0.000440228	0.00521411
100001320	100000997	0.0492118	0.504747	0.729975
100001320	100001002	-0.085482	0.247305	0.496049
100001320	100001006	-0.25372	0.000475286	0.00554997
100001320	100001007	0.494723	7.11149e-13	6.32188e-11
100001320	100001022	0.114504	0.119656	0.320635
100001320	100001026	0.226099	0.00480895	0.0342921
100001320	100001034	0.245619	0.000727153	0.00783837
100001320	100001040	0.127914	0.0818745	0.252471
100001320	100001048	0.1856	0.0126151	0.0700702
100001320	100001051	0.3371	2.54014e-06	6.50187e-05
100001320	100001054	0.275851	0.000138432	0.00201829
100001320	100001055	0.210919	0.00405379	0.0301326
100001320	100001064	-0.0122806	0.879848	0.94781
100001320	100001073	0.117381	0.110579	0.305127
100001320	100001083	0.0629407	0.416239	0.660655
100001320	100001086	-0.014506	0.859214	0.938111
100001320	100001092	0.161563	0.0275905	0.121882
100001320	100001102	-0.119774	0.10345	0.292553
100001320	100001104	0.402987	1.17977e-08	5.19397e-07
100001320	100001106	0.242058	0.00240964	0.0202165
100001320	100001108	-0.012052	0.871719	0.943984
100001320	100001112	0.0340969	0.644068	0.823072
100001320	100001121	0.322785	7.00989e-06	0.000158714
100001320	100001125	0.0229082	0.799021	0.909003
100001320	100001126	0.363449	3.67801e-07	1.16554e-05
100001320	100001145	-0.0291868	0.703062	0.857735
100001320	100001148	0.122694	0.147221	0.364443
100001320	100001149	0.0326029	0.717041	0.865783
100001320	100001150	0.0765939	0.308167	0.561164
100001320	100001151	0.0639458	0.52947	0.747886
100001320	100001162	0.336095	2.73239e-06	6.93382e-05
100001320	100001167	0.156917	0.0324433	0.136347
100001320	100001170	0.365263	2.95674e-07	9.59276e-06
100001320	100001178	0.0986204	0.180504	0.41245
100001320	100001181	0.0397509	0.605713	0.798852
100001320	100001182	0.013818	0.851511	0.934509
100001320	100001193	0.153784	0.0361106	0.146672
100001320	100001195	0.11405	0.131762	0.340493
100001320	100001197	0.00367105	0.960338	0.9836
100001320	100001198	-0.0612106	0.406566	0.652406
100001320	100001207	0.175902	0.0198867	0.0968905
100001320	100001208	0.231812	0.00202351	0.0176416
100001320	100001211	-0.0655934	0.377668	0.626835
100001320	100001212	0.13844	0.0595079	0.205061
100001320	100001229	-0.0462546	0.590084	0.788806
100001320	100001232	-0.103366	0.174684	0.404136
100001320	100001247	0.0892661	0.22565	0.470552
100001320	100001251	0.0737614	0.317043	0.570137
100001320	100001253	0.295658	4.18489e-05	0.000736535
100001320	100001254	0.326722	5.32943e-06	0.000124869
100001320	100001256	0.383504	6.55124e-08	2.47916e-06
100001320	100001257	0.00856158	0.917464	0.965008
100001320	100001263	0.177703	0.0152429	0.0803096
100001320	100001266	0.259376	0.000350287	0.0043292
100001320	100001267	0.0211282	0.782614	0.900743
100001320	100001270	0.172657	0.0184442	0.091864
100001320	100001271	0.0903459	0.220064	0.463691
100001320	100001272	0.114183	0.120703	0.322397
100001320	100001274	0.398444	1.77716e-08	7.5527e-07
100001320	100001276	0.38016	8.69605e-08	3.20515e-06
100001320	100001277	0.049721	0.500344	0.726674
100001320	100001278	0.0681685	0.355224	0.606087
100001320	100001279	0.086587	0.292076	0.544978
100001320	100001287	0.162049	0.02712	0.120435
100001320	100001293	0.421612	2.2776e-09	1.15178e-07
100001320	100001294	-0.0205913	0.780273	0.899481
100001320	100001295	0.139028	0.0598128	0.205776
100001320	100001296	0.140068	0.0565461	0.198277
100001320	100001300	0.26653	0.000235784	0.00313159
100001320	100001310	0.182572	0.0238964	0.110288
100001320	100001313	0.0629543	0.393304	0.640812
100001320	100001314	-0.0402305	0.585621	0.785818
100001320	100001315	0.0396039	0.591479	0.789736
100001322	35	-0.017979	0.846772	0.932143
100001322	50	-0.128884	0.15712	0.379342
100001322	55	-0.115124	0.206697	0.446973
100001322	62	0.361164	0.000300186	0.00381733
100001322	93	-0.0207619	0.820434	0.919534
100001322	98	0.00914345	0.92038	0.966352
100001322	111	0.0572366	0.531181	0.748993
100001322	112	-0.054983	0.5475	0.760403
100001322	117	-0.0831075	0.460746	0.696497
100001322	132	-0.230205	0.010745	0.0623194
100001322	136	-0.119828	0.190484	0.425859
100001322	143	-0.110334	0.236312	0.483283
100001322	144	0.0830075	0.40451	0.650634
100001322	158	-0.068941	0.450526	0.68859
100001322	171	0.147006	0.106136	0.297278
100001322	179	0.182069	0.067029	0.221827
100001322	180	-0.155835	0.0865243	0.261531
100001322	181	-0.0273577	0.764848	0.891491
100001322	182	0.0963152	0.29127	0.544091
100001322	189	-0.0133798	0.883709	0.949536
100001322	192	-0.0312173	0.732848	0.874529
100001322	194	0.0840226	0.357503	0.60831
100001322	197	0.101958	0.265796	0.516732
100001322	207	-0.196275	0.0302551	0.129904
100001322	208	-0.327223	0.00223712	0.0190789
100001322	209	-0.253039	0.00492263	0.0348927
100001322	212	-0.0145826	0.875458	0.945711
100001322	213	0.00324829	0.971674	0.988208
100001322	229	-0.245941	0.00632155	0.0420948
100001322	231	0.134435	0.13986	0.353244
100001322	234	0.175047	0.0537962	0.191794
100001322	235	0.00727761	0.939019	0.974515
100001322	240	-0.164156	0.0707978	0.229886
100001322	241	0.00445084	0.962014	0.98424
100001322	244	0.688531	2.60843e-18	4.38945e-16
100001322	250	-0.121389	0.182887	0.415686
100001322	252	-0.236517	0.00871989	0.0534842
100001322	254	-0.0688353	0.451223	0.689114
100001322	266	-0.0409786	0.654043	0.829208
100001322	267	-0.119711	0.18906	0.423945
100001322	272	-0.173525	0.0752584	0.23908
100001322	273	-0.189886	0.0369708	0.149012
100001322	275	0.0727676	0.425726	0.668574
100001322	278	-0.258862	0.00398901	0.0297706
100001322	279	0.0361872	0.692315	0.851486
100001322	297	-0.322089	0.000297031	0.00378547
100001322	302	-0.0448893	0.643014	0.822455
100001322	310	-0.0382756	0.675531	0.84176
100001322	313	-0.280301	0.00176545	0.0158579
100001322	327	-0.297075	0.00120213	0.011707
100001322	330	-0.241137	0.007459	0.0476444
100001322	331	0.00731278	0.936284	0.973313
100001322	338	-0.164889	0.0695303	0.227297
100001322	339	-0.0209186	0.819848	0.919249
100001322	340	-0.152392	0.0937973	0.275242
100001322	342	0.0541899	0.553301	0.764449
100001322	344	-0.0264721	0.772249	0.895326
100001322	355	-0.014424	0.874704	0.945347
100001322	356	-0.183579	0.0429636	0.164999
100001322	358	-0.180784	0.0462923	0.173535
100001322	361	0.033014	0.73568	0.876126
100001322	362	-0.312035	0.000582183	0.00655265
100001322	363	-0.112454	0.217491	0.460539
100001322	376	-0.0554852	0.543842	0.757873
100001322	381	-0.0329422	0.71869	0.866738
100001322	391	-0.0782596	0.391543	0.639212
100001322	397	-0.0222556	0.807757	0.913347
100001322	407	0.0104851	0.908745	0.961037
100001322	409	-0.208013	0.0214975	0.102405
100001322	415	-0.0380165	0.678881	0.843662
100001322	418	-0.00339807	0.971377	0.988092
100001322	424	-0.171485	0.0589412	0.203803
100001322	432	-0.258332	0.00422459	0.0310906
100001322	439	-0.153701	0.0909782	0.270029
100001322	444	0.0122364	0.893585	0.954067
100001322	445	-0.183342	0.0432389	0.165686
100001322	452	-0.202811	0.0250649	0.114089
100001322	460	0.174842	0.0540817	0.192485
100001322	461	0.0305299	0.738515	0.877653
100001322	466	-0.0178408	0.845358	0.931475
100001322	480	-0.0935791	0.305257	0.5584
100001322	482	-0.177764	0.0501267	0.182994
100001322	491	0.0445234	0.633604	0.816694
100001322	498	-0.206559	0.0224478	0.105567
100001322	500	0.206778	0.0266063	0.118882
100001322	501	0.129968	0.153631	0.374192
100001322	503	-0.0757482	0.406965	0.65273
100001322	504	-0.206178	0.0232774	0.108279
100001322	512	-0.155756	0.0866866	0.261861
100001322	519	-0.118224	0.194654	0.431497
100001322	533	-0.0622594	0.495707	0.723227
100001322	535	-0.0699654	0.443809	0.683217
100001322	537	0.0913849	0.316786	0.569865
100001322	561	-0.0806256	0.377339	0.626495
100001322	563	-0.0121505	0.894328	0.954419
100001322	564	-0.0563774	0.537373	0.753378
100001322	565	-0.0998972	0.273612	0.525196
100001322	566	-0.0232271	0.799538	0.909253
100001322	572	0.0481229	0.598633	0.794294
100001322	796	-0.0330782	0.718711	0.866738
100001322	798	-0.0763473	0.454946	0.692113
100001322	799	0.177968	0.0498585	0.182369
100001322	800	-0.108489	0.234252	0.480882
100001322	803	0.16173	0.0751224	0.238788
100001322	806	-0.0847297	0.353456	0.604443
100001322	811	-0.151255	0.096302	0.279849
100001322	815	-0.102884	0.25945	0.509758
100001322	821	0.0635085	0.487084	0.716799
100001322	823	-0.32659	0.000241254	0.00319167
100001322	825	-0.0274741	0.765802	0.891932
100001322	826	-0.0910215	0.375252	0.624611
100001322	827	-0.0380662	0.702645	0.857474
100001322	828	0.124522	0.210124	0.451345
100001322	849	-0.0434219	0.642034	0.82193
100001322	878	0.0827933	0.364605	0.614908
100001322	880	0.132125	0.166868	0.393372
100001322	881	0.109305	0.249128	0.498186
100001322	888	0.00774897	0.932492	0.97173
100001322	891	-0.12059	0.185809	0.419688
100001322	892	-0.042697	0.640527	0.820999
100001322	893	-0.158353	0.0814959	0.251689
100001322	913	-0.140899	0.121624	0.323918
100001322	917	-0.0488234	0.593314	0.790973
100001322	922	-0.187579	0.0935636	0.274811
100001322	923	0.0955422	0.332287	0.584578
100001322	925	0.158974	0.080292	0.24926
100001322	926	-0.113968	0.211324	0.452823
100001322	932	0.0583443	0.526747	0.74591
100001322	935	0.083774	0.404899	0.650981
100001322	980	-0.0547318	0.549334	0.761606
100001322	1001	-0.157038	0.0840922	0.256807
100001322	1002	0.0479577	0.59989	0.795136
100001322	1004	0.0802225	0.379737	0.628677
100001322	1021	0.00825124	0.928127	0.96985
100001322	1022	0.0826379	0.367523	0.617606
100001322	1023	0.0557166	0.542161	0.75673
100001322	1024	-0.0473695	0.604376	0.798016
100001322	1025	0.002442	0.978703	0.991199
100001322	1026	-0.252861	0.0049541	0.0350523
100001322	1052	-0.0644602	0.480567	0.711798
100001322	1053	0.110776	0.22448	0.46915
100001322	1082	-0.0875451	0.337631	0.589813
100001322	1083	0.0544476	0.551412	0.763103
100001322	1084	-0.0828265	0.364412	0.614736
100001322	1087	-0.14569	0.109334	0.302977
100001322	1090	-0.0532382	0.560301	0.769103
100001322	1094	-0.108304	0.235056	0.481762
100001322	1102	-0.0117143	0.8981	0.956144
100001322	1105	-0.0965399	0.29014	0.542923
100001322	1110	-0.0374495	0.682152	0.845664
100001322	1111	-0.0454066	0.619453	0.807617
100001322	1113	-0.0167107	0.855043	0.936199
100001322	1114	-0.0852651	0.350412	0.601784
100001322	1124	0.114483	0.209253	0.450236
100001322	1125	0.117696	0.243525	0.491623
100001322	1128	0.101483	0.266028	0.516965
100001322	1134	0.094696	0.299495	0.552652
100001322	1135	-0.0334246	0.714747	0.864527
100001322	1136	0.0986596	0.28369	0.536055
100001322	1137	-0.124476	0.171925	0.400451
100001322	1140	-0.0362202	0.692048	0.851324
100001322	1143	0.3483	8.44765e-05	0.00133492
100001322	1162	-0.198787	0.0281621	0.123614
100001322	1215	-0.0969625	0.325117	0.577868
100001322	1221	-0.012395	0.892214	0.953474
100001322	1224	-0.0536546	0.557233	0.767116
100001322	1231	-0.252352	0.00504482	0.0355514
100001322	1235	0.0381632	0.67643	0.842272
100001322	1239	-0.0901755	0.32326	0.576177
100001322	1242	0.0993289	0.276364	0.528223
100001322	1254	-0.13431	0.140234	0.353847
100001322	1256	-0.00361839	0.968448	0.986878
100001322	1258	0.049163	0.639798	0.820485
100001322	1268	0.0355197	0.697712	0.854649
100001322	1342	0.147237	0.105581	0.29631
100001322	1442	-0.0180985	0.843152	0.930476
100001322	1488	-0.15184	0.19655	0.43402
100001322	1489	-0.141877	0.119032	0.319538
100001322	1518	0.102197	0.262663	0.513386
100001322	1526	-0.0370199	0.685604	0.847663
100001322	1528	-0.14877	0.101961	0.289985
100001322	1537	-0.0907306	0.320277	0.573296
100001322	1538	0.121627	0.182024	0.414498
100001322	1539	-0.100082	0.272719	0.524234
100001322	1547	0.0169155	0.853285	0.93532
100001322	1628	0.134176	0.144	0.3596
100001322	1629	0.0637939	0.509882	0.7337
100001322	1648	0.0359625	0.69413	0.852553
100001322	1869	-0.0353543	0.700252	0.856068
100001322	2029	0.216029	0.0168553	0.0862475
100001322	2050	-0.0615853	0.500395	0.726715
100001322	2051	0.094696	0.299495	0.552652
100001322	2054	-0.04121	0.652217	0.828056
100001322	100000007	-0.096183	0.291936	0.544828
100001322	100000008	0.798077	3.60566e-28	1.43381e-25
100001322	100000010	-0.0941869	0.312449	0.565503
100001322	100000011	0.0321656	0.760837	0.889434
100001322	100000014	-0.13844	0.128331	0.334919
100001322	100000015	-0.0627071	0.503674	0.72922
100001322	100000016	0.0365402	0.728042	0.871945
100001322	100000036	-0.17857	0.0490782	0.180506
100001322	100000039	-0.160356	0.0776664	0.244024
100001322	100000042	0.054441	0.551461	0.763133
100001322	100000054	-0.101576	0.26559	0.516517
100001322	100000096	0.187434	0.0395273	0.15594
100001322	100000257	0.0209206	0.819086	0.918892
100001322	100000258	0.150171	0.214663	0.456935
100001322	100000263	-0.00126561	0.988961	0.99543
100001322	100000265	0.148354	0.102934	0.291715
100001322	100000269	-0.131561	0.148609	0.366546
100001322	100000276	-0.317965	0.000358382	0.00440863
100001322	100000282	0.036533	0.69076	0.850655
100001322	100000285	-0.0333088	0.773666	0.89615
100001322	100000295	-0.0294335	0.804759	0.911739
100001322	100000406	0.0627749	0.492139	0.720617
100001322	100000409	0.133164	0.175663	0.405546
100001322	100000436	0.0780007	0.508887	0.732986
100001322	100000437	0.0462403	0.614519	0.804441
100001322	100000442	0.0251892	0.784784	0.901897
100001322	100000445	-0.0273907	0.764572	0.891379
100001322	100000453	0.0254592	0.788023	0.903575
100001322	100000463	-0.117999	0.195509	0.432636
100001322	100000467	-0.00786793	0.931458	0.971279
100001322	100000487	0.362703	0.000132941	0.00195279
100001322	100000491	0.13273	0.145001	0.361074
100001322	100000551	-0.144461	0.112391	0.308292
100001322	100000580	0.111126	0.223009	0.467354
100001322	100000616	-0.219981	0.0149057	0.0790334
100001322	100000626	-0.369535	2.80324e-05	0.000524651
100001322	100000630	-0.188692	0.0443703	0.168614
100001322	100000639	-0.256099	0.00441012	0.0321173
100001322	100000656	0.0113112	0.901589	0.957623
100001322	100000657	-0.098972	0.278102	0.530074
100001322	100000665	-0.182377	0.0443705	0.168614
100001322	100000672	-0.115085	0.206854	0.447185
100001322	100000706	-0.146908	0.107846	0.300284
100001322	100000707	0.10109	0.271936	0.523386
100001322	100000708	0.0580363	0.525449	0.745012
100001322	100000711	0.00435644	0.965513	0.985671
100001322	100000715	-0.0403104	0.681611	0.845323
100001322	100000743	0.127893	0.160363	0.384038
100001322	100000765	-0.0624442	0.607573	0.800075
100001322	100000773	0.0278864	0.76044	0.889193
100001322	100000774	0.0345416	0.705647	0.859329
100001322	100000776	-0.102065	0.263284	0.514071
100001322	100000781	-0.136577	0.133602	0.34336
100001322	100000784	0.0854127	0.390984	0.638707
100001322	100000787	-0.087014	0.342611	0.594433
100001322	100000792	-0.0136507	0.88137	0.948477
100001322	100000802	-0.167943	0.0644509	0.216231
100001322	100000808	-0.0563578	0.558683	0.768062
100001322	100000827	0.180559	0.0465689	0.174258
100001322	100000840	-0.0359279	0.698078	0.854856
100001322	100000841	-0.0407738	0.655662	0.830154
100001322	100000846	0.101845	0.272469	0.523961
100001322	100000856	0.00635448	0.944619	0.976868
100001322	100000863	-0.064632	0.479396	0.710929
100001322	100000900	-0.0461204	0.613952	0.804048
100001322	100000924	0.0893692	0.327623	0.580205
100001322	100000936	-0.192204	0.033928	0.140586
100001322	100000943	0.13879	0.194589	0.431417
100001322	100000961	0.0997651	0.27425	0.525904
100001322	100000963	0.00591829	0.948415	0.978444
100001322	100000997	-0.055135	0.546392	0.759612
100001322	100001002	0.0388704	0.670779	0.838962
100001322	100001006	0.000802985	0.992996	0.997091
100001322	100001007	-0.127331	0.162223	0.386741
100001322	100001022	-0.0730914	0.423664	0.666865
100001322	100001026	-0.0308395	0.757138	0.887479
100001322	100001034	0.126082	0.166416	0.392693
100001322	100001040	0.0119787	0.895814	0.955077
100001322	100001048	0.14862	0.108236	0.300984
100001322	100001051	0.0234121	0.797975	0.908461
100001322	100001054	-0.152385	0.0938117	0.275275
100001322	100001055	-0.194437	0.0333362	0.138875
100001322	100001064	0.0889924	0.376163	0.625416
100001322	100001073	-0.105072	0.249402	0.498503
100001322	100001083	-0.174358	0.0697881	0.227774
100001322	100001086	-0.0408668	0.681907	0.845537
100001322	100001092	0.0715714	0.433393	0.674952
100001322	100001102	0.0886026	0.331806	0.584123
100001322	100001104	-0.0611094	0.503717	0.729241
100001322	100001106	-0.0427535	0.669625	0.838322
100001322	100001108	-0.0721336	0.435629	0.676784
100001322	100001112	-0.124357	0.172338	0.401014
100001322	100001121	0.0701372	0.442688	0.682319
100001322	100001125	-0.158237	0.155647	0.377184
100001322	100001126	0.0148286	0.871754	0.944004
100001322	100001145	-0.0584786	0.538389	0.754037
100001322	100001148	-0.0710364	0.498634	0.72539
100001322	100001149	-0.145117	0.165172	0.390873
100001322	100001150	-0.194198	0.0351025	0.143897
100001322	100001151	-0.210693	0.0870049	0.262444
100001322	100001162	-0.186851	0.0393245	0.155349
100001322	100001167	-0.177288	0.0507541	0.18452
100001322	100001170	-0.0607988	0.505892	0.7308
100001322	100001178	0.115831	0.203903	0.443491
100001322	100001181	-0.105934	0.259835	0.510228
100001322	100001182	-0.223577	0.0133056	0.0728143
100001322	100001193	-0.234475	0.00933481	0.0562106
100001322	100001195	-0.309581	0.000682503	0.00744459
100001322	100001197	0.131243	0.149599	0.36799
100001322	100001198	-0.17011	0.0610316	0.208566
100001322	100001207	0.0195338	0.836568	0.927307
100001322	100001208	0.218523	0.0206277	0.099425
100001322	100001211	0.262939	0.0035711	0.0273579
100001322	100001212	-0.0533241	0.559667	0.768705
100001322	100001229	0.0482083	0.649984	0.82673
100001322	100001232	-0.100084	0.28298	0.535338
100001322	100001247	-0.0623057	0.495386	0.723021
100001322	100001251	-0.0167503	0.854703	0.936014
100001322	100001253	0.173038	0.0566505	0.19853
100001322	100001254	-0.273646	0.00228966	0.0194209
100001322	100001256	0.0589087	0.519232	0.740438
100001322	100001257	-0.0375158	0.715241	0.864806
100001322	100001263	-0.13086	0.150802	0.369781
100001322	100001266	0.0780085	0.39307	0.64061
100001322	100001267	-0.0342982	0.71473	0.864518
100001322	100001270	-0.0739968	0.417929	0.662051
100001322	100001271	-0.13581	0.135817	0.346907
100001322	100001272	-0.0185744	0.839083	0.928509
100001322	100001274	-0.0162018	0.859411	0.938233
100001322	100001276	-0.0701571	0.442559	0.682233
100001322	100001277	-0.0842076	0.356441	0.60727
100001322	100001278	-0.13731	0.131508	0.340061
100001322	100001279	-0.0328473	0.745612	0.881376
100001322	100001287	-0.084928	0.352327	0.603494
100001322	100001293	-0.0149776	0.870477	0.943343
100001322	100001294	-0.163052	0.07274	0.233976
100001322	100001295	-0.213602	0.0186499	0.092578
100001322	100001296	0.084928	0.352327	0.603494
100001322	100001300	-0.302804	0.000698655	0.00758879
100001322	100001310	0.0231403	0.813859	0.916401
100001322	100001313	0.0541568	0.553543	0.764605
100001322	100001314	-0.106678	0.242199	0.490128
100001322	100001315	0.0290628	0.750659	0.884139
100001322	100001320	-0.151599	0.0955392	0.278438
100001323	35	0.00592541	0.942436	0.975903
100001323	50	-0.00672231	0.933839	0.972262
100001323	55	-0.11843	0.142192	0.356959
100001323	62	0.400935	5.18416e-06	0.000121866
100001323	93	0.130985	0.104257	0.29399
100001323	98	-0.0273533	0.735474	0.876027
100001323	111	0.0565757	0.484414	0.714687
100001323	112	-0.0120847	0.881364	0.948477
100001323	117	0.11921	0.225803	0.470751
100001323	132	0.02798	0.7305	0.873248
100001323	136	-0.199924	0.0129212	0.0713069
100001323	143	-0.0624342	0.449393	0.687692
100001323	144	0.154198	0.0798349	0.248333
100001323	158	-0.0432632	0.592987	0.790769
100001323	171	0.283906	0.000343664	0.00426153
100001323	179	0.14413	0.0991883	0.285045
100001323	180	-0.227266	0.00445721	0.0323726
100001323	181	-0.0826303	0.306705	0.55978
100001323	182	-0.0431536	0.593924	0.791394
100001323	189	-0.0150752	0.852306	0.934849
100001323	192	0.126631	0.116388	0.315056
100001323	194	0.0692404	0.39195	0.639602
100001323	197	0.13325	0.0994623	0.285507
100001323	207	-0.0562541	0.488337	0.71776
100001323	208	-0.0519878	0.591355	0.789635
100001323	209	-0.0634978	0.432492	0.674174
100001323	212	-0.00234577	0.977195	0.990608
100001323	213	0.0496213	0.539772	0.755056
100001323	229	-0.24724	0.00192548	0.0169761
100001323	231	0.0678612	0.401473	0.64806
100001323	234	0.261471	0.00101514	0.0102465
100001323	235	0.15779	0.0580271	0.201753
100001323	240	-0.0321485	0.691288	0.850945
100001323	241	0.0744821	0.366649	0.616821
100001323	244	0.578748	3.79637e-15	4.52964e-13
100001323	250	-0.023686	0.769872	0.894018
100001323	252	-0.107457	0.183236	0.416189
100001323	254	-0.156576	0.051704	0.186852
100001323	266	-0.0477007	0.555595	0.76606
100001323	267	0.0297444	0.713321	0.8637
100001323	272	-0.138884	0.110868	0.305626
100001323	273	-0.00422057	0.958569	0.982835
100001323	275	0.120786	0.134371	0.344615
100001323	278	-0.0847548	0.29598	0.548959
100001323	279	0.0787019	0.330349	0.582806
100001323	297	-0.189101	0.0184462	0.0918724
100001323	302	-0.0238731	0.778715	0.898629
100001323	310	0.0548065	0.498202	0.725039
100001323	313	-0.14635	0.0692024	0.226549
100001323	327	-0.120083	0.148815	0.366869
100001323	330	-0.076575	0.343626	0.595376
100001323	331	0.111766	0.16619	0.392341
100001323	338	-0.169643	0.0348355	0.143122
100001323	339	0.0645799	0.427727	0.670144
100001323	340	-0.235036	0.00324167	0.0254038
100001323	342	-0.00588766	0.942038	0.975749
100001323	344	0.111318	0.167905	0.394857
100001323	355	-0.0272824	0.736135	0.876386
100001323	356	-0.116229	0.149808	0.368285
100001323	358	-0.04617	0.568364	0.77457
100001323	361	0.199292	0.0219663	0.103973
100001323	362	-0.210167	0.0103527	0.0606398
100001323	363	0.00117947	0.988379	0.99522
100001323	376	-0.0494183	0.541434	0.756219
100001323	381	0.0217331	0.788379	0.903742
100001323	391	-0.0648094	0.423026	0.666348
100001323	397	-0.0421965	0.602142	0.79656
100001323	407	-0.0829461	0.304854	0.558024
100001323	409	-0.108769	0.177916	0.408722
100001323	415	-0.0794549	0.32732	0.579899
100001323	418	0.0377411	0.651075	0.82741
100001323	424	-0.157733	0.0499786	0.182651
100001323	432	-0.196402	0.0146364	0.0780268
100001323	439	-0.0993394	0.218773	0.462129
100001323	444	-0.0298734	0.712134	0.862979
100001323	445	-0.0547968	0.498278	0.725106
100001323	452	-0.2324	0.00361563	0.0276046
100001323	460	0.12959	0.108032	0.300617
100001323	461	-0.0726499	0.368999	0.618962
100001323	466	-0.0792595	0.326924	0.579555
100001323	480	-0.0289195	0.720939	0.867894
100001323	482	-0.0202604	0.802414	0.910612
100001323	491	0.210745	0.00963553	0.0575194
100001323	498	-0.061706	0.445617	0.6846
100001323	500	0.164057	0.0463224	0.173609
100001323	501	0.139319	0.0838259	0.25626
100001323	503	-0.187264	0.0196361	0.0960356
100001323	504	-0.193264	0.0163284	0.0842994
100001323	512	-0.0598531	0.459424	0.695534
100001323	519	-0.189156	0.0184117	0.091746
100001323	533	0.0409752	0.612702	0.803332
100001323	535	-0.00902646	0.911243	0.962151
100001323	537	0.157149	0.0508424	0.184751
100001323	561	0.0915536	0.257219	0.507264
100001323	563	-0.122026	0.130387	0.338236
100001323	564	-0.221524	0.00560347	0.0384804
100001323	565	0.0171828	0.831944	0.925071
100001323	566	-0.0575908	0.476597	0.708844
100001323	572	0.0528472	0.51371	0.736421
100001323	796	0.00531074	0.948053	0.978269
100001323	798	0.132776	0.133609	0.343375
100001323	799	0.103548	0.19978	0.438097
100001323	800	-8.05646e-05	0.999206	0.999661
100001323	803	0.0368986	0.648519	0.82582
100001323	806	-0.0374529	0.643599	0.822777
100001323	811	-0.000467275	0.995396	0.998121
100001323	815	-0.103658	0.199302	0.437479
100001323	821	0.107338	0.183725	0.416844
100001323	823	-0.133544	0.0976048	0.282182
100001323	825	-0.0457159	0.574709	0.778767
100001323	826	-0.0736162	0.42425	0.667323
100001323	827	0.200474	0.0202038	0.0980061
100001323	828	0.142449	0.11157	0.306866
100001323	849	0.0778826	0.343474	0.595244
100001323	878	0.0441558	0.585374	0.785668
100001323	880	0.0908126	0.279034	0.531018
100001323	881	0.0694576	0.406457	0.652327
100001323	888	-0.0580806	0.472849	0.705971
100001323	891	-0.160253	0.0463851	0.173771
100001323	892	-0.0825497	0.307178	0.560241
100001323	893	-0.00880732	0.913389	0.963125
100001323	913	-0.101888	0.207122	0.447494
100001323	917	-0.17284	0.0315049	0.133611
100001323	922	0.0207292	0.832162	0.925163
100001323	923	0.0233705	0.79104	0.905008
100001323	925	0.0397377	0.623483	0.810302
100001323	926	-0.0887467	0.272155	0.523586
100001323	932	-0.00149773	0.985341	0.993989
100001323	935	0.111885	0.206816	0.447129
100001323	980	-0.157726	0.0499881	0.182664
100001323	1001	-0.106268	0.188159	0.42275
100001323	1002	0.0175212	0.828685	0.923493
100001323	1004	0.246379	0.00199919	0.0174716
100001323	1021	-0.0759209	0.347776	0.599192
100001323	1022	0.0447834	0.581293	0.782903
100001323	1023	0.0911411	0.259378	0.509692
100001323	1024	0.0868003	0.282851	0.535193
100001323	1025	0.0892495	0.269438	0.520747
100001323	1026	-0.124176	0.1237	0.327314
100001323	1052	-0.0666978	0.409611	0.655022
100001323	1053	0.144823	0.0721886	0.232851
100001323	1082	-0.0599658	0.458577	0.694931
100001323	1083	0.0335697	0.678382	0.843401
100001323	1084	-0.0424221	0.600201	0.795342
100001323	1087	-0.101421	0.209224	0.450202
100001323	1090	-0.0430118	0.595139	0.79215
100001323	1094	-0.0107183	0.894695	0.954574
100001323	1102	-0.0465889	0.564855	0.772233
100001323	1105	-0.112217	0.164476	0.389914
100001323	1110	0.00458251	0.954872	0.981165
100001323	1111	0.0174148	0.829709	0.924056
100001323	1113	0.159131	0.0479567	0.17771
100001323	1114	-0.0593761	0.463015	0.698218
100001323	1124	-0.00257807	0.974602	0.989487
100001323	1125	0.124658	0.166015	0.392103
100001323	1128	-0.0315233	0.696994	0.854248
100001323	1134	0.141691	0.078639	0.24596
100001323	1135	-0.00912313	0.910296	0.961724
100001323	1136	0.154571	0.056425	0.19799
100001323	1137	-0.123709	0.125131	0.32969
100001323	1140	-0.134749	0.0945901	0.276647
100001323	1143	0.305314	0.000111997	0.00169133
100001323	1162	-0.174983	0.029427	0.127436
100001323	1215	-0.0136246	0.876308	0.946144
100001323	1221	-0.0379169	0.639492	0.820294
100001323	1224	-0.0799426	0.322759	0.575698
100001323	1231	-0.232526	0.00359695	0.027501
100001323	1235	0.00958074	0.905817	0.959666
100001323	1239	-0.0494731	0.540985	0.755919
100001323	1242	0.0782991	0.332838	0.585083
100001323	1254	-0.0831233	0.303818	0.55698
100001323	1256	0.00926493	0.908908	0.961078
100001323	1258	0.0679857	0.454964	0.69212
100001323	1268	0.0599626	0.458601	0.694941
100001323	1342	0.00313557	0.969112	0.987158
100001323	1442	0.0284425	0.725355	0.870395
100001323	1488	-0.0763578	0.462056	0.697528
100001323	1489	-0.0457478	0.57191	0.776936
100001323	1518	0.0502498	0.534644	0.751424
100001323	1526	0.0456447	0.572777	0.777504
100001323	1528	-0.0210241	0.795127	0.906967
100001323	1537	-0.0464858	0.565718	0.772877
100001323	1538	0.069943	0.387152	0.635275
100001323	1539	0.0076343	0.924888	0.968383
100001323	1547	0.0419	0.604698	0.79825
100001323	1628	0.0241949	0.768842	0.893488
100001323	1629	-0.0246747	0.774719	0.8967
100001323	1648	-0.0382842	0.637358	0.818967
100001323	1869	0.0239582	0.768045	0.89306
100001323	2029	0.229815	0.00401955	0.0299371
100001323	2050	-0.153998	0.0557271	0.196351
100001323	2051	0.0934517	0.247444	0.496213
100001323	2054	-0.00715736	0.929568	0.970437
100001323	100000007	0.0687087	0.395605	0.642823
100001323	100000008	0.642586	2.00701e-19	3.78633e-17
100001323	100000010	-0.126053	0.126862	0.332538
100001323	100000011	0.0802764	0.383434	0.631978
100001323	100000014	-0.117457	0.145522	0.361868
100001323	100000015	0.0248866	0.76321	0.890674
100001323	100000016	0.0419949	0.651612	0.827751
100001323	100000036	-0.0538526	0.505721	0.730687
100001323	100000039	-0.208111	0.00936304	0.0563343
100001323	100000042	0.0502562	0.534591	0.75138
100001323	100000054	-0.058651	0.468505	0.702474
100001323	100000096	0.225504	0.00492427	0.0349024
100001323	100000257	0.169392	0.0351095	0.143915
100001323	100000258	0.309413	0.00300233	0.023954
100001323	100000263	0.0554123	0.493457	0.721588
100001323	100000265	0.107328	0.183765	0.4169
100001323	100000269	-0.0173987	0.829865	0.924101
100001323	100000276	-0.207128	0.00971083	0.0578496
100001323	100000282	0.0316831	0.696484	0.853977
100001323	100000285	-0.0385599	0.703283	0.857852
100001323	100000295	0.0671119	0.509241	0.733229
100001323	100000406	0.0881151	0.275596	0.527352
100001323	100000409	0.112566	0.200509	0.439027
100001323	100000436	0.116786	0.262297	0.512944
100001323	100000437	0.0682668	0.400208	0.646927
100001323	100000442	0.116943	0.149983	0.36856
100001323	100000445	0.0212401	0.79307	0.906055
100001323	100000453	0.0705182	0.396023	0.643188
100001323	100000463	0.0201734	0.803246	0.910984
100001323	100000467	-0.0317618	0.694815	0.853002
100001323	100000487	0.274695	0.00296865	0.0237445
100001323	100000491	0.117299	0.146068	0.36268
100001323	100000551	-0.0226999	0.779202	0.89885
100001323	100000580	0.141984	0.0780161	0.244737
100001323	100000616	-0.100351	0.214093	0.456142
100001323	100000626	-0.164455	0.0408728	0.159454
100001323	100000630	-0.0762558	0.361968	0.612511
100001323	100000639	-0.15256	0.0580798	0.201868
100001323	100000656	0.0710064	0.379957	0.628871
100001323	100000657	-0.0729593	0.366958	0.617063
100001323	100000665	-0.272908	0.000591189	0.00663493
100001323	100000672	0.0452161	0.576391	0.779794
100001323	100000706	-0.0416653	0.607908	0.800278
100001323	100000707	0.183349	0.0232942	0.108327
100001323	100000708	0.0499791	0.53685	0.753025
100001323	100000711	0.0451114	0.615961	0.805398
100001323	100000715	-0.0216954	0.80277	0.910786
100001323	100000743	0.110696	0.170308	0.398308
100001323	100000765	-0.113788	0.299777	0.552911
100001323	100000773	-0.0136186	0.866437	0.941525
100001323	100000774	0.134369	0.0955332	0.278424
100001323	100000776	0.0757952	0.348577	0.59996
100001323	100000781	-0.0813992	0.313992	0.567032
100001323	100000784	0.0811706	0.351154	0.602459
100001323	100000787	-0.087206	0.282182	0.534439
100001323	100000792	0.0651284	0.420742	0.664391
100001323	100000802	-0.116451	0.149025	0.367191
100001323	100000808	0.0883426	0.308252	0.561252
100001323	100000827	0.143718	0.074414	0.237376
100001323	100000840	-0.0635734	0.436508	0.677531
100001323	100000841	-0.0758177	0.348433	0.599831
100001323	100000846	0.17596	0.0312507	0.132879
100001323	100000856	0.076575	0.343626	0.595376
100001323	100000863	0.0199156	0.80571	0.912278
100001323	100000900	-0.0451033	0.577343	0.780405
100001323	100000924	0.116371	0.149308	0.367559
100001323	100000936	-0.0282073	0.727536	0.871622
100001323	100000943	0.187544	0.0487169	0.179555
100001323	100000961	0.0453933	0.574895	0.778915
100001323	100000963	0.0794045	0.326037	0.578743
100001323	100000997	-0.132986	0.0990247	0.284758
100001323	100001002	0.0746379	0.357588	0.608401
100001323	100001006	-0.143708	0.0744337	0.237407
100001323	100001007	0.0301666	0.709434	0.86144
100001323	100001022	-0.0914763	0.257623	0.507742
100001323	100001026	0.0212816	0.811541	0.915293
100001323	100001034	0.172598	0.0317469	0.134306
100001323	100001040	0.0965486	0.232054	0.478306
100001323	100001048	0.116312	0.154961	0.376192
100001323	100001051	0.0330379	0.6832	0.84633
100001323	100001054	0.0118623	0.883531	0.949446
100001323	100001055	-0.0182006	0.823301	0.921004
100001323	100001064	0.158751	0.0734848	0.235507
100001323	100001073	0.0320969	0.691757	0.851171
100001323	100001083	-0.0791188	0.354536	0.605446
100001323	100001086	0.0240966	0.788	0.903561
100001323	100001092	0.110061	0.172788	0.401561
100001323	100001102	0.0847797	0.294249	0.547197
100001323	100001104	-0.0361316	0.655352	0.829999
100001323	100001106	0.0720736	0.416971	0.661288
100001323	100001108	-0.0371697	0.650469	0.827026
100001323	100001112	-0.186288	0.0202952	0.0983005
100001323	100001121	0.0839	0.299306	0.552461
100001323	100001125	0.092642	0.344898	0.596619
100001323	100001126	-0.0145149	0.858199	0.937626
100001323	100001145	-0.0721606	0.390064	0.63787
100001323	100001148	0.0203834	0.825112	0.921842
100001323	100001149	-0.1097	0.253936	0.503544
100001323	100001150	-0.167472	0.0412035	0.160337
100001323	100001151	-0.162068	0.13837	0.35095
100001323	100001162	-0.0197641	0.807159	0.913049
100001323	100001167	-0.0340853	0.673722	0.8407
100001323	100001170	0.0310625	0.70121	0.856618
100001323	100001178	-0.00511746	0.94961	0.978987
100001323	100001181	-0.225523	0.00676554	0.0442731
100001323	100001182	-0.168596	0.0359894	0.146357
100001323	100001193	-0.202101	0.0116739	0.0662627
100001323	100001195	-0.198829	0.0154105	0.0809293
100001323	100001197	0.0186008	0.818307	0.918539
100001323	100001198	-0.269347	0.000701349	0.00761241
100001323	100001207	0.0303574	0.717	0.865781
100001323	100001208	0.251009	0.0024086	0.0202095
100001323	100001211	0.275877	0.000557158	0.00632417
100001323	100001212	-0.0564081	0.485711	0.715707
100001323	100001229	-0.0243263	0.795478	0.907164
100001323	100001232	-0.208749	0.0114529	0.0653358
100001323	100001247	-0.0872128	0.280561	0.532693
100001323	100001251	-0.0820373	0.310201	0.563213
100001323	100001253	0.177278	0.0273328	0.121077
100001323	100001254	-0.0949889	0.239719	0.487302
100001323	100001256	0.110654	0.170471	0.398512
100001323	100001257	0.114927	0.203719	0.443272
100001323	100001263	-0.033502	0.678994	0.843707
100001323	100001266	0.0386871	0.632699	0.816088
100001323	100001267	-0.024939	0.765096	0.891613
100001323	100001270	0.0597016	0.460563	0.696363
100001323	100001271	-0.0765525	0.343768	0.595513
100001323	100001272	-0.00911347	0.910391	0.96177
100001323	100001274	-0.00748928	0.926311	0.968979
100001323	100001276	-0.0967774	0.230944	0.47704
100001323	100001277	-0.161242	0.0450345	0.170364
100001323	100001278	-0.194622	0.0152387	0.0802984
100001323	100001279	-0.0181518	0.838216	0.928106
100001323	100001287	0.0686958	0.395694	0.642892
100001323	100001293	0.0844328	0.297826	0.55091
100001323	100001294	-0.219513	0.00606318	0.0407876
100001323	100001295	-0.0816379	0.315765	0.568806
100001323	100001296	-0.0469273	0.562029	0.770403
100001323	100001300	-0.032677	0.686477	0.848212
100001323	100001310	-0.00114269	0.989625	0.99567
100001323	100001313	-0.0762496	0.345687	0.597309
100001323	100001314	-0.216461	0.00682523	0.0445647
100001323	100001315	0.0801167	0.321703	0.574663
100001323	100001320	0.0331346	0.682323	0.845746
100001323	100001322	0.727825	2.17383e-21	4.88067e-19
100001324	35	0.0273465	0.767824	0.892953
100001324	50	0.0406289	0.655467	0.830077
100001324	55	-0.232688	0.00959948	0.057365
100001324	62	0.387248	0.000115324	0.00173412
100001324	93	0.105758	0.244342	0.492642
100001324	98	0.112632	0.214846	0.457173
100001324	111	0.14805	0.102214	0.290454
100001324	112	0.0372045	0.682873	0.846102
100001324	117	0.119999	0.279886	0.531908
100001324	132	-0.0444748	0.626667	0.812297
100001324	136	-0.123379	0.175764	0.40569
100001324	143	-0.139667	0.129788	0.337257
100001324	144	0.194836	0.0474826	0.176529
100001324	158	-0.136765	0.131451	0.339982
100001324	171	0.13354	0.140882	0.354833
100001324	179	0.129121	0.198133	0.435985
100001324	180	-0.324806	0.000246967	0.00325374
100001324	181	-0.189273	0.0360207	0.146434
100001324	182	0.0790909	0.384537	0.632921
100001324	189	0.0149102	0.869981	0.943106
100001324	192	0.0575899	0.526925	0.746061
100001324	194	0.0688434	0.449282	0.687588
100001324	197	0.184868	0.0414978	0.161122
100001324	207	-0.0935659	0.305325	0.558471
100001324	208	-0.114051	0.298653	0.551763
100001324	209	-0.0873135	0.336904	0.589108
100001324	212	-3.65205e-06	0.999969	0.999987
100001324	213	0.0942913	0.29956	0.552723
100001324	229	-0.376146	1.80598e-05	0.000360126
100001324	231	0.0284789	0.75452	0.886171
100001324	234	0.246005	0.00609269	0.0409372
100001324	235	0.115973	0.215076	0.457463
100001324	240	-0.0915569	0.313856	0.566881
100001324	241	0.0872383	0.34547	0.597105
100001324	244	0.591363	7.40622e-13	6.56113e-11
100001324	250	-0.055365	0.543039	0.757311
100001324	252	-0.143684	0.112851	0.309091
100001324	254	-0.146193	0.106639	0.298179
100001324	266	-0.150688	0.09618	0.279645
100001324	267	0.00134785	0.988195	0.995134
100001324	272	-0.133949	0.175219	0.404904
100001324	273	-0.113294	0.214056	0.456103
100001324	275	0.151159	0.0951332	0.277669
100001324	278	-0.0886687	0.331444	0.583812
100001324	279	-0.02025	0.82407	0.921344
100001324	297	-0.157311	0.0822656	0.253234
100001324	302	-0.0532643	0.578747	0.781266
100001324	310	0.00664895	0.941815	0.975684
100001324	313	-0.125382	0.167028	0.393603
100001324	327	-0.302088	0.00108872	0.010825
100001324	330	-0.149076	0.0998339	0.286193
100001324	331	0.144884	0.109847	0.303882
100001324	338	-0.136765	0.131451	0.339982
100001324	339	-0.0119919	0.895699	0.955039
100001324	340	-0.193142	0.0323245	0.136
100001324	342	0.0881647	0.332196	0.584494
100001324	344	-0.0714682	0.432141	0.673885
100001324	355	0.0252609	0.781519	0.90017
100001324	356	-0.139086	0.124966	0.329442
100001324	358	-0.330549	0.000200383	0.00274001
100001324	361	0.0589473	0.542616	0.757014
100001324	362	-0.262307	0.00427627	0.0313777
100001324	363	-0.13443	0.138229	0.350739
100001324	376	-0.0154519	0.865301	0.941005
100001324	381	0.105048	0.247538	0.496322
100001324	391	-0.140505	0.121126	0.323111
100001324	397	0.010054	0.912117	0.962582
100001324	407	-0.024616	0.786962	0.902966
100001324	409	-0.0785234	0.387968	0.636018
100001324	415	-0.0760654	0.404998	0.651044
100001324	418	-0.0232268	0.804533	0.911644
100001324	424	-0.30048	0.00073323	0.00789376
100001324	432	-0.200459	0.0268379	0.11957
100001324	439	-0.273213	0.00223165	0.0190446
100001324	444	0.0182895	0.840866	0.92937
100001324	445	-0.148134	0.102018	0.290106
100001324	452	-0.327804	0.00021457	0.00290003
100001324	460	0.198063	0.0280922	0.12341
100001324	461	-0.0226232	0.803845	0.911288
100001324	466	-0.0300396	0.74153	0.879201
100001324	480	0.0616463	0.498181	0.72503
100001324	482	-0.0304394	0.738213	0.877504
100001324	491	0.131404	0.15608	0.377824
100001324	498	-0.137855	0.128375	0.334976
100001324	500	0.177404	0.0567614	0.198792
100001324	501	0.0921438	0.310751	0.563755
100001324	503	-0.197811	0.0282965	0.124052
100001324	504	-0.167456	0.0641257	0.21557
100001324	512	-0.0910281	0.316671	0.56976
100001324	519	-0.270311	0.00249632	0.0207734
100001324	533	0.0128852	0.887514	0.951315
100001324	535	-0.0644903	0.478531	0.710281
100001324	537	0.0484774	0.594405	0.791709
100001324	561	0.0695077	0.444908	0.684052
100001324	563	-0.198843	0.0274664	0.121486
100001324	564	-0.208226	0.0208242	0.100103
100001324	565	-0.0768338	0.398291	0.645257
100001324	566	0.0200114	0.826111	0.922295
100001324	572	0.0439373	0.629418	0.814014
100001324	796	0.0167107	0.855043	0.936199
100001324	798	0.188159	0.0582457	0.202219
100001324	799	0.102636	0.258621	0.508878
100001324	800	-0.0383008	0.674052	0.840888
100001324	803	0.11331	0.212084	0.453702
100001324	806	-0.0684307	0.452011	0.689748
100001324	811	0.00723582	0.93669	0.973521
100001324	815	-0.0598019	0.511148	0.734647
100001324	821	0.139899	0.122755	0.325799
100001324	823	-0.161148	0.0749727	0.238512
100001324	825	-0.00466062	0.959537	0.983234
100001324	826	0.00673897	0.947492	0.978071
100001324	827	0.274539	0.00459433	0.0331259
100001324	828	0.122447	0.217885	0.461031
100001324	849	-0.0434269	0.639104	0.820088
100001324	878	-0.00163161	0.98571	0.994147
100001324	880	0.0722991	0.444607	0.683826
100001324	881	0.197027	0.036466	0.147666
100001324	888	-0.033909	0.709642	0.861558
100001324	891	-0.238079	0.00800862	0.0502066
100001324	892	-0.151507	0.0943647	0.276232
100001324	893	-0.176678	0.0506007	0.184132
100001324	913	-0.0404032	0.65726	0.831137
100001324	917	-0.1863	0.0390969	0.154764
100001324	922	-0.126086	0.256032	0.505974
100001324	923	-0.0875763	0.37905	0.628069
100001324	925	-0.0580349	0.523732	0.743817
100001324	926	-0.0923953	0.309426	0.562433
100001324	932	0.119855	0.186684	0.420883
100001324	935	-0.00247101	0.980335	0.991885
100001324	980	-0.178548	0.0481683	0.178231
100001324	1001	-0.0938592	0.30179	0.554899
100001324	1002	0.136984	0.130828	0.338972
100001324	1004	0.067315	0.459436	0.695534
100001324	1021	0.0193213	0.832017	0.925099
100001324	1022	0.0777639	0.394559	0.641943
100001324	1023	0.0543073	0.550782	0.76263
100001324	1024	0.0702106	0.440306	0.68051
100001324	1025	0.140215	0.121904	0.324392
100001324	1026	-0.114361	0.207847	0.448408
100001324	1052	0.0239195	0.792852	0.905928
100001324	1053	0.18136	0.0446944	0.169464
100001324	1082	-0.0217848	0.810976	0.914981
100001324	1083	-0.0197856	0.828042	0.923164
100001324	1084	-0.00969936	0.915205	0.963921
100001324	1087	-0.210916	0.0191966	0.0945177
100001324	1090	-0.115812	0.202098	0.441158
100001324	1094	-0.0608724	0.503601	0.729171
100001324	1102	0.00460461	0.959687	0.983292
100001324	1105	-0.208323	0.0207637	0.0999014
100001324	1110	-0.046188	0.611951	0.802873
100001324	1111	0.0740542	0.415625	0.660175
100001324	1113	0.0218042	0.810811	0.914889
100001324	1114	-0.0946396	0.297771	0.550854
100001324	1124	0.0891385	0.326862	0.579508
100001324	1125	-0.0230364	0.820037	0.919335
100001324	1128	0.102578	0.258892	0.509176
100001324	1134	0.182624	0.0432021	0.165597
100001324	1135	0.0418865	0.645515	0.823979
100001324	1136	0.0675789	0.46143	0.697056
100001324	1137	-0.249358	0.0054132	0.0375116
100001324	1140	-0.111362	0.220097	0.463739
100001324	1143	0.263333	0.00325244	0.0254691
100001324	1162	-0.161548	0.0742438	0.23704
100001324	1215	0.0233361	0.813205	0.916101
100001324	1221	-0.0937174	0.302525	0.5557
100001324	1224	-0.0286208	0.753336	0.885543
100001324	1231	-0.36577	3.17874e-05	0.000583997
100001324	1235	0.0254543	0.779888	0.899244
100001324	1239	-0.188099	0.0372099	0.149692
100001324	1242	0.137861	0.128357	0.334958
100001324	1254	-0.122635	0.176598	0.406873
100001324	1256	0.00419187	0.963298	0.984769
100001324	1258	-0.00433931	0.96671	0.98616
100001324	1268	0.0920213	0.311397	0.564421
100001324	1342	0.116798	0.198255	0.436141
100001324	1442	0.0133366	0.883601	0.949479
100001324	1488	-0.0928592	0.428133	0.670475
100001324	1489	-0.254137	0.00456163	0.0329416
100001324	1518	0.0514375	0.572061	0.777033
100001324	1526	0.0222879	0.806696	0.9128
100001324	1528	-0.169532	0.060848	0.208161
100001324	1537	-0.152674	0.0918245	0.271661
100001324	1538	0.0922663	0.310105	0.5631
100001324	1539	-0.131044	0.148528	0.366424
100001324	1547	0.0162774	0.858179	0.93762
100001324	1628	0.157763	0.0839485	0.256504
100001324	1629	0.0018812	0.984511	0.993662
100001324	1648	0.0212496	0.815537	0.917236
100001324	1869	-0.0302325	0.740971	0.878901
100001324	2029	0.32102	0.000294333	0.00375632
100001324	2050	-0.178122	0.0487131	0.179552
100001324	2051	0.172092	0.0569968	0.199331
100001324	2054	0.0213334	0.814822	0.916851
100001324	100000007	-0.0759825	0.403554	0.649788
100001324	100000008	0.622938	1.43234e-14	1.60058e-12
100001324	100000010	-0.0898805	0.333084	0.585335
100001324	100000011	-0.00296753	0.977231	0.990632
100001324	100000014	-0.0948653	0.296615	0.549648
100001324	100000015	0.0415786	0.656244	0.8305
100001324	100000016	-0.00758082	0.943145	0.976243
100001324	100000036	-0.112155	0.216808	0.459634
100001324	100000039	-0.153687	0.0896654	0.267495
100001324	100000042	0.0467168	0.607878	0.800269
100001324	100000054	-0.0119501	0.89563	0.955008
100001324	100000096	0.203763	0.0243767	0.111878
100001324	100000257	0.168539	0.0623981	0.211692
100001324	100000258	0.112273	0.344301	0.596037
100001324	100000263	0.072442	0.425878	0.668682
100001324	100000265	0.238382	0.00792654	0.0498302
100001324	100000269	-0.125053	0.168153	0.395176
100001324	100000276	-0.208671	0.020547	0.0991529
100001324	100000282	0.051011	0.576846	0.78009
100001324	100000285	0.0791251	0.496865	0.724053
100001324	100000295	0.0253651	0.824398	0.921497
100001324	100000406	-0.0577898	0.525489	0.745023
100001324	100000409	0.140608	0.152525	0.372446
100001324	100000436	0.137208	0.243719	0.491847
100001324	100000437	-0.0457106	0.617107	0.806125
100001324	100000442	0.052161	0.568275	0.774506
100001324	100000445	0.00454657	0.960195	0.983521
100001324	100000453	-0.0657711	0.483013	0.713659
100001324	100000463	-0.0739382	0.416359	0.660773
100001324	100000467	-0.00143813	0.987404	0.994816
100001324	100000487	0.174974	0.0800993	0.248852
100001324	100000491	0.146022	0.107053	0.298916
100001324	100000551	-0.0679019	0.455522	0.692556
100001324	100000580	0.176271	0.0511423	0.185513
100001324	100000616	-0.200668	0.0260489	0.117195
100001324	100000626	-0.181095	0.0450119	0.170303
100001324	100000630	-0.130281	0.169013	0.396418
100001324	100000639	-0.114806	0.206072	0.446117
100001324	100000656	-0.0501606	0.581651	0.783128
100001324	100000657	-0.148302	0.101626	0.289392
100001324	100000665	-0.339929	0.000119722	0.00178891
100001324	100000672	-0.0977158	0.282272	0.53454
100001324	100000706	-0.0574978	0.529306	0.747778
100001324	100000707	0.125776	0.169244	0.396765
100001324	100000708	-0.0535786	0.556149	0.766444
100001324	100000711	0.0155844	0.878317	0.94711
100001324	100000715	0.0114893	0.906056	0.959786
100001324	100000743	0.121893	0.179249	0.410653
100001324	100000765	-0.0495477	0.688235	0.849219
100001324	100000773	0.0739253	0.41644	0.660817
100001324	100000774	0.15924	0.0785328	0.245757
100001324	100000776	-0.0920148	0.311431	0.564463
100001324	100000781	-0.141769	0.117782	0.317393
100001324	100000784	0.110786	0.262885	0.513609
100001324	100000787	-0.190565	0.0355096	0.145046
100001324	100000792	0.0637358	0.483703	0.714175
100001324	100000802	-0.22391	0.0127877	0.0707745
100001324	100000808	-0.0282468	0.768538	0.893327
100001324	100000827	0.00237969	0.97916	0.991388
100001324	100000840	0.105875	0.249771	0.498892
100001324	100000841	0.0258477	0.776575	0.897585
100001324	100000846	0.137482	0.134291	0.34449
100001324	100000856	-0.0308135	0.735115	0.875807
100001324	100000863	-0.0961035	0.290326	0.543108
100001324	100000900	-0.0239066	0.792961	0.905983
100001324	100000924	0.0851143	0.34926	0.600665
100001324	100000936	-0.0650707	0.474572	0.707262
100001324	100000943	0.032757	0.761908	0.889964
100001324	100000961	0.0360307	0.692364	0.851506
100001324	100000963	0.202783	0.0244846	0.112224
100001324	100000997	-0.105145	0.247101	0.495825
100001324	100001002	0.0120712	0.895014	0.954714
100001324	100001006	-0.142556	0.115737	0.313965
100001324	100001007	-0.127278	0.160652	0.38444
100001324	100001022	-0.0114406	0.900056	0.956988
100001324	100001026	-0.0161336	0.871502	0.943876
100001324	100001034	0.160239	0.076652	0.241933
100001324	100001040	-0.00237324	0.979216	0.991401
100001324	100001048	-0.0119214	0.897612	0.955924
100001324	100001051	0.0998568	0.271808	0.523246
100001324	100001054	-0.0411513	0.651326	0.827571
100001324	100001055	0.00346638	0.969773	0.98742
100001324	100001064	0.189727	0.0586742	0.203202
100001324	100001073	-0.00150907	0.986783	0.994555
100001324	100001083	-0.00764526	0.937112	0.97369
100001324	100001086	-0.0159739	0.873393	0.944747
100001324	100001092	0.100205	0.270132	0.521474
100001324	100001102	-0.0506314	0.578107	0.780844
100001324	100001104	-0.00124466	0.989099	0.995463
100001324	100001106	-0.135787	0.167231	0.39391
100001324	100001108	-0.148462	0.105603	0.296344
100001324	100001112	-0.174059	0.054176	0.192703
100001324	100001121	0.102153	0.260884	0.511434
100001324	100001125	-0.0320516	0.773615	0.896116
100001324	100001126	-0.00382987	0.966605	0.986121
100001324	100001145	-0.0800138	0.393209	0.640735
100001324	100001148	0.121829	0.242107	0.490031
100001324	100001149	-0.032616	0.762903	0.890511
100001324	100001150	-0.199411	0.0311228	0.1325
100001324	100001151	-0.144669	0.228701	0.474316
100001324	100001162	-0.0573964	0.528317	0.747029
100001324	100001167	-0.117301	0.196316	0.433712
100001324	100001170	0.109292	0.228846	0.474492
100001324	100001178	0.0961357	0.290164	0.542936
100001324	100001181	-0.254942	0.00553706	0.0381414
100001324	100001182	-0.34797	8.02157e-05	0.00127827
100001324	100001193	-0.378894	1.54984e-05	0.000315582
100001324	100001195	-0.398577	5.95642e-06	0.000137721
100001324	100001197	0.122661	0.176506	0.406756
100001324	100001198	-0.29721	0.000842827	0.0088296
100001324	100001207	0.118779	0.210192	0.451437
100001324	100001208	0.258084	0.00535691	0.0372069
100001324	100001211	0.315077	0.000408098	0.00490773
100001324	100001212	-0.0901317	0.32148	0.574437
100001324	100001229	-0.151721	0.158215	0.38088
100001324	100001232	-0.239125	0.00881545	0.0539284
100001324	100001247	-0.139693	0.123314	0.326688
100001324	100001251	-0.165998	0.0665111	0.220722
100001324	100001253	0.167204	0.0645323	0.21641
100001324	100001254	-0.122809	0.175979	0.406008
100001324	100001256	0.132895	0.142829	0.357828
100001324	100001257	0.0219502	0.828389	0.923341
100001324	100001263	-0.176755	0.0504981	0.183882
100001324	100001266	0.097748	0.282112	0.534351
100001324	100001267	0.0280398	0.765103	0.891615
100001324	100001270	-0.0378881	0.677368	0.842809
100001324	100001271	-0.207046	0.0215752	0.102651
100001324	100001272	-0.0889128	0.328094	0.580642
100001324	100001274	-0.00581058	0.949141	0.978791
100001324	100001276	-0.100379	0.269296	0.520624
100001324	100001277	-0.213934	0.0175019	0.0885481
100001324	100001278	-0.263282	0.00325873	0.0255043
100001324	100001279	0.0424482	0.674972	0.841472
100001324	100001287	0.0211464	0.816417	0.917616
100001324	100001293	-0.0192617	0.833213	0.925677
100001324	100001294	-0.176729	0.0505323	0.183966
100001324	100001295	-0.135295	0.137323	0.349341
100001324	100001296	0.0153551	0.866136	0.941402
100001324	100001300	-0.109962	0.225985	0.470971
100001324	100001310	-0.0756774	0.438499	0.679061
100001324	100001313	-0.0321936	0.723721	0.869443
100001324	100001314	-0.204479	0.0232891	0.108311
100001324	100001315	0.0909249	0.317222	0.570325
100001324	100001320	-0.0119114	0.895966	0.955132
100001324	100001322	0.76727	3.5547e-22	8.64765e-20
100001324	100001323	0.865276	1.72244e-37	1.40364e-34
100001334	35	-0.0151756	0.856736	0.936944
100001334	50	0.110435	0.182991	0.415831
100001334	55	-0.0400041	0.630463	0.814706
100001334	62	0.196539	0.0321696	0.135534
100001334	93	0.0866648	0.296601	0.549642
100001334	98	0.22279	0.00668183	0.0438687
100001334	111	0.144138	0.0815492	0.251793
100001334	112	0.294147	0.000298925	0.00380472
100001334	117	0.291408	0.00359999	0.0275188
100001334	132	0.193826	0.01907	0.0940772
100001334	136	-0.0872181	0.295192	0.548197
100001334	143	-0.0194529	0.819547	0.9191
100001334	144	0.0743037	0.412122	0.657166
100001334	158	0.0743489	0.3708	0.620593
100001334	171	0.122577	0.139122	0.352139
100001334	179	0.108296	0.223682	0.468151
100001334	180	-0.147527	0.0745593	0.237675
100001334	181	-0.115452	0.163772	0.388904
100001334	182	-0.000396678	0.996195	0.998422
100001334	189	0.212786	0.00966553	0.0576563
100001334	192	0.118747	0.151998	0.371652
100001334	194	0.194792	0.0180663	0.0905306
100001334	197	0.13725	0.0985394	0.28388
100001334	207	0.177215	0.0323666	0.136125
100001334	208	0.0825727	0.416481	0.660839
100001334	209	0.0582551	0.483383	0.713931
100001334	212	0.011229	0.893736	0.954129
100001334	213	0.0145638	0.861018	0.939049
100001334	229	-0.0981005	0.237164	0.484321
100001334	231	0.176412	0.0325639	0.136678
100001334	234	0.20268	0.0138166	0.0748353
100001334	235	0.19573	0.0204708	0.0989024
100001334	240	0.189813	0.0212967	0.101751
100001334	241	0.203476	0.0151517	0.0799568
100001334	244	0.0072783	0.930521	0.970861
100001334	250	0.136692	0.0987573	0.28426
100001334	252	-0.0261128	0.753558	0.885653
100001334	254	-0.067322	0.417832	0.661996
100001334	266	-0.149559	0.0706048	0.229444
100001334	267	0.0123537	0.881942	0.94873
100001334	272	0.0132197	0.883667	0.949516
100001334	273	-0.0742507	0.371434	0.621145
100001334	275	0.0486252	0.55864	0.768027
100001334	278	-0.0658248	0.429888	0.672033
100001334	279	0.184236	0.0254939	0.115441
100001334	297	0.0713908	0.390189	0.637986
100001334	302	-0.0287617	0.735867	0.876228
100001334	310	0.0512773	0.537365	0.75337
100001334	313	0.0390067	0.639018	0.820037
100001334	327	0.100746	0.232888	0.479336
100001334	330	0.0483306	0.561029	0.769666
100001334	331	0.142502	0.0851068	0.258773
100001334	338	-0.057439	0.489542	0.718636
100001334	339	-0.0649687	0.435923	0.677022
100001334	340	0.05368	0.518444	0.73984
100001334	342	0.139665	0.0915707	0.27118
100001334	344	0.0979607	0.237836	0.485134
100001334	355	0.1175	0.156376	0.378238
100001334	356	0.108641	0.190252	0.42554
100001334	358	0.132101	0.110719	0.305378
100001334	361	0.285331	0.0013173	0.0125842
100001334	362	0.091754	0.280949	0.533115
100001334	363	0.0672502	0.41833	0.662369
100001334	376	0.121928	0.141245	0.355448
100001334	381	0.174301	0.0347353	0.142839
100001334	391	0.145883	0.0778861	0.244481
100001334	397	0.11271	0.174083	0.403285
100001334	407	0.16251	0.0492295	0.180858
100001334	409	-0.0309863	0.709468	0.861458
100001334	415	0.233494	0.00456282	0.0329478
100001334	418	0.138549	0.102569	0.291061
100001334	424	-0.0695434	0.402601	0.649037
100001334	432	-0.0964798	0.245039	0.493477
100001334	439	-0.0206462	0.803971	0.911356
100001334	444	0.23387	0.00435865	0.0318354
100001334	445	0.205479	0.0125341	0.0697508
100001334	452	-0.0927245	0.263979	0.514885
100001334	460	0.131501	0.112365	0.308255
100001334	461	-0.253391	0.00195706	0.0171872
100001334	466	0.0556679	0.504533	0.729825
100001334	480	0.281887	0.000542302	0.00618375
100001334	482	0.0486366	0.558548	0.767961
100001334	491	-0.000900921	0.991571	0.996451
100001334	498	0.0198717	0.811184	0.915083
100001334	500	0.0618711	0.472612	0.705749
100001334	501	0.329916	4.48965e-05	0.000782295
100001334	503	0.0906127	0.275058	0.526808
100001334	504	0.0160605	0.847952	0.932805
100001334	512	0.0659469	0.427427	0.669934
100001334	519	-0.101565	0.220928	0.464762
100001334	533	0.185736	0.0243006	0.111618
100001334	535	-0.190387	0.0209004	0.100374
100001334	537	0.179431	0.0296607	0.128125
100001334	561	0.128395	0.121179	0.323196
100001334	563	0.0169212	0.838806	0.928389
100001334	564	0.161059	0.0513183	0.185897
100001334	565	0.111844	0.177433	0.408036
100001334	566	0.0693545	0.403883	0.6501
100001334	572	0.0401703	0.629042	0.813748
100001334	796	0.0615415	0.462132	0.697569
100001334	798	0.0204815	0.819929	0.919281
100001334	799	0.323399	6.45753e-05	0.00106574
100001334	800	-0.0390218	0.638888	0.819938
100001334	803	-0.208014	0.011464	0.0653722
100001334	806	0.146926	0.0757617	0.240143
100001334	811	0.109434	0.187016	0.421336
100001334	815	0.163447	0.0479184	0.17762
100001334	821	0.118033	0.154494	0.375486
100001334	823	0.0512471	0.537605	0.753532
100001334	825	-0.153051	0.066082	0.219789
100001334	826	0.112118	0.228777	0.474408
100001334	827	0.00441742	0.960688	0.98376
100001334	828	0.316551	0.000341202	0.00423777
100001334	849	0.23281	0.00530096	0.0369093
100001334	878	0.181377	0.0279086	0.122858
100001334	880	0.0149921	0.859943	0.93847
100001334	881	-0.0263595	0.75979	0.88891
100001334	888	0.11994	0.147893	0.365449
100001334	891	-0.0884706	0.286612	0.539214
100001334	892	-0.0646888	0.436315	0.677353
100001334	893	0.104221	0.209027	0.449944
100001334	913	-0.0707448	0.394503	0.641878
100001334	917	0.213428	0.00944353	0.0566968
100001334	922	0.0910541	0.362738	0.613185
100001334	923	0.0494062	0.592041	0.790127
100001334	925	0.109192	0.187998	0.422545
100001334	926	0.189945	0.0212048	0.101453
100001334	932	0.247245	0.00271632	0.0221754
100001334	935	0.171331	0.0581199	0.201959
100001334	980	-0.0676658	0.415453	0.660031
100001334	1001	0.05875	0.479669	0.71111
100001334	1002	0.0100227	0.904099	0.958851
100001334	1004	0.127787	0.122966	0.326152
100001334	1021	0.0202344	0.807804	0.913374
100001334	1022	0.180141	0.0290105	0.126205
100001334	1023	0.0660149	0.42695	0.669552
100001334	1024	0.14872	0.0722155	0.232899
100001334	1025	0.309685	0.000135113	0.00197897
100001334	1026	0.0206802	0.803655	0.911189
100001334	1052	-0.102233	0.217888	0.461035
100001334	1053	0.184629	0.0251765	0.114449
100001334	1082	0.134557	0.104186	0.293868
100001334	1083	0.173828	0.0352372	0.144273
100001334	1084	0.1337	0.106432	0.297812
100001334	1087	0.0733704	0.377147	0.626323
100001334	1090	0.105445	0.2037	0.443248
100001334	1094	0.100163	0.227399	0.472727
100001334	1102	0.193711	0.0187287	0.092864
100001334	1105	-0.13614	0.100138	0.286658
100001334	1110	0.135037	0.102946	0.291742
100001334	1111	0.296591	0.000264597	0.00344263
100001334	1113	0.158875	0.0546002	0.193716
100001334	1114	0.0885575	0.286137	0.538647
100001334	1124	0.176325	0.0326509	0.136929
100001334	1125	-0.11264	0.220614	0.464416
100001334	1128	0.0390898	0.638303	0.819583
100001334	1134	0.0670349	0.419825	0.663599
100001334	1135	-0.0343285	0.680817	0.844865
100001334	1136	0.0583609	0.485634	0.71564
100001334	1137	0.0470461	0.571498	0.776666
100001334	1140	-0.0159011	0.848402	0.933022
100001334	1143	0.0811604	0.328455	0.580952
100001334	1162	0.0803028	0.333609	0.585838
100001334	1215	0.0934649	0.292097	0.544999
100001334	1221	-0.121931	0.141233	0.35543
100001334	1224	0.0508655	0.540642	0.755689
100001334	1231	-0.105985	0.20138	0.440184
100001334	1235	0.0608089	0.464381	0.699302
100001334	1239	-0.0680965	0.412484	0.65749
100001334	1242	0.11846	0.152998	0.373239
100001334	1254	0.044292	0.594249	0.791598
100001334	1256	0.279621	0.000603675	0.00674831
100001334	1258	0.041908	0.656537	0.830702
100001334	1268	0.168943	0.0407985	0.159285
100001334	1342	0.0217266	0.793935	0.906443
100001334	1442	0.0372802	0.65394	0.829126
100001334	1488	-0.0935231	0.403312	0.649605
100001334	1489	0.0481643	0.562378	0.770641
100001334	1518	-0.176477	0.0324997	0.136503
100001334	1526	-0.0308389	0.710788	0.862203
100001334	1528	-0.0593582	0.476657	0.708884
100001334	1537	-0.0398114	0.632112	0.815728
100001334	1538	-0.0535176	0.519712	0.740769
100001334	1539	0.0713719	0.390314	0.638098
100001334	1547	-0.136174	0.100053	0.286512
100001334	1628	0.105352	0.212107	0.453737
100001334	1629	0.141429	0.114183	0.311383
100001334	1648	0.129804	0.11839	0.318471
100001334	1869	0.325322	6.15902e-05	0.00102373
100001334	2029	0.359345	7.82684e-06	0.000174779
100001334	2050	-0.0402761	0.628138	0.813181
100001334	2051	0.230874	0.00490176	0.0347769
100001334	2054	0.0900309	0.278164	0.530133
100001334	100000007	0.0123499	0.881978	0.948742
100001334	100000008	0.102528	0.216557	0.459344
100001334	100000010	0.129506	0.12452	0.328718
100001334	100000011	0.131571	0.161026	0.384991
100001334	100000014	0.0287384	0.729695	0.872843
100001334	100000015	0.213471	0.0104696	0.0611315
100001334	100000016	0.233698	0.0127304	0.0705312
100001334	100000036	0.021432	0.796669	0.907817
100001334	100000039	0.184089	0.0256137	0.115813
100001334	100000042	-0.107768	0.193858	0.430418
100001334	100000054	-0.0792148	0.340221	0.592205
100001334	100000096	0.427056	7.63656e-08	2.84956e-06
100001334	100000257	0.121425	0.142904	0.35793
100001334	100000258	-0.0610514	0.57886	0.781327
100001334	100000263	0.0187686	0.821486	0.92007
100001334	100000265	0.0388405	0.640448	0.820954
100001334	100000269	0.0433324	0.602271	0.796618
100001334	100000276	0.0168078	0.839871	0.928906
100001334	100000282	0.27143	0.000919897	0.00947035
100001334	100000285	0.114799	0.265386	0.51633
100001334	100000295	0.0137324	0.896628	0.955449
100001334	100000406	0.0864532	0.297786	0.550873
100001334	100000409	0.262912	0.00282376	0.0228588
100001334	100000436	0.131645	0.213545	0.455436
100001334	100000437	0.0779289	0.349815	0.601231
100001334	100000442	0.201232	0.0152216	0.080227
100001334	100000445	-0.0253685	0.760366	0.889141
100001334	100000453	0.139356	0.10181	0.289718
100001334	100000463	0.17934	0.0297445	0.128367
100001334	100000467	-0.036366	0.661898	0.833942
100001334	100000487	-0.0194773	0.849027	0.933324
100001334	100000491	0.154151	0.0622952	0.21144
100001334	100000551	-0.0136986	0.869198	0.94275
100001334	100000580	0.0902538	0.276971	0.528886
100001334	100000616	0.0354744	0.669695	0.838354
100001334	100000626	-0.00871559	0.916558	0.964548
100001334	100000630	0.0434345	0.618262	0.806869
100001334	100000639	0.0383645	0.644552	0.823391
100001334	100000656	-0.0545943	0.511335	0.734758
100001334	100000657	0.0117606	0.887572	0.95135
100001334	100000665	-0.059668	0.472819	0.705947
100001334	100000672	-0.0318929	0.701365	0.856695
100001334	100000706	0.0619293	0.45931	0.695444
100001334	100000707	0.13827	0.0972061	0.281477
100001334	100000708	0.0288593	0.728602	0.872244
100001334	100000711	0.34992	7.78732e-05	0.00124637
100001334	100000715	0.00967649	0.912992	0.96301
100001334	100000743	0.130194	0.116012	0.314459
100001334	100000765	0.0857244	0.455517	0.692554
100001334	100000773	0.191924	0.0198703	0.0968355
100001334	100000774	0.198898	0.0157305	0.082099
100001334	100000776	0.0800762	0.334979	0.58726
100001334	100000781	0.016226	0.845343	0.931471
100001334	100000784	0.337555	0.000134462	0.0019709
100001334	100000787	-0.0339474	0.685213	0.847441
100001334	100000792	0.00216473	0.97924	0.991408
100001334	100000802	0.0804502	0.332719	0.58498
100001334	100000808	0.0377068	0.671384	0.839319
100001334	100000827	0.0486403	0.558518	0.76794
100001334	100000840	-0.204988	0.013715	0.0744435
100001334	100000841	-0.201048	0.0146161	0.0779494
100001334	100000846	0.117698	0.158566	0.381407
100001334	100000856	-0.0702763	0.397649	0.644656
100001334	100000863	0.00793735	0.923985	0.967929
100001334	100000900	-0.110262	0.183685	0.416804
100001334	100000924	0.105524	0.203358	0.442792
100001334	100000936	-0.0738162	0.374247	0.623755
100001334	100000943	0.04012	0.691872	0.851207
100001334	100000961	0.135502	0.101756	0.289614
100001334	100000963	0.197875	0.0162868	0.0841565
100001334	100000997	0.0268344	0.746976	0.882089
100001334	100001002	0.187433	0.0234874	0.108963
100001334	100001006	-0.0576657	0.487827	0.71733
100001334	100001007	0.0834763	0.314795	0.567843
100001334	100001022	-0.0843754	0.309593	0.562593
100001334	100001026	-0.0259254	0.778654	0.898589
100001334	100001034	0.224954	0.00615615	0.0412568
100001334	100001040	-0.103643	0.211577	0.453089
100001334	100001048	0.117167	0.164939	0.390531
100001334	100001051	0.102626	0.216115	0.458797
100001334	100001054	0.0454971	0.584243	0.784925
100001334	100001055	0.235664	0.00432392	0.0316463
100001334	100001064	0.257059	0.00366415	0.0278911
100001334	100001073	0.132283	0.110226	0.304537
100001334	100001083	0.266758	0.00198883	0.0174018
100001334	100001086	0.449201	2.36517e-07	7.86924e-06
100001334	100001092	0.252469	0.00203534	0.0177216
100001334	100001102	0.178641	0.0303979	0.130309
100001334	100001104	0.0497661	0.549438	0.761685
100001334	100001106	0.211542	0.0193332	0.0949833
100001334	100001108	-0.00418777	0.960269	0.983562
100001334	100001112	-0.0343486	0.679591	0.844109
100001334	100001121	0.186065	0.0240456	0.110784
100001334	100001125	-0.0664334	0.522402	0.742795
100001334	100001126	-0.0399323	0.631077	0.815136
100001334	100001145	0.0937611	0.275805	0.527597
100001334	100001148	0.262224	0.00543172	0.0376006
100001334	100001149	0.236849	0.0165396	0.0850623
100001334	100001150	0.0353926	0.675834	0.841969
100001334	100001151	0.141259	0.22354	0.468003
100001334	100001162	0.227539	0.00557712	0.0383416
100001334	100001167	-0.00314698	0.969824	0.987451
100001334	100001170	0.213549	0.00940226	0.0565172
100001334	100001178	0.0377185	0.650139	0.826817
100001334	100001181	-0.0920886	0.288108	0.540845
100001334	100001182	-0.0991318	0.232246	0.478534
100001334	100001193	-0.121142	0.143846	0.359371
100001334	100001195	-0.0298316	0.727382	0.871512
100001334	100001197	0.100518	0.225747	0.470675
100001334	100001198	-0.125604	0.129552	0.336888
100001334	100001207	0.214027	0.0114083	0.0651462
100001334	100001208	0.253514	0.00279791	0.0226958
100001334	100001211	0.297026	0.000271955	0.00351945
100001334	100001212	-0.0988636	0.233518	0.480069
100001334	100001229	-0.00930229	0.922453	0.967226
100001334	100001232	-0.0770042	0.369345	0.619308
100001334	100001247	0.0716477	0.388481	0.636458
100001334	100001251	0.113975	0.169267	0.396802
100001334	100001253	0.0527091	0.526048	0.745416
100001334	100001254	0.114735	0.166426	0.392712
100001334	100001256	0.112604	0.17449	0.403844
100001334	100001257	0.0899077	0.339296	0.591335
100001334	100001263	0.0233663	0.778771	0.898656
100001334	100001266	0.164708	0.0461987	0.173313
100001334	100001267	0.0893755	0.30079	0.553881
100001334	100001270	0.119736	0.148588	0.36652
100001334	100001271	-0.0920974	0.267237	0.518349
100001334	100001272	0.1124	0.175277	0.40499
100001334	100001274	0.233066	0.00449895	0.0326033
100001334	100001276	0.0630454	0.448083	0.686566
100001334	100001277	-0.059124	0.476872	0.709049
100001334	100001278	-0.0900989	0.2778	0.529778
100001334	100001279	-0.0366817	0.695851	0.853599
100001334	100001287	0.17809	0.0309222	0.131886
100001334	100001293	0.263536	0.00130918	0.0125228
100001334	100001294	0.114202	0.168415	0.395551
100001334	100001295	0.174815	0.035461	0.144899
100001334	100001296	0.0458258	0.581527	0.783042
100001334	100001300	0.155037	0.0607884	0.208022
100001334	100001310	0.0468985	0.604992	0.798451
100001334	100001313	0.243243	0.00299051	0.023882
100001334	100001314	0.192578	0.019446	0.0953806
100001334	100001315	0.109593	0.186374	0.420455
100001334	100001320	0.0725015	0.382838	0.631437
100001334	100001322	-0.0738063	0.474823	0.70748
100001334	100001323	0.216976	0.0154958	0.0812429
100001334	100001324	0.0539133	0.599943	0.795174
100001335	35	-0.13017	0.0807125	0.250078
100001335	50	0.107906	0.142648	0.357609
100001335	55	0.000937111	0.989872	0.995787
100001335	62	-0.262363	0.0012759	0.0122718
100001335	93	0.00915385	0.901313	0.957523
100001335	98	0.168465	0.0215325	0.102523
100001335	111	0.261437	0.000312894	0.00394749
100001335	112	0.14382	0.0501815	0.183119
100001335	117	0.0324977	0.719012	0.866883
100001335	132	0.0795364	0.281844	0.534049
100001335	136	-0.0618779	0.402746	0.649153
100001335	143	0.0648128	0.388705	0.63667
100001335	144	-0.100896	0.210112	0.45133
100001335	158	0.183876	0.0119951	0.0675963
100001335	171	0.0339234	0.645755	0.824117
100001335	179	0.0194905	0.806145	0.912517
100001335	180	0.901054	1.14216e-68	7.80596e-65
100001335	181	0.63283	3.33124e-22	8.11944e-20
100001335	182	0.195487	0.00749608	0.0478145
100001335	189	-0.0449972	0.54196	0.756589
100001335	192	-0.16187	0.0272923	0.120942
100001335	194	-0.111309	0.1304	0.33825
100001335	197	-0.163182	0.0264618	0.118446
100001335	207	0.0987093	0.181301	0.413565
100001335	208	0.0922501	0.292783	0.545728
100001335	209	0.00671083	0.927566	0.969625
100001335	212	0.0304636	0.683933	0.846714
100001335	213	0.0815193	0.268673	0.519948
100001335	229	0.740485	1.38736e-33	8.47591e-31
100001335	231	0.0294831	0.689545	0.849973
100001335	234	-0.113583	0.122681	0.325666
100001335	235	-0.0362646	0.632769	0.816149
100001335	240	-0.073849	0.316467	0.569541
100001335	241	-0.0450158	0.548475	0.76101
100001335	244	-0.248323	0.000676675	0.00739139
100001335	250	0.0458476	0.534344	0.751196
100001335	252	0.122243	0.0964778	0.280167
100001335	254	0.808757	2.78495e-44	3.67914e-41
100001335	266	0.0307997	0.676445	0.842272
100001335	267	-0.0974344	0.185829	0.419715
100001335	272	0.190474	0.0165207	0.0849975
100001335	273	0.262331	0.000309418	0.00391336
100001335	275	-0.0560933	0.446984	0.6857
100001335	278	-0.161412	0.0281659	0.123624
100001335	279	-0.000217261	0.997652	0.999004
100001335	297	0.0292817	0.691558	0.851076
100001335	302	-0.159207	0.0369711	0.149012
100001335	310	-0.179617	0.0141625	0.0761908
100001335	313	0.0729016	0.322732	0.575676
100001335	327	0.069158	0.36453	0.61485
100001335	330	0.140782	0.0552857	0.195277
100001335	331	0.0845759	0.251075	0.500349
100001335	338	0.0851242	0.248004	0.496842
100001335	339	0.0817052	0.270203	0.521525
100001335	340	-0.160606	0.0285357	0.124776
100001335	342	-0.137429	0.0614101	0.209403
100001335	344	-0.152208	0.038084	0.152064
100001335	355	-0.0752104	0.307603	0.560627
100001335	356	0.188885	0.00982383	0.0583499
100001335	358	-0.00813843	0.912452	0.962751
100001335	361	0.0537766	0.500799	0.727005
100001335	362	0.114478	0.128117	0.33456
100001335	363	0.212416	0.00360578	0.0275528
100001335	376	-0.144001	0.0498904	0.182433
100001335	381	0.0229578	0.755775	0.886751
100001335	391	-0.0948757	0.197705	0.43548
100001335	397	-0.155119	0.0345069	0.142246
100001335	407	-0.0533855	0.469257	0.703055
100001335	409	0.155151	0.0344695	0.142138
100001335	415	-0.0603067	0.414819	0.659536
100001335	418	-0.030215	0.691417	0.851027
100001335	424	0.923259	2.275e-78	2.91528e-74
100001335	432	-0.0119992	0.871222	0.943696
100001335	439	0.739319	1.97307e-33	1.18982e-30
100001335	444	-0.231327	0.00148906	0.0138684
100001335	445	-0.0387647	0.599365	0.794793
100001335	452	0.906224	1.04662e-70	8.12838e-67
100001335	460	-0.0268983	0.715531	0.864957
100001335	461	-0.0200915	0.785475	0.902208
100001335	466	0.357776	5.73905e-07	1.73645e-05
100001335	480	-0.297394	3.75218e-05	0.00067142
100001335	482	-0.216273	0.00302822	0.0241141
100001335	491	-0.0381444	0.613202	0.803629
100001335	498	-0.151554	0.03893	0.154319
100001335	500	0.0678049	0.374011	0.623582
100001335	501	-0.107164	0.145432	0.361729
100001335	503	-0.0740057	0.315438	0.568505
100001335	504	0.123078	0.096019	0.279343
100001335	512	0.0518059	0.482525	0.713314
100001335	519	0.877965	9.1335e-61	3.54669e-57
100001335	533	-0.0349286	0.636002	0.818191
100001335	535	0.0956441	0.194082	0.430743
100001335	537	0.0285432	0.698955	0.855293
100001335	561	0.0511029	0.488495	0.717884
100001335	563	-0.057878	0.432637	0.674305
100001335	564	-0.126935	0.0842601	0.257127
100001335	565	-0.244161	0.000783848	0.00833264
100001335	566	-0.170719	0.0198202	0.0966652
100001335	572	0.161734	0.0274239	0.121358
100001335	796	0.425095	1.80194e-09	9.28558e-08
100001335	798	0.0925553	0.247416	0.49619
100001335	799	0.0155766	0.832874	0.925531
100001335	800	-0.0433654	0.556724	0.766806
100001335	803	0.40797	7.47377e-09	3.42288e-07
100001335	806	-0.00254652	0.972482	0.988566
100001335	811	-0.315928	1.1197e-05	0.000238096
100001335	815	-0.0898275	0.222734	0.466998
100001335	821	-0.00684697	0.926101	0.968886
100001335	823	-0.227981	0.00175043	0.0157524
100001335	825	0.290004	6.52003e-05	0.00107443
100001335	826	0.00949683	0.910053	0.961617
100001335	827	0.114586	0.14526	0.361489
100001335	828	0.019115	0.813976	0.91645
100001335	849	-0.102038	0.171676	0.400129
100001335	878	-0.16588	0.0236512	0.109491
100001335	880	0.169756	0.0247109	0.112968
100001335	881	0.158273	0.037544	0.150605
100001335	888	0.297702	3.68003e-05	0.000660701
100001335	891	0.877021	1.77329e-60	6.73297e-57
100001335	892	0.769202	1.24209e-37	1.02358e-34
100001335	893	0.541918	1.37401e-15	1.73342e-13
100001335	913	0.0510749	0.488733	0.718026
100001335	917	-0.162333	0.0268492	0.119608
100001335	922	0.102488	0.244079	0.492311
100001335	923	-0.11741	0.153858	0.374524
100001335	925	0.0158768	0.829701	0.924052
100001335	926	0.110099	0.134659	0.345072
100001335	932	0.0937316	0.20567	0.445658
100001335	935	-0.227504	0.00468143	0.0335942
100001335	980	0.836243	6.81545e-50	1.25213e-46
100001335	1001	-0.303121	2.60472e-05	0.000492902
100001335	1002	0.0762827	0.300738	0.55384
100001335	1004	0.226118	0.00191348	0.0168988
100001335	1021	-0.109282	0.137594	0.349771
100001335	1022	0.0711042	0.336158	0.5884
100001335	1023	-0.0713258	0.333329	0.585566
100001335	1024	0.118353	0.107639	0.299955
100001335	1025	-0.0329723	0.655039	0.829797
100001335	1026	0.0864464	0.240707	0.488447
100001335	1052	0.241447	0.000900298	0.00930914
100001335	1053	0.0260088	0.724553	0.86991
100001335	1082	-0.21872	0.00270661	0.0221134
100001335	1083	-0.0544503	0.460426	0.69627
100001335	1084	-0.0435734	0.554832	0.765485
100001335	1087	0.796879	3.93892e-42	4.44714e-39
100001335	1090	0.0606884	0.410588	0.655857
100001335	1094	0.139913	0.0568224	0.198928
100001335	1102	-0.0788861	0.284494	0.536858
100001335	1105	0.0185977	0.801079	0.910002
100001335	1110	0.0613038	0.40585	0.651777
100001335	1111	0.263492	0.000279323	0.00359781
100001335	1113	-0.105487	0.151871	0.371441
100001335	1114	0.226375	0.00189016	0.016739
100001335	1124	0.215104	0.0031938	0.0251185
100001335	1125	0.231587	0.00448574	0.0325295
100001335	1128	0.241552	0.000895536	0.00926963
100001335	1134	0.0484398	0.511462	0.734831
100001335	1135	-0.196952	0.00720849	0.0464413
100001335	1136	0.0560259	0.451268	0.68915
100001335	1137	0.744099	4.59882e-34	2.89233e-31
100001335	1140	-0.0609924	0.408244	0.653905
100001335	1143	-0.134143	0.0679418	0.223846
100001335	1162	0.142319	0.0526526	0.189079
100001335	1215	0.00204862	0.97923	0.991405
100001335	1221	-0.0284761	0.699629	0.855704
100001335	1224	-0.151955	0.0384099	0.152913
100001335	1231	0.888419	3.97101e-64	1.92024e-60
100001335	1235	-0.0684576	0.353183	0.604234
100001335	1239	0.495443	6.51072e-13	5.8313e-11
100001335	1242	0.0693304	0.347065	0.598533
100001335	1254	0.543999	1.01937e-15	1.30301e-13
100001335	1256	-0.0988461	0.179504	0.410992
100001335	1258	0.0607877	0.462996	0.698212
100001335	1268	-0.110067	0.134772	0.345262
100001335	1342	0.251887	0.000523929	0.00601318
100001335	1442	0.134022	0.0681932	0.224378
100001335	1488	0.314423	0.00091964	0.00946808
100001335	1489	0.488809	1.45709e-12	1.23982e-10
100001335	1518	0.198241	0.0066798	0.0438582
100001335	1526	-0.0955825	0.194371	0.431122
100001335	1528	-0.140012	0.057324	0.200117
100001335	1537	0.0255948	0.728764	0.872341
100001335	1538	0.258088	0.000375734	0.00458489
100001335	1539	-0.0150283	0.838675	0.928338
100001335	1547	0.17603	0.0162457	0.0840068
100001335	1628	-0.128184	0.0872599	0.262902
100001335	1629	0.0606708	0.441691	0.681588
100001335	1648	-0.0300311	0.684897	0.847283
100001335	1869	-0.136674	0.0635842	0.214387
100001335	2029	-0.0726163	0.324634	0.577404
100001335	2050	0.646766	2.02715e-23	5.51817e-21
100001335	2051	0.266165	0.000240666	0.0031853
100001335	2054	0.145303	0.0478365	0.177416
100001335	100000007	-0.149993	0.0410116	0.159842
100001335	100000008	-0.297146	3.8113e-05	0.000680528
100001335	100000010	-0.0145788	0.846845	0.932182
100001335	100000011	-0.0513021	0.541423	0.756206
100001335	100000014	-0.0762566	0.300904	0.554017
100001335	100000015	-0.0605039	0.419765	0.663548
100001335	100000016	0.12262	0.146013	0.362591
100001335	100000036	0.0724895	0.325482	0.578226
100001335	100000039	0.0119344	0.871564	0.943899
100001335	100000042	-0.123625	0.0927417	0.273349
100001335	100000054	-0.0278569	0.705854	0.859456
100001335	100000096	-0.214114	0.00342747	0.0265136
100001335	100000257	0.053089	0.471732	0.705031
100001335	100000258	0.00360036	0.97164	0.988193
100001335	100000263	0.0273571	0.710894	0.862256
100001335	100000265	0.0236851	0.748294	0.882821
100001335	100000269	-0.192097	0.00862184	0.0530434
100001335	100000276	0.149202	0.0421012	0.162704
100001335	100000282	-0.112029	0.128959	0.335932
100001335	100000285	0.00233708	0.979703	0.99161
100001335	100000295	-0.0855464	0.34681	0.598298
100001335	100000406	-0.0692539	0.347598	0.599052
100001335	100000409	-0.0964113	0.223746	0.468251
100001335	100000436	-0.177548	0.0599234	0.206028
100001335	100000437	-0.0828456	0.26224	0.512879
100001335	100000442	-0.210847	0.00406656	0.0301999
100001335	100000445	-0.265546	0.000249151	0.00327704
100001335	100000453	-0.160174	0.0327007	0.137074
100001335	100000463	-0.191198	0.00894439	0.0544812
100001335	100000467	-0.11395	0.121468	0.323674
100001335	100000487	-0.252778	0.00461918	0.0332587
100001335	100000491	-0.00459324	0.950386	0.97931
100001335	100000551	0.113055	0.124441	0.328599
100001335	100000580	-0.109866	0.135492	0.346387
100001335	100000616	-0.0917203	0.213098	0.454936
100001335	100000626	-0.143164	0.0512499	0.185751
100001335	100000630	0.250977	0.000929515	0.00955401
100001335	100000639	0.147938	0.0438941	0.167356
100001335	100000656	0.219746	0.00258125	0.0213141
100001335	100000657	0.137897	0.0605231	0.207413
100001335	100000665	0.758095	5.33031e-36	3.91433e-33
100001335	100000672	-0.173168	0.0180955	0.0906343
100001335	100000706	-0.0719761	0.331579	0.583925
100001335	100000707	0.189326	0.0100541	0.0593656
100001335	100000708	0.196453	0.00720022	0.0464003
100001335	100000711	-0.23012	0.00461229	0.0332211
100001335	100000715	-0.0990472	0.209846	0.450959
100001335	100000743	-0.127129	0.0837832	0.256173
100001335	100000765	-0.0646646	0.514295	0.736881
100001335	100000773	0.54689	6.71057e-16	8.79042e-14
100001335	100000774	-0.134583	0.0670354	0.221835
100001335	100000776	0.323576	6.63647e-06	0.000151449
100001335	100000781	0.605018	5.92172e-20	1.16789e-17
100001335	100000784	-0.192205	0.0158822	0.0826698
100001335	100000787	0.179382	0.0148314	0.0787634
100001335	100000792	0.167372	0.0224074	0.105431
100001335	100000802	0.438017	4.04521e-10	2.3416e-08
100001335	100000808	-0.222004	0.00464943	0.0334183
100001335	100000827	0.0969719	0.187936	0.422473
100001335	100000840	0.197663	0.00731548	0.04696
100001335	100000841	0.194916	0.00767589	0.0486713
100001335	100000846	-0.0769838	0.30298	0.55611
100001335	100000856	0.166271	0.0233191	0.108407
100001335	100000863	0.429168	9.83896e-10	5.33168e-08
100001335	100000900	0.0308519	0.675927	0.842003
100001335	100000924	0.224441	0.00207192	0.0179711
100001335	100000936	0.143042	0.0514493	0.186193
100001335	100000943	0.124134	0.15939	0.382584
100001335	100000961	0.0157183	0.831376	0.924836
100001335	100000963	-0.105353	0.152396	0.37225
100001335	100000997	0.755881	1.10057e-35	7.85697e-33
100001335	100001002	-0.0722092	0.328683	0.581175
100001335	100001006	0.403751	1.10049e-08	4.88007e-07
100001335	100001007	-0.0204831	0.781398	0.900098
100001335	100001022	0.199597	0.00630791	0.0420269
100001335	100001026	-0.058633	0.470104	0.703724
100001335	100001034	-0.261249	0.000316151	0.00398014
100001335	100001040	0.173727	0.0177202	0.0893466
100001335	100001048	0.0706977	0.345639	0.59726
100001335	100001051	-0.0463903	0.529511	0.747919
100001335	100001054	0.0511737	0.487892	0.717375
100001335	100001055	-0.129025	0.0808888	0.250434
100001335	100001064	-0.268144	0.000773091	0.00823848
100001335	100001073	0.0765139	0.299271	0.552417
100001335	100001083	-0.0522823	0.49962	0.726127
100001335	100001086	-0.278904	0.00050238	0.0058114
100001335	100001092	-0.113519	0.122892	0.326033
100001335	100001102	0.356125	6.07887e-07	1.82965e-05
100001335	100001104	-0.146655	0.0457783	0.17222
100001335	100001106	-0.165307	0.0398244	0.156743
100001335	100001108	-0.265176	0.000297161	0.00378685
100001335	100001112	0.752351	3.44242e-35	2.34954e-32
100001335	100001121	0.104517	0.155693	0.377253
100001335	100001125	0.00642221	0.943102	0.976228
100001335	100001126	-0.106844	0.147748	0.365247
100001335	100001145	0.62409	4.59796e-20	9.18477e-18
100001335	100001148	-0.13001	0.124399	0.328538
100001335	100001149	-0.188607	0.034427	0.142026
100001335	100001150	-0.255732	0.000550033	0.00625701
100001335	100001151	0.00495982	0.96114	0.983941
100001335	100001162	-0.180348	0.0137678	0.0746478
100001335	100001167	-0.160779	0.0283623	0.124249
100001335	100001170	0.245531	0.000730451	0.00786775
100001335	100001178	0.101425	0.168362	0.395493
100001335	100001181	0.803022	7.79137e-40	7.40943e-37
100001335	100001182	0.867361	1.17145e-57	3.63915e-54
100001335	100001193	0.776048	1.10048e-38	9.75918e-36
100001335	100001195	0.741219	6.1445e-32	3.27735e-29
100001335	100001197	0.537505	2.56999e-15	3.13639e-13
100001335	100001198	0.863654	1.23772e-56	3.55673e-53
100001335	100001207	-0.18232	0.0157415	0.0821388
100001335	100001208	0.0718619	0.344632	0.59637
100001335	100001211	0.133552	0.0714883	0.231366
100001335	100001212	-0.0567908	0.441345	0.681308
100001335	100001229	0.568775	3.39699e-13	3.16759e-11
100001335	100001232	0.66107	3.18387e-23	8.52655e-21
100001335	100001247	0.540521	1.6769e-15	2.09288e-13
100001335	100001251	0.57388	1.1061e-17	1.75531e-15
100001335	100001253	-0.136014	0.0641575	0.215624
100001335	100001254	-0.299505	3.28276e-05	0.000599882
100001335	100001256	-0.082476	0.263077	0.513832
100001335	100001257	-0.0260947	0.75208	0.884943
100001335	100001263	-0.267597	0.000222058	0.00298283
100001335	100001266	-0.16317	0.0260626	0.117237
100001335	100001267	-0.042509	0.578679	0.781213
100001335	100001270	0.559688	1.0033e-16	1.43411e-14
100001335	100001271	-0.332335	3.58155e-06	8.79941e-05
100001335	100001272	-0.215081	0.00319705	0.0251367
100001335	100001274	0.129641	0.0777993	0.244286
100001335	100001276	-0.141427	0.0541671	0.192682
100001335	100001277	0.922819	3.77167e-78	4.60304e-74
100001335	100001278	0.922624	4.71842e-78	5.62456e-74
100001335	100001279	-0.0324654	0.693288	0.852063
100001335	100001287	0.0152092	0.83676	0.927418
100001335	100001293	-0.0100622	0.891872	0.953327
100001335	100001294	-0.173709	0.0177326	0.0893847
100001335	100001295	-0.015122	0.838557	0.928286
100001335	100001296	0.109193	0.137918	0.350283
100001335	100001300	-0.115763	0.115616	0.313759
100001335	100001310	-0.0756236	0.352852	0.603968
100001335	100001313	-0.136461	0.0632781	0.213694
100001335	100001314	0.0396002	0.591514	0.789752
100001335	100001315	-0.0976787	0.184723	0.418225
100001335	100001320	-0.00130263	0.985921	0.994219
100001335	100001322	-0.132367	0.146115	0.362749
100001335	100001323	-0.159637	0.0472423	0.175965
100001335	100001324	-0.258503	0.00389055	0.0292042
100001335	100001334	-0.0366455	0.65946	0.832473
100001337	35	-0.09966	0.181934	0.414396
100001337	50	0.081676	0.267752	0.518885
100001337	55	0.046463	0.528865	0.747458
100001337	62	-0.32626	5.19276e-05	0.000886611
100001337	93	0.0319149	0.665423	0.836001
100001337	98	0.0967164	0.189107	0.424017
100001337	111	0.146	0.0467653	0.174735
100001337	112	0.0712232	0.334027	0.586296
100001337	117	-0.0521536	0.563514	0.771322
100001337	132	0.0456673	0.537067	0.753184
100001337	136	0.00832228	0.910483	0.961806
100001337	143	0.115684	0.123052	0.326276
100001337	144	-0.150666	0.060461	0.207274
100001337	158	0.250772	0.000555727	0.00631072
100001337	171	0.0376942	0.609493	0.80128
100001337	179	0.0242725	0.759887	0.888942
100001337	180	0.908139	1.71606e-71	1.39621e-67
100001337	181	0.651445	7.66312e-24	2.16177e-21
100001337	182	0.0545921	0.459258	0.6954
100001337	189	-0.0633552	0.390292	0.638079
100001337	192	-0.0932533	0.205516	0.445478
100001337	194	-0.113031	0.124522	0.328723
100001337	197	-0.101276	0.17016	0.398107
100001337	207	0.0775122	0.29431	0.547252
100001337	208	0.0705546	0.421453	0.665062
100001337	209	0.0101217	0.89094	0.952936
100001337	212	0.0576569	0.44073	0.680861
100001337	213	0.0394566	0.59286	0.790695
100001337	229	0.718442	8.00017e-31	3.88693e-28
100001337	231	-0.0567871	0.441375	0.681309
100001337	234	-0.119431	0.104449	0.294311
100001337	235	-0.137266	0.0692669	0.2267
100001337	240	-0.0383824	0.602974	0.797097
100001337	241	-0.131269	0.0790024	0.246684
100001337	244	-0.242415	0.000914925	0.0094309
100001337	250	0.0274075	0.710386	0.861975
100001337	252	0.127661	0.0824872	0.253674
100001337	254	0.691712	8.25191e-28	3.18266e-25
100001337	266	0.0691364	0.348419	0.599816
100001337	267	-0.0698507	0.343449	0.595238
100001337	272	0.201202	0.0112457	0.06443
100001337	273	0.310119	1.74003e-05	0.000348795
100001337	275	-0.133768	0.0687216	0.225539
100001337	278	-0.0612619	0.407454	0.653183
100001337	279	0.0345332	0.639831	0.820505
100001337	297	0.0495755	0.5016	0.727636
100001337	302	-0.152126	0.0463514	0.173682
100001337	310	-0.170628	0.0198873	0.0968925
100001337	313	0.0775993	0.292448	0.545375
100001337	327	0.102439	0.178604	0.409748
100001337	330	0.143218	0.0511612	0.185555
100001337	331	0.103275	0.160693	0.384489
100001337	338	0.0516064	0.484215	0.714548
100001337	339	0.036761	0.620304	0.808209
100001337	340	-0.0471754	0.522559	0.742904
100001337	342	-0.182248	0.0127864	0.0707689
100001337	344	-0.094348	0.200222	0.438666
100001337	355	-0.00714535	0.92289	0.96744
100001337	356	0.185351	0.0113156	0.0647408
100001337	358	0.0436792	0.554952	0.765573
100001337	361	0.0589324	0.460583	0.696378
100001337	362	0.103558	0.168945	0.396306
100001337	363	0.147503	0.0445248	0.16901
100001337	376	-0.0872968	0.236094	0.48305
100001337	381	-0.0191422	0.795381	0.907112
100001337	391	-0.054027	0.463926	0.698909
100001337	397	-0.0920262	0.211569	0.453087
100001337	407	-0.010711	0.884633	0.94998
100001337	409	0.152812	0.0373168	0.149975
100001337	415	-0.0306736	0.678526	0.843493
100001337	418	-0.0252911	0.739719	0.878235
100001337	424	0.87615	3.25551e-60	1.17514e-56
100001337	432	0.0782438	0.289763	0.54253
100001337	439	0.710366	7.07114e-30	3.15999e-27
100001337	444	-0.148486	0.0431089	0.165356
100001337	445	-0.0352121	0.633263	0.816483
100001337	452	0.888531	3.64022e-64	1.77704e-60
100001337	460	-0.158316	0.0309112	0.131851
100001337	461	0.0261132	0.723491	0.869316
100001337	466	0.305373	2.37058e-05	0.00045525
100001337	480	-0.23846	0.00104676	0.0104903
100001337	482	-0.130717	0.0753439	0.23926
100001337	491	-0.0752408	0.318192	0.571294
100001337	498	-0.0648154	0.379439	0.628405
100001337	500	0.0378838	0.619684	0.807775
100001337	501	-0.224529	0.00206335	0.0179104
100001337	503	-0.0283306	0.70109	0.856522
100001337	504	0.111676	0.131236	0.339659
100001337	512	0.0616209	0.403422	0.649687
100001337	519	0.849413	5.78669e-53	1.31828e-49
100001337	533	-0.0895682	0.224077	0.468664
100001337	535	0.142087	0.0530421	0.190001
100001337	537	0.0970875	0.187407	0.421823
100001337	561	0.0375917	0.610468	0.80194
100001337	563	0.0152017	0.836839	0.92745
100001337	564	-0.0760906	0.30196	0.555089
100001337	565	-0.15503	0.0346125	0.142511
100001337	566	-0.099441	0.176887	0.407228
100001337	572	0.0248712	0.736144	0.87639
100001337	796	0.349937	1.12008e-06	3.14797e-05
100001337	798	0.0487268	0.543198	0.75744
100001337	799	-0.0729277	0.322558	0.575505
100001337	800	-0.0254698	0.730037	0.872973
100001337	803	0.291346	5.47126e-05	0.000927244
100001337	806	-0.0749679	0.30917	0.56217
100001337	811	-0.162831	0.026379	0.118199
100001337	815	-0.0591853	0.422297	0.665766
100001337	821	-0.00761158	0.917876	0.965217
100001337	823	-0.124033	0.0916599	0.271361
100001337	825	0.158369	0.0317811	0.134407
100001337	826	-0.00690459	0.93454	0.972587
100001337	827	0.100008	0.204023	0.443625
100001337	828	-0.0738329	0.362812	0.613266
100001337	849	-0.143997	0.05312	0.190186
100001337	878	-0.279564	0.000111372	0.00168338
100001337	880	0.124646	0.100277	0.286908
100001337	881	-0.00147174	0.984668	0.99372
100001337	888	0.258616	0.000365111	0.00447798
100001337	891	0.8216	8.77267e-47	1.36677e-43
100001337	892	0.637794	1.24937e-22	3.15778e-20
100001337	893	0.466897	1.84976e-11	1.33541e-09
100001337	913	0.0563507	0.444899	0.684042
100001337	917	-0.178414	0.0148336	0.0787697
100001337	922	0.106043	0.228016	0.473475
100001337	923	-0.0877381	0.287323	0.53998
100001337	925	-0.0161118	0.82722	0.922749
100001337	926	0.0890069	0.227006	0.472236
100001337	932	0.0213828	0.773266	0.895931
100001337	935	-0.289946	0.00027751	0.00357824
100001337	980	0.774691	1.79168e-38	1.56186e-35
100001337	1001	-0.216939	0.00293745	0.0235537
100001337	1002	0.0037643	0.959332	0.98315
100001337	1004	0.209869	0.00403995	0.0300567
100001337	1021	-0.0358629	0.626993	0.812504
100001337	1022	-0.0215306	0.77113	0.894691
100001337	1023	-0.0451818	0.540302	0.755459
100001337	1024	0.109187	0.137938	0.350316
100001337	1025	-0.0747721	0.310439	0.56346
100001337	1026	0.0793467	0.281682	0.533894
100001337	1052	0.125766	0.0871821	0.262754
100001337	1053	-0.12366	0.0926475	0.273164
100001337	1082	-0.19039	0.00924323	0.0558165
100001337	1083	-0.0591667	0.422444	0.665873
100001337	1084	-0.0427397	0.562436	0.770672
100001337	1087	0.668339	1.97298e-25	6.40473e-23
100001337	1090	0.0104947	0.886947	0.95108
100001337	1094	0.176903	0.0157155	0.0820384
100001337	1102	-0.0222193	0.763395	0.89075
100001337	1105	0.130708	0.0753649	0.239297
100001337	1110	0.0062502	0.932526	0.971747
100001337	1111	0.17458	0.0171615	0.0873287
100001337	1113	-0.0949783	0.197219	0.43484
100001337	1114	0.135803	0.0645751	0.216498
100001337	1124	0.220501	0.00249234	0.0207483
100001337	1125	0.277996	0.000597572	0.00669265
100001337	1128	0.113756	0.122107	0.324737
100001337	1134	0.0260517	0.724117	0.869669
100001337	1135	-0.145673	0.0478718	0.177512
100001337	1136	0.00117879	0.987364	0.994801
100001337	1137	0.626157	1.21078e-21	2.77681e-19
100001337	1140	0.0394025	0.593367	0.790981
100001337	1143	-0.102537	0.163722	0.388839
100001337	1162	0.154899	0.034767	0.142931
100001337	1215	-0.0123352	0.875429	0.945709
100001337	1221	-0.0122496	0.868203	0.942265
100001337	1224	-0.0630195	0.392813	0.640382
100001337	1231	0.863676	1.22048e-56	3.53442e-53
100001337	1235	-0.0188588	0.798346	0.908629
100001337	1239	0.36606	2.77379e-07	9.06287e-06
100001337	1242	0.0133946	0.85601	0.936617
100001337	1254	0.581181	3.41095e-18	5.68763e-16
100001337	1256	-0.11387	0.121732	0.32409
100001337	1258	0.00931009	0.910582	0.961828
100001337	1268	-0.119345	0.1047	0.294762
100001337	1342	0.192604	0.0084444	0.0522257
100001337	1442	0.0479307	0.515916	0.738026
100001337	1488	0.33561	0.000384145	0.00467085
100001337	1489	0.388871	4.13049e-08	1.62849e-06
100001337	1518	0.104062	0.157511	0.379895
100001337	1526	-0.0822839	0.264194	0.515099
100001337	1528	0.0168417	0.820008	0.919313
100001337	1537	0.115744	0.115675	0.313859
100001337	1538	0.153448	0.0365236	0.147816
100001337	1539	0.00697751	0.924696	0.968286
100001337	1547	0.13553	0.0651178	0.217688
100001337	1628	-0.19303	0.00962909	0.0574903
100001337	1629	-0.0676592	0.390809	0.638549
100001337	1648	-0.14859	0.0435327	0.166462
100001337	1869	-0.212524	0.00368074	0.0279834
100001337	2029	-0.155847	0.033659	0.139803
100001337	2050	0.719292	6.33146e-31	3.09968e-28
100001337	2051	0.160787	0.0283549	0.12423
100001337	2054	0.142501	0.0523465	0.188378
100001337	100000007	-0.123306	0.0935935	0.274867
100001337	100000008	-0.23156	0.00147225	0.0137403
100001337	100000010	0.027767	0.712934	0.863447
100001337	100000011	-0.151362	0.0701458	0.228513
100001337	100000014	-0.014452	0.844782	0.931213
100001337	100000015	-0.0834717	0.265265	0.516189
100001337	100000016	0.0421613	0.618349	0.806927
100001337	100000036	0.116158	0.11437	0.311731
100001337	100000039	-0.0423397	0.566102	0.773154
100001337	100000042	-0.129867	0.0772791	0.243257
100001337	100000054	-0.00924896	0.900293	0.95708
100001337	100000096	-0.269825	0.00020379	0.00277904
100001337	100000257	-0.00158237	0.982899	0.992978
100001337	100000258	0.00424842	0.966538	0.98609
100001337	100000263	-0.0847978	0.249829	0.498968
100001337	100000265	-0.0424218	0.565349	0.772601
100001337	100000269	-0.0985011	0.181035	0.413219
100001337	100000276	0.124902	0.0893914	0.266987
100001337	100000282	-0.128534	0.081222	0.251126
100001337	100000285	-0.0937542	0.30638	0.559479
100001337	100000295	-0.09769	0.282399	0.534672
100001337	100000406	-0.0109348	0.88224	0.948835
100001337	100000409	-0.201441	0.0103951	0.0608231
100001337	100000436	-0.250907	0.00735035	0.0471242
100001337	100000437	-0.0201831	0.785094	0.902025
100001337	100000442	-0.165753	0.0245356	0.112387
100001337	100000445	-0.149946	0.0410751	0.160014
100001337	100000453	-0.0896696	0.233924	0.48051
100001337	100000463	-0.108169	0.141671	0.356123
100001337	100000467	-0.0851037	0.248119	0.496966
100001337	100000487	-0.123928	0.170276	0.398273
100001337	100000491	-0.11129	0.130468	0.338351
100001337	100000551	0.122715	0.095189	0.277789
100001337	100000580	-0.125917	0.0868001	0.262055
100001337	100000616	0.0271706	0.712778	0.863363
100001337	100000626	-0.108736	0.139584	0.352871
100001337	100000630	0.148071	0.0532684	0.190519
100001337	100000639	0.0974605	0.18571	0.419543
100001337	100000656	0.146735	0.0456586	0.171902
100001337	100000657	0.0479773	0.515507	0.737725
100001337	100000665	0.756657	8.54386e-36	6.16816e-33
100001337	100000672	-0.0568411	0.44094	0.681015
100001337	100000706	0.00534087	0.942639	0.976006
100001337	100000707	0.128607	0.0818854	0.252485
100001337	100000708	0.102335	0.164556	0.389997
100001337	100000711	-0.307752	0.000127595	0.00188719
100001337	100000715	-0.0811038	0.304901	0.558062
100001337	100000743	-0.135141	0.0659012	0.219387
100001337	100000765	-0.104396	0.291585	0.544445
100001337	100000773	0.366164	2.75061e-07	8.99977e-06
100001337	100000774	-0.222493	0.00227103	0.0193
100001337	100000776	0.275967	0.000137504	0.00200742
100001337	100000781	0.521643	2.26738e-14	2.46911e-12
100001337	100000784	-0.2474	0.00178503	0.015999
100001337	100000787	0.168107	0.0225466	0.105898
100001337	100000792	0.105713	0.150992	0.370054
100001337	100000802	0.43458	5.73049e-10	3.23601e-08
100001337	100000808	-0.158072	0.0452111	0.170778
100001337	100000827	0.103669	0.159096	0.382154
100001337	100000840	0.119172	0.108096	0.300743
100001337	100000841	0.121439	0.0987052	0.284176
100001337	100000846	-0.058691	0.432563	0.674245
100001337	100000856	0.146737	0.0456558	0.171898
100001337	100000863	0.34126	1.87292e-06	4.96699e-05
100001337	100000900	0.0464891	0.528633	0.747269
100001337	100000924	0.166206	0.0233742	0.108593
100001337	100000936	0.229978	0.00158977	0.0146055
100001337	100000943	0.198596	0.0235072	0.109029
100001337	100000961	-0.0238306	0.746801	0.882023
100001337	100000963	-0.114198	0.120654	0.322309
100001337	100000997	0.684135	5.15244e-27	1.86645e-24
100001337	100001002	-0.026032	0.725038	0.870186
100001337	100001006	0.323391	6.72193e-06	0.000153099
100001337	100001007	-0.0297218	0.687163	0.848612
100001337	100001022	0.164494	0.0248592	0.113442
100001337	100001026	-0.0505894	0.533231	0.750446
100001337	100001034	-0.312192	1.43817e-05	0.000295697
100001337	100001040	0.125755	0.0872104	0.262812
100001337	100001048	0.103799	0.165545	0.391445
100001337	100001051	-0.0982717	0.182058	0.414544
100001337	100001054	0.100761	0.17118	0.399467
100001337	100001055	-0.154245	0.0365687	0.147939
100001337	100001064	-0.352802	7.2016e-06	0.000162487
100001337	100001073	0.00806288	0.913025	0.963017
100001337	100001083	0.0268435	0.729013	0.872471
100001337	100001086	-0.357811	6.01892e-06	0.000139053
100001337	100001092	-0.0636424	0.388142	0.636176
100001337	100001102	0.241785	0.000884992	0.00918739
100001337	100001104	-0.130313	0.0762599	0.241178
100001337	100001106	-0.0862074	0.286165	0.538677
100001337	100001108	-0.0990882	0.183242	0.416195
100001337	100001112	0.727548	6.24171e-32	3.32229e-29
100001337	100001121	0.0642541	0.383589	0.632114
100001337	100001125	0.0260788	0.771919	0.89515
100001337	100001126	-0.05076	0.492603	0.720952
100001337	100001145	0.424427	5.90301e-09	2.75846e-07
100001337	100001148	-0.181005	0.0317169	0.134219
100001337	100001149	-0.254419	0.0040422	0.0300687
100001337	100001150	-0.177925	0.0171798	0.0873947
100001337	100001151	0.0803528	0.429163	0.67142
100001337	100001162	-0.141515	0.0540166	0.192336
100001337	100001167	-0.0627603	0.394766	0.642095
100001337	100001170	0.127131	0.0837786	0.256168
100001337	100001178	0.0851186	0.248035	0.496883
100001337	100001181	0.810922	3.51419e-41	3.73713e-38
100001337	100001182	0.78718	1.77057e-40	1.77603e-37
100001337	100001193	0.757578	6.31732e-36	4.60614e-33
100001337	100001195	0.721212	1.50365e-29	6.52616e-27
100001337	100001197	0.355695	6.28549e-07	1.88564e-05
100001337	100001198	0.88328	1.95789e-62	8.57755e-59
100001337	100001207	-0.211223	0.00501737	0.0354049
100001337	100001208	0.0465708	0.540544	0.755641
100001337	100001211	0.0214689	0.772988	0.895771
100001337	100001212	-0.0983687	0.181625	0.413984
100001337	100001229	0.772191	1.4392e-28	5.88747e-26
100001337	100001232	0.677298	1.05502e-24	3.23238e-22
100001337	100001247	0.42553	1.40755e-09	7.39674e-08
100001337	100001251	0.429893	9.15631e-10	4.98441e-08
100001337	100001253	-0.144372	0.0492975	0.181018
100001337	100001254	-0.149006	0.0423748	0.163423
100001337	100001256	-0.166402	0.0232093	0.108053
100001337	100001257	-0.0350843	0.670995	0.839106
100001337	100001263	-0.104512	0.155715	0.37729
100001337	100001266	-0.168023	0.0218827	0.10369
100001337	100001267	0.00228525	0.976195	0.990198
100001337	100001270	0.412031	5.12289e-09	2.41972e-07
100001337	100001271	-0.108803	0.139338	0.352487
100001337	100001272	-0.11583	0.115404	0.313404
100001337	100001274	0.0723142	0.326657	0.579329
100001337	100001276	-0.129807	0.0774164	0.243531
100001337	100001277	0.819554	2.264e-46	3.4538e-43
100001337	100001278	0.87696	1.85136e-60	6.97768e-57
100001337	100001279	-0.059784	0.467394	0.701558
100001337	100001287	-0.0413681	0.575055	0.779003
100001337	100001293	0.0340226	0.645693	0.824074
100001337	100001294	-0.0710274	0.335361	0.587613
100001337	100001295	0.0992718	0.180009	0.411755
100001337	100001296	-0.0164661	0.823482	0.921082
100001337	100001300	-0.0498179	0.499507	0.726036
100001337	100001310	-0.0478904	0.556632	0.766744
100001337	100001313	-0.100523	0.172201	0.400821
100001337	100001314	0.0916215	0.213594	0.455502
100001337	100001315	-0.142746	0.0519396	0.187394
100001337	100001320	-0.0244609	0.74034	0.878566
100001337	100001322	-0.15526	0.0877065	0.263761
100001337	100001323	-0.2514	0.00160274	0.0146961
100001337	100001324	-0.322284	0.000277656	0.00357984
100001337	100001334	-0.116246	0.160876	0.384779
100001337	100001335	0.853192	6.71111e-54	1.61501e-50
100001359	35	0.178008	0.0165102	0.0849624
100001359	50	0.180159	0.0138685	0.0750474
100001359	55	0.156677	0.0327132	0.137108
100001359	62	-0.0586998	0.478529	0.710281
100001359	93	0.120897	0.100232	0.286825
100001359	98	0.123621	0.0927517	0.273366
100001359	111	0.131474	0.0736541	0.235872
100001359	112	0.555979	1.75497e-16	2.44912e-14
100001359	117	0.230347	0.00975663	0.0580577
100001359	132	0.18773	0.0105008	0.0612641
100001359	136	0.0673344	0.362467	0.612948
100001359	143	0.0245329	0.744442	0.880769
100001359	144	0.0683884	0.396274	0.643422
100001359	158	0.179397	0.0142832	0.0766575
100001359	171	-0.0700521	0.342056	0.593948
100001359	179	0.0740827	0.350323	0.601691
100001359	180	0.174285	0.0173529	0.088016
100001359	181	0.107106	0.14565	0.362063
100001359	182	0.114278	0.120392	0.321864
100001359	189	0.100083	0.174097	0.403311
100001359	192	0.174774	0.0170366	0.0868782
100001359	194	0.279654	0.000110785	0.00167603
100001359	197	-0.0621186	0.400915	0.647564
100001359	207	0.182148	0.0130836	0.0719417
100001359	208	0.290447	0.000729159	0.00785603
100001359	209	0.372535	1.63953e-07	5.6737e-06
100001359	212	0.169395	0.0226264	0.106154
100001359	213	0.19487	0.00769075	0.0487475
100001359	229	0.301324	2.92336e-05	0.000543329
100001359	231	-0.0737781	0.316933	0.570031
100001359	234	0.0790875	0.283262	0.535622
100001359	235	0.038982	0.607487	0.800027
100001359	240	0.196511	0.00718285	0.0463137
100001359	241	-0.0389107	0.604039	0.797797
100001359	244	0.031581	0.67042	0.838767
100001359	250	0.170292	0.0201352	0.0977641
100001359	252	0.531301	6.10492e-15	7.1184e-13
100001359	254	0.159908	0.0292421	0.126889
100001359	266	0.0336847	0.64808	0.825561
100001359	267	0.277927	0.00012263	0.00182465
100001359	272	0.144798	0.0694924	0.227218
100001359	273	0.142656	0.0527337	0.189278
100001359	275	-0.0148306	0.840769	0.929337
100001359	278	0.234648	0.00130475	0.0124906
100001359	279	0.00312837	0.966198	0.985966
100001359	297	0.368939	2.19857e-07	7.36948e-06
100001359	302	0.205767	0.00676951	0.0442936
100001359	310	0.0800255	0.277573	0.529547
100001359	313	0.393541	2.74648e-08	1.1238e-06
100001359	327	0.0400023	0.600228	0.795354
100001359	330	0.584143	2.09881e-18	3.5658e-16
100001359	331	0.111059	0.131271	0.339711
100001359	338	0.336822	2.59196e-06	6.61676e-05
100001359	339	0.140641	0.0568818	0.199062
100001359	340	-0.0840481	0.254055	0.503686
100001359	342	0.123606	0.0927914	0.27343
100001359	344	-0.0802848	0.276014	0.527861
100001359	355	0.122907	0.0946682	0.276796
100001359	356	0.245856	0.00071831	0.00776101
100001359	358	0.213576	0.00351138	0.027005
100001359	361	-0.0081144	0.919143	0.965802
100001359	362	0.334022	5.1995e-06	0.000122187
100001359	363	0.129662	0.0777518	0.244174
100001359	376	0.110673	0.132625	0.341795
100001359	381	0.0623072	0.398195	0.645146
100001359	391	0.0857247	0.244671	0.493035
100001359	397	0.0883579	0.230425	0.476396
100001359	407	0.0708969	0.336252	0.588497
100001359	409	0.669682	1.45992e-25	4.80619e-23
100001359	415	0.158745	0.0309096	0.131846
100001359	418	0.19524	0.00961897	0.0574486
100001359	424	0.170367	0.0200799	0.0975703
100001359	432	0.300322	3.27537e-05	0.000598703
100001359	439	0.244825	0.000757551	0.00810402
100001359	444	0.0861741	0.242197	0.490128
100001359	445	0.315557	1.14806e-05	0.000243402
100001359	452	0.187341	0.0104528	0.0610627
100001359	460	0.104247	0.156771	0.378815
100001359	461	-0.0116136	0.874987	0.945487
100001359	466	0.432497	7.85483e-10	4.3288e-08
100001359	480	0.10407	0.157481	0.379856
100001359	482	0.176208	0.0161368	0.0836041
100001359	491	0.098034	0.192964	0.4292
100001359	498	0.0493014	0.503971	0.729443
100001359	500	-0.0500117	0.512239	0.735288
100001359	501	0.00526927	0.943096	0.976223
100001359	503	0.0846318	0.25076	0.499991
100001359	504	0.396147	2.60042e-08	1.06948e-06
100001359	512	0.334569	3.05082e-06	7.64387e-05
100001359	519	0.184818	0.0115573	0.0657682
100001359	533	0.141839	0.0534625	0.190994
100001359	535	0.0355925	0.629595	0.814123
100001359	537	-0.0905324	0.21911	0.462542
100001359	561	0.24589	0.000717065	0.00775049
100001359	563	-0.0101553	0.890581	0.952752
100001359	564	0.106779	0.146889	0.36394
100001359	565	0.124362	0.0907978	0.269684
100001359	566	0.0259155	0.7255	0.87045
100001359	572	0.240435	0.000947686	0.00970459
100001359	796	0.226634	0.00197732	0.0173241
100001359	798	0.239595	0.00242905	0.0203443
100001359	799	0.0503494	0.494936	0.722687
100001359	800	0.0868753	0.238372	0.485712
100001359	803	0.00585112	0.936825	0.973576
100001359	806	0.0434922	0.55557	0.766036
100001359	811	0.11771	0.109579	0.303406
100001359	815	0.0989114	0.179216	0.410594
100001359	821	0.0983985	0.181492	0.413817
100001359	823	0.1222	0.0965957	0.280381
100001359	825	0.126673	0.0866261	0.261732
100001359	826	0.00487099	0.953794	0.980726
100001359	827	0.268021	0.00054211	0.00618197
100001359	828	0.186042	0.0208817	0.100305
100001359	849	0.331127	5.28584e-06	0.000124
100001359	878	0.238314	0.00105442	0.0105485
100001359	880	0.207539	0.00585342	0.03974
100001359	881	-0.000398645	0.995847	0.998307
100001359	888	0.255197	0.000439172	0.00520497
100001359	891	0.248047	0.000641073	0.00708265
100001359	892	0.301698	2.85403e-05	0.00053242
100001359	893	0.297969	3.61855e-05	0.000651467
100001359	913	0.430404	8.70322e-10	4.75899e-08
100001359	917	0.112995	0.124641	0.328918
100001359	922	0.166364	0.0575471	0.200645
100001359	923	-0.261408	0.00128103	0.0123114
100001359	925	0.119841	0.103255	0.292248
100001359	926	0.109437	0.137034	0.348879
100001359	932	0.226994	0.00194393	0.0171029
100001359	935	-0.111211	0.171135	0.39941
100001359	980	0.264378	0.000265912	0.0034559
100001359	1001	0.000737567	0.992028	0.996679
100001359	1002	0.208247	0.00434045	0.031733
100001359	1004	0.066934	0.364025	0.614373
100001359	1021	0.155075	0.0345596	0.142378
100001359	1022	0.164444	0.0253013	0.114855
100001359	1023	-0.0844621	0.251715	0.501068
100001359	1024	0.155953	0.0335366	0.139431
100001359	1025	-0.0447249	0.54441	0.758229
100001359	1026	0.392222	3.08386e-08	1.24795e-06
100001359	1052	0.112671	0.125734	0.330686
100001359	1053	0.088729	0.228465	0.474045
100001359	1082	0.247462	0.000660926	0.00725399
100001359	1083	0.304352	2.40579e-05	0.000460992
100001359	1084	0.317824	9.8478e-06	0.000213327
100001359	1087	0.325317	5.87936e-06	0.000136135
100001359	1090	0.19495	0.00766521	0.0486235
100001359	1094	0.2011	0.00591731	0.0400529
100001359	1102	0.1627	0.0265016	0.118575
100001359	1105	0.0410455	0.578043	0.780809
100001359	1110	0.376634	1.16831e-07	4.17668e-06
100001359	1111	0.272201	0.000170917	0.00240168
100001359	1113	0.163718	0.0255584	0.115643
100001359	1114	0.244562	0.000767868	0.00819489
100001359	1124	0.610298	2.30319e-20	4.73742e-18
100001359	1125	-0.0170252	0.836725	0.927399
100001359	1128	0.164546	0.0248127	0.113293
100001359	1134	0.0544615	0.460334	0.696198
100001359	1135	0.146496	0.0466132	0.174362
100001359	1136	0.0618964	0.405194	0.651208
100001359	1137	0.248271	0.000633632	0.00701617
100001359	1140	0.0652183	0.376478	0.625723
100001359	1143	0.11194	0.128223	0.334733
100001359	1162	0.296143	4.05954e-05	0.000717974
100001359	1215	0.271995	0.000426271	0.00508156
100001359	1221	-0.089171	0.226147	0.471176
100001359	1224	0.0762268	0.301093	0.554205
100001359	1231	0.23675	0.00114014	0.0112266
100001359	1235	0.17386	0.0176324	0.0890238
100001359	1239	0.289444	6.14967e-05	0.00102236
100001359	1242	0.123474	0.0931444	0.274075
100001359	1254	0.27863	0.000117671	0.00176362
100001359	1256	0.0478244	0.516848	0.738761
100001359	1258	0.15929	0.0531407	0.190239
100001359	1268	0.0862375	0.24185	0.489747
100001359	1342	0.161007	0.0281363	0.123531
100001359	1442	-0.0462392	0.530854	0.748781
100001359	1488	0.103528	0.286315	0.538854
100001359	1489	0.207051	0.00457456	0.0330135
100001359	1518	-0.0323905	0.660745	0.833221
100001359	1526	0.0231965	0.753317	0.885525
100001359	1528	-0.0158713	0.830217	0.924253
100001359	1537	0.0975537	0.185288	0.419001
100001359	1538	0.0277618	0.706812	0.860002
100001359	1539	0.045607	0.536493	0.752762
100001359	1547	0.0324968	0.659701	0.832611
100001359	1628	0.144854	0.0530331	0.189981
100001359	1629	0.185327	0.0178635	0.0898393
100001359	1648	0.17404	0.0178234	0.0897003
100001359	1869	0.147341	0.0453486	0.171145
100001359	2029	0.188173	0.0101097	0.059595
100001359	2050	0.187679	0.0103124	0.0604664
100001359	2051	0.387445	4.67303e-08	1.82055e-06
100001359	2054	0.230327	0.00156314	0.0144122
100001359	100000007	-0.0450923	0.541106	0.755992
100001359	100000008	-0.0700707	0.341927	0.593817
100001359	100000010	0.074727	0.321517	0.574483
100001359	100000011	0.00738687	0.929979	0.97063
100001359	100000014	0.146972	0.0453065	0.171027
100001359	100000015	0.126255	0.0912479	0.27055
100001359	100000016	0.150562	0.0736939	0.235964
100001359	100000036	0.277776	0.00012372	0.00183869
100001359	100000039	0.305486	2.23529e-05	0.000432607
100001359	100000042	0.025136	0.733441	0.874859
100001359	100000054	0.0942006	0.200929	0.439603
100001359	100000096	0.110183	0.135424	0.34629
100001359	100000257	0.228397	0.0017158	0.0155095
100001359	100000258	-0.246457	0.0134421	0.0733618
100001359	100000263	-0.0004914	0.994689	0.997832
100001359	100000265	0.0972852	0.186507	0.420625
100001359	100000269	0.237654	0.00108984	0.0108333
100001359	100000276	0.433021	6.70262e-10	3.7364e-08
100001359	100000282	0.2991	3.53878e-05	0.000639147
100001359	100000285	0.235788	0.00922608	0.055736
100001359	100000295	0.0354697	0.696918	0.854214
100001359	100000406	0.176215	0.0161322	0.0835906
100001359	100000409	0.169321	0.0317751	0.134385
100001359	100000436	0.0342089	0.719066	0.866907
100001359	100000437	0.250891	0.000571871	0.00646013
100001359	100000442	0.0302749	0.6833	0.846382
100001359	100000445	0.0322376	0.662248	0.834162
100001359	100000453	0.234533	0.00162667	0.0148665
100001359	100000463	0.129775	0.0774894	0.243683
100001359	100000467	0.189726	0.0094955	0.0569135
100001359	100000487	-0.108733	0.229321	0.475098
100001359	100000491	0.0966092	0.1896	0.424613
100001359	100000551	0.243512	0.000810364	0.00855596
100001359	100000580	-0.144948	0.0483885	0.178782
100001359	100000616	0.166042	0.0235132	0.109048
100001359	100000626	0.167609	0.0222153	0.104809
100001359	100000630	0.366966	7.94003e-07	2.31678e-05
100001359	100000639	0.423618	1.69601e-09	8.78653e-08
100001359	100000656	0.187684	0.0103101	0.060456
100001359	100000657	0.188934	0.00980463	0.0582649
100001359	100000665	0.312942	1.36807e-05	0.000283514
100001359	100000672	0.0383936	0.602868	0.797023
100001359	100000706	0.163724	0.0263695	0.11817
100001359	100000707	0.30618	2.36948e-05	0.000455074
100001359	100000708	0.291283	5.4927e-05	0.000930292
100001359	100000711	0.050916	0.536064	0.752464
100001359	100000715	0.0673972	0.394129	0.64157
100001359	100000743	0.0571022	0.438841	0.679297
100001359	100000765	0.0450231	0.649953	0.82672
100001359	100000773	0.418434	2.79573e-09	1.38927e-07
100001359	100000774	0.16116	0.0279852	0.123095
100001359	100000776	0.197902	0.00677591	0.0443272
100001359	100000781	0.190832	0.00907858	0.0550784
100001359	100000784	0.137479	0.0859781	0.260441
100001359	100000787	0.286188	8.2068e-05	0.00130297
100001359	100000792	-0.0623034	0.398223	0.645177
100001359	100000802	0.192706	0.00840892	0.0520634
100001359	100000808	-0.0761876	0.336765	0.588984
100001359	100000827	-0.0893109	0.225416	0.470245
100001359	100000840	0.066872	0.36842	0.618419
100001359	100000841	0.110606	0.132862	0.342135
100001359	100000846	0.0560682	0.453444	0.69089
100001359	100000856	-0.00881817	0.904915	0.959244
100001359	100000863	0.234931	0.00124775	0.0120535
100001359	100000900	0.035654	0.629002	0.813707
100001359	100000924	0.0727599	0.323676	0.576546
100001359	100000936	0.249106	0.000606551	0.00677234
100001359	100000943	0.0352074	0.690872	0.850709
100001359	100000961	0.0995286	0.176504	0.406753
100001359	100000963	0.0504781	0.493833	0.721857
100001359	100000997	0.42364	1.69233e-09	8.77364e-08
100001359	100001002	-0.357729	5.76021e-07	1.74223e-05
100001359	100001006	0.123785	0.0923157	0.272528
100001359	100001007	0.229076	0.00166063	0.0151072
100001359	100001022	0.155272	0.0343271	0.14173
100001359	100001026	0.0034057	0.966563	0.986095
100001359	100001034	0.10821	0.14152	0.355877
100001359	100001040	0.0719021	0.329429	0.581869
100001359	100001048	0.0483616	0.519124	0.740392
100001359	100001051	0.0453441	0.538847	0.754366
100001359	100001054	0.0609029	0.408933	0.654437
100001359	100001055	0.0437364	0.55552	0.765998
100001359	100001064	0.0571609	0.481342	0.712406
100001359	100001073	-0.104443	0.15599	0.377676
100001359	100001083	-0.00406991	0.958117	0.982615
100001359	100001086	0.0697415	0.393231	0.640756
100001359	100001092	0.0635268	0.389007	0.636949
100001359	100001102	0.195737	0.00741853	0.0474432
100001359	100001104	0.205283	0.00494161	0.0349929
100001359	100001106	0.141199	0.0796917	0.248038
100001359	100001108	-0.00848486	0.909491	0.961339
100001359	100001112	0.350406	9.43683e-07	2.70305e-05
100001359	100001121	0.0688343	0.350534	0.601904
100001359	100001125	0.0791272	0.378463	0.627563
100001359	100001126	0.0319548	0.665889	0.836261
100001359	100001145	0.320663	1.69856e-05	0.000341617
100001359	100001148	0.123986	0.142973	0.358039
100001359	100001149	0.0540922	0.547458	0.760378
100001359	100001150	-0.00697592	0.926159	0.968913
100001359	100001151	0.136846	0.176799	0.407117
100001359	100001162	0.0376831	0.6096	0.801373
100001359	100001167	0.0375842	0.610539	0.801988
100001359	100001170	0.323579	6.63475e-06	0.000151417
100001359	100001178	0.110379	0.133666	0.343474
100001359	100001181	0.226386	0.0029069	0.0233681
100001359	100001182	0.279314	0.000113025	0.00170505
100001359	100001193	0.235534	0.00121111	0.011775
100001359	100001195	0.264549	0.000388086	0.00471099
100001359	100001197	0.279754	0.000110129	0.00166769
100001359	100001198	0.225029	0.00201509	0.0175827
100001359	100001207	0.134852	0.075194	0.238945
100001359	100001208	0.1587	0.0359339	0.146201
100001359	100001211	0.20706	0.00491718	0.0348637
100001359	100001212	0.01586	0.829879	0.924111
100001359	100001229	0.111489	0.192968	0.429206
100001359	100001232	0.21726	0.00398078	0.0297249
100001359	100001247	0.204668	0.00507545	0.0357103
100001359	100001251	0.184592	0.0116609	0.0662107
100001359	100001253	0.157704	0.0315735	0.133812
100001359	100001254	0.0647912	0.379618	0.628571
100001359	100001256	0.106578	0.147657	0.365107
100001359	100001257	-0.055088	0.504594	0.729875
100001359	100001263	-0.0431994	0.558236	0.767759
100001359	100001266	0.149594	0.0415585	0.161273
100001359	100001267	0.0807116	0.291141	0.54397
100001359	100001270	0.268173	0.000214956	0.00290395
100001359	100001271	-0.0237299	0.747834	0.882593
100001359	100001272	0.0169547	0.818333	0.918546
100001359	100001274	0.270107	0.000192639	0.0026503
100001359	100001276	0.236132	0.00117568	0.0115031
100001359	100001277	0.297633	3.69609e-05	0.00066312
100001359	100001278	0.234685	0.00126301	0.0121706
100001359	100001279	0.153381	0.060942	0.208368
100001359	100001287	-0.109856	0.135525	0.346431
100001359	100001293	0.205855	0.00493695	0.03497
100001359	100001294	-0.0333229	0.651611	0.827751
100001359	100001295	0.11061	0.134977	0.345593
100001359	100001296	0.0590119	0.42366	0.666863
100001359	100001300	0.132959	0.0704304	0.229092
100001359	100001310	0.0770476	0.343833	0.595565
100001359	100001313	0.119923	0.103017	0.291863
100001359	100001314	0.162467	0.0267217	0.119211
100001359	100001315	0.0099054	0.893257	0.953931
100001359	100001320	0.280896	0.000102938	0.00157691
100001359	100001322	-0.127106	0.162972	0.387791
100001359	100001323	-0.119165	0.139717	0.353068
100001359	100001324	-0.0170125	0.851845	0.93466
100001359	100001334	0.0766345	0.356232	0.607095
100001359	100001335	0.256732	0.000404349	0.00487018
100001359	100001337	0.20949	0.00410834	0.0304317
100001386	35	-0.084737	0.266266	0.517229
100001386	50	0.255925	0.000544572	0.0062044
100001386	55	-0.0879773	0.241566	0.489397
100001386	62	0.033106	0.694672	0.852918
100001386	93	0.171613	0.0216183	0.102805
100001386	98	0.165533	0.0267972	0.119438
100001386	111	0.133013	0.075894	0.240446
100001386	112	-0.198966	0.00758311	0.048225
100001386	117	0.0298889	0.743813	0.880486
100001386	132	0.388764	8.1994e-08	3.04024e-06
100001386	136	0.0305927	0.6852	0.847433
100001386	143	-0.145348	0.0571137	0.199609
100001386	144	0.110197	0.179456	0.410937
100001386	158	-0.0458655	0.542086	0.756668
100001386	171	0.112123	0.135094	0.345764
100001386	179	-0.11959	0.138298	0.35083
100001386	180	-0.0672735	0.370912	0.620697
100001386	181	-0.116969	0.118918	0.319351
100001386	182	0.0743435	0.322639	0.575593
100001386	189	0.331996	5.62186e-06	0.000130982
100001386	192	-0.0208692	0.781562	0.900187
100001386	194	0.0525726	0.484597	0.714818
100001386	197	0.231672	0.00186105	0.0165384
100001386	207	0.0674806	0.370797	0.620593
100001386	208	0.0229952	0.797477	0.908224
100001386	209	0.0582073	0.438954	0.679378
100001386	212	-0.217219	0.00398782	0.0297644
100001386	213	-0.032011	0.670555	0.838821
100001386	229	-0.0663486	0.37754	0.62669
100001386	231	-0.0697445	0.353557	0.604525
100001386	234	0.108418	0.148562	0.366487
100001386	235	0.210202	0.00593628	0.0401521
100001386	240	0.215111	0.00383093	0.0288488
100001386	241	0.145793	0.0556277	0.196124
100001386	244	-0.00692942	0.927065	0.969346
100001386	250	0.289333	8.55667e-05	0.00134932
100001386	252	-0.153679	0.0399851	0.157152
100001386	254	-0.117973	0.115762	0.314003
100001386	266	0.203532	0.00628256	0.041895
100001386	267	-0.0421401	0.575415	0.77923
100001386	272	-0.14683	0.0710599	0.230432
100001386	273	-0.127017	0.091118	0.2703
100001386	275	0.317599	1.47687e-05	0.00030241
100001386	278	-0.11408	0.129457	0.336747
100001386	279	0.144804	0.0531164	0.190174
100001386	297	-0.0520808	0.488697	0.718005
100001386	302	0.0885428	0.256625	0.506609
100001386	310	0.0422007	0.574864	0.778884
100001386	313	-0.0752349	0.316855	0.56993
100001386	327	0.18171	0.0187649	0.0929995
100001386	330	-0.0950139	0.205815	0.445839
100001386	331	0.243435	0.00102467	0.0103218
100001386	338	-0.184958	0.0131878	0.072355
100001386	339	-0.00980333	0.896959	0.955619
100001386	340	-0.0835352	0.26625	0.517212
100001386	342	-0.035796	0.634277	0.817144
100001386	344	0.0789969	0.293192	0.546114
100001386	355	-0.0612328	0.415494	0.660045
100001386	356	-0.0289101	0.700859	0.85641
100001386	358	-0.205655	0.00588811	0.0399015
100001386	361	0.00395038	0.961347	0.984024
100001386	362	-0.0763002	0.321255	0.57422
100001386	363	0.129268	0.0845972	0.257796
100001386	376	0.216143	0.00366127	0.027875
100001386	381	0.239016	0.00127188	0.0122389
100001386	391	0.140977	0.0597902	0.205716
100001386	397	0.238085	0.00133048	0.0126804
100001386	407	0.214814	0.0038811	0.0291499
100001386	409	-0.099004	0.187321	0.421719
100001386	415	0.00946135	0.900251	0.957064
100001386	418	0.0281685	0.717014	0.865783
100001386	424	-0.036725	0.6255	0.811583
100001386	432	-0.0635591	0.399306	0.646142
100001386	439	-0.0747013	0.320309	0.573322
100001386	444	0.181866	0.01483	0.0787579
100001386	445	-0.00752411	0.920375	0.966352
100001386	452	-0.103706	0.167127	0.393737
100001386	460	0.160827	0.0315028	0.133604
100001386	461	-0.0893478	0.234283	0.480916
100001386	466	-0.128541	0.0872726	0.262924
100001386	480	0.137878	0.0656863	0.218922
100001386	482	0.051631	0.492465	0.720836
100001386	491	0.0313261	0.683316	0.846395
100001386	498	0.165664	0.0266745	0.119073
100001386	500	0.0685582	0.37867	0.627765
100001386	501	-0.0723558	0.335781	0.58802
100001386	503	-0.224449	0.00252339	0.020945
100001386	504	-0.137985	0.0670216	0.221805
100001386	512	-0.112184	0.134882	0.345459
100001386	519	-0.111903	0.135866	0.346986
100001386	533	0.203176	0.00637622	0.0423627
100001386	535	-0.0727408	0.333209	0.585445
100001386	537	0.0377754	0.61564	0.805233
100001386	561	0.159689	0.0327412	0.137184
100001386	563	0.0564853	0.452637	0.69025
100001386	564	0.022813	0.7618	0.889933
100001386	565	0.0489925	0.514869	0.73726
100001386	566	0.246886	0.000863208	0.00900355
100001386	572	0.0259159	0.730575	0.873283
100001386	796	0.0153023	0.839797	0.928863
100001386	798	0.0876526	0.284528	0.536889
100001386	799	0.0981043	0.191381	0.427048
100001386	800	-0.132375	0.0773235	0.243342
100001386	803	0.0494236	0.511174	0.734662
100001386	806	0.21001	0.0047786	0.0341343
100001386	811	0.0868956	0.247424	0.496198
100001386	815	0.184776	0.0132798	0.0727176
100001386	821	0.154454	0.0389821	0.15445
100001386	823	-0.0653045	0.385109	0.633415
100001386	825	-0.051522	0.494607	0.722443
100001386	826	0.0773627	0.365352	0.615604
100001386	827	0.109997	0.171638	0.400086
100001386	828	-0.0379881	0.64667	0.824674
100001386	849	-0.0844523	0.267882	0.519036
100001386	878	-0.174911	0.0191894	0.0944902
100001386	880	-0.257245	0.0007345	0.0079041
100001386	881	0.0702337	0.368562	0.618551
100001386	888	-0.189247	0.0111747	0.0641234
100001386	891	-0.035409	0.637949	0.819353
100001386	892	-0.0847467	0.259353	0.509663
100001386	893	-0.0580022	0.440571	0.68072
100001386	913	-0.218348	0.00332106	0.0258728
100001386	917	-0.0576235	0.443566	0.683036
100001386	922	0.0633671	0.480864	0.712025
100001386	923	-0.00872397	0.91793	0.96523
100001386	925	-0.0727931	0.332861	0.585097
100001386	926	-0.0490386	0.514474	0.736999
100001386	932	-0.17783	0.0178838	0.0899074
100001386	935	0.0361987	0.664453	0.835458
100001386	980	-0.0780198	0.299222	0.55237
100001386	1001	0.0499927	0.506315	0.731118
100001386	1002	0.0750884	0.317801	0.570896
100001386	1004	0.13216	0.0778111	0.244311
100001386	1021	0.0686921	0.360886	0.611519
100001386	1022	0.196571	0.00854303	0.0526744
100001386	1023	0.0440525	0.558187	0.767751
100001386	1024	0.166997	0.0254612	0.115348
100001386	1025	0.0956081	0.20298	0.442293
100001386	1026	-0.0490239	0.5146	0.737106
100001386	1052	-0.114155	0.128118	0.33456
100001386	1053	0.130689	0.081206	0.251094
100001386	1082	0.108208	0.149352	0.367627
100001386	1083	-0.03865	0.607482	0.800023
100001386	1084	0.111258	0.138152	0.350623
100001386	1087	-0.0551043	0.46378	0.698797
100001386	1090	-0.000414287	0.995609	0.998203
100001386	1094	-0.0479317	0.524023	0.744023
100001386	1102	0.217523	0.00344474	0.0266203
100001386	1105	0.20221	0.00663707	0.043643
100001386	1110	0.11056	0.140656	0.354509
100001386	1111	0.131168	0.0800873	0.248832
100001386	1113	0.0748582	0.319291	0.572315
100001386	1114	-0.0158622	0.833084	0.925639
100001386	1124	0.0112464	0.881224	0.948444
100001386	1125	0.121841	0.144315	0.360047
100001386	1128	0.162683	0.0295691	0.127847
100001386	1134	0.278493	0.000160117	0.00227637
100001386	1135	0.0844734	0.262254	0.512895
100001386	1136	-0.0885208	0.242691	0.490693
100001386	1137	0.11215	0.134999	0.345621
100001386	1140	-0.124696	0.0962865	0.279825
100001386	1143	-0.20282	0.00647112	0.0428359
100001386	1162	-0.000355701	0.99623	0.998436
100001386	1215	0.16693	0.0354585	0.144891
100001386	1221	-0.137742	0.0659556	0.219506
100001386	1224	0.222581	0.00274693	0.0223669
100001386	1231	-0.0951583	0.205123	0.444983
100001386	1235	0.106198	0.157105	0.379325
100001386	1239	-0.16706	0.0254053	0.115169
100001386	1242	0.153204	0.0406111	0.158833
100001386	1254	-0.165664	0.0266745	0.119073
100001386	1256	0.266836	0.000305366	0.00387168
100001386	1258	0.101936	0.227386	0.472711
100001386	1268	0.307568	2.81266e-05	0.000525954
100001386	1342	0.0695981	0.354572	0.605487
100001386	1442	0.180847	0.015409	0.0809244
100001386	1488	0.1388	0.162038	0.386457
100001386	1489	0.111506	0.13727	0.349268
100001386	1518	0.186065	0.01264	0.0701756
100001386	1526	0.191018	0.0104262	0.0609513
100001386	1528	0.0575416	0.445509	0.684524
100001386	1537	0.124412	0.0970544	0.2812
100001386	1538	0.0948298	0.206699	0.446973
100001386	1539	0.10535	0.160461	0.384164
100001386	1547	0.142661	0.0567724	0.198811
100001386	1628	0.0192065	0.802528	0.910672
100001386	1629	0.0422974	0.600083	0.795258
100001386	1648	-0.0687126	0.362106	0.612637
100001386	1869	-0.0363634	0.629884	0.814297
100001386	2029	-0.0191555	0.799101	0.909033
100001386	2050	0.00650095	0.931174	0.971148
100001386	2051	-0.101331	0.177115	0.407556
100001386	2054	-0.0239889	0.749919	0.883744
100001386	100000007	0.0283075	0.706805	0.860002
100001386	100000008	-0.0757391	0.313613	0.56664
100001386	100000010	-0.122512	0.110418	0.304864
100001386	100000011	-0.0358114	0.676681	0.842416
100001386	100000014	0.0425251	0.571927	0.776937
100001386	100000015	0.156843	0.039325	0.155349
100001386	100000016	-0.0441485	0.605816	0.798899
100001386	100000036	0.0806896	0.282938	0.535298
100001386	100000039	-0.0924236	0.218504	0.461764
100001386	100000042	0.289526	8.46003e-05	0.00133636
100001386	100000054	0.0727219	0.333335	0.585566
100001386	100000096	0.0996299	0.185783	0.419646
100001386	100000257	0.0426527	0.570772	0.776165
100001386	100000258	0.0981485	0.338854	0.590927
100001386	100000263	0.130611	0.0813879	0.251464
100001386	100000265	0.181043	0.0152957	0.0805085
100001386	100000269	-0.0964221	0.199144	0.437316
100001386	100000276	-0.123039	0.100827	0.287914
100001386	100000282	-0.0360421	0.632914	0.816255
100001386	100000285	-0.0424085	0.646992	0.824872
100001386	100000295	-0.174873	0.0560898	0.197184
100001386	100000406	0.0462746	0.538486	0.754118
100001386	100000409	-0.0200711	0.804853	0.911789
100001386	100000436	-0.109044	0.263546	0.514393
100001386	100000437	-0.0218112	0.772595	0.895553
100001386	100000442	0.0983038	0.193007	0.42923
100001386	100000445	-0.0582449	0.438657	0.679147
100001386	100000453	-0.0757902	0.324509	0.577294
100001386	100000463	0.06366	0.397216	0.644288
100001386	100000467	-0.0673048	0.370689	0.620511
100001386	100000487	0.0608283	0.511076	0.734593
100001386	100000491	0.243431	0.00102488	0.0103236
100001386	100000551	0.109683	0.143852	0.359382
100001386	100000580	0.126226	0.092241	0.272392
100001386	100000616	0.120501	0.108107	0.300765
100001386	100000626	0.0312284	0.678155	0.843275
100001386	100000630	-0.148698	0.0573977	0.200282
100001386	100000639	-0.067897	0.366484	0.616707
100001386	100000656	-0.158387	0.0342076	0.141375
100001386	100000657	0.121794	0.104348	0.294143
100001386	100000665	-0.0799343	0.287483	0.54014
100001386	100000672	-0.00790492	0.916359	0.964451
100001386	100000706	0.116601	0.12221	0.324916
100001386	100000707	-0.0634966	0.401116	0.647749
100001386	100000708	-0.0328207	0.662726	0.834451
100001386	100000711	0.0518402	0.538627	0.754218
100001386	100000715	0.0938408	0.243931	0.492144
100001386	100000743	-0.0392317	0.602083	0.796537
100001386	100000765	0.163539	0.10051	0.287336
100001386	100000773	0.00751365	0.920485	0.966395
100001386	100000774	0.103381	0.168466	0.395611
100001386	100000776	0.190513	0.0106348	0.0618653
100001386	100000781	0.0493524	0.511783	0.735047
100001386	100000784	-0.0594667	0.468262	0.70227
100001386	100000787	-0.262032	0.000426407	0.00508294
100001386	100000792	-0.000882974	0.990641	0.996067
100001386	100000802	-0.0176574	0.814517	0.916717
100001386	100000808	0.03744	0.643713	0.822839
100001386	100000827	-0.0111209	0.882541	0.948985
100001386	100000840	-0.145904	0.0533361	0.190694
100001386	100000841	-0.264738	0.000341962	0.00424463
100001386	100000846	0.181605	0.0164736	0.084832
100001386	100000856	-0.0351035	0.640853	0.821216
100001386	100000863	-0.0824786	0.272367	0.523848
100001386	100000900	-0.151326	0.0431688	0.165514
100001386	100000924	0.124774	0.0960784	0.279464
100001386	100000936	0.0631055	0.401348	0.647946
100001386	100000943	0.135604	0.133182	0.342681
100001386	100000961	0.118827	0.113131	0.30955
100001386	100000963	0.159538	0.0329082	0.137656
100001386	100000997	-0.0661352	0.37908	0.628092
100001386	100001002	0.292204	7.56592e-05	0.00121693
100001386	100001006	-0.13054	0.0815554	0.251804
100001386	100001007	-0.0186973	0.803808	0.91127
100001386	100001022	-0.197523	0.0080415	0.0503684
100001386	100001026	-0.0400834	0.628602	0.813432
100001386	100001034	0.132877	0.0761968	0.241043
100001386	100001040	0.0501663	0.504837	0.730032
100001386	100001048	-0.0121007	0.874447	0.945244
100001386	100001051	0.288609	8.92946e-05	0.00139933
100001386	100001054	0.109129	0.145901	0.36243
100001386	100001055	0.0895933	0.235661	0.482533
100001386	100001064	-0.0307596	0.711499	0.862618
100001386	100001073	0.0192978	0.79764	0.908293
100001386	100001083	-0.000487694	0.99507	0.997983
100001386	100001086	0.0501142	0.549435	0.761685
100001386	100001092	0.00552173	0.941521	0.975596
100001386	100001102	-0.191741	0.010133	0.0596904
100001386	100001104	0.0972486	0.195302	0.432366
100001386	100001106	0.0546527	0.507973	0.732334
100001386	100001108	-0.063043	0.407201	0.652959
100001386	100001112	-0.0635825	0.397791	0.644772
100001386	100001121	0.168196	0.0244106	0.111985
100001386	100001125	-0.104828	0.250511	0.4997
100001386	100001126	0.263755	0.000374627	0.00457495
100001386	100001145	-0.0911396	0.241448	0.489277
100001386	100001148	-0.0164257	0.849466	0.933564
100001386	100001149	-0.0486045	0.596519	0.793023
100001386	100001150	-0.0918253	0.230906	0.476999
100001386	100001151	-0.0245133	0.814581	0.916744
100001386	100001162	0.181933	0.0147927	0.0786116
100001386	100001167	0.0826167	0.271562	0.522995
100001386	100001170	0.126966	0.0903311	0.26877
100001386	100001178	0.0217919	0.772162	0.895272
100001386	100001181	-0.0423463	0.590307	0.788942
100001386	100001182	-0.054916	0.465311	0.699993
100001386	100001193	-0.049819	0.507795	0.732214
100001386	100001195	-0.101049	0.189807	0.424913
100001386	100001197	-0.0911368	0.225011	0.469797
100001386	100001198	-0.159245	0.0332349	0.138599
100001386	100001207	0.138933	0.0707822	0.229857
100001386	100001208	0.140276	0.0697417	0.227706
100001386	100001211	-0.0213427	0.778589	0.898563
100001386	100001212	-0.0553428	0.461844	0.697386
100001386	100001229	-0.0304318	0.727049	0.87129
100001386	100001232	-0.173274	0.0251337	0.114305
100001386	100001247	0.0603164	0.422521	0.665927
100001386	100001251	0.0987906	0.188278	0.422899
100001386	100001253	-0.0832151	0.268093	0.519274
100001386	100001254	0.000667462	0.992925	0.997068
100001386	100001256	0.186036	0.0126542	0.070234
100001386	100001257	-0.114577	0.174544	0.403912
100001386	100001263	0.162172	0.0300907	0.129431
100001386	100001266	0.0470383	0.531796	0.74944
100001386	100001267	-0.00125532	0.987193	0.994717
100001386	100001270	0.0620467	0.40931	0.654765
100001386	100001271	0.111983	0.135586	0.34652
100001386	100001272	0.0623355	0.407129	0.652887
100001386	100001274	0.0787898	0.294463	0.547432
100001386	100001276	0.080041	0.286838	0.539461
100001386	100001277	-0.0844894	0.260808	0.511345
100001386	100001278	-0.0684431	0.362633	0.613086
100001386	100001279	0.0514761	0.538622	0.754213
100001386	100001287	0.0462264	0.538909	0.754409
100001386	100001293	0.0397679	0.598165	0.794019
100001386	100001294	-0.0181721	0.809212	0.914095
100001386	100001295	0.082045	0.27764	0.529615
100001386	100001296	0.157464	0.0352806	0.144387
100001386	100001300	0.0920344	0.220458	0.464201
100001386	100001310	0.0272527	0.744027	0.880585
100001386	100001313	0.0674555	0.369616	0.619516
100001386	100001314	0.105377	0.160352	0.384022
100001386	100001315	0.0566129	0.451614	0.689435
100001386	100001320	0.0669094	0.373513	0.623107
100001386	100001322	0.0392804	0.675477	0.841736
100001386	100001323	0.181608	0.0271729	0.120597
100001386	100001324	0.184245	0.0467478	0.174699
100001386	100001334	0.0888908	0.294546	0.547524
100001386	100001335	-0.0649384	0.387785	0.635871
100001386	100001337	-0.0737137	0.326766	0.579441
100001386	100001359	-0.16424	0.0280261	0.123216
100001391	35	-0.00942869	0.899752	0.956858
100001391	50	0.0764188	0.299873	0.55301
100001391	55	0.0601252	0.414953	0.659631
100001391	62	-0.00494194	0.952465	0.980175
100001391	93	0.178419	0.0148304	0.0787588
100001391	98	0.0391451	0.595784	0.792508
100001391	111	0.0169323	0.818569	0.918642
100001391	112	0.0949522	0.197342	0.435016
100001391	117	0.242065	0.00653321	0.0431399
100001391	132	0.247335	0.000688262	0.00749592
100001391	136	0.0328342	0.657269	0.831144
100001391	143	0.0322097	0.66863	0.837774
100001391	144	-0.0416842	0.605385	0.798673
100001391	158	0.282325	9.455e-05	0.00146755
100001391	171	0.071751	0.330448	0.582899
100001391	179	0.0536491	0.499096	0.725763
100001391	180	-0.00523943	0.943418	0.976373
100001391	181	0.111451	0.129908	0.337465
100001391	182	-0.143067	0.0514093	0.186105
100001391	189	0.338056	2.36918e-06	6.12306e-05
100001391	192	0.220007	0.0025502	0.0211124
100001391	194	0.207644	0.00445704	0.0323723
100001391	197	0.091926	0.213319	0.455197
100001391	207	0.159215	0.0304101	0.130348
100001391	208	0.00916761	0.916909	0.964757
100001391	209	0.134471	0.0672649	0.222354
100001391	212	-0.0485216	0.516564	0.738531
100001391	213	0.0957858	0.193419	0.429819
100001391	229	0.0241495	0.74353	0.88033
100001391	231	-0.132644	0.071105	0.23052
100001391	234	0.166687	0.0229708	0.107314
100001391	235	0.0711359	0.348148	0.599551
100001391	240	0.131776	0.0729885	0.23448
100001391	241	-0.0356863	0.634361	0.817195
100001391	244	0.251091	0.000586022	0.00658718
100001391	250	0.175214	0.0167559	0.0858911
100001391	252	0.100849	0.170806	0.39896
100001391	254	-0.00861676	0.907076	0.960262
100001391	266	0.241899	0.000879888	0.00914329
100001391	267	0.0917744	0.212827	0.454597
100001391	272	0.0730834	0.361468	0.612051
100001391	273	0.0387324	0.600666	0.795593
100001391	275	0.0827203	0.261661	0.512235
100001391	278	0.20148	0.00595746	0.0402555
100001391	279	0.161253	0.0278934	0.122814
100001391	297	0.0909669	0.216897	0.459738
100001391	302	0.107099	0.162	0.386415
100001391	310	0.0810139	0.271662	0.52311
100001391	313	0.0738005	0.316785	0.569865
100001391	327	0.273922	0.00025474	0.00333735
100001391	330	0.32815	4.82034e-06	0.000114299
100001391	331	0.285571	7.78236e-05	0.00124577
100001391	338	0.0336138	0.648771	0.825973
100001391	339	0.0748281	0.312727	0.565759
100001391	340	0.118517	0.107148	0.299078
100001391	342	-0.00270317	0.97079	0.987897
100001391	344	0.165177	0.0242577	0.111476
100001391	355	0.26877	0.000207825	0.00282526
100001391	356	0.0992359	0.177786	0.408542
100001391	358	0.162793	0.026828	0.11954
100001391	361	0.0693486	0.385066	0.633387
100001391	362	0.088895	0.238004	0.485305
100001391	363	-0.0709994	0.335552	0.587779
100001391	376	0.214958	0.00321496	0.0252466
100001391	381	0.137867	0.0605793	0.20754
100001391	391	0.108708	0.139686	0.353025
100001391	397	0.236145	0.00117492	0.0114974
100001391	407	0.249162	0.000604776	0.00675761
100001391	409	0.242764	0.00084194	0.00882247
100001391	415	0.0986581	0.181529	0.413856
100001391	418	0.0536252	0.480924	0.712052
100001391	424	0.0631184	0.392069	0.639697
100001391	432	0.0969144	0.189407	0.424387
100001391	439	0.204015	0.00522094	0.036487
100001391	444	0.275247	0.000143378	0.00207852
100001391	445	0.298146	3.57825e-05	0.000645276
100001391	452	-0.0333695	0.651155	0.827459
100001391	460	-0.0184727	0.802388	0.910598
100001391	461	0.00896363	0.903354	0.958467
100001391	466	0.250207	0.000592748	0.00664907
100001391	480	0.231409	0.00148312	0.0138249
100001391	482	0.296475	3.97578e-05	0.000705618
100001391	491	0.0274308	0.716259	0.865357
100001391	498	0.320439	8.23867e-06	0.00018282
100001391	500	0.0305373	0.689153	0.84974
100001391	501	0.0325826	0.658859	0.832113
100001391	503	0.121764	0.0978011	0.282543
100001391	504	-0.0107877	0.884444	0.949914
100001391	512	0.0718853	0.329542	0.581999
100001391	519	0.0682357	0.35475	0.605654
100001391	533	0.135542	0.0650954	0.217642
100001391	535	0.298825	3.42771e-05	0.000622134
100001391	537	0.0321294	0.663312	0.834819
100001391	561	0.239724	0.000982294	0.00998359
100001391	563	0.0410921	0.57761	0.780558
100001391	564	0.172577	0.0184995	0.092057
100001391	565	0.31479	1.20882e-05	0.000254524
100001391	566	0.19749	0.00689427	0.0448937
100001391	572	-0.0684464	0.353262	0.604302
100001391	796	0.00376606	0.959535	0.983234
100001391	798	0.05952	0.457558	0.694095
100001391	799	0.0578072	0.433201	0.674792
100001391	800	0.0625104	0.396655	0.643792
100001391	803	-0.112628	0.125879	0.330914
100001391	806	0.00963313	0.896174	0.955243
100001391	811	0.157061	0.0322831	0.135885
100001391	815	0.0244684	0.740264	0.878531
100001391	821	0.24337	0.000816263	0.00860478
100001391	823	0.302484	2.71382e-05	0.000510775
100001391	825	-0.00747048	0.919832	0.966103
100001391	826	-0.0136484	0.871021	0.943613
100001391	827	0.0110036	0.889128	0.952066
100001391	828	0.225938	0.00483993	0.0344504
100001391	849	0.0999636	0.1806	0.412587
100001391	878	0.0306785	0.677647	0.84297
100001391	880	-0.0595902	0.433421	0.674975
100001391	881	-0.122752	0.107629	0.299936
100001391	888	0.122277	0.0963857	0.280005
100001391	891	0.157178	0.0321525	0.135484
100001391	892	0.152699	0.0374603	0.150379
100001391	893	0.280886	0.000102994	0.00157764
100001391	913	-0.0378285	0.608219	0.800494
100001391	917	0.220381	0.0025062	0.0208397
100001391	922	0.081215	0.356443	0.607271
100001391	923	0.140834	0.0866805	0.261846
100001391	925	0.00534573	0.942272	0.975834
100001391	926	0.0611864	0.406752	0.652562
100001391	932	0.108428	0.142897	0.357928
100001391	935	-0.0424892	0.602027	0.796508
100001391	980	0.155427	0.034146	0.141203
100001391	1001	0.243478	0.000811758	0.00856767
100001391	1002	0.0325639	0.659042	0.832218
100001391	1004	0.133977	0.0682862	0.224586
100001391	1021	0.323212	6.8058e-06	0.000154756
100001391	1022	0.0141067	0.848854	0.933242
100001391	1023	-0.0907468	0.218016	0.461194
100001391	1024	0.258714	0.000363153	0.00445748
100001391	1025	0.0436395	0.55423	0.765079
100001391	1026	0.0548942	0.456773	0.693534
100001391	1052	-0.115287	0.11713	0.316317
100001391	1053	-0.0190415	0.796434	0.907694
100001391	1082	0.182655	0.0125847	0.0699498
100001391	1083	0.110494	0.133257	0.342799
100001391	1084	0.225557	0.00196525	0.0172416
100001391	1087	0.169529	0.0207085	0.0997213
100001391	1090	0.14569	0.0472383	0.175956
100001391	1094	0.0798633	0.278551	0.530577
100001391	1102	0.141049	0.0548211	0.19421
100001391	1105	0.291742	5.33939e-05	0.000907866
100001391	1110	0.179126	0.0144328	0.0772391
100001391	1111	0.0170722	0.817096	0.917976
100001391	1113	0.0688157	0.350665	0.602023
100001391	1114	0.0977402	0.184445	0.417824
100001391	1124	0.237811	0.00108134	0.010763
100001391	1125	0.250867	0.0020291	0.0176772
100001391	1128	0.108075	0.142017	0.356685
100001391	1134	0.16881	0.0212625	0.101652
100001391	1135	0.0234316	0.751556	0.884664
100001391	1136	0.0921064	0.214941	0.457308
100001391	1137	0.156555	0.0328499	0.137499
100001391	1140	0.0969607	0.187987	0.422531
100001391	1143	0.0852864	0.247101	0.495825
100001391	1162	-0.0610428	0.407856	0.653533
100001391	1215	0.190483	0.0145605	0.0777435
100001391	1221	-0.0226855	0.758582	0.88827
100001391	1224	0.347027	1.21876e-06	3.39499e-05
100001391	1231	-0.01332	0.856804	0.936971
100001391	1235	0.211961	0.0036801	0.0279797
100001391	1239	0.110878	0.131904	0.340708
100001391	1242	0.0983575	0.181675	0.41405
100001391	1254	0.0491522	0.505264	0.730349
100001391	1256	0.181935	0.0129439	0.0713982
100001391	1258	0.00913981	0.912211	0.962634
100001391	1268	0.206908	0.00460343	0.0331719
100001391	1342	0.0782968	0.288118	0.540854
100001391	1442	0.0814914	0.268838	0.520092
100001391	1488	0.092772	0.339599	0.591601
100001391	1489	0.262247	0.000299249	0.00380805
100001391	1518	0.0917819	0.21279	0.454558
100001391	1526	0.0293488	0.690887	0.850714
100001391	1528	0.0276089	0.709113	0.861223
100001391	1537	0.277634	0.000124752	0.00185165
100001391	1538	0.015584	0.832795	0.925475
100001391	1539	0.321519	7.64971e-06	0.000171271
100001391	1547	0.116076	0.114628	0.31217
100001391	1628	0.0431528	0.566261	0.773243
100001391	1629	-0.00378517	0.961753	0.984175
100001391	1648	0.00336985	0.963689	0.984959
100001391	1869	0.0845381	0.252583	0.502038
100001391	2029	-0.00138842	0.984994	0.993865
100001391	2050	0.0593699	0.420849	0.664475
100001391	2051	0.105756	0.150825	0.369813
100001391	2054	0.0845945	0.25097	0.500224
100001391	100000007	0.220408	0.00250316	0.0208175
100001391	100000008	0.201969	0.00570148	0.0389811
100001391	100000010	0.0366666	0.627031	0.812519
100001391	100000011	-0.271084	0.00101473	0.0102434
100001391	100000014	0.184258	0.0118156	0.0668732
100001391	100000015	0.0806897	0.281578	0.533779
100001391	100000016	0.0864664	0.306224	0.559346
100001391	100000036	0.275968	0.000137489	0.00200742
100001391	100000039	-0.0756337	0.304881	0.558036
100001391	100000042	0.106485	0.148013	0.365613
100001391	100000054	0.0564775	0.443873	0.683273
100001391	100000096	0.132832	0.0714722	0.231333
100001391	100000257	0.157204	0.0321235	0.135384
100001391	100000258	-0.0259106	0.798035	0.908476
100001391	100000263	0.0875448	0.23476	0.481439
100001391	100000265	0.0448014	0.543721	0.757791
100001391	100000269	0.31888	9.16534e-06	0.000200522
100001391	100000276	0.00353678	0.961788	0.984183
100001391	100000282	0.133653	0.0697236	0.227678
100001391	100000285	0.0373594	0.684133	0.846826
100001391	100000295	0.0938076	0.302057	0.555211
100001391	100000406	-0.00716773	0.922649	0.967346
100001391	100000409	-0.0249109	0.753772	0.885773
100001391	100000436	-0.0972536	0.305478	0.558622
100001391	100000437	0.137861	0.0612976	0.209145
100001391	100000442	0.209354	0.00434253	0.0317439
100001391	100000445	0.0954277	0.195097	0.432121
100001391	100000453	0.169892	0.0233795	0.10861
100001391	100000463	0.239107	0.0010133	0.0102309
100001391	100000467	0.14807	0.0437034	0.166901
100001391	100000487	0.284476	0.00136414	0.0129357
100001391	100000491	0.0569232	0.440279	0.6805
100001391	100000551	0.224053	0.00211024	0.0182304
100001391	100000580	0.0677862	0.357935	0.608715
100001391	100000616	0.30571	2.20301e-05	0.000427086
100001391	100000626	0.281503	9.92888e-05	0.00153003
100001391	100000630	-0.0434109	0.572909	0.777605
100001391	100000639	0.00782791	0.91555	0.964082
100001391	100000656	0.0138459	0.851214	0.934371
100001391	100000657	-0.0419742	0.569463	0.775331
100001391	100000665	0.0501163	0.496938	0.724125
100001391	100000672	0.172193	0.0187662	0.0930041
100001391	100000706	0.175529	0.017158	0.0873164
100001391	100000707	-0.0233457	0.753095	0.885411
100001391	100000708	0.063993	0.385529	0.633836
100001391	100000711	0.226828	0.00524966	0.0366363
100001391	100000715	0.141243	0.0730045	0.234514
100001391	100000743	0.222776	0.00224103	0.0191033
100001391	100000765	0.0251574	0.799885	0.909472
100001391	100000773	0.0342889	0.642202	0.822024
100001391	100000774	0.0500212	0.497756	0.724732
100001391	100000776	0.665965	3.34745e-25	1.06706e-22
100001391	100000781	0.199148	0.00642909	0.0426144
100001391	100000784	0.04084	0.611561	0.80262
100001391	100000787	-0.0194217	0.79357	0.906261
100001391	100000792	0.0201549	0.784814	0.901909
100001391	100000802	0.267172	0.000227437	0.00304083
100001391	100000808	0.150992	0.0558861	0.196709
100001391	100000827	0.0744849	0.312306	0.565354
100001391	100000840	-0.223665	0.0023376	0.0197505
100001391	100000841	-0.17267	0.0184352	0.0918309
100001391	100000846	0.128632	0.0843914	0.257387
100001391	100000856	0.047843	0.516685	0.738628
100001391	100000863	-0.0328306	0.656427	0.830643
100001391	100000900	-0.206632	0.00465939	0.033473
100001391	100000924	0.122003	0.0971403	0.28136
100001391	100000936	0.220396	0.00250446	0.0208273
100001391	100000943	0.0858841	0.331265	0.583639
100001391	100000961	0.0279091	0.705328	0.859104
100001391	100000963	0.19059	0.00916857	0.0554801
100001391	100000997	0.0767191	0.297973	0.551055
100001391	100001002	0.126712	0.0856639	0.259847
100001391	100001006	0.0743488	0.313194	0.566193
100001391	100001007	0.105006	0.153758	0.374384
100001391	100001022	0.0693844	0.346688	0.598189
100001391	100001026	0.010618	0.896016	0.955156
100001391	100001034	-0.0185716	0.801353	0.910141
100001391	100001040	-0.0731161	0.321306	0.574271
100001391	100001048	0.189514	0.0108337	0.0626839
100001391	100001051	0.225719	0.00195016	0.0171438
100001391	100001054	0.193937	0.00799334	0.0501415
100001391	100001055	0.0189844	0.798117	0.908503
100001391	100001064	0.0460747	0.570432	0.775951
100001391	100001073	0.0904485	0.219539	0.463054
100001391	100001083	0.0427527	0.581008	0.782754
100001391	100001086	0.102188	0.210302	0.451571
100001391	100001092	0.0392328	0.59496	0.792027
100001391	100001102	-0.0277935	0.706493	0.859832
100001391	100001104	0.122303	0.096314	0.27987
100001391	100001106	0.221811	0.00554047	0.0381577
100001391	100001108	0.203735	0.00580507	0.0395007
100001391	100001112	0.0633161	0.390585	0.638324
100001391	100001121	0.0952207	0.196072	0.433402
100001391	100001125	0.112222	0.210901	0.452318
100001391	100001126	0.171233	0.0197811	0.096532
100001391	100001145	0.0164719	0.829691	0.924048
100001391	100001148	0.0589238	0.487647	0.717217
100001391	100001149	-0.00594826	0.947295	0.978006
100001391	100001150	0.0154081	0.837795	0.927913
100001391	100001151	0.0333705	0.742982	0.88003
100001391	100001162	0.243286	0.000819775	0.00863487
100001391	100001167	0.103986	0.157818	0.380322
100001391	100001170	0.22095	0.00244075	0.0204169
100001391	100001178	0.104088	0.157406	0.379742
100001391	100001181	-0.0175235	0.820046	0.919339
100001391	100001182	0.00510702	0.944845	0.976941
100001391	100001193	-0.0217736	0.768005	0.89304
100001391	100001195	0.0418248	0.581527	0.783042
100001391	100001197	0.0762379	0.301022	0.554134
100001391	100001198	0.0161435	0.826885	0.922606
100001391	100001207	0.0583386	0.443159	0.682685
100001391	100001208	0.0758061	0.318731	0.571761
100001391	100001211	0.116965	0.114831	0.312468
100001391	100001212	0.107592	0.143818	0.359328
100001391	100001229	0.010966	0.898423	0.956296
100001391	100001232	-0.0626521	0.411482	0.656636
100001391	100001247	0.189312	0.00965588	0.0576134
100001391	100001251	0.14776	0.0441503	0.168017
100001391	100001253	0.132774	0.0708249	0.229945
100001391	100001254	0.27755	0.000125366	0.00185975
100001391	100001256	0.107801	0.143037	0.358134
100001391	100001257	0.0497334	0.546952	0.760016
100001391	100001263	0.4221	1.96503e-09	1.00713e-07
100001391	100001266	0.101198	0.169324	0.39688
100001391	100001267	0.106746	0.162159	0.386634
100001391	100001270	0.429433	9.58425e-10	5.20355e-08
100001391	100001271	0.414312	4.13473e-09	1.98629e-07
100001391	100001272	0.496949	5.4088e-13	4.90348e-11
100001391	100001274	0.246939	0.000679106	0.00741337
100001391	100001276	0.199621	0.00630144	0.0419914
100001391	100001277	0.12954	0.0780323	0.244761
100001391	100001278	0.0758911	0.303233	0.556354
100001391	100001279	0.092077	0.262434	0.5131
100001391	100001287	0.187938	0.0102056	0.0600113
100001391	100001293	0.261406	0.000325509	0.00407505
100001391	100001294	0.200621	0.00603944	0.0406663
100001391	100001295	0.246046	0.000760748	0.00813228
100001391	100001296	0.0543123	0.461565	0.69716
100001391	100001300	0.117945	0.108867	0.302145
100001391	100001310	0.124167	0.126216	0.331445
100001391	100001313	0.190487	0.00920688	0.0556508
100001391	100001314	0.250854	0.000553331	0.00628811
100001391	100001315	-0.0705742	0.338461	0.590567
100001391	100001320	0.0994746	0.17674	0.407038
100001391	100001322	0.0563444	0.537612	0.753534
100001391	100001323	0.138143	0.086498	0.261476
100001391	100001324	-0.00241194	0.978877	0.991281
100001391	100001334	0.0812511	0.327913	0.580469
100001391	100001335	0.0460807	0.532265	0.749734
100001391	100001337	0.0247164	0.737726	0.877271
100001391	100001359	0.175355	0.0166664	0.0855536
100001391	100001386	0.0890465	0.235871	0.482803
100001392	35	-0.128832	0.0839047	0.256413
100001392	50	0.12389	0.0920391	0.272056
100001392	55	0.0596777	0.418441	0.662481
100001392	62	-0.15307	0.0632607	0.213651
100001392	93	0.197059	0.00701995	0.0455189
100001392	98	0.195595	0.00746243	0.0476639
100001392	111	0.317028	1.03944e-05	0.000223403
100001392	112	0.164877	0.0245207	0.112338
100001392	117	0.189942	0.0338687	0.140405
100001392	132	0.094532	0.20057	0.439118
100001392	136	-0.0751185	0.309518	0.562528
100001392	143	-0.0421861	0.574997	0.778967
100001392	144	-0.0303551	0.706788	0.859996
100001392	158	0.225456	0.00197467	0.0173062
100001392	171	0.133546	0.0691868	0.22651
100001392	179	-0.0182712	0.818054	0.918413
100001392	180	0.468323	1.57624e-11	1.15043e-09
100001392	181	0.38276	6.97933e-08	2.62527e-06
100001392	182	0.149407	0.0418162	0.161958
100001392	189	0.181924	0.0129495	0.0714209
100001392	192	-0.0671988	0.362126	0.612659
100001392	194	0.136646	0.0629182	0.212873
100001392	197	-0.0434764	0.556792	0.766853
100001392	207	0.280857	0.000107761	0.00163836
100001392	208	-0.0133627	0.87913	0.947463
100001392	209	-0.00993338	0.892957	0.953789
100001392	212	0.100036	0.180281	0.412149
100001392	213	0.109129	0.138148	0.350619
100001392	229	0.394177	2.59674e-08	1.06807e-06
100001392	231	0.0284947	0.699441	0.855587
100001392	234	0.0396449	0.591094	0.789441
100001392	235	0.106309	0.160236	0.383851
100001392	240	0.276067	0.0001367	0.00199811
100001392	241	0.15776	0.0344223	0.142015
100001392	244	-0.100878	0.173029	0.401897
100001392	250	0.103314	0.160533	0.384259
100001392	252	0.118774	0.106383	0.297713
100001392	254	0.471113	1.15025e-11	8.56841e-10
100001392	266	0.13639	0.0634167	0.214004
100001392	267	-0.134505	0.067196	0.2222
100001392	272	0.155897	0.0504643	0.183809
100001392	273	0.182612	0.0128493	0.0710231
100001392	275	0.258578	0.000365853	0.00448482
100001392	278	-0.0517532	0.484167	0.714523
100001392	279	0.166023	0.023529	0.109095
100001392	297	-0.01528	0.83601	0.927035
100001392	302	0.0920764	0.229627	0.475469
100001392	310	0.095603	0.194275	0.430985
100001392	313	-0.015709	0.831475	0.924884
100001392	327	0.0620804	0.415772	0.660278
100001392	330	0.11597	0.114962	0.312676
100001392	331	0.118099	0.1084	0.301292
100001392	338	-0.0534564	0.468666	0.702624
100001392	339	0.0333532	0.653095	0.828569
100001392	340	-0.181931	0.0129458	0.0714047
100001392	342	-0.0942995	0.200454	0.438967
100001392	344	0.0188998	0.797917	0.908445
100001392	355	-0.0671634	0.36238	0.612849
100001392	356	0.196828	0.00708825	0.0458614
100001392	358	-0.040152	0.587375	0.786961
100001392	361	0.183079	0.020895	0.100355
100001392	362	0.0576373	0.444751	0.683916
100001392	363	0.0916345	0.213528	0.455415
100001392	376	0.130555	0.07571	0.240034
100001392	381	0.218768	0.00270057	0.0220752
100001392	391	-0.00907552	0.902153	0.957873
100001392	397	0.091532	0.214043	0.456086
100001392	407	0.0676128	0.359169	0.609942
100001392	409	0.103891	0.158201	0.380866
100001392	415	0.0342917	0.643083	0.822503
100001392	418	0.108538	0.152786	0.372895
100001392	424	0.503564	2.37075e-13	2.26166e-11
100001392	432	-0.0803097	0.277177	0.529115
100001392	439	0.398466	1.7736e-08	7.53822e-07
100001392	444	-0.0845871	0.251012	0.500276
100001392	445	0.00959397	0.896594	0.955438
100001392	452	0.504952	1.98959e-13	1.913e-11
100001392	460	0.161857	0.0273049	0.120989
100001392	461	-0.145429	0.0476402	0.176908
100001392	466	0.240216	0.000989445	0.0100413
100001392	480	-0.0471996	0.522345	0.742744
100001392	482	0.0349696	0.635605	0.817953
100001392	491	-0.0726214	0.335378	0.587619
100001392	498	-0.0494823	0.502405	0.728257
100001392	500	0.0335807	0.660016	0.832803
100001392	501	-0.0456238	0.536343	0.752656
100001392	503	-0.0659269	0.371303	0.621021
100001392	504	-0.0147541	0.842434	0.930154
100001392	512	-0.0225923	0.759544	0.888773
100001392	519	0.447371	1.53684e-10	9.5093e-09
100001392	533	0.239584	0.000989241	0.0100395
100001392	535	0.101306	0.168866	0.396195
100001392	537	0.000741297	0.991988	0.996656
100001392	561	0.189812	0.00946256	0.0567774
100001392	563	-0.0214379	0.771482	0.89489
100001392	564	-0.0495662	0.50168	0.727704
100001392	565	-0.0612535	0.406236	0.652129
100001392	566	0.101599	0.167632	0.394481
100001392	572	0.316951	1.04484e-05	0.00022445
100001392	796	0.376741	1.35643e-07	4.77688e-06
100001392	798	0.0319141	0.690579	0.850555
100001392	799	0.152397	0.0378434	0.151416
100001392	800	0.0513024	0.486797	0.71655
100001392	803	0.471492	1.10187e-11	8.23193e-10
100001392	806	0.251404	0.00053749	0.00614063
100001392	811	-0.0606679	0.410747	0.655967
100001392	815	0.0466327	0.52736	0.746329
100001392	821	0.0750183	0.308844	0.561845
100001392	823	-0.0958343	0.193193	0.429517
100001392	825	0.253511	0.000516113	0.0059401
100001392	826	0.0420746	0.616571	0.805782
100001392	827	0.105328	0.180859	0.41295
100001392	828	0.0990775	0.221514	0.465489
100001392	849	0.00477405	0.949143	0.978791
100001392	878	-0.0393409	0.593945	0.791403
100001392	880	0.0404837	0.594775	0.791926
100001392	881	0.0228178	0.765715	0.89189
100001392	888	0.135247	0.0656868	0.218922
100001392	891	0.46864	1.52102e-11	1.1133e-09
100001392	892	0.399613	1.60023e-08	6.85881e-07
100001392	893	0.24613	0.000708199	0.00767262
100001392	913	-0.0328772	0.655971	0.830327
100001392	917	-0.0314636	0.669875	0.838435
100001392	922	0.255047	0.00328262	0.0256483
100001392	923	-0.0687176	0.405	0.651044
100001392	925	-0.00981402	0.894236	0.954388
100001392	926	0.0998401	0.175147	0.4048
100001392	932	0.140227	0.0576231	0.200814
100001392	935	-0.0337609	0.67866	0.843547
100001392	980	0.423499	1.71581e-09	8.8774e-08
100001392	1001	-0.0310422	0.674043	0.840883
100001392	1002	0.113405	0.12327	0.326625
100001392	1004	0.352178	8.24258e-07	2.39415e-05
100001392	1021	-0.0837199	0.255921	0.505839
100001392	1022	0.264664	0.00027205	0.00352032
100001392	1023	0.0344736	0.64041	0.820933
100001392	1024	0.276808	0.000130926	0.00192816
100001392	1025	0.0726611	0.324335	0.577131
100001392	1026	-0.0101105	0.89106	0.952986
100001392	1052	0.0452172	0.539984	0.755224
100001392	1053	0.246458	0.000696265	0.00756671
100001392	1082	0.01263	0.864148	0.940475
100001392	1083	-0.000782325	0.991545	0.996438
100001392	1084	0.139986	0.0566923	0.198614
100001392	1087	0.402416	1.24249e-08	5.43641e-07
100001392	1090	0.0339887	0.64512	0.823741
100001392	1094	0.130441	0.0759676	0.240586
100001392	1102	0.0564421	0.44416	0.683505
100001392	1105	0.00109936	0.988118	0.995115
100001392	1110	0.265967	0.000243345	0.0032142
100001392	1111	0.267019	0.000229402	0.00306262
100001392	1113	0.0211377	0.774596	0.896627
100001392	1114	0.242329	0.000860803	0.00898139
100001392	1124	0.188783	0.00986455	0.0585309
100001392	1125	0.303697	0.000166416	0.00234937
100001392	1128	0.375673	1.26538e-07	4.48926e-06
100001392	1134	0.242219	0.000865641	0.00902434
100001392	1135	-0.0420757	0.569584	0.775395
100001392	1136	0.0734082	0.32336	0.576255
100001392	1137	0.410094	6.13811e-09	2.85929e-07
100001392	1140	-0.111639	0.129257	0.336401
100001392	1143	-0.0379665	0.60691	0.799665
100001392	1162	0.134868	0.0664531	0.220617
100001392	1215	0.0365786	0.641927	0.821876
100001392	1221	-0.129121	0.0790095	0.246689
100001392	1224	-0.0102802	0.889243	0.952102
100001392	1231	0.491933	9.99254e-13	8.70341e-11
100001392	1235	0.0452042	0.540101	0.75532
100001392	1239	0.231351	0.0014873	0.0138548
100001392	1242	0.137746	0.0608082	0.208074
100001392	1254	0.393664	2.71686e-08	1.11266e-06
100001392	1256	0.123254	0.0937336	0.275131
100001392	1258	0.126084	0.126767	0.33237
100001392	1268	0.219891	0.00256391	0.0212026
100001392	1342	0.159634	0.0295238	0.127713
100001392	1442	0.41365	4.40082e-09	2.10426e-07
100001392	1488	0.336201	0.000374569	0.00457448
100001392	1489	0.298399	3.52129e-05	0.000636504
100001392	1518	0.207976	0.00439245	0.0320207
100001392	1526	-0.0163468	0.824741	0.921659
100001392	1528	-0.0282324	0.70285	0.857605
100001392	1537	0.00777756	0.916092	0.964333
100001392	1538	0.209407	0.00412364	0.0305195
100001392	1539	0.126094	0.0863538	0.261191
100001392	1547	0.183932	0.0119687	0.067492
100001392	1628	-0.0406398	0.589102	0.788137
100001392	1629	0.130297	0.097358	0.28176
100001392	1648	0.0270346	0.714899	0.864605
100001392	1869	-0.0450135	0.542917	0.757227
100001392	2029	-0.0516474	0.483868	0.714309
100001392	2050	0.349899	9.8081e-07	2.79596e-05
100001392	2051	0.19153	0.00882405	0.0539604
100001392	2054	0.245168	0.000744281	0.0079894
100001392	100000007	0.110024	0.134925	0.345509
100001392	100000008	-0.120181	0.102275	0.290559
100001392	100000010	0.0625558	0.406804	0.652604
100001392	100000011	-0.023511	0.779699	0.899122
100001392	100000014	-0.00377921	0.959171	0.983075
100001392	100000015	0.0374291	0.617891	0.806629
100001392	100000016	0.228954	0.00613092	0.0411283
100001392	100000036	0.23573	0.00119941	0.0116854
100001392	100000039	-0.0147747	0.841362	0.929604
100001392	100000042	-0.0250577	0.73424	0.87531
100001392	100000054	-0.0553213	0.453273	0.690766
100001392	100000096	-0.0349589	0.636632	0.818575
100001392	100000257	0.172847	0.0183137	0.0913908
100001392	100000258	-0.0347915	0.731113	0.87359
100001392	100000263	0.268669	0.000209012	0.00283869
100001392	100000265	0.133291	0.0697254	0.227681
100001392	100000269	-0.12353	0.0929951	0.2738
100001392	100000276	0.0234073	0.75115	0.884447
100001392	100000282	0.0246769	0.738819	0.877806
100001392	100000285	0.0136906	0.881522	0.948524
100001392	100000295	-0.0256027	0.778638	0.898577
100001392	100000406	-0.0262885	0.721712	0.868288
100001392	100000409	-0.0416897	0.599521	0.794863
100001392	100000436	-0.237915	0.0111648	0.064084
100001392	100000437	0.0288768	0.696398	0.853917
100001392	100000442	-0.0613146	0.408338	0.653986
100001392	100000445	-0.188447	0.00999886	0.0591325
100001392	100000453	0.00259913	0.972532	0.988582
100001392	100000463	0.105342	0.15244	0.372322
100001392	100000467	-0.0195917	0.790687	0.904858
100001392	100000487	-0.0903196	0.318468	0.571544
100001392	100000491	0.259151	0.000354622	0.00437202
100001392	100000551	0.266394	0.000237591	0.00315095
100001392	100000580	0.0471605	0.522691	0.743002
100001392	100000616	0.00634718	0.931481	0.971285
100001392	100000626	-0.114612	0.119305	0.320012
100001392	100000630	0.0189191	0.805987	0.912433
100001392	100000639	0.0281795	0.702608	0.85745
100001392	100000656	0.0791379	0.282955	0.535308
100001392	100000657	0.291193	5.52309e-05	0.000934174
100001392	100000665	0.394289	2.57121e-08	1.05808e-06
100001392	100000672	-0.0921865	0.210771	0.452145
100001392	100000706	0.209475	0.00431965	0.0316259
100001392	100000707	0.133294	0.0712599	0.230881
100001392	100000708	0.291404	5.45179e-05	0.000924494
100001392	100000711	-0.0278572	0.735068	0.875778
100001392	100000715	0.0989682	0.210212	0.45145
100001392	100000743	0.0514012	0.485957	0.71591
100001392	100000765	0.163651	0.0969219	0.280989
100001392	100000773	0.513993	6.22623e-14	6.41622e-12
100001392	100000774	0.173826	0.0176546	0.0890992
100001392	100000776	0.491267	1.08325e-12	9.39987e-11
100001392	100000781	0.764163	7.01355e-37	5.52226e-34
100001392	100000784	-0.0484622	0.546687	0.759825
100001392	100000787	-0.0538499	0.467836	0.701908
100001392	100000792	0.125589	0.0876318	0.263618
100001392	100000802	0.390085	3.71698e-08	1.47704e-06
100001392	100000808	-0.0549862	0.488445	0.717855
100001392	100000827	0.138686	0.059052	0.204057
100001392	100000840	-0.130026	0.0793696	0.247418
100001392	100000841	-0.127911	0.0818834	0.252482
100001392	100000846	0.00724708	0.922865	0.967435
100001392	100000856	0.211708	0.00372212	0.0282193
100001392	100000863	0.344669	1.45429e-06	3.96911e-05
100001392	100000900	-0.0424516	0.565076	0.772387
100001392	100000924	0.186554	0.0107869	0.0624913
100001392	100000936	0.269557	0.000198757	0.0027214
100001392	100000943	-0.0391102	0.658643	0.83197
100001392	100000961	0.149504	0.041682	0.161599
100001392	100000963	0.0441934	0.549208	0.761503
100001392	100000997	0.600011	1.42707e-19	2.72332e-17
100001392	100001002	0.0564004	0.44574	0.684694
100001392	100001006	0.153215	0.0368127	0.148575
100001392	100001007	0.0461907	0.531285	0.749082
100001392	100001022	-0.0920858	0.211272	0.452753
100001392	100001026	-0.184741	0.0218092	0.103449
100001392	100001034	-0.0712941	0.333545	0.585779
100001392	100001040	0.114899	0.118376	0.318445
100001392	100001048	0.0426392	0.569806	0.775538
100001392	100001051	0.188398	0.0100184	0.0592091
100001392	100001054	0.26576	0.000246181	0.00324505
100001392	100001055	0.116746	0.114513	0.311957
100001392	100001064	-0.184284	0.022143	0.104568
100001392	100001073	0.108393	0.140844	0.354794
100001392	100001083	0.00285665	0.970596	0.987813
100001392	100001086	-0.152137	0.0613324	0.20923
100001392	100001092	-0.172828	0.0183265	0.0914384
100001392	100001102	0.211699	0.00372367	0.0282281
100001392	100001104	0.00195721	0.978848	0.991262
100001392	100001106	0.124008	0.124211	0.328171
100001392	100001108	-0.135677	0.0678161	0.223559
100001392	100001112	0.623751	1.91351e-21	4.31699e-19
100001392	100001121	0.0372634	0.61359	0.803849
100001392	100001125	-0.0432247	0.630812	0.814943
100001392	100001126	0.207894	0.00451716	0.0327015
100001392	100001145	0.40296	3.8734e-08	1.53504e-06
100001392	100001148	0.0261355	0.758362	0.888165
100001392	100001149	-0.0629651	0.483657	0.714143
100001392	100001150	-0.12981	0.0832903	0.255252
100001392	100001151	0.0562278	0.580406	0.782338
100001392	100001162	0.171864	0.0189967	0.0938326
100001392	100001167	0.0254437	0.730303	0.873147
100001392	100001170	0.397534	1.92775e-08	8.13871e-07
100001392	100001178	0.0977682	0.184319	0.417659
100001392	100001181	0.405136	3.87386e-08	1.5351e-06
100001392	100001182	0.495765	6.25778e-13	5.62244e-11
100001392	100001193	0.445529	1.86393e-10	1.1376e-08
100001392	100001195	0.450956	3.36885e-10	1.97778e-08
100001392	100001197	0.38378	6.39896e-08	2.42601e-06
100001392	100001198	0.506807	1.57189e-13	1.53256e-11
100001392	100001207	0.0405284	0.594368	0.791688
100001392	100001208	0.0802923	0.290849	0.543692
100001392	100001211	0.122872	0.0975025	0.282004
100001392	100001212	0.0152092	0.83676	0.927418
100001392	100001229	0.240853	0.00443191	0.0322346
100001392	100001232	0.422626	6.27921e-09	2.91776e-07
100001392	100001247	0.864014	9.87522e-57	2.87603e-53
100001392	100001251	0.810843	1.12566e-44	1.53864e-41
100001392	100001253	0.0230399	0.75493	0.886329
100001392	100001254	-0.106229	0.148994	0.367142
100001392	100001256	0.143398	0.0508653	0.184802
100001392	100001257	0.0796445	0.334278	0.586547
100001392	100001263	-0.122747	0.0951029	0.277618
100001392	100001266	-0.076859	0.29709	0.550134
100001392	100001267	-0.154901	0.0418572	0.162055
100001392	100001270	0.816024	1.13048e-45	1.63689e-42
100001392	100001271	-0.244465	0.000771705	0.00822728
100001392	100001272	-0.176545	0.0159312	0.082846
100001392	100001274	0.179522	0.0142146	0.0763828
100001392	100001276	0.0721631	0.327671	0.580244
100001392	100001277	0.516197	4.66592e-14	4.87892e-12
100001392	100001278	0.4946	7.21948e-13	6.40455e-11
100001392	100001279	0.029404	0.720951	0.867903
100001392	100001287	0.0890199	0.226937	0.472155
100001392	100001293	0.0509192	0.491246	0.719962
100001392	100001294	-0.107193	0.145319	0.361562
100001392	100001295	0.0352276	0.634971	0.817554
100001392	100001296	0.075643	0.304821	0.557984
100001392	100001300	0.230877	0.00152196	0.0141043
100001392	100001310	0.0491034	0.54667	0.759809
100001392	100001313	0.0843782	0.252188	0.50157
100001392	100001314	0.0659586	0.371073	0.62084
100001392	100001315	0.0339644	0.645356	0.823892
100001392	100001320	0.113808	0.121935	0.324439
100001392	100001322	-0.0778499	0.394035	0.641498
100001392	100001323	-0.00329348	0.967558	0.986503
100001392	100001324	-0.116205	0.200559	0.439103
100001392	100001334	0.139064	0.0929881	0.273794
100001392	100001335	0.557156	1.47082e-16	2.0638e-14
100001392	100001337	0.396756	2.0661e-08	8.66216e-07
100001392	100001359	0.167333	0.0224393	0.105532
100001392	100001386	0.0931099	0.215089	0.457476
100001392	100001391	0.184193	0.0118461	0.0669975
100001393	35	0.0286929	0.701403	0.856719
100001393	50	0.215439	0.00314545	0.0248239
100001393	55	0.0194891	0.791757	0.905384
100001393	62	0.199825	0.0148931	0.0789848
100001393	93	0.493427	8.33205e-13	7.33818e-11
100001393	98	0.382331	7.23818e-08	2.71387e-06
100001393	111	0.495098	6.79222e-13	6.06224e-11
100001393	112	0.275709	0.000139578	0.0020324
100001393	117	0.198753	0.0262823	0.117933
100001393	132	0.191084	0.00917491	0.0555091
100001393	136	0.00520071	0.943988	0.976581
100001393	143	0.0375432	0.617814	0.806597
100001393	144	0.284617	0.000316942	0.00398795
100001393	158	0.222366	0.00228456	0.019388
100001393	171	0.27338	0.000159721	0.0022715
100001393	179	0.0338768	0.669655	0.838333
100001393	180	-0.109187	0.137938	0.350316
100001393	181	-0.112137	0.127547	0.333593
100001393	182	0.259507	0.0003478	0.00430397
100001393	189	0.478862	4.72291e-12	3.72612e-10
100001393	192	0.1415	0.0540422	0.192392
100001393	194	0.466442	1.94631e-11	1.39901e-09
100001393	197	0.366057	2.98896e-07	9.68505e-06
100001393	207	0.211675	0.00382278	0.0288014
100001393	208	-0.0269132	0.759358	0.888666
100001393	209	0.0580309	0.43142	0.673249
100001393	212	0.137672	0.0645779	0.216506
100001393	213	0.31545	1.15631e-05	0.000244958
100001393	229	-0.0494711	0.502502	0.728326
100001393	231	0.0484454	0.511413	0.734808
100001393	234	0.303425	2.5542e-05	0.000484557
100001393	235	0.501487	1.34569e-12	1.15019e-10
100001393	240	0.50531	1.90136e-13	1.83401e-11
100001393	241	0.402815	2.07046e-08	8.67763e-07
100001393	244	0.100144	0.176193	0.406337
100001393	250	0.093906	0.202347	0.441501
100001393	252	0.0547842	0.457677	0.69418
100001393	254	-0.0115092	0.876103	0.946055
100001393	266	0.191865	0.00870382	0.0534094
100001393	267	0.0890479	0.226791	0.47199
100001393	272	-0.0569841	0.476979	0.709114
100001393	273	-0.104886	0.155358	0.376759
100001393	275	0.526605	1.16144e-14	1.30783e-12
100001393	278	0.131743	0.0738492	0.236283
100001393	279	0.266036	0.000242407	0.00320462
100001393	297	0.0741847	0.314266	0.567311
100001393	302	0.182126	0.0167946	0.0860344
100001393	310	0.490113	1.24545e-12	1.07095e-10
100001393	313	0.0844491	0.251788	0.501148
100001393	327	0.218916	0.00370579	0.0281275
100001393	330	0.0289703	0.694674	0.852918
100001393	331	0.429903	9.14784e-10	4.98033e-08
100001393	338	-0.0660966	0.37007	0.619927
100001393	339	0.120443	0.103405	0.292493
100001393	340	-0.194946	0.0076664	0.0486284
100001393	342	0.118332	0.1077	0.300053
100001393	344	0.152546	0.0376538	0.150914
100001393	355	0.105784	0.150717	0.369653
100001393	356	0.00586976	0.936624	0.973487
100001393	358	-0.0154695	0.834453	0.926307
100001393	361	0.308195	7.74461e-05	0.00124076
100001393	362	-0.0382678	0.612053	0.802928
100001393	363	0.0160446	0.827929	0.923105
100001393	376	0.523554	1.75458e-14	1.94163e-12
100001393	381	0.680832	1.12523e-26	3.98597e-24
100001393	391	0.119724	0.103596	0.292795
100001393	397	0.508314	1.29676e-13	1.28195e-11
100001393	407	0.255046	0.000442745	0.00523897
100001393	409	0.0127289	0.863095	0.939995
100001393	415	0.192131	0.00879289	0.0538232
100001393	418	0.123475	0.103535	0.292702
100001393	424	-0.0154311	0.834412	0.926291
100001393	432	0.0577044	0.435276	0.676471
100001393	439	0.0226464	0.758986	0.88849
100001393	444	0.28462	8.24128e-05	0.00130759
100001393	445	0.0996853	0.175821	0.405751
100001393	452	-0.119392	0.104564	0.294522
100001393	460	0.499611	3.88967e-13	3.59106e-11
100001393	461	-0.0942081	0.200893	0.439562
100001393	466	0.0457981	0.5359	0.752354
100001393	480	0.337547	2.45874e-06	6.32711e-05
100001393	482	0.193555	0.00812042	0.0507397
100001393	491	0.148327	0.0481624	0.178221
100001393	498	0.318645	9.31329e-06	0.000203348
100001393	500	0.0607067	0.426184	0.668915
100001393	501	0.0728401	0.323141	0.576064
100001393	503	-0.10163	0.167498	0.394294
100001393	504	-0.112236	0.1293	0.336475
100001393	512	-0.0444899	0.546529	0.75972
100001393	519	-0.0640508	0.385099	0.633404
100001393	533	0.534063	4.16263e-15	4.95281e-13
100001393	535	-0.0278625	0.705798	0.859423
100001393	537	0.333946	3.19074e-06	7.94936e-05
100001393	561	0.484481	2.44199e-12	2.01889e-10
100001393	563	-0.0277282	0.707151	0.860165
100001393	564	-0.0875075	0.23496	0.481657
100001393	565	0.251941	0.00052243	0.00600015
100001393	566	0.484022	2.57828e-12	2.12334e-10
100001393	572	0.0829497	0.260336	0.510769
100001393	796	0.285512	8.54536e-05	0.00134778
100001393	798	0.113602	0.155254	0.376599
100001393	799	0.266566	0.000235316	0.00312667
100001393	800	0.203648	0.00530447	0.0369272
100001393	803	0.0920579	0.211411	0.452928
100001393	806	0.372675	1.62081e-07	5.61687e-06
100001393	811	0.209239	0.0041544	0.0306966
100001393	815	0.354035	7.14611e-07	2.1123e-05
100001393	821	0.350863	9.11393e-07	2.61978e-05
100001393	823	0.172491	0.0185587	0.0922602
100001393	825	0.120533	0.103144	0.292058
100001393	826	0.133506	0.110654	0.305266
100001393	827	0.172422	0.0277427	0.122354
100001393	828	0.145706	0.0713778	0.231123
100001393	849	0.186279	0.0120465	0.0677904
100001393	878	0.0780749	0.289491	0.542256
100001393	880	0.0955531	0.208439	0.449211
100001393	881	0.173862	0.0221564	0.104608
100001393	888	0.00134552	0.985458	0.994057
100001393	891	0.0245318	0.739615	0.878178
100001393	892	-0.0162498	0.825764	0.922143
100001393	893	0.0733604	0.319688	0.57268
100001393	913	0.0164475	0.823678	0.921181
100001393	917	0.014286	0.846542	0.932027
100001393	922	0.29203	0.000713103	0.00771532
100001393	923	0.0721966	0.381578	0.630302
100001393	925	0.0376849	0.609582	0.80136
100001393	926	0.130074	0.0768043	0.242245
100001393	932	0.0927395	0.210531	0.451882
100001393	935	-0.0129904	0.873377	0.944738
100001393	980	0.0211787	0.77417	0.896412
100001393	1001	0.138951	0.0585649	0.202947
100001393	1002	0.248118	0.000638708	0.00706185
100001393	1004	0.419148	2.61101e-09	1.30609e-07
100001393	1021	0.0342386	0.642691	0.822281
100001393	1022	0.441558	3.14444e-10	1.85538e-08
100001393	1023	0.228026	0.00174667	0.0157251
100001393	1024	0.48432	2.48882e-12	2.05528e-10
100001393	1025	0.191675	0.00877177	0.0537298
100001393	1026	-0.0061439	0.933671	0.972208
100001393	1052	-0.114567	0.11945	0.320267
100001393	1053	0.406056	8.91358e-09	4.02511e-07
100001393	1082	0.52582	1.29204e-14	1.45012e-12
100001393	1083	0.0527141	0.474871	0.707518
100001393	1084	0.528919	8.47061e-15	9.70245e-13
100001393	1087	0.000610754	0.993399	0.997248
100001393	1090	-0.0492864	0.5041	0.729546
100001393	1094	0.0556513	0.450578	0.688623
100001393	1102	0.492513	9.31275e-13	8.15009e-11
100001393	1105	0.121404	0.0988043	0.284343
100001393	1110	0.403132	1.16427e-08	5.1314e-07
100001393	1111	0.307004	2.02482e-05	0.000396833
100001393	1113	0.222218	0.00230039	0.0194939
100001393	1114	0.18481	0.0115607	0.0657847
100001393	1124	0.0570463	0.43929	0.67969
100001393	1125	0.137277	0.0950211	0.277468
100001393	1128	0.275243	0.000143409	0.00207891
100001393	1134	0.514424	5.88587e-14	6.0826e-12
100001393	1135	0.116533	0.114185	0.311384
100001393	1136	0.222028	0.00252145	0.0209323
100001393	1137	0.0709566	0.335845	0.588088
100001393	1140	-0.283935	8.58708e-05	0.00135349
100001393	1143	0.057313	0.43715	0.678008
100001393	1162	0.0954147	0.195159	0.432188
100001393	1215	0.239688	0.00199337	0.0174341
100001393	1221	-0.0736588	0.317718	0.57082
100001393	1224	0.134909	0.0663697	0.22042
100001393	1231	-0.0874777	0.235121	0.481841
100001393	1235	0.179184	0.0144007	0.0771164
100001393	1239	-0.00803118	0.913366	0.963122
100001393	1242	0.418331	2.82327e-09	1.4016e-07
100001393	1254	-0.00583433	0.937006	0.973655
100001393	1256	0.512814	7.25848e-14	7.43364e-12
100001393	1258	0.292452	0.000309943	0.00391865
100001393	1268	0.650932	8.53246e-24	2.39347e-21
100001393	1342	0.0469441	0.524602	0.744435
100001393	1442	0.581228	3.3851e-18	5.6482e-16
100001393	1488	0.21803	0.0234014	0.108681
100001393	1489	0.194353	0.0078571	0.0495184
100001393	1518	0.207775	0.00443154	0.0322332
100001393	1526	0.241593	0.000893672	0.00925669
100001393	1528	0.139007	0.0591523	0.20426
100001393	1537	0.0288957	0.695421	0.853306
100001393	1538	0.0685993	0.352185	0.603361
100001393	1539	0.161169	0.027976	0.123072
100001393	1547	0.204052	0.00521253	0.0364386
100001393	1628	0.0806248	0.283326	0.535687
100001393	1629	0.0828415	0.293113	0.546058
100001393	1648	0.101715	0.168303	0.395423
100001393	1869	0.177308	0.0157586	0.0822062
100001393	2029	0.26236	0.000297376	0.00378892
100001393	2050	0.015157	0.837313	0.927688
100001393	2051	0.0898965	0.222377	0.466554
100001393	2054	0.119313	0.104793	0.294932
100001393	100000007	0.28639	7.40664e-05	0.00119593
100001393	100000008	0.0700372	0.342159	0.59403
100001393	100000010	0.0376869	0.617469	0.806386
100001393	100000011	0.111221	0.184462	0.417846
100001393	100000014	0.0698115	0.343721	0.595462
100001393	100000015	0.453343	1.65271e-10	1.0182e-08
100001393	100000016	0.388375	1.78855e-06	4.77136e-05
100001393	100000036	0.383681	6.4531e-08	2.44491e-06
100001393	100000039	0.0987491	0.179934	0.411642
100001393	100000042	0.176995	0.0156609	0.0818649
100001393	100000054	0.0714377	0.33257	0.584816
100001393	100000096	0.430056	1.0006e-09	5.41131e-08
100001393	100000257	0.291941	5.27397e-05	0.000898531
100001393	100000258	0.110795	0.272465	0.523959
100001393	100000263	0.26604	0.000242356	0.00320419
100001393	100000265	0.383433	6.5909e-08	2.49269e-06
100001393	100000269	-0.0492137	0.50473	0.729955
100001393	100000276	0.00163831	0.982294	0.992723
100001393	100000282	0.304827	2.45558e-05	0.000468885
100001393	100000285	0.128377	0.160527	0.384252
100001393	100000295	0.107808	0.235264	0.482032
100001393	100000406	0.193523	0.00813104	0.0507884
100001393	100000409	0.150771	0.0562509	0.197563
100001393	100000436	0.022415	0.8137	0.916309
100001393	100000437	0.17085	0.020062	0.0975069
100001393	100000442	0.125638	0.0892505	0.266728
100001393	100000445	-0.0203246	0.783047	0.900943
100001393	100000453	0.209652	0.00497443	0.035168
100001393	100000463	0.387303	4.73053e-08	1.84197e-06
100001393	100000467	0.259207	0.000353544	0.00436101
100001393	100000487	0.0118962	0.89567	0.955036
100001393	100000491	0.626433	1.14848e-21	2.63985e-19
100001393	100000551	0.410959	5.6628e-09	2.65322e-07
100001393	100000580	0.268162	0.000215092	0.00290571
100001393	100000616	0.150765	0.0399706	0.157114
100001393	100000626	0.0582585	0.429613	0.671806
100001393	100000630	-0.0892469	0.245718	0.494261
100001393	100000639	-0.0136333	0.853473	0.935424
100001393	100000656	-0.0269506	0.715003	0.864674
100001393	100000657	0.158474	0.0307415	0.131341
100001393	100000665	-0.087681	0.23403	0.480627
100001393	100000672	0.052716	0.474856	0.707507
100001393	100000706	0.423928	2.01671e-09	1.03104e-07
100001393	100000707	0.0275857	0.710108	0.861836
100001393	100000708	0.417303	3.11405e-09	1.53407e-07
100001393	100000711	0.221242	0.00651277	0.0430406
100001393	100000715	0.430353	1.09201e-08	4.84666e-07
100001393	100000743	0.169649	0.0206179	0.0993885
100001393	100000765	0.122538	0.215262	0.457719
100001393	100000773	0.170074	0.0202978	0.0983105
100001393	100000774	0.501649	3.01576e-13	2.83531e-11
100001393	100000776	0.280815	0.000103428	0.00158315
100001393	100000781	0.264794	0.000259825	0.00339209
100001393	100000784	0.237719	0.00271848	0.0221881
100001393	100000787	-0.113885	0.123731	0.327365
100001393	100000792	0.0862562	0.241747	0.489624
100001393	100000802	0.11724	0.111013	0.305861
100001393	100000808	0.1397	0.0771517	0.243001
100001393	100000827	0.0350871	0.63447	0.817272
100001393	100000840	-0.242314	0.000950103	0.00972215
100001393	100000841	-0.31656	1.07289e-05	0.000229544
100001393	100000846	0.304608	3.05665e-05	0.0005644
100001393	100000856	-0.0722321	0.327207	0.579788
100001393	100000863	0.0957075	0.193786	0.430321
100001393	100000900	-0.0339906	0.645102	0.823733
100001393	100000924	0.197262	0.00696039	0.0452226
100001393	100000936	0.300635	3.05478e-05	0.000564094
100001393	100000943	-0.0954104	0.280229	0.532314
100001393	100000961	0.285688	7.72737e-05	0.00123867
100001393	100000963	0.372676	1.62056e-07	5.61677e-06
100001393	100000997	0.00106019	0.988541	0.99524
100001393	100001002	0.329161	4.76521e-06	0.00011318
100001393	100001006	-0.218226	0.00276896	0.0225037
100001393	100001007	0.000858785	0.990718	0.996093
100001393	100001022	-0.0850235	0.248566	0.497515
100001393	100001026	0.128488	0.112264	0.308082
100001393	100001034	0.300315	3.11792e-05	0.000574305
100001393	100001040	0.0359953	0.62572	0.811688
100001393	100001048	0.0796424	0.287891	0.54059
100001393	100001051	0.470779	1.19462e-11	8.86543e-10
100001393	100001054	0.27639	0.000134155	0.00196746
100001393	100001055	0.489253	1.82576e-12	1.53443e-10
100001393	100001064	0.226017	0.00482473	0.0343718
100001393	100001073	0.164904	0.0244961	0.112262
100001393	100001083	0.0235319	0.761367	0.889692
100001393	100001086	0.133691	0.100585	0.287478
100001393	100001092	0.0379329	0.607228	0.799839
100001393	100001102	-0.0686459	0.351857	0.603016
100001393	100001104	0.435164	5.40286e-10	3.06382e-08
100001393	100001106	0.294999	0.00019435	0.00267055
100001393	100001108	-0.00882326	0.905898	0.9597
100001393	100001112	-0.0567759	0.441465	0.681373
100001393	100001121	0.199687	0.00628402	0.0419015
100001393	100001125	-0.125187	0.1625	0.387155
100001393	100001126	0.44537	2.12215e-10	1.2832e-08
100001393	100001145	0.00538634	0.943929	0.976561
100001393	100001148	0.22894	0.00632051	0.0420895
100001393	100001149	0.214662	0.0157884	0.0823148
100001393	100001150	0.0905991	0.22777	0.473158
100001393	100001151	0.158894	0.116208	0.314767
100001393	100001162	0.567577	2.98405e-17	4.51864e-15
100001393	100001167	0.138781	0.0588767	0.203651
100001393	100001170	0.523701	1.72014e-14	1.90556e-12
100001393	100001178	-0.031652	0.668016	0.837445
100001393	100001181	-0.0599468	0.436064	0.677137
100001393	100001182	-0.0629878	0.393051	0.640592
100001393	100001193	-0.0673946	0.360726	0.611365
100001393	100001195	-0.0130839	0.863164	0.940041
100001393	100001197	0.0224226	0.761295	0.889669
100001393	100001198	-0.124477	0.0904956	0.269097
100001393	100001207	0.201536	0.00748488	0.0477627
100001393	100001208	0.253916	0.00069722	0.00757562
100001393	100001211	0.204663	0.00545022	0.0376906
100001393	100001212	0.0637226	0.387544	0.63563
100001393	100001229	-0.0103496	0.904105	0.958851
100001393	100001232	-0.188161	0.012905	0.0712421
100001393	100001247	0.219981	0.00255329	0.0211326
100001393	100001251	0.157104	0.0322353	0.135735
100001393	100001253	0.206975	0.00458992	0.033102
100001393	100001254	0.231065	0.00150809	0.014008
100001393	100001256	0.551242	3.54837e-16	4.80279e-14
100001393	100001257	0.183613	0.0249936	0.113853
100001393	100001263	0.116868	0.112156	0.307881
100001393	100001266	0.342284	1.73644e-06	4.64954e-05
100001393	100001267	-0.0481896	0.528952	0.747534
100001393	100001270	0.287557	6.90021e-05	0.00112694
100001393	100001271	0.029332	0.691054	0.850806
100001393	100001272	-0.0582771	0.429465	0.671673
100001393	100001274	0.375464	1.2875e-07	4.55761e-06
100001393	100001276	0.464538	2.40617e-11	1.70682e-09
100001393	100001277	-0.0133741	0.856229	0.936712
100001393	100001278	-0.0277655	0.706775	0.859995
100001393	100001279	0.03563	0.665114	0.835837
100001393	100001287	0.20825	0.00433974	0.0317294
100001393	100001293	0.169201	0.0213118	0.101793
100001393	100001294	-0.0725771	0.324896	0.577667
100001393	100001295	0.230963	0.00160862	0.0147385
100001393	100001296	0.067085	0.362941	0.613394
100001393	100001300	0.383237	6.70168e-08	2.53198e-06
100001393	100001310	0.0383445	0.637941	0.819351
100001393	100001313	0.303407	2.55727e-05	0.000485033
100001393	100001314	-0.00132874	0.985639	0.994134
100001393	100001315	0.177263	0.0155013	0.0812595
100001393	100001320	0.276203	0.000135621	0.00198493
100001393	100001322	0.0265844	0.771309	0.894793
100001393	100001323	0.147833	0.0664013	0.220489
100001393	100001324	0.144433	0.11097	0.305793
100001393	100001334	0.336976	2.99989e-05	0.00055546
100001393	100001335	-0.0480015	0.515295	0.73757
100001393	100001337	-0.0832537	0.258587	0.508852
100001393	100001359	0.0115987	0.875147	0.945571
100001393	100001386	0.289206	8.62132e-05	0.00135805
100001393	100001391	0.207519	0.00448157	0.0325071
100001393	100001392	0.293418	4.81265e-05	0.000830829
100001395	35	0.263538	0.000337654	0.00420093
100001395	50	-0.167217	0.0225338	0.105853
100001395	55	-0.0289124	0.695253	0.853215
100001395	62	0.0920644	0.26576	0.516705
100001395	93	-0.111294	0.130452	0.338321
100001395	98	-0.204353	0.00514524	0.036081
100001395	111	-0.287369	6.97966e-05	0.0011377
100001395	112	-0.209091	0.00418156	0.0308488
100001395	117	0.048467	0.591441	0.789707
100001395	132	0.0283935	0.701235	0.856636
100001395	136	0.0870475	0.238722	0.486143
100001395	143	0.0671981	0.371449	0.621154
100001395	144	-0.171311	0.0324928	0.136483
100001395	158	0.1556	0.033945	0.14063
100001395	171	0.0334647	0.650227	0.826869
100001395	179	0.240493	0.00211938	0.018289
100001395	180	-0.167765	0.0220889	0.104377
100001395	181	0.0165873	0.822204	0.920474
100001395	182	-0.419711	2.47372e-09	1.24324e-07
100001395	189	0.149534	0.0416408	0.16149
100001395	192	0.221497	0.00237935	0.0200184
100001395	194	-0.0260853	0.723776	0.86948
100001395	197	-0.0485975	0.511242	0.734711
100001395	207	0.0604943	0.413366	0.658239
100001395	208	-0.0921353	0.293386	0.546282
100001395	209	0.055297	0.453471	0.690906
100001395	212	-0.0803048	0.282535	0.534814
100001395	213	-0.175396	0.0166405	0.0854478
100001395	229	-0.111438	0.129954	0.337551
100001395	231	0.133459	0.0693712	0.226943
100001395	234	-0.0294048	0.690328	0.850409
100001395	235	-0.169498	0.0245174	0.112327
100001395	240	0.00169239	0.98171	0.992491
100001395	241	-0.233013	0.00164465	0.0149941
100001395	244	0.145865	0.0481881	0.17827
100001395	250	0.115901	0.11518	0.313019
100001395	252	-0.0808834	0.272438	0.523926
100001395	254	-0.33613	2.72538e-06	6.91736e-05
100001395	266	0.155697	0.0338315	0.140293
100001395	267	0.109849	0.135552	0.346469
100001395	272	0.0689593	0.389267	0.637133
100001395	273	0.0115651	0.875842	0.945914
100001395	275	-0.0958772	0.192993	0.429225
100001395	278	0.0513097	0.487925	0.7174
100001395	279	0.0564476	0.444114	0.683464
100001395	297	-0.0772189	0.294827	0.547804
100001395	302	0.0972684	0.204308	0.443975
100001395	310	0.0970371	0.187637	0.422104
100001395	313	-0.139648	0.0572976	0.20005
100001395	327	0.216108	0.00418288	0.0308568
100001395	330	-0.0174377	0.813251	0.916117
100001395	331	0.0213242	0.772662	0.895585
100001395	338	-0.000165043	0.998216	0.999263
100001395	339	0.0405656	0.584562	0.785121
100001395	340	0.29155	5.40308e-05	0.000917327
100001395	342	-0.0013362	0.985559	0.994094
100001395	344	0.380671	8.32942e-08	3.08377e-06
100001395	355	0.0149966	0.839011	0.928473
100001395	356	-0.0355645	0.629864	0.814292
100001395	358	0.225983	0.00198161	0.0173537
100001395	361	-0.0721041	0.366419	0.616655
100001395	362	-0.025254	0.737919	0.877347
100001395	363	-0.0389381	0.597732	0.793784
100001395	376	0.158532	0.0306798	0.13116
100001395	381	-0.115086	0.117775	0.317383
100001395	391	0.238464	0.00104657	0.010489
100001395	397	0.136961	0.0623078	0.211472
100001395	407	0.011899	0.871942	0.944079
100001395	409	-0.086038	0.242945	0.490972
100001395	415	0.0234468	0.751401	0.884596
100001395	418	0.0492387	0.517573	0.739269
100001395	424	-0.175286	0.0167099	0.0857164
100001395	432	-0.0299155	0.686046	0.847955
100001395	439	-0.000705864	0.992371	0.996832
100001395	444	0.132446	0.0715309	0.231468
100001395	445	0.144057	0.0498006	0.182223
100001395	452	-0.268367	0.000212614	0.00287845
100001395	460	-0.298733	3.44762e-05	0.000625216
100001395	461	0.110397	0.1336	0.343356
100001395	466	0.0277226	0.70797	0.860609
100001395	480	0.316429	1.0824e-05	0.000231279
100001395	482	0.08278	0.261316	0.511901
100001395	491	-0.0577927	0.443522	0.682991
100001395	498	0.303664	2.51517e-05	0.000478357
100001395	500	-0.0870765	0.253242	0.502739
100001395	501	0.00986065	0.893736	0.954129
100001395	503	0.139014	0.0584487	0.202663
100001395	504	0.0981757	0.184889	0.418449
100001395	512	-0.00205605	0.97778	0.990824
100001395	519	-0.147005	0.0452568	0.170891
100001395	533	-0.0508474	0.490674	0.719503
100001395	535	0.0619416	0.400974	0.647609
100001395	537	-0.0124491	0.866076	0.941378
100001395	561	-0.0658561	0.371819	0.621488
100001395	563	0.181754	0.0130356	0.0717594
100001395	564	0.336794	2.59723e-06	6.62824e-05
100001395	565	0.344787	1.44159e-06	3.9378e-05
100001395	566	0.210373	0.00395057	0.0295544
100001395	572	-0.0967872	0.188782	0.423574
100001395	796	-0.361118	4.75249e-07	1.46651e-05
100001395	798	-0.00875321	0.91308	0.963039
100001395	799	-0.0241719	0.7433	0.880217
100001395	800	0.0797831	0.279036	0.531018
100001395	803	-0.433319	6.505e-10	3.63453e-08
100001395	806	-0.141772	0.0535767	0.191272
100001395	811	0.276423	0.000133893	0.00196424
100001395	815	0.00647586	0.930096	0.970689
100001395	821	-0.0869723	0.237847	0.485142
100001395	823	0.0832984	0.25833	0.508529
100001395	825	-0.379796	1.05322e-07	3.80529e-06
100001395	826	-0.0376778	0.653899	0.829118
100001395	827	-0.191545	0.0143102	0.0767606
100001395	828	-0.0148106	0.855341	0.936372
100001395	849	0.0728634	0.329668	0.582138
100001395	878	-0.0416833	0.572144	0.777084
100001395	880	-0.154196	0.0416093	0.161416
100001395	881	-0.28345	0.000157472	0.002246
100001395	888	0.0720289	0.328574	0.581067
100001395	891	-0.144814	0.048599	0.179288
100001395	892	-0.0650616	0.377628	0.626784
100001395	893	0.0588067	0.425276	0.668191
100001395	913	-0.120499	0.101361	0.288929
100001395	917	0.281972	9.65625e-05	0.00149421
100001395	922	-0.240405	0.00567712	0.0388591
100001395	923	0.161509	0.0490903	0.180533
100001395	925	0.0857844	0.244342	0.492642
100001395	926	-0.00757988	0.918217	0.965363
100001395	932	0.0609871	0.410851	0.656068
100001395	935	0.0264029	0.745965	0.881548
100001395	980	-0.154937	0.0347228	0.142809
100001395	1001	0.336218	2.70813e-06	6.87906e-05
100001395	1002	0.0179953	0.807394	0.913157
100001395	1004	-0.154998	0.0346499	0.142611
100001395	1021	0.0909688	0.216887	0.459728
100001395	1022	-0.259192	0.000367229	0.00449997
100001395	1023	0.0120239	0.870609	0.943416
100001395	1024	-0.0396431	0.591112	0.789458
100001395	1025	0.0163356	0.824859	0.921729
100001395	1026	-0.0375618	0.610751	0.80213
100001395	1052	-0.116169	0.114335	0.311653
100001395	1053	-0.255643	0.000428783	0.00510463
100001395	1082	0.0820546	0.265533	0.516446
100001395	1083	-0.0197017	0.789538	0.90437
100001395	1084	-0.00819903	0.911563	0.962306
100001395	1087	-0.190869	0.00906481	0.0550126
100001395	1090	0.14335	0.0509445	0.185011
100001395	1094	0.0149294	0.839722	0.928817
100001395	1102	0.00317312	0.965714	0.985753
100001395	1105	0.232472	0.00140814	0.0132644
100001395	1110	-0.0946426	0.198814	0.436869
100001395	1111	-0.156856	0.0325122	0.136537
100001395	1113	0.242602	0.000848939	0.0088811
100001395	1114	-0.130986	0.074741	0.238056
100001395	1124	0.0378136	0.60836	0.800565
100001395	1125	-0.0596899	0.469608	0.703306
100001395	1128	-0.262308	0.000298234	0.00379788
100001395	1134	-0.119518	0.104193	0.293879
100001395	1135	0.0844301	0.253192	0.502675
100001395	1136	-0.0712367	0.337918	0.590079
100001395	1137	-0.274495	0.00014976	0.00215277
100001395	1140	0.239316	0.00100271	0.0101466
100001395	1143	0.142608	0.0521691	0.18795
100001395	1162	-0.126271	0.0859094	0.260305
100001395	1215	0.15135	0.0530442	0.190003
100001395	1221	-0.0374947	0.61139	0.802508
100001395	1224	0.124914	0.0893624	0.266932
100001395	1231	-0.170145	0.0202449	0.0981385
100001395	1235	0.0938314	0.202708	0.441953
100001395	1239	0.0156306	0.832303	0.925244
100001395	1242	-0.215044	0.00320247	0.025172
100001395	1254	-0.142654	0.0520915	0.18777
100001395	1256	-0.0489097	0.507369	0.731929
100001395	1258	-0.228206	0.005277	0.0367825
100001395	1268	0.0797943	0.278968	0.530988
100001395	1342	-0.00722928	0.921987	0.967016
100001395	1442	-0.23669	0.00114353	0.0112518
100001395	1488	-0.281384	0.00317725	0.0250263
100001395	1489	-0.0258689	0.725974	0.870732
100001395	1518	-0.176275	0.0160957	0.0834714
100001395	1526	-0.00697938	0.924676	0.968272
100001395	1528	0.187514	0.0105917	0.0616833
100001395	1537	0.347181	1.20465e-06	3.35931e-05
100001395	1538	-0.310684	1.58966e-05	0.000322689
100001395	1539	0.16649	0.0231358	0.10782
100001395	1547	-0.222172	0.00230542	0.0195272
100001395	1628	0.0406357	0.58914	0.78816
100001395	1629	-0.0632229	0.422688	0.666085
100001395	1648	-0.0747811	0.311702	0.564722
100001395	1869	0.107189	0.146437	0.363237
100001395	2029	-0.00972824	0.895155	0.95478
100001395	2050	-0.123228	0.0938037	0.275253
100001395	2051	0.0076899	0.917034	0.964819
100001395	2054	-0.0315643	0.668881	0.837925
100001395	100000007	0.176573	0.0159142	0.0827831
100001395	100000008	0.0815063	0.26875	0.520006
100001395	100000010	0.0830819	0.270223	0.521542
100001395	100000011	-0.235648	0.00446507	0.0324132
100001395	100000014	0.215898	0.00308044	0.0244308
100001395	100000015	-0.0500694	0.504459	0.7298
100001395	100000016	-0.098667	0.242721	0.490724
100001395	100000036	0.173468	0.0178932	0.0899342
100001395	100000039	0.100187	0.173646	0.402741
100001395	100000042	0.105687	0.151094	0.370187
100001395	100000054	-0.00926947	0.900073	0.957001
100001395	100000096	0.147608	0.0449548	0.170149
100001395	100000257	-0.0740821	0.314937	0.567981
100001395	100000258	0.00438044	0.965499	0.985661
100001395	100000263	-0.086534	0.240229	0.48787
100001395	100000265	-0.262334	0.000297805	0.00379344
100001395	100000269	0.483319	2.8016e-12	2.29436e-10
100001395	100000276	-0.0596534	0.41863	0.662625
100001395	100000282	0.0491585	0.506372	0.73116
100001395	100000285	-0.0593416	0.517922	0.739517
100001395	100000295	0.018915	0.835499	0.926818
100001395	100000406	0.0655334	0.374171	0.623716
100001395	100000409	0.0283558	0.721045	0.867939
100001395	100000436	-0.110811	0.242629	0.490642
100001395	100000437	0.102636	0.164463	0.389896
100001395	100000442	0.218932	0.00282825	0.0228856
100001395	100000445	0.213966	0.0033627	0.026125
100001395	100000453	0.184162	0.0138627	0.0750231
100001395	100000463	0.227505	0.0017908	0.0160423
100001395	100000467	0.101449	0.16826	0.395354
100001395	100000487	0.192151	0.0325166	0.136547
100001395	100000491	-0.222753	0.00224347	0.0191206
100001395	100000551	0.0848761	0.24939	0.498488
100001395	100000580	0.0949783	0.197219	0.43484
100001395	100000616	0.22689	0.0018443	0.01642
100001395	100000626	0.105006	0.153758	0.374384
100001395	100000630	-0.0894833	0.244464	0.492792
100001395	100000639	-0.0786586	0.285889	0.538368
100001395	100000656	-0.0215256	0.770574	0.894377
100001395	100000657	-0.144182	0.0496006	0.181728
100001395	100000665	-0.131924	0.0726657	0.233827
100001395	100000672	0.280028	0.00010836	0.00164586
100001395	100000706	0.00752635	0.919235	0.96585
100001395	100000707	-0.0585309	0.429984	0.672108
100001395	100000708	-0.0419518	0.569669	0.775446
100001395	100000711	0.165122	0.0434572	0.166264
100001395	100000715	-0.00528818	0.946751	0.977772
100001395	100000743	0.297909	3.63222e-05	0.000653561
100001395	100000765	-0.0344448	0.728496	0.872191
100001395	100000773	-0.293706	4.72747e-05	0.000818233
100001395	100000774	-0.152091	0.0382347	0.152463
100001395	100000776	0.0069943	0.924515	0.968207
100001395	100000781	-0.240168	0.000960542	0.00980743
100001395	100000784	0.0287803	0.720487	0.867648
100001395	100000787	-0.0139296	0.851134	0.93433
100001395	100000792	0.0829367	0.260411	0.510859
100001395	100000802	-0.0615724	0.403793	0.650017
100001395	100000808	0.175437	0.0260145	0.117085
100001395	100000827	0.101408	0.168433	0.395568
100001395	100000840	-0.150607	0.0418467	0.162032
100001395	100000841	-0.10619	0.149145	0.367348
100001395	100000846	0.0562625	0.451879	0.689652
100001395	100000856	0.0316016	0.668513	0.837701
100001395	100000863	-0.242065	0.000872489	0.00907967
100001395	100000900	0.0368308	0.617717	0.806534
100001395	100000924	-0.114282	0.120379	0.321849
100001395	100000936	0.098475	0.181151	0.413365
100001395	100000943	0.120502	0.172051	0.400632
100001395	100000961	-0.0890703	0.226673	0.471844
100001395	100000963	0.0117479	0.873554	0.944795
100001395	100000997	-0.247898	0.000646078	0.00712597
100001395	100001002	0.0357795	0.628733	0.813514
100001395	100001006	-0.164709	0.0246688	0.112825
100001395	100001007	0.0818718	0.266602	0.517605
100001395	100001022	-0.0782464	0.288429	0.541193
100001395	100001026	0.15278	0.0585409	0.202894
100001395	100001034	0.129391	0.0783786	0.245446
100001395	100001040	0.00462215	0.950075	0.979187
100001395	100001048	0.0547568	0.465347	0.700013
100001395	100001051	-0.0485069	0.510876	0.734475
100001395	100001054	0.066781	0.365124	0.615414
100001395	100001055	-0.064102	0.387321	0.635431
100001395	100001064	-0.0632856	0.435546	0.676707
100001395	100001073	0.133442	0.0694065	0.227012
100001395	100001083	0.0919	0.234696	0.481371
100001395	100001086	0.0907128	0.266378	0.517349
100001395	100001092	0.147007	0.0452541	0.17089
100001395	100001102	-0.0115969	0.875167	0.945581
100001395	100001104	-0.00782231	0.91561	0.964106
100001395	100001106	0.19521	0.0149274	0.079112
100001395	100001108	0.343349	2.08335e-06	5.45923e-05
100001395	100001112	-0.219054	0.00266522	0.0218512
100001395	100001121	-0.0374406	0.611904	0.802833
100001395	100001125	0.149828	0.0940274	0.275631
100001395	100001126	0.120968	0.10096	0.288143
100001395	100001145	-0.253072	0.000781209	0.00830907
100001395	100001148	-0.141402	0.094422	0.276352
100001395	100001149	-0.0822647	0.359788	0.610499
100001395	100001150	0.178401	0.0168797	0.0863276
100001395	100001151	0.122592	0.226722	0.471904
100001395	100001162	0.0649982	0.378094	0.627251
100001395	100001167	0.237233	0.00111302	0.0110163
100001395	100001170	-0.212032	0.00366843	0.0279134
100001395	100001178	-0.0304174	0.680239	0.844498
100001395	100001181	-0.156124	0.0414372	0.160975
100001395	100001182	-0.187902	0.0102202	0.0600666
100001395	100001193	-0.153062	0.0370034	0.149095
100001395	100001195	-0.101858	0.17857	0.409691
100001395	100001197	-0.337641	2.4421e-06	6.29061e-05
100001395	100001198	-0.216713	0.00296794	0.0237399
100001395	100001207	0.0831617	0.273895	0.525522
100001395	100001208	0.0272839	0.720034	0.867421
100001395	100001211	-0.0410796	0.580853	0.782656
100001395	100001212	0.0499261	0.498575	0.72533
100001395	100001229	-0.0823651	0.336853	0.589063
100001395	100001232	-0.192121	0.0110954	0.0637876
100001395	100001247	-0.171361	0.0193551	0.0950625
100001395	100001251	-0.217219	0.00290005	0.0233249
100001395	100001253	0.0169342	0.818549	0.918634
100001395	100001254	0.33737	2.49066e-06	6.39833e-05
100001395	100001256	-0.193202	0.00823918	0.0512826
100001395	100001257	0.0378306	0.646912	0.824813
100001395	100001263	0.54368	1.06723e-15	1.36147e-13
100001395	100001266	0.107156	0.14546	0.361778
100001395	100001267	0.183335	0.0157606	0.0822094
100001395	100001270	-0.230146	0.00157691	0.0145099
100001395	100001271	0.622015	2.65591e-21	5.91639e-19
100001395	100001272	0.740762	1.27527e-33	7.83785e-31
100001395	100001274	-0.105569	0.151551	0.370925
100001395	100001276	0.119597	0.103965	0.293475
100001395	100001277	-0.204742	0.00505906	0.0356252
100001395	100001278	-0.23064	0.00153957	0.014233
100001395	100001279	0.059432	0.470024	0.703658
100001395	100001287	0.203769	0.00527678	0.0367819
100001395	100001293	0.16495	0.0248485	0.113406
100001395	100001294	0.30135	2.91848e-05	0.000542521
100001395	100001295	0.219924	0.0027026	0.0220887
100001395	100001296	0.014508	0.844188	0.930925
100001395	100001300	0.0230697	0.754623	0.8862
100001395	100001310	0.116866	0.150253	0.368954
100001395	100001313	0.140836	0.0551912	0.195056
100001395	100001314	0.261098	0.000318786	0.00400605
100001395	100001315	-0.0572589	0.437584	0.678367
100001395	100001320	0.0247668	0.737212	0.877007
100001395	100001322	-0.0261945	0.774573	0.896615
100001395	100001323	0.004966	0.951099	0.979625
100001395	100001324	-0.122899	0.175659	0.405543
100001395	100001334	0.0358824	0.666122	0.836385
100001395	100001335	-0.268526	0.000210717	0.00285738
100001395	100001337	-0.126786	0.0846285	0.257855
100001395	100001359	-0.0599108	0.416622	0.660956
100001395	100001386	0.00702404	0.925651	0.968724
100001395	100001391	0.360445	4.33602e-07	1.35085e-05
100001395	100001392	-0.247842	0.000647964	0.00714263
100001395	100001393	-0.14332	0.0509933	0.185134
100001396	35	0.0208514	0.793543	0.906257
100001396	50	-0.240153	0.00195227	0.0171583
100001396	55	-0.0787534	0.31616	0.569226
100001396	62	0.110925	0.203692	0.443235
100001396	93	0.152743	0.0508698	0.184817
100001396	98	-0.0179995	0.819054	0.91887
100001396	111	-0.188788	0.0154783	0.0811853
100001396	112	-0.158299	0.04292	0.164895
100001396	117	0.118923	0.220252	0.463955
100001396	132	-0.160958	0.0401145	0.157506
100001396	136	-0.0619999	0.430303	0.672374
100001396	143	0.0473516	0.554651	0.765346
100001396	144	-0.103283	0.228012	0.473475
100001396	158	0.0104607	0.894239	0.954388
100001396	171	-0.0113313	0.885495	0.950415
100001396	179	-0.0256719	0.763354	0.890739
100001396	180	-0.254826	0.000991474	0.0100579
100001396	181	-0.0859032	0.274084	0.525732
100001396	182	-0.187839	0.0160142	0.0831763
100001396	189	-0.0679662	0.387184	0.635305
100001396	192	0.162845	0.0372142	0.149701
100001396	194	0.0841076	0.284276	0.536636
100001396	197	0.100944	0.199797	0.438113
100001396	207	0.106076	0.177763	0.408508
100001396	208	-0.154741	0.0943044	0.27613
100001396	209	-0.130736	0.0951963	0.2778
100001396	212	0.0556843	0.485707	0.715706
100001396	213	-0.0159292	0.839569	0.928748
100001396	229	-0.329468	1.64827e-05	0.00033294
100001396	231	-0.111991	0.153375	0.37381
100001396	234	-0.0116306	0.882493	0.948966
100001396	235	0.0596735	0.459308	0.695443
100001396	240	0.116453	0.137551	0.34971
100001396	241	0.0762916	0.340719	0.592734
100001396	244	0.17175	0.0288631	0.125768
100001396	250	0.0127243	0.871534	0.94389
100001396	252	-0.182093	0.0196148	0.0959581
100001396	254	-0.314456	4.11877e-05	0.000726756
100001396	266	0.0492566	0.531087	0.748914
100001396	267	0.0511365	0.515509	0.737725
100001396	272	0.0973432	0.257793	0.507928
100001396	273	0.000892258	0.990981	0.996199
100001396	275	0.128712	0.100476	0.287277
100001396	278	0.157572	0.0445548	0.169091
100001396	279	-0.06049	0.441638	0.681532
100001396	297	-0.194047	0.0127843	0.0707584
100001396	302	0.102239	0.213147	0.454998
100001396	310	0.0634282	0.419737	0.663519
100001396	313	-0.237373	0.0022099	0.018903
100001396	327	0.0320219	0.694363	0.852716
100001396	330	0.004304	0.95638	0.98186
100001396	331	0.0129147	0.869628	0.94292
100001396	338	-0.0787289	0.316311	0.569376
100001396	339	-0.139284	0.0761915	0.241033
100001396	340	0.0246759	0.753797	0.885782
100001396	342	0.0213921	0.785708	0.902301
100001396	344	0.270325	0.000463902	0.00544324
100001396	355	-0.0154177	0.844654	0.931146
100001396	356	-0.0973624	0.21488	0.457223
100001396	358	-0.00289473	0.970655	0.987832
100001396	361	-0.0225052	0.791094	0.905037
100001396	362	-0.190741	0.0170726	0.0870102
100001396	363	-0.146137	0.0618744	0.210443
100001396	376	0.05565	0.479091	0.710691
100001396	381	-0.107551	0.170447	0.398489
100001396	391	0.0601281	0.44438	0.683662
100001396	397	0.0158775	0.840082	0.929001
100001396	407	-0.0160733	0.838136	0.928059
100001396	409	-0.0523037	0.505957	0.730838
100001396	415	-0.0502103	0.524444	0.74434
100001396	418	-0.0469553	0.563081	0.771038
100001396	424	-0.264473	0.000621299	0.00690512
100001396	432	-0.0667282	0.397377	0.644402
100001396	439	-0.181367	0.0201164	0.0977008
100001396	444	0.110726	0.158102	0.38074
100001396	445	-0.0471046	0.549205	0.761503
100001396	452	-0.310614	5.16639e-05	0.000882873
100001396	460	-0.00449172	0.95448	0.981002
100001396	461	0.168264	0.0312613	0.132906
100001396	466	-0.149295	0.0571606	0.199725
100001396	480	0.0320079	0.684103	0.846807
100001396	482	0.245872	0.00150625	0.0139934
100001396	491	0.0990406	0.218661	0.46197
100001396	498	0.113803	0.146791	0.363791
100001396	500	-0.0739709	0.361913	0.612454
100001396	501	0.060207	0.443781	0.683193
100001396	503	0.0614014	0.434776	0.676088
100001396	504	-0.177889	0.0235302	0.109099
100001396	512	-0.157722	0.0436937	0.166878
100001396	519	-0.275189	0.000362061	0.00444577
100001396	533	-0.0885666	0.259426	0.509736
100001396	535	0.136139	0.0821757	0.253052
100001396	537	-0.103163	0.188667	0.423446
100001396	561	-0.0263545	0.737641	0.877222
100001396	563	-0.0462231	0.556713	0.766798
100001396	564	-0.00155891	0.984194	0.993511
100001396	565	0.22023	0.00460227	0.0331654
100001396	566	0.0291731	0.710772	0.8622
100001396	572	-0.125333	0.109803	0.303801
100001396	796	-0.307244	6.98132e-05	0.0011379
100001396	798	0.012626	0.88145	0.948507
100001396	799	-0.150852	0.0538398	0.191905
100001396	800	0.108128	0.168153	0.395176
100001396	803	-0.161903	0.03834	0.152731
100001396	806	-0.175218	0.0248252	0.113332
100001396	811	0.127749	0.103068	0.291947
100001396	815	-0.0473685	0.546967	0.760019
100001396	821	0.0361514	0.645823	0.824143
100001396	823	0.199981	0.0102463	0.0601867
100001396	825	-0.218681	0.00517835	0.0362603
100001396	826	-0.0851804	0.342955	0.594808
100001396	827	-0.133458	0.112052	0.307719
100001396	828	-0.106727	0.216204	0.458911
100001396	849	0.216301	0.00585353	0.0397403
100001396	878	0.0601689	0.44407	0.68342
100001396	880	-0.125146	0.123234	0.326574
100001396	881	-0.0536937	0.509778	0.73362
100001396	888	-0.146235	0.061698	0.210055
100001396	891	-0.339915	8.46517e-06	0.000187222
100001396	892	-0.320352	2.89121e-05	0.000538174
100001396	893	-0.20373	0.00888204	0.0542134
100001396	913	-0.124691	0.111649	0.307014
100001396	917	0.0201216	0.798154	0.908523
100001396	922	-0.102572	0.273227	0.524804
100001396	923	0.272117	0.00159712	0.0146598
100001396	925	0.0252772	0.747997	0.882682
100001396	926	-0.0321086	0.683163	0.846306
100001396	932	-0.0642838	0.416387	0.660791
100001396	935	0.188751	0.0277577	0.122398
100001396	980	-0.3236	2.37147e-05	0.000455371
100001396	1001	0.0699278	0.373599	0.623179
100001396	1002	-0.132621	0.0904786	0.269068
100001396	1004	-0.0182281	0.816797	0.917794
100001396	1021	0.0784678	0.317924	0.57103
100001396	1022	-0.171488	0.028611	0.125009
100001396	1023	0.0141308	0.857476	0.937274
100001396	1024	-0.0603812	0.442462	0.682151
100001396	1025	-0.107467	0.170784	0.398927
100001396	1026	-0.207528	0.0076664	0.0486284
100001396	1052	-0.31204	4.75139e-05	0.000821762
100001396	1053	-0.00275053	0.972116	0.988406
100001396	1082	0.0649599	0.408575	0.654166
100001396	1083	-0.0966849	0.218103	0.461292
100001396	1084	-0.00139023	0.985904	0.994214
100001396	1087	-0.391996	2.09311e-07	7.05472e-06
100001396	1090	-0.00892903	0.909654	0.961437
100001396	1094	-0.045124	0.566143	0.773168
100001396	1102	-0.0375825	0.632808	0.816173
100001396	1105	0.0504999	0.520758	0.741531
100001396	1110	-0.00908955	0.908037	0.960654
100001396	1111	-0.165217	0.0345	0.142225
100001396	1113	0.200939	0.00988127	0.0586048
100001396	1114	-0.0646688	0.410683	0.655932
100001396	1124	0.0584849	0.456949	0.693658
100001396	1125	-0.0366111	0.680403	0.844579
100001396	1128	-0.219863	0.00467252	0.0335489
100001396	1134	0.0881286	0.261799	0.512405
100001396	1135	0.0506232	0.521035	0.741742
100001396	1136	-0.0602945	0.447385	0.68602
100001396	1137	-0.289805	0.000167201	0.00235806
100001396	1140	0.0975827	0.213839	0.455809
100001396	1143	0.109619	0.162329	0.386896
100001396	1162	-0.189561	0.0150538	0.0795948
100001396	1215	-0.0596174	0.477825	0.709786
100001396	1221	0.107404	0.171035	0.399266
100001396	1224	0.170076	0.0294608	0.127529
100001396	1231	-0.306558	6.54114e-05	0.00107739
100001396	1235	0.162847	0.037211	0.149693
100001396	1239	-0.181927	0.0197284	0.0963458
100001396	1242	-0.0164869	0.834031	0.926105
100001396	1254	-0.122762	0.117343	0.316663
100001396	1256	-0.0424904	0.589042	0.7881
100001396	1258	-0.0475663	0.595387	0.792276
100001396	1268	0.0232503	0.767603	0.892844
100001396	1342	-0.151024	0.0535648	0.191247
100001396	1442	-0.113768	0.146917	0.363982
100001396	1488	0.0152657	0.883894	0.949637
100001396	1489	-0.118988	0.129131	0.336187
100001396	1518	-0.0843551	0.282856	0.535198
100001396	1526	0.0160189	0.838677	0.928338
100001396	1528	0.122852	0.118213	0.318146
100001396	1537	0.0833975	0.288376	0.541143
100001396	1538	-0.194115	0.0127523	0.0706212
100001396	1539	-0.0330962	0.673966	0.840836
100001396	1547	-0.112277	0.152322	0.372132
100001396	1628	0.0483708	0.546151	0.759462
100001396	1629	0.0487718	0.560193	0.769033
100001396	1648	0.0546328	0.488526	0.717888
100001396	1869	0.173497	0.026771	0.119356
100001396	2029	-0.0203692	0.795724	0.907327
100001396	2050	-0.240194	0.0019487	0.0171354
100001396	2051	-0.15385	0.0491945	0.180779
100001396	2054	-0.120741	0.123549	0.327075
100001396	100000007	0.176837	0.0235019	0.109014
100001396	100000008	0.146399	0.061405	0.209397
100001396	100000010	0.0348122	0.66615	0.836407
100001396	100000011	-0.119268	0.183455	0.416462
100001396	100000014	0.034383	0.662054	0.834051
100001396	100000015	0.0349922	0.661467	0.833658
100001396	100000016	-0.0130334	0.884831	0.950085
100001396	100000036	0.058523	0.456655	0.693426
100001396	100000039	-0.111093	0.156719	0.378721
100001396	100000042	0.0230082	0.769955	0.894086
100001396	100000054	-0.0430509	0.584133	0.784835
100001396	100000096	0.0726609	0.356658	0.607476
100001396	100000257	-0.142875	0.0679893	0.223942
100001396	100000258	0.172932	0.105102	0.295469
100001396	100000263	0.113466	0.148	0.365595
100001396	100000265	0.000827065	0.991614	0.996466
100001396	100000269	0.0267055	0.734277	0.875326
100001396	100000276	-0.237395	0.00220776	0.0188886
100001396	100000282	-0.0531143	0.500709	0.726941
100001396	100000285	0.0113737	0.907437	0.960391
100001396	100000295	0.0258939	0.790231	0.90468
100001396	100000406	0.0073674	0.925404	0.968588
100001396	100000409	-0.0325854	0.697211	0.85437
100001396	100000436	0.0813976	0.423166	0.666448
100001396	100000437	0.437874	4.53486e-09	2.1627e-07
100001396	100000442	0.166858	0.0332665	0.138687
100001396	100000445	0.818089	9.11506e-41	9.38188e-38
100001396	100000453	0.411618	7.0366e-08	2.64525e-06
100001396	100000463	0.304784	7.24423e-05	0.00117385
100001396	100000467	-0.0274346	0.727305	0.871473
100001396	100000487	0.169403	0.0768562	0.242355
100001396	100000491	0.0338552	0.66693	0.836889
100001396	100000551	0.00139023	0.985904	0.994214
100001396	100000580	-0.00705453	0.928564	0.970045
100001396	100000616	0.0251629	0.749099	0.883282
100001396	100000626	0.0921606	0.240514	0.488194
100001396	100000630	-0.403038	3.16283e-07	1.01936e-05
100001396	100000639	-0.274049	0.000383871	0.00466797
100001396	100000656	-0.193993	0.0128099	0.0708597
100001396	100000657	-0.188402	0.0156944	0.0819708
100001396	100000665	-0.29795	0.000106705	0.00162515
100001396	100000672	0.164945	0.0348025	0.143035
100001396	100000706	0.0651942	0.409804	0.655207
100001396	100000707	-0.122915	0.119172	0.319783
100001396	100000708	-0.0862949	0.271893	0.523341
100001396	100000711	0.16615	0.0541117	0.192565
100001396	100000715	0.156794	0.0596493	0.205373
100001396	100000743	0.296016	0.000118859	0.00177846
100001396	100000765	0.191448	0.069079	0.226286
100001396	100000773	-0.205849	0.00818417	0.0510356
100001396	100000774	0.166814	0.0327688	0.13726
100001396	100000776	0.0287432	0.714848	0.864578
100001396	100000781	-0.170256	0.0292873	0.127028
100001396	100000784	-0.0149439	0.860888	0.938997
100001396	100000787	-0.144884	0.0658405	0.219272
100001396	100000792	0.0102376	0.896482	0.955381
100001396	100000802	-0.101985	0.193792	0.430332
100001396	100000808	0.124031	0.139974	0.35341
100001396	100000827	0.00634446	0.935738	0.973103
100001396	100000840	-0.314657	4.79948e-05	0.000828821
100001396	100000841	-0.268135	0.000517896	0.005957
100001396	100000846	0.0559888	0.483321	0.713886
100001396	100000856	-0.102344	0.192219	0.428204
100001396	100000863	-0.206412	0.00800711	0.0501997
100001396	100000900	-0.0874702	0.265393	0.51633
100001396	100000924	-0.13575	0.0830628	0.254805
100001396	100000936	0.0628841	0.423744	0.666935
100001396	100000943	-0.00574025	0.952101	0.980045
100001396	100000961	-0.0118727	0.880064	0.947901
100001396	100000963	0.0593609	0.450224	0.688341
100001396	100000997	-0.236696	0.00227717	0.0193403
100001396	100001002	0.144618	0.0654981	0.218528
100001396	100001006	-0.218261	0.00499039	0.0352575
100001396	100001007	-0.123682	0.114601	0.312127
100001396	100001022	-0.241628	0.00182702	0.0162987
100001396	100001026	0.125972	0.143922	0.359493
100001396	100001034	0.0509679	0.516897	0.738788
100001396	100001040	0.0198768	0.800558	0.909775
100001396	100001048	0.00473191	0.952795	0.980281
100001396	100001051	0.0186307	0.812823	0.915953
100001396	100001054	-0.0338444	0.66703	0.836934
100001396	100001055	-0.0555873	0.48232	0.713179
100001396	100001064	0.0431659	0.617792	0.806588
100001396	100001073	0.0512372	0.514681	0.737156
100001396	100001083	-0.050361	0.541899	0.756545
100001396	100001086	0.0256715	0.766723	0.892416
100001396	100001092	0.0402187	0.609128	0.801041
100001396	100001102	-0.0900929	0.251273	0.500559
100001396	100001104	0.0160461	0.838406	0.928209
100001396	100001106	0.416015	2.37461e-07	7.89501e-06
100001396	100001108	0.805369	6.06068e-38	5.06782e-35
100001396	100001112	-0.25284	0.00108924	0.0108282
100001396	100001121	-0.0626393	0.425555	0.66842
100001396	100001125	-0.0319338	0.742845	0.879967
100001396	100001126	0.0131289	0.867892	0.942148
100001396	100001145	-0.224475	0.00527859	0.036791
100001396	100001148	0.000937383	0.991655	0.996487
100001396	100001149	0.0354119	0.704655	0.85864
100001396	100001150	0.148151	0.0632114	0.213542
100001396	100001151	-0.0428964	0.696677	0.854097
100001396	100001162	0.0360725	0.646543	0.8246
100001396	100001167	0.163416	0.0365447	0.147878
100001396	100001170	-0.188905	0.0154134	0.0809389
100001396	100001178	-0.065553	0.404301	0.65046
100001396	100001181	-0.305323	0.000130801	0.0019266
100001396	100001182	-0.315737	3.81624e-05	0.000681244
100001396	100001193	-0.333049	1.31533e-05	0.000273856
100001396	100001195	-0.19516	0.0152869	0.0804793
100001396	100001197	-0.228273	0.00328348	0.0256518
100001396	100001198	-0.285	0.000216558	0.00292188
100001396	100001207	0.0817944	0.313233	0.566232
100001396	100001208	0.13693	0.0903806	0.268881
100001396	100001211	-0.126941	0.108571	0.301619
100001396	100001212	0.0324922	0.679585	0.844107
100001396	100001229	-0.170487	0.0604528	0.207251
100001396	100001232	-0.178832	0.027497	0.121585
100001396	100001247	-0.138525	0.076901	0.242444
100001396	100001251	-0.249175	0.00129316	0.0124029
100001396	100001253	0.12933	0.0988414	0.284413
100001396	100001254	0.280367	0.000276702	0.00356987
100001396	100001256	0.114105	0.145715	0.362152
100001396	100001257	0.0917472	0.297305	0.550358
100001396	100001263	0.143588	0.0666127	0.220915
100001396	100001266	0.0865099	0.270697	0.522003
100001396	100001267	0.182151	0.0251908	0.114494
100001396	100001270	-0.184895	0.0177796	0.0895545
100001396	100001271	0.216601	0.00533988	0.0371127
100001396	100001272	0.142209	0.0692975	0.226769
100001396	100001274	-0.12517	0.11027	0.304612
100001396	100001276	0.109243	0.163781	0.388921
100001396	100001277	-0.377003	6.49418e-07	1.94075e-05
100001396	100001278	-0.354824	3.13447e-06	7.8282e-05
100001396	100001279	-0.0500801	0.5685	0.774639
100001396	100001287	0.0391523	0.618661	0.807109
100001396	100001293	0.0282308	0.720549	0.86769
100001396	100001294	0.0380205	0.628847	0.813598
100001396	100001295	0.0592285	0.454053	0.69135
100001396	100001296	-0.131661	0.0928578	0.273549
100001396	100001300	0.0793764	0.312335	0.565388
100001396	100001310	0.177997	0.0381525	0.152246
100001396	100001313	0.0623917	0.42739	0.66991
100001396	100001314	-0.0887843	0.258252	0.508439
100001396	100001315	0.0346306	0.659772	0.832651
100001396	100001320	-0.0286562	0.715675	0.865041
100001396	100001322	0.1512	0.116552	0.315342
100001396	100001323	0.10324	0.229933	0.475826
100001396	100001324	0.0379167	0.696835	0.854166
100001396	100001334	-0.0877436	0.318974	0.571972
100001396	100001335	-0.367124	1.32843e-06	3.66481e-05
100001396	100001337	-0.246737	0.00144753	0.0135552
100001396	100001359	-0.0652538	0.406454	0.652326
100001396	100001386	-0.0348241	0.665023	0.835793
100001396	100001391	0.155178	0.0472466	0.175973
100001396	100001392	-0.162178	0.0380085	0.151858
100001396	100001393	0.0349489	0.656842	0.830875
100001396	100001395	0.315892	3.78108e-05	0.000675862
100001397	35	0.0254949	0.754418	0.886125
100001397	50	0.0411437	0.610074	0.801693
100001397	55	-0.0132731	0.869373	0.942822
100001397	62	0.150389	0.0954761	0.278318
100001397	93	0.257692	0.00116338	0.0114088
100001397	98	0.0409445	0.611806	0.802767
100001397	111	0.118724	0.1399	0.353313
100001397	112	0.268755	0.000692866	0.00753565
100001397	117	0.278847	0.00379748	0.0286554
100001397	132	0.0310411	0.700476	0.856181
100001397	136	0.0360897	0.655726	0.830184
100001397	143	0.104625	0.202603	0.441829
100001397	144	0.264326	0.00210887	0.0182213
100001397	158	0.214222	0.00724527	0.0466161
100001397	171	0.0983389	0.221959	0.466036
100001397	179	0.0706565	0.415451	0.660031
100001397	180	-0.101819	0.205949	0.44597
100001397	181	-0.0852808	0.289819	0.542582
100001397	182	-0.019908	0.805159	0.911944
100001397	189	0.0323782	0.688232	0.849219
100001397	192	0.331561	2.35652e-05	0.000452974
100001397	194	0.28053	0.000389445	0.00472375
100001397	197	0.0869163	0.282206	0.534468
100001397	207	0.188785	0.0182641	0.0912221
100001397	208	0.0193359	0.84109	0.929447
100001397	209	0.114609	0.154259	0.375121
100001397	212	0.243043	0.00263871	0.0216862
100001397	213	0.0526782	0.513684	0.736403
100001397	229	-0.0826287	0.305134	0.558278
100001397	231	-0.0412764	0.608921	0.800894
100001397	234	0.127755	0.111982	0.307599
100001397	235	0.277464	0.00053862	0.0061508
100001397	240	0.204653	0.0103849	0.0607846
100001397	241	0.220404	0.0065402	0.0431765
100001397	244	0.192594	0.0167111	0.0857178
100001397	250	-0.0329029	0.683448	0.846458
100001397	252	0.162558	0.0426088	0.16406
100001397	254	-0.0416304	0.60585	0.798931
100001397	266	-0.0174361	0.828955	0.92363
100001397	267	0.108451	0.177775	0.408531
100001397	272	0.0906172	0.305209	0.558343
100001397	273	0.094889	0.240216	0.487846
100001397	275	0.10016	0.213476	0.455344
100001397	278	0.161764	0.0436438	0.166748
100001397	279	0.0209796	0.794898	0.906881
100001397	297	0.0550995	0.494495	0.72236
100001397	302	0.0631751	0.453506	0.690933
100001397	310	0.139429	0.0825728	0.253851
100001397	313	0.0426831	0.59676	0.793158
100001397	327	0.152089	0.0649924	0.21742
100001397	330	0.240559	0.00248663	0.0207119
100001397	331	0.18765	0.0189876	0.0938001
100001397	338	0.142919	0.0751015	0.238746
100001397	339	0.0903669	0.265035	0.515959
100001397	340	-0.167211	0.0369443	0.148932
100001397	342	0.0657426	0.414841	0.659553
100001397	344	0.0652653	0.418244	0.662301
100001397	355	-0.14657	0.06788	0.223708
100001397	356	0.110262	0.170599	0.398675
100001397	358	0.103589	0.198133	0.435985
100001397	361	0.114749	0.191861	0.427696
100001397	362	-0.0019432	0.981172	0.992258
100001397	363	0.122799	0.12671	0.332265
100001397	376	0.161142	0.0444708	0.168864
100001397	381	0.138035	0.0857192	0.259947
100001397	391	0.1525	0.0573634	0.200206
100001397	397	0.133255	0.0972413	0.281538
100001397	407	-0.104142	0.195735	0.432937
100001397	409	0.204043	0.0106207	0.0618012
100001397	415	-0.0522252	0.518684	0.740054
100001397	418	0.00420479	0.959688	0.983292
100001397	424	-0.0624299	0.438793	0.679252
100001397	432	0.0470168	0.560002	0.768932
100001397	439	0.0461444	0.567314	0.773907
100001397	444	0.0560067	0.487405	0.717031
100001397	445	0.293522	0.000200129	0.00273705
100001397	452	-0.168276	0.0357409	0.145662
100001397	460	0.180655	0.0240186	0.110697
100001397	461	-0.00404925	0.959988	0.983441
100001397	466	0.13366	0.0973113	0.281666
100001397	480	0.198736	0.0128788	0.0711448
100001397	482	0.216289	0.00668997	0.0439064
100001397	491	0.034986	0.672921	0.840242
100001397	498	0.170404	0.0334365	0.139179
100001397	500	0.0319069	0.702227	0.857225
100001397	501	0.236418	0.00296492	0.0237206
100001397	503	0.0251047	0.755736	0.886735
100001397	504	-0.0109235	0.893041	0.953821
100001397	512	0.00792464	0.921786	0.966917
100001397	519	-0.137703	0.0864824	0.261443
100001397	533	-0.0287493	0.721642	0.868263
100001397	535	-0.0331337	0.681348	0.845186
100001397	537	-0.0338544	0.674806	0.841374
100001397	561	0.240429	0.00250047	0.0207998
100001397	563	-0.163335	0.0416144	0.161427
100001397	564	-0.0279338	0.729226	0.872572
100001397	565	0.157949	0.0489189	0.180083
100001397	566	0.138231	0.0852712	0.259049
100001397	572	0.226628	0.00444207	0.0322875
100001397	796	0.0485183	0.547524	0.760411
100001397	798	0.105832	0.225359	0.470171
100001397	799	0.0587694	0.466151	0.700609
100001397	800	0.107221	0.182772	0.415532
100001397	803	-0.00309146	0.969447	0.987299
100001397	806	0.00622086	0.938564	0.974329
100001397	811	0.0945552	0.240344	0.48802
100001397	815	0.159757	0.0463564	0.173691
100001397	821	0.00299979	0.970353	0.987695
100001397	823	0.172155	0.0316352	0.133975
100001397	825	-0.0229166	0.777861	0.89821
100001397	826	0.0577498	0.534491	0.751301
100001397	827	0.136663	0.109968	0.304091
100001397	828	0.160963	0.0684108	0.224859
100001397	849	0.883321	1.54241e-52	3.43742e-49
100001397	878	0.220278	0.00572435	0.0390947
100001397	880	0.0668281	0.424496	0.66753
100001397	881	-0.00296146	0.971504	0.988139
100001397	888	0.00221903	0.978067	0.990935
100001397	891	-0.0542555	0.50114	0.727306
100001397	892	-0.0226739	0.778745	0.898639
100001397	893	0.17132	0.0324831	0.136454
100001397	913	0.0227719	0.777813	0.898181
100001397	917	-0.000600591	0.994063	0.997528
100001397	922	0.0909902	0.344467	0.59619
100001397	923	0.126279	0.163991	0.389221
100001397	925	0.0628218	0.435919	0.677022
100001397	926	0.0691533	0.391	0.638718
100001397	932	0.0779697	0.336472	0.588699
100001397	935	0.197264	0.0218327	0.10353
100001397	980	-0.10242	0.203273	0.442678
100001397	1001	-0.0188491	0.815333	0.917132
100001397	1002	0.0715873	0.374501	0.623947
100001397	1004	0.22342	0.00505356	0.0355953
100001397	1021	0.00139084	0.986252	0.994339
100001397	1022	0.0836655	0.299084	0.552198
100001397	1023	0.0851638	0.290483	0.543294
100001397	1024	0.152727	0.0569881	0.199318
100001397	1025	0.0615385	0.44537	0.684444
100001397	1026	0.00758958	0.925083	0.968445
100001397	1052	-0.0155743	0.846983	0.932253
100001397	1053	0.0928229	0.249106	0.498153
100001397	1082	0.316859	5.57566e-05	0.000941388
100001397	1083	0.141028	0.0790775	0.246831
100001397	1084	0.263296	0.000897225	0.0092828
100001397	1087	-0.00137504	0.986408	0.994393
100001397	1090	0.0445323	0.580943	0.782713
100001397	1094	-0.00636943	0.9371	0.97369
100001397	1102	0.14938	0.0627155	0.212403
100001397	1105	0.0213937	0.790941	0.904958
100001397	1110	0.264848	0.00083412	0.00875646
100001397	1111	0.223246	0.00508875	0.0357812
100001397	1113	0.299461	0.000146036	0.00210995
100001397	1114	0.0775237	0.336084	0.588319
100001397	1124	0.153992	0.0549401	0.194487
100001397	1125	-0.0896782	0.316029	0.569097
100001397	1128	-0.0136492	0.865706	0.941217
100001397	1134	0.0700416	0.384929	0.633253
100001397	1135	0.101286	0.209835	0.450952
100001397	1136	-0.0854777	0.293463	0.54637
100001397	1137	0.0399867	0.620166	0.808098
100001397	1140	-0.0918209	0.254274	0.503943
100001397	1143	0.000271847	0.997313	0.998871
100001397	1162	-0.0180272	0.82325	0.920965
100001397	1215	0.127178	0.141587	0.355969
100001397	1221	-0.0338133	0.675179	0.841579
100001397	1224	0.0820597	0.308487	0.561489
100001397	1231	-0.093335	0.246493	0.495108
100001397	1235	0.0824295	0.306305	0.559397
100001397	1239	0.0516034	0.522323	0.742717
100001397	1242	0.116843	0.14633	0.36307
100001397	1254	0.0435934	0.588949	0.788027
100001397	1256	0.273278	0.000556987	0.00632251
100001397	1258	0.148562	0.0968711	0.280902
100001397	1268	0.187075	0.0193637	0.0950912
100001397	1342	-0.00663811	0.934453	0.972539
100001397	1442	-0.0959112	0.233636	0.480179
100001397	1488	0.00333035	0.975722	0.989995
100001397	1489	0.137589	0.0867453	0.26196
100001397	1518	-0.1122	0.163163	0.388068
100001397	1526	0.0774478	0.336559	0.588792
100001397	1528	0.0399117	0.621962	0.809287
100001397	1537	0.0648449	0.421255	0.664879
100001397	1538	-0.151178	0.0595823	0.205222
100001397	1539	0.00188712	0.981347	0.992345
100001397	1547	-0.0696338	0.387709	0.635782
100001397	1628	0.142842	0.0811997	0.251076
100001397	1629	0.0714183	0.408667	0.65425
100001397	1648	0.0952727	0.236778	0.483843
100001397	1869	0.427195	2.96467e-08	1.20452e-06
100001397	2029	0.335402	1.86792e-05	0.000370561
100001397	2050	-0.155228	0.0529972	0.189895
100001397	2051	0.126307	0.116138	0.314659
100001397	2054	0.0439095	0.586248	0.786231
100001397	100000007	0.0975708	0.225608	0.470498
100001397	100000008	0.0797111	0.322585	0.575526
100001397	100000010	-0.11504	0.163837	0.389002
100001397	100000011	-0.0254873	0.780503	0.899617
100001397	100000014	-0.00144458	0.98572	0.994148
100001397	100000015	0.229604	0.00443413	0.0322429
100001397	100000016	0.370644	3.0847e-05	0.000568922
100001397	100000036	0.174623	0.0292363	0.126871
100001397	100000039	0.114153	0.155913	0.377573
100001397	100000042	0.0370976	0.645674	0.82406
100001397	100000054	-0.058937	0.464878	0.699678
100001397	100000096	0.243305	0.00228399	0.0193848
100001397	100000257	0.198881	0.0128117	0.0708644
100001397	100000258	0.0372875	0.734759	0.875601
100001397	100000263	0.0565283	0.483353	0.713908
100001397	100000265	0.0865894	0.282454	0.534726
100001397	100000269	0.117141	0.1453	0.36154
100001397	100000276	0.0442889	0.583014	0.784076
100001397	100000282	0.247755	0.0018825	0.0166865
100001397	100000285	0.278456	0.00439823	0.0320537
100001397	100000295	0.0982877	0.328146	0.580681
100001397	100000406	0.214986	0.00703522	0.0455972
100001397	100000409	0.233091	0.00612285	0.0410898
100001397	100000436	0.160717	0.112025	0.30768
100001397	100000437	0.677084	2.91203e-22	7.12138e-20
100001397	100000442	0.328937	2.757e-05	0.000517439
100001397	100000445	0.354191	5.72779e-06	0.000133029
100001397	100000453	0.723588	1.41496e-26	4.95746e-24
100001397	100000463	0.284652	0.000316382	0.00398189
100001397	100000467	0.107702	0.180808	0.412881
100001397	100000487	-0.0581975	0.559269	0.768466
100001397	100000491	0.227525	0.00428354	0.0314153
100001397	100000551	0.134592	0.0939008	0.275413
100001397	100000580	-0.158278	0.0484444	0.178917
100001397	100000616	0.0868613	0.28094	0.533102
100001397	100000626	0.0544989	0.499219	0.725864
100001397	100000630	-0.103216	0.21667	0.45949
100001397	100000639	-0.0165289	0.837729	0.927897
100001397	100000656	0.0449463	0.577427	0.780457
100001397	100000657	0.0221112	0.784099	0.901545
100001397	100000665	-0.0434196	0.590437	0.789034
100001397	100000672	0.0926206	0.250143	0.499305
100001397	100000706	0.0848206	0.295605	0.548593
100001397	100000707	0.346039	1.10349e-05	0.000235147
100001397	100000708	0.117883	0.142747	0.357737
100001397	100000711	0.386019	5.27297e-06	0.000123715
100001397	100000715	0.142723	0.0949347	0.277296
100001397	100000743	0.226676	0.00443355	0.0322417
100001397	100000765	0.261353	0.0150726	0.0796581
100001397	100000773	0.106703	0.18491	0.418476
100001397	100000774	0.26647	0.000772557	0.00823413
100001397	100000776	0.179798	0.0247071	0.112952
100001397	100000781	0.0894849	0.266608	0.517607
100001397	100000784	0.450885	1.59478e-08	6.83888e-07
100001397	100000787	0.0153922	0.849727	0.933638
100001397	100000792	-0.0935689	0.245306	0.493786
100001397	100000802	0.0703039	0.383146	0.631715
100001397	100000808	0.0597103	0.488243	0.717669
100001397	100000827	-0.00178597	0.982346	0.992743
100001397	100000840	-0.173517	0.0313899	0.133273
100001397	100000841	-0.097261	0.227091	0.472353
100001397	100000846	0.0645661	0.430913	0.672865
100001397	100000856	-0.0814971	0.311827	0.564854
100001397	100000863	0.133432	0.0967937	0.280756
100001397	100000900	0.101611	0.206885	0.447221
100001397	100000924	0.0730888	0.364539	0.614854
100001397	100000936	0.11568	0.150418	0.369194
100001397	100000943	-0.00203874	0.983214	0.993118
100001397	100000961	0.0145153	0.857272	0.937175
100001397	100000963	0.134381	0.0944237	0.276356
100001397	100000997	-0.000202304	0.998	0.99916
100001397	100001002	-0.0254777	0.752224	0.885012
100001397	100001006	-0.134567	0.0939631	0.275517
100001397	100001007	0.136726	0.0887597	0.265795
100001397	100001022	-0.0961578	0.232431	0.478764
100001397	100001026	0.265116	0.00239453	0.0201125
100001397	100001034	0.0562406	0.485585	0.715595
100001397	100001040	0.166044	0.038301	0.152631
100001397	100001048	0.0141896	0.862711	0.939819
100001397	100001051	0.0666372	0.408507	0.654095
100001397	100001054	0.0868581	0.280957	0.533125
100001397	100001055	0.050437	0.531781	0.749433
100001397	100001064	0.0608806	0.494821	0.722596
100001397	100001073	-0.11592	0.149567	0.367944
100001397	100001083	0.0181802	0.829367	0.923853
100001397	100001086	0.137472	0.115977	0.314408
100001397	100001092	0.275738	0.000493874	0.00572904
100001397	100001102	0.0737874	0.35996	0.610656
100001397	100001104	0.221305	0.00549676	0.0379265
100001397	100001106	0.58697	2.50523e-14	2.71142e-12
100001397	100001108	0.309061	9.61837e-05	0.00148907
100001397	100001112	-0.0732595	0.363417	0.613836
100001397	100001121	0.13807	0.0856396	0.259799
100001397	100001125	0.00639523	0.949135	0.978788
100001397	100001126	0.0599801	0.457	0.693695
100001397	100001145	0.0789006	0.343821	0.595561
100001397	100001148	0.0972915	0.290452	0.543257
100001397	100001149	0.124391	0.199611	0.437887
100001397	100001150	0.0669817	0.416997	0.661312
100001397	100001151	-0.0813174	0.473333	0.706351
100001397	100001162	0.17511	0.028782	0.125517
100001397	100001167	-0.07643	0.342966	0.594814
100001397	100001170	0.129974	0.105837	0.296751
100001397	100001178	0.132244	0.0998303	0.286184
100001397	100001181	-0.117818	0.161088	0.385086
100001397	100001182	-0.0249467	0.757226	0.887521
100001397	100001193	-0.085129	0.290681	0.543503
100001397	100001195	-0.0481699	0.563689	0.771422
100001397	100001197	-0.0939799	0.24323	0.491279
100001397	100001198	-0.193188	0.0156783	0.0819199
100001397	100001207	0.0785564	0.342598	0.594417
100001397	100001208	0.161132	0.0528474	0.18956
100001397	100001211	0.161956	0.0454919	0.171479
100001397	100001212	-0.0374168	0.642834	0.822375
100001397	100001229	-0.156918	0.0911062	0.270279
100001397	100001232	-0.106448	0.202546	0.441749
100001397	100001247	0.109513	0.173541	0.402595
100001397	100001251	0.0437989	0.587192	0.786825
100001397	100001253	0.100134	0.213593	0.455502
100001397	100001254	0.315364	6.07101e-05	0.00101173
100001397	100001256	0.285983	0.000295654	0.00377092
100001397	100001257	-0.00316648	0.972272	0.988443
100001397	100001263	0.0532914	0.508788	0.732916
100001397	100001266	0.0101911	0.899521	0.956775
100001397	100001267	0.0598016	0.473364	0.706376
100001397	100001270	0.0893964	0.267083	0.518166
100001397	100001271	0.0636026	0.430225	0.672327
100001397	100001272	-0.00040777	0.995969	0.998359
100001397	100001274	0.0487174	0.54588	0.759261
100001397	100001276	0.277287	0.000457586	0.00538152
100001397	100001277	-0.105505	0.189919	0.425075
100001397	100001278	-0.130644	0.104035	0.293603
100001397	100001279	0.140485	0.118134	0.318016
100001397	100001287	-0.0787659	0.328374	0.580886
100001397	100001293	0.102281	0.20389	0.44348
100001397	100001294	-0.0902151	0.26271	0.513428
100001397	100001295	0.039612	0.624583	0.810988
100001397	100001296	-0.0055286	0.94539	0.977161
100001397	100001300	0.0617945	0.443475	0.682949
100001397	100001310	0.235413	0.00679439	0.0444165
100001397	100001313	0.0638492	0.428436	0.670746
100001397	100001314	-0.0439696	0.585735	0.785896
100001397	100001315	-0.0611307	0.448397	0.686819
100001397	100001320	0.25288	0.00144752	0.0135552
100001397	100001322	-0.0906571	0.369707	0.619611
100001397	100001323	0.140228	0.112961	0.309273
100001397	100001324	-0.0495276	0.621064	0.808665
100001397	100001334	0.266249	0.00268904	0.0220035
100001397	100001335	-0.0767208	0.341128	0.593121
100001397	100001337	-0.123956	0.123145	0.326423
100001397	100001359	0.275637	0.000496334	0.00575289
100001397	100001386	-0.0825975	0.316608	0.569692
100001397	100001391	0.159406	0.0468448	0.174943
100001397	100001392	0.0655845	0.415966	0.660441
100001397	100001393	0.175341	0.0285688	0.12487
100001397	100001395	0.0405778	0.615001	0.804791
100001397	100001396	0.216889	0.00978574	0.0581796
100001398	35	-0.132064	0.171032	0.399265
100001398	50	-0.0887518	0.35208	0.603265
100001398	55	0.00341682	0.971478	0.988128
100001398	62	0.0086295	0.9364	0.97337
100001398	93	0.143378	0.131515	0.340076
100001398	98	0.0419756	0.660344	0.833018
100001398	111	0.0978662	0.304625	0.557783
100001398	112	-0.0253955	0.790402	0.904737
100001398	117	0.288962	0.0119257	0.0673207
100001398	132	-0.0351163	0.713186	0.863614
100001398	136	-0.0329552	0.730135	0.873048
100001398	143	-0.0440545	0.652299	0.828086
100001398	144	0.0493896	0.632743	0.816134
100001398	158	0.163546	0.0848863	0.258326
100001398	171	-0.0162897	0.86464	0.940728
100001398	179	-0.00176343	0.986395	0.994393
100001398	180	-0.0893156	0.349017	0.600413
100001398	181	0.0927495	0.330725	0.583137
100001398	182	-0.16563	0.0809366	0.25054
100001398	189	-0.101881	0.285117	0.537512
100001398	192	0.130505	0.170214	0.398182
100001398	194	-0.0345953	0.71726	0.865915
100001398	197	0.0760881	0.427361	0.669894
100001398	207	0.097012	0.308886	0.561889
100001398	208	0.0458861	0.688011	0.849099
100001398	209	-0.0809871	0.395955	0.643132
100001398	212	0.0624577	0.520773	0.741533
100001398	213	0.0328869	0.730673	0.873347
100001398	229	-0.254775	0.00670957	0.0440032
100001398	231	-0.138065	0.146581	0.363454
100001398	234	0.0130522	0.891356	0.953111
100001398	235	-0.0120228	0.901715	0.957648
100001398	240	0.0507739	0.594965	0.792028
100001398	241	0.212551	0.0257922	0.116391
100001398	244	0.104605	0.276788	0.528706
100001398	250	-0.102428	0.282527	0.534804
100001398	252	-0.0757936	0.427039	0.669629
100001398	254	-0.0651587	0.494882	0.722641
100001398	266	-0.0445553	0.640878	0.821237
100001398	267	-0.0574452	0.547427	0.76036
100001398	272	0.130546	0.217426	0.460455
100001398	273	0.224194	0.017484	0.088491
100001398	275	-0.0231233	0.808779	0.913845
100001398	278	0.285424	0.00228479	0.0193896
100001398	279	-0.202566	0.0321962	0.135613
100001398	297	-0.0607168	0.524812	0.744562
100001398	302	0.000209216	0.998335	0.999325
100001398	310	-0.0260276	0.78531	0.902115
100001398	313	-0.110731	0.245116	0.493557
100001398	327	0.13266	0.175219	0.404904
100001398	330	0.170815	0.0717474	0.231914
100001398	331	-0.04652	0.626214	0.811988
100001398	338	-0.195869	0.0384784	0.153107
100001398	339	-0.197016	0.0382132	0.1524
100001398	340	-0.0843612	0.376503	0.625752
100001398	342	0.0886066	0.352872	0.603983
100001398	344	0.120383	0.206113	0.446153
100001398	355	0.0408908	0.668599	0.83776
100001398	356	0.0102248	0.91479	0.963727
100001398	358	0.0593501	0.534202	0.751125
100001398	361	0.1625	0.115635	0.313791
100001398	362	-0.141023	0.149324	0.367587
100001398	363	-0.0600506	0.529379	0.747826
100001398	376	-0.0182971	0.848148	0.932907
100001398	381	-0.0837377	0.380054	0.628969
100001398	391	-0.0418218	0.661512	0.833669
100001398	397	-0.113515	0.233374	0.479922
100001398	407	0.0461697	0.628818	0.813582
100001398	409	0.0705231	0.459971	0.695922
100001398	415	-0.0142823	0.881189	0.948422
100001398	418	-0.0521149	0.59751	0.793578
100001398	424	-0.0840879	0.378057	0.627209
100001398	432	0.00972085	0.918976	0.965731
100001398	439	-0.0432398	0.650775	0.827226
100001398	444	0.147376	0.120983	0.322851
100001398	445	0.0549253	0.565164	0.77245
100001398	452	-0.0626986	0.511347	0.734761
100001398	460	0.0356289	0.709186	0.861278
100001398	461	0.0922882	0.333146	0.585399
100001398	466	-0.0917603	0.338147	0.590269
100001398	480	-0.0514744	0.589887	0.788674
100001398	482	0.276831	0.00312865	0.0247237
100001398	491	0.152543	0.11501	0.312743
100001398	498	-0.108612	0.254318	0.504007
100001398	500	0.0203071	0.838666	0.928336
100001398	501	-0.0526873	0.581141	0.782831
100001398	503	0.0392934	0.680826	0.844867
100001398	504	-0.118673	0.214777	0.457073
100001398	512	-0.156849	0.0986261	0.28404
100001398	519	-0.0167082	0.861196	0.939137
100001398	533	-0.0950644	0.318745	0.571764
100001398	535	0.171174	0.0711441	0.230602
100001398	537	-0.0435217	0.648649	0.825897
100001398	561	-0.0203813	0.831095	0.92472
100001398	563	-0.236521	0.0120475	0.0677924
100001398	564	0.00796973	0.933534	0.972163
100001398	565	0.144395	0.128773	0.335612
100001398	566	-0.0959613	0.314179	0.567233
100001398	572	-0.192973	0.041497	0.16112
100001398	796	-0.00175966	0.985309	0.993982
100001398	798	0.114358	0.262182	0.512811
100001398	799	-0.10435	0.273545	0.525123
100001398	800	0.124321	0.191552	0.427253
100001398	803	-0.197663	0.0367025	0.148284
100001398	806	-0.165459	0.0812548	0.251201
100001398	811	0.0236273	0.804694	0.911719
100001398	815	0.0221922	0.81634	0.917575
100001398	821	-0.0525079	0.582431	0.783658
100001398	823	0.347302	0.000175604	0.00245595
100001398	825	-0.151974	0.11132	0.306407
100001398	826	-0.181541	0.100483	0.287288
100001398	827	-0.203894	0.0378892	0.151543
100001398	828	-0.131677	0.213433	0.455296
100001398	849	0.102795	0.280795	0.532929
100001398	878	-0.0166057	0.862039	0.939489
100001398	880	-0.0608957	0.537169	0.753281
100001398	881	-0.00859917	0.930961	0.971059
100001398	888	0.0408481	0.668925	0.837951
100001398	891	-0.166843	0.0787067	0.246081
100001398	892	-0.153859	0.1053	0.295814
100001398	893	-0.0199115	0.834932	0.926555
100001398	913	0.0109082	0.909119	0.96115
100001398	917	-0.0180835	0.8499	0.933718
100001398	922	0.00887517	0.941017	0.975368
100001398	923	0.250014	0.014545	0.0776861
100001398	925	-0.101027	0.289196	0.541971
100001398	926	0.0764855	0.422819	0.66617
100001398	932	0.0482625	0.613329	0.80368
100001398	935	0.0705067	0.497162	0.724279
100001398	980	-0.117496	0.217282	0.460283
100001398	1001	0.0190829	0.84171	0.929773
100001398	1002	-0.286833	0.00216796	0.0186182
100001398	1004	-0.0175539	0.854246	0.935782
100001398	1021	0.0993098	0.297512	0.550583
100001398	1022	-0.0640824	0.502051	0.728001
100001398	1023	-0.0337325	0.724023	0.869608
100001398	1024	-0.106186	0.265144	0.516046
100001398	1025	0.0249855	0.79371	0.906311
100001398	1026	-0.160172	0.0916046	0.271249
100001398	1052	-0.378387	3.89579e-05	0.000693294
100001398	1053	0.0504579	0.597262	0.793447
100001398	1082	0.014026	0.883306	0.949339
100001398	1083	-0.0151109	0.874352	0.945198
100001398	1084	-0.00934929	0.922063	0.967046
100001398	1087	-0.0362183	0.704597	0.858601
100001398	1090	-0.125696	0.186647	0.420837
100001398	1094	-0.0535586	0.574896	0.778915
100001398	1102	-0.0660044	0.489287	0.71843
100001398	1105	-0.0831397	0.383477	0.632015
100001398	1110	-0.131291	0.167633	0.394481
100001398	1111	0.0019903	0.983384	0.993179
100001398	1113	0.0719069	0.451191	0.689089
100001398	1114	0.0115318	0.903948	0.958775
100001398	1124	0.138262	0.146002	0.362577
100001398	1125	0.0375647	0.728236	0.872047
100001398	1128	-0.0405149	0.671468	0.839375
100001398	1134	-0.115856	0.223814	0.468362
100001398	1135	0.0120042	0.900488	0.957148
100001398	1136	0.0840646	0.380376	0.629305
100001398	1137	-0.00930229	0.922453	0.967226
100001398	1140	0.01828	0.848288	0.932965
100001398	1143	0.103649	0.276796	0.528716
100001398	1162	-0.100395	0.29224	0.545147
100001398	1215	-0.173768	0.0921624	0.272259
100001398	1221	0.284689	0.00234792	0.0198158
100001398	1224	0.182595	0.0539852	0.192255
100001398	1231	-0.162307	0.0873053	0.262986
100001398	1235	0.0139235	0.884153	0.94979
100001398	1239	-0.11413	0.230835	0.476922
100001398	1242	-0.0113097	0.905789	0.959661
100001398	1254	0.0524994	0.582492	0.783709
100001398	1256	-0.0899733	0.345465	0.597103
100001398	1258	-0.112848	0.306761	0.559851
100001398	1268	-0.095799	0.315002	0.568063
100001398	1342	-0.157421	0.0973874	0.281806
100001398	1442	0.0332286	0.727984	0.871897
100001398	1488	0.0314522	0.808257	0.913598
100001398	1489	0.0430348	0.652323	0.828096
100001398	1518	-0.0654662	0.492844	0.721143
100001398	1526	-0.100454	0.291951	0.544843
100001398	1528	0.0483678	0.614182	0.80422
100001398	1537	0.0475536	0.618558	0.80706
100001398	1538	-0.0444015	0.642032	0.82193
100001398	1539	-0.0243705	0.798679	0.908814
100001398	1547	-0.0344074	0.718731	0.866744
100001398	1628	0.0379167	0.696835	0.854166
100001398	1629	0.16636	0.0963737	0.279978
100001398	1648	0.157432	0.0989051	0.284536
100001398	1869	0.0570025	0.552349	0.763697
100001398	2029	-0.0880001	0.35619	0.607061
100001398	2050	-0.0112499	0.906285	0.959882
100001398	2051	-0.118931	0.211678	0.453204
100001398	2054	-0.0431886	0.651162	0.827463
100001398	100000007	-0.168406	0.0759059	0.240471
100001398	100000008	0.0428981	0.653356	0.828758
100001398	100000010	0.103046	0.293194	0.546114
100001398	100000011	-0.00431305	0.96894	0.987071
100001398	100000014	0.0912803	0.338475	0.590579
100001398	100000015	0.0779484	0.416115	0.660558
100001398	100000016	0.114928	0.30694	0.559984
100001398	100000036	0.123005	0.196331	0.43373
100001398	100000039	-0.184824	0.0510696	0.185337
100001398	100000042	-0.024883	0.794538	0.906735
100001398	100000054	0.0971401	0.308244	0.56124
100001398	100000096	0.0530803	0.578321	0.780991
100001398	100000257	-0.0193477	0.839542	0.928732
100001398	100000258	0.204348	0.0921326	0.272219
100001398	100000263	0.0138808	0.884506	0.949941
100001398	100000265	-0.0568046	0.55191	0.763401
100001398	100000269	-0.0304951	0.749587	0.883568
100001398	100000276	-0.151109	0.111747	0.307191
100001398	100000282	0.0576079	0.548129	0.760807
100001398	100000285	0.0618494	0.611005	0.802257
100001398	100000295	-0.064304	0.599629	0.794937
100001398	100000406	0.0380804	0.690167	0.850352
100001398	100000409	-0.131575	0.198913	0.436991
100001398	100000436	0.119014	0.322884	0.575801
100001398	100000437	0.206999	0.0285333	0.12477
100001398	100000442	0.0959784	0.314093	0.567133
100001398	100000445	0.825794	3.98078e-29	1.68494e-26
100001398	100000453	0.208143	0.0283673	0.124261
100001398	100000463	0.0840793	0.378106	0.627251
100001398	100000467	-0.00965251	0.919543	0.965965
100001398	100000487	-0.0249138	0.834275	0.926237
100001398	100000491	0.00355349	0.970338	0.987691
100001398	100000551	0.0620409	0.515796	0.737951
100001398	100000580	-0.129771	0.172652	0.401395
100001398	100000616	-0.129993	0.171912	0.400435
100001398	100000626	0.18344	0.0528636	0.189599
100001398	100000630	-0.331832	0.000616631	0.00686396
100001398	100000639	-0.17934	0.0584861	0.202759
100001398	100000656	-0.287687	0.00209981	0.0181626
100001398	100000657	-0.127456	0.180505	0.41245
100001398	100000665	-0.080244	0.400318	0.647014
100001398	100000672	0.203753	0.0311782	0.132657
100001398	100000706	0.0774307	0.419228	0.663121
100001398	100000707	-0.0842278	0.381654	0.63038
100001398	100000708	-0.09468	0.320714	0.573723
100001398	100000711	0.171063	0.093874	0.275371
100001398	100000715	-0.126683	0.216273	0.458997
100001398	100000743	0.170525	0.0722388	0.232938
100001398	100000765	0.159211	0.22434	0.468973
100001398	100000773	-0.105725	0.267237	0.518349
100001398	100000774	0.110978	0.244056	0.492279
100001398	100000776	0.0940479	0.32397	0.57682
100001398	100000781	-0.224263	0.0174488	0.0883618
100001398	100000784	-0.0601462	0.558398	0.767865
100001398	100000787	-0.133972	0.162908	0.387706
100001398	100000792	0.030068	0.752981	0.88536
100001398	100000802	-0.159625	0.0927318	0.273326
100001398	100000808	0.17576	0.0787316	0.246138
100001398	100000827	-0.0825332	0.386968	0.635094
100001398	100000840	-0.320163	0.000650212	0.00716063
100001398	100000841	-0.219232	0.0202099	0.0980217
100001398	100000846	0.0304235	0.75349	0.885613
100001398	100000856	-0.0877182	0.357739	0.608538
100001398	100000863	0.0240288	0.801443	0.910179
100001398	100000900	-0.142669	0.133454	0.343116
100001398	100000924	-0.156516	0.0993528	0.285327
100001398	100000936	0.142336	0.134373	0.344617
100001398	100000943	-0.140783	0.218913	0.462293
100001398	100000961	0.0594099	0.533789	0.750852
100001398	100000963	0.0311358	0.744506	0.880812
100001398	100000997	-0.0958844	0.314569	0.567653
100001398	100001002	0.241014	0.0104706	0.0611355
100001398	100001006	-0.0832593	0.382791	0.63139
100001398	100001007	-0.277958	0.0030039	0.0239636
100001398	100001022	-0.17764	0.0609566	0.2084
100001398	100001026	0.0146967	0.888802	0.951906
100001398	100001034	0.00766221	0.936094	0.973249
100001398	100001040	-0.083396	0.382008	0.630709
100001398	100001048	-0.0605412	0.531738	0.749412
100001398	100001051	-0.0593074	0.534497	0.751302
100001398	100001054	-0.112379	0.238116	0.485433
100001398	100001055	-0.0435065	0.650264	0.8269
100001398	100001064	-0.0122497	0.907226	0.960327
100001398	100001073	0.0615113	0.519393	0.740552
100001398	100001083	-0.00475248	0.962571	0.984472
100001398	100001086	-0.00489109	0.962683	0.984532
100001398	100001092	0.0356032	0.709386	0.861406
100001398	100001102	0.0128814	0.89277	0.953707
100001398	100001104	0.021022	0.825868	0.922191
100001398	100001106	0.13765	0.174247	0.403495
100001398	100001108	0.722563	2.40755e-19	4.51209e-17
100001398	100001112	-0.056386	0.554849	0.765491
100001398	100001121	0.0625876	0.512096	0.735218
100001398	100001125	-0.0726092	0.54443	0.758245
100001398	100001126	-0.163163	0.0870718	0.262563
100001398	100001145	-0.0726728	0.465688	0.700251
100001398	100001148	0.00780054	0.942835	0.976103
100001398	100001149	0.243971	0.0313542	0.133174
100001398	100001150	0.163943	0.091534	0.271104
100001398	100001151	-0.0722842	0.596515	0.793023
100001398	100001162	-0.122971	0.196456	0.433879
100001398	100001167	0.050885	0.594158	0.791554
100001398	100001170	-0.10546	0.268444	0.519673
100001398	100001178	0.063903	0.503251	0.728883
100001398	100001181	-0.153495	0.121628	0.32392
100001398	100001182	-0.069481	0.466645	0.701001
100001398	100001193	-0.336317	0.000288377	0.00369401
100001398	100001195	-0.0661795	0.504468	0.729807
100001398	100001197	-0.12509	0.188798	0.423583
100001398	100001198	-0.0519527	0.586431	0.786325
100001398	100001207	-0.042252	0.665656	0.836139
100001398	100001208	0.15112	0.123846	0.327564
100001398	100001211	-0.0409045	0.6728	0.840159
100001398	100001212	-0.0173574	0.85586	0.936554
100001398	100001229	-0.0750515	0.513719	0.736429
100001398	100001232	0.0556056	0.576927	0.780146
100001398	100001247	-0.178486	0.0597171	0.205532
100001398	100001251	-0.256987	0.00623261	0.0416464
100001398	100001253	0.107561	0.258969	0.509243
100001398	100001254	0.237922	0.0115349	0.065673
100001398	100001256	0.150229	0.113873	0.310846
100001398	100001257	0.0109366	0.919447	0.965937
100001398	100001263	0.0223802	0.814813	0.916851
100001398	100001266	0.0297434	0.755563	0.886659
100001398	100001267	0.0868772	0.380525	0.629434
100001398	100001270	-0.0477671	0.616981	0.806046
100001398	100001271	0.0671148	0.481992	0.712917
100001398	100001272	0.0558821	0.558398	0.767865
100001398	100001274	-0.150161	0.114039	0.31113
100001398	100001276	0.099549	0.296344	0.54937
100001398	100001277	-0.154244	0.104422	0.294261
100001398	100001278	-0.125372	0.187796	0.422316
100001398	100001279	-0.107904	0.316981	0.570081
100001398	100001287	0.0563348	0.55521	0.765791
100001398	100001293	-0.0169132	0.85951	0.938271
100001398	100001294	-0.116932	0.219512	0.463037
100001398	100001295	0.0682432	0.476664	0.708892
100001398	100001296	-0.196826	0.0375225	0.150549
100001398	100001300	0.0286329	0.764418	0.89129
100001398	100001310	0.132848	0.211948	0.453536
100001398	100001313	0.00427102	0.964352	0.985188
100001398	100001314	-0.0417193	0.66229	0.834186
100001398	100001315	0.104606	0.272362	0.523841
100001398	100001320	-0.194947	0.0394194	0.155613
100001398	100001322	-0.0269132	0.818712	0.91872
100001398	100001323	0.0800853	0.442903	0.682487
100001398	100001324	-0.0735222	0.536464	0.752746
100001398	100001334	0.147715	0.162321	0.386885
100001398	100001335	-0.104708	0.27189	0.523341
100001398	100001337	-0.0343817	0.718932	0.866855
100001398	100001359	-0.0245413	0.797298	0.90813
100001398	100001386	-0.114922	0.238514	0.485876
100001398	100001391	0.060751	0.524578	0.744422
100001398	100001392	-0.13042	0.170496	0.398543
100001398	100001393	-0.0305122	0.749452	0.883473
100001398	100001395	0.156695	0.098961	0.284637
100001398	100001396	0.788094	1.68311e-24	5.0511e-22
100001398	100001397	0.211538	0.0319515	0.134895
100001399	35	0.0290338	0.704545	0.858566
100001399	50	-0.0134693	0.858773	0.93792
100001399	55	-0.0686904	0.363633	0.614038
100001399	62	-0.00548424	0.948724	0.978562
100001399	93	0.397654	4.23735e-08	1.66665e-06
100001399	98	0.193502	0.00986359	0.0585271
100001399	111	0.0521589	0.49052	0.719386
100001399	112	0.181613	0.0155533	0.0814653
100001399	117	0.217132	0.0181862	0.0909583
100001399	132	-0.0856747	0.25823	0.508415
100001399	136	0.133247	0.0779019	0.244511
100001399	143	0.108297	0.158561	0.381401
100001399	144	0.0836133	0.310673	0.563706
100001399	158	0.238086	0.00141734	0.0133319
100001399	171	0.115562	0.125596	0.330484
100001399	179	-0.0669906	0.412205	0.657226
100001399	180	-0.042401	0.575231	0.77913
100001399	181	-0.0115476	0.878755	0.947308
100001399	182	0.135113	0.0729643	0.234432
100001399	189	0.154228	0.0404021	0.158272
100001399	192	0.301096	4.65402e-05	0.000807102
100001399	194	0.373704	3.00025e-07	9.71696e-06
100001399	197	0.136445	0.0709645	0.230245
100001399	207	0.204926	0.0063662	0.0423184
100001399	208	-0.0522028	0.563146	0.771086
100001399	209	0.0272134	0.719182	0.866971
100001399	212	0.265254	0.000437078	0.00518567
100001399	213	0.164713	0.0284644	0.124554
100001399	229	-0.0425244	0.574119	0.778381
100001399	231	-0.100979	0.181113	0.413327
100001399	234	0.106183	0.159532	0.382804
100001399	235	0.192429	0.0124563	0.0694613
100001399	240	0.351976	1.55376e-06	4.21301e-05
100001399	241	0.130014	0.089148	0.266542
100001399	244	0.0775504	0.30769	0.560704
100001399	250	-0.0779224	0.302582	0.555766
100001399	252	0.11925	0.113895	0.31088
100001399	254	-0.0686579	0.36386	0.614235
100001399	266	0.160703	0.0326162	0.136824
100001399	267	0.0859165	0.255517	0.505323
100001399	272	0.103632	0.205412	0.445379
100001399	273	0.0291283	0.701157	0.856583
100001399	275	0.249541	0.000809407	0.00854779
100001399	278	0.151109	0.0452935	0.170992
100001399	279	0.149969	0.0463319	0.173639
100001399	297	0.0111364	0.883041	0.949231
100001399	302	0.0969196	0.218412	0.461656
100001399	310	0.243759	0.00107745	0.0107307
100001399	313	0.0355841	0.638204	0.819522
100001399	327	0.113576	0.145121	0.36127
100001399	330	0.138	0.0669913	0.221737
100001399	331	0.283751	0.000129565	0.00191131
100001399	338	0.144366	0.055223	0.195132
100001399	339	0.117936	0.120092	0.321356
100001399	340	-0.240794	0.00124443	0.0120275
100001399	342	0.0545069	0.471177	0.704563
100001399	344	0.138039	0.0669136	0.221565
100001399	355	-0.108828	0.149334	0.3676
100001399	356	0.0959904	0.203744	0.443316
100001399	358	0.0974079	0.197115	0.434718
100001399	361	0.128022	0.118464	0.318593
100001399	362	-0.0348391	0.652938	0.828482
100001399	363	0.0464154	0.539564	0.754918
100001399	376	0.125764	0.0953248	0.278045
100001399	381	0.200224	0.00753909	0.0480225
100001399	391	0.157388	0.0364269	0.147549
100001399	397	0.106971	0.156441	0.378326
100001399	407	-0.0378997	0.616491	0.805741
100001399	409	0.123554	0.101334	0.288876
100001399	415	0.013709	0.856695	0.936936
100001399	418	-0.000912117	0.990666	0.996074
100001399	424	-0.0368999	0.625827	0.811765
100001399	432	0.0628593	0.407217	0.652968
100001399	439	-0.0119934	0.874113	0.945049
100001399	444	0.0516071	0.495127	0.722825
100001399	445	0.140897	0.0614034	0.209394
100001399	452	-0.0534747	0.479629	0.711086
100001399	460	0.0906104	0.230364	0.476319
100001399	461	0.00371791	0.960829	0.983792
100001399	466	0.0994167	0.189261	0.42422
100001399	480	0.116041	0.124028	0.327871
100001399	482	0.175757	0.0192855	0.0948266
100001399	491	0.0697175	0.366315	0.616557
100001399	498	0.299675	5.07409e-05	0.000869652
100001399	500	0.125849	0.105112	0.295482
100001399	501	0.163175	0.0300007	0.129159
100001399	503	-0.129538	0.0857183	0.259946
100001399	504	-0.0305262	0.688403	0.84934
100001399	512	-0.0201239	0.790346	0.904727
100001399	519	-0.0509383	0.50074	0.726963
100001399	533	0.0522844	0.489475	0.718588
100001399	535	-0.0533253	0.480858	0.712023
100001399	537	0.13194	0.0800192	0.248704
100001399	561	0.295803	6.40567e-05	0.00105845
100001399	563	-0.0751242	0.320327	0.573336
100001399	564	-0.0965336	0.201185	0.439914
100001399	565	0.125318	0.0965138	0.280223
100001399	566	0.0785153	0.298906	0.552008
100001399	572	0.165962	0.0272674	0.120862
100001399	796	0.0422188	0.57797	0.78077
100001399	798	0.0737875	0.366295	0.616539
100001399	799	0.00540157	0.943116	0.976232
100001399	800	0.168518	0.0249512	0.113737
100001399	803	0.0543706	0.472288	0.705468
100001399	806	0.0255709	0.735481	0.87603
100001399	811	0.145464	0.0533788	0.190798
100001399	815	0.138303	0.0663883	0.220462
100001399	821	0.150008	0.0462745	0.173493
100001399	823	0.140352	0.0624248	0.211752
100001399	825	-0.0676668	0.373598	0.623179
100001399	826	0.0141889	0.870255	0.94323
100001399	827	0.131952	0.101703	0.289517
100001399	828	0.076614	0.35803	0.608805
100001399	849	0.758684	2.12863e-34	1.37072e-31
100001399	878	0.137599	0.067795	0.223516
100001399	880	0.106873	0.170536	0.398588
100001399	881	-0.0192077	0.806554	0.912737
100001399	888	-0.022011	0.771206	0.894728
100001399	891	-0.0305959	0.68602	0.847943
100001399	892	-0.0538339	0.476678	0.708901
100001399	893	0.0496269	0.511844	0.735081
100001399	913	0.011857	0.875532	0.94576
100001399	917	-0.122829	0.103369	0.292426
100001399	922	0.154396	0.0881768	0.264694
100001399	923	0.152121	0.0717414	0.231904
100001399	925	0.136171	0.0707265	0.229726
100001399	926	-0.0483501	0.522776	0.743059
100001399	932	-0.0288021	0.705161	0.858979
100001399	935	0.0141553	0.865808	0.941251
100001399	980	-0.0390921	0.605436	0.798706
100001399	1001	0.0300073	0.69175	0.851171
100001399	1002	0.0168842	0.823493	0.921085
100001399	1004	0.269377	0.000288187	0.00369185
100001399	1021	-0.0268109	0.723165	0.869131
100001399	1022	0.0144772	0.848758	0.933195
100001399	1023	0.0786582	0.298025	0.551107
100001399	1024	0.264341	0.000377446	0.00460308
100001399	1025	-0.0582789	0.440996	0.681075
100001399	1026	-0.0271074	0.72023	0.867523
100001399	1052	-0.122219	0.105108	0.295478
100001399	1053	0.0712462	0.346013	0.597577
100001399	1082	0.264792	0.00036853	0.00451343
100001399	1083	0.0123072	0.870847	0.943536
100001399	1084	0.294692	6.84454e-05	0.00111931
100001399	1087	-0.0702896	0.352543	0.603695
100001399	1090	-0.0741179	0.32687	0.57951
100001399	1094	0.0466556	0.537465	0.753437
100001399	1102	0.245412	0.000993506	0.0100748
100001399	1105	0.200399	0.00748561	0.047765
100001399	1110	0.34994	1.80159e-06	4.80216e-05
100001399	1111	0.139162	0.0647024	0.216769
100001399	1113	0.358964	9.27681e-07	2.66213e-05
100001399	1114	0.0869423	0.249865	0.499006
100001399	1124	0.192955	0.0100783	0.0594642
100001399	1125	0.00930049	0.91284	0.962948
100001399	1128	-0.0457489	0.545409	0.758951
100001399	1134	0.253534	0.000661743	0.00726032
100001399	1135	0.0808475	0.286122	0.538626
100001399	1136	-0.111339	0.143569	0.358944
100001399	1137	-0.0598674	0.428623	0.670911
100001399	1140	-0.145953	0.0525733	0.188901
100001399	1143	0.0151789	0.841071	0.929446
100001399	1162	0.0199443	0.792175	0.905587
100001399	1215	0.223262	0.00508554	0.0357631
100001399	1221	-0.150231	0.0459474	0.172656
100001399	1224	0.0765893	0.310953	0.563961
100001399	1231	-0.0549549	0.467534	0.701655
100001399	1235	0.240093	0.00128724	0.012359
100001399	1239	-0.0229848	0.761382	0.889702
100001399	1242	0.315312	1.91313e-05	0.000378112
100001399	1254	0.0882581	0.242743	0.490749
100001399	1256	0.267878	0.000312471	0.00394303
100001399	1258	0.127528	0.133214	0.342723
100001399	1268	0.196508	0.0087555	0.0536571
100001399	1342	-0.0275445	0.715911	0.86516
100001399	1442	-0.0141445	0.851773	0.934609
100001399	1488	0.025265	0.801977	0.910417
100001399	1489	0.0229047	0.762188	0.890137
100001399	1518	0.0438639	0.562106	0.770453
100001399	1526	0.172526	0.0216595	0.102926
100001399	1528	0.213194	0.00449838	0.0325996
100001399	1537	0.168719	0.0247762	0.113176
100001399	1538	-0.101245	0.17996	0.411682
100001399	1539	0.143815	0.0561703	0.197371
100001399	1547	0.0549354	0.467693	0.701798
100001399	1628	0.0762831	0.322803	0.575736
100001399	1629	0.0157955	0.844836	0.931237
100001399	1648	0.047691	0.529649	0.748007
100001399	1869	0.381299	1.77901e-07	6.10446e-06
100001399	2029	0.122111	0.105418	0.296009
100001399	2050	-0.0471209	0.533411	0.750567
100001399	2051	0.0727459	0.335929	0.588165
100001399	2054	0.156076	0.0380349	0.151933
100001399	100000007	0.159288	0.0341994	0.141348
100001399	100000008	0.0525614	0.487174	0.716853
100001399	100000010	-0.0154741	0.841729	0.929781
100001399	100000011	-0.169532	0.0468289	0.174901
100001399	100000014	0.149779	0.0466132	0.174362
100001399	100000015	0.242532	0.0013929	0.0131513
100001399	100000016	0.258465	0.00256706	0.0212229
100001399	100000036	0.164112	0.0290569	0.126338
100001399	100000039	-0.0370709	0.624226	0.810792
100001399	100000042	0.0628495	0.405942	0.651847
100001399	100000054	-0.0197452	0.794203	0.906595
100001399	100000096	0.0833766	0.271266	0.522652
100001399	100000257	0.262002	0.000427086	0.00508885
100001399	100000258	0.137854	0.185174	0.418846
100001399	100000263	0.0543554	0.472412	0.70558
100001399	100000265	0.262409	0.000418041	0.00500393
100001399	100000269	0.0877214	0.245631	0.49418
100001399	100000276	0.0208056	0.783417	0.901152
100001399	100000282	0.174085	0.0208483	0.100193
100001399	100000285	0.0969818	0.298242	0.551319
100001399	100000295	0.0683966	0.465677	0.700251
100001399	100000406	0.208027	0.0054614	0.037749
100001399	100000409	0.0620736	0.445912	0.684835
100001399	100000436	-0.0286628	0.767338	0.892724
100001399	100000437	0.922326	3.53384e-74	3.2934e-70
100001399	100000442	0.283368	0.000138448	0.00201846
100001399	100000445	0.423045	4.46018e-09	2.13045e-07
100001399	100000453	0.911853	3.46973e-69	2.43631e-65
100001399	100000463	0.44039	8.57589e-10	4.69287e-08
100001399	100000467	0.0442405	0.558751	0.768094
100001399	100000487	0.0339995	0.715919	0.865162
100001399	100000491	0.234447	0.00168426	0.0152793
100001399	100000551	0.110585	0.142836	0.357833
100001399	100000580	-0.142256	0.0589177	0.203742
100001399	100000616	0.18601	0.013181	0.0723278
100001399	100000626	0.00723672	0.92384	0.967868
100001399	100000630	-0.126153	0.107479	0.299659
100001399	100000639	-0.0638082	0.398804	0.64568
100001399	100000656	0.0675261	0.371841	0.621514
100001399	100000657	0.0752108	0.319768	0.572763
100001399	100000665	-0.0596618	0.430213	0.672312
100001399	100000672	0.271182	0.000261287	0.0034085
100001399	100000706	0.0684886	0.367809	0.617862
100001399	100000707	0.230864	0.00211356	0.0182523
100001399	100000708	0.149277	0.0473616	0.176245
100001399	100000711	0.192416	0.0208602	0.100235
100001399	100000715	0.205714	0.0104829	0.0611869
100001399	100000743	0.184601	0.0139039	0.0751801
100001399	100000765	0.184713	0.068636	0.225361
100001399	100000773	0.0217253	0.774095	0.896378
100001399	100000774	0.239359	0.00133347	0.0127022
100001399	100000776	0.23009	0.0020637	0.0179128
100001399	100000781	0.111133	0.140856	0.354803
100001399	100000784	0.238375	0.00272943	0.0222554
100001399	100000787	0.00150694	0.984209	0.993511
100001399	100000792	-0.134853	0.0735221	0.235588
100001399	100000802	0.10089	0.181499	0.413824
100001399	100000808	-0.0782556	0.334698	0.587013
100001399	100000827	0.00494278	0.94794	0.978222
100001399	100000840	-0.21131	0.00499892	0.0353017
100001399	100000841	-0.181998	0.0153315	0.0806351
100001399	100000846	0.228738	0.00254358	0.021074
100001399	100000856	0.0282587	0.708874	0.861088
100001399	100000863	0.102041	0.176541	0.406806
100001399	100000900	-0.0508128	0.501797	0.727807
100001399	100000924	0.0775675	0.304796	0.557968
100001399	100000936	0.15734	0.0364843	0.147706
100001399	100000943	0.0272904	0.762571	0.890334
100001399	100000961	0.0550458	0.466797	0.701108
100001399	100000963	0.160138	0.0332404	0.138615
100001399	100000997	-0.0334244	0.658739	0.832037
100001399	100001002	0.0418534	0.581268	0.782895
100001399	100001006	-0.210698	0.00487827	0.0346564
100001399	100001007	0.175211	0.0196696	0.0961492
100001399	100001022	-0.134546	0.0741867	0.236947
100001399	100001026	0.302606	0.000205307	0.00279593
100001399	100001034	0.0961765	0.202864	0.442149
100001399	100001040	0.071917	0.341479	0.593398
100001399	100001048	0.0520396	0.497787	0.724758
100001399	100001051	0.156905	0.0370118	0.149118
100001399	100001054	0.189209	0.0116608	0.0662107
100001399	100001055	-0.000671363	0.992944	0.997073
100001399	100001064	-0.0152515	0.854029	0.935674
100001399	100001073	-0.0988664	0.190459	0.425828
100001399	100001083	0.0202713	0.799164	0.909057
100001399	100001086	-0.00709731	0.932481	0.971723
100001399	100001092	0.217945	0.00356662	0.0273327
100001399	100001102	-0.0427191	0.572365	0.77721
100001399	100001104	0.284108	0.000126947	0.00187932
100001399	100001106	0.840563	1.41217e-42	1.64886e-39
100001399	100001108	0.440392	1.06961e-09	5.75419e-08
100001399	100001112	-0.0547428	0.469257	0.703055
100001399	100001121	0.176369	0.0188618	0.0933238
100001399	100001125	-0.00186472	0.983873	0.993358
100001399	100001126	0.213304	0.00447724	0.0324823
100001399	100001145	-0.0439786	0.57605	0.779592
100001399	100001148	0.0406087	0.638785	0.819863
100001399	100001149	0.0458526	0.61454	0.804447
100001399	100001150	0.0216767	0.779034	0.898771
100001399	100001151	-0.0941005	0.372274	0.621904
100001399	100001162	0.156314	0.0377386	0.151136
100001399	100001167	0.0674568	0.372332	0.62195
100001399	100001170	0.190161	0.0112391	0.0644037
100001399	100001178	0.0160619	0.83196	0.925072
100001399	100001181	-0.0392345	0.619014	0.807328
100001399	100001182	-0.0357508	0.636631	0.818575
100001399	100001193	-0.0157351	0.835329	0.92674
100001399	100001195	0.0236429	0.761675	0.889875
100001399	100001197	-0.0594194	0.432092	0.673833
100001399	100001198	-0.0705212	0.350955	0.60229
100001399	100001207	0.0420106	0.59098	0.789371
100001399	100001208	0.269784	0.000439649	0.00520894
100001399	100001211	0.0264575	0.728935	0.872439
100001399	100001212	-0.0565044	0.455056	0.692191
100001399	100001229	0.00579825	0.947798	0.978175
100001399	100001232	-0.0199423	0.799309	0.909154
100001399	100001247	0.10719	0.155592	0.377105
100001399	100001251	0.0324678	0.667917	0.837394
100001399	100001253	0.159522	0.0339336	0.1406
100001399	100001254	0.354571	1.2848e-06	3.55902e-05
100001399	100001256	0.292111	7.97517e-05	0.00127222
100001399	100001257	0.101588	0.228984	0.474672
100001399	100001263	0.147433	0.0501965	0.183156
100001399	100001266	0.113372	0.132973	0.34231
100001399	100001267	0.189825	0.0149112	0.0790539
100001399	100001270	0.128634	0.087947	0.264241
100001399	100001271	0.168976	0.0245539	0.11244
100001399	100001272	0.0928936	0.218782	0.462144
100001399	100001274	0.127562	0.0906458	0.269396
100001399	100001276	0.27042	0.000272342	0.0035233
100001399	100001277	-0.063951	0.397748	0.644743
100001399	100001278	-0.0284924	0.706577	0.859879
100001399	100001279	0.106272	0.209759	0.450867
100001399	100001287	-0.0779678	0.302299	0.555474
100001399	100001293	0.195518	0.00930855	0.0560999
100001399	100001294	-0.115298	0.126468	0.331877
100001399	100001295	0.0881841	0.245858	0.494435
100001399	100001296	-0.0278756	0.712646	0.863289
100001399	100001300	0.145039	0.0540856	0.192496
100001399	100001310	0.165649	0.0449504	0.170138
100001399	100001313	0.0258955	0.73225	0.874202
100001399	100001314	-0.0463786	0.539886	0.755137
100001399	100001315	-0.0473654	0.531287	0.749082
100001399	100001320	0.389127	8.66e-08	3.19393e-06
100001399	100001322	-0.00725953	0.938623	0.974331
100001399	100001323	0.0509963	0.5382	0.753896
100001399	100001324	-0.120386	0.19801	0.435854
100001399	100001334	0.105948	0.214487	0.45668
100001399	100001335	-0.0862498	0.253671	0.503258
100001399	100001337	-0.0260556	0.730658	0.873336
100001399	100001359	0.246998	0.000918656	0.00945991
100001399	100001386	-0.0223851	0.772009	0.895187
100001399	100001391	0.172536	0.0216511	0.102905
100001399	100001392	0.0794243	0.29333	0.546215
100001399	100001393	0.287318	0.000105532	0.00160944
100001399	100001395	0.107311	0.155122	0.376421
100001399	100001396	0.357705	3.67436e-06	8.99772e-05
100001399	100001397	0.72164	3.23645e-26	1.10891e-23
100001399	100001398	0.140032	0.142687	0.357656
100001400	35	0.0406735	0.586689	0.786492
100001400	50	0.0284164	0.700228	0.856061
100001400	55	-0.0318366	0.666195	0.836437
100001400	62	0.0771831	0.351128	0.602445
100001400	93	0.331649	3.76147e-06	9.18642e-05
100001400	98	0.187464	0.0104014	0.0608484
100001400	111	-0.00895431	0.903454	0.95852
100001400	112	0.176217	0.0161311	0.0835881
100001400	117	0.157696	0.0790222	0.246711
100001400	132	0.012238	0.868682	0.942527
100001400	136	0.121013	0.100831	0.287919
100001400	143	0.0714331	0.341996	0.593892
100001400	144	0.0564556	0.483916	0.714349
100001400	158	0.284214	8.44454e-05	0.00133463
100001400	171	0.133694	0.0688777	0.225849
100001400	179	-0.021164	0.789871	0.904502
100001400	180	-0.140709	0.055413	0.195578
100001400	181	-0.0254027	0.730721	0.873384
100001400	182	0.0575032	0.435628	0.676784
100001400	189	0.293562	4.76988e-05	0.000824488
100001400	192	0.319212	8.96012e-06	0.000196589
100001400	194	0.443625	2.27251e-10	1.36798e-08
100001400	197	0.179644	0.0144128	0.0771625
100001400	207	0.293497	5.02213e-05	0.00086213
100001400	208	-0.0461876	0.598965	0.794537
100001400	209	0.0629002	0.393711	0.641199
100001400	212	0.212197	0.0041337	0.0305771
100001400	213	0.277462	0.000126011	0.00186753
100001400	229	-0.116238	0.114118	0.311265
100001400	231	-0.009842	0.893936	0.954235
100001400	234	0.122776	0.0950219	0.277468
100001400	235	0.213608	0.00441936	0.0321689
100001400	240	0.358803	4.93286e-07	1.51606e-05
100001400	241	0.12885	0.084735	0.258047
100001400	244	0.114113	0.122978	0.326171
100001400	250	0.0481563	0.513939	0.736597
100001400	252	0.111112	0.131089	0.339406
100001400	254	-0.18018	0.0138575	0.0750055
100001400	266	0.167491	0.0223104	0.105115
100001400	267	0.0788842	0.284505	0.536866
100001400	272	0.0755935	0.345169	0.596847
100001400	273	-0.00977598	0.894929	0.954676
100001400	275	0.342514	1.70719e-06	4.57983e-05
100001400	278	0.115866	0.116286	0.314882
100001400	279	0.243184	0.000824086	0.00867155
100001400	297	-0.0163337	0.824878	0.921745
100001400	302	0.25499	0.000736137	0.00791873
100001400	310	0.211618	0.00373705	0.0283075
100001400	313	0.0178536	0.808882	0.913905
100001400	327	0.134679	0.0764248	0.241505
100001400	330	0.0987398	0.179975	0.411701
100001400	331	0.248284	0.0006332	0.00701276
100001400	338	0.0799081	0.278281	0.530271
100001400	339	0.0916357	0.216035	0.4587
100001400	340	-0.0689108	0.349998	0.601409
100001400	342	0.0481992	0.513564	0.736316
100001400	344	0.163759	0.025521	0.115525
100001400	355	0.115977	0.114939	0.312642
100001400	356	0.0854692	0.246085	0.494678
100001400	358	0.108127	0.142916	0.357956
100001400	361	0.138348	0.0820156	0.252741
100001400	362	-0.0338526	0.653723	0.829001
100001400	363	-0.0904951	0.2193	0.462768
100001400	376	0.222519	0.00226825	0.0192837
100001400	381	0.176493	0.0159628	0.0829829
100001400	391	0.174606	0.0171447	0.0872678
100001400	397	0.21943	0.0026192	0.0215627
100001400	407	0.0775975	0.292459	0.54539
100001400	409	0.0963061	0.191	0.426511
100001400	415	0.0725408	0.326461	0.579155
100001400	418	0.105618	0.164202	0.389519
100001400	424	-0.147451	0.0446011	0.169213
100001400	432	0.0299856	0.685349	0.847521
100001400	439	-0.0568411	0.44094	0.681015
100001400	444	0.157561	0.0317307	0.134257
100001400	445	0.146464	0.0460633	0.172956
100001400	452	-0.162409	0.0267765	0.119367
100001400	460	0.127146	0.083742	0.256096
100001400	461	0.0613318	0.405635	0.651584
100001400	466	0.0943387	0.201497	0.440326
100001400	480	0.173992	0.0175449	0.088705
100001400	482	0.227239	0.0018138	0.0162056
100001400	491	0.060612	0.421566	0.665134
100001400	498	0.344936	1.42562e-06	3.89894e-05
100001400	500	0.108792	0.153012	0.373252
100001400	501	0.0895738	0.224048	0.46863
100001400	503	-0.0370863	0.615279	0.804997
100001400	504	0.0180116	0.808257	0.913598
100001400	512	0.0151271	0.837629	0.927852
100001400	519	-0.141045	0.0548276	0.194224
100001400	533	0.169432	0.0207824	0.099962
100001400	535	0.0427313	0.562513	0.770711
100001400	537	0.126504	0.0853274	0.259164
100001400	561	0.245304	0.000739075	0.00794423
100001400	563	0.0390426	0.596749	0.793158
100001400	564	0.0560933	0.446984	0.6857
100001400	565	0.205576	0.00487905	0.0346605
100001400	566	0.183225	0.0123061	0.0688487
100001400	572	0.080158	0.276776	0.528693
100001400	796	-0.0422589	0.568966	0.774981
100001400	798	0.0902658	0.259354	0.509663
100001400	799	0.0273012	0.711459	0.862582
100001400	800	0.164656	0.0247151	0.112974
100001400	803	-0.0669153	0.364159	0.61448
100001400	806	0.048009	0.515229	0.737519
100001400	811	0.219783	0.0025768	0.0212855
100001400	815	0.129162	0.0789135	0.246481
100001400	821	0.374288	1.41917e-07	4.97901e-06
100001400	823	0.136241	0.0637092	0.214661
100001400	825	-0.111839	0.130668	0.338686
100001400	826	-0.0142673	0.865227	0.940974
100001400	827	0.159623	0.0418194	0.161968
100001400	828	0.107118	0.186077	0.42006
100001400	849	0.528282	2.12245e-14	2.32164e-12
100001400	878	0.112749	0.12547	0.330288
100001400	880	0.117011	0.123045	0.326267
100001400	881	-0.0648238	0.396809	0.643933
100001400	888	-0.00399368	0.956856	0.982071
100001400	891	-0.124856	0.0895119	0.267216
100001400	892	-0.16229	0.02689	0.119736
100001400	893	0.0096238	0.896274	0.955299
100001400	913	0.063083	0.392336	0.639941
100001400	917	0.0276592	0.707846	0.860537
100001400	922	0.12462	0.156132	0.377905
100001400	923	0.142971	0.0819582	0.252625
100001400	925	0.223261	0.00219054	0.0187728
100001400	926	0.049279	0.504165	0.729592
100001400	932	0.000695421	0.992525	0.996897
100001400	935	0.0792824	0.329976	0.582447
100001400	980	-0.107505	0.144147	0.359789
100001400	1001	0.201253	0.00587881	0.0398533
100001400	1002	0.0879029	0.232844	0.479286
100001400	1004	0.139753	0.0571098	0.1996
100001400	1021	0.107522	0.144084	0.359708
100001400	1022	0.0823149	0.265319	0.516254
100001400	1023	0.0185697	0.801372	0.910155
100001400	1024	0.25254	0.000506105	0.00584658
100001400	1025	0.0331514	0.653288	0.828712
100001400	1026	-0.0392943	0.594382	0.791697
100001400	1052	-0.220777	0.00246054	0.0205421
100001400	1053	0.110744	0.132376	0.341437
100001400	1082	0.352067	8.31234e-07	2.41168e-05
100001400	1083	0.111785	0.128755	0.335585
100001400	1084	0.374518	1.3924e-07	4.89113e-06
100001400	1087	-0.128132	0.0813503	0.251393
100001400	1090	-0.0145453	0.843793	0.930762
100001400	1094	0.123862	0.0921131	0.272195
100001400	1102	0.284312	8.3951e-05	0.00132813
100001400	1105	0.18347	0.0121886	0.0683529
100001400	1110	0.425427	1.42174e-09	7.46444e-08
100001400	1111	0.0563786	0.444672	0.683853
100001400	1113	0.328669	4.64728e-06	0.000110677
100001400	1114	0.152438	0.0377912	0.151278
100001400	1124	0.284771	8.16674e-05	0.00129785
100001400	1125	0.10811	0.18939	0.42437
100001400	1128	-0.0726312	0.324535	0.577317
100001400	1134	0.364611	3.11527e-07	1.00568e-05
100001400	1135	0.18545	0.0114958	0.0655065
100001400	1136	0.0227006	0.760349	0.889138
100001400	1137	-0.139693	0.057217	0.199874
100001400	1140	-0.0796451	0.279871	0.53189
100001400	1143	0.136159	0.0638706	0.214998
100001400	1162	0.0234185	0.751035	0.884387
100001400	1215	0.246087	0.00149146	0.0138875
100001400	1221	-0.221657	0.00236159	0.0199053
100001400	1224	0.158057	0.0311904	0.132692
100001400	1231	-0.160654	0.0284871	0.124624
100001400	1235	0.271724	0.000175658	0.00245664
100001400	1239	-0.0963266	0.190905	0.426429
100001400	1242	0.378844	9.71352e-08	3.53844e-06
100001400	1254	0.0402454	0.585482	0.785725
100001400	1256	0.286119	7.52882e-05	0.00121226
100001400	1258	0.143945	0.0809107	0.250476
100001400	1268	0.257523	0.000387424	0.00470413
100001400	1342	0.0460061	0.53293	0.750216
100001400	1442	0.100124	0.173919	0.403088
100001400	1488	-0.00825021	0.932466	0.971714
100001400	1489	-0.0126188	0.864267	0.940539
100001400	1518	-0.0364951	0.620927	0.808574
100001400	1526	0.0867093	0.239274	0.486783
100001400	1528	0.206046	0.00489611	0.0347519
100001400	1537	0.167952	0.0219394	0.103875
100001400	1538	-0.123776	0.0923404	0.272566
100001400	1539	0.139878	0.0568858	0.199071
100001400	1547	-0.0460975	0.532116	0.749661
100001400	1628	0.0798129	0.288218	0.540955
100001400	1629	-0.00333627	0.966286	0.986005
100001400	1648	0.0449414	0.543563	0.757696
100001400	1869	0.316233	1.15906e-05	0.000245469
100001400	2029	0.141032	0.0548502	0.194269
100001400	2050	-0.0660966	0.37007	0.619927
100001400	2051	0.110188	0.134341	0.344563
100001400	2054	0.176098	0.0162043	0.0838541
100001400	100000007	0.213659	0.00340976	0.0264089
100001400	100000008	0.128356	0.0808154	0.250294
100001400	100000010	0.115502	0.124715	0.329043
100001400	100000011	-0.174323	0.0366475	0.148151
100001400	100000014	0.269878	0.000195168	0.00267942
100001400	100000015	0.242866	0.0010198	0.0102828
100001400	100000016	0.244076	0.00342027	0.0264721
100001400	100000036	0.23244	0.00141033	0.0132792
100001400	100000039	-0.00314888	0.965976	0.985883
100001400	100000042	0.145247	0.0479233	0.177629
100001400	100000054	-0.0236665	0.748486	0.882938
100001400	100000096	0.188939	0.0100046	0.0591529
100001400	100000257	0.287046	7.11774e-05	0.00115657
100001400	100000258	0.132229	0.189711	0.424775
100001400	100000263	0.160692	0.0284498	0.124506
100001400	100000265	0.256307	0.000413731	0.00496196
100001400	100000269	0.156986	0.0323662	0.136125
100001400	100000276	-0.0136408	0.853394	0.935392
100001400	100000282	0.226707	0.00191472	0.0169062
100001400	100000285	0.0952039	0.298928	0.552022
100001400	100000295	0.0902284	0.320958	0.573919
100001400	100000406	0.168457	0.0215384	0.102542
100001400	100000409	0.0380521	0.631769	0.815549
100001400	100000436	-0.0252928	0.790302	0.904709
100001400	100000437	0.761698	2.49227e-36	1.87865e-33
100001400	100000442	0.318376	1.06086e-05	0.000227378
100001400	100000445	0.39957	1.60641e-08	6.88069e-07
100001400	100000453	0.804503	1.12609e-41	1.24131e-38
100001400	100000463	0.504152	2.2014e-13	2.10717e-11
100001400	100000467	0.177396	0.0154232	0.0809782
100001400	100000487	0.123377	0.172198	0.400815
100001400	100000491	0.24801	0.000642317	0.00709303
100001400	100000551	0.175055	0.0168565	0.0862493
100001400	100000580	0.118607	0.106882	0.298612
100001400	100000616	0.124384	0.0907392	0.269581
100001400	100000626	0.0238175	0.746935	0.882084
100001400	100000630	-0.0891989	0.245973	0.494553
100001400	100000639	-0.0642877	0.38334	0.631897
100001400	100000656	-0.00926761	0.900093	0.957012
100001400	100000657	0.0959686	0.192567	0.42865
100001400	100000665	-0.144616	0.0489104	0.180058
100001400	100000672	0.260751	0.000324914	0.00406923
100001400	100000706	0.175482	0.0171884	0.0874156
100001400	100000707	0.159689	0.0303666	0.130217
100001400	100000708	0.162829	0.0263808	0.118204
100001400	100000711	0.191786	0.0187174	0.0928223
100001400	100000715	0.271399	0.000476906	0.00556482
100001400	100000743	0.281951	9.66805e-05	0.00149577
100001400	100000765	0.169493	0.0854197	0.259352
100001400	100000773	-0.00411676	0.955528	0.981457
100001400	100000774	0.291298	5.48765e-05	0.00092956
100001400	100000776	0.27503	0.000145188	0.0020999
100001400	100000781	0.101166	0.169458	0.397077
100001400	100000784	0.154507	0.0533458	0.190715
100001400	100000787	-0.0180328	0.808035	0.913513
100001400	100000792	-0.0896447	0.22368	0.46815
100001400	100000802	0.0877854	0.233472	0.480018
100001400	100000808	0.0442086	0.577632	0.780573
100001400	100000827	0.0549688	0.45616	0.69305
100001400	100000840	-0.271602	0.000199897	0.00273432
100001400	100000841	-0.219313	0.00263348	0.021655
100001400	100000846	0.314381	1.63218e-05	0.000330144
100001400	100000856	0.0389847	0.597293	0.79347
100001400	100000863	0.00437598	0.95273	0.980261
100001400	100000900	-0.123396	0.0933538	0.274435
100001400	100000924	0.0922742	0.210336	0.451607
100001400	100000936	0.189521	0.00957467	0.0572575
100001400	100000943	0.0620575	0.483049	0.713684
100001400	100000961	0.130357	0.0761581	0.240972
100001400	100000963	0.259274	0.000352252	0.00434835
100001400	100000997	-0.0560915	0.446999	0.685708
100001400	100001002	0.129072	0.0799455	0.248572
100001400	100001006	-0.199603	0.00630642	0.0420197
100001400	100001007	0.130756	0.0752557	0.239075
100001400	100001022	-0.103447	0.159995	0.383503
100001400	100001026	0.160843	0.0462892	0.173529
100001400	100001034	0.183186	0.0123251	0.0689246
100001400	100001040	-0.0117349	0.873693	0.944849
100001400	100001048	0.140848	0.0593056	0.204598
100001400	100001051	0.309747	1.69111e-05	0.000340427
100001400	100001054	0.214925	0.00321986	0.0252727
100001400	100001055	0.0479802	0.517779	0.739417
100001400	100001064	0.0317685	0.695706	0.853492
100001400	100001073	-0.0500492	0.497516	0.72454
100001400	100001083	0.0707573	0.36063	0.611278
100001400	100001086	0.0872716	0.285017	0.537411
100001400	100001092	0.2405	0.000944564	0.00967977
100001400	100001102	-0.0203955	0.78231	0.900583
100001400	100001104	0.313328	1.33325e-05	0.000277037
100001400	100001106	0.799445	1.10542e-35	7.88061e-33
100001400	100001108	0.494709	1.26222e-12	1.08409e-10
100001400	100001112	-0.0970875	0.187407	0.421823
100001400	100001121	0.157969	0.0312853	0.132982
100001400	100001125	0.000146982	0.998697	0.999462
100001400	100001126	0.267276	0.000235218	0.0031257
100001400	100001145	-0.0971858	0.203364	0.442801
100001400	100001148	0.175324	0.0375747	0.150691
100001400	100001149	-0.0114376	0.898853	0.956466
100001400	100001150	0.100276	0.181688	0.414067
100001400	100001151	0.119598	0.238353	0.485694
100001400	100001162	0.236651	0.00114576	0.0112683
100001400	100001167	0.210481	0.00393161	0.0294413
100001400	100001170	0.247385	0.00066356	0.0072762
100001400	100001178	0.0312734	0.671755	0.839535
100001400	100001181	-0.10291	0.180437	0.412353
100001400	100001182	-0.177761	0.0152092	0.0801833
100001400	100001193	-0.152432	0.0377983	0.151294
100001400	100001195	-0.0552003	0.466827	0.701132
100001400	100001197	-0.0823996	0.263521	0.514368
100001400	100001198	-0.145689	0.0472411	0.175963
100001400	100001207	0.167485	0.0267313	0.11924
100001400	100001208	0.279605	0.000178721	0.00249077
100001400	100001211	0.064863	0.383014	0.631589
100001400	100001212	0.0470952	0.523267	0.743467
100001400	100001229	-0.0694241	0.418453	0.662495
100001400	100001232	-0.0895231	0.240099	0.487723
100001400	100001247	0.138391	0.059598	0.205252
100001400	100001251	0.0587862	0.425438	0.668345
100001400	100001253	0.366711	2.63236e-07	8.6515e-06
100001400	100001254	0.380522	8.4349e-08	3.11899e-06
100001400	100001256	0.364309	3.19137e-07	1.02753e-05
100001400	100001257	0.104683	0.203886	0.443479
100001400	100001263	0.19906	0.00645297	0.0427417
100001400	100001266	0.281798	9.75644e-05	0.00150742
100001400	100001267	0.131043	0.0857014	0.259913
100001400	100001270	0.141905	0.0533516	0.190726
100001400	100001271	0.212331	0.00361968	0.0276298
100001400	100001272	0.22101	0.00243398	0.0203737
100001400	100001274	0.310669	1.59123e-05	0.000322919
100001400	100001276	0.320629	8.13189e-06	0.000180703
100001400	100001277	-0.149771	0.041315	0.160646
100001400	100001278	-0.140366	0.0560167	0.197021
100001400	100001279	0.179348	0.0280903	0.123406
100001400	100001287	0.00140707	0.984793	0.993771
100001400	100001293	0.377209	1.20556e-07	4.29814e-06
100001400	100001294	0.0559087	0.448483	0.686907
100001400	100001295	0.193868	0.00836669	0.051869
100001400	100001296	-0.0801841	0.276619	0.528495
100001400	100001300	0.211546	0.00374923	0.0283779
100001400	100001310	0.201915	0.0123178	0.068894
100001400	100001313	0.141629	0.0538218	0.191858
100001400	100001314	0.132759	0.0708569	0.230017
100001400	100001315	0.075796	0.303841	0.557009
100001400	100001320	0.36587	2.81648e-07	9.18128e-06
100001400	100001322	0.0792576	0.385513	0.633825
100001400	100001323	0.0778866	0.335399	0.587636
100001400	100001324	-0.0162	0.858846	0.937931
100001400	100001334	0.161135	0.0512077	0.185659
100001400	100001335	-0.204327	0.00515106	0.0361144
100001400	100001337	-0.109027	0.138521	0.351187
100001400	100001359	0.238219	0.00105946	0.0105869
100001400	100001386	0.0439102	0.55946	0.768583
100001400	100001391	0.294698	4.44401e-05	0.000775218
100001400	100001392	0.110408	0.13356	0.34329
100001400	100001393	0.326572	5.38545e-06	0.000126083
100001400	100001395	0.249332	0.000599422	0.00670911
100001400	100001396	0.434987	5.87164e-09	2.7448e-07
100001400	100001397	0.506229	1.56487e-11	1.14261e-09
100001400	100001398	0.104444	0.273111	0.524681
100001400	100001399	0.830368	2.59127e-46	3.94133e-43
100001402	35	-0.0724218	0.393422	0.64093
100001402	50	-0.020758	0.804946	0.911824
100001402	55	0.13902	0.0965564	0.280306
100001402	62	0.214286	0.0232824	0.108294
100001402	93	0.251222	0.00238747	0.0200689
100001402	98	0.0363114	0.665682	0.836149
100001402	111	0.0730488	0.384241	0.632658
100001402	112	0.0601399	0.473968	0.706797
100001402	117	0.215822	0.036693	0.148265
100001402	132	-0.0798891	0.34118	0.593159
100001402	136	0.0230063	0.785055	0.902004
100001402	143	0.0328981	0.70168	0.856883
100001402	144	-0.0293049	0.75172	0.88475
100001402	158	0.252524	0.00226171	0.0192425
100001402	171	0.110457	0.187513	0.421947
100001402	179	-0.00619163	0.9447	0.97689
100001402	180	-0.107596	0.199272	0.437453
100001402	181	-0.096395	0.250417	0.499595
100001402	182	-0.125251	0.134703	0.34513
100001402	189	0.113898	0.174056	0.403247
100001402	192	0.311836	0.000141955	0.00206139
100001402	194	0.26399	0.00138776	0.0131127
100001402	197	0.108846	0.194072	0.430733
100001402	207	0.100129	0.232449	0.478791
100001402	208	-0.141662	0.15975	0.383133
100001402	209	-0.0995057	0.235382	0.48218
100001402	212	-0.0120925	0.887236	0.951209
100001402	213	-0.0465678	0.579412	0.7817
100001402	229	-0.154815	0.063915	0.215097
100001402	231	0.048095	0.567023	0.773735
100001402	234	0.0727192	0.386395	0.634573
100001402	235	0.0358733	0.677283	0.842766
100001402	240	0.311993	0.000140805	0.00204747
100001402	241	0.170611	0.0446374	0.169314
100001402	244	0.182179	0.0294295	0.12744
100001402	250	-0.11737	0.16121	0.385278
100001402	252	-0.133659	0.110243	0.304571
100001402	254	-0.101479	0.226179	0.471208
100001402	266	0.129262	0.122561	0.325476
100001402	267	-0.0215176	0.797959	0.908461
100001402	272	0.034914	0.703809	0.858167
100001402	273	-0.0398601	0.635256	0.817722
100001402	275	0.118684	0.156538	0.378497
100001402	278	0.109256	0.192388	0.42842
100001402	279	0.138719	0.0972884	0.281622
100001402	297	-0.0837754	0.318134	0.571226
100001402	302	0.0122015	0.889141	0.95207
100001402	310	0.18476	0.0266286	0.118939
100001402	313	-0.118254	0.158056	0.380659
100001402	327	0.188362	0.0275037	0.121605
100001402	330	0.0380797	0.650449	0.827012
100001402	331	0.120115	0.151568	0.370955
100001402	338	0.0206937	0.805538	0.91218
100001402	339	0.0229656	0.786172	0.902549
100001402	340	-0.0658669	0.432825	0.674492
100001402	342	-0.0437987	0.60219	0.796572
100001402	344	0.167575	0.0446866	0.169447
100001402	355	-0.0501206	0.550788	0.76263
100001402	356	0.125713	0.133258	0.3428
100001402	358	0.0340527	0.685339	0.847513
100001402	361	0.132949	0.146022	0.362607
100001402	362	-0.177386	0.037398	0.150214
100001402	363	-0.0791777	0.34551	0.597145
100001402	376	0.176642	0.0341827	0.141303
100001402	381	0.145748	0.0813245	0.251342
100001402	391	0.124596	0.13677	0.348445
100001402	397	0.176646	0.0341785	0.141294
100001402	407	-0.00849208	0.919536	0.965965
100001402	409	-0.0612531	0.465808	0.700354
100001402	415	0.057483	0.495284	0.722939
100001402	418	-0.086972	0.315847	0.568889
100001402	424	-0.106137	0.205469	0.445433
100001402	432	-0.0146714	0.861933	0.939446
100001402	439	-0.0333735	0.691292	0.850949
100001402	444	0.0205691	0.806686	0.9128
100001402	445	0.114143	0.173125	0.402016
100001402	452	-0.145651	0.0815284	0.251752
100001402	460	0.127052	0.129143	0.336211
100001402	461	-0.0377381	0.653381	0.828766
100001402	466	0.0243442	0.772886	0.895714
100001402	480	0.128434	0.124995	0.329478
100001402	482	0.160502	0.0546422	0.193804
100001402	491	0.124788	0.14625	0.362951
100001402	498	0.219392	0.00824127	0.0512924
100001402	500	0.0537951	0.533933	0.750954
100001402	501	0.025428	0.762251	0.890166
100001402	503	0.12636	0.131256	0.339696
100001402	504	-0.231708	0.00552732	0.0380922
100001402	512	-0.124616	0.136706	0.348342
100001402	519	-0.136886	0.101834	0.289762
100001402	533	0.0891608	0.287907	0.540607
100001402	535	0.0305482	0.716255	0.865357
100001402	537	0.0368781	0.660785	0.83323
100001402	561	0.0660799	0.431336	0.673189
100001402	563	0.00635399	0.93975	0.974793
100001402	564	0.143433	0.0863315	0.261156
100001402	565	0.153267	0.0666493	0.220991
100001402	566	0.11145	0.183554	0.416603
100001402	572	0.0984768	0.240283	0.487942
100001402	796	-0.018214	0.828457	0.923373
100001402	798	-0.0847873	0.357188	0.607993
100001402	799	-0.13128	0.116783	0.315748
100001402	800	0.227964	0.00599589	0.040439
100001402	803	-0.00789326	0.925193	0.968499
100001402	806	-0.0322241	0.701409	0.85672
100001402	811	0.186014	0.0255996	0.115763
100001402	815	0.105333	0.208942	0.449854
100001402	821	0.031147	0.710938	0.862289
100001402	823	0.163098	0.0507941	0.184614
100001402	825	-0.137	0.102763	0.291377
100001402	826	0.106522	0.277124	0.529042
100001402	827	-0.146877	0.104993	0.295285
100001402	828	-0.00191002	0.983623	0.993257
100001402	849	0.348469	1.86792e-05	0.000370561
100001402	878	0.0612571	0.465779	0.700328
100001402	880	0.00628187	0.942572	0.975984
100001402	881	-0.157604	0.0679116	0.223781
100001402	888	-0.110264	0.188289	0.42292
100001402	891	-0.0817941	0.329754	0.582228
100001402	892	-0.101427	0.226419	0.47153
100001402	893	0.0196086	0.815548	0.917239
100001402	913	-0.157676	0.0591	0.204155
100001402	917	0.103103	0.218799	0.462162
100001402	922	0.00258959	0.98013	0.991784
100001402	923	0.264076	0.00401475	0.0299127
100001402	925	0.0431477	0.607603	0.800088
100001402	926	-0.0886987	0.290424	0.543223
100001402	932	-0.0787421	0.351609	0.60283
100001402	935	0.00210431	0.981802	0.99254
100001402	980	-0.135206	0.106146	0.297291
100001402	1001	0.147585	0.0775201	0.243736
100001402	1002	-0.148991	0.0747045	0.237971
100001402	1004	0.188478	0.0236767	0.109572
100001402	1021	-0.0783458	0.350618	0.601975
100001402	1022	-0.0484381	0.565637	0.772818
100001402	1023	0.0143959	0.864024	0.940404
100001402	1024	0.144004	0.0850748	0.258708
100001402	1025	0.0491681	0.558394	0.767865
100001402	1026	-0.172627	0.0385436	0.153265
100001402	1052	-0.187003	0.0248124	0.113293
100001402	1053	0.218961	0.00837134	0.0518909
100001402	1082	0.128233	0.125592	0.330481
100001402	1083	-0.015473	0.853959	0.935636
100001402	1084	0.142262	0.0889574	0.266165
100001402	1087	-0.0699502	0.404784	0.65088
100001402	1090	-0.175774	0.0350884	0.143858
100001402	1094	-0.0194116	0.817368	0.91808
100001402	1102	0.187188	0.0246676	0.112822
100001402	1105	0.172458	0.0387367	0.153807
100001402	1110	0.205795	0.0133397	0.0729521
100001402	1111	-0.0897396	0.284777	0.53718
100001402	1113	0.380805	2.49571e-06	6.40872e-05
100001402	1114	0.104666	0.211856	0.453422
100001402	1124	0.0145848	0.862257	0.939596
100001402	1125	0.203895	0.0281388	0.123538
100001402	1128	0.0868138	0.300837	0.553928
100001402	1134	0.127546	0.127648	0.333767
100001402	1135	-0.0575897	0.494483	0.722348
100001402	1136	-0.0407405	0.630241	0.814547
100001402	1137	-0.0498794	0.552709	0.763995
100001402	1140	0.0415441	0.621025	0.808635
100001402	1143	0.129953	0.120557	0.322133
100001402	1162	-0.00943654	0.910622	0.961854
100001402	1215	0.0608025	0.502328	0.728212
100001402	1221	0.00729041	0.930891	0.97101
100001402	1224	0.020754	0.804983	0.911844
100001402	1231	-0.0990033	0.237766	0.485047
100001402	1235	0.13775	0.0996703	0.285869
100001402	1239	-0.0947753	0.258503	0.508718
100001402	1242	0.047452	0.572224	0.777124
100001402	1254	-0.127783	0.126936	0.332656
100001402	1256	0.0934853	0.26507	0.515999
100001402	1258	0.0227987	0.811413	0.915206
100001402	1268	0.205197	0.013617	0.0740483
100001402	1342	-0.0771079	0.358305	0.60907
100001402	1442	0.0789326	0.34701	0.59848
100001402	1488	-0.0886582	0.440181	0.680415
100001402	1489	-0.0116389	0.889881	0.952452
100001402	1518	0.0725946	0.387212	0.635339
100001402	1526	0.0661362	0.430942	0.672892
100001402	1528	0.23885	0.00406773	0.0302066
100001402	1537	0.214504	0.00983026	0.0583779
100001402	1538	-0.0583876	0.486969	0.716698
100001402	1539	0.0926011	0.269636	0.520963
100001402	1547	0.066104	0.431167	0.673049
100001402	1628	-0.107328	0.211905	0.453485
100001402	1629	-0.0590844	0.509356	0.733308
100001402	1648	-0.0425654	0.613721	0.803916
100001402	1869	0.153701	0.0658729	0.219334
100001402	2029	0.0925729	0.269782	0.52109
100001402	2050	-0.0905474	0.280446	0.532566
100001402	2051	0.004449	0.957793	0.982481
100001402	2054	0.0405715	0.629228	0.813874
100001402	100000007	0.111036	0.185197	0.418872
100001402	100000008	0.189245	0.0231035	0.107715
100001402	100000010	0.00360764	0.966627	0.986131
100001402	100000011	-0.101116	0.293216	0.546126
100001402	100000014	0.121839	0.145738	0.36219
100001402	100000015	0.100863	0.239155	0.48664
100001402	100000016	0.147845	0.12498	0.329458
100001402	100000036	0.121518	0.146812	0.363827
100001402	100000039	-0.0695764	0.407305	0.653065
100001402	100000042	0.159244	0.0565915	0.198386
100001402	100000054	0.00741098	0.929751	0.970536
100001402	100000096	-0.0289036	0.731843	0.873975
100001402	100000257	0.0867896	0.300972	0.554076
100001402	100000258	0.193254	0.0921863	0.2723
100001402	100000263	-0.00922354	0.912631	0.962844
100001402	100000265	-0.00917933	0.913048	0.963027
100001402	100000269	0.0508761	0.54479	0.758503
100001402	100000276	-0.154087	0.0651889	0.217824
100001402	100000282	0.0230966	0.784232	0.901609
100001402	100000285	0.0653135	0.529452	0.747866
100001402	100000295	0.16388	0.118533	0.318698
100001402	100000406	0.20172	0.0153285	0.0806256
100001402	100000409	0.0634972	0.485345	0.715423
100001402	100000436	0.0182452	0.866015	0.941333
100001402	100000437	0.45461	1.04164e-08	4.64359e-07
100001402	100000442	0.284394	0.000551097	0.00626808
100001402	100000445	0.251206	0.00238906	0.0200783
100001402	100000453	0.461199	5.97558e-09	2.78932e-07
100001402	100000463	0.337043	3.61518e-05	0.000650974
100001402	100000467	-0.0388634	0.643743	0.822852
100001402	100000487	0.13668	0.184217	0.417515
100001402	100000491	0.177393	0.0334145	0.139121
100001402	100000551	0.101322	0.2269	0.472126
100001402	100000580	-0.0802548	0.338967	0.591045
100001402	100000616	0.211506	0.0109336	0.0631048
100001402	100000626	-0.0104132	0.901417	0.957537
100001402	100000630	-0.257119	0.00291867	0.0234384
100001402	100000639	-0.198143	0.0172821	0.0877552
100001402	100000656	-0.0393256	0.639802	0.820489
100001402	100000657	0.0115344	0.890864	0.952888
100001402	100000665	-0.124439	0.137268	0.349265
100001402	100000672	0.201314	0.0155401	0.0814129
100001402	100000706	0.138219	0.100922	0.288077
100001402	100000707	0.130241	0.121047	0.322961
100001402	100000708	0.0117233	0.889088	0.952045
100001402	100000711	0.262542	0.00407703	0.0302592
100001402	100000715	0.217016	0.0142561	0.0765458
100001402	100000743	0.151583	0.0697326	0.227693
100001402	100000765	0.233604	0.0358261	0.145893
100001402	100000773	-0.0976127	0.244454	0.492782
100001402	100000774	0.154079	0.0652031	0.217859
100001402	100000776	0.0866691	0.301646	0.55476
100001402	100000781	0.0105578	0.900054	0.956988
100001402	100000784	0.0991624	0.256123	0.506076
100001402	100000787	-0.0960718	0.253699	0.503286
100001402	100000792	-0.12503	0.135398	0.346255
100001402	100000802	0.140403	0.0932548	0.274256
100001402	100000808	0.0477538	0.593936	0.791397
100001402	100000827	0.0971063	0.246922	0.495636
100001402	100000840	-0.290616	0.000429807	0.00511527
100001402	100000841	-0.336641	3.6984e-05	0.000663489
100001402	100000846	0.145011	0.088525	0.265349
100001402	100000856	-0.0990194	0.23769	0.484964
100001402	100000863	0.0676312	0.420575	0.664268
100001402	100000900	-0.154662	0.0641808	0.21567
100001402	100000924	0.0418415	0.618526	0.807041
100001402	100000936	0.0950647	0.257045	0.507076
100001402	100000943	-0.161813	0.107747	0.300121
100001402	100000961	0.0555582	0.508356	0.732606
100001402	100000963	0.132586	0.113156	0.3096
100001402	100000997	-0.0902661	0.281949	0.534163
100001402	100001002	0.176473	0.0343572	0.141817
100001402	100001006	-0.128286	0.125437	0.330232
100001402	100001007	0.15295	0.067222	0.222261
100001402	100001022	-0.15553	0.0626822	0.212328
100001402	100001026	0.0916042	0.330224	0.582701
100001402	100001034	0.201825	0.0152745	0.0804315
100001402	100001040	0.0249538	0.766557	0.892319
100001402	100001048	0.0453653	0.594566	0.791812
100001402	100001051	0.124697	0.136452	0.347939
100001402	100001054	0.155594	0.0625723	0.212085
100001402	100001055	-0.0216341	0.796888	0.907925
100001402	100001064	0.0939396	0.309538	0.562542
100001402	100001073	-0.146106	0.0805721	0.249785
100001402	100001083	0.0823799	0.351446	0.602675
100001402	100001086	0.0470347	0.613019	0.803539
100001402	100001092	0.154791	0.0639569	0.215182
100001402	100001102	-0.0493047	0.5573	0.767164
100001402	100001104	0.184105	0.0271801	0.120616
100001402	100001106	0.60043	5.43365e-14	5.64028e-12
100001402	100001108	0.337519	3.75021e-05	0.000671138
100001402	100001112	-0.0416446	0.620181	0.808105
100001402	100001121	0.0974078	0.245451	0.49396
100001402	100001125	-0.0448659	0.664249	0.835334
100001402	100001126	0.161836	0.0534773	0.191026
100001402	100001145	-0.152393	0.0787753	0.246216
100001402	100001148	-0.0385228	0.69085	0.850695
100001402	100001149	-0.0236637	0.81154	0.915293
100001402	100001150	0.120287	0.158397	0.381188
100001402	100001151	-0.0540989	0.647104	0.824945
100001402	100001162	0.177651	0.033155	0.138392
100001402	100001167	0.121811	0.145832	0.362319
100001402	100001170	0.098308	0.241094	0.488894
100001402	100001178	-0.0658589	0.432881	0.674531
100001402	100001181	-0.117013	0.179811	0.411465
100001402	100001182	-0.144293	0.0844433	0.257493
100001402	100001193	-0.06907	0.410736	0.65596
100001402	100001195	-0.050878	0.557854	0.767543
100001402	100001197	-0.186279	0.0253863	0.115118
100001402	100001198	-0.144715	0.0835289	0.255695
100001402	100001207	-0.058604	0.493166	0.721341
100001402	100001208	0.160403	0.0641097	0.215536
100001402	100001211	-0.0125002	0.882622	0.949017
100001402	100001212	-0.0205691	0.806686	0.9128
100001402	100001229	0.0574659	0.556575	0.766704
100001402	100001232	-0.0661299	0.451225	0.689114
100001402	100001247	0.0782373	0.351288	0.602552
100001402	100001251	0.0123423	0.883273	0.949329
100001402	100001253	0.0829033	0.323216	0.57615
100001402	100001254	0.271578	0.000992516	0.0100671
100001402	100001256	0.148372	0.075933	0.240518
100001402	100001257	0.115879	0.219541	0.463055
100001402	100001263	0.22882	0.00580482	0.0394996
100001402	100001266	-0.0478338	0.569133	0.775082
100001402	100001267	0.101	0.249191	0.498246
100001402	100001270	0.0245599	0.770138	0.89415
100001402	100001271	0.226401	0.00635935	0.0422822
100001402	100001272	0.10471	0.211662	0.453184
100001402	100001274	0.0923841	0.270764	0.52209
100001402	100001276	0.170252	0.0413371	0.160702
100001402	100001277	-0.123656	0.139781	0.353141
100001402	100001278	-0.119568	0.153453	0.373924
100001402	100001279	0.0231038	0.805548	0.912181
100001402	100001287	-0.0753557	0.369365	0.619324
100001402	100001293	0.0812116	0.334936	0.587217
100001402	100001294	0.00401495	0.961908	0.984218
100001402	100001295	0.140939	0.0943266	0.276166
100001402	100001296	-0.159931	0.0555196	0.195856
100001402	100001300	0.170979	0.0404641	0.158437
100001402	100001310	0.286369	0.00132233	0.0126208
100001402	100001313	0.208717	0.0120564	0.06782
100001402	100001314	0.1364	0.103068	0.291947
100001402	100001315	0.0399043	0.634881	0.817491
100001402	100001320	0.104738	0.211539	0.45306
100001402	100001322	0.133731	0.191586	0.427309
100001402	100001323	0.210848	0.0197435	0.0963926
100001402	100001324	-0.0961226	0.354117	0.605024
100001402	100001334	0.183287	0.0519917	0.18753
100001402	100001335	-0.110244	0.18837	0.423039
100001402	100001337	-0.134121	0.109006	0.30241
100001402	100001359	-0.00813439	0.922914	0.967452
100001402	100001386	0.0127128	0.881921	0.948717
100001402	100001391	0.0785186	0.349553	0.600965
100001402	100001392	0.0746403	0.373939	0.623518
100001402	100001393	0.221911	0.00751442	0.0479011
100001402	100001395	0.121465	0.146987	0.364091
100001402	100001396	0.313259	0.000254851	0.00333865
100001402	100001397	0.32468	0.000137356	0.00200597
100001402	100001398	0.224809	0.0260473	0.117189
100001402	100001399	0.502504	1.3847e-10	8.63147e-09
100001402	100001400	0.384869	1.90787e-06	5.04686e-05
100001403	35	0.0604456	0.426836	0.66946
100001403	50	-0.0108481	0.88508	0.950217
100001403	55	-0.0605225	0.419622	0.663435
100001403	62	0.05278	0.531279	0.749078
100001403	93	0.24569	0.000886041	0.00919506
100001403	98	0.0407955	0.586619	0.786465
100001403	111	-0.0684486	0.361238	0.611843
100001403	112	0.0144902	0.846911	0.932218
100001403	117	0.0721719	0.431471	0.673301
100001403	132	-0.109496	0.144541	0.360372
100001403	136	0.122583	0.102106	0.29025
100001403	143	0.15837	0.0374266	0.150291
100001403	144	-0.0651778	0.42655	0.669231
100001403	158	0.165264	0.0266188	0.118917
100001403	171	0.101418	0.17552	0.405337
100001403	179	-0.071203	0.378636	0.627732
100001403	180	-0.153792	0.0392803	0.155247
100001403	181	-0.0923568	0.217538	0.460594
100001403	182	-0.0716267	0.339322	0.591355
100001403	189	0.173013	0.0202017	0.0980018
100001403	192	0.28322	0.000116917	0.00175411
100001403	194	0.292687	6.68798e-05	0.0010978
100001403	197	0.0637939	0.396221	0.643373
100001403	207	0.098776	0.188344	0.422998
100001403	208	-0.11483	0.198609	0.436594
100001403	209	0.0178493	0.812017	0.915539
100001403	212	0.133358	0.0785129	0.245724
100001403	213	0.0277612	0.711433	0.862568
100001403	229	-0.120691	0.106557	0.298038
100001403	231	-9.05378e-05	0.999038	0.999592
100001403	234	0.0983796	0.188881	0.423717
100001403	235	0.053018	0.491012	0.719778
100001403	240	0.311526	2.07317e-05	0.000405178
100001403	241	-0.0241077	0.75149	0.884647
100001403	244	0.132468	0.0779575	0.244625
100001403	250	-0.103194	0.168041	0.395043
100001403	252	0.0208299	0.781361	0.900078
100001403	254	-0.212161	0.00424669	0.031213
100001403	266	0.231616	0.00175723	0.0158007
100001403	267	0.0457154	0.542271	0.75679
100001403	272	0.0225497	0.782032	0.900439
100001403	273	-0.0857898	0.253514	0.503076
100001403	275	0.184969	0.0129255	0.0713242
100001403	278	0.0260363	0.729373	0.872668
100001403	279	0.220638	0.00291741	0.0234304
100001403	297	-0.0361205	0.630241	0.814547
100001403	302	0.117506	0.13162	0.34026
100001403	310	0.164868	0.0269882	0.120037
100001403	313	-0.0397122	0.596603	0.793071
100001403	327	0.074647	0.334768	0.587069
100001403	330	0.00823174	0.912669	0.962858
100001403	331	0.192069	0.00979409	0.0582184
100001403	338	0.13497	0.070844	0.229987
100001403	339	0.112319	0.135517	0.346423
100001403	340	-0.0713222	0.341384	0.59331
100001403	342	-0.00664733	0.929429	0.970389
100001403	344	0.190252	0.0105239	0.0613744
100001403	355	-0.0928969	0.214848	0.457174
100001403	356	0.0187434	0.802789	0.910791
100001403	358	0.10182	0.173805	0.402946
100001403	361	0.0943502	0.246022	0.494616
100001403	362	-0.0754146	0.325488	0.57823
100001403	363	0.0105847	0.887852	0.951485
100001403	376	0.150097	0.0443101	0.16845
100001403	381	0.117936	0.114851	0.312505
100001403	391	0.181758	0.0146093	0.0779278
100001403	397	0.147445	0.0482444	0.178417
100001403	407	-0.0264206	0.724792	0.870041
100001403	409	-0.00482834	0.948709	0.978557
100001403	415	-0.00102212	0.989166	0.99548
100001403	418	-0.026631	0.731076	0.873572
100001403	424	-0.186898	0.0119979	0.0676078
100001403	432	0.00243446	0.974199	0.989313
100001403	439	-0.127881	0.0871225	0.262656
100001403	444	0.076275	0.308825	0.561826
100001403	445	0.0856292	0.253066	0.50255
100001403	452	-0.182921	0.0139782	0.0754795
100001403	460	0.00258341	0.972543	0.988584
100001403	461	0.0231067	0.758166	0.888041
100001403	466	0.00551545	0.941587	0.975626
100001403	480	0.081804	0.274965	0.526698
100001403	482	0.154153	0.0388155	0.154016
100001403	491	0.0115182	0.880793	0.948232
100001403	498	0.342075	2.6015e-06	6.63682e-05
100001403	500	0.119926	0.120405	0.321891
100001403	501	0.0853556	0.254592	0.504288
100001403	503	-0.0276789	0.712251	0.863041
100001403	504	-0.0291873	0.698944	0.855293
100001403	512	-0.00294145	0.96874	0.986996
100001403	519	-0.184036	0.0133963	0.0731772
100001403	533	0.0808307	0.280735	0.532868
100001403	535	-0.0148461	0.843197	0.930493
100001403	537	0.0571355	0.446158	0.685008
100001403	561	0.178923	0.0162519	0.0840314
100001403	563	-0.0121362	0.871546	0.943897
100001403	564	0.0345515	0.645182	0.823778
100001403	565	0.173473	0.0198671	0.0968249
100001403	566	0.112653	0.132154	0.341093
100001403	572	0.117669	0.115679	0.313864
100001403	796	-0.0720702	0.337697	0.589869
100001403	798	-0.0182968	0.821803	0.920246
100001403	799	-0.0227343	0.761946	0.889992
100001403	800	0.0935256	0.211748	0.453286
100001403	803	-0.00212558	0.977408	0.990697
100001403	806	-0.0679929	0.364452	0.614769
100001403	811	0.195158	0.00865532	0.0531951
100001403	815	0.0822053	0.272609	0.524108
100001403	821	0.0689476	0.35774	0.608538
100001403	823	0.112485	0.132734	0.341951
100001403	825	-0.149782	0.0459853	0.172749
100001403	826	-0.0199252	0.816568	0.917668
100001403	827	0.00263894	0.973833	0.989146
100001403	828	0.00731907	0.929408	0.97038
100001403	849	0.511202	2.63118e-13	2.49111e-11
100001403	878	0.0933692	0.212516	0.454233
100001403	880	-0.0127542	0.869274	0.942793
100001403	881	-0.17059	0.0270478	0.120222
100001403	888	-0.110355	0.140276	0.35391
100001403	891	-0.16435	0.0274797	0.121529
100001403	892	-0.171577	0.0212777	0.101695
100001403	893	-0.0842454	0.260845	0.511391
100001403	913	-0.0616799	0.410769	0.655992
100001403	917	-0.0177495	0.813049	0.916035
100001403	922	0.0502647	0.576196	0.779684
100001403	923	0.139159	0.0962209	0.279727
100001403	925	0.165935	0.0260007	0.117043
100001403	926	-0.082268	0.272242	0.523707
100001403	932	-0.0899696	0.232356	0.478674
100001403	935	0.0517364	0.533723	0.750808
100001403	980	-0.174429	0.0191862	0.0944771
100001403	1001	0.159442	0.032522	0.136561
100001403	1002	0.0122545	0.870304	0.943253
100001403	1004	0.165537	0.0263655	0.118161
100001403	1021	-0.0241324	0.747785	0.882555
100001403	1022	-0.0824274	0.272665	0.524168
100001403	1023	0.0110117	0.883359	0.949366
100001403	1024	0.186212	0.012321	0.0689084
100001403	1025	-0.0159892	0.831298	0.924816
100001403	1026	-0.0456372	0.542963	0.757263
100001403	1052	-0.1321	0.0771089	0.242901
100001403	1053	0.0468122	0.532616	0.750005
100001403	1082	0.203107	0.00624662	0.0417172
100001403	1083	-0.0346688	0.644061	0.823067
100001403	1084	0.190084	0.0105936	0.0616896
100001403	1087	-0.192606	0.00958711	0.0573131
100001403	1090	-0.158621	0.033438	0.139184
100001403	1094	0.00793029	0.915855	0.964222
100001403	1102	0.17186	0.0210617	0.100943
100001403	1105	0.240145	0.00116591	0.011428
100001403	1110	0.275288	0.000183889	0.00254991
100001403	1111	-0.0574524	0.443636	0.683078
100001403	1113	0.325145	8.44821e-06	0.000186887
100001403	1114	0.0651934	0.384577	0.632952
100001403	1124	0.0726607	0.332377	0.584674
100001403	1125	0.0341613	0.684389	0.846952
100001403	1128	-0.0765981	0.306774	0.55986
100001403	1134	0.182322	0.0143004	0.0767267
100001403	1135	0.0329567	0.661415	0.833623
100001403	1136	-0.105011	0.164214	0.389526
100001403	1137	-0.21343	0.00401818	0.029931
100001403	1140	-0.032608	0.663889	0.835116
100001403	1143	0.0851673	0.255645	0.505498
100001403	1162	-0.011807	0.875001	0.945492
100001403	1215	0.250411	0.00145495	0.0136108
100001403	1221	-0.168955	0.0233719	0.108587
100001403	1224	0.123039	0.0998673	0.286242
100001403	1231	-0.167654	0.0244745	0.112188
100001403	1235	0.199282	0.00731885	0.0469769
100001403	1239	-0.136515	0.0676487	0.223203
100001403	1242	0.16894	0.0233838	0.108625
100001403	1254	-0.0956522	0.201497	0.440326
100001403	1256	0.208636	0.00494422	0.0350041
100001403	1258	0.0132473	0.87522	0.945603
100001403	1268	0.183262	0.013798	0.0747597
100001403	1342	-0.05362	0.474677	0.70734
100001403	1442	-0.0145632	0.846148	0.931827
100001403	1488	-0.0478075	0.629858	0.814291
100001403	1489	-0.149603	0.0450216	0.170326
100001403	1518	0.0718726	0.337662	0.589838
100001403	1526	0.0931963	0.213367	0.455242
100001403	1528	0.223834	0.00259508	0.0214069
100001403	1537	0.185724	0.0125551	0.0698333
100001403	1538	-0.118349	0.113575	0.310306
100001403	1539	0.147188	0.0486409	0.179373
100001403	1547	0.0193741	0.796296	0.907615
100001403	1628	0.0303677	0.691647	0.851123
100001403	1629	-0.0454801	0.569185	0.77512
100001403	1648	-0.0135417	0.857219	0.937161
100001403	1869	0.249122	0.000771399	0.00822463
100001403	2029	0.0480231	0.522057	0.742529
100001403	2050	-0.0329342	0.660735	0.833218
100001403	2051	0.0285441	0.703672	0.858083
100001403	2054	0.0692686	0.355501	0.606356
100001403	100000007	0.164641	0.0272028	0.120676
100001403	100000008	0.148244	0.0470291	0.175424
100001403	100000010	0.0225071	0.769475	0.893825
100001403	100000011	-0.198592	0.0186636	0.0926289
100001403	100000014	0.152874	0.0404825	0.158489
100001403	100000015	0.109284	0.151152	0.370288
100001403	100000016	0.128713	0.133878	0.343838
100001403	100000036	0.106479	0.154836	0.375995
100001403	100000039	-0.0367522	0.624266	0.810816
100001403	100000042	0.0842228	0.260973	0.511528
100001403	100000054	-0.0419859	0.575737	0.77942
100001403	100000096	0.0488806	0.515831	0.737959
100001403	100000257	0.112035	0.1343	0.344505
100001403	100000258	0.0543736	0.596829	0.793185
100001403	100000263	0.0265533	0.723466	0.869302
100001403	100000265	0.0841271	0.261517	0.512099
100001403	100000269	0.199432	0.00727384	0.0467536
100001403	100000276	-0.0434386	0.562587	0.770729
100001403	100000282	0.0547455	0.4667	0.70103
100001403	100000285	0.0455301	0.624437	0.810916
100001403	100000295	0.0699623	0.451559	0.689393
100001403	100000406	0.224394	0.00245934	0.0205337
100001403	100000409	0.114125	0.156017	0.377714
100001403	100000436	-0.0366252	0.704044	0.858287
100001403	100000437	0.743857	5.65139e-33	3.2695e-30
100001403	100000442	0.31765	1.47191e-05	0.000301594
100001403	100000445	0.344935	2.1173e-06	5.53801e-05
100001403	100000453	0.78953	5.95432e-39	5.36389e-36
100001403	100000463	0.442106	5.18799e-10	2.95373e-08
100001403	100000467	0.00796733	0.915463	0.964044
100001403	100000487	0.150239	0.102914	0.291679
100001403	100000491	0.132558	0.0760805	0.240825
100001403	100000551	0.0500314	0.504783	0.730008
100001403	100000580	-0.122383	0.1017	0.289516
100001403	100000616	0.238911	0.00123835	0.0119832
100001403	100000626	0.0203	0.786788	0.902872
100001403	100000630	-0.155754	0.0450874	0.170492
100001403	100000639	-0.119296	0.110696	0.305347
100001403	100000656	0.0630195	0.400662	0.647331
100001403	100000657	0.0255142	0.733872	0.875113
100001403	100000665	-0.133243	0.0745625	0.237683
100001403	100000672	0.270298	0.00024283	0.0032093
100001403	100000706	0.0762835	0.311512	0.564551
100001403	100000707	0.127564	0.0897223	0.267604
100001403	100000708	0.0622581	0.406388	0.652275
100001403	100000711	0.228417	0.00539163	0.0373984
100001403	100000715	0.20442	0.0102261	0.0600972
100001403	100000743	0.211463	0.00437727	0.0319387
100001403	100000765	0.299938	0.00230906	0.0195532
100001403	100000773	-0.15867	0.0333834	0.139022
100001403	100000774	0.132313	0.0766292	0.241889
100001403	100000776	0.153311	0.0399059	0.156943
100001403	100000781	0.002854	0.969669	0.987391
100001403	100000784	0.156073	0.0509456	0.185012
100001403	100000787	-0.0885408	0.239887	0.487491
100001403	100000792	-0.167547	0.0245672	0.112482
100001403	100000802	0.0238896	0.750238	0.883912
100001403	100000808	0.0133869	0.868263	0.942289
100001403	100000827	-0.0153215	0.838245	0.928124
100001403	100000840	-0.248431	0.000855539	0.00893738
100001403	100000841	-0.229152	0.00197303	0.0172946
100001403	100000846	0.163869	0.0302408	0.129863
100001403	100000856	0.0319578	0.670195	0.838638
100001403	100000863	-0.0237024	0.752132	0.884969
100001403	100000900	-0.0908568	0.225134	0.469925
100001403	100000924	0.0346163	0.644562	0.823392
100001403	100000936	0.0572086	0.445576	0.68457
100001403	100000943	-0.0412728	0.643676	0.822808
100001403	100000961	0.023224	0.756977	0.887394
100001403	100000963	0.13279	0.0755627	0.239707
100001403	100000997	-0.151468	0.0423849	0.163451
100001403	100001002	-0.00433223	0.954103	0.980864
100001403	100001006	-0.225124	0.00237823	0.0200116
100001403	100001007	0.179727	0.0157706	0.0822463
100001403	100001022	-0.198487	0.00756132	0.0481288
100001403	100001026	0.195355	0.0169598	0.0866066
100001403	100001034	0.112634	0.132218	0.341181
100001403	100001040	0.0269618	0.719389	0.867076
100001403	100001048	-0.00857815	0.910294	0.961724
100001403	100001051	0.129038	0.0842772	0.257162
100001403	100001054	0.131214	0.0791302	0.246946
100001403	100001055	-0.0545959	0.46792	0.701979
100001403	100001064	-0.0530566	0.51904	0.740323
100001403	100001073	-0.177595	0.0170754	0.0870201
100001403	100001083	0.0304102	0.699976	0.855896
100001403	100001086	0.0289816	0.726593	0.871051
100001403	100001092	0.238789	0.00124569	0.0120379
100001403	100001102	-0.121791	0.103381	0.292448
100001403	100001104	0.197529	0.00786282	0.0495434
100001403	100001106	0.808717	4.33259e-37	3.45379e-34
100001403	100001108	0.495131	2.45693e-12	2.03058e-10
100001403	100001112	-0.127661	0.0876697	0.263684
100001403	100001121	0.101412	0.175546	0.405379
100001403	100001125	-0.0418474	0.648575	0.825849
100001403	100001126	0.205696	0.00573886	0.0391693
100001403	100001145	-0.234504	0.00228571	0.019394
100001403	100001148	-0.0306287	0.721379	0.868156
100001403	100001149	-0.0598207	0.509267	0.733244
100001403	100001150	0.097653	0.201189	0.439919
100001403	100001151	0.00338837	0.974143	0.989292
100001403	100001162	0.14484	0.0523875	0.188485
100001403	100001167	0.172702	0.0204306	0.0987635
100001403	100001170	0.0446269	0.551938	0.76342
100001403	100001178	0.0375094	0.617137	0.806138
100001403	100001181	-0.0868114	0.26608	0.517021
100001403	100001182	-0.187811	0.0115794	0.0658607
100001403	100001193	-0.119635	0.109677	0.303585
100001403	100001195	-0.0888882	0.249037	0.498063
100001403	100001197	-0.179761	0.0157506	0.0821719
100001403	100001198	-0.167796	0.024352	0.111795
100001403	100001207	0.0169049	0.827313	0.922808
100001403	100001208	0.189464	0.0136199	0.0740605
100001403	100001211	-0.0801969	0.288644	0.541421
100001403	100001212	0.013663	0.855552	0.936439
100001403	100001229	-0.00954133	0.913203	0.963068
100001403	100001232	-0.100801	0.193572	0.430036
100001403	100001247	0.0521127	0.487201	0.716859
100001403	100001251	0.00937992	0.900547	0.957179
100001403	100001253	0.0995628	0.183592	0.416655
100001403	100001254	0.386369	8.458e-08	3.12595e-06
100001403	100001256	0.167026	0.0250234	0.11395
100001403	100001257	-0.00378185	0.964118	0.985124
100001403	100001263	0.273784	0.000200074	0.00273636
100001403	100001266	0.041634	0.578944	0.781375
100001403	100001267	0.122767	0.113975	0.311021
100001403	100001270	0.0288579	0.700569	0.856233
100001403	100001271	0.304311	3.27786e-05	0.000599072
100001403	100001272	0.244581	0.000936517	0.00961191
100001403	100001274	0.0667171	0.373541	0.623132
100001403	100001276	0.207655	0.00515594	0.0361372
100001403	100001277	-0.191355	0.0100754	0.059452
100001403	100001278	-0.169348	0.0230472	0.107543
100001403	100001279	0.125432	0.134136	0.344242
100001403	100001287	-0.125753	0.0925528	0.272989
100001403	100001293	0.215326	0.00379507	0.0286424
100001403	100001294	0.0423635	0.572305	0.777175
100001403	100001295	0.120894	0.107952	0.300474
100001403	100001296	-0.125301	0.0937396	0.275139
100001403	100001300	0.133464	0.0740777	0.236723
100001403	100001310	0.182037	0.0262879	0.117951
100001403	100001313	0.0859636	0.251211	0.5005
100001403	100001314	0.047805	0.523951	0.743962
100001403	100001315	-0.0560316	0.455008	0.692158
100001403	100001320	0.288467	8.59987e-05	0.00135525
100001403	100001322	0.142532	0.125275	0.329932
100001403	100001323	0.104655	0.202471	0.441657
100001403	100001324	-0.0491603	0.597046	0.79332
100001403	100001334	0.059802	0.479593	0.711063
100001403	100001335	-0.221689	0.00278197	0.0225901
100001403	100001337	-0.130401	0.0810222	0.250721
100001403	100001359	0.0947869	0.205623	0.445601
100001403	100001386	0.000880727	0.990824	0.996143
100001403	100001391	0.195022	0.00870315	0.0534071
100001403	100001392	0.0229832	0.759418	0.888706
100001403	100001393	0.18354	0.0136526	0.0741897
100001403	100001395	0.260281	0.000417569	0.00499945
100001403	100001396	0.462933	6.28427e-10	3.5195e-08
100001403	100001397	0.465604	9.09224e-10	4.95374e-08
100001403	100001398	0.105969	0.26613	0.517088
100001403	100001399	0.822051	1.15804e-44	1.57868e-41
100001403	100001400	0.815061	4.68445e-44	6.07886e-41
100001403	100001402	0.730567	2.70494e-25	8.6982e-23
100001404	35	0.0384158	0.702899	0.857644
100001404	50	0.106028	0.284065	0.536418
100001404	55	-0.0765817	0.439712	0.680021
100001404	62	-0.0673522	0.537789	0.75365
100001404	93	-0.0667236	0.500963	0.727149
100001404	98	0.0536328	0.588695	0.787846
100001404	111	-0.0847754	0.392199	0.639834
100001404	112	0.109698	0.267631	0.518758
100001404	117	0.288936	0.0131682	0.0722785
100001404	132	0.169617	0.0867393	0.261951
100001404	136	0.254206	0.00956585	0.0572194
100001404	143	-0.0144151	0.887966	0.951541
100001404	144	0.25872	0.0161607	0.0836901
100001404	158	-0.0677906	0.494125	0.722063
100001404	171	-0.133202	0.17766	0.408364
100001404	179	0.0874184	0.409957	0.655326
100001404	180	-0.130844	0.185528	0.419288
100001404	181	-0.00898325	0.927885	0.969753
100001404	182	0.0621466	0.530843	0.74877
100001404	189	0.120004	0.224974	0.469746
100001404	192	0.133981	0.175116	0.404766
100001404	194	0.184114	0.061354	0.209281
100001404	197	-0.0678225	0.493922	0.721929
100001404	207	0.0588125	0.555118	0.765696
100001404	208	0.0398901	0.746716	0.881989
100001404	209	0.117689	0.234112	0.480719
100001404	212	-0.0365788	0.715114	0.864753
100001404	213	-0.0210178	0.832284	0.92523
100001404	229	-0.0993279	0.315769	0.568807
100001404	231	-0.0603649	0.542711	0.757087
100001404	234	0.00161101	0.98705	0.994641
100001404	235	0.10609	0.298481	0.551589
100001404	240	0.0561827	0.57107	0.776375
100001404	241	-0.0346115	0.732452	0.874335
100001404	244	-0.0796863	0.421338	0.66496
100001404	250	-0.064259	0.516942	0.738822
100001404	252	0.109698	0.267631	0.518758
100001404	254	-0.0750773	0.448776	0.687156
100001404	266	0.108759	0.271773	0.523219
100001404	267	0.0716099	0.470059	0.703696
100001404	272	0.0497448	0.643404	0.822687
100001404	273	-0.0149914	0.880529	0.948111
100001404	275	-0.0350475	0.723935	0.86956
100001404	278	-0.0625686	0.53009	0.748275
100001404	279	-0.0208578	0.833542	0.925861
100001404	297	0.0934599	0.345345	0.59699
100001404	302	0.0889833	0.386083	0.634329
100001404	310	-0.0290729	0.769549	0.893871
100001404	313	0.0807106	0.415375	0.659978
100001404	327	0.00463246	0.963516	0.984884
100001404	330	0.0958284	0.333204	0.585445
100001404	331	-0.0272271	0.783809	0.90136
100001404	338	0.00170703	0.986279	0.994349
100001404	339	0.150991	0.127902	0.334213
100001404	340	0.0909847	0.358326	0.609087
100001404	342	0.136082	0.168383	0.395518
100001404	344	-0.0291582	0.768891	0.893506
100001404	355	-0.0198122	0.841775	0.92981
100001404	356	-0.0869946	0.37988	0.62881
100001404	358	-0.0630214	0.525063	0.744721
100001404	361	-0.186296	0.0804639	0.249584
100001404	362	0.133341	0.179351	0.410778
100001404	363	0.101558	0.304973	0.558124
100001404	376	0.0146058	0.883007	0.949222
100001404	381	-0.057911	0.559266	0.768466
100001404	391	0.137747	0.163189	0.388098
100001404	397	-0.0190654	0.847666	0.932656
100001404	407	0.0972688	0.325955	0.578662
100001404	409	0.107714	0.276435	0.528282
100001404	415	-0.0567368	0.569188	0.77512
100001404	418	0.0299332	0.769837	0.894002
100001404	424	-0.068836	0.487474	0.71709
100001404	432	-0.188628	0.0563688	0.197846
100001404	439	-0.0824709	0.405242	0.651252
100001404	444	0.115438	0.243243	0.491293
100001404	445	0.0772965	0.435442	0.676622
100001404	452	0.000629468	0.99494	0.997939
100001404	460	-0.00184573	0.985164	0.993927
100001404	461	0.0682706	0.491065	0.719813
100001404	466	0.00751094	0.93968	0.974758
100001404	480	0.112376	0.256055	0.506003
100001404	482	-0.0042249	0.966048	0.9859
100001404	491	0.00476448	0.962477	0.984435
100001404	498	0.0376187	0.704588	0.858596
100001404	500	-0.0171311	0.867035	0.941772
100001404	501	0.141075	0.15316	0.373479
100001404	503	-0.0975568	0.324518	0.577299
100001404	504	0.210205	0.0339591	0.140669
100001404	512	0.0203457	0.837573	0.927821
100001404	519	0.0035741	0.971276	0.98806
100001404	533	0.0407767	0.681082	0.845025
100001404	535	-0.078022	0.431132	0.673031
100001404	537	0.11292	0.253745	0.503337
100001404	561	-0.0128134	0.89728	0.95577
100001404	563	0.0554998	0.575766	0.77943
100001404	564	-0.0159821	0.872073	0.944143
100001404	565	-0.029585	0.765606	0.89186
100001404	566	-0.0095167	0.923615	0.967745
100001404	572	0.0503467	0.611766	0.802751
100001404	796	0.0470391	0.637049	0.818781
100001404	798	0.123004	0.256363	0.506348
100001404	799	0.132626	0.17956	0.411093
100001404	800	-0.173573	0.0780504	0.244785
100001404	803	-0.076635	0.439393	0.679752
100001404	806	0.106529	0.281781	0.533981
100001404	811	0.109357	0.269132	0.520397
100001404	815	0.043924	0.657955	0.831522
100001404	821	0.0722821	0.465891	0.700408
100001404	823	-0.0273658	0.782735	0.900779
100001404	825	-0.0181159	0.855168	0.936273
100001404	826	0.0674405	0.544658	0.758403
100001404	827	0.104086	0.337348	0.589519
100001404	828	0.263036	0.0117676	0.0666726
100001404	849	0.0195574	0.846081	0.931799
100001404	878	0.24003	0.0141182	0.0760157
100001404	880	0.0668769	0.510729	0.734376
100001404	881	0.0930736	0.359509	0.61028
100001404	888	0.154806	0.116621	0.315449
100001404	891	-0.0810413	0.41346	0.658335
100001404	892	-0.0635122	0.521835	0.74234
100001404	893	-0.0363064	0.71444	0.864382
100001404	913	0.0991892	0.316449	0.569519
100001404	917	-0.0848181	0.39196	0.639605
100001404	922	0.022983	0.854664	0.936006
100001404	923	-0.00878343	0.936027	0.973221
100001404	925	0.0625093	0.528443	0.747136
100001404	926	0.0962339	0.331153	0.583573
100001404	932	0.161656	0.104543	0.294482
100001404	935	0.208199	0.0589229	0.203758
100001404	980	-0.0356983	0.719021	0.866887
100001404	1001	0.206636	0.0353275	0.144525
100001404	1002	0.0137203	0.890055	0.952526
100001404	1004	-0.120708	0.222245	0.466401
100001404	1021	-0.06858	0.489099	0.718307
100001404	1022	0.00224048	0.98208	0.992631
100001404	1023	-0.0554572	0.57606	0.779601
100001404	1024	0.0402219	0.68519	0.847432
100001404	1025	-0.122415	0.215727	0.458329
100001404	1026	0.0833885	0.400019	0.646761
100001404	1052	0.0379068	0.702432	0.85736
100001404	1053	-0.0409581	0.679741	0.84418
100001404	1082	0.108226	0.274145	0.525781
100001404	1083	0.235656	0.0160314	0.0832383
100001404	1084	0.150816	0.126464	0.331873
100001404	1087	0.054593	0.582029	0.783368
100001404	1090	-0.0844127	0.394236	0.641659
100001404	1094	0.00290195	0.976676	0.990379
100001404	1102	0.087496	0.377129	0.626307
100001404	1105	-0.0229382	0.817215	0.918031
100001404	1110	0.222191	0.0233935	0.108659
100001404	1111	0.241748	0.0134231	0.0732837
100001404	1113	0.0631601	0.52415	0.744129
100001404	1114	0.175814	0.0742263	0.237012
100001404	1124	0.101142	0.306969	0.560017
100001404	1125	0.0427207	0.694402	0.852743
100001404	1128	0.0747359	0.450847	0.688828
100001404	1134	-0.024976	0.801298	0.910128
100001404	1135	0.0489391	0.62349	0.810306
100001404	1136	-0.0302345	0.762912	0.890511
100001404	1137	-0.0371173	0.708347	0.860794
100001404	1140	-0.142217	0.149829	0.368314
100001404	1143	-0.040446	0.68353	0.846509
100001404	1162	0.0967566	0.328521	0.581017
100001404	1215	0.0284426	0.782125	0.900484
100001404	1221	0.0350368	0.724016	0.869606
100001404	1224	0.0445855	0.653134	0.828599
100001404	1231	-0.10527	0.287539	0.540199
100001404	1235	0.0165369	0.867672	0.94205
100001404	1239	-0.053078	0.592562	0.790491
100001404	1242	0.12233	0.216049	0.458714
100001404	1254	0.0853622	0.388919	0.636861
100001404	1256	0.110658	0.26344	0.514268
100001404	1258	0.134029	0.224184	0.46878
100001404	1268	0.0458338	0.644075	0.823073
100001404	1342	0.0556599	0.574664	0.778744
100001404	1442	-0.006252	0.949776	0.979055
100001404	1488	0.165687	0.222321	0.466495
100001404	1489	-0.0588072	0.553192	0.764361
100001404	1518	0.0323589	0.744353	0.880731
100001404	1526	0.165913	0.0923321	0.272561
100001404	1528	0.0582524	0.558898	0.768192
100001404	1537	0.0649525	0.51242	0.735421
100001404	1538	-0.0440841	0.656787	0.83085
100001404	1539	0.158999	0.106928	0.298686
100001404	1547	-0.0588606	0.552832	0.764081
100001404	1628	0.152701	0.133333	0.342938
100001404	1629	0.192398	0.0777188	0.244124
100001404	1648	0.177489	0.071467	0.231319
100001404	1869	0.198069	0.0438506	0.167251
100001404	2029	0.0639176	0.519176	0.740418
100001404	2050	-0.0440201	0.657254	0.831133
100001404	2051	0.11467	0.246415	0.495024
100001404	2054	0.179174	0.0687744	0.225639
100001404	100000007	0.0480422	0.628176	0.813211
100001404	100000008	0.00892991	0.928312	0.969938
100001404	100000010	-0.104094	0.305195	0.558334
100001404	100000011	-0.0226271	0.840091	0.929001
100001404	100000014	0.0111384	0.910649	0.961854
100001404	100000015	-0.06033	0.551002	0.762813
100001404	100000016	0.162765	0.144006	0.359608
100001404	100000036	0.00742558	0.940364	0.975072
100001404	100000039	0.153793	0.119063	0.319587
100001404	100000042	0.158423	0.108221	0.300964
100001404	100000054	0.300267	0.00195546	0.0171778
100001404	100000096	0.265057	0.00681433	0.0445105
100001404	100000257	0.048469	0.625123	0.811325
100001404	100000258	-0.108934	0.43748	0.678277
100001404	100000263	-0.0582524	0.556949	0.766936
100001404	100000265	0.0496106	0.616988	0.80605
100001404	100000269	0.0585725	0.55478	0.765453
100001404	100000276	0.0681319	0.491949	0.720473
100001404	100000282	0.107664	0.279038	0.531021
100001404	100000285	0.185093	0.125028	0.329531
100001404	100000295	0.00710445	0.95593	0.981627
100001404	100000406	0.0472101	0.634148	0.817069
100001404	100000409	-0.0238785	0.827249	0.922775
100001404	100000436	-0.115754	0.378462	0.627563
100001404	100000437	0.0029873	0.97599	0.990099
100001404	100000442	-0.0224048	0.822262	0.9205
100001404	100000445	-0.0783741	0.42905	0.671319
100001404	100000453	-0.00214856	0.983248	0.993124
100001404	100000463	0.0279633	0.778113	0.898326
100001404	100000467	-0.004673	0.96245	0.984434
100001404	100000487	-0.164217	0.180841	0.412921
100001404	100000491	0.0511042	0.606413	0.799334
100001404	100000551	-0.0163448	0.869195	0.94275
100001404	100000580	-0.137736	0.163222	0.38813
100001404	100000616	-0.0368719	0.710189	0.861885
100001404	100000626	0.20941	0.0328857	0.137596
100001404	100000630	0.0314076	0.765046	0.891594
100001404	100000639	0.103265	0.296874	0.549909
100001404	100000656	-0.0724528	0.464836	0.699652
100001404	100000657	0.134941	0.172016	0.400586
100001404	100000665	-0.119962	0.22514	0.469931
100001404	100000672	0.118009	0.232834	0.479277
100001404	100000706	0.0246649	0.805628	0.912223
100001404	100000707	0.172005	0.0808201	0.250298
100001404	100000708	0.0980156	0.322237	0.57518
100001404	100000711	0.124553	0.250376	0.499563
100001404	100000715	0.0710078	0.508451	0.732675
100001404	100000743	0.0988157	0.318283	0.571391
100001404	100000765	0.103342	0.416433	0.660815
100001404	100000773	0.0652086	0.510755	0.734401
100001404	100000774	0.0195988	0.843457	0.930607
100001404	100000776	0.0863011	0.383704	0.632191
100001404	100000781	0.0297023	0.764703	0.89144
100001404	100000784	-0.11368	0.291612	0.544462
100001404	100000787	-0.0198238	0.842455	0.930167
100001404	100000792	-0.132775	0.179066	0.410408
100001404	100000802	-0.00483303	0.961165	0.983943
100001404	100000808	0.0574736	0.592662	0.790555
100001404	100000827	-0.0243359	0.80629	0.912602
100001404	100000840	0.0158269	0.874549	0.94528
100001404	100000841	0.0638856	0.519386	0.740548
100001404	100000846	0.097749	0.328375	0.580886
100001404	100000856	0.00746826	0.940022	0.974929
100001404	100000863	0.174106	0.0771258	0.242947
100001404	100000900	-0.131228	0.18423	0.417533
100001404	100000924	0.0316121	0.750057	0.883825
100001404	100000936	-0.0414275	0.676274	0.842191
100001404	100000943	0.0215729	0.859302	0.938161
100001404	100000961	-0.0348554	0.725388	0.870411
100001404	100000963	0.0057719	0.953628	0.980668
100001404	100000997	-0.0163555	0.86911	0.942711
100001404	100001002	-0.0563634	0.571737	0.776808
100001404	100001006	0.0762403	0.44176	0.681643
100001404	100001007	0.0964899	0.329862	0.582336
100001404	100001022	-0.00433159	0.965191	0.985528
100001404	100001026	0.127059	0.227452	0.472784
100001404	100001034	0.250613	0.010289	0.0603641
100001404	100001040	-0.204588	0.037227	0.149737
100001404	100001048	0.0251485	0.802871	0.910844
100001404	100001051	0.0873573	0.377889	0.627017
100001404	100001054	0.150016	0.128512	0.335206
100001404	100001055	-0.0134181	0.89352	0.954051
100001404	100001064	-0.0594654	0.579883	0.782014
100001404	100001073	-0.0363277	0.714279	0.864276
100001404	100001083	0.107702	0.291154	0.543988
100001404	100001086	0.199698	0.0563244	0.197741
100001404	100001092	0.0726342	0.463716	0.698759
100001404	100001102	0.0630001	0.525204	0.744817
100001404	100001104	0.117444	0.235096	0.481802
100001404	100001106	0.0580487	0.593299	0.790968
100001404	100001108	-0.108259	0.281206	0.533404
100001404	100001112	0.0121626	0.902471	0.958057
100001404	100001121	0.0521498	0.599058	0.794594
100001404	100001125	-0.0450617	0.721518	0.868229
100001404	100001126	0.105761	0.285285	0.537677
100001404	100001145	0.105399	0.306774	0.55986
100001404	100001148	0.252406	0.0183461	0.0915088
100001404	100001149	0.0673365	0.582494	0.78371
100001404	100001150	0.0933151	0.358259	0.609019
100001404	100001151	-0.0118366	0.928478	0.970001
100001404	100001162	0.004673	0.96245	0.984434
100001404	100001167	0.191988	0.0508863	0.184858
100001404	100001170	0.0863331	0.383527	0.632068
100001404	100001178	-0.0482983	0.626344	0.812084
100001404	100001181	-0.0657615	0.526626	0.74581
100001404	100001182	-0.0432519	0.662868	0.834522
100001404	100001193	-0.0581351	0.557745	0.767466
100001404	100001195	-0.0732375	0.468979	0.702863
100001404	100001197	0.0205484	0.835977	0.927023
100001404	100001198	-0.011053	0.911331	0.962201
100001404	100001207	0.0883648	0.381982	0.630693
100001404	100001208	0.261449	0.0100813	0.0594782
100001404	100001211	0.13477	0.172564	0.401285
100001404	100001212	-0.123578	0.211365	0.452877
100001404	100001229	-0.171424	0.121247	0.323315
100001404	100001232	0.0563265	0.57974	0.78194
100001404	100001247	0.113934	0.249481	0.4986
100001404	100001251	0.190654	0.0525477	0.188841
100001404	100001253	0.128774	0.192642	0.428749
100001404	100001254	0.0275899	0.781001	0.899839
100001404	100001256	0.107554	0.277154	0.529093
100001404	100001257	0.0423991	0.719832	0.867317
100001404	100001263	0.0403179	0.684478	0.847023
100001404	100001266	0.247434	0.01133	0.064805
100001404	100001267	0.0327688	0.752574	0.885153
100001404	100001270	0.0615491	0.534808	0.751571
100001404	100001271	-0.0425371	0.668108	0.837507
100001404	100001272	0.11691	0.237244	0.484402
100001404	100001274	0.176454	0.0731618	0.234834
100001404	100001276	0.112461	0.255692	0.505554
100001404	100001277	-0.0559906	0.572389	0.777223
100001404	100001278	-0.00892991	0.928312	0.969938
100001404	100001279	0.0586008	0.596464	0.792992
100001404	100001287	0.0166969	0.866403	0.941514
100001404	100001293	0.203297	0.0384675	0.153082
100001404	100001294	0.141363	0.152314	0.37212
100001404	100001295	-0.0132295	0.893964	0.954246
100001404	100001296	0.174544	0.0763743	0.241397
100001404	100001300	0.0269711	0.785793	0.902344
100001404	100001310	-0.0991688	0.357964	0.608731
100001404	100001313	-0.0732423	0.459972	0.695922
100001404	100001314	0.068804	0.487677	0.717227
100001404	100001315	-0.128966	0.191974	0.427846
100001404	100001320	0.141566	0.151721	0.371196
100001404	100001322	-0.199708	0.0999265	0.286322
100001404	100001323	0.0693961	0.527982	0.74679
100001404	100001324	-0.0912683	0.46262	0.697919
100001404	100001334	0.105909	0.343645	0.595394
100001404	100001335	-0.0466019	0.638527	0.819694
100001404	100001337	-0.0929478	0.348007	0.599413
100001404	100001359	0.17895	0.0691275	0.226389
100001404	100001386	0.0633374	0.525038	0.744709
100001404	100001391	0.0678225	0.493922	0.721929
100001404	100001392	0.0826096	0.40445	0.650589
100001404	100001393	-0.0371173	0.708347	0.860794
100001404	100001395	0.0839006	0.397121	0.644191
100001404	100001396	-0.00489772	0.963458	0.98485
100001404	100001397	0.0534009	0.623259	0.810171
100001404	100001398	-0.110789	0.42967	0.671848
100001404	100001399	0.057922	0.571042	0.776354
100001404	100001400	0.103329	0.296573	0.549612
100001404	100001402	-0.178479	0.120415	0.321903
100001404	100001403	0.00648806	0.948657	0.978528
100001405	35	0.0167312	0.825561	0.922041
100001405	50	-0.125538	0.0921999	0.272321
100001405	55	-0.0765871	0.305485	0.558629
100001405	62	0.137352	0.100662	0.287629
100001405	93	0.141303	0.0577756	0.201183
100001405	98	-0.025131	0.737011	0.876902
100001405	111	-0.195321	0.00841374	0.052087
100001405	112	0.0480764	0.520424	0.741273
100001405	117	0.0776995	0.396937	0.644051
100001405	132	-0.0518123	0.489719	0.718781
100001405	136	0.0313528	0.676083	0.84211
100001405	143	0.0664746	0.383479	0.632015
100001405	144	-0.0389116	0.634107	0.817049
100001405	158	0.139445	0.0611785	0.208882
100001405	171	0.121373	0.103606	0.292814
100001405	179	0.0258539	0.748687	0.883052
100001405	180	-0.182353	0.0140124	0.075611
100001405	181	-0.0578714	0.439028	0.679446
100001405	182	-0.080495	0.281393	0.533587
100001405	189	0.103139	0.167074	0.393661
100001405	192	0.163914	0.0274612	0.121467
100001405	194	0.17667	0.0173535	0.0880181
100001405	197	0.0108995	0.884539	0.949948
100001405	207	0.166882	0.0251507	0.114366
100001405	208	-0.102236	0.250829	0.500061
100001405	209	0.0557849	0.455733	0.692718
100001405	212	0.0694519	0.359706	0.610423
100001405	213	0.0651873	0.383286	0.631843
100001405	229	-0.198616	0.00735461	0.0471451
100001405	231	-0.0816445	0.274556	0.526245
100001405	234	0.0323356	0.665647	0.836133
100001405	235	0.0745137	0.331318	0.583685
100001405	240	0.11037	0.139111	0.352124
100001405	241	0.000373936	0.996081	0.998394
100001405	244	0.0839705	0.263758	0.51463
100001405	250	-0.00944084	0.899624	0.956815
100001405	252	0.0348269	0.641614	0.821707
100001405	254	-0.254668	0.0005408	0.00617019
100001405	266	0.0829357	0.267013	0.518094
100001405	267	0.0464736	0.53444	0.751255
100001405	272	0.0589583	0.46764	0.701747
100001405	273	-0.022227	0.767103	0.892607
100001405	275	0.122371	0.100777	0.287821
100001405	278	0.127129	0.0890097	0.266255
100001405	279	0.0613158	0.412229	0.657252
100001405	297	-0.0362678	0.627881	0.813033
100001405	302	0.0932834	0.230509	0.476495
100001405	310	0.0876409	0.240725	0.488455
100001405	313	-0.0320138	0.668776	0.837859
100001405	327	0.0143026	0.853138	0.935265
100001405	330	0.0231903	0.756657	0.887225
100001405	331	0.0392974	0.599422	0.79483
100001405	338	0.0588367	0.431419	0.673249
100001405	339	0.0472078	0.530317	0.748414
100001405	340	-0.00517273	0.944902	0.97696
100001405	342	0.0250379	0.73795	0.877359
100001405	344	0.1608	0.030584	0.130875
100001405	355	0.0201566	0.787677	0.903386
100001405	356	-0.0491632	0.511028	0.734563
100001405	358	0.171661	0.0208525	0.100209
100001405	361	0.102248	0.207006	0.447346
100001405	362	-0.0284011	0.710693	0.862142
100001405	363	-0.0406593	0.58682	0.786585
100001405	376	0.0223463	0.76525	0.891693
100001405	381	-0.0158663	0.832112	0.925134
100001405	391	0.0895149	0.230775	0.476835
100001405	397	0.00931739	0.90093	0.957384
100001405	407	-0.0354299	0.635851	0.818089
100001405	409	0.00911096	0.903114	0.958355
100001405	415	-0.0268074	0.720929	0.867894
100001405	418	0.0504894	0.513201	0.736042
100001405	424	-0.22372	0.00246613	0.0205786
100001405	432	-0.0153585	0.837859	0.927944
100001405	439	-0.138117	0.06371	0.214662
100001405	444	0.114956	0.123325	0.326709
100001405	445	0.110815	0.137514	0.349661
100001405	452	-0.233967	0.00152434	0.0141223
100001405	460	-0.0661486	0.376296	0.625541
100001405	461	0.0719021	0.336106	0.588347
100001405	466	0.0311326	0.67823	0.843316
100001405	480	0.0537753	0.472153	0.705354
100001405	482	0.156012	0.0359724	0.146311
100001405	491	-0.0179552	0.814619	0.916766
100001405	498	0.232512	0.00163419	0.0149183
100001405	500	0.0231594	0.76435	0.89126
100001405	501	0.117303	0.115799	0.314073
100001405	503	-0.00666626	0.92903	0.970243
100001405	504	-0.0150106	0.841925	0.929867
100001405	512	0.0268168	0.720083	0.867436
100001405	519	-0.201912	0.00641524	0.0425473
100001405	533	0.0273511	0.714745	0.864527
100001405	535	0.0628094	0.400914	0.647564
100001405	537	0.10628	0.154453	0.375418
100001405	561	0.0702851	0.347114	0.598572
100001405	563	-0.0226762	0.761888	0.889958
100001405	564	0.0191448	0.798101	0.9085
100001405	565	0.137142	0.065624	0.218777
100001405	566	-0.00401514	0.957219	0.982243
100001405	572	-0.0515613	0.49061	0.719451
100001405	796	-0.176758	0.0179347	0.090074
100001405	798	0.0758822	0.348022	0.599425
100001405	799	-0.0454233	0.543727	0.757794
100001405	800	0.0541092	0.469402	0.703157
100001405	803	-0.20203	0.00638386	0.0423984
100001405	806	-0.0609253	0.415219	0.659871
100001405	811	0.0966547	0.195534	0.432665
100001405	815	-0.0692146	0.354526	0.605432
100001405	821	0.161589	0.0297653	0.128435
100001405	823	0.113673	0.127595	0.333682
100001405	825	-0.171728	0.0215293	0.102512
100001405	826	-0.136691	0.108594	0.301659
100001405	827	0.0516808	0.517657	0.73934
100001405	828	0.0111667	0.892119	0.953428
100001405	849	0.487529	5.13925e-12	4.02916e-10
100001405	878	0.0882339	0.237545	0.484778
100001405	880	-0.000484853	0.994993	0.997947
100001405	881	-0.101996	0.186983	0.4213
100001405	888	-0.0499039	0.504675	0.729938
100001405	891	-0.229049	0.00192524	0.0169746
100001405	892	-0.227383	0.0020814	0.0180366
100001405	893	-0.0619594	0.407331	0.65309
100001405	913	-0.00481047	0.948755	0.978581
100001405	917	0.0172465	0.817752	0.91827
100001405	922	-0.00585864	0.947878	0.978195
100001405	923	0.128417	0.123721	0.32735
100001405	925	0.168312	0.0235188	0.10907
100001405	926	0.00771255	0.917928	0.965229
100001405	932	-0.0264537	0.725207	0.870314
100001405	935	0.212344	0.00956998	0.0572347
100001405	980	-0.208943	0.00476077	0.0340306
100001405	1001	0.177233	0.0169944	0.086739
100001405	1002	-0.0621962	0.405537	0.651504
100001405	1004	0.0673446	0.367708	0.617792
100001405	1021	0.0576447	0.440826	0.680928
100001405	1022	-0.0870829	0.245069	0.493494
100001405	1023	0.012604	0.866268	0.941467
100001405	1024	0.0144132	0.847291	0.932448
100001405	1025	-0.0281404	0.706886	0.860036
100001405	1026	-0.0455852	0.54229	0.756796
100001405	1052	-0.189958	0.0104286	0.0609602
100001405	1053	-0.0636553	0.394589	0.641973
100001405	1082	0.154042	0.0384106	0.152914
100001405	1083	0.0761986	0.307953	0.560936
100001405	1084	0.0971061	0.193446	0.429855
100001405	1087	-0.218789	0.00308597	0.0244626
100001405	1090	-0.0707708	0.343784	0.595526
100001405	1094	0.0519762	0.487122	0.71681
100001405	1102	0.0295449	0.692977	0.851907
100001405	1105	0.0763686	0.306871	0.559937
100001405	1110	0.18161	0.0144143	0.0771666
100001405	1111	-0.0736345	0.324563	0.577341
100001405	1113	0.181104	0.0146939	0.0782342
100001405	1114	0.0906057	0.22512	0.469905
100001405	1124	0.158942	0.032587	0.136735
100001405	1125	0.0179677	0.830154	0.924221
100001405	1128	-0.201848	0.00643261	0.042631
100001405	1134	0.109062	0.143883	0.359433
100001405	1135	0.104837	0.161336	0.385453
100001405	1136	-0.0755408	0.31626	0.569324
100001405	1137	-0.218851	0.00307728	0.024411
100001405	1140	0.0264627	0.723628	0.869402
100001405	1143	0.063795	0.39355	0.641045
100001405	1162	-0.0504442	0.500066	0.726487
100001405	1215	0.134377	0.091271	0.270602
100001405	1221	-0.0431708	0.563906	0.771576
100001405	1224	0.167217	0.0244517	0.112118
100001405	1231	-0.229903	0.00184937	0.0164554
100001405	1235	0.182911	0.0137166	0.0744483
100001405	1239	-0.159432	0.0320484	0.135174
100001405	1242	0.112999	0.129883	0.337429
100001405	1254	-0.0186429	0.803285	0.911007
100001405	1256	0.12576	0.0916196	0.271285
100001405	1258	0.0452898	0.589875	0.788666
100001405	1268	0.0132475	0.859508	0.938271
100001405	1342	-0.0293526	0.694875	0.853027
100001405	1442	-0.0507781	0.49723	0.724339
100001405	1488	-0.0471076	0.633222	0.816444
100001405	1489	-0.102524	0.169634	0.397348
100001405	1518	-0.130972	0.0788474	0.246347
100001405	1526	-0.0218161	0.770663	0.894438
100001405	1528	0.0939144	0.209846	0.450959
100001405	1537	0.0657722	0.379024	0.628048
100001405	1538	-0.176342	0.0175658	0.0887823
100001405	1539	0.0282456	0.70584	0.859444
100001405	1547	-0.151403	0.0418954	0.162177
100001405	1628	0.0784453	0.30353	0.556639
100001405	1629	0.00742178	0.926024	0.968856
100001405	1648	0.0265193	0.723805	0.869497
100001405	1869	0.293665	6.30576e-05	0.0010447
100001405	2029	0.0347985	0.641886	0.821861
100001405	2050	-0.210424	0.00446543	0.0324154
100001405	2051	0.00447655	0.952308	0.980134
100001405	2054	0.0831441	0.265808	0.516742
100001405	100000007	0.167023	0.0246206	0.112663
100001405	100000008	0.123411	0.0978934	0.282718
100001405	100000010	0.0573481	0.453589	0.690997
100001405	100000011	-0.165041	0.0504952	0.18388
100001405	100000014	0.168601	0.0232773	0.108279
100001405	100000015	0.0932266	0.219782	0.463361
100001405	100000016	0.0865752	0.312651	0.565687
100001405	100000036	0.0432012	0.563632	0.771388
100001405	100000039	-0.0852549	0.25382	0.503414
100001405	100000042	0.0367798	0.623031	0.810011
100001405	100000054	0.00471536	0.949767	0.979055
100001405	100000096	0.0925234	0.216706	0.459529
100001405	100000257	0.116392	0.118675	0.31893
100001405	100000258	0.00454976	0.964722	0.985352
100001405	100000263	0.0392164	0.600175	0.795315
100001405	100000265	0.0712282	0.340666	0.59268
100001405	100000269	0.144794	0.051803	0.187072
100001405	100000276	-0.0718111	0.33672	0.588931
100001405	100000282	0.101777	0.173988	0.403154
100001405	100000285	0.0311209	0.736881	0.87683
100001405	100000295	0.00103974	0.991046	0.996231
100001405	100000406	0.027169	0.716563	0.865527
100001405	100000409	0.0971946	0.22741	0.472746
100001405	100000436	-0.0241664	0.801224	0.910087
100001405	100000437	0.692039	3.93865e-27	1.43896e-24
100001405	100000442	0.219689	0.00312839	0.0247224
100001405	100000445	0.452707	1.56983e-10	9.70173e-09
100001405	100000453	0.73554	3.07989e-31	1.5447e-28
100001405	100000463	0.308093	2.4501e-05	0.000468102
100001405	100000467	0.0645458	0.387995	0.636045
100001405	100000487	0.0784014	0.394677	0.642019
100001405	100000491	0.0318277	0.67059	0.838846
100001405	100000551	-0.0446077	0.550992	0.762813
100001405	100000580	0.036541	0.625291	0.811439
100001405	100000616	0.114452	0.124988	0.329468
100001405	100000626	0.0838828	0.26157	0.512149
100001405	100000630	-0.140598	0.0699419	0.228078
100001405	100000639	-0.094805	0.204264	0.443915
100001405	100000656	-0.0272135	0.716119	0.865303
100001405	100000657	-0.0432558	0.563138	0.77108
100001405	100000665	-0.247449	0.000783935	0.00833339
100001405	100000672	0.192028	0.00960522	0.0573906
100001405	100000706	0.0481891	0.521795	0.742317
100001405	100000707	0.0401879	0.593254	0.790936
100001405	100000708	-3.44039e-05	0.999633	0.999828
100001405	100000711	0.160572	0.0520362	0.18764
100001405	100000715	0.116334	0.145496	0.361825
100001405	100000743	0.247498	0.000782007	0.00831583
100001405	100000765	0.214083	0.0315774	0.133823
100001405	100000773	-0.173278	0.0196616	0.0961226
100001405	100000774	0.0753931	0.313109	0.566113
100001405	100000776	0.149999	0.0438558	0.167266
100001405	100000781	-0.0582559	0.435988	0.677084
100001405	100000784	0.116559	0.147322	0.364596
100001405	100000787	-0.0583663	0.437702	0.678464
100001405	100000792	-0.0561047	0.453151	0.690668
100001405	100000802	-0.00265112	0.971745	0.988227
100001405	100000808	0.0525486	0.514722	0.73717
100001405	100000827	0.00678769	0.927741	0.969702
100001405	100000840	-0.257933	0.000508912	0.00587239
100001405	100000841	-0.16317	0.028182	0.123684
100001405	100000846	0.0886837	0.241821	0.489713
100001405	100000856	-0.0425819	0.569241	0.775162
100001405	100000863	-0.113418	0.128457	0.335099
100001405	100000900	-0.0470018	0.5298	0.748085
100001405	100000924	-0.0232044	0.756513	0.88717
100001405	100000936	0.043102	0.564528	0.772006
100001405	100000943	0.0506232	0.570387	0.775923
100001405	100000961	0.00523142	0.944278	0.976703
100001405	100000963	0.156738	0.0351065	0.143907
100001405	100000997	-0.201716	0.00646802	0.0428215
100001405	100001002	0.00617715	0.934409	0.972532
100001405	100001006	-0.146836	0.0485534	0.179174
100001405	100001007	0.0749175	0.31618	0.569249
100001405	100001022	-0.149568	0.0444727	0.168868
100001405	100001026	0.174975	0.0322242	0.135697
100001405	100001034	0.0497217	0.506233	0.731055
100001405	100001040	-0.0154474	0.836482	0.927282
100001405	100001048	0.0456174	0.547717	0.760555
100001405	100001051	0.112729	0.130806	0.338928
100001405	100001054	0.132465	0.0754644	0.239513
100001405	100001055	-0.0174594	0.81605	0.917448
100001405	100001064	-0.00890903	0.913545	0.96318
100001405	100001073	-0.0517799	0.488771	0.718055
100001405	100001083	0.0771483	0.326155	0.578864
100001405	100001086	0.109149	0.185145	0.418813
100001405	100001092	0.213934	0.00383045	0.0288456
100001405	100001102	-0.0502439	0.501773	0.727791
100001405	100001104	0.084672	0.257092	0.507123
100001405	100001106	0.731546	4.55715e-27	1.65666e-24
100001405	100001108	0.557461	7.68373e-16	9.98608e-14
100001405	100001112	-0.199605	0.00706054	0.0457214
100001405	100001121	-0.0106349	0.887009	0.951116
100001405	100001125	0.0600761	0.509209	0.733199
100001405	100001126	0.0267107	0.721894	0.86837
100001405	100001145	-0.216895	0.00474301	0.0339301
100001405	100001148	0.097507	0.255228	0.504994
100001405	100001149	0.00881106	0.922311	0.967168
100001405	100001150	0.0868784	0.254328	0.504016
100001405	100001151	0.082739	0.422883	0.666218
100001405	100001162	0.0934653	0.210761	0.452145
100001405	100001167	0.170921	0.0214185	0.102158
100001405	100001170	0.00541558	0.942319	0.975855
100001405	100001178	-0.0397709	0.595026	0.792074
100001405	100001181	-0.167569	0.0309323	0.131917
100001405	100001182	-0.230288	0.00181611	0.0162211
100001405	100001193	-0.23335	0.00157009	0.0144627
100001405	100001195	-0.164441	0.0316167	0.13393
100001405	100001197	-0.160682	0.0307074	0.131246
100001405	100001198	-0.20967	0.0046138	0.0332294
100001405	100001207	0.0776946	0.312465	0.565513
100001405	100001208	0.182724	0.0170808	0.0870365
100001405	100001211	-0.0434703	0.564512	0.772004
100001405	100001212	0.0258697	0.729577	0.87279
100001405	100001229	-0.148156	0.0863653	0.261215
100001405	100001232	-0.124952	0.10552	0.296195
100001405	100001247	0.0070872	0.924562	0.96823
100001405	100001251	-0.0742072	0.320803	0.573807
100001405	100001253	0.189612	0.0105722	0.0615943
100001405	100001254	0.295857	5.26191e-05	0.000896709
100001405	100001256	0.135823	0.0682877	0.22459
100001405	100001257	0.0252204	0.763328	0.890738
100001405	100001263	0.155724	0.0363199	0.147231
100001405	100001266	0.124358	0.0953246	0.278045
100001405	100001267	0.178148	0.02087	0.100268
100001405	100001270	-0.0146419	0.844898	0.931253
100001405	100001271	0.229962	0.00184426	0.0164199
100001405	100001272	0.230109	0.00183145	0.0163282
100001405	100001274	0.0819703	0.272639	0.524138
100001405	100001276	0.134064	0.0719743	0.232399
100001405	100001277	-0.256827	0.000482941	0.00562487
100001405	100001278	-0.233817	0.00153533	0.0142022
100001405	100001279	0.0963825	0.248812	0.497798
100001405	100001287	-0.00744946	0.920718	0.966474
100001405	100001293	0.238176	0.00124343	0.0120197
100001405	100001294	0.072485	0.332193	0.584494
100001405	100001295	0.120723	0.107455	0.299615
100001405	100001296	-0.126446	0.0898494	0.267849
100001405	100001300	0.0926902	0.214586	0.45682
100001405	100001310	0.073528	0.372837	0.622418
100001405	100001313	0.00131747	0.985956	0.994234
100001405	100001314	0.0280594	0.707691	0.860427
100001405	100001315	0.0144921	0.846465	0.931981
100001405	100001320	0.113877	0.126907	0.332611
100001405	100001322	0.0248741	0.789187	0.904159
100001405	100001323	0.0631753	0.440926	0.681008
100001405	100001324	-0.106315	0.251865	0.501241
100001405	100001334	0.128258	0.126861	0.332535
100001405	100001335	-0.283423	0.000110528	0.0016726
100001405	100001337	-0.167551	0.0241639	0.111181
100001405	100001359	0.125694	0.0917934	0.271618
100001405	100001386	-0.0115618	0.879647	0.947711
100001405	100001391	0.255714	0.000512009	0.00590135
100001405	100001392	-0.0180863	0.809043	0.913991
100001405	100001393	0.148499	0.0460332	0.17288
100001405	100001395	0.324757	8.18132e-06	0.000181689
100001405	100001396	0.560981	8.22419e-15	9.43707e-13
100001405	100001397	0.453952	2.65126e-09	1.32376e-07
100001405	100001398	0.231464	0.0140671	0.0758137
100001405	100001399	0.722732	1.00715e-29	4.42367e-27
100001405	100001400	0.873052	1.0022e-57	3.15156e-54
100001405	100001402	0.268139	0.00120439	0.0117234
100001405	100001403	0.741509	1.69302e-32	9.43266e-30
100001405	100001404	0.166835	0.0937468	0.275152
100001409	35	-0.121201	0.114309	0.311601
100001409	50	0.204131	0.00673559	0.0441224
100001409	55	-0.0575235	0.449567	0.687812
100001409	62	-0.0498458	0.560076	0.768957
100001409	93	0.3767	2.77531e-07	9.06726e-06
100001409	98	0.452297	3.30848e-10	1.94501e-08
100001409	111	0.293052	8.29577e-05	0.00131493
100001409	112	0.216567	0.00399408	0.0297989
100001409	117	0.225299	0.0145937	0.0778683
100001409	132	-0.101943	0.18073	0.412757
100001409	136	-0.0185484	0.808062	0.913531
100001409	143	-0.0694849	0.370795	0.620593
100001409	144	0.20929	0.0106838	0.0620699
100001409	158	0.18691	0.0132591	0.072628
100001409	171	0.0233094	0.759462	0.888731
100001409	179	-0.142827	0.0782003	0.245092
100001409	180	0.0606471	0.425294	0.66821
100001409	181	-0.0499642	0.511414	0.734808
100001409	182	0.481979	1.44636e-11	1.06107e-09
100001409	189	0.308643	3.24408e-05	0.000594064
100001409	192	0.22745	0.00246921	0.0205963
100001409	194	0.430121	2.84003e-09	1.40923e-07
100001409	197	0.369917	4.6955e-07	1.45111e-05
100001409	207	0.328824	9.42154e-06	0.000205379
100001409	208	-0.115237	0.206251	0.446338
100001409	209	-0.200101	0.00793034	0.049847
100001409	212	0.439835	1.7546e-09	9.06348e-08
100001409	213	0.295258	7.28749e-05	0.00117963
100001409	229	0.00186073	0.980503	0.991954
100001409	231	-0.13221	0.0811408	0.250962
100001409	234	0.122942	0.105045	0.295368
100001409	235	0.436742	4.03863e-09	1.94504e-07
100001409	240	0.399969	4.16256e-08	1.64037e-06
100001409	241	0.27731	0.00025116	0.00329846
100001409	244	0.0480617	0.528844	0.747443
100001409	250	0.0954881	0.20875	0.44961
100001409	252	0.000373936	0.996081	0.998394
100001409	254	0.0604299	0.426957	0.669553
100001409	266	0.0535334	0.481676	0.712657
100001409	267	-0.160582	0.0337643	0.140087
100001409	272	0.071734	0.386271	0.634466
100001409	273	-0.188722	0.0126341	0.0701515
100001409	275	0.508137	7.06469e-13	6.28573e-11
100001409	278	0.00586691	0.938757	0.97439
100001409	279	0.248755	0.000901877	0.00932245
100001409	297	-0.136435	0.0718033	0.232042
100001409	302	0.0723646	0.361639	0.612203
100001409	310	0.192568	0.0106761	0.062034
100001409	313	-0.0865584	0.254706	0.504427
100001409	327	0.0446961	0.571032	0.776354
100001409	330	0.175269	0.0203431	0.0984705
100001409	331	0.264901	0.000396043	0.00478893
100001409	338	0.00300493	0.968518	0.9869
100001409	339	0.0853586	0.264158	0.515071
100001409	340	-0.264335	0.000408008	0.00490676
100001409	342	0.00463054	0.951504	0.97979
100001409	344	-0.101991	0.179258	0.41066
100001409	355	-0.0969951	0.201623	0.440495
100001409	356	0.0967353	0.202838	0.442117
100001409	358	-0.175874	0.0202685	0.0982217
100001409	361	0.103149	0.210631	0.452001
100001409	362	-0.199001	0.00993201	0.058835
100001409	363	0.119644	0.11478	0.312388
100001409	376	0.159736	0.0347259	0.142814
100001409	381	0.290148	9.82349e-05	0.00151629
100001409	391	0.131169	0.0835858	0.255792
100001409	397	0.144819	0.0558591	0.196641
100001409	407	0.101865	0.179796	0.411442
100001409	409	0.10326	0.173877	0.403036
100001409	415	-0.0951542	0.21168	0.453205
100001409	418	0.108819	0.165434	0.39127
100001409	424	0.0630743	0.406968	0.65273
100001409	432	-0.151206	0.0464114	0.17385
100001409	439	0.0278079	0.714889	0.864599
100001409	444	0.180831	0.0166295	0.085403
100001409	445	0.0682064	0.369791	0.619699
100001409	452	0.040365	0.595857	0.792553
100001409	460	0.391836	8.21463e-08	3.04479e-06
100001409	461	-0.10579	0.163511	0.388548
100001409	466	-0.019922	0.794154	0.906571
100001409	480	0.0515047	0.498463	0.725256
100001409	482	0.0882871	0.245305	0.493786
100001409	491	-0.00925031	0.905271	0.959437
100001409	498	0.116386	0.125072	0.329596
100001409	500	0.0856485	0.277006	0.528922
100001409	501	0.154917	0.0406532	0.158938
100001409	503	-0.236158	0.00165346	0.0150567
100001409	504	-0.211032	0.00518689	0.036305
100001409	512	-0.206549	0.00609831	0.0409648
100001409	519	0.00354456	0.962869	0.984584
100001409	533	0.267217	0.00035044	0.00433068
100001409	535	0.0620578	0.414586	0.65932
100001409	537	0.117638	0.121037	0.322942
100001409	561	0.198659	0.00840144	0.0520285
100001409	563	0.0420018	0.581022	0.782762
100001409	564	-0.189131	0.0121862	0.0683425
100001409	565	-0.00175101	0.981652	0.992462
100001409	566	0.177584	0.0187181	0.0928223
100001409	572	0.13577	0.0732123	0.234933
100001409	796	0.190585	0.0120171	0.0676773
100001409	798	-0.0965085	0.243272	0.491325
100001409	799	0.244666	0.00110171	0.0109281
100001409	800	0.0231549	0.761008	0.889526
100001409	803	0.247638	0.000952889	0.00974444
100001409	806	0.315226	2.14723e-05	0.000417962
100001409	811	0.0303314	0.690289	0.850386
100001409	815	0.279261	0.000182171	0.00253068
100001409	821	0.41161	1.52319e-08	6.55436e-07
100001409	823	0.0454837	0.550047	0.762083
100001409	825	0.285638	0.000139292	0.00202899
100001409	826	0.117643	0.177463	0.40808
100001409	827	0.195385	0.0155063	0.0812783
100001409	828	0.267394	0.00119543	0.0116558
100001409	849	0.232784	0.00218458	0.0187344
100001409	878	0.0742723	0.328649	0.581131
100001409	880	0.157578	0.0438889	0.16734
100001409	881	0.318402	3.64036e-05	0.000654795
100001409	888	-0.0847246	0.264947	0.515861
100001409	891	0.0557815	0.463435	0.698532
100001409	892	-0.00875056	0.908499	0.960893
100001409	893	0.0089073	0.906868	0.960174
100001409	913	-0.138809	0.0669534	0.221656
100001409	917	-0.123567	0.103277	0.292279
100001409	922	0.097874	0.277532	0.5295
100001409	923	0.184053	0.0289067	0.125901
100001409	925	0.0722257	0.342188	0.594043
100001409	926	0.0192365	0.80052	0.90976
100001409	932	-0.0224118	0.769111	0.893662
100001409	935	0.0374881	0.657816	0.83146
100001409	980	0.0171899	0.821367	0.920031
100001409	1001	-0.0326601	0.667872	0.837371
100001409	1002	0.126541	0.0951784	0.277762
100001409	1004	0.216391	0.00402468	0.0299671
100001409	1021	0.107564	0.156526	0.378486
100001409	1022	0.310575	3.03468e-05	0.000560868
100001409	1023	-0.0961935	0.205392	0.445346
100001409	1024	0.327049	9.98302e-06	0.000215847
100001409	1025	0.0511308	0.501591	0.72763
100001409	1026	-0.191794	0.0110013	0.0633954
100001409	1052	-0.104796	0.167527	0.394337
100001409	1053	0.395134	6.249e-08	2.37443e-06
100001409	1082	0.27996	0.000175225	0.00245174
100001409	1083	0.126137	0.0962456	0.27977
100001409	1084	0.404613	2.80014e-08	1.14271e-06
100001409	1087	0.060571	0.425876	0.668682
100001409	1090	0.0617689	0.416765	0.661064
100001409	1094	0.0979422	0.197234	0.434859
100001409	1102	0.315734	2.07904e-05	0.000406125
100001409	1105	-0.00977609	0.897831	0.956016
100001409	1110	0.609747	3.38087e-19	6.25392e-17
100001409	1111	0.399552	4.31194e-08	1.69248e-06
100001409	1113	0.305222	4.00469e-05	0.000709791
100001409	1114	0.150345	0.0470417	0.175447
100001409	1124	0.131408	0.083018	0.254712
100001409	1125	0.156126	0.0654662	0.218466
100001409	1128	0.0737058	0.332362	0.584649
100001409	1134	0.499001	2.08802e-12	1.74e-10
100001409	1135	-0.0579208	0.447758	0.686316
100001409	1136	0.0500206	0.513396	0.736211
100001409	1137	0.161854	0.0323618	0.136116
100001409	1140	-0.0706449	0.352885	0.603991
100001409	1143	-0.0620869	0.414366	0.659158
100001409	1162	0.0757837	0.318874	0.571883
100001409	1215	0.0150041	0.853952	0.93563
100001409	1221	-0.33597	5.48211e-06	0.000128148
100001409	1224	0.140251	0.0641397	0.215593
100001409	1231	0.046292	0.542973	0.757263
100001409	1235	0.0211487	0.781168	0.899929
100001409	1239	-0.0599597	0.43057	0.672574
100001409	1242	0.49296	4.20119e-12	3.34593e-10
100001409	1254	0.0248746	0.743855	0.880506
100001409	1256	0.516274	2.61784e-13	2.48031e-11
100001409	1258	0.221561	0.00851789	0.0525616
100001409	1268	0.336921	5.13684e-06	0.00012087
100001409	1342	0.237326	0.00156507	0.0144261
100001409	1442	0.36335	7.72503e-07	2.2619e-05
100001409	1488	0.194047	0.0484065	0.178824
100001409	1489	0.121776	0.108411	0.30131
100001409	1518	0.15674	0.0383182	0.152672
100001409	1526	0.0565853	0.457007	0.693696
100001409	1528	0.0151633	0.842585	0.930236
100001409	1537	-0.032266	0.671646	0.839476
100001409	1538	0.0999216	0.188288	0.422919
100001409	1539	-0.0119324	0.875462	0.945711
100001409	1547	0.0904456	0.233909	0.480502
100001409	1628	-0.000554423	0.994292	0.99764
100001409	1629	0.0740718	0.358106	0.608871
100001409	1648	0.0316877	0.678083	0.843234
100001409	1869	0.234913	0.00175259	0.0157686
100001409	2029	0.157438	0.0374537	0.150362
100001409	2050	0.0251814	0.740808	0.878819
100001409	2051	0.164825	0.0292768	0.127
100001409	2054	0.114227	0.132275	0.341278
100001409	100000007	0.0394335	0.604375	0.798016
100001409	100000008	-0.0807524	0.288084	0.540822
100001409	100000010	-0.0383811	0.622402	0.809584
100001409	100000011	0.0308525	0.721419	0.868172
100001409	100000014	0.106991	0.158759	0.381678
100001409	100000015	0.252034	0.000947565	0.00970382
100001409	100000016	0.294894	0.000542362	0.00618416
100001409	100000036	0.135385	0.0740384	0.236642
100001409	100000039	-0.138229	0.068113	0.22423
100001409	100000042	0.0944201	0.213909	0.455913
100001409	100000054	0.104951	0.166898	0.393413
100001409	100000096	0.215964	0.00420868	0.0309994
100001409	100000257	0.303451	4.46149e-05	0.000777949
100001409	100000258	0.0936652	0.364035	0.614379
100001409	100000263	0.270067	0.000300989	0.00382497
100001409	100000265	0.518878	1.89463e-13	1.82821e-11
100001409	100000269	-0.208811	0.00555163	0.0382104
100001409	100000276	-0.141518	0.0617473	0.210162
100001409	100000282	0.213763	0.00462257	0.0332771
100001409	100000285	0.124019	0.190624	0.426056
100001409	100000295	0.0278215	0.765885	0.891975
100001409	100000406	0.28779	0.000112534	0.00169855
100001409	100000409	0.0855801	0.294492	0.547463
100001409	100000436	-0.0835244	0.392368	0.63996
100001409	100000437	0.239464	0.00146057	0.0136517
100001409	100000442	0.0289017	0.705827	0.859442
100001409	100000445	0.100157	0.187245	0.421628
100001409	100000453	0.243856	0.00144569	0.0135417
100001409	100000463	0.26933	0.000313108	0.0039496
100001409	100000467	0.116288	0.125394	0.330154
100001409	100000487	0.0985049	0.294935	0.547912
100001409	100000491	0.521235	1.41057e-13	1.38458e-11
100001409	100000551	0.168753	0.0255868	0.11573
100001409	100000580	0.0573511	0.450929	0.688863
100001409	100000616	-0.126227	0.0960076	0.279322
100001409	100000626	-0.063455	0.404137	0.650328
100001409	100000630	-0.175633	0.0263185	0.118037
100001409	100000639	-0.207161	0.00594599	0.0402014
100001409	100000656	-0.0749463	0.324267	0.577063
100001409	100000657	0.210871	0.00509227	0.0357991
100001409	100000665	-0.0148097	0.845769	0.931645
100001409	100000672	-0.0453986	0.550794	0.76263
100001409	100000706	0.0830711	0.277219	0.529164
100001409	100000707	0.237304	0.00161683	0.0147946
100001409	100000708	0.216249	0.00404924	0.0301067
100001409	100000711	0.16168	0.0563329	0.197766
100001409	100000715	0.18054	0.0265315	0.118653
100001409	100000743	0.13152	0.0827538	0.254207
100001409	100000765	0.237413	0.0198541	0.096778
100001409	100000773	0.328206	9.24569e-06	0.000202078
100001409	100000774	0.430826	2.65858e-09	1.32716e-07
100001409	100000776	0.311655	2.68924e-05	0.000506782
100001409	100000781	0.246433	0.00101085	0.0102117
100001409	100000784	0.307546	0.000129002	0.00190454
100001409	100000787	-0.110182	0.147803	0.365321
100001409	100000792	-0.114523	0.131271	0.339711
100001409	100000802	0.0316973	0.677106	0.842646
100001409	100000808	-0.133743	0.102754	0.291361
100001409	100000827	0.0157859	0.835741	0.926911
100001409	100000840	-0.201816	0.00775191	0.0490357
100001409	100000841	-0.195837	0.00939545	0.0564862
100001409	100000846	0.411867	2.40312e-08	9.9514e-07
100001409	100000856	0.120636	0.111781	0.307254
100001409	100000863	0.171514	0.0232382	0.108144
100001409	100000900	-0.188815	0.0123339	0.0689648
100001409	100000924	0.229758	0.00222331	0.0189924
100001409	100000936	0.0898545	0.236992	0.484123
100001409	100000943	0.100483	0.268801	0.520063
100001409	100000961	0.110199	0.146563	0.363431
100001409	100000963	0.185788	0.0138318	0.0748965
100001409	100000997	0.16182	0.0323982	0.136221
100001409	100001002	0.146648	0.0534923	0.191073
100001409	100001006	-0.146518	0.0530127	0.189925
100001409	100001007	0.144364	0.0566414	0.198509
100001409	100001022	-0.183569	0.0150286	0.0795017
100001409	100001026	0.0308496	0.713577	0.863837
100001409	100001034	0.174633	0.0208103	0.100055
100001409	100001040	0.0922347	0.22475	0.469471
100001409	100001048	0.0322137	0.677572	0.842926
100001409	100001051	0.342349	3.52992e-06	8.69175e-05
100001409	100001054	0.133388	0.0784448	0.245589
100001409	100001055	0.0729357	0.340268	0.592255
100001409	100001064	0.0617675	0.462064	0.69753
100001409	100001073	-0.0685087	0.367668	0.617752
100001409	100001083	0.0877679	0.272824	0.524352
100001409	100001086	-0.0165761	0.845322	0.93146
100001409	100001092	0.0947022	0.212538	0.454256
100001409	100001102	-0.0591088	0.437152	0.678008
100001409	100001104	0.276189	0.000215873	0.00291426
100001409	100001106	0.212053	0.0104507	0.0610515
100001409	100001108	-0.00210602	0.978126	0.990944
100001409	100001112	0.0558598	0.462806	0.698057
100001409	100001121	0.345013	2.92854e-06	7.37535e-05
100001409	100001125	-0.234999	0.0100935	0.0595286
100001409	100001126	0.289898	0.00010441	0.00159542
100001409	100001145	0.12776	0.103039	0.291898
100001409	100001148	0.0739625	0.402984	0.649367
100001409	100001149	-0.031863	0.735329	0.875952
100001409	100001150	0.0111146	0.885957	0.950617
100001409	100001151	-0.0197956	0.849798	0.933672
100001409	100001162	0.196296	0.00922696	0.0557393
100001409	100001167	0.113412	0.135076	0.345738
100001409	100001170	0.31736	1.87444e-05	0.00037161
100001409	100001178	0.165421	0.0286896	0.125255
100001409	100001181	-0.0117449	0.882077	0.948768
100001409	100001182	0.0768786	0.311912	0.564947
100001409	100001193	0.0332109	0.662611	0.834397
100001409	100001195	0.0658	0.398193	0.645146
100001409	100001197	0.0959852	0.206379	0.446514
100001409	100001198	0.0117532	0.877316	0.946616
100001409	100001207	0.0945369	0.227115	0.472381
100001409	100001208	0.265153	0.000600755	0.00672109
100001409	100001211	0.0817786	0.286205	0.538728
100001409	100001212	0.158251	0.0364687	0.147674
100001409	100001229	-0.0533477	0.546634	0.759797
100001409	100001232	-0.0412212	0.601357	0.796065
100001409	100001247	0.269617	0.00030834	0.00390252
100001409	100001251	0.217801	0.00378636	0.0285922
100001409	100001253	0.298907	5.86728e-05	0.000982895
100001409	100001254	0.140347	0.0639553	0.215179
100001409	100001256	0.507089	8.01294e-13	7.07294e-11
100001409	100001257	-0.046663	0.58269	0.783874
100001409	100001263	-0.111462	0.141963	0.356595
100001409	100001266	0.168724	0.0256126	0.115812
100001409	100001267	-0.0205219	0.79485	0.90687
100001409	100001270	0.316576	1.97058e-05	0.000387761
100001409	100001271	-0.185441	0.0140133	0.0756145
100001409	100001272	-0.222906	0.00302644	0.0241044
100001409	100001274	0.337624	4.89512e-06	0.000115879
100001409	100001276	0.210343	0.00520674	0.0364057
100001409	100001277	0.0598791	0.431191	0.673072
100001409	100001278	0.0513099	0.500091	0.726502
100001409	100001279	0.0357614	0.67265	0.840056
100001409	100001287	-0.0253448	0.739186	0.877975
100001409	100001293	0.183836	0.0151735	0.0800389
100001409	100001294	-0.119626	0.114834	0.312472
100001409	100001295	0.00605615	0.936969	0.973644
100001409	100001296	0.0752172	0.322516	0.575468
100001409	100001300	0.104407	0.169121	0.396588
100001409	100001310	0.0764998	0.360429	0.611105
100001409	100001313	0.16933	0.0250792	0.114132
100001409	100001314	-0.00918495	0.903978	0.958792
100001409	100001315	0.134839	0.0752233	0.239004
100001409	100001320	0.417546	8.98731e-09	4.05555e-07
100001409	100001322	0.0636436	0.50305	0.728752
100001409	100001323	0.0806282	0.333326	0.585566
100001409	100001324	0.0977973	0.296297	0.549319
100001409	100001334	0.142266	0.0960076	0.279322
100001409	100001335	0.0903	0.234666	0.481337
100001409	100001337	0.0105441	0.889853	0.952439
100001409	100001359	0.107347	0.157369	0.379705
100001409	100001386	0.137758	0.0740851	0.236733
100001409	100001391	0.0706449	0.352885	0.603991
100001409	100001392	0.335551	5.64091e-06	0.000131332
100001409	100001393	0.367761	5.53608e-07	1.68198e-05
100001409	100001395	-0.214004	0.00445883	0.0323794
100001409	100001396	0.0403549	0.620409	0.808258
100001409	100001397	0.327246	5.53695e-05	0.00093621
100001409	100001398	0.0963508	0.328193	0.58073
100001409	100001399	0.335231	9.49209e-06	0.000206662
100001409	100001400	0.325367	1.11539e-05	0.000237338
100001409	100001402	0.199723	0.0197432	0.0963926
100001409	100001403	0.217958	0.00430008	0.0315119
100001409	100001404	-0.0693641	0.499603	0.72612
100001409	100001405	0.0959484	0.213258	0.455131
100001412	35	-0.144187	0.0528033	0.189449
100001412	50	0.265756	0.000246232	0.00324556
100001412	55	0.0286588	0.697795	0.854678
100001412	62	-0.156439	0.0575993	0.200757
100001412	93	0.392845	2.91978e-08	1.18751e-06
100001412	98	0.565559	4.08177e-17	6.08382e-15
100001412	111	0.301616	2.86907e-05	0.000534617
100001412	112	0.200656	0.00603034	0.0406173
100001412	117	0.194833	0.0294566	0.127519
100001412	132	-0.026231	0.723022	0.869055
100001412	136	-0.0475551	0.520355	0.741221
100001412	143	-0.00707217	0.925143	0.968461
100001412	144	0.155028	0.0533064	0.190612
100001412	158	0.302137	2.77492e-05	0.000520056
100001412	171	0.117251	0.110979	0.3058
100001412	179	-0.177114	0.0246012	0.112593
100001412	180	0.0898815	0.222454	0.466639
100001412	181	-0.0567852	0.44139	0.681323
100001412	182	0.487832	1.63829e-12	1.38459e-10
100001412	189	0.292367	5.13707e-05	0.000878537
100001412	192	0.307247	1.99299e-05	0.00039144
100001412	194	0.524503	1.5439e-14	1.7185e-12
100001412	197	0.385524	5.98993e-08	2.28377e-06
100001412	207	0.359115	5.17127e-07	1.58297e-05
100001412	208	-0.0147819	0.866406	0.941514
100001412	209	-0.110517	0.133177	0.342673
100001412	212	0.342855	2.30472e-06	5.97244e-05
100001412	213	0.520999	2.47085e-14	2.67646e-12
100001412	229	0.0185287	0.801802	0.910353
100001412	231	-0.119298	0.104837	0.294993
100001412	234	0.0900102	0.22179	0.465818
100001412	235	0.452756	2.80921e-10	1.66988e-08
100001412	240	0.508531	1.26133e-13	1.24837e-11
100001412	241	0.433635	1.19607e-09	6.37363e-08
100001412	244	0.0587891	0.42795	0.670347
100001412	250	0.0761466	0.301604	0.554698
100001412	252	0.0546014	0.459181	0.695368
100001412	254	0.0949018	0.197581	0.435333
100001412	266	0.177075	0.0156131	0.0816859
100001412	267	-0.0909986	0.216736	0.459558
100001412	272	0.0827098	0.301528	0.554636
100001412	273	0.00565559	0.939098	0.974524
100001412	275	0.626821	1.06636e-21	2.45661e-19
100001412	278	0.131718	0.0739037	0.236381
100001412	279	0.180562	0.0136538	0.0741956
100001412	297	-0.0841097	0.253706	0.503294
100001412	302	0.126082	0.0993379	0.285303
100001412	310	0.241636	0.000891727	0.00924084
100001412	313	-0.0260498	0.724136	0.86968
100001412	327	0.149001	0.0497326	0.18206
100001412	330	0.180031	0.0139378	0.075313
100001412	331	0.306665	2.07019e-05	0.000404657
100001412	338	-0.0935274	0.204181	0.44382
100001412	339	0.0253761	0.732405	0.874314
100001412	340	-0.282087	9.58999e-05	0.00148562
100001412	342	-0.0392365	0.594925	0.791999
100001412	344	0.0385316	0.601564	0.796189
100001412	355	-0.0529995	0.472481	0.705645
100001412	356	0.155968	0.0335194	0.139387
100001412	358	-0.153694	0.0367328	0.148354
100001412	361	0.150734	0.0578883	0.201415
100001412	362	-0.179306	0.0166281	0.0854002
100001412	363	-0.0558061	0.449318	0.687623
100001412	376	0.166104	0.023461	0.108878
100001412	381	0.308058	1.88989e-05	0.000374152
100001412	391	0.162135	0.0270378	0.120194
100001412	397	0.122208	0.0965752	0.280346
100001412	407	0.103275	0.160693	0.384489
100001412	409	0.122978	0.0944767	0.276447
100001412	415	-0.0666597	0.367308	0.617394
100001412	418	0.0635065	0.403755	0.649978
100001412	424	0.105368	0.152338	0.372157
100001412	432	-0.0183276	0.804434	0.911572
100001412	439	0.0339477	0.645519	0.823979
100001412	444	0.123897	0.0920194	0.272023
100001412	445	0.0495736	0.501616	0.727649
100001412	452	0.091062	0.216415	0.459154
100001412	460	0.442858	2.4604e-10	1.47399e-08
100001412	461	-0.00353305	0.961828	0.984193
100001412	466	-0.0177817	0.810146	0.91458
100001412	480	0.0355198	0.630295	0.814584
100001412	482	0.126838	0.0844994	0.257604
100001412	491	0.236466	0.00148392	0.0138311
100001412	498	0.130456	0.0759338	0.240518
100001412	500	0.159384	0.0356663	0.145474
100001412	501	0.0278308	0.706117	0.859611
100001412	503	-0.256437	0.000410829	0.00493339
100001412	504	-0.143621	0.0517766	0.187017
100001412	512	-0.207364	0.00451213	0.0326753
100001412	519	0.0317695	0.666857	0.836835
100001412	533	0.245811	0.000719973	0.00777455
100001412	535	0.0750295	0.308772	0.561777
100001412	537	0.204452	0.00512326	0.0359603
100001412	561	0.200821	0.00598833	0.0404023
100001412	563	0.0348279	0.636977	0.818743
100001412	564	-0.187956	0.010198	0.0599739
100001412	565	0.0909501	0.216982	0.459856
100001412	566	0.132314	0.0718172	0.232072
100001412	572	0.0845908	0.250991	0.500248
100001412	796	0.22025	0.00266248	0.0218346
100001412	798	0.0109544	0.891342	0.953107
100001412	799	0.0406296	0.581904	0.783279
100001412	800	0.323999	6.44438e-06	0.000147545
100001412	803	0.174391	0.0172837	0.0877576
100001412	806	0.175184	0.0167748	0.085962
100001412	811	0.0842738	0.252778	0.502251
100001412	815	0.252238	0.000514284	0.0059237
100001412	821	0.523176	1.84622e-14	2.03468e-12
100001412	823	0.0527775	0.47434	0.707066
100001412	825	0.250099	0.000617136	0.00686853
100001412	826	0.0834539	0.320002	0.572992
100001412	827	0.26527	0.000621189	0.00690435
100001412	828	0.193129	0.0164047	0.0845821
100001412	849	0.234444	0.00148978	0.0138741
100001412	878	-0.0674767	0.36014	0.610815
100001412	880	0.167969	0.0262895	0.117955
100001412	881	0.307042	3.975e-05	0.00070553
100001412	888	-0.179242	0.0143687	0.0769856
100001412	891	0.0654887	0.374498	0.623944
100001412	892	0.0207367	0.77876	0.898647
100001412	893	-0.0565875	0.442984	0.68255
100001412	913	0.0270681	0.713815	0.864006
100001412	917	-0.152318	0.0379433	0.151706
100001412	922	0.229888	0.00825516	0.0513577
100001412	923	0.142256	0.0835141	0.255665
100001412	925	0.0338619	0.646354	0.824499
100001412	926	-0.0392477	0.59482	0.791941
100001412	932	-0.179122	0.0149793	0.0793072
100001412	935	-0.10144	0.21215	0.453783
100001412	980	0.0604404	0.412507	0.657496
100001412	1001	-0.0180587	0.806729	0.912806
100001412	1002	0.221655	0.0023618	0.0199064
100001412	1004	0.248944	0.000611725	0.00681956
100001412	1021	0.0889454	0.227328	0.472635
100001412	1022	0.28313	9.41898e-05	0.00146275
100001412	1023	-0.0232674	0.752588	0.885154
100001412	1024	0.439132	3.60994e-10	2.10653e-08
100001412	1025	0.0323774	0.660874	0.833274
100001412	1026	-0.120777	0.10057	0.287451
100001412	1052	-0.108247	0.141382	0.355657
100001412	1053	0.322403	7.1975e-06	0.000162409
100001412	1082	0.327151	5.17144e-06	0.000121606
100001412	1083	0.150243	0.0406722	0.15898
100001412	1084	0.455394	6.5438e-11	4.29837e-09
100001412	1087	-0.0066381	0.928349	0.969957
100001412	1090	-0.0103381	0.888624	0.951823
100001412	1094	0.0262699	0.721901	0.86837
100001412	1102	0.370836	1.88417e-07	6.42486e-06
100001412	1105	0.131957	0.0725923	0.233656
100001412	1110	0.614539	1.06491e-20	2.25557e-18
100001412	1111	0.361688	3.93035e-07	1.23608e-05
100001412	1113	0.407242	7.99245e-09	3.6448e-07
100001412	1114	0.220637	0.00247661	0.0206459
100001412	1124	0.243999	0.000790401	0.00838787
100001412	1125	0.301415	0.000187334	0.00258976
100001412	1128	0.20038	0.00610159	0.0409844
100001412	1134	0.520121	2.77761e-14	2.98729e-12
100001412	1135	0.00598158	0.935595	0.973066
100001412	1136	0.108024	0.145511	0.361852
100001412	1137	0.1613	0.0278476	0.122674
100001412	1140	-0.152809	0.0373215	0.149991
100001412	1143	-0.056125	0.446727	0.685484
100001412	1162	0.0689331	0.349841	0.601255
100001412	1215	0.115332	0.141403	0.35569
100001412	1221	-0.190284	0.00928321	0.0559868
100001412	1224	0.0578333	0.432993	0.674639
100001412	1231	0.0622456	0.398662	0.645553
100001412	1235	0.103967	0.157893	0.380427
100001412	1239	-0.0504557	0.494025	0.722
100001412	1242	0.660389	1.13707e-24	3.46928e-22
100001412	1254	0.0791528	0.282864	0.535211
100001412	1256	0.377359	1.09977e-07	3.95676e-06
100001412	1258	0.259761	0.0014314	0.0134375
100001412	1268	0.332318	3.58585e-06	8.80871e-05
100001412	1342	0.286309	7.44268e-05	0.00120077
100001412	1442	0.333409	3.31626e-06	8.21975e-05
100001412	1488	0.256824	0.00729447	0.0468562
100001412	1489	0.215863	0.00308541	0.0244593
100001412	1518	0.238493	0.001045	0.0104774
100001412	1526	0.105528	0.151711	0.371178
100001412	1528	0.0980327	0.184326	0.417669
100001412	1537	0.0475502	0.519257	0.740452
100001412	1538	0.184536	0.0116867	0.066314
100001412	1539	0.0257608	0.727075	0.871307
100001412	1547	0.235358	0.00122167	0.0118589
100001412	1628	-0.0314335	0.67616	0.842138
100001412	1629	0.0126828	0.872343	0.944259
100001412	1648	0.015405	0.835133	0.926662
100001412	1869	0.165498	0.0243662	0.111841
100001412	2029	0.123355	0.0934636	0.274632
100001412	2050	0.0701602	0.34131	0.593257
100001412	2051	0.145166	0.0480479	0.177912
100001412	2054	0.134494	0.0672189	0.222254
100001412	100000007	0.141507	0.0540294	0.192364
100001412	100000008	-0.0709901	0.335615	0.587848
100001412	100000010	-0.0781687	0.29967	0.552817
100001412	100000011	-0.0270195	0.747856	0.882608
100001412	100000014	0.138792	0.0588561	0.203601
100001412	100000015	0.347924	1.70351e-06	4.57091e-05
100001412	100000016	0.296399	0.00034148	0.00423996
100001412	100000036	0.238773	0.00103044	0.010365
100001412	100000039	-0.134102	0.0680268	0.224025
100001412	100000042	0.131909	0.0726983	0.233899
100001412	100000054	0.0913921	0.214747	0.457041
100001412	100000096	0.160621	0.0289564	0.126045
100001412	100000257	0.276041	0.000136908	0.00200035
100001412	100000258	0.210885	0.035197	0.144161
100001412	100000263	0.349457	1.01429e-06	2.88243e-05
100001412	100000265	0.571972	1.49699e-17	2.34298e-15
100001412	100000269	-0.207734	0.00443954	0.0322722
100001412	100000276	-0.0863569	0.241196	0.489015
100001412	100000282	0.176765	0.016086	0.0834326
100001412	100000285	0.121115	0.185731	0.419572
100001412	100000295	0.0986509	0.277669	0.529656
100001412	100000406	0.301848	2.82687e-05	0.000528135
100001412	100000409	-0.0238872	0.763586	0.890851
100001412	100000436	-0.033294	0.726277	0.870892
100001412	100000437	0.308447	1.94145e-05	0.00038288
100001412	100000442	0.122111	0.0986793	0.28413
100001412	100000445	0.171199	0.0194718	0.095472
100001412	100000453	0.307224	3.02812e-05	0.000559878
100001412	100000463	0.410937	5.67463e-09	2.65779e-07
100001412	100000467	0.137925	0.0604704	0.207289
100001412	100000487	-0.0310339	0.73223	0.87419
100001412	100000491	0.559193	1.0816e-16	1.54172e-14
100001412	100000551	0.280841	0.000103268	0.00158108
100001412	100000580	0.0680007	0.356413	0.607246
100001412	100000616	-0.138194	0.0599666	0.206125
100001412	100000626	-0.101666	0.16735	0.39408
100001412	100000630	-0.182985	0.0165951	0.0852747
100001412	100000639	-0.159957	0.0291925	0.126739
100001412	100000656	-0.0867299	0.239162	0.48664
100001412	100000657	0.230558	0.00154571	0.0142795
100001412	100000665	0.0388579	0.598487	0.794194
100001412	100000672	0.014756	0.841559	0.929706
100001412	100000706	0.15854	0.0315952	0.133873
100001412	100000707	0.277084	0.00014023	0.00204057
100001412	100000708	0.245675	0.000725055	0.00782004
100001412	100000711	0.0323766	0.694086	0.852516
100001412	100000715	0.302042	9.37486e-05	0.0014574
100001412	100000743	0.161419	0.0277307	0.12232
100001412	100000765	0.0734345	0.458792	0.695086
100001412	100000773	0.300315	3.11792e-05	0.000574305
100001412	100000774	0.533322	4.61422e-15	5.45971e-13
100001412	100000776	0.29825	3.55469e-05	0.000641682
100001412	100000781	0.182173	0.0128238	0.0709127
100001412	100000784	0.160557	0.0445642	0.169117
100001412	100000787	-0.0728401	0.325793	0.578504
100001412	100000792	-0.0283399	0.700996	0.856485
100001412	100000802	0.128263	0.0810379	0.250755
100001412	100000808	-0.135579	0.0863766	0.261237
100001412	100000827	-0.0224095	0.76143	0.889727
100001412	100000840	-0.142046	0.0550933	0.194834
100001412	100000841	-0.164852	0.0245421	0.112405
100001412	100000846	0.478973	9.06362e-12	6.85021e-10
100001412	100000856	0.17678	0.0157894	0.0823165
100001412	100000863	0.174611	0.017141	0.0872565
100001412	100000900	-0.147013	0.0452458	0.170866
100001412	100000924	0.0890647	0.226703	0.471878
100001412	100000936	0.242365	0.000859251	0.0089683
100001412	100000943	-0.0126262	0.886625	0.950919
100001412	100000961	0.193769	0.00804891	0.0504034
100001412	100000963	0.279987	0.000108623	0.00164883
100001412	100000997	0.171499	0.0192563	0.0947197
100001412	100001002	0.242002	0.000904244	0.00934297
100001412	100001006	-0.104707	0.154938	0.376155
100001412	100001007	-0.0118337	0.872639	0.944372
100001412	100001022	-0.0810139	0.271662	0.52311
100001412	100001026	0.0081405	0.920186	0.96626
100001412	100001034	0.130361	0.0761496	0.240957
100001412	100001040	0.148001	0.0438027	0.167128
100001412	100001048	-0.0169902	0.820909	0.919765
100001412	100001051	0.461524	3.3571e-11	2.32223e-09
100001412	100001054	0.116738	0.11256	0.308603
100001412	100001055	0.00471576	0.949343	0.978855
100001412	100001064	0.020909	0.796879	0.907921
100001412	100001073	-0.00802372	0.913446	0.963147
100001412	100001083	0.0276888	0.720828	0.867829
100001412	100001086	-0.110218	0.176451	0.406681
100001412	100001092	0.133179	0.0699624	0.228119
100001412	100001102	-0.107753	0.143218	0.358381
100001412	100001104	0.420893	2.20783e-09	1.11926e-07
100001412	100001106	0.256284	0.0012872	0.0123588
100001412	100001108	0.0441939	0.553589	0.764639
100001412	100001112	0.118896	0.106024	0.297091
100001412	100001121	0.392062	3.12752e-08	1.26417e-06
100001412	100001125	-0.196137	0.027728	0.122315
100001412	100001126	0.340633	2.09154e-06	5.47789e-05
100001412	100001145	0.100788	0.187034	0.421354
100001412	100001148	0.00515433	0.95163	0.979839
100001412	100001149	-0.0487289	0.587921	0.787325
100001412	100001150	-0.0337686	0.653608	0.828915
100001412	100001151	-0.0983738	0.332681	0.584941
100001412	100001162	0.129065	0.0791405	0.246965
100001412	100001167	0.122952	0.0945472	0.276576
100001412	100001170	0.418721	2.71999e-09	1.35505e-07
100001412	100001178	0.190437	0.00922573	0.0557345
100001412	100001181	0.0737047	0.338039	0.590176
100001412	100001182	0.116339	0.113803	0.310715
100001412	100001193	0.0433766	0.556622	0.766739
100001412	100001195	0.0369987	0.625895	0.811814
100001412	100001197	0.154541	0.0351937	0.144152
100001412	100001198	0.0279464	0.704953	0.858836
100001412	100001207	0.0823063	0.278877	0.530911
100001412	100001208	0.360043	9.88488e-07	2.81597e-05
100001412	100001211	0.0306604	0.680324	0.844537
100001412	100001212	0.253345	0.000484879	0.0056436
100001412	100001229	-0.0726342	0.397209	0.644281
100001412	100001232	-0.0118967	0.876189	0.946073
100001412	100001247	0.219706	0.00258594	0.0213446
100001412	100001251	0.0851633	0.247786	0.496587
100001412	100001253	0.462913	2.88044e-11	2.01673e-09
100001412	100001254	0.257472	0.000388482	0.0047143
100001412	100001256	0.659697	1.32098e-24	4.00181e-22
100001412	100001257	0.147299	0.0730267	0.234558
100001412	100001263	-0.0896615	0.223593	0.468055
100001412	100001266	0.334575	3.04959e-06	7.64191e-05
100001412	100001267	0.00156908	0.983654	0.993269
100001412	100001270	0.23732	0.00110816	0.0109781
100001412	100001271	-0.169744	0.0205459	0.0991487
100001412	100001272	-0.195364	0.00753455	0.0480001
100001412	100001274	0.309647	1.70239e-05	0.000342292
100001412	100001276	0.279489	0.000111863	0.00168951
100001412	100001277	0.0708931	0.336278	0.588517
100001412	100001278	0.0979882	0.183328	0.416298
100001412	100001279	0.0136842	0.867998	0.942187
100001412	100001287	-0.0081841	0.911723	0.962409
100001412	100001293	0.172228	0.0190668	0.0940718
100001412	100001294	-0.163032	0.0261909	0.117648
100001412	100001295	0.122508	0.0975806	0.282143
100001412	100001296	0.0209232	0.776823	0.8977
100001412	100001300	0.169589	0.0206632	0.0995543
100001412	100001310	0.108497	0.181887	0.414339
100001412	100001313	0.128837	0.0796752	0.248008
100001412	100001314	-0.0822728	0.264259	0.515164
100001412	100001315	0.0342777	0.64231	0.82207
100001412	100001320	0.382909	6.8914e-08	2.59562e-06
100001412	100001322	0.0491869	0.590563	0.789105
100001412	100001323	0.0987367	0.221594	0.465585
100001412	100001324	0.0745057	0.412781	0.657727
100001412	100001334	0.0306538	0.712447	0.863151
100001412	100001335	0.0865844	0.239954	0.487544
100001412	100001337	0.0513192	0.486654	0.716465
100001412	100001359	0.158983	0.0302019	0.129752
100001412	100001386	0.129239	0.0846683	0.257923
100001412	100001391	0.0398836	0.58886	0.787964
100001412	100001392	0.249453	0.000595625	0.00667538
100001412	100001393	0.357172	5.60375e-07	1.70012e-05
100001412	100001395	-0.18747	0.0103991	0.060841
100001412	100001396	0.122272	0.118824	0.319206
100001412	100001397	0.296133	0.000174388	0.00244208
100001412	100001398	0.15913	0.0937627	0.275189
100001412	100001399	0.401484	3.05328e-08	1.2369e-06
100001412	100001400	0.384942	5.79441e-08	2.21599e-06
100001412	100001402	0.276561	0.000792199	0.00840311
100001412	100001403	0.25455	0.000564051	0.00638714
100001412	100001404	0.0115438	0.907411	0.960391
100001412	100001405	0.152201	0.0408156	0.159325
100001412	100001409	0.736764	3.23808e-31	1.61929e-28
100001413	35	-0.282338	0.000128577	0.00189903
100001413	50	0.249109	0.000649703	0.0071561
100001413	55	-0.186336	0.0113226	0.0647748
100001413	62	0.00248963	0.976125	0.990152
100001413	93	0.253998	0.000503	0.00581778
100001413	98	0.374429	1.63979e-07	5.67381e-06
100001413	111	0.129832	0.0789919	0.246656
100001413	112	-0.0162509	0.826689	0.92254
100001413	117	0.212516	0.0173419	0.0879791
100001413	132	0.0701558	0.345318	0.596963
100001413	136	-0.0174352	0.814783	0.916836
100001413	143	-0.0730489	0.333915	0.586178
100001413	144	0.0859739	0.289063	0.541852
100001413	158	0.0955838	0.196813	0.434373
100001413	171	0.0234266	0.752267	0.885045
100001413	179	0.0576321	0.469139	0.703006
100001413	180	0.11617	0.116325	0.314944
100001413	181	0.111926	0.130368	0.338209
100001413	182	0.235981	0.00126037	0.0121514
100001413	189	0.249246	0.000645112	0.00711777
100001413	192	0.0811081	0.273731	0.525322
100001413	194	0.267995	0.00023507	0.00312397
100001413	197	0.308664	2.12645e-05	0.000414343
100001413	207	0.320448	9.76034e-06	0.000211746
100001413	208	-0.146289	0.0967557	0.280707
100001413	209	-0.148868	0.0437124	0.16692
100001413	212	0.164815	0.0274734	0.12151
100001413	213	0.164801	0.0253814	0.115105
100001413	229	-0.0808422	0.275312	0.527061
100001413	231	-0.0765117	0.301933	0.555067
100001413	234	0.100185	0.176017	0.406053
100001413	235	0.215485	0.0042959	0.0314888
100001413	240	0.281734	0.000106905	0.00162753
100001413	241	0.136184	0.0698981	0.227977
100001413	244	-0.0667054	0.370946	0.620723
100001413	250	0.163913	0.0261932	0.117654
100001413	252	-0.0885901	0.231752	0.477965
100001413	254	0.0597041	0.420782	0.664417
100001413	266	0.00875922	0.906061	0.95979
100001413	267	-0.0873187	0.238546	0.48591
100001413	272	0.119255	0.138123	0.350582
100001413	273	-0.0710389	0.339264	0.591323
100001413	275	0.251723	0.000566968	0.00641448
100001413	278	0.0251776	0.735125	0.875807
100001413	279	0.188571	0.010362	0.0606797
100001413	297	-0.032288	0.663487	0.834893
100001413	302	0.00108695	0.988776	0.995361
100001413	310	-0.0417715	0.573435	0.77797
100001413	313	-0.0611913	0.409283	0.654745
100001413	327	0.171477	0.024082	0.110903
100001413	330	0.0883204	0.233182	0.479722
100001413	331	0.276496	0.000145072	0.00209869
100001413	338	-0.176647	0.0164527	0.0847541
100001413	339	-0.0445104	0.55075	0.762624
100001413	340	-0.164799	0.0253832	0.115109
100001413	342	-0.120712	0.102629	0.291154
100001413	344	-0.0567664	0.444041	0.683404
100001413	355	0.0899694	0.224537	0.469211
100001413	356	0.0694111	0.349144	0.60054
100001413	358	-0.230646	0.00168255	0.0152669
100001413	361	0.0459752	0.56748	0.774008
100001413	362	-0.145311	0.0543215	0.193051
100001413	363	0.00397026	0.957343	0.982284
100001413	376	0.0868621	0.241019	0.4888
100001413	381	0.119817	0.105224	0.295682
100001413	391	-0.0229971	0.756666	0.887229
100001413	397	0.12249	0.0976284	0.282225
100001413	407	0.238079	0.00113644	0.0111994
100001413	409	0.020433	0.78308	0.900959
100001413	415	0.152595	0.0391874	0.155
100001413	418	-0.0738396	0.334301	0.586572
100001413	424	0.154705	0.0360057	0.146403
100001413	432	-0.157191	0.0335788	0.139561
100001413	439	0.0368438	0.619516	0.807665
100001413	444	0.204937	0.00526036	0.0366949
100001413	445	0.0111633	0.880449	0.948071
100001413	452	0.157167	0.0331181	0.138275
100001413	460	0.111306	0.132526	0.341646
100001413	461	0.0389301	0.59981	0.79507
100001413	466	0.0248565	0.73838	0.877588
100001413	480	0.0377492	0.610929	0.802225
100001413	482	0.111514	0.131799	0.340549
100001413	491	0.162049	0.0316557	0.134032
100001413	498	0.10356	0.161829	0.386164
100001413	500	0.0889975	0.245648	0.494195
100001413	501	0.158092	0.0320855	0.135281
100001413	503	-0.17782	0.0157394	0.0821304
100001413	504	-0.200946	0.00652744	0.0431141
100001413	512	-0.175441	0.0172151	0.0875189
100001413	519	0.136233	0.0651876	0.217824
100001413	533	0.0618116	0.404542	0.650644
100001413	535	0.051334	0.488912	0.718155
100001413	537	0.165346	0.0248939	0.113543
100001413	561	0.110797	0.134315	0.344528
100001413	563	0.0389166	0.599937	0.795167
100001413	564	0.0066614	0.92849	0.970001
100001413	565	-0.0272524	0.713456	0.863771
100001413	566	0.0186049	0.802068	0.910462
100001413	572	-0.0506636	0.494613	0.722448
100001413	796	0.0869496	0.243152	0.491197
100001413	798	-0.0301702	0.708493	0.860886
100001413	799	0.065017	0.380567	0.629472
100001413	800	0.00442681	0.952443	0.980171
100001413	803	0.00710639	0.923727	0.967805
100001413	806	0.188972	0.0101976	0.0599724
100001413	811	0.0864672	0.243173	0.491224
100001413	815	0.150377	0.0415992	0.161384
100001413	821	0.453054	1.0642e-10	6.75107e-09
100001413	823	0.147431	0.0458086	0.172305
100001413	825	0.105201	0.157541	0.379931
100001413	826	0.0767429	0.364009	0.614359
100001413	827	0.257241	0.000987018	0.0100221
100001413	828	0.14979	0.0645964	0.216544
100001413	849	0.0564999	0.452519	0.690151
100001413	878	-0.062245	0.401249	0.64787
100001413	880	0.0775341	0.310614	0.563628
100001413	881	0.0646051	0.401188	0.647814
100001413	888	-0.0559169	0.450901	0.688847
100001413	891	0.0522067	0.481545	0.712553
100001413	892	-0.0528539	0.476119	0.708491
100001413	893	0.0349329	0.637807	0.819236
100001413	913	-0.205502	0.00513412	0.0360177
100001413	917	-0.12448	0.0922626	0.272437
100001413	922	0.153706	0.0820124	0.252737
100001413	923	0.235766	0.00391822	0.0293672
100001413	925	-0.0648552	0.381756	0.630469
100001413	926	-0.022084	0.766042	0.892037
100001413	932	-0.0599932	0.421108	0.66473
100001413	935	0.0637135	0.435496	0.676659
100001413	980	0.0780894	0.292044	0.544946
100001413	1001	0.057248	0.440179	0.680415
100001413	1002	-0.0376221	0.612132	0.802964
100001413	1004	0.123517	0.0948297	0.27711
100001413	1021	0.142459	0.0537194	0.191621
100001413	1022	0.185605	0.011886	0.0671693
100001413	1023	0.0743311	0.315961	0.569037
100001413	1024	0.360014	5.17982e-07	1.58521e-05
100001413	1025	-0.019048	0.797455	0.908208
100001413	1026	-0.149394	0.0429656	0.165003
100001413	1052	-0.202608	0.00581118	0.0395267
100001413	1053	0.18508	0.0118961	0.0672042
100001413	1082	0.0887692	0.230806	0.47687
100001413	1083	0.0947083	0.200965	0.439642
100001413	1084	0.172737	0.019037	0.093971
100001413	1087	0.0887847	0.230725	0.476766
100001413	1090	0.0518676	0.4844	0.714675
100001413	1094	0.0722429	0.329786	0.58226
100001413	1102	0.273462	0.000172656	0.00242199
100001413	1105	0.132269	0.0734821	0.235501
100001413	1110	0.203741	0.00553715	0.0381415
100001413	1111	0.180424	0.0142515	0.0765273
100001413	1113	0.0774248	0.296183	0.549187
100001413	1114	0.0955674	0.196891	0.434463
100001413	1124	0.152411	0.0388857	0.154218
100001413	1125	0.275119	0.000684418	0.00746246
100001413	1128	0.119961	0.104802	0.294939
100001413	1134	0.409223	8.0351e-09	3.66099e-07
100001413	1135	0.0430377	0.562939	0.770956
100001413	1136	-0.111768	0.134142	0.344242
100001413	1137	0.185311	0.0117887	0.0667576
100001413	1140	-0.0891391	0.228861	0.47451
100001413	1143	-0.155164	0.0354524	0.144874
100001413	1162	-0.00355994	0.961748	0.984172
100001413	1215	0.0172605	0.826893	0.92261
100001413	1221	-0.0385082	0.603772	0.79763
100001413	1224	0.120414	0.103489	0.292635
100001413	1231	0.0618751	0.404058	0.650261
100001413	1235	0.170116	0.0209604	0.10058
100001413	1239	-0.179552	0.0147357	0.0783964
100001413	1242	0.37604	1.437e-07	5.03571e-06
100001413	1254	0.162705	0.027333	0.121077
100001413	1256	0.231837	0.00154223	0.0142531
100001413	1258	0.0780716	0.348931	0.600307
100001413	1268	0.125089	0.0906689	0.269447
100001413	1342	0.296681	4.32482e-05	0.000757469
100001413	1442	0.136699	0.0642647	0.215833
100001413	1488	0.135935	0.164712	0.390211
100001413	1489	0.173208	0.0187081	0.0927908
100001413	1518	0.0718518	0.332417	0.584699
100001413	1526	0.177968	0.0156511	0.0818272
100001413	1528	0.123172	0.0966823	0.280561
100001413	1537	0.0977442	0.186837	0.421094
100001413	1538	0.0440542	0.552648	0.763936
100001413	1539	0.0234382	0.752148	0.884976
100001413	1547	0.0741615	0.317069	0.570159
100001413	1628	-0.119921	0.111861	0.307397
100001413	1629	-0.14355	0.0692668	0.2267
100001413	1648	-0.108143	0.145064	0.361185
100001413	1869	0.184601	0.0123614	0.0690762
100001413	2029	0.0861301	0.245022	0.493454
100001413	2050	0.0511163	0.49076	0.719579
100001413	2051	0.0478492	0.518924	0.740248
100001413	2054	0.0378321	0.610146	0.801738
100001413	100000007	0.0254108	0.732054	0.874106
100001413	100000008	0.0351043	0.636157	0.81826
100001413	100000010	-0.074474	0.325936	0.578649
100001413	100000011	-0.119091	0.158063	0.38067
100001413	100000014	0.0189035	0.798959	0.908968
100001413	100000015	0.230629	0.00195384	0.0171677
100001413	100000016	0.164497	0.0521186	0.187832
100001413	100000036	0.0155516	0.834036	0.926105
100001413	100000039	-0.10011	0.176343	0.406554
100001413	100000042	0.116234	0.116124	0.314637
100001413	100000054	0.00186473	0.979958	0.991725
100001413	100000096	0.0142395	0.848276	0.932962
100001413	100000257	0.0274142	0.71183	0.862798
100001413	100000258	0.235494	0.0195805	0.0958378
100001413	100000263	0.079933	0.280766	0.532899
100001413	100000265	0.383608	7.65294e-08	2.85497e-06
100001413	100000269	-0.255953	0.000453426	0.00534069
100001413	100000276	-0.190938	0.00942353	0.0566079
100001413	100000282	-0.085764	0.248347	0.497261
100001413	100000285	-0.00886173	0.923472	0.967708
100001413	100000295	-0.0444616	0.626769	0.81236
100001413	100000406	0.137973	0.0617982	0.210272
100001413	100000409	-0.0316396	0.69217	0.851415
100001413	100000436	-0.0847778	0.37197	0.621641
100001413	100000437	0.0974266	0.189501	0.424483
100001413	100000442	0.0186129	0.803056	0.910921
100001413	100000445	0.0975535	0.187702	0.422191
100001413	100000453	0.102939	0.173982	0.403149
100001413	100000463	0.173027	0.018834	0.0932295
100001413	100000467	-0.148897	0.0436711	0.166819
100001413	100000487	0.0445177	0.624893	0.811153
100001413	100000491	0.167286	0.0232235	0.108097
100001413	100000551	0.0175377	0.813208	0.916101
100001413	100000580	0.172449	0.0192406	0.0946626
100001413	100000616	0.0716091	0.334057	0.586325
100001413	100000626	0.00398952	0.957136	0.982203
100001413	100000630	-0.192379	0.012217	0.0684677
100001413	100000639	-0.147383	0.0458803	0.172491
100001413	100000656	-0.2469	0.000728171	0.00784754
100001413	100000657	0.0448575	0.545421	0.758955
100001413	100000665	0.0306197	0.679891	0.84426
100001413	100000672	-0.00997476	0.893098	0.95386
100001413	100000706	0.0748828	0.315053	0.568115
100001413	100000707	0.0850586	0.253592	0.503166
100001413	100000708	-0.140589	0.0569745	0.199285
100001413	100000711	0.127647	0.120814	0.322577
100001413	100000715	0.109305	0.168853	0.396179
100001413	100000743	0.0332781	0.653825	0.829072
100001413	100000765	0.0354537	0.723517	0.869338
100001413	100000773	0.161376	0.0286361	0.125099
100001413	100000774	0.136148	0.0653565	0.218226
100001413	100000776	0.256641	0.000437093	0.00518573
100001413	100000781	0.217039	0.00308287	0.024444
100001413	100000784	0.0469079	0.56219	0.770515
100001413	100000787	-0.0920575	0.216461	0.45922
100001413	100000792	-0.0215465	0.771577	0.894935
100001413	100000802	0.175458	0.017204	0.0874725
100001413	100000808	-0.0661363	0.407515	0.65323
100001413	100000827	0.0760282	0.305008	0.55817
100001413	100000840	-0.175227	0.0183049	0.0913655
100001413	100000841	-0.237946	0.00114395	0.0112544
100001413	100000846	0.307323	2.8564e-05	0.000532785
100001413	100000856	0.102589	0.16582	0.391819
100001413	100000863	0.0687157	0.354005	0.604938
100001413	100000900	-0.244607	0.000818734	0.00862532
100001413	100000924	0.163642	0.0264459	0.118394
100001413	100000936	0.0552946	0.455962	0.692891
100001413	100000943	0.0972979	0.274571	0.526258
100001413	100000961	0.167042	0.0234288	0.108778
100001413	100000963	0.137489	0.0627255	0.212428
100001413	100000997	0.123887	0.0938373	0.275309
100001413	100001002	0.325063	7.12984e-06	0.000161045
100001413	100001006	-0.148689	0.0439693	0.167549
100001413	100001007	0.0305311	0.680766	0.84484
100001413	100001022	-0.0999133	0.177198	0.407694
100001413	100001026	0.103695	0.203618	0.443146
100001413	100001034	-0.00123095	0.986769	0.994547
100001413	100001040	-0.0391959	0.597319	0.793482
100001413	100001048	0.127613	0.0895984	0.267368
100001413	100001051	0.3237	7.38657e-06	0.000166185
100001413	100001054	0.211287	0.00398843	0.0297681
100001413	100001055	-0.0282394	0.705118	0.85895
100001413	100001064	-0.0217765	0.788646	0.903883
100001413	100001073	-0.00662865	0.928841	0.970171
100001413	100001083	0.0344234	0.658751	0.832037
100001413	100001086	0.0181422	0.825014	0.921802
100001413	100001092	0.0848298	0.252246	0.501633
100001413	100001102	0.00702741	0.924572	0.968237
100001413	100001104	0.204142	0.00544302	0.037656
100001413	100001106	0.249749	0.00184958	0.0164563
100001413	100001108	0.0902127	0.228452	0.474035
100001413	100001112	0.0443567	0.549922	0.762009
100001413	100001121	0.246815	0.000731349	0.00787648
100001413	100001125	-0.0666846	0.461811	0.697347
100001413	100001126	0.112678	0.128842	0.335734
100001413	100001145	0.0653971	0.395428	0.642671
100001413	100001148	0.059185	0.488883	0.718136
100001413	100001149	-0.148873	0.0975254	0.282049
100001413	100001150	-0.155237	0.0390953	0.154761
100001413	100001151	-0.145554	0.152701	0.372752
100001413	100001162	0.123704	0.0943273	0.276166
100001413	100001167	0.262526	0.000318014	0.0039986
100001413	100001170	0.196457	0.00752177	0.0479384
100001413	100001178	0.00707365	0.924077	0.967972
100001413	100001181	0.0366243	0.636398	0.818431
100001413	100001182	0.0310512	0.675633	0.841821
100001413	100001193	0.0449712	0.544403	0.758229
100001413	100001195	0.0345978	0.650388	0.826977
100001413	100001197	0.0786808	0.288394	0.541166
100001413	100001198	0.107093	0.147913	0.365474
100001413	100001207	0.0372756	0.62633	0.812072
100001413	100001208	0.249732	0.000921148	0.00948151
100001413	100001211	0.0902151	0.227133	0.472397
100001413	100001212	-0.34758	1.33647e-06	3.68285e-05
100001413	100001229	0.0508468	0.556614	0.766737
100001413	100001232	0.0765902	0.317982	0.571079
100001413	100001247	0.124864	0.0912564	0.270571
100001413	100001251	0.117493	0.112195	0.307948
100001413	100001253	0.0583614	0.431323	0.673189
100001413	100001254	0.0724567	0.328352	0.580879
100001413	100001256	0.245243	0.000792634	0.00840583
100001413	100001257	-0.00814891	0.921965	0.967009
100001413	100001263	0.00796748	0.914518	0.963626
100001413	100001266	0.148036	0.0449163	0.170056
100001413	100001267	0.019843	0.796713	0.907846
100001413	100001270	0.153892	0.0370048	0.149097
100001413	100001271	-0.0290131	0.695832	0.853585
100001413	100001272	-0.111915	0.130408	0.338261
100001413	100001274	0.262804	0.000313225	0.00395059
100001413	100001276	0.0620947	0.402389	0.648854
100001413	100001277	0.0625994	0.398568	0.645482
100001413	100001278	0.103059	0.163879	0.389054
100001413	100001279	-0.0158401	0.848462	0.93306
100001413	100001287	-0.0408603	0.581833	0.783223
100001413	100001293	0.199091	0.00689453	0.0448948
100001413	100001294	-0.111117	0.133188	0.342684
100001413	100001295	0.0863246	0.246569	0.495175
100001413	100001296	0.126461	0.0871586	0.262713
100001413	100001300	-0.0180617	0.807734	0.913329
100001413	100001310	-0.0134398	0.869466	0.942841
100001413	100001313	0.0872667	0.238827	0.486287
100001413	100001314	0.0920421	0.213996	0.456024
100001413	100001315	-0.0797134	0.282093	0.534329
100001413	100001320	0.10533	0.154738	0.37583
100001413	100001322	0.0284243	0.756953	0.887387
100001413	100001323	0.0730637	0.369433	0.619378
100001413	100001324	0.0775369	0.397929	0.644881
100001413	100001334	0.118082	0.154322	0.375205
100001413	100001335	0.108164	0.143878	0.359428
100001413	100001337	0.123224	0.0956213	0.278582
100001413	100001359	-0.0171967	0.816775	0.91779
100001413	100001386	0.212243	0.00456697	0.032975
100001413	100001391	0.0692609	0.350191	0.601584
100001413	100001392	0.129712	0.0792703	0.24723
100001413	100001393	0.230624	0.00163506	0.0149247
100001413	100001395	-0.190726	0.00950435	0.0569566
100001413	100001396	0.116277	0.140616	0.354448
100001413	100001397	0.0824144	0.307975	0.560962
100001413	100001398	-0.0937961	0.327492	0.580068
100001413	100001399	0.200004	0.00796105	0.0499909
100001413	100001400	0.199709	0.00656857	0.0433115
100001413	100001402	0.0815627	0.33457	0.586859
100001413	100001403	0.111681	0.137767	0.350052
100001413	100001404	0.187592	0.0565317	0.198244
100001413	100001405	0.0843345	0.261686	0.512263
100001413	100001409	0.278094	0.000211737	0.00286869
100001413	100001412	0.322034	8.27874e-06	0.000183598
100001415	35	-0.0771234	0.302101	0.555251
100001415	50	0.285692	7.72563e-05	0.00123853
100001415	55	-0.0421271	0.568056	0.774414
100001415	62	-0.0959513	0.246016	0.494609
100001415	93	0.433916	6.12652e-10	3.43956e-08
100001415	98	0.60859	3.13231e-20	6.35611e-18
100001415	111	0.330603	4.05237e-06	9.81689e-05
100001415	112	0.272173	0.000171192	0.00240481
100001415	117	0.24416	0.00606913	0.0408145
100001415	132	0.0156855	0.832175	0.925168
100001415	136	0.00688753	0.925866	0.96879
100001415	143	-0.0278325	0.711504	0.862623
100001415	144	0.252182	0.00149367	0.0139032
100001415	158	0.314157	1.26128e-05	0.000264202
100001415	171	-0.0281236	0.70317	0.857785
100001415	179	-0.0864303	0.275637	0.527394
100001415	180	0.129682	0.0777045	0.244089
100001415	181	-0.0309433	0.675022	0.841496
100001415	182	0.566887	3.32224e-17	5.01003e-15
100001415	189	0.403035	1.17458e-08	5.17416e-07
100001415	192	0.23393	0.00131092	0.0125358
100001415	194	0.597074	2.37371e-19	4.45192e-17
100001415	197	0.473231	1.02874e-11	7.72046e-10
100001415	207	0.367243	2.71813e-07	8.90407e-06
100001415	208	-0.0194466	0.824843	0.921719
100001415	209	-0.0904242	0.219663	0.463214
100001415	212	0.398563	2.74516e-08	1.12344e-06
100001415	213	0.53399	4.205e-15	5.00207e-13
100001415	229	0.0194182	0.792497	0.905774
100001415	231	-0.182293	0.0127641	0.0706719
100001415	234	0.15564	0.0338985	0.140503
100001415	235	0.519292	1.53348e-13	1.49805e-11
100001415	240	0.502805	2.60844e-13	2.47186e-11
100001415	241	0.339515	3.12269e-06	7.80105e-05
100001415	244	-0.0200131	0.787431	0.90325
100001415	250	0.0866571	0.239558	0.487118
100001415	252	0.118131	0.108305	0.30111
100001415	254	0.110049	0.134839	0.34538
100001415	266	0.0454578	0.537828	0.753659
100001415	267	-0.00296425	0.96797	0.98666
100001415	272	0.0534959	0.504407	0.729761
100001415	273	-0.14044	0.0565588	0.198308
100001415	275	0.604862	6.08836e-20	1.19845e-17
100001415	278	0.102267	0.165996	0.392076
100001415	279	0.279984	0.000108647	0.00164909
100001415	297	-0.0179282	0.808099	0.913543
100001415	302	0.148602	0.0517151	0.186882
100001415	310	0.237546	0.00109575	0.0108821
100001415	313	0.0664435	0.367559	0.617643
100001415	327	0.0987192	0.194983	0.43195
100001415	330	0.205662	0.00486086	0.03456
100001415	331	0.416531	3.35135e-09	1.64056e-07
100001415	338	0.0475707	0.519076	0.740354
100001415	339	-0.0159966	0.829359	0.923853
100001415	340	-0.261614	0.000309859	0.00391807
100001415	342	0.0146926	0.842231	0.930053
100001415	344	-0.117348	0.110682	0.305326
100001415	355	0.138307	0.0597543	0.20563
100001415	356	0.0901762	0.220936	0.464772
100001415	358	-0.139621	0.058029	0.201757
100001415	361	0.0757404	0.342683	0.594519
100001415	362	-0.112895	0.133513	0.343212
100001415	363	0.00707635	0.923632	0.967755
100001415	376	0.250975	0.000549804	0.00625487
100001415	381	0.428211	1.08148e-09	5.81439e-08
100001415	391	0.123101	0.0941447	0.275857
100001415	397	0.236034	0.00118146	0.0115445
100001415	407	0.164837	0.0245552	0.112445
100001415	409	0.19254	0.0084664	0.0523245
100001415	415	0.0316156	0.669226	0.838117
100001415	418	0.0760479	0.317185	0.570292
100001415	424	0.143855	0.0501244	0.182987
100001415	432	0.037872	0.608786	0.800802
100001415	439	0.0595135	0.419724	0.663509
100001415	444	0.236807	0.00113686	0.0112027
100001415	445	0.105317	0.152535	0.372462
100001415	452	0.114851	0.118532	0.318697
100001415	460	0.467044	1.8195e-11	1.31506e-09
100001415	461	0.0107856	0.883835	0.949616
100001415	466	0.0386206	0.601718	0.796291
100001415	480	0.101513	0.167993	0.394969
100001415	482	0.125924	0.0867813	0.26203
100001415	491	0.145016	0.0534399	0.190942
100001415	498	0.188443	0.0100004	0.059138
100001415	500	0.118995	0.11784	0.317493
100001415	501	0.0798204	0.27881	0.530837
100001415	503	-0.271151	0.000181504	0.00252257
100001415	504	-0.107966	0.144619	0.360507
100001415	512	-0.117521	0.110152	0.3044
100001415	519	0.0769056	0.296797	0.549836
100001415	533	0.299981	3.18494e-05	0.000585031
100001415	535	0.0610987	0.407426	0.653172
100001415	537	0.213452	0.00344174	0.026604
100001415	561	0.302601	2.6934e-05	0.000507435
100001415	563	0.106692	0.147222	0.364443
100001415	564	-0.194057	0.00795403	0.0499597
100001415	565	0.0600823	0.415286	0.659904
100001415	566	0.208804	0.00423498	0.0311465
100001415	572	0.0451669	0.540436	0.755562
100001415	796	0.178255	0.0154816	0.0811926
100001415	798	0.0128621	0.872569	0.944348
100001415	799	0.130363	0.0761454	0.240951
100001415	800	0.162269	0.0269096	0.119795
100001415	803	0.203728	0.00528613	0.0368296
100001415	806	0.282221	9.51358e-05	0.0014753
100001415	811	0.0962669	0.191181	0.426754
100001415	815	0.286975	7.14841e-05	0.00116071
100001415	821	0.700826	8.44662e-29	3.51425e-26
100001415	823	0.0414688	0.574124	0.778381
100001415	825	0.314619	1.36392e-05	0.000282802
100001415	826	-0.0133309	0.873997	0.94499
100001415	827	0.325849	2.19007e-05	0.000424898
100001415	828	0.270569	0.000689199	0.00750374
100001415	849	0.187339	0.0115589	0.0657763
100001415	878	0.0080834	0.912805	0.962927
100001415	880	0.269792	0.000305467	0.00387267
100001415	881	0.332289	7.95206e-06	0.00017722
100001415	888	-0.107111	0.145629	0.362035
100001415	891	0.102285	0.164765	0.390292
100001415	892	-0.0262307	0.722298	0.8686
100001415	893	0.0673965	0.360712	0.611357
100001415	913	0.0228795	0.756582	0.887206
100001415	917	-0.138153	0.0600434	0.206288
100001415	922	0.238168	0.00615578	0.0412559
100001415	923	0.0883766	0.283816	0.536179
100001415	925	0.122075	0.0969396	0.281004
100001415	926	-0.00332418	0.964083	0.985103
100001415	932	-0.109663	0.138374	0.350956
100001415	935	-0.102522	0.207288	0.447724
100001415	980	0.11583	0.115404	0.313404
100001415	1001	-0.0634746	0.389398	0.637241
100001415	1002	0.209873	0.00403928	0.0300534
100001415	1004	0.18324	0.0122989	0.0688204
100001415	1021	0.203614	0.00531216	0.0369667
100001415	1022	0.3778	1.14779e-07	4.11048e-06
100001415	1023	-0.0343244	0.641857	0.821848
100001415	1024	0.439953	3.319e-10	1.95052e-08
100001415	1025	-0.0136725	0.853057	0.935232
100001415	1026	-0.0813645	0.269586	0.520909
100001415	1052	-0.0969943	0.187834	0.422367
100001415	1053	0.371955	1.71941e-07	5.92411e-06
100001415	1082	0.358024	5.24316e-07	1.60229e-05
100001415	1083	0.161259	0.0278879	0.122801
100001415	1084	0.515791	4.92151e-14	5.12944e-12
100001415	1087	0.111035	0.131356	0.339828
100001415	1090	0.00435733	0.952932	0.980307
100001415	1094	0.136038	0.0641096	0.215536
100001415	1102	0.49463	7.19315e-13	6.3834e-11
100001415	1105	0.108797	0.139358	0.352521
100001415	1110	0.668022	2.1179e-25	6.86647e-23
100001415	1111	0.368281	2.31902e-07	7.73525e-06
100001415	1113	0.24657	0.000692239	0.00753044
100001415	1114	0.241259	0.000908944	0.00938057
100001415	1124	0.211174	0.0038119	0.0287372
100001415	1125	0.245417	0.00255512	0.0211438
100001415	1128	0.130357	0.0761581	0.240972
100001415	1134	0.682445	7.6933e-27	2.74994e-24
100001415	1135	-0.0239263	0.746488	0.881851
100001415	1136	0.104401	0.15958	0.382883
100001415	1137	0.222295	0.00229217	0.0194381
100001415	1140	-0.130277	0.0763405	0.241326
100001415	1143	-0.051377	0.486162	0.716077
100001415	1162	0.135877	0.064427	0.216194
100001415	1215	0.167709	0.0318312	0.134558
100001415	1221	-0.344058	1.52216e-06	4.13694e-05
100001415	1224	0.132647	0.071097	0.230507
100001415	1231	0.0667288	0.3655	0.615746
100001415	1235	0.192423	0.0085073	0.052514
100001415	1239	-0.074373	0.313035	0.566069
100001415	1242	0.731738	1.86362e-32	1.03494e-29
100001415	1254	0.153704	0.0362089	0.146951
100001415	1256	0.454551	7.1656e-11	4.68068e-09
100001415	1258	0.235392	0.0039772	0.0297055
100001415	1268	0.402004	1.28978e-08	5.62746e-07
100001415	1342	0.258759	0.00036227	0.00444813
100001415	1442	0.362282	3.74998e-07	1.18593e-05
100001415	1488	0.268094	0.00502794	0.0354592
100001415	1489	0.19531	0.0075515	0.0480819
100001415	1518	0.181041	0.0134021	0.073202
100001415	1526	0.182608	0.0126077	0.0700456
100001415	1528	0.148766	0.0432814	0.165802
100001415	1537	0.0985943	0.18062	0.412616
100001415	1538	0.114765	0.118809	0.319181
100001415	1539	0.0612125	0.406551	0.652395
100001415	1547	0.152387	0.0378553	0.151449
100001415	1628	0.0136945	0.855626	0.936468
100001415	1629	0.0331687	0.674247	0.840997
100001415	1648	0.0661404	0.37106	0.620835
100001415	1869	0.222078	0.00238036	0.0200245
100001415	2029	0.169602	0.0206532	0.0995224
100001415	2050	0.0867485	0.239061	0.486541
100001415	2051	0.200774	0.00600023	0.0404607
100001415	2054	0.215393	0.00315213	0.0248685
100001415	100000007	0.147529	0.0444867	0.168908
100001415	100000008	-0.0732093	0.320688	0.573692
100001415	100000010	-0.0224028	0.766603	0.892352
100001415	100000011	-0.0229564	0.784768	0.901888
100001415	100000014	0.139301	0.057925	0.201503
100001415	100000015	0.362933	5.52494e-07	1.67919e-05
100001415	100000016	0.321861	9.38475e-05	0.00145863
100001415	100000036	0.218656	0.00271454	0.0221619
100001415	100000039	-0.0892792	0.225582	0.470464
100001415	100000042	0.152434	0.0377959	0.151288
100001415	100000054	0.0592245	0.42199	0.665509
100001415	100000096	0.228041	0.00179682	0.0160836
100001415	100000257	0.339274	2.16737e-06	5.65194e-05
100001415	100000258	0.22417	0.0249525	0.113739
100001415	100000263	0.302957	2.63239e-05	0.000497312
100001415	100000265	0.630312	5.44086e-22	1.29896e-19
100001415	100000269	-0.220713	0.00246781	0.020588
100001415	100000276	-0.0304845	0.679572	0.844104
100001415	100000282	0.228617	0.00174799	0.015735
100001415	100000285	0.113304	0.215938	0.458585
100001415	100000295	0.100257	0.269884	0.521188
100001415	100000406	0.265758	0.000246207	0.0032453
100001415	100000409	0.0152116	0.848117	0.932905
100001415	100000436	-0.019296	0.839246	0.928588
100001415	100000437	0.281873	0.000101482	0.00155844
100001415	100000442	0.0732061	0.323361	0.576256
100001415	100000445	0.119655	0.103797	0.293163
100001415	100000453	0.267204	0.00031141	0.00393226
100001415	100000463	0.393326	2.79882e-08	1.1423e-06
100001415	100000467	0.167635	0.0221942	0.104746
100001415	100000487	0.0586909	0.517313	0.739108
100001415	100000491	0.592766	4.95971e-19	8.97682e-17
100001415	100000551	0.237471	0.00109984	0.0109125
100001415	100000580	0.216827	0.00295253	0.0236414
100001415	100000616	-0.0464387	0.529081	0.747622
100001415	100000626	-0.053585	0.467595	0.701704
100001415	100000630	-0.0348945	0.650479	0.827033
100001415	100000639	-0.0655278	0.374212	0.623738
100001415	100000656	-0.0144669	0.844623	0.931126
100001415	100000657	0.209987	0.00401893	0.0299343
100001415	100000665	0.0487661	0.508618	0.732795
100001415	100000672	-0.0515896	0.484358	0.714647
100001415	100000706	0.163648	0.0264396	0.118377
100001415	100000707	0.222096	0.0024451	0.0204454
100001415	100000708	0.249632	0.000590057	0.0066244
100001415	100000711	0.0235619	0.774725	0.896702
100001415	100000715	0.312166	5.25486e-05	0.000895692
100001415	100000743	0.181101	0.0133711	0.0730807
100001415	100000765	0.110765	0.262976	0.513721
100001415	100000773	0.317328	1.01851e-05	0.000219548
100001415	100000774	0.507896	1.36794e-13	1.34531e-11
100001415	100000776	0.39283	2.92361e-08	1.18888e-06
100001415	100000781	0.266336	0.000238363	0.00315946
100001415	100000784	0.231724	0.00349864	0.0269348
100001415	100000787	0.0448807	0.545214	0.758817
100001415	100000792	-0.00315447	0.965916	0.98587
100001415	100000802	0.182213	0.0128042	0.0708379
100001415	100000808	-0.0800868	0.312546	0.565577
100001415	100000827	0.0164456	0.823698	0.921188
100001415	100000840	-0.102586	0.167002	0.393561
100001415	100000841	-0.131204	0.074254	0.23705
100001415	100000846	0.542936	2.88185e-15	3.49131e-13
100001415	100000856	0.104728	0.154856	0.376018
100001415	100000863	0.182835	0.0124958	0.0696104
100001415	100000900	-0.21333	0.0034606	0.0267151
100001415	100000924	0.270626	0.000187034	0.00258652
100001415	100000936	0.171933	0.018948	0.0936518
100001415	100000943	0.13085	0.137836	0.350168
100001415	100000961	0.223692	0.00214655	0.0184712
100001415	100000963	0.276164	0.000135931	0.00198827
100001415	100000997	0.169188	0.0209696	0.100612
100001415	100001002	0.239151	0.00104372	0.0104671
100001415	100001006	-0.120809	0.10048	0.287284
100001415	100001007	0.0851466	0.247879	0.496687
100001415	100001022	0.0292854	0.69152	0.851065
100001415	100001026	0.0701693	0.387176	0.635303
100001415	100001034	0.221646	0.00236283	0.0199134
100001415	100001040	0.0448312	0.543453	0.757626
100001415	100001048	0.172793	0.020363	0.0985359
100001415	100001051	0.536228	3.07557e-15	3.71546e-13
100001415	100001054	0.25483	0.00044791	0.00528823
100001415	100001055	0.139791	0.0584109	0.202582
100001415	100001064	0.0843605	0.298241	0.551319
100001415	100001073	0.103063	0.161561	0.385784
100001415	100001083	-0.00333897	0.965634	0.985709
100001415	100001086	-0.050325	0.538082	0.753843
100001415	100001092	0.0554443	0.452267	0.68996
100001415	100001102	-0.0843204	0.252514	0.501962
100001415	100001104	0.438235	3.95623e-10	2.29268e-08
100001415	100001106	0.258711	0.00115254	0.0113224
100001415	100001108	-0.056653	0.447473	0.686096
100001415	100001112	0.0501574	0.496586	0.723862
100001415	100001121	0.389019	4.07804e-08	1.6093e-06
100001415	100001125	-0.0818989	0.361935	0.612475
100001415	100001126	0.380384	9.25132e-08	3.38547e-06
100001415	100001145	0.103784	0.174195	0.403442
100001415	100001148	0.209149	0.0128108	0.0708619
100001415	100001149	-0.0793371	0.377196	0.626363
100001415	100001150	-0.114189	0.128002	0.33437
100001415	100001151	-0.030736	0.762647	0.890392
100001415	100001162	0.231769	0.00145734	0.0136264
100001415	100001167	0.0874497	0.235271	0.482045
100001415	100001170	0.465487	2.16509e-11	1.54543e-09
100001415	100001178	0.10307	0.16153	0.385735
100001415	100001181	0.0216562	0.778597	0.898563
100001415	100001182	0.0506422	0.492428	0.7208
100001415	100001193	0.0847326	0.250195	0.49937
100001415	100001195	0.0424808	0.57561	0.779335
100001415	100001197	0.209304	0.00414241	0.0306289
100001415	100001198	0.044613	0.545418	0.758955
100001415	100001207	0.0384751	0.613195	0.803626
100001415	100001208	0.376959	2.71928e-07	8.90636e-06
100001415	100001211	0.104695	0.158402	0.381193
100001415	100001212	0.0631352	0.391943	0.639602
100001415	100001229	-0.0365603	0.670311	0.838711
100001415	100001232	-0.0455104	0.550971	0.762799
100001415	100001247	0.209302	0.00414275	0.0306295
100001415	100001251	0.180404	0.013738	0.0745327
100001415	100001253	0.423862	1.65619e-09	8.60012e-08
100001415	100001254	0.164593	0.0247713	0.113162
100001415	100001256	0.637341	1.36739e-22	3.44758e-20
100001415	100001257	0.123635	0.133041	0.342435
100001415	100001263	-0.064228	0.383783	0.632237
100001415	100001266	0.35711	5.63068e-07	1.70708e-05
100001415	100001267	0.0359244	0.6389	0.819943
100001415	100001270	0.31432	1.24756e-05	0.000261779
100001415	100001271	-0.159386	0.0297806	0.128477
100001415	100001272	-0.193277	0.00821392	0.051167
100001415	100001274	0.592956	4.80225e-19	8.71306e-17
100001415	100001276	0.302195	2.76467e-05	0.000518612
100001415	100001277	0.0981878	0.182433	0.415071
100001415	100001278	0.133147	0.0700297	0.228267
100001415	100001279	0.0145233	0.859984	0.938472
100001415	100001287	0.100787	0.171068	0.399322
100001415	100001293	0.302619	2.82962e-05	0.000528513
100001415	100001294	-0.114644	0.119202	0.319825
100001415	100001295	0.189049	0.0101663	0.0598361
100001415	100001296	0.0739646	0.315708	0.568756
100001415	100001300	0.158234	0.0309993	0.132125
100001415	100001310	0.0548564	0.500643	0.726893
100001415	100001313	0.1656	0.0238909	0.110273
100001415	100001314	0.0520633	0.480349	0.711654
100001415	100001315	0.115211	0.117375	0.316714
100001415	100001320	0.493984	7.78381e-13	6.87424e-11
100001415	100001322	0.0600718	0.511002	0.734547
100001415	100001323	0.0491702	0.543469	0.757634
100001415	100001324	0.124827	0.168928	0.396284
100001415	100001334	0.0876282	0.291244	0.544072
100001415	100001335	0.125516	0.0878169	0.263987
100001415	100001337	0.0971061	0.187322	0.421719
100001415	100001359	0.175652	0.0164804	0.0848552
100001415	100001386	0.193861	0.00931617	0.0561294
100001415	100001391	0.165511	0.0239681	0.110521
100001415	100001392	0.224738	0.00204306	0.0177725
100001415	100001393	0.474696	7.64306e-12	5.84552e-10
100001415	100001395	-0.236765	0.00113929	0.0112208
100001415	100001396	0.0508073	0.51822	0.739735
100001415	100001397	0.168286	0.0357303	0.145633
100001415	100001398	-0.0680203	0.476088	0.708466
100001415	100001399	0.375578	2.58858e-07	8.52129e-06
100001415	100001400	0.399018	1.68802e-08	7.19893e-07
100001415	100001402	0.129608	0.121556	0.323822
100001415	100001403	0.197237	0.00795689	0.0499734
100001415	100001404	0.0482556	0.626649	0.812287
100001415	100001405	0.136413	0.0670841	0.221953
100001415	100001409	0.706185	9.76384e-28	3.74886e-25
100001415	100001412	0.735315	6.52225e-33	3.73955e-30
100001415	100001413	0.44611	2.20144e-10	1.32817e-08
100001416	35	0.156955	0.0348519	0.143155
100001416	50	0.200757	0.00600453	0.0404812
100001416	55	-0.0926192	0.208628	0.449459
100001416	62	0.0197937	0.811275	0.915128
100001416	93	0.324644	6.16172e-06	0.000141936
100001416	98	0.353306	7.55881e-07	2.21982e-05
100001416	111	0.207131	0.00455851	0.032926
100001416	112	0.209904	0.0040336	0.0300182
100001416	117	0.080596	0.371593	0.62129
100001416	132	0.0543137	0.462777	0.698037
100001416	136	0.0573386	0.438197	0.678829
100001416	143	-0.0691398	0.357756	0.608552
100001416	144	0.180215	0.0243697	0.111851
100001416	158	0.263796	0.00027465	0.00354798
100001416	171	0.041355	0.575176	0.77909
100001416	179	-0.111916	0.157527	0.379915
100001416	180	-0.0903906	0.219835	0.463407
100001416	181	-0.0952133	0.196108	0.433453
100001416	182	0.259138	0.000354876	0.00437432
100001416	189	0.464351	2.4565e-11	1.74084e-09
100001416	192	0.237404	0.00110353	0.0109428
100001416	194	0.470867	1.18281e-11	8.79052e-10
100001416	197	0.285156	8.34565e-05	0.00132137
100001416	207	0.259948	0.00035245	0.00435027
100001416	208	0.0098407	0.910833	0.96195
100001416	209	0.0569418	0.440129	0.680381
100001416	212	0.223615	0.00247808	0.0206554
100001416	213	0.157307	0.03201	0.13506
100001416	229	-0.00584739	0.936865	0.973594
100001416	231	-0.0142786	0.846621	0.93208
100001416	234	0.2601	0.000336709	0.0041912
100001416	235	0.426686	3.52517e-09	1.71826e-07
100001416	240	0.43889	3.70052e-10	2.15424e-08
100001416	241	0.123125	0.0996277	0.285801
100001416	244	0.188752	0.0102874	0.0603594
100001416	250	0.145258	0.0479059	0.177591
100001416	252	0.143329	0.050978	0.185091
100001416	254	-0.0556178	0.450852	0.688829
100001416	266	0.00174461	0.981145	0.992244
100001416	267	0.117523	0.110146	0.304394
100001416	272	0.057334	0.474273	0.70702
100001416	273	-0.114112	0.121952	0.324466
100001416	275	0.481941	3.29522e-12	2.6696e-10
100001416	278	0.0169213	0.819172	0.918934
100001416	279	0.277595	0.000125038	0.00185526
100001416	297	0.0407844	0.580465	0.782372
100001416	302	0.225258	0.00296862	0.0237445
100001416	310	0.253273	0.000486761	0.005661
100001416	313	0.0359729	0.625935	0.811835
100001416	327	0.147254	0.0525023	0.188741
100001416	330	0.170768	0.0197847	0.0965454
100001416	331	0.402748	1.20563e-08	5.29136e-07
100001416	338	0.115906	0.115162	0.312995
100001416	339	0.099582	0.178646	0.409814
100001416	340	-0.0687243	0.351306	0.602558
100001416	342	0.0556327	0.45073	0.688742
100001416	344	0.146711	0.0456947	0.171991
100001416	355	-0.0248153	0.736716	0.876741
100001416	356	0.134408	0.0673952	0.222627
100001416	358	0.0393351	0.595006	0.792063
100001416	361	-0.0318844	0.689911	0.850185
100001416	362	0.00543977	0.94255	0.975973
100001416	363	0.170104	0.0202755	0.0982398
100001416	376	0.318166	9.62211e-06	0.000209244
100001416	381	0.334539	3.05739e-06	7.65808e-05
100001416	391	0.309083	1.76674e-05	0.000353361
100001416	397	0.336182	2.71509e-06	6.8947e-05
100001416	407	0.111091	0.13116	0.339521
100001416	409	0.153396	0.0365882	0.147993
100001416	415	0.0165763	0.822797	0.920761
100001416	418	0.195056	0.00968855	0.0577586
100001416	424	-0.032866	0.65608	0.830389
100001416	432	0.000172473	0.998141	0.999223
100001416	439	0.00251854	0.972784	0.988685
100001416	444	0.226875	0.00184562	0.0164291
100001416	445	0.304608	2.36633e-05	0.000454621
100001416	452	-0.0883449	0.230494	0.476481
100001416	460	0.292061	5.2352e-05	0.000892994
100001416	461	-0.0394342	0.59307	0.790816
100001416	466	0.0786172	0.287461	0.540117
100001416	480	0.279314	0.000113025	0.00170505
100001416	482	0.130059	0.0768385	0.242311
100001416	491	0.00585044	0.938222	0.974192
100001416	498	0.304017	2.45857e-05	0.000469317
100001416	500	0.0906939	0.233981	0.480562
100001416	501	0.0939265	0.202248	0.441375
100001416	503	-0.148702	0.0428024	0.164568
100001416	504	0.00866676	0.907048	0.960246
100001416	512	0.108503	0.140439	0.354148
100001416	519	-0.0497359	0.500215	0.726586
100001416	533	0.263571	0.000278112	0.00358447
100001416	535	-0.0212738	0.773184	0.895889
100001416	537	0.190373	0.00924953	0.0558408
100001416	561	0.325483	5.81166e-06	0.000134769
100001416	563	0.177705	0.0152418	0.0803071
100001416	564	0.0290598	0.693778	0.852334
100001416	565	0.203885	0.00525048	0.03664
100001416	566	0.2996	3.26297e-05	0.0005968
100001416	572	0.188635	0.0099233	0.0587963
100001416	796	0.0807478	0.275875	0.52768
100001416	798	0.00556622	0.944662	0.976885
100001416	799	0.174389	0.0172849	0.0877606
100001416	800	0.0658299	0.372009	0.621672
100001416	803	0.0811146	0.271065	0.522409
100001416	806	0.276375	0.000134272	0.00196862
100001416	811	0.236793	0.00113771	0.0112089
100001416	815	0.27045	0.000188912	0.00260644
100001416	821	0.394537	2.5155e-08	1.0369e-06
100001416	823	0.0304939	0.67948	0.844036
100001416	825	0.104209	0.159201	0.382315
100001416	826	0.158757	0.0573602	0.200199
100001416	827	0.266234	0.000592339	0.00664536
100001416	828	0.24352	0.00233973	0.0197641
100001416	849	0.175786	0.0179314	0.090065
100001416	878	0.135286	0.0656079	0.21875
100001416	880	0.161164	0.033116	0.13827
100001416	881	0.0701823	0.358858	0.609646
100001416	888	0.0289274	0.695103	0.853124
100001416	891	0.0472164	0.522197	0.74262
100001416	892	0.00995016	0.892777	0.953713
100001416	893	0.0299269	0.685118	0.847405
100001416	913	0.0697556	0.344108	0.595848
100001416	917	0.0684744	0.353065	0.604126
100001416	922	0.0443656	0.614846	0.804689
100001416	923	0.169211	0.0391137	0.154805
100001416	925	0.0940514	0.201646	0.440537
100001416	926	-0.00250735	0.972905	0.988738
100001416	932	0.023338	0.753173	0.885463
100001416	935	-0.0280682	0.730542	0.873257
100001416	980	0.0228627	0.756755	0.887272
100001416	1001	0.200951	0.00595509	0.0402459
100001416	1002	0.217206	0.00290179	0.0233357
100001416	1004	0.21689	0.00294398	0.0235921
100001416	1021	0.102395	0.164309	0.389674
100001416	1022	0.328992	4.82207e-06	0.000114335
100001416	1023	-0.010215	0.889942	0.95247
100001416	1024	0.343054	1.64007e-06	4.41967e-05
100001416	1025	0.0858683	0.243879	0.492072
100001416	1026	0.0582883	0.429376	0.671601
100001416	1052	-0.0828229	0.261068	0.511613
100001416	1053	0.33558	2.83612e-06	7.16866e-05
100001416	1082	0.354749	6.76279e-07	2.01094e-05
100001416	1083	0.282913	9.12882e-05	0.00142538
100001416	1084	0.490818	1.14377e-12	9.88649e-11
100001416	1087	0.011774	0.873275	0.944706
100001416	1090	0.126905	0.0843337	0.25726
100001416	1094	0.124656	0.0900294	0.268206
100001416	1102	0.402395	1.24481e-08	5.44467e-07
100001416	1105	-0.00205791	0.97776	0.990821
100001416	1110	0.610675	2.15166e-20	4.43999e-18
100001416	1111	0.246438	0.000697005	0.00757393
100001416	1113	0.350829	9.13729e-07	2.62562e-05
100001416	1114	0.0845908	0.250991	0.500248
100001416	1124	0.10283	0.162516	0.38717
100001416	1125	0.164132	0.0454785	0.171442
100001416	1128	0.0684035	0.353564	0.604531
100001416	1134	0.492244	9.62172e-13	8.39898e-11
100001416	1135	0.0419942	0.570332	0.775875
100001416	1136	0.0110301	0.882189	0.948804
100001416	1137	-0.0265422	0.719139	0.866943
100001416	1140	-0.0121451	0.869316	0.942798
100001416	1143	0.0470747	0.523448	0.7436
100001416	1162	0.156001	0.0334809	0.139285
100001416	1215	0.284053	0.000227758	0.00304449
100001416	1221	-0.276604	0.000132488	0.00194714
100001416	1224	0.123638	0.092707	0.273286
100001416	1231	-0.0831213	0.259348	0.509663
100001416	1235	0.276369	0.000134316	0.00196909
100001416	1239	-0.0758631	0.303412	0.556543
100001416	1242	0.341031	1.90487e-06	5.03972e-05
100001416	1254	-0.0187338	0.799654	0.909332
100001416	1256	0.381992	7.44951e-08	2.78658e-06
100001416	1258	0.159756	0.052439	0.1886
100001416	1268	0.450165	1.14448e-10	7.21748e-09
100001416	1342	0.218615	0.00271968	0.0221954
100001416	1442	0.230068	0.0015829	0.0145543
100001416	1488	-0.0445283	0.647244	0.825045
100001416	1489	0.0599014	0.416695	0.661029
100001416	1518	-0.0295875	0.688503	0.849397
100001416	1526	0.155022	0.0346213	0.142533
100001416	1528	0.122359	0.0970712	0.281227
100001416	1537	0.0539767	0.464343	0.699274
100001416	1538	-0.0097357	0.895075	0.954754
100001416	1539	0.151662	0.0387891	0.153935
100001416	1547	0.0697369	0.344238	0.595977
100001416	1628	0.133028	0.0758614	0.240374
100001416	1629	0.0812648	0.302428	0.555615
100001416	1648	0.0331716	0.653974	0.829152
100001416	1869	0.189036	0.00996581	0.0589881
100001416	2029	0.193271	0.00821581	0.0511738
100001416	2050	0.0667176	0.365581	0.615825
100001416	2051	0.119021	0.105654	0.296421
100001416	2054	0.268196	0.000214684	0.00290102
100001416	100000007	0.243892	0.000794722	0.00842343
100001416	100000008	0.0402361	0.585569	0.785793
100001416	100000010	-0.0121914	0.871689	0.943971
100001416	100000011	-0.0305884	0.715898	0.865156
100001416	100000014	0.225997	0.00192456	0.0169695
100001416	100000015	0.265829	0.000310068	0.00391975
100001416	100000016	0.306139	0.000211228	0.00286309
100001416	100000036	0.302976	2.62924e-05	0.000496844
100001416	100000039	0.111669	0.129154	0.336233
100001416	100000042	0.175113	0.0168198	0.0861205
100001416	100000054	0.0778156	0.2911	0.543931
100001416	100000096	0.216338	0.00309973	0.0245447
100001416	100000257	0.371209	1.82764e-07	6.25205e-06
100001416	100000258	0.0424362	0.675058	0.841522
100001416	100000263	0.213552	0.00342615	0.0265054
100001416	100000265	0.296102	4.07001e-05	0.000719379
100001416	100000269	0.176446	0.0159911	0.0830972
100001416	100000276	0.0536634	0.466943	0.701211
100001416	100000282	0.288039	7.01465e-05	0.00114235
100001416	100000285	0.115316	0.207843	0.448407
100001416	100000295	0.16338	0.0709775	0.230274
100001416	100000406	0.328417	4.73057e-06	0.000112451
100001416	100000409	0.108687	0.169937	0.397783
100001416	100000436	-0.0550852	0.562257	0.77056
100001416	100000437	0.192095	0.0088058	0.0538816
100001416	100000442	0.115925	0.117101	0.316277
100001416	100000445	-0.047554	0.519224	0.740431
100001416	100000453	0.251175	0.000719939	0.00777435
100001416	100000463	0.421927	1.99827e-09	1.02263e-07
100001416	100000467	0.119136	0.105314	0.295839
100001416	100000487	0.107475	0.23479	0.481468
100001416	100000491	0.432078	7.36577e-10	4.07593e-08
100001416	100000551	0.310723	1.58554e-05	0.00032193
100001416	100000580	0.0948981	0.197599	0.435353
100001416	100000616	0.0792721	0.282136	0.534381
100001416	100000626	-0.0666785	0.365863	0.616106
100001416	100000630	0.0431673	0.575066	0.779011
100001416	100000639	0.014163	0.847848	0.932762
100001416	100000656	0.00548187	0.940804	0.975283
100001416	100000657	0.172765	0.0183699	0.0915972
100001416	100000665	-0.0563768	0.444687	0.683859
100001416	100000672	0.130773	0.075218	0.238995
100001416	100000706	0.225874	0.00204946	0.0178146
100001416	100000707	0.282297	0.000103419	0.00158307
100001416	100000708	0.310079	1.65446e-05	0.000333979
100001416	100000711	0.0929375	0.257981	0.508137
100001416	100000715	0.333548	1.44201e-05	0.000296368
100001416	100000743	0.192988	0.00831219	0.0516173
100001416	100000765	0.333709	0.000536491	0.00613209
100001416	100000773	0.159161	0.030016	0.129208
100001416	100000774	0.387122	4.8049e-08	1.86837e-06
100001416	100000776	0.254722	0.000450513	0.00531248
100001416	100000781	0.137858	0.0605969	0.207573
100001416	100000784	0.12595	0.115997	0.314438
100001416	100000787	-0.0185317	0.802831	0.910823
100001416	100000792	-0.0495792	0.501567	0.727614
100001416	100000802	0.0824201	0.263402	0.514222
100001416	100000808	0.0754256	0.341634	0.593551
100001416	100000827	0.0770081	0.296151	0.549158
100001416	100000840	-0.197986	0.00721825	0.0464884
100001416	100000841	-0.187802	0.0102616	0.0602489
100001416	100000846	0.431032	1.38488e-09	7.28733e-08
100001416	100000856	0.138052	0.0602321	0.20672
100001416	100000863	0.0996555	0.175951	0.405973
100001416	100000900	-0.144137	0.0496722	0.18191
100001416	100000924	0.17529	0.0167076	0.0857087
100001416	100000936	0.208441	0.0043035	0.0315333
100001416	100000943	0.19941	0.0229322	0.107188
100001416	100000961	0.131985	0.0725312	0.233529
100001416	100000963	0.292516	5.08984e-05	0.000871942
100001416	100000997	0.0584039	0.42846	0.670761
100001416	100001002	0.0467268	0.527654	0.746538
100001416	100001006	-0.172135	0.0188066	0.0931405
100001416	100001007	0.253388	0.000483772	0.00563338
100001416	100001022	-0.14788	0.0439775	0.167571
100001416	100001026	0.270559	0.000689523	0.00750662
100001416	100001034	0.342359	1.72688e-06	4.62538e-05
100001416	100001040	0.0440796	0.550238	0.762197
100001416	100001048	0.173876	0.0195776	0.0958284
100001416	100001051	0.39515	2.38263e-08	9.87055e-07
100001416	100001054	0.274838	0.000146814	0.00211833
100001416	100001055	0.123138	0.0958566	0.279044
100001416	100001064	0.070258	0.386575	0.634755
100001416	100001073	0.0424721	0.564887	0.772248
100001416	100001083	0.106009	0.170138	0.398075
100001416	100001086	0.0838203	0.30457	0.557749
100001416	100001092	0.155289	0.0343074	0.141672
100001416	100001102	-0.0237485	0.747643	0.882491
100001416	100001104	0.364769	3.07603e-07	9.94078e-06
100001416	100001106	0.313176	7.25612e-05	0.00117529
100001416	100001108	-0.0493316	0.508396	0.732638
100001416	100001112	0.0234763	0.75044	0.884028
100001416	100001121	0.362418	3.7097e-07	1.17457e-05
100001416	100001125	0.0380203	0.672531	0.839997
100001416	100001126	0.455364	7.39357e-11	4.8167e-09
100001416	100001145	-0.00154822	0.983871	0.993357
100001416	100001148	0.174027	0.039033	0.154587
100001416	100001149	0.0365084	0.684847	0.84725
100001416	100001150	0.053442	0.477392	0.709466
100001416	100001151	0.101311	0.318375	0.571471
100001416	100001162	0.275985	0.000137355	0.00200597
100001416	100001167	0.336731	2.60922e-06	6.65519e-05
100001416	100001170	0.387402	4.69036e-08	1.82702e-06
100001416	100001178	0.18076	0.0135495	0.0737766
100001416	100001181	-0.0178463	0.816789	0.917791
100001416	100001182	-0.0437365	0.553349	0.76447
100001416	100001193	0.0561455	0.44656	0.685346
100001416	100001195	-0.00298701	0.968615	0.986952
100001416	100001197	0.0182527	0.804695	0.911719
100001416	100001198	-0.0711971	0.334205	0.586469
100001416	100001207	0.14824	0.0502525	0.183302
100001416	100001208	0.275554	0.000223522	0.00299771
100001416	100001211	0.114629	0.122312	0.325083
100001416	100001212	0.0696362	0.344937	0.596654
100001416	100001229	-0.112927	0.187251	0.421637
100001416	100001232	-0.121107	0.111416	0.306593
100001416	100001247	0.146073	0.0466548	0.174463
100001416	100001251	0.135547	0.0650842	0.217613
100001416	100001253	0.33666	2.62268e-06	6.68486e-05
100001416	100001254	0.206902	0.00460456	0.0331782
100001416	100001256	0.421947	1.99431e-09	1.02101e-07
100001416	100001257	-0.00880827	0.915094	0.963875
100001416	100001263	0.159927	0.029223	0.126829
100001416	100001266	0.292236	5.17874e-05	0.000884512
100001416	100001267	0.027423	0.720234	0.867525
100001416	100001270	0.217789	0.00282509	0.0228664
100001416	100001271	0.0851708	0.247744	0.496538
100001416	100001272	0.0936039	0.20381	0.443389
100001416	100001274	0.364074	3.25178e-07	1.04481e-05
100001416	100001276	0.302461	2.71772e-05	0.000511322
100001416	100001277	0.0232525	0.752742	0.885254
100001416	100001278	0.0137191	0.852561	0.934992
100001416	100001279	0.0250767	0.760668	0.889341
100001416	100001287	0.101621	0.167538	0.394347
100001416	100001293	0.284383	8.74101e-05	0.00137433
100001416	100001294	0.0838952	0.254923	0.504673
100001416	100001295	0.247412	0.000709233	0.00768196
100001416	100001296	0.106259	0.148879	0.366974
100001416	100001300	0.200632	0.00603657	0.0406513
100001416	100001310	0.0555734	0.495052	0.722767
100001416	100001313	0.220844	0.00245287	0.0204926
100001416	100001314	0.151339	0.0392106	0.155058
100001416	100001315	0.0266298	0.718251	0.866521
100001416	100001320	0.486467	1.92856e-12	1.61447e-10
100001416	100001322	0.061539	0.500717	0.726949
100001416	100001323	0.134962	0.0940659	0.275722
100001416	100001324	0.0931111	0.305677	0.558822
100001416	100001334	0.166405	0.0439682	0.167546
100001416	100001335	-0.0377838	0.608643	0.800724
100001416	100001337	-0.0459986	0.532996	0.75025
100001416	100001359	0.180249	0.0138206	0.0748486
100001416	100001386	0.198908	0.00760125	0.0483146
100001416	100001391	0.160869	0.0282732	0.123978
100001416	100001392	0.164752	0.0246309	0.112695
100001416	100001393	0.324911	6.04836e-06	0.000139664
100001416	100001395	0.0488277	0.508082	0.73241
100001416	100001396	0.00370819	0.962414	0.984429
100001416	100001397	0.242127	0.0023246	0.0196602
100001416	100001398	-0.174343	0.0659914	0.219588
100001416	100001399	0.335298	5.06688e-06	0.000119438
100001416	100001400	0.405724	9.18919e-09	4.13645e-07
100001416	100001402	0.146266	0.0802357	0.249142
100001416	100001403	0.255367	0.000540609	0.00616844
100001416	100001404	0.208685	0.0335102	0.139362
100001416	100001405	0.22417	0.0024157	0.0202574
100001416	100001409	0.514935	3.08803e-13	2.89901e-11
100001416	100001412	0.453488	8.03159e-11	5.20128e-09
100001416	100001413	0.15954	0.0305229	0.130684
100001416	100001415	0.531236	6.16016e-15	7.17955e-13
100001417	35	0.189681	0.0105435	0.0614655
100001417	50	0.0140529	0.849016	0.933319
100001417	55	0.151455	0.0390591	0.154649
100001417	62	0.160159	0.0518382	0.187156
100001417	93	0.0361426	0.624306	0.810832
100001417	98	0.0665367	0.366885	0.617006
100001417	111	0.290319	5.82848e-05	0.000977409
100001417	112	0.263218	0.000283599	0.00364257
100001417	117	-0.0341014	0.705769	0.85941
100001417	132	0.0125128	0.865761	0.941234
100001417	136	-0.0233691	0.752198	0.885004
100001417	143	-0.0147218	0.844927	0.93127
100001417	144	0.342672	1.19296e-05	0.000251643
100001417	158	0.141901	0.0533578	0.190733
100001417	171	-0.0649497	0.37845	0.627557
100001417	179	0.147464	0.0619372	0.210588
100001417	180	-0.0684408	0.353301	0.604333
100001417	181	-0.0417168	0.571834	0.776872
100001417	182	0.113859	0.121769	0.324163
100001417	189	0.219253	0.00264075	0.0216999
100001417	192	0.107171	0.145403	0.36168
100001417	194	0.214992	0.00321007	0.0252185
100001417	197	0.17292	0.0185835	0.0923467
100001417	207	0.129256	0.0795132	0.24769
100001417	208	-0.127293	0.145809	0.362287
100001417	209	-0.0188812	0.798112	0.9085
100001417	212	0.113739	0.12737	0.33332
100001417	213	0.162911	0.026304	0.117998
100001417	229	-0.00776823	0.916192	0.964381
100001417	231	0.104385	0.15622	0.378043
100001417	234	-0.0362769	0.623018	0.810001
100001417	235	0.14621	0.0528326	0.189517
100001417	240	0.0654122	0.375057	0.624468
100001417	241	0.171339	0.0214614	0.102288
100001417	244	0.00995357	0.893323	0.953952
100001417	250	0.0227378	0.758043	0.887975
100001417	252	0.0408478	0.579877	0.782013
100001417	254	-0.00691224	0.925398	0.968586
100001417	266	0.0237429	0.7477	0.882517
100001417	267	0.00693649	0.925137	0.968457
100001417	272	-0.0540344	0.500119	0.726511
100001417	273	-0.0598669	0.418236	0.662293
100001417	275	0.244312	0.000777792	0.00827994
100001417	278	-0.0746901	0.312293	0.565344
100001417	279	0.0467595	0.526236	0.745545
100001417	297	-0.101291	0.168929	0.396285
100001417	302	0.344286	3.75479e-06	9.17316e-05
100001417	310	0.120736	0.100687	0.287677
100001417	313	0.0324968	0.659701	0.832611
100001417	327	-0.0692924	0.363596	0.613989
100001417	330	0.0291567	0.692807	0.851793
100001417	331	-0.0223704	0.761835	0.889958
100001417	338	0.11994	0.102969	0.291779
100001417	339	-0.0727206	0.326589	0.579275
100001417	340	-0.0891132	0.226449	0.471564
100001417	342	0.146822	0.045528	0.17157
100001417	344	-0.0201474	0.784892	0.901946
100001417	355	0.151531	0.0389592	0.154396
100001417	356	-0.0439323	0.551572	0.763212
100001417	358	-0.0816497	0.269214	0.520509
100001417	361	0.0631031	0.429406	0.671626
100001417	362	-0.0910462	0.226793	0.47199
100001417	363	-0.0313014	0.671478	0.839379
100001417	376	0.23633	0.00116419	0.0114151
100001417	381	0.224451	0.00207101	0.0179638
100001417	391	0.162473	0.0267164	0.119201
100001417	397	0.179546	0.0142013	0.0763424
100001417	407	0.0948962	0.197608	0.435359
100001417	409	0.0647614	0.379838	0.628773
100001417	415	0.0355957	0.630499	0.814728
100001417	418	0.338562	4.58934e-06	0.000109511
100001417	424	-0.0273105	0.711365	0.862521
100001417	432	0.00732345	0.921189	0.966655
100001417	439	0.0215424	0.7704	0.894282
100001417	444	0.0693639	0.346831	0.598313
100001417	445	0.105705	0.151021	0.370098
100001417	452	-0.0853834	0.246562	0.495171
100001417	460	0.311829	1.47338e-05	0.000301823
100001417	461	0.0188532	0.798405	0.908663
100001417	466	0.100142	0.175016	0.404618
100001417	480	0.125919	0.0867954	0.262055
100001417	482	0.00841349	0.909259	0.961227
100001417	491	0.104569	0.164802	0.390335
100001417	498	0.0290933	0.693442	0.852142
100001417	500	0.00647741	0.932398	0.971696
100001417	501	-0.069487	0.345974	0.59755
100001417	503	-0.033142	0.653379	0.828766
100001417	504	0.0305272	0.680804	0.844859
100001417	512	-0.0869536	0.237948	0.485235
100001417	519	-0.0128911	0.861368	0.939187
100001417	533	0.433105	6.64646e-10	3.70832e-08
100001417	535	0.00701295	0.924315	0.968092
100001417	537	0.0502767	0.49556	0.723139
100001417	561	0.0602651	0.413866	0.658689
100001417	563	0.0290262	0.694114	0.852539
100001417	564	-0.0388542	0.598522	0.794216
100001417	565	0.00829227	0.910561	0.961821
100001417	566	0.155483	0.0340807	0.14102
100001417	572	0.141502	0.054039	0.192388
100001417	796	0.0912177	0.218146	0.461339
100001417	798	0.0876462	0.273492	0.52508
100001417	799	0.10537	0.15233	0.372147
100001417	800	-0.00567022	0.938774	0.974396
100001417	803	0.103887	0.158216	0.38088
100001417	806	0.113133	0.124179	0.328114
100001417	811	0.0241719	0.7433	0.880217
100001417	815	0.0948179	0.19798	0.435811
100001417	821	0.146524	0.0459737	0.172714
100001417	823	-0.0484939	0.51099	0.734547
100001417	825	0.136401	0.0648545	0.217135
100001417	826	0.0581786	0.488532	0.71789
100001417	827	-0.00581631	0.94126	0.975475
100001417	828	0.170523	0.0344803	0.142167
100001417	849	-0.0190031	0.799563	0.909259
100001417	878	0.110513	0.133191	0.342684
100001417	880	0.101041	0.183361	0.416333
100001417	881	0.170279	0.0251026	0.114205
100001417	888	0.0812415	0.270314	0.521601
100001417	891	0.0126114	0.864347	0.94058
100001417	892	0.0289348	0.695029	0.853078
100001417	893	0.0412208	0.576418	0.779809
100001417	913	0.0031582	0.965875	0.985857
100001417	917	0.0594315	0.420366	0.664079
100001417	922	0.170934	0.0509304	0.184976
100001417	923	-0.0130129	0.874842	0.945415
100001417	925	0.191123	0.00897164	0.0546114
100001417	926	0.0208952	0.777113	0.897834
100001417	932	0.0635434	0.39148	0.639146
100001417	935	-0.0535396	0.510995	0.734547
100001417	980	0.0541986	0.462506	0.697838
100001417	1001	0.111572	0.129489	0.336789
100001417	1002	0.150258	0.040652	0.158935
100001417	1004	-0.150422	0.0404305	0.158349
100001417	1021	0.0045028	0.951362	0.979735
100001417	1022	0.349972	1.04388e-06	2.957e-05
100001417	1023	0.147108	0.0451052	0.170522
100001417	1024	0.0104238	0.887706	0.951402
100001417	1025	0.172795	0.0183494	0.0915228
100001417	1026	-0.0805794	0.27425	0.525904
100001417	1052	0.00396384	0.957178	0.982229
100001417	1053	0.198532	0.0065984	0.0434464
100001417	1082	0.251594	0.000532111	0.00609126
100001417	1083	0.162982	0.0262378	0.117792
100001417	1084	0.268153	0.000215203	0.00290691
100001417	1087	0.0338358	0.646608	0.824637
100001417	1090	-0.000894218	0.990335	0.995945
100001417	1094	-0.0459501	0.533429	0.750587
100001417	1102	0.119638	0.103845	0.293253
100001417	1105	-0.01263	0.864148	0.940475
100001417	1110	0.214475	0.00328614	0.0256671
100001417	1111	0.158687	0.0305152	0.130662
100001417	1113	0.150825	0.039891	0.156911
100001417	1114	0.236727	0.00114141	0.0112376
100001417	1124	0.114506	0.11965	0.320624
100001417	1125	0.00886995	0.914502	0.96362
100001417	1128	0.124026	0.0916796	0.271402
100001417	1134	0.104791	0.154605	0.375651
100001417	1135	0.131689	0.0739666	0.236508
100001417	1136	0.315384	1.36944e-05	0.00028374
100001417	1137	0.00531776	0.942573	0.975984
100001417	1140	-0.0732429	0.320466	0.573482
100001417	1143	0.187294	0.0104723	0.061144
100001417	1162	-0.0354508	0.63096	0.815033
100001417	1215	-0.00417613	0.957675	0.982426
100001417	1221	-0.134999	0.066188	0.220022
100001417	1224	-0.0171878	0.81588	0.917357
100001417	1231	-0.0366387	0.619553	0.807697
100001417	1235	0.0352811	0.632597	0.816022
100001417	1239	0.102115	0.16547	0.391329
100001417	1242	0.130676	0.0754364	0.239451
100001417	1254	-0.00865592	0.906656	0.960076
100001417	1256	0.181862	0.0129807	0.0715457
100001417	1258	0.247652	0.00240782	0.0202037
100001417	1268	0.264654	0.000261857	0.00341437
100001417	1342	-0.110431	0.133481	0.34316
100001417	1442	0.255544	0.000431067	0.00512682
100001417	1488	0.0152905	0.875195	0.945593
100001417	1489	0.0614493	0.404735	0.650829
100001417	1518	0.0590175	0.423616	0.666826
100001417	1526	0.0536783	0.466819	0.701127
100001417	1528	-0.0184034	0.803641	0.911179
100001417	1537	-0.0719841	0.328875	0.581311
100001417	1538	0.0352214	0.633173	0.816414
100001417	1539	0.0403051	0.584925	0.785348
100001417	1547	0.0359506	0.62615	0.811952
100001417	1628	0.0676982	0.367892	0.61792
100001417	1629	0.156838	0.0455701	0.171681
100001417	1648	0.163038	0.026597	0.118853
100001417	1869	-0.0277074	0.708122	0.860678
100001417	2029	0.237402	0.00110363	0.0109436
100001417	2050	0.0087529	0.905615	0.959591
100001417	2051	0.277315	0.000127102	0.00188125
100001417	2054	0.152592	0.0375947	0.150744
100001417	100000007	0.0543049	0.461627	0.697201
100001417	100000008	-0.0510935	0.488574	0.717915
100001417	100000010	0.46689	5.05677e-11	3.38937e-09
100001417	100000011	0.797536	5.6797e-33	3.28218e-30
100001417	100000014	0.388556	4.24486e-08	1.66922e-06
100001417	100000015	0.100386	0.179978	0.411702
100001417	100000016	0.199453	0.0173264	0.0879216
100001417	100000036	0.231043	0.00150974	0.0140199
100001417	100000039	0.129889	0.0772276	0.243154
100001417	100000042	0.118726	0.106527	0.297971
100001417	100000054	0.0560392	0.447423	0.686056
100001417	100000096	0.276242	0.000141137	0.00205125
100001417	100000257	0.205156	0.00496893	0.0351383
100001417	100000258	0.0575458	0.569564	0.77539
100001417	100000263	0.0565502	0.443286	0.682776
100001417	100000265	0.0773755	0.293846	0.546792
100001417	100000269	-0.101403	0.168456	0.395599
100001417	100000276	-0.0268461	0.71606	0.865254
100001417	100000282	0.23935	0.00103338	0.0103869
100001417	100000285	-0.0465655	0.612029	0.802914
100001417	100000295	0.0664573	0.465189	0.699905
100001417	100000406	0.056015	0.44762	0.686205
100001417	100000409	0.211235	0.00714937	0.0461567
100001417	100000436	0.355371	0.000112227	0.00169455
100001417	100000437	-0.0297203	0.687987	0.849089
100001417	100000442	0.0805571	0.277014	0.528929
100001417	100000445	-0.094527	0.199366	0.437571
100001417	100000453	-0.0267297	0.723212	0.869161
100001417	100000463	0.00544457	0.941206	0.975449
100001417	100000467	0.627875	8.7115e-22	2.02877e-19
100001417	100000487	-0.034137	0.706625	0.859921
100001417	100000491	0.321572	7.6217e-06	0.000170813
100001417	100000551	0.218356	0.00275237	0.0223994
100001417	100000580	0.238475	0.00104598	0.0104841
100001417	100000616	-0.123286	0.0936485	0.274972
100001417	100000626	-0.0688101	0.350704	0.602069
100001417	100000630	0.0611635	0.426791	0.669429
100001417	100000639	-0.0327262	0.657451	0.831247
100001417	100000656	0.0938929	0.20241	0.441581
100001417	100000657	0.102339	0.16454	0.389977
100001417	100000665	-0.00631548	0.931823	0.971424
100001417	100000672	0.0298412	0.685973	0.847911
100001417	100000706	0.202797	0.00576466	0.0393035
100001417	100000707	0.0496561	0.503246	0.728883
100001417	100000708	0.280043	0.000108264	0.00164468
100001417	100000711	0.131592	0.108457	0.301406
100001417	100000715	0.158311	0.0442122	0.168178
100001417	100000743	0.127153	0.0837237	0.25606
100001417	100000765	-0.117039	0.236726	0.483782
100001417	100000773	0.139663	0.0572707	0.199994
100001417	100000774	0.2376	0.00109279	0.0108577
100001417	100000776	0.00167934	0.981851	0.992551
100001417	100000781	-0.0122216	0.868501	0.942413
100001417	100000784	0.123029	0.124769	0.329125
100001417	100000787	0.0894146	0.22742	0.472749
100001417	100000792	0.0916998	0.213201	0.455064
100001417	100000802	-0.0125442	0.865062	0.940905
100001417	100000808	0.169508	0.0315842	0.13384
100001417	100000827	0.0358778	0.626849	0.812408
100001417	100000840	0.00899172	0.903844	0.958715
100001417	100000841	0.0122253	0.868461	0.942393
100001417	100000846	0.152857	0.0399452	0.15705
100001417	100000856	-0.0939228	0.202266	0.441385
100001417	100000863	0.0191534	0.795264	0.907059
100001417	100000900	0.0569754	0.439859	0.680129
100001417	100000924	0.113299	0.123624	0.327191
100001417	100000936	0.103038	0.16166	0.385921
100001417	100000943	-0.0237638	0.788414	0.903754
100001417	100000961	0.195487	0.00749608	0.0478145
100001417	100000963	0.283835	8.63909e-05	0.00136035
100001417	100000997	0.0123037	0.867626	0.942043
100001417	100001002	0.0330939	0.654733	0.829598
100001417	100001006	-0.0195824	0.790784	0.904913
100001417	100001007	0.0980684	0.182968	0.415799
100001417	100001022	0.0568318	0.441015	0.681084
100001417	100001026	-0.0178631	0.825959	0.922231
100001417	100001034	0.457775	5.05716e-11	3.38937e-09
100001417	100001040	0.0757232	0.304307	0.557462
100001417	100001048	0.119602	0.109776	0.303749
100001417	100001051	0.245129	0.000745784	0.00800253
100001417	100001054	0.105153	0.153179	0.373505
100001417	100001055	0.41681	3.97078e-09	1.91579e-07
100001417	100001064	0.353186	7.02689e-06	0.000159063
100001417	100001073	0.14326	0.0510909	0.185387
100001417	100001083	-0.159164	0.0387367	0.153807
100001417	100001086	0.11208	0.169209	0.39672
100001417	100001092	-0.0546163	0.459058	0.695272
100001417	100001102	0.21631	0.00302307	0.0240835
100001417	100001104	0.242658	0.000846519	0.00886104
100001417	100001106	-0.049304	0.542371	0.756846
100001417	100001108	-0.134242	0.0708042	0.2299
100001417	100001112	-0.0729091	0.322682	0.575622
100001417	100001121	0.130421	0.0760142	0.240678
100001417	100001125	-0.1176	0.189702	0.424762
100001417	100001126	0.129969	0.0778553	0.244406
100001417	100001145	0.0591107	0.439807	0.680077
100001417	100001148	0.313151	0.000156253	0.00223085
100001417	100001149	0.188847	0.0341941	0.14133
100001417	100001150	0.195292	0.00879806	0.0538439
100001417	100001151	0.286099	0.00409492	0.0303605
100001417	100001162	0.319853	8.57579e-06	0.000189334
100001417	100001167	0.0357827	0.627764	0.812967
100001417	100001170	0.423646	1.69141e-09	8.76975e-08
100001417	100001178	-0.0582473	0.429702	0.671869
100001417	100001181	-0.0673831	0.381203	0.629993
100001417	100001182	-0.0359673	0.625989	0.811866
100001417	100001193	-0.0469218	0.5248	0.744557
100001417	100001195	-0.049945	0.510355	0.734079
100001417	100001197	0.103437	0.160033	0.383557
100001417	100001198	-0.0522927	0.478415	0.710193
100001417	100001207	0.130923	0.0841728	0.256976
100001417	100001208	0.0818149	0.281767	0.533973
100001417	100001211	0.203833	0.00564659	0.038706
100001417	100001212	0.141603	0.0538665	0.191973
100001417	100001229	0.0386334	0.652797	0.82839
100001417	100001232	-0.116121	0.127044	0.332823
100001417	100001247	0.0440573	0.55044	0.762374
100001417	100001251	0.0920206	0.211597	0.453102
100001417	100001253	0.212075	0.00366139	0.0278751
100001417	100001254	-0.0600283	0.415707	0.660235
100001417	100001256	0.273617	0.000157555	0.00224693
100001417	100001257	0.130506	0.112647	0.308752
100001417	100001263	-0.0915264	0.214071	0.456116
100001417	100001266	0.316741	1.05985e-05	0.000227215
100001417	100001267	-0.0762895	0.318468	0.571544
100001417	100001270	0.139719	0.0571701	0.19975
100001417	100001271	-0.141718	0.0536689	0.191496
100001417	100001272	-0.090551	0.219014	0.462417
100001417	100001274	0.308552	1.82958e-05	0.000364138
100001417	100001276	0.197613	0.00685873	0.0447196
100001417	100001277	0.0189669	0.797214	0.908089
100001417	100001278	-0.0297218	0.687163	0.848612
100001417	100001279	0.0377741	0.646284	0.82446
100001417	100001287	0.187697	0.0103047	0.0604306
100001417	100001293	0.203192	0.00553765	0.0381439
100001417	100001294	-0.0557371	0.449879	0.688074
100001417	100001295	0.0648013	0.382153	0.630837
100001417	100001296	-0.066257	0.368908	0.618882
100001417	100001300	0.117637	0.1098	0.303794
100001417	100001310	0.100277	0.217463	0.460502
100001417	100001313	0.171861	0.0189993	0.093842
100001417	100001314	0.0189763	0.797117	0.908046
100001417	100001315	0.795001	8.36203e-42	9.27748e-39
100001417	100001320	0.129699	0.0776657	0.244024
100001417	100001322	0.0583006	0.523561	0.743694
100001417	100001323	0.0568689	0.482149	0.713051
100001417	100001324	0.0652771	0.473169	0.706225
100001417	100001334	0.156828	0.0578334	0.201301
100001417	100001335	-0.0211638	0.774325	0.896484
100001417	100001337	-0.0871308	0.236989	0.484121
100001417	100001359	0.0976507	0.184849	0.418391
100001417	100001386	0.0494947	0.510565	0.734243
100001417	100001391	0.00519654	0.94388	0.976542
100001417	100001392	0.102389	0.164332	0.389698
100001417	100001393	0.291063	5.56769e-05	0.000940353
100001417	100001395	-0.0633403	0.390403	0.63817
100001417	100001396	-0.114045	0.145928	0.36247
100001417	100001397	-0.0607166	0.451482	0.689324
100001417	100001398	0.0128472	0.893053	0.953832
100001417	100001399	-0.0780436	0.301828	0.554936
100001417	100001400	0.0734704	0.318961	0.571972
100001417	100001402	0.000996704	0.99054	0.996031
100001417	100001403	-0.0820736	0.273381	0.524967
100001417	100001404	-0.0275899	0.781001	0.899839
100001417	100001405	-0.0573999	0.442773	0.682394
100001417	100001409	0.145725	0.054325	0.193062
100001417	100001412	0.0828807	0.260734	0.511258
100001417	100001413	-0.103581	0.161743	0.386035
100001417	100001415	0.189586	0.00954942	0.0571491
100001417	100001416	0.128379	0.0807621	0.250181
100001423	35	0.19592	0.00821166	0.0511585
100001423	50	-0.0181688	0.805575	0.912192
100001423	55	0.138138	0.0600713	0.206341
100001423	62	-0.0229069	0.782281	0.900579
100001423	93	0.158855	0.0303375	0.130131
100001423	98	-0.00375124	0.959473	0.983214
100001423	111	-0.0832928	0.258362	0.508561
100001423	112	0.246402	0.000698286	0.00758543
100001423	117	0.24121	0.00673125	0.0441042
100001423	132	0.0506823	0.493267	0.721419
100001423	136	0.171737	0.0194163	0.095269
100001423	143	0.128663	0.0860746	0.26063
100001423	144	0.141844	0.0773418	0.243379
100001423	158	0.0999213	0.174795	0.40428
100001423	171	0.0169361	0.81853	0.918628
100001423	179	0.112747	0.154446	0.375405
100001423	180	-0.2691	0.000203975	0.00278134
100001423	181	-0.212293	0.00362574	0.027664
100001423	182	0.00923963	0.900393	0.957102
100001423	189	0.183018	0.0124065	0.0692585
100001423	192	0.399117	1.67312e-08	7.14074e-07
100001423	194	0.340447	1.98854e-06	5.23461e-05
100001423	197	0.121773	0.0986937	0.284152
100001423	207	0.243389	0.000842751	0.00882898
100001423	208	0.0306961	0.726789	0.871141
100001423	209	0.147164	0.0450227	0.170326
100001423	212	0.149177	0.0450379	0.17037
100001423	213	0.103182	0.161073	0.38507
100001423	229	-0.130796	0.0751677	0.238892
100001423	231	-0.0117218	0.873833	0.944915
100001423	234	0.0939582	0.202095	0.441156
100001423	235	0.201845	0.00722267	0.0465088
100001423	240	0.213496	0.0034348	0.0265602
100001423	241	-0.0228834	0.760431	0.889189
100001423	244	0.149325	0.0430635	0.165248
100001423	250	0.0862431	0.241819	0.48971
100001423	252	0.200252	0.00613507	0.0411481
100001423	254	-0.235759	0.00119764	0.0116713
100001423	266	0.127515	0.0828403	0.254398
100001423	267	0.136961	0.0623078	0.211472
100001423	272	-0.100333	0.209724	0.45083
100001423	273	-0.0366248	0.620641	0.808433
100001423	275	0.152917	0.0371856	0.14963
100001423	278	0.0994542	0.178014	0.408874
100001423	279	0.035945	0.626204	0.811979
100001423	297	0.0695989	0.345196	0.596881
100001423	302	0.212741	0.00508068	0.0357372
100001423	310	0.246652	0.000689301	0.00750468
100001423	313	0.0887458	0.228377	0.473935
100001423	327	0.125656	0.0985087	0.283819
100001423	330	0.18079	0.0135338	0.073721
100001423	331	0.16265	0.026549	0.118703
100001423	338	0.210975	0.00384599	0.0289376
100001423	339	0.148375	0.0444225	0.168747
100001423	340	0.022141	0.764205	0.8912
100001423	342	0.0488706	0.507709	0.732157
100001423	344	0.133332	0.0696387	0.227521
100001423	355	-0.0133144	0.856863	0.936986
100001423	356	0.00488696	0.947218	0.977961
100001423	358	0.123962	0.0927372	0.273339
100001423	361	0.0311769	0.696449	0.853955
100001423	362	0.0471493	0.531993	0.749566
100001423	363	0.123435	0.0932491	0.274242
100001423	376	0.176334	0.0160593	0.0833448
100001423	381	0.0894918	0.224474	0.469141
100001423	391	0.216501	0.00299692	0.0239228
100001423	397	0.180728	0.0135662	0.0738384
100001423	407	0.095038	0.196936	0.43452
100001423	409	0.114032	0.121198	0.323233
100001423	415	0.0869072	0.239482	0.487032
100001423	418	0.124928	0.099504	0.285569
100001423	424	-0.2074	0.00450512	0.0326362
100001423	432	0.106452	0.14925	0.367486
100001423	439	-0.0854132	0.246396	0.495006
100001423	444	0.18727	0.0104825	0.0611853
100001423	445	0.238051	0.0010684	0.0106565
100001423	452	-0.241086	0.000916972	0.00944745
100001423	460	0.0403872	0.584161	0.784853
100001423	461	0.120003	0.102786	0.291418
100001423	466	0.145313	0.0484317	0.178885
100001423	480	0.236895	0.00113191	0.0111646
100001423	482	0.168935	0.0211654	0.101312
100001423	491	0.110412	0.142326	0.35714
100001423	498	0.324396	6.26895e-06	0.000144082
100001423	500	0.0398519	0.6016	0.796224
100001423	501	0.204838	0.00503822	0.0355136
100001423	503	0.0920765	0.211319	0.452812
100001423	504	0.0397661	0.591993	0.790087
100001423	512	0.113241	0.123817	0.327503
100001423	519	-0.203057	0.00544139	0.0376475
100001423	533	0.101379	0.168559	0.395727
100001423	535	-0.151028	0.0396211	0.156179
100001423	537	0.0445048	0.546394	0.759612
100001423	561	0.161913	0.0272509	0.120816
100001423	563	-0.0143923	0.845415	0.931499
100001423	564	0.11967	0.103753	0.293091
100001423	565	0.291533	5.40868e-05	0.000918115
100001423	566	0.176558	0.0159233	0.0828175
100001423	572	0.000696539	0.992472	0.996867
100001423	796	-0.185993	0.0114767	0.0654236
100001423	798	-0.0555283	0.488327	0.717753
100001423	799	0.044324	0.548028	0.760758
100001423	800	0.155043	0.0345971	0.142471
100001423	803	-0.163933	0.0253634	0.115049
100001423	806	0.0636182	0.388324	0.63629
100001423	811	0.244774	0.000759517	0.00812115
100001423	815	0.21584	0.00308856	0.0244771
100001423	821	0.186481	0.0108182	0.0626205
100001423	823	0.103227	0.160891	0.384794
100001423	825	-0.222055	0.00244968	0.0204724
100001423	826	0.318519	9.99332e-05	0.00153854
100001423	827	0.0797879	0.311328	0.564356
100001423	828	0.171401	0.033549	0.139468
100001423	849	0.378095	1.54076e-07	5.3634e-06
100001423	878	0.200392	0.00609869	0.0409668
100001423	880	0.0269077	0.723737	0.869453
100001423	881	-0.0597179	0.435115	0.676348
100001423	888	0.0616321	0.403336	0.649627
100001423	891	-0.181929	0.0129467	0.0714092
100001423	892	-0.0882218	0.231147	0.477264
100001423	893	0.0135848	0.853988	0.935648
100001423	913	0.0679093	0.357061	0.607864
100001423	917	0.15215	0.0381581	0.152257
100001423	922	0.0274756	0.755407	0.886578
100001423	923	0.0667622	0.418529	0.662539
100001423	925	0.163836	0.0254514	0.115318
100001423	926	0.0232749	0.752511	0.885129
100001423	932	0.0321377	0.664958	0.835751
100001423	935	0.133931	0.0988418	0.284413
100001423	980	-0.142923	0.0516462	0.18671
100001423	1001	0.185029	0.0114612	0.0653625
100001423	1002	0.155968	0.0335194	0.139387
100001423	1004	0.0112817	0.878533	0.947195
100001423	1021	0.00257822	0.972139	0.988416
100001423	1022	0.0567264	0.443111	0.682657
100001423	1023	0.0333621	0.651228	0.827512
100001423	1024	0.136071	0.0640434	0.215396
100001423	1025	0.0992508	0.177721	0.408436
100001423	1026	0.0642858	0.383354	0.631902
100001423	1052	0.0330096	0.654674	0.829578
100001423	1053	0.0558248	0.449166	0.687485
100001423	1082	0.338153	2.35247e-06	6.08357e-05
100001423	1083	0.173099	0.0181422	0.0907948
100001423	1084	0.352014	8.34613e-07	2.41984e-05
100001423	1087	-0.135551	0.0650768	0.217595
100001423	1090	0.172592	0.0184892	0.0920209
100001423	1094	0.0688268	0.350586	0.601945
100001423	1102	0.282305	9.46612e-05	0.001469
100001423	1105	0.0877835	0.233482	0.480025
100001423	1110	0.355178	6.54212e-07	1.95394e-05
100001423	1111	0.126047	0.0864711	0.261418
100001423	1113	0.433114	6.64025e-10	3.70525e-08
100001423	1114	0.117372	0.110607	0.305186
100001423	1124	0.134811	0.0665707	0.220836
100001423	1125	-0.0467604	0.571199	0.776467
100001423	1128	-0.108301	0.141182	0.355347
100001423	1134	0.119037	0.105605	0.296345
100001423	1135	0.252022	0.000538831	0.00615225
100001423	1136	-0.0532826	0.473767	0.706646
100001423	1137	-0.0505863	0.492907	0.721184
100001423	1140	-0.0113917	0.877357	0.946633
100001423	1143	0.0796246	0.279995	0.532048
100001423	1162	0.0370061	0.616044	0.805453
100001423	1215	0.147563	0.0593475	0.204694
100001423	1221	-0.107412	0.144497	0.360299
100001423	1224	0.0789588	0.284049	0.536399
100001423	1231	-0.227852	0.00176127	0.0158284
100001423	1235	0.152352	0.0379005	0.151579
100001423	1239	-0.0138161	0.851531	0.934516
100001423	1242	0.0659474	0.371154	0.620901
100001423	1254	-0.0154796	0.8339	0.926028
100001423	1256	0.199534	0.00632489	0.0421104
100001423	1258	0.155369	0.0593503	0.204698
100001423	1268	0.264621	0.000262347	0.00341928
100001423	1342	0.0505639	0.493098	0.721299
100001423	1442	-0.0396505	0.591042	0.789412
100001423	1488	-0.0784246	0.419797	0.663571
100001423	1489	0.129289	0.0786174	0.245915
100001423	1518	-0.194002	0.00797182	0.0500408
100001423	1526	0.114416	0.119941	0.321125
100001423	1528	-0.0489102	0.508524	0.732732
100001423	1537	0.100239	0.17342	0.402448
100001423	1538	-0.19205	0.00863831	0.0531205
100001423	1539	0.0989468	0.179059	0.410398
100001423	1547	-0.105752	0.15084	0.369836
100001423	1628	0.058745	0.43473	0.676055
100001423	1629	0.0296468	0.707159	0.860166
100001423	1648	0.0331981	0.653715	0.828994
100001423	1869	0.381854	8.17556e-08	3.03206e-06
100001423	2029	0.185292	0.0113424	0.0648588
100001423	2050	-0.190821	0.00908272	0.0550928
100001423	2051	0.0636909	0.38778	0.635867
100001423	2054	-0.0156027	0.832598	0.925375
100001423	100000007	0.325114	5.96329e-06	0.000137849
100001423	100000008	0.0642336	0.383741	0.632205
100001423	100000010	-0.0372613	0.621449	0.808891
100001423	100000011	-0.00641829	0.939141	0.974547
100001423	100000014	0.288243	6.61786e-05	0.00108796
100001423	100000015	0.144484	0.0529761	0.189841
100001423	100000016	0.073151	0.386956	0.635085
100001423	100000036	0.173138	0.0181157	0.0906983
100001423	100000039	0.232781	0.00138697	0.0131081
100001423	100000042	0.105211	0.152952	0.373161
100001423	100000054	0.0518731	0.481957	0.712894
100001423	100000096	0.353851	7.76911e-07	2.2726e-05
100001423	100000257	0.201039	0.00593287	0.0401312
100001423	100000258	0.0168497	0.86785	0.942136
100001423	100000263	0.0420152	0.569085	0.77504
100001423	100000265	0.0523318	0.478085	0.709976
100001423	100000269	0.155468	0.0340981	0.141068
100001423	100000276	0.0639781	0.38564	0.633918
100001423	100000282	0.285969	7.94805e-05	0.0012686
100001423	100000285	0.154857	0.0898872	0.267937
100001423	100000295	0.332719	0.000169873	0.00238962
100001423	100000406	0.272761	0.000165514	0.00233864
100001423	100000409	0.234653	0.00273399	0.0222849
100001423	100000436	0.134756	0.154722	0.375809
100001423	100000437	0.302676	2.81934e-05	0.00052694
100001423	100000442	0.261534	0.000335704	0.00418125
100001423	100000445	0.143412	0.050844	0.184754
100001423	100000453	0.337543	4.07325e-06	9.86142e-05
100001423	100000463	0.276767	0.00013124	0.00193206
100001423	100000467	0.22695	0.00183905	0.0163806
100001423	100000487	0.0208214	0.818454	0.918595
100001423	100000491	0.176725	0.0158224	0.0824385
100001423	100000551	0.134855	0.0664796	0.220668
100001423	100000580	0.0369017	0.61704	0.806076
100001423	100000616	0.107451	0.14435	0.360103
100001423	100000626	0.0458774	0.534077	0.751048
100001423	100000630	0.0251194	0.744333	0.880723
100001423	100000639	-0.00740085	0.920142	0.966229
100001423	100000656	0.0610931	0.407469	0.653188
100001423	100000657	-0.0258969	0.72569	0.870561
100001423	100000665	-0.152031	0.0383114	0.152655
100001423	100000672	0.220643	0.00247596	0.0206419
100001423	100000706	0.09762	0.1874	0.421822
100001423	100000707	0.208043	0.0045988	0.0331484
100001423	100000708	0.11713	0.111351	0.306463
100001423	100000711	0.209835	0.00996031	0.0589658
100001423	100000715	0.320953	3.12523e-05	0.000575507
100001423	100000743	0.197766	0.00681481	0.0445115
100001423	100000765	-0.02161	0.827631	0.922966
100001423	100000773	-0.0185473	0.801607	0.910264
100001423	100000774	0.11194	0.128223	0.334733
100001423	100000776	-0.0770324	0.295998	0.548966
100001423	100000781	-0.0463324	0.530025	0.748236
100001423	100000784	0.226357	0.00436271	0.0318597
100001423	100000787	0.0831885	0.261573	0.512149
100001423	100000792	-0.0680212	0.356267	0.607126
100001423	100000802	0.0573726	0.436672	0.677658
100001423	100000808	0.169838	0.0312489	0.132874
100001423	100000827	0.0845517	0.251211	0.5005
100001423	100000840	-0.0182576	0.806215	0.912555
100001423	100000841	-0.0368364	0.617664	0.806505
100001423	100000846	0.192925	0.00926686	0.0559123
100001423	100000856	-0.0413644	0.57509	0.779033
100001423	100000863	-0.0812638	0.270182	0.521504
100001423	100000900	0.102466	0.164015	0.389256
100001423	100000924	0.0919329	0.212035	0.453638
100001423	100000936	0.0447119	0.544528	0.75831
100001423	100000943	0.00136831	0.987673	0.994927
100001423	100000961	0.0697985	0.343811	0.595553
100001423	100000963	0.262737	0.000291251	0.00372487
100001423	100000997	-0.0768403	0.297208	0.550242
100001423	100001002	0.0284637	0.700533	0.856205
100001423	100001006	-0.224156	0.00210004	0.0181637
100001423	100001007	0.205184	0.00496289	0.0351043
100001423	100001022	0.0457152	0.535526	0.75211
100001423	100001026	0.22166	0.00573133	0.0391299
100001423	100001034	0.263783	0.000274851	0.00355011
100001423	100001040	0.102828	0.162524	0.387182
100001423	100001048	0.0604031	0.420541	0.664236
100001423	100001051	0.181508	0.0131612	0.0722479
100001423	100001054	0.0574491	0.43606	0.677137
100001423	100001055	0.241987	0.00093486	0.00959778
100001423	100001064	0.047458	0.558904	0.768194
100001423	100001073	-0.0451035	0.541005	0.755925
100001423	100001083	0.117055	0.12961	0.336994
100001423	100001086	0.236685	0.00332699	0.0259068
100001423	100001092	0.277932	0.00012259	0.00182426
100001423	100001102	-0.0111493	0.879948	0.947853
100001423	100001104	0.315939	1.11885e-05	0.000237946
100001423	100001106	0.387458	6.33482e-07	1.89811e-05
100001423	100001108	0.21674	0.00329436	0.0257167
100001423	100001112	-0.0957429	0.19362	0.430095
100001423	100001121	0.162413	0.026773	0.119359
100001423	100001125	0.0129014	0.88599	0.950617
100001423	100001126	0.209607	0.00418958	0.0308943
100001423	100001145	-0.0982033	0.19865	0.436645
100001423	100001148	0.0362216	0.669803	0.838401
100001423	100001149	0.191289	0.0318993	0.134744
100001423	100001150	0.141907	0.0581078	0.201931
100001423	100001151	-0.0336117	0.74119	0.879019
100001423	100001162	0.286183	7.5e-05	0.00120845
100001423	100001167	0.172496	0.0185549	0.0922476
100001423	100001170	0.0937549	0.203078	0.442415
100001423	100001178	-0.0080144	0.913546	0.96318
100001423	100001181	-0.20548	0.00701504	0.0454917
100001423	100001182	-0.172868	0.0182997	0.0913466
100001423	100001193	-0.157644	0.0316387	0.13398
100001423	100001195	-0.0809906	0.285267	0.537659
100001423	100001197	-0.0710964	0.33489	0.587184
100001423	100001198	-0.22018	0.00252975	0.0209859
100001423	100001207	0.275034	0.000229986	0.0030689
100001423	100001208	0.112747	0.137395	0.349449
100001423	100001211	0.0549529	0.459996	0.695936
100001423	100001212	0.0702908	0.34041	0.592424
100001423	100001229	-0.272429	0.00122679	0.0118978
100001423	100001232	-0.158297	0.03696	0.148979
100001423	100001247	0.0197502	0.789033	0.904077
100001423	100001251	-0.0701602	0.34131	0.593257
100001423	100001253	0.177545	0.0153355	0.0806503
100001423	100001254	0.311885	1.46791e-05	0.000300883
100001423	100001256	0.166564	0.0230734	0.10763
100001423	100001257	0.00748413	0.927821	0.969741
100001423	100001263	0.157809	0.0314596	0.133474
100001423	100001266	0.236576	0.00115002	0.0113018
100001423	100001267	0.102473	0.179733	0.411358
100001423	100001270	-0.11577	0.115593	0.313728
100001423	100001271	0.171538	0.0192283	0.0946203
100001423	100001272	0.199756	0.00626566	0.0418123
100001423	100001274	0.216799	0.00295631	0.023665
100001423	100001276	0.332154	3.62816e-06	8.90029e-05
100001423	100001277	-0.176916	0.0157077	0.0820093
100001423	100001278	-0.20011	0.00617213	0.0413431
100001423	100001279	0.155692	0.0571059	0.19959
100001423	100001287	0.00473964	0.948807	0.97861
100001423	100001293	0.310409	1.70717e-05	0.000343106
100001423	100001294	0.123974	0.0918173	0.271645
100001423	100001295	0.18143	0.0137108	0.0744264
100001423	100001296	0.0912951	0.215236	0.457682
100001423	100001300	0.0151197	0.837708	0.927889
100001423	100001310	0.159369	0.0491009	0.180557
100001423	100001313	0.133483	0.0693201	0.226825
100001423	100001314	0.0660612	0.370328	0.620168
100001423	100001315	0.04137	0.575038	0.778998
100001423	100001320	0.302318	2.74291e-05	0.00051519
100001423	100001322	-0.0750807	0.411124	0.656301
100001423	100001323	-0.0173278	0.830547	0.924455
100001423	100001324	-0.113787	0.210153	0.451381
100001423	100001334	0.131682	0.111866	0.307403
100001423	100001335	-0.232645	0.00139625	0.0131787
100001423	100001337	-0.227625	0.00178058	0.0159663
100001423	100001359	0.259112	0.000355382	0.00437929
100001423	100001386	-0.044609	0.55322	0.76438
100001423	100001391	0.029664	0.68774	0.848945
100001423	100001392	-0.0823082	0.264053	0.514953
100001423	100001393	0.13179	0.0729599	0.234432
100001423	100001395	0.152441	0.0377864	0.151263
100001423	100001396	0.165935	0.0337121	0.139958
100001423	100001397	0.348773	8.11751e-06	0.000180428
100001423	100001398	-0.0446493	0.640174	0.82077
100001423	100001399	0.378872	1.99265e-07	6.75133e-06
100001423	100001400	0.353929	7.20491e-07	2.12789e-05
100001423	100001402	0.125878	0.132746	0.341969
100001423	100001403	0.260086	0.000421898	0.0050401
100001423	100001404	0.239945	0.0141536	0.076154
100001423	100001405	0.339295	2.97579e-06	7.48039e-05
100001423	100001409	0.117882	0.120262	0.321656
100001423	100001412	0.159388	0.0297787	0.128471
100001423	100001413	0.0155189	0.834381	0.926285
100001423	100001415	0.125579	0.0876555	0.263657
100001423	100001416	0.262388	0.000296917	0.0037843
100001423	100001417	0.0860753	0.24274	0.490748
100001425	35	-0.0551758	0.460676	0.696446
100001425	50	0.210311	0.0039614	0.0296129
100001425	55	-0.061412	0.405021	0.651057
100001425	62	-0.0282745	0.733008	0.874611
100001425	93	0.135372	0.0654355	0.218399
100001425	98	0.385134	5.69991e-08	2.18245e-06
100001425	111	0.108756	0.139509	0.352756
100001425	112	0.25773	0.000383103	0.00466005
100001425	117	0.216025	0.0155373	0.0814054
100001425	132	0.0807892	0.274309	0.525953
100001425	136	-0.0146867	0.842718	0.9303
100001425	143	-0.000726048	0.992304	0.996818
100001425	144	0.0625468	0.437934	0.678643
100001425	158	0.231897	0.00144821	0.0135586
100001425	171	-0.0814298	0.269201	0.52049
100001425	179	-0.0362118	0.648358	0.825742
100001425	180	0.0466364	0.527327	0.746309
100001425	181	0.00391162	0.957741	0.982451
100001425	182	0.356325	5.98537e-07	1.80373e-05
100001425	189	0.280558	0.000105017	0.00160293
100001425	192	0.150918	0.039767	0.156577
100001425	194	0.460936	3.58091e-11	2.46177e-09
100001425	197	0.456092	6.83791e-11	4.47919e-09
100001425	207	0.234764	0.00129736	0.0124343
100001425	208	0.002995	0.972811	0.988704
100001425	209	-0.00804051	0.913266	0.963103
100001425	212	0.214152	0.00379373	0.0286343
100001425	213	0.505002	1.97695e-13	1.90227e-11
100001425	229	-0.00466504	0.949612	0.978987
100001425	231	-0.00984386	0.893916	0.954229
100001425	234	0.131786	0.072968	0.234441
100001425	235	0.314178	2.17262e-05	0.000422137
100001425	240	0.316621	1.06844e-05	0.000228705
100001425	241	0.189858	0.0106884	0.0620897
100001425	244	-0.101822	0.169023	0.396429
100001425	250	0.170688	0.0198435	0.0967389
100001425	252	0.180264	0.0138126	0.0748172
100001425	254	0.0117778	0.873236	0.94468
100001425	266	-0.00330926	0.964244	0.985155
100001425	267	-0.0285898	0.698487	0.855008
100001425	272	0.1155	0.148422	0.366243
100001425	273	-0.0157007	0.832015	0.925099
100001425	275	0.295845	4.13626e-05	0.000729302
100001425	278	0.0232042	0.75389	0.885836
100001425	279	0.367923	2.38715e-07	7.93259e-06
100001425	297	0.0426045	0.563674	0.771418
100001425	302	0.0856133	0.264134	0.515041
100001425	310	-0.0383712	0.60308	0.79717
100001425	313	0.0639651	0.385737	0.634028
100001425	327	0.0639938	0.401518	0.648094
100001425	330	0.130402	0.0760565	0.240774
100001425	331	0.193236	0.0082278	0.0512273
100001425	338	-0.0388486	0.598575	0.794252
100001425	339	0.0125407	0.86583	0.941261
100001425	340	-0.0345482	0.639686	0.820424
100001425	342	-0.0476509	0.518371	0.739812
100001425	344	-0.260232	0.000334278	0.0041665
100001425	355	0.524761	1.49117e-14	1.66306e-12
100001425	356	0.192179	0.00859291	0.052915
100001425	358	-0.185668	0.0113972	0.0650975
100001425	361	-0.0309947	0.698136	0.854887
100001425	362	-0.0657145	0.383477	0.632015
100001425	363	-0.176521	0.0159459	0.0829106
100001425	376	0.154094	0.0357333	0.14564
100001425	381	0.158596	0.0306123	0.130963
100001425	391	-0.0115074	0.876122	0.946057
100001425	397	0.227862	0.00176048	0.0158229
100001425	407	0.278719	0.000117054	0.00175585
100001425	409	0.13675	0.0627154	0.212403
100001425	415	0.206074	0.00489007	0.0347216
100001425	418	0.07912	0.297972	0.551055
100001425	424	0.0655595	0.37398	0.623556
100001425	432	0.000970395	0.989541	0.995638
100001425	439	-0.0106663	0.885112	0.950237
100001425	444	0.205289	0.00494041	0.0349883
100001425	445	0.0769317	0.296632	0.549665
100001425	452	0.10338	0.160268	0.383899
100001425	460	0.335847	2.78192e-06	7.04694e-05
100001425	461	0.107268	0.145037	0.361136
100001425	466	0.0319245	0.666187	0.836433
100001425	480	0.101049	0.169957	0.397801
100001425	482	0.0444452	0.546933	0.76
100001425	491	0.0691382	0.359133	0.609915
100001425	498	0.117542	0.110089	0.3043
100001425	500	0.154281	0.0420903	0.162672
100001425	501	0.0711897	0.334255	0.58652
100001425	503	-0.107909	0.142634	0.357583
100001425	504	-0.0155651	0.833895	0.926028
100001425	512	0.069004	0.349345	0.600763
100001425	519	0.0572421	0.437718	0.678469
100001425	533	0.150052	0.0409303	0.159613
100001425	535	0.235786	0.00119609	0.0116599
100001425	537	0.23423	0.00129168	0.0123921
100001425	561	0.0602371	0.414084	0.658902
100001425	563	0.225038	0.0020142	0.017577
100001425	564	0.109502	0.136798	0.348478
100001425	565	0.0786213	0.286119	0.538622
100001425	566	0.152005	0.038345	0.152739
100001425	572	-0.22843	0.00171304	0.0154911
100001425	796	-0.0242203	0.74416	0.880662
100001425	798	0.101623	0.203894	0.443481
100001425	799	0.0708074	0.336864	0.589075
100001425	800	0.0657889	0.372307	0.621938
100001425	803	-0.096515	0.190035	0.425244
100001425	806	0.252169	0.000516169	0.0059405
100001425	811	0.125268	0.0884507	0.265197
100001425	815	0.238456	0.00104696	0.0104921
100001425	821	0.848044	1.24477e-52	2.7862e-49
100001425	823	0.0360587	0.625111	0.811319
100001425	825	0.203128	0.00568388	0.0388926
100001425	826	-0.156121	0.0616788	0.210006
100001425	827	0.386739	3.4076e-07	1.08928e-05
100001425	828	0.183305	0.0228737	0.106985
100001425	849	0.0185741	0.803996	0.911366
100001425	878	0.0469162	0.524849	0.744582
100001425	880	0.369263	4.93654e-07	1.51697e-05
100001425	881	0.157998	0.0378821	0.151521
100001425	888	-0.0621524	0.39937	0.646192
100001425	891	0.00490188	0.947057	0.977915
100001425	892	-0.17449	0.0172195	0.0875341
100001425	893	0.0315475	0.669046	0.838026
100001425	913	0.109524	0.136718	0.348358
100001425	917	0.0629972	0.392981	0.640539
100001425	922	0.154332	0.0784009	0.245492
100001425	923	0.0690296	0.402865	0.649256
100001425	925	0.101985	0.166015	0.392103
100001425	926	0.109728	0.135987	0.347193
100001425	932	-0.0587968	0.427889	0.670299
100001425	935	-0.023585	0.772292	0.89535
100001425	980	0.0730993	0.321418	0.574376
100001425	1001	4.569e-05	0.999506	0.999773
100001425	1002	0.112475	0.126397	0.331755
100001425	1004	-0.0312007	0.672474	0.839975
100001425	1021	0.330636	4.04271e-06	9.79489e-05
100001425	1022	0.290527	6.02854e-05	0.00100569
100001425	1023	-0.058251	0.429672	0.671848
100001425	1024	0.288361	6.57062e-05	0.00108148
100001425	1025	0.00492799	0.946776	0.977778
100001425	1026	-0.0163207	0.825016	0.921802
100001425	1052	-0.168586	0.0214373	0.10221
100001425	1053	0.122279	0.0963805	0.279992
100001425	1082	0.204353	0.00514524	0.036081
100001425	1083	0.228677	0.00169287	0.0153406
100001425	1084	0.366281	2.72493e-07	8.92201e-06
100001425	1087	0.137183	0.0618808	0.210454
100001425	1090	0.0829404	0.26039	0.510833
100001425	1094	0.295518	4.22172e-05	0.000742033
100001425	1102	0.43866	3.78825e-10	2.20031e-08
100001425	1105	0.140168	0.056367	0.197845
100001425	1110	0.426527	1.27644e-09	6.76046e-08
100001425	1111	0.131224	0.0742084	0.236977
100001425	1113	0.00402725	0.956494	0.981908
100001425	1114	0.212036	0.00366782	0.0279108
100001425	1124	0.229174	0.00165273	0.015052
100001425	1125	0.348582	1.32104e-05	0.000274826
100001425	1128	0.0672286	0.361912	0.612454
100001425	1134	0.536	3.17528e-15	3.8287e-13
100001425	1135	0.0739453	0.317157	0.570259
100001425	1136	0.073138	0.325149	0.577897
100001425	1137	0.163217	0.0260194	0.117098
100001425	1140	-0.00512754	0.944624	0.976868
100001425	1143	-0.0101945	0.890161	0.952566
100001425	1162	0.125012	0.0891074	0.266459
100001425	1215	0.0224477	0.775408	0.897021
100001425	1221	-0.232188	0.00142779	0.0134091
100001425	1224	0.100843	0.17083	0.398983
100001425	1231	-0.00454009	0.95096	0.979557
100001425	1235	0.14934	0.0419093	0.162211
100001425	1239	-0.0643809	0.382649	0.631296
100001425	1242	0.590593	7.16278e-19	1.27793e-16
100001425	1254	0.192891	0.00834539	0.0517695
100001425	1256	0.245714	0.00072359	0.00780719
100001425	1258	0.0931564	0.260107	0.510529
100001425	1268	0.162931	0.0262848	0.117941
100001425	1342	0.340082	2.04269e-06	5.36256e-05
100001425	1442	0.213026	0.0035083	0.0269886
100001425	1488	0.129222	0.182571	0.415262
100001425	1489	0.136511	0.0631798	0.213471
100001425	1518	0.044102	0.550035	0.762077
100001425	1526	0.120665	0.100888	0.28802
100001425	1528	0.0798397	0.280008	0.532058
100001425	1537	0.135833	0.0645158	0.216376
100001425	1538	0.168968	0.0211394	0.101216
100001425	1539	0.0944505	0.199731	0.43805
100001425	1547	0.046849	0.525443	0.745009
100001425	1628	-0.0877304	0.242894	0.490916
100001425	1629	-0.0948232	0.228582	0.474173
100001425	1648	-0.0173553	0.814616	0.916765
100001425	1869	0.147212	0.0455395	0.171603
100001425	2029	0.114125	0.120892	0.322698
100001425	2050	0.012906	0.861209	0.939139
100001425	2051	0.145008	0.0482951	0.178545
100001425	2054	0.186737	0.0107085	0.0621677
100001425	100000007	0.0592674	0.421653	0.665202
100001425	100000008	0.014577	0.843457	0.930607
100001425	100000010	-0.103089	0.170894	0.399058
100001425	100000011	-0.115549	0.167854	0.394787
100001425	100000014	0.092718	0.208141	0.448807
100001425	100000015	0.211601	0.0043512	0.0317946
100001425	100000016	0.112821	0.181287	0.413548
100001425	100000036	0.0763312	0.30043	0.553546
100001425	100000039	0.00258941	0.972018	0.98836
100001425	100000042	0.139202	0.0581048	0.201926
100001425	100000054	0.0360531	0.625165	0.811344
100001425	100000096	0.132277	0.0726756	0.23385
100001425	100000257	0.244922	0.000753779	0.00807192
100001425	100000258	0.167237	0.0962973	0.279842
100001425	100000263	0.161277	0.0278696	0.122744
100001425	100000265	0.449934	1.17287e-10	7.38289e-09
100001425	100000269	-0.138365	0.0596466	0.205366
100001425	100000276	-0.0142935	0.846463	0.931981
100001425	100000282	0.127522	0.0836668	0.255961
100001425	100000285	0.0806327	0.379301	0.628269
100001425	100000295	0.0613497	0.500255	0.726622
100001425	100000406	0.124983	0.0891843	0.266603
100001425	100000409	-0.0800236	0.31293	0.565978
100001425	100000436	-0.129516	0.171552	0.399992
100001425	100000437	0.0782249	0.28988	0.542632
100001425	100000442	0.0193254	0.794571	0.906752
100001425	100000445	0.0575871	0.434957	0.676226
100001425	100000453	0.0781868	0.299558	0.552722
100001425	100000463	0.209487	0.00410902	0.0304359
100001425	100000467	0.0890628	0.226713	0.471895
100001425	100000487	0.197322	0.0280435	0.123264
100001425	100000491	0.272505	0.000167969	0.00236668
100001425	100000551	0.0994634	0.176789	0.4071
100001425	100000580	0.4454	1.88914e-10	1.1514e-08
100001425	100000616	0.0193194	0.79353	0.906255
100001425	100000626	0.00546881	0.940945	0.975344
100001425	100000630	0.12146	0.113535	0.310244
100001425	100000639	0.0331234	0.653561	0.828884
100001425	100000656	0.0375581	0.610787	0.80215
100001425	100000657	0.174647	0.0171182	0.0871722
100001425	100000665	0.00414287	0.955246	0.981341
100001425	100000672	-0.0332446	0.652376	0.828121
100001425	100000706	0.147518	0.0456797	0.171953
100001425	100000707	0.0363969	0.623773	0.810463
100001425	100000708	0.102231	0.164989	0.390604
100001425	100000711	-0.0391537	0.634285	0.817146
100001425	100000715	0.183698	0.0192872	0.0948307
100001425	100000743	0.0711151	0.334763	0.587065
100001425	100000765	0.0131548	0.894559	0.954524
100001425	100000773	0.165682	0.0238204	0.110038
100001425	100000774	0.243778	0.00079937	0.00846359
100001425	100000776	0.251387	0.000537967	0.00614512
100001425	100000781	0.227313	0.00180734	0.0161606
100001425	100000784	0.110305	0.169046	0.396466
100001425	100000787	0.196789	0.00741931	0.0474462
100001425	100000792	0.00406454	0.956091	0.981701
100001425	100000802	0.163174	0.0260592	0.117226
100001425	100000808	-0.0647947	0.414154	0.658969
100001425	100000827	0.00188448	0.979634	0.991586
100001425	100000840	-0.0021794	0.976641	0.990369
100001425	100000841	-0.0342181	0.64289	0.822402
100001425	100000846	0.442997	4.24317e-10	2.449e-08
100001425	100000856	0.103758	0.158734	0.381644
100001425	100000863	0.0193175	0.793549	0.906257
100001425	100000900	-0.188206	0.0100961	0.0595384
100001425	100000924	0.256187	0.0004164	0.00498779
100001425	100000936	0.0632732	0.390907	0.638644
100001425	100000943	0.156821	0.0747815	0.238126
100001425	100000961	0.29687	3.87813e-05	0.000690525
100001425	100000963	0.149864	0.0411873	0.1603
100001425	100000997	0.0889342	0.227387	0.472711
100001425	100001002	0.206338	0.00483442	0.0344241
100001425	100001006	-0.0197577	0.788955	0.904031
100001425	100001007	-0.0238325	0.746781	0.882021
100001425	100001022	0.230916	0.00151907	0.0140826
100001425	100001026	-0.0659241	0.416611	0.660954
100001425	100001034	0.0636089	0.388393	0.636363
100001425	100001040	-0.181812	0.0130062	0.0716378
100001425	100001048	0.331683	5.40502e-06	0.000126501
100001425	100001051	0.471568	1.09234e-11	8.16432e-10
100001425	100001054	0.215881	0.00308279	0.0244438
100001425	100001055	0.0217622	0.769354	0.893756
100001425	100001064	-0.0283776	0.726821	0.871144
100001425	100001073	-0.0119698	0.871186	0.943687
100001425	100001083	0.115293	0.135526	0.346431
100001425	100001086	-0.0559497	0.493574	0.721684
100001425	100001092	0.0559479	0.448165	0.68664
100001425	100001102	-0.0568635	0.44076	0.680874
100001425	100001104	0.316064	1.10946e-05	0.000236236
100001425	100001106	0.112094	0.16494	0.390531
100001425	100001108	-0.0129995	0.86173	0.939358
100001425	100001112	0.00566836	0.938794	0.974403
100001425	100001121	0.179596	0.0141737	0.0762344
100001425	100001125	0.0904508	0.313812	0.566824
100001425	100001126	0.130387	0.0768939	0.242429
100001425	100001145	-0.00294348	0.969341	0.987255
100001425	100001148	0.232257	0.00558233	0.0383657
100001425	100001149	-0.150194	0.0932183	0.274202
100001425	100001150	-0.136654	0.0681425	0.224289
100001425	100001151	0.109246	0.281747	0.533951
100001425	100001162	0.114509	0.119638	0.320607
100001425	100001167	0.164226	0.0250993	0.114197
100001425	100001170	0.284638	8.23204e-05	0.00130624
100001425	100001178	-7.36635e-05	0.999204	0.999661
100001425	100001181	-0.0385617	0.616549	0.805764
100001425	100001182	-0.113424	0.123208	0.326524
100001425	100001193	0.00872119	0.905955	0.959736
100001425	100001195	-0.0508233	0.502937	0.728667
100001425	100001197	0.232184	0.00142805	0.0134108
100001425	100001198	0.0610073	0.408129	0.653794
100001425	100001207	0.00756382	0.920865	0.966521
100001425	100001208	0.116885	0.12345	0.326902
100001425	100001211	0.0936749	0.2072	0.447606
100001425	100001212	-0.173448	0.017907	0.0899856
100001425	100001229	-0.0729448	0.395188	0.642486
100001425	100001232	0.029314	0.700998	0.856485
100001425	100001247	0.156468	0.0329491	0.137777
100001425	100001251	0.186867	0.0106528	0.0619441
100001425	100001253	0.357989	5.2577e-07	1.60645e-05
100001425	100001254	0.113139	0.12416	0.328082
100001425	100001256	0.352442	8.07698e-07	2.35112e-05
100001425	100001257	0.117381	0.15396	0.374672
100001425	100001263	0.00353678	0.961788	0.984183
100001425	100001266	0.310152	1.64653e-05	0.000332692
100001425	100001267	0.0828045	0.278769	0.530798
100001425	100001270	0.151723	0.0387092	0.153723
100001425	100001271	-0.0798018	0.278923	0.530955
100001425	100001272	-0.058982	0.423895	0.667074
100001425	100001274	0.695541	3.20054e-28	1.27568e-25
100001425	100001276	0.151216	0.0393724	0.155485
100001425	100001277	0.028504	0.699348	0.855515
100001425	100001278	0.0695206	0.34574	0.597342
100001425	100001279	0.0943775	0.250646	0.499848
100001425	100001287	-0.0370639	0.615492	0.805144
100001425	100001293	0.375649	1.37164e-07	4.82746e-06
100001425	100001294	0.00820648	0.911482	0.962271
100001425	100001295	0.24894	0.000655435	0.00720654
100001425	100001296	0.0756468	0.304797	0.557968
100001425	100001300	0.0264489	0.720084	0.867436
100001425	100001310	0.0100351	0.902018	0.957787
100001425	100001313	0.188611	0.00993299	0.0588387
100001425	100001314	0.332421	3.55964e-06	8.75651e-05
100001425	100001315	0.0325378	0.659299	0.83238
100001425	100001320	0.249438	0.000596091	0.00667956
100001425	100001322	0.0653259	0.47468	0.707344
100001425	100001323	0.0155135	0.848063	0.932874
100001425	100001324	0.0966968	0.287344	0.540007
100001425	100001334	0.0891733	0.282787	0.535128
100001425	100001335	0.0517686	0.482841	0.713551
100001425	100001337	0.0517481	0.483014	0.713659
100001425	100001359	0.161723	0.0274347	0.121389
100001425	100001386	0.0731823	0.330276	0.582739
100001425	100001391	0.186271	0.0109095	0.0630079
100001425	100001392	0.0664342	0.367626	0.617707
100001425	100001393	0.241169	0.00091308	0.00941491
100001425	100001395	-0.145051	0.0482281	0.178371
100001425	100001396	-0.0461905	0.556992	0.766987
100001425	100001397	-0.0319546	0.692102	0.851363
100001425	100001398	-0.171208	0.0710869	0.230485
100001425	100001399	0.103214	0.171594	0.400027
100001425	100001400	0.301915	2.81473e-05	0.000526251
100001425	100001402	-0.00937224	0.911229	0.96215
100001425	100001403	0.0273301	0.71572	0.865052
100001425	100001404	0.121018	0.221054	0.464932
100001425	100001405	0.118791	0.111219	0.306233
100001425	100001409	0.321814	1.40691e-05	0.000290156
100001425	100001412	0.362166	3.78451e-07	1.1956e-05
100001425	100001413	0.522537	2.7818e-14	2.99055e-12
100001425	100001415	0.618336	5.28492e-21	1.15078e-18
100001425	100001416	0.270898	0.000184152	0.00255307
100001425	100001417	0.104198	0.156965	0.379121
100001425	100001423	0.102098	0.16554	0.391441
100001426	35	-0.0550436	0.466815	0.701126
100001426	50	0.288986	7.60489e-05	0.0012222
100001426	55	-0.0916454	0.218533	0.461803
100001426	62	-0.126947	0.129461	0.336751
100001426	93	0.378363	1.39175e-07	4.88917e-06
100001426	98	0.536127	6.20996e-15	7.23264e-13
100001426	111	0.31052	1.98812e-05	0.000390702
100001426	112	0.186445	0.0117326	0.0665229
100001426	117	0.23205	0.00950506	0.0569588
100001426	132	0.0771012	0.302241	0.555405
100001426	136	-0.120489	0.106166	0.297321
100001426	143	0.0438827	0.564189	0.771773
100001426	144	0.110162	0.175233	0.404926
100001426	158	0.257063	0.000459822	0.00540342
100001426	171	0.0364744	0.624955	0.811193
100001426	179	-0.133734	0.0938967	0.275407
100001426	180	0.0439152	0.556095	0.766406
100001426	181	-0.11572	0.119799	0.320895
100001426	182	0.477436	9.4486e-12	7.1139e-10
100001426	189	0.452231	1.46712e-10	9.10869e-09
100001426	192	0.128947	0.0827667	0.254233
100001426	194	0.505139	3.53961e-13	3.28861e-11
100001426	197	0.534969	8.63691e-15	9.87748e-13
100001426	207	0.338674	3.11052e-06	7.7771e-05
100001426	208	0.0252587	0.777169	0.897863
100001426	209	-0.0271107	0.716388	0.865428
100001426	212	0.342775	3.00789e-06	7.54849e-05
100001426	213	0.58523	4.10065e-18	6.77597e-16
100001426	229	0.0305823	0.68193	0.845551
100001426	231	-0.0762741	0.30612	0.559241
100001426	234	0.175437	0.0178425	0.0897683
100001426	235	0.547376	5.47385e-15	6.41525e-13
100001426	240	0.528122	1.836e-14	2.02429e-12
100001426	241	0.361825	8.04981e-07	2.34427e-05
100001426	244	0.0366184	0.62553	0.811591
100001426	250	0.157759	0.0334239	0.139146
100001426	252	0.0999044	0.179642	0.411211
100001426	254	0.00518049	0.944665	0.976885
100001426	266	0.0922366	0.215565	0.458136
100001426	267	-0.0243836	0.743868	0.880515
100001426	272	0.0894429	0.268397	0.519619
100001426	273	-0.0389925	0.601244	0.796002
100001426	275	0.643011	1.28453e-22	3.24186e-20
100001426	278	0.10564	0.156963	0.379121
100001426	279	0.273457	0.000187588	0.00259276
100001426	297	-0.0177709	0.811796	0.915434
100001426	302	0.17545	0.0229189	0.107142
100001426	310	0.217377	0.00320152	0.0251661
100001426	313	0.0339544	0.649077	0.826164
100001426	327	0.0932737	0.226353	0.471441
100001426	330	0.16546	0.0256011	0.115766
100001426	331	0.366628	3.57334e-07	1.1356e-05
100001426	338	-0.145736	0.0496431	0.181836
100001426	339	-0.0235007	0.754173	0.885998
100001426	340	-0.226643	0.00209342	0.018119
100001426	342	-0.0603813	0.418104	0.662191
100001426	344	-0.0211171	0.777212	0.897885
100001426	355	0.215987	0.00340716	0.0263992
100001426	356	0.117461	0.114292	0.311573
100001426	358	-0.170878	0.0214513	0.102254
100001426	361	0.111157	0.168525	0.395682
100001426	362	-0.122312	0.107874	0.300334
100001426	363	-0.0795447	0.285784	0.538264
100001426	376	0.27795	0.000145252	0.00210063
100001426	381	0.359751	6.10446e-07	1.83649e-05
100001426	391	0.0801458	0.282147	0.53439
100001426	397	0.268883	0.000242303	0.00320356
100001426	407	0.232324	0.00159992	0.0146798
100001426	409	0.145966	0.0492789	0.180965
100001426	415	0.0780523	0.296298	0.549319
100001426	418	0.107232	0.161476	0.385653
100001426	424	0.0629273	0.398712	0.645601
100001426	432	0.000202376	0.997843	0.999091
100001426	439	-0.0106944	0.886065	0.950663
100001426	444	0.277164	0.00015195	0.00217906
100001426	445	0.0972927	0.191346	0.427001
100001426	452	0.0382202	0.608474	0.800633
100001426	460	0.517178	7.72435e-14	7.8777e-12
100001426	461	-0.0348621	0.640345	0.820885
100001426	466	-0.0312873	0.675864	0.841982
100001426	480	0.0819792	0.271248	0.522644
100001426	482	0.116671	0.116766	0.315716
100001426	491	0.229625	0.00230398	0.0195198
100001426	498	0.235578	0.00136757	0.0129591
100001426	500	0.0919157	0.233215	0.479757
100001426	501	-0.00803101	0.914313	0.963531
100001426	503	-0.276344	0.000159242	0.00226633
100001426	504	-0.1016	0.174742	0.404223
100001426	512	-0.0821424	0.270292	0.521588
100001426	519	-0.0146079	0.844826	0.931237
100001426	533	0.367425	3.3558e-07	1.0744e-05
100001426	535	0.157374	0.0338622	0.140387
100001426	537	0.178905	0.0156725	0.0819032
100001426	561	0.221668	0.0026352	0.0216636
100001426	563	0.112359	0.131004	0.339245
100001426	564	-0.156321	0.0350886	0.143858
100001426	565	0.190723	0.00990927	0.0587349
100001426	566	0.237675	0.00123472	0.0119565
100001426	572	-0.0977486	0.189264	0.424222
100001426	796	0.185685	0.0125741	0.0699109
100001426	798	0.105684	0.192073	0.427993
100001426	799	0.101957	0.170823	0.398978
100001426	800	0.207442	0.00495585	0.0350627
100001426	803	0.0500403	0.502317	0.72821
100001426	806	0.28509	9.58583e-05	0.00148504
100001426	811	0.10335	0.165021	0.390652
100001426	815	0.253285	0.000560829	0.00635739
100001426	821	0.79236	1.73613e-40	1.7449e-37
100001426	823	0.0410428	0.582241	0.783528
100001426	825	0.234978	0.00149743	0.0139319
100001426	826	-0.0649685	0.444033	0.683404
100001426	827	0.336494	1.35813e-05	0.000281807
100001426	828	0.248198	0.00219551	0.0188047
100001426	849	0.0194768	0.796939	0.907955
100001426	878	-0.0458879	0.538475	0.754111
100001426	880	0.292496	9.87778e-05	0.00152334
100001426	881	0.326592	1.38257e-05	0.000285999
100001426	888	-0.199167	0.00702931	0.0455675
100001426	891	0.0447354	0.548736	0.761183
100001426	892	-0.0411105	0.581618	0.783094
100001426	893	-0.050307	0.500038	0.726459
100001426	913	0.0875627	0.239832	0.487426
100001426	917	-0.093419	0.209714	0.450824
100001426	922	0.188736	0.0335819	0.139567
100001426	923	0.119	0.15112	0.370237
100001426	925	0.0599295	0.421602	0.665171
100001426	926	0.0439929	0.555397	0.765898
100001426	932	-0.207426	0.00520638	0.0364046
100001426	935	-0.0501534	0.54083	0.755826
100001426	980	0.0586057	0.431948	0.673713
100001426	1001	0.0430772	0.563664	0.771418
100001426	1002	0.262617	0.000341558	0.00424054
100001426	1004	0.188029	0.0110254	0.0634973
100001426	1021	0.242275	0.000983593	0.00999501
100001426	1022	0.371066	2.71271e-07	8.88995e-06
100001426	1023	-0.0421814	0.571809	0.77686
100001426	1024	0.441466	4.42883e-10	2.54955e-08
100001426	1025	0.0706109	0.34353	0.595298
100001426	1026	-0.0687179	0.356655	0.607474
100001426	1052	-0.17483	0.0182482	0.0911721
100001426	1053	0.386208	7.25538e-08	2.71932e-06
100001426	1082	0.310472	1.99428e-05	0.000391657
100001426	1083	0.20784	0.00487161	0.0346201
100001426	1084	0.456579	9.28718e-11	5.94159e-09
100001426	1087	0.0199506	0.789222	0.904179
100001426	1090	-0.0254884	0.732694	0.874464
100001426	1094	0.336487	3.41177e-06	8.432e-05
100001426	1102	0.471484	1.84273e-11	1.33071e-09
100001426	1105	0.0557731	0.454569	0.691756
100001426	1110	0.588967	2.23098e-18	3.77534e-16
100001426	1111	0.254897	0.000515449	0.00593378
100001426	1113	0.257047	0.000460213	0.00540758
100001426	1114	0.139891	0.059632	0.205332
100001426	1124	0.228588	0.00191074	0.0168801
100001426	1125	0.272108	0.000855706	0.00893876
100001426	1128	0.14145	0.0568188	0.198922
100001426	1134	0.675961	1.1981e-25	3.95694e-23
100001426	1135	0.0486269	0.515653	0.737822
100001426	1136	0.0961835	0.200262	0.438734
100001426	1137	0.150963	0.0419273	0.162257
100001426	1140	-0.0702307	0.346141	0.5977
100001426	1143	-0.0749902	0.314358	0.567403
100001426	1162	0.156992	0.0343031	0.141661
100001426	1215	0.224484	0.00432026	0.0316276
100001426	1221	-0.244331	0.000887296	0.00920562
100001426	1224	0.182002	0.0139326	0.0752946
100001426	1231	0.00236979	0.974671	0.989517
100001426	1235	0.211883	0.00408615	0.0303103
100001426	1239	-0.0586376	0.431697	0.673504
100001426	1242	0.653941	1.3974e-23	3.84268e-21
100001426	1254	0.0724045	0.331381	0.58375
100001426	1256	0.313826	1.60275e-05	0.000324961
100001426	1258	0.174095	0.0355889	0.145251
100001426	1268	0.410881	8.34327e-09	3.79163e-07
100001426	1342	0.333656	4.16744e-06	0.000100638
100001426	1442	0.397793	2.68618e-08	1.10106e-06
100001426	1488	0.227286	0.0197158	0.0963006
100001426	1489	0.195393	0.00820885	0.0511458
100001426	1518	0.161252	0.0296546	0.128107
100001426	1526	0.174394	0.0185444	0.0922079
100001426	1528	0.0580839	0.437347	0.67819
100001426	1537	0.0189573	0.799489	0.909235
100001426	1538	0.163605	0.0273255	0.121051
100001426	1539	0.0588605	0.429945	0.672071
100001426	1547	0.188559	0.0107976	0.0625339
100001426	1628	-0.0456046	0.548986	0.761373
100001426	1629	-0.0327698	0.680801	0.844859
100001426	1648	-0.0117945	0.874784	0.945385
100001426	1869	0.100518	0.178181	0.409099
100001426	2029	0.083488	0.262496	0.513168
100001426	2050	0.0237686	0.750113	0.883847
100001426	2051	0.0683078	0.359539	0.610302
100001426	2054	0.116187	0.1183	0.318309
100001426	100000007	0.181208	0.0143618	0.0769618
100001426	100000008	-0.0866511	0.24478	0.493165
100001426	100000010	-0.160751	0.0340935	0.141057
100001426	100000011	-0.0918228	0.277116	0.529033
100001426	100000014	0.0616493	0.408378	0.654014
100001426	100000015	0.350775	1.69569e-06	4.55326e-05
100001426	100000016	0.209542	0.0136396	0.0741429
100001426	100000036	0.269779	0.00023054	0.00307485
100001426	100000039	-0.050719	0.496529	0.723831
100001426	100000042	0.144444	0.0517221	0.186896
100001426	100000054	0.126574	0.0886301	0.265533
100001426	100000096	0.24227	0.00101649	0.0102566
100001426	100000257	0.300734	3.70616e-05	0.000664691
100001426	100000258	0.219765	0.0288407	0.125693
100001426	100000263	0.385372	7.78329e-08	2.89811e-06
100001426	100000265	0.594395	9.08442e-19	1.60016e-16
100001426	100000269	-0.179173	0.0155144	0.0813088
100001426	100000276	-0.0671095	0.368049	0.618073
100001426	100000282	0.136889	0.066128	0.219888
100001426	100000285	0.0706635	0.447026	0.685722
100001426	100000295	0.0307933	0.73955	0.878149
100001426	100000406	0.180927	0.0145162	0.0775768
100001426	100000409	-0.0230496	0.774464	0.896549
100001426	100000436	-0.0262065	0.785804	0.902348
100001426	100000437	0.108753	0.145031	0.361122
100001426	100000442	-0.0342727	0.647853	0.825409
100001426	100000445	-0.00018811	0.997989	0.999153
100001426	100000453	0.0747778	0.326765	0.579441
100001426	100000463	0.412456	7.22371e-09	3.31665e-07
100001426	100000467	0.0577657	0.438588	0.679116
100001426	100000487	0.0895917	0.328448	0.580949
100001426	100000491	0.588426	2.43738e-18	4.11376e-16
100001426	100000551	0.313307	1.65823e-05	0.000334607
100001426	100000580	0.280098	0.000128333	0.00189603
100001426	100000616	-0.0206473	0.782043	0.900442
100001426	100000626	0.00398216	0.957451	0.98234
100001426	100000630	-0.0533963	0.493131	0.72132
100001426	100000639	-0.0628059	0.399625	0.646412
100001426	100000656	-0.0641734	0.38942	0.637262
100001426	100000657	0.128039	0.0849718	0.258497
100001426	100000665	-0.0158639	0.831674	0.924983
100001426	100000672	-0.085612	0.250506	0.499697
100001426	100000706	0.264068	0.000341033	0.00423607
100001426	100000707	0.212266	0.00422738	0.0311053
100001426	100000708	0.261627	0.000360308	0.00442743
100001426	100000711	-0.0410241	0.621764	0.809126
100001426	100000715	0.302844	0.000109874	0.00166467
100001426	100000743	0.105591	0.155998	0.377685
100001426	100000765	0.0740286	0.459632	0.695654
100001426	100000773	0.184335	0.0127361	0.0705519
100001426	100000774	0.553652	5.22039e-16	6.9251e-14
100001426	100000776	0.325063	7.5584e-06	0.000169582
100001426	100000781	0.169352	0.0222851	0.105025
100001426	100000784	0.0976874	0.229638	0.475476
100001426	100000787	-0.0605986	0.419036	0.66297
100001426	100000792	0.0961501	0.196637	0.434125
100001426	100000802	0.0916076	0.218724	0.462066
100001426	100000808	-0.0673286	0.402123	0.648608
100001426	100000827	-0.00990812	0.894391	0.954442
100001426	100000840	-0.149664	0.0455414	0.171607
100001426	100000841	-0.210959	0.0042548	0.0312559
100001426	100000846	0.530486	2.6178e-14	2.82787e-12
100001426	100000856	0.223464	0.00242649	0.020327
100001426	100000863	0.0366018	0.623746	0.810448
100001426	100000900	-0.182836	0.013494	0.0735716
100001426	100000924	0.161278	0.0296281	0.128022
100001426	100000936	0.246403	0.00079909	0.00846097
100001426	100000943	0.0561903	0.530353	0.748447
100001426	100000961	0.267326	0.000264081	0.00343699
100001426	100000963	0.275744	0.000164775	0.00233007
100001426	100000997	0.0703402	0.345388	0.597038
100001426	100001002	0.276856	0.000161339	0.00228985
100001426	100001006	-0.0919102	0.2172	0.460161
100001426	100001007	0.00635892	0.932105	0.971565
100001426	100001022	-0.0265812	0.721696	0.868278
100001426	100001026	-0.0662767	0.420348	0.664061
100001426	100001034	0.215752	0.00344308	0.0266103
100001426	100001040	0.0443591	0.552106	0.763525
100001426	100001048	0.0973696	0.198581	0.436555
100001426	100001051	0.623808	5.12838e-21	1.11859e-18
100001426	100001054	0.128875	0.0829391	0.254576
100001426	100001055	0.0714775	0.340331	0.592341
100001426	100001064	0.00294946	0.971425	0.988111
100001426	100001073	0.140339	0.0588121	0.203494
100001426	100001083	0.0367887	0.636924	0.818719
100001426	100001086	-0.0483657	0.558044	0.767665
100001426	100001092	0.0790251	0.288953	0.541739
100001426	100001102	-0.153344	0.0387621	0.153863
100001426	100001104	0.344768	1.8785e-06	4.97921e-05
100001426	100001106	0.143261	0.0772897	0.243277
100001426	100001108	-0.0772622	0.305327	0.558471
100001426	100001112	0.010362	0.889583	0.95231
100001426	100001121	0.369176	2.92096e-07	9.48689e-06
100001426	100001125	-0.0876742	0.336917	0.589116
100001426	100001126	0.305644	2.86293e-05	0.00053373
100001426	100001145	0.000151658	0.998439	0.999366
100001426	100001148	0.192893	0.0224086	0.105434
100001426	100001149	-0.107151	0.23815	0.485467
100001426	100001150	-0.116974	0.123164	0.326459
100001426	100001151	-0.0565995	0.583874	0.78464
100001426	100001162	0.22467	0.00229482	0.0194557
100001426	100001167	0.215541	0.00347564	0.0268033
100001426	100001170	0.487122	3.09842e-12	2.52052e-10
100001426	100001178	0.0806176	0.279315	0.531319
100001426	100001181	-0.0434403	0.577241	0.780333
100001426	100001182	0.00402595	0.956984	0.982133
100001426	100001193	0.0190907	0.798108	0.9085
100001426	100001195	-0.0110336	0.885774	0.950534
100001426	100001197	0.177649	0.0164304	0.0846749
100001426	100001198	-0.0379694	0.61083	0.802182
100001426	100001207	0.108702	0.156999	0.37917
100001426	100001208	0.30567	4.79135e-05	0.000827669
100001426	100001211	0.021635	0.773759	0.896207
100001426	100001212	0.110974	0.135852	0.346968
100001426	100001229	-0.156068	0.0706729	0.229596
100001426	100001232	-0.0994217	0.197073	0.434684
100001426	100001247	0.172302	0.0200246	0.0973769
100001426	100001251	0.100788	0.175804	0.40574
100001426	100001253	0.38022	1.19469e-07	4.26472e-06
100001426	100001254	0.17859	0.0158593	0.0825848
100001426	100001256	0.575064	2.06639e-17	3.18169e-15
100001426	100001257	0.0470359	0.574255	0.778466
100001426	100001263	-0.00628128	0.932932	0.971933
100001426	100001266	0.318568	1.17143e-05	0.00024773
100001426	100001267	0.104759	0.175262	0.404972
100001426	100001270	0.242679	0.000963944	0.0098357
100001426	100001271	-0.116183	0.118313	0.318335
100001426	100001272	-0.130645	0.0787654	0.246194
100001426	100001274	0.527163	2.08678e-14	2.28457e-12
100001426	100001276	0.23526	0.00138886	0.0131202
100001426	100001277	0.0454062	0.542752	0.757109
100001426	100001278	0.0669582	0.369132	0.61908
100001426	100001279	0.0375624	0.650367	0.826958
100001426	100001287	0.156911	0.0343978	0.141931
100001426	100001293	0.229646	0.00187191	0.016617
100001426	100001294	-0.0824708	0.268375	0.519588
100001426	100001295	0.302406	3.51007e-05	0.000634924
100001426	100001296	0.137574	0.0640251	0.215352
100001426	100001300	0.225046	0.0022551	0.019199
100001426	100001310	0.0453905	0.581256	0.782895
100001426	100001313	0.246415	0.000798605	0.00845725
100001426	100001314	0.0750081	0.314242	0.567296
100001426	100001315	0.083492	0.262473	0.513143
100001426	100001320	0.386968	6.80523e-08	2.56581e-06
100001426	100001322	0.0809286	0.381604	0.630333
100001426	100001323	0.182963	0.0240593	0.110826
100001426	100001324	0.197035	0.0310053	0.13214
100001426	100001334	0.12648	0.129536	0.336862
100001426	100001335	0.0427607	0.566536	0.773414
100001426	100001337	0.00338698	0.963806	0.984992
100001426	100001359	0.164984	0.0260342	0.117146
100001426	100001386	0.240598	0.00134012	0.0127535
100001426	100001391	0.148948	0.0447724	0.169673
100001426	100001392	0.220802	0.00274155	0.0223341
100001426	100001393	0.449538	1.94127e-10	1.18121e-08
100001426	100001395	-0.171098	0.0209223	0.100448
100001426	100001396	0.0139752	0.860769	0.938938
100001426	100001397	0.0433147	0.593762	0.791267
100001426	100001398	-0.0170926	0.858036	0.937546
100001426	100001399	0.190265	0.0121641	0.0682666
100001426	100001400	0.317475	1.25979e-05	0.000263978
100001426	100001402	0.0997148	0.237729	0.485
100001426	100001403	0.112235	0.138061	0.350494
100001426	100001404	0.0367032	0.714187	0.864226
100001426	100001405	0.108549	0.150387	0.369146
100001426	100001409	0.588732	2.48371e-17	3.78898e-15
100001426	100001412	0.688422	6.72247e-27	2.41302e-24
100001426	100001413	0.37953	1.48514e-07	5.18596e-06
100001426	100001415	0.78017	1.61937e-38	1.41784e-35
100001426	100001416	0.488243	2.71724e-12	2.22883e-10
100001426	100001417	0.134548	0.0701571	0.228528
100001426	100001423	0.0734396	0.324497	0.577294
100001426	100001425	0.626784	2.94515e-21	6.54082e-19
100001433	35	0.20662	0.0136221	0.0740682
100001433	50	-0.0560056	0.506451	0.731204
100001433	55	-0.0542409	0.519959	0.740954
100001433	62	-0.113951	0.225286	0.470099
100001433	93	0.00341032	0.967755	0.986559
100001433	98	0.191881	0.0216874	0.103019
100001433	111	0.121807	0.147276	0.364525
100001433	112	0.0667947	0.427997	0.670384
100001433	117	0.198711	0.0522749	0.188195
100001433	132	-0.131442	0.118939	0.319391
100001433	136	-0.15213	0.070708	0.229681
100001433	143	0.150221	0.0775438	0.243788
100001433	144	-0.0734946	0.421105	0.664728
100001433	158	0.115436	0.169786	0.39757
100001433	171	0.143742	0.0867624	0.261993
100001433	179	0.0187834	0.835297	0.926716
100001433	180	0.293464	0.000374868	0.00457738
100001433	181	0.174973	0.0366034	0.148034
100001433	182	0.159739	0.0566898	0.198609
100001433	189	-0.0122911	0.884162	0.949796
100001433	192	-0.101493	0.227762	0.47315
100001433	194	0.0907244	0.281209	0.533404
100001433	197	-0.00733363	0.930728	0.970934
100001433	207	-0.0210377	0.803744	0.911231
100001433	208	-0.00228074	0.981578	0.992434
100001433	209	-0.0750886	0.372764	0.622344
100001433	212	0.250088	0.00278184	0.0225894
100001433	213	0.220772	0.00805734	0.0504386
100001433	229	0.469931	3.19351e-09	1.56929e-07
100001433	231	0.144666	0.0847352	0.258047
100001433	234	-0.0741324	0.378899	0.627932
100001433	235	0.0615398	0.471725	0.705029
100001433	240	0.141473	0.0919094	0.271815
100001433	241	-0.0375329	0.662071	0.834056
100001433	244	-0.142775	0.0900718	0.26829
100001433	250	0.106159	0.206983	0.447321
100001433	252	0.0889228	0.290912	0.543765
100001433	254	0.192451	0.0212927	0.10174
100001433	266	0.0624733	0.458548	0.694906
100001433	267	0.0484586	0.565472	0.772695
100001433	272	-0.00845468	0.926054	0.968874
100001433	273	0.0767303	0.364087	0.61442
100001433	275	0.193617	0.0205054	0.0990101
100001433	278	0.0353925	0.675834	0.841969
100001433	279	0.0370991	0.660011	0.832801
100001433	297	-0.0856479	0.309115	0.562122
100001433	302	0.00361928	0.967274	0.986402
100001433	310	0.181465	0.0300823	0.129408
100001433	313	-0.0774032	0.358167	0.608931
100001433	327	-0.0679509	0.438832	0.679289
100001433	330	0.0141379	0.866907	0.941737
100001433	331	0.0913359	0.277965	0.529944
100001433	338	0.098292	0.242841	0.490855
100001433	339	0.0304379	0.720122	0.867453
100001433	340	-0.211075	0.0113897	0.0650614
100001433	342	-0.150973	0.0718818	0.2322
100001433	344	0.174009	0.037667	0.15095
100001433	355	-0.123646	0.14122	0.355413
100001433	356	-0.0362413	0.667399	0.837146
100001433	358	0.0238081	0.778528	0.898529
100001433	361	0.0601179	0.508914	0.733006
100001433	362	-0.0372431	0.665687	0.836151
100001433	363	0.124409	0.138762	0.351542
100001433	376	-0.0366148	0.664178	0.8353
100001433	381	0.147945	0.0778412	0.244373
100001433	391	0.0135715	0.872192	0.94418
100001433	397	-0.063487	0.451275	0.689154
100001433	407	-0.0597689	0.478267	0.710081
100001433	409	0.00948406	0.91049	0.961808
100001433	415	-0.0773925	0.35995	0.610655
100001433	418	0.179509	0.0372268	0.149737
100001433	424	0.299472	0.000279611	0.00360062
100001433	432	0.056691	0.501255	0.727365
100001433	439	0.293136	0.000380853	0.00463698
100001433	444	-0.132822	0.113788	0.310687
100001433	445	-0.0619562	0.462283	0.697698
100001433	452	0.301266	0.000255865	0.00334901
100001433	460	0.00123937	0.988279	0.995168
100001433	461	-0.0301594	0.720665	0.867744
100001433	466	0.178476	0.0335801	0.139563
100001433	480	-0.190321	0.0227988	0.10673
100001433	482	-0.173089	0.0387049	0.153713
100001433	491	0.287668	0.000653074	0.00718551
100001433	498	0.0316491	0.707482	0.860332
100001433	500	-0.0481895	0.577447	0.780471
100001433	501	-0.147317	0.0791251	0.246935
100001433	503	-0.172502	0.03938	0.155505
100001433	504	0.0654527	0.437357	0.678191
100001433	512	-0.042073	0.617832	0.806603
100001433	519	0.276729	0.000820655	0.00864218
100001433	533	0.10858	0.196753	0.434279
100001433	535	0.02331	0.782288	0.900582
100001433	537	-0.043694	0.604343	0.79799
100001433	561	0.100278	0.233404	0.479963
100001433	563	-0.064082	0.447036	0.685729
100001433	564	-0.225734	0.00671267	0.0440176
100001433	565	0.102761	0.221974	0.466054
100001433	566	-0.0593051	0.481693	0.712672
100001433	572	0.231877	0.00532647	0.0370452
100001433	796	0.21286	0.0112709	0.06454
100001433	798	0.0266912	0.767633	0.892867
100001433	799	-0.0421099	0.617524	0.806421
100001433	800	0.204866	0.014111	0.0759887
100001433	803	0.14888	0.075959	0.240571
100001433	806	-0.0115278	0.89131	0.953097
100001433	811	-0.123453	0.141846	0.356416
100001433	815	-0.024258	0.773668	0.89615
100001433	821	0.0794429	0.345603	0.59723
100001433	823	-0.217144	0.00918639	0.0555597
100001433	825	0.0553106	0.514769	0.737179
100001433	826	0.0593603	0.53789	0.753723
100001433	827	0.186158	0.0332623	0.138676
100001433	828	-0.00131473	0.988825	0.995395
100001433	849	0.038862	0.648482	0.825798
100001433	878	0.0292483	0.728769	0.872344
100001433	880	0.126764	0.145951	0.3625
100001433	881	0.101478	0.24513	0.493568
100001433	888	0.0683501	0.417295	0.661523
100001433	891	0.311525	0.000152297	0.00218361
100001433	892	0.446543	2.27001e-08	9.44292e-07
100001433	893	0.0314152	0.709546	0.8615
100001433	913	0.104119	0.215892	0.458519
100001433	917	-0.190584	0.0226082	0.106094
100001433	922	0.0388918	0.690833	0.850691
100001433	923	-0.1095	0.250431	0.499618
100001433	925	0.00979596	0.90756	0.960452
100001433	926	0.102342	0.223873	0.468432
100001433	932	-0.0229154	0.78663	0.9028
100001433	935	-0.133302	0.144948	0.360978
100001433	980	0.314287	0.000132014	0.00194167
100001433	1001	-0.182865	0.0288143	0.125616
100001433	1002	0.217625	0.00902935	0.0548685
100001433	1004	0.197413	0.0181129	0.0906909
100001433	1021	-0.250423	0.00255666	0.0211536
100001433	1022	0.0621902	0.460591	0.696388
100001433	1023	0.052267	0.535284	0.751913
100001433	1024	0.162526	0.0524546	0.188638
100001433	1025	-0.0237943	0.777881	0.898224
100001433	1026	-0.00093158	0.99119	0.996286
100001433	1052	0.0806125	0.338525	0.590614
100001433	1053	0.048951	0.561524	0.770048
100001433	1082	0.00746085	0.929529	0.970419
100001433	1083	0.0504079	0.549919	0.762009
100001433	1084	0.0996668	0.236282	0.48325
100001433	1087	0.0114252	0.892271	0.953502
100001433	1090	0.116924	0.164315	0.389679
100001433	1094	0.0835508	0.321154	0.574114
100001433	1102	-0.0377926	0.654061	0.829222
100001433	1105	0.0442316	0.599898	0.795139
100001433	1110	0.169334	0.0431975	0.16559
100001433	1111	0.0961867	0.253129	0.502614
100001433	1113	0.144896	0.0842366	0.25708
100001433	1114	0.0329008	0.696471	0.853973
100001433	1124	0.118647	0.158141	0.380774
100001433	1125	0.0777205	0.409029	0.65451
100001433	1128	0.0213402	0.800283	0.909664
100001433	1134	0.115319	0.170222	0.398193
100001433	1135	-0.191072	0.0222576	0.104944
100001433	1136	0.15859	0.0603412	0.206971
100001433	1137	0.124705	0.137819	0.350138
100001433	1140	-0.0394095	0.640275	0.820846
100001433	1143	-0.0232813	0.78255	0.900708
100001433	1162	-0.0416174	0.621647	0.809043
100001433	1215	0.214638	0.0158004	0.0823605
100001433	1221	-0.00216685	0.979509	0.991529
100001433	1224	-0.286906	0.000512532	0.00590671
100001433	1231	0.308887	0.000174354	0.0024417
100001433	1235	0.0859106	0.307628	0.56065
100001433	1239	0.409411	3.83005e-07	1.20872e-05
100001433	1242	0.0635773	0.45063	0.688657
100001433	1254	0.219151	0.00854569	0.0526843
100001433	1256	-0.0555008	0.510296	0.734031
100001433	1258	0.241525	0.00996131	0.0589695
100001433	1268	0.0334179	0.69194	0.851263
100001433	1342	0.177727	0.0337049	0.139937
100001433	1442	0.126592	0.131912	0.340714
100001433	1488	0.0297844	0.785447	0.902195
100001433	1489	0.218088	0.00887994	0.0542029
100001433	1518	0.0627155	0.456805	0.693552
100001433	1526	0.00453889	0.957094	0.982193
100001433	1528	-0.0416503	0.621371	0.808854
100001433	1537	-0.201377	0.0158763	0.0826452
100001433	1538	0.0692037	0.411488	0.656638
100001433	1539	0.0321949	0.702673	0.857485
100001433	1547	0.159235	0.0574863	0.200486
100001433	1628	-0.157467	0.065107	0.217668
100001433	1629	-0.0750716	0.40346	0.649722
100001433	1648	-0.101907	0.225858	0.470809
100001433	1869	-0.0179873	0.831151	0.924746
100001433	2029	0.0218614	0.795512	0.907189
100001433	2050	0.325249	7.38305e-05	0.00119257
100001433	2051	0.119402	0.155492	0.376946
100001433	2054	0.00332414	0.96857	0.986921
100001433	100000007	0.0775263	0.3574	0.608196
100001433	100000008	-0.231898	0.0053223	0.0370218
100001433	100000010	0.0181479	0.833288	0.925726
100001433	100000011	0.155214	0.0991532	0.284994
100001433	100000014	-0.00792869	0.925123	0.968454
100001433	100000015	0.0726574	0.395321	0.642596
100001433	100000016	0.0217883	0.820437	0.919534
100001433	100000036	0.0372304	0.658883	0.832128
100001433	100000039	0.102482	0.223239	0.467619
100001433	100000042	-0.199842	0.016712	0.0857209
100001433	100000054	-0.0383302	0.649464	0.826396
100001433	100000096	0.014885	0.860437	0.938723
100001433	100000257	0.190387	0.022751	0.106569
100001433	100000258	0.0188227	0.87353	0.944785
100001433	100000263	0.250673	0.0025305	0.0209914
100001433	100000265	0.102035	0.225277	0.470095
100001433	100000269	0.0559317	0.507013	0.731636
100001433	100000276	0.105494	0.209857	0.450976
100001433	100000282	0.000500673	0.995265	0.998067
100001433	100000285	0.055971	0.5841	0.784812
100001433	100000295	-0.0109957	0.91398	0.963393
100001433	100000406	0.182491	0.0291481	0.126605
100001433	100000409	0.0328249	0.715197	0.864785
100001433	100000436	0.00830555	0.938072	0.974106
100001433	100000437	0.0469351	0.579128	0.781506
100001433	100000442	-0.0567299	0.502488	0.728321
100001433	100000445	0.0323796	0.701048	0.856517
100001433	100000453	0.0348541	0.683761	0.846623
100001433	100000463	0.152344	0.0693091	0.226804
100001433	100000467	-0.00233511	0.977918	0.990873
100001433	100000487	-0.155025	0.133594	0.343347
100001433	100000491	0.0498683	0.554204	0.765057
100001433	100000551	0.10776	0.200179	0.438602
100001433	100000580	-0.124906	0.137181	0.349121
100001433	100000616	0.0827957	0.325562	0.578288
100001433	100000626	-0.247004	0.00293906	0.0235622
100001433	100000630	0.111188	0.204354	0.44404
100001433	100000639	0.0767056	0.362529	0.613014
100001433	100000656	0.318387	0.000106502	0.00162247
100001433	100000657	0.0572901	0.496735	0.723983
100001433	100000665	0.313233	0.000139442	0.00203088
100001433	100000672	0.00968515	0.908601	0.960949
100001433	100000706	-0.0109034	0.897528	0.955877
100001433	100000707	0.114954	0.17312	0.402014
100001433	100000708	0.308517	0.000177668	0.00247944
100001433	100000711	-0.173968	0.0629666	0.212995
100001433	100000715	0.0462857	0.608255	0.800509
100001433	100000743	-0.135227	0.107334	0.299395
100001433	100000765	-0.29522	0.00784891	0.0494789
100001433	100000773	0.17153	0.0405206	0.158589
100001433	100000774	0.0707385	0.401167	0.647812
100001433	100000776	-0.0172978	0.837532	0.927797
100001433	100000781	0.189201	0.0236271	0.109408
100001433	100000784	0.0297038	0.745345	0.881226
100001433	100000787	0.0819134	0.330762	0.583178
100001433	100000792	0.136314	0.104512	0.294426
100001433	100000802	0.00872074	0.917668	0.965104
100001433	100000808	-0.000870619	0.992375	0.996832
100001433	100000827	0.0841336	0.317778	0.570882
100001433	100000840	0.114896	0.171804	0.400281
100001433	100000841	0.066212	0.432047	0.673811
100001433	100000846	0.183043	0.031642	0.133986
100001433	100000856	0.206893	0.0131659	0.0722681
100001433	100000863	0.032552	0.699533	0.85563
100001433	100000900	0.140623	0.0938974	0.275408
100001433	100000924	0.01754	0.835289	0.926714
100001433	100000936	0.102396	0.22363	0.468087
100001433	100000943	0.0230123	0.824815	0.921713
100001433	100000961	0.0447979	0.595231	0.792211
100001433	100000963	0.0326833	0.69838	0.854984
100001433	100000997	0.219935	0.00830637	0.0515898
100001433	100001002	-0.203292	0.0152459	0.0803233
100001433	100001006	0.0289323	0.731587	0.873839
100001433	100001007	0.0969869	0.249184	0.498237
100001433	100001022	0.0156358	0.852957	0.935185
100001433	100001026	-0.0289904	0.75635	0.887082
100001433	100001034	-0.0242744	0.773519	0.896071
100001433	100001040	0.637747	1.07735e-17	1.71233e-15
100001433	100001048	-0.131686	0.123658	0.327246
100001433	100001051	0.0191774	0.820162	0.919405
100001433	100001054	-0.0694499	0.409822	0.655221
100001433	100001055	-0.0206601	0.807876	0.913417
100001433	100001064	-0.0826655	0.369391	0.619346
100001433	100001073	0.113673	0.176442	0.406674
100001433	100001083	-0.00352721	0.967982	0.986664
100001433	100001086	-0.12949	0.160445	0.384151
100001433	100001092	-0.0549673	0.514377	0.736925
100001433	100001102	0.107957	0.199353	0.437557
100001433	100001104	-0.00870022	0.917861	0.965217
100001433	100001106	-0.0445367	0.627634	0.812864
100001433	100001108	0.0668343	0.432699	0.674367
100001433	100001112	0.219373	0.00847742	0.0523705
100001433	100001121	0.0587142	0.486079	0.715999
100001433	100001125	0.152233	0.136598	0.34817
100001433	100001126	0.0391838	0.642192	0.822021
100001433	100001145	0.205229	0.0169475	0.0865585
100001433	100001148	-0.211201	0.028983	0.126128
100001433	100001149	0.00747062	0.941497	0.975589
100001433	100001150	0.0121799	0.886426	0.950811
100001433	100001151	0.0121053	0.917901	0.965218
100001433	100001162	-0.0404191	0.631728	0.815527
100001433	100001167	-0.00579057	0.945278	0.977116
100001433	100001170	0.179011	0.0324207	0.13628
100001433	100001178	-0.0175441	0.835251	0.926693
100001433	100001181	0.326331	0.000160527	0.00228113
100001433	100001182	0.41356	2.83976e-07	9.2466e-06
100001433	100001193	0.349183	1.91739e-05	0.000378821
100001433	100001195	0.269395	0.00134152	0.0127657
100001433	100001197	0.253607	0.00224153	0.0191067
100001433	100001198	0.251625	0.00243324	0.0203702
100001433	100001207	0.0381524	0.660424	0.833065
100001433	100001208	0.21466	0.0124143	0.0692895
100001433	100001211	-0.0264138	0.75587	0.886788
100001433	100001212	0.205543	0.0137889	0.0747302
100001433	100001229	0.211839	0.0300519	0.129309
100001433	100001232	0.131896	0.133171	0.342663
100001433	100001247	0.112454	0.181156	0.413367
100001433	100001251	0.0347886	0.679984	0.844313
100001433	100001253	0.0408295	0.628268	0.813262
100001433	100001254	0.0421427	0.617249	0.806225
100001433	100001256	-0.0247341	0.76935	0.893756
100001433	100001257	0.0475341	0.613936	0.804044
100001433	100001263	-0.0774484	0.357886	0.60867
100001433	100001266	0.0713952	0.3968	0.643933
100001433	100001267	0.000125226	0.998863	0.999514
100001433	100001270	0.167561	0.0454656	0.171419
100001433	100001271	-0.0613366	0.466781	0.701094
100001433	100001272	-0.0385559	0.647538	0.825211
100001433	100001274	-0.0847204	0.314402	0.567458
100001433	100001276	0.002963	0.971983	0.988342
100001433	100001277	0.299538	0.000278707	0.00359087
100001433	100001278	0.315839	0.000121755	0.00181422
100001433	100001279	-0.168344	0.0801509	0.248963
100001433	100001287	0.0947339	0.260401	0.510844
100001433	100001293	-0.0840942	0.319734	0.572737
100001433	100001294	-0.199272	0.0170321	0.0868678
100001433	100001295	0.0333522	0.692515	0.851594
100001433	100001296	-0.024295	0.773333	0.895972
100001433	100001300	-0.00422289	0.960078	0.983469
100001433	100001310	-0.227207	0.0146087	0.0779253
100001433	100001313	-0.0642175	0.446074	0.68496
100001433	100001314	-0.240906	0.00375141	0.0283888
100001433	100001315	0.0528169	0.530992	0.748866
100001433	100001320	0.206331	0.0134223	0.0732799
100001433	100001322	-0.107111	0.320569	0.573581
100001433	100001323	0.010341	0.912273	0.962669
100001433	100001324	-0.119541	0.25905	0.509329
100001433	100001334	-0.018308	0.849435	0.933548
100001433	100001335	0.281255	0.00066709	0.0073085
100001433	100001337	0.276425	0.000832037	0.00873907
100001433	100001359	0.248486	0.00276741	0.0224943
100001433	100001386	-0.152011	0.0761864	0.241025
100001433	100001391	-0.0606553	0.471753	0.70505
100001433	100001392	0.164061	0.0502359	0.183264
100001433	100001393	0.0280951	0.739069	0.877914
100001433	100001395	-0.0607907	0.470763	0.70427
100001433	100001396	0.0380322	0.672434	0.839952
100001433	100001397	-0.00139944	0.987743	0.994951
100001433	100001398	0.0381386	0.732114	0.874122
100001433	100001399	0.0848811	0.32225	0.575191
100001433	100001400	-0.0186234	0.825273	0.921905
100001433	100001402	-0.13135	0.173377	0.402382
100001433	100001403	-0.0238157	0.781576	0.900192
100001433	100001404	-0.0866239	0.453798	0.69115
100001433	100001405	-0.019067	0.823702	0.921189
100001433	100001409	0.092925	0.281923	0.534137
100001433	100001412	0.251506	0.00244521	0.020446
100001433	100001413	-0.0190719	0.822391	0.920543
100001433	100001415	0.151294	0.0712742	0.230907
100001433	100001416	0.0942373	0.262919	0.513651
100001433	100001417	-0.00840474	0.920641	0.966455
100001433	100001423	0.0769026	0.361294	0.611901
100001433	100001425	0.00485899	0.954071	0.980859
100001433	100001426	0.148962	0.078993	0.246658
100001437	35	-0.0416773	0.577481	0.780478
100001437	50	0.0100341	0.891879	0.953327
100001437	55	0.0571656	0.438332	0.678929
100001437	62	0.05552	0.502718	0.728498
100001437	93	-0.493151	8.61714e-13	7.57366e-11
100001437	98	-0.243874	0.000795482	0.00843044
100001437	111	-0.239845	0.000976309	0.00993576
100001437	112	-0.146714	0.0456892	0.171978
100001437	117	-0.0855975	0.34255	0.594385
100001437	132	-0.0857056	0.246066	0.494658
100001437	136	-0.0931333	0.207343	0.447788
100001437	143	-0.0888477	0.236922	0.484022
100001437	144	-0.168222	0.0358008	0.14583
100001437	158	-0.0332698	0.65213	0.82802
100001437	171	-0.159847	0.0293051	0.127081
100001437	179	0.00337302	0.966128	0.985943
100001437	180	-0.0748318	0.310052	0.563055
100001437	181	-0.00803678	0.913306	0.963121
100001437	182	-0.207256	0.0045336	0.0327927
100001437	189	-0.188779	0.00986603	0.0585375
100001437	192	-0.169272	0.0209051	0.100394
100001437	194	-0.195073	0.00762616	0.0484363
100001437	197	-0.0711023	0.336171	0.588415
100001437	207	0.0118817	0.872473	0.944308
100001437	208	-0.0645907	0.461852	0.69739
100001437	209	-0.0425952	0.563759	0.771475
100001437	212	-0.255912	0.000506714	0.00585269
100001437	213	-0.200565	0.00605385	0.0407398
100001437	229	-0.095314	0.195633	0.432788
100001437	231	-0.100105	0.174	0.403167
100001437	234	-0.116678	0.112745	0.308918
100001437	235	-0.268293	0.000317995	0.00399846
100001437	240	-0.232347	0.00141677	0.0133283
100001437	241	-0.185174	0.0128237	0.0709127
100001437	244	0.0339042	0.647746	0.825342
100001437	250	0.127601	0.0826319	0.253971
100001437	252	-0.103087	0.161462	0.385627
100001437	254	-0.114784	0.118749	0.319075
100001437	266	-0.310786	1.5789e-05	0.000320785
100001437	267	-0.0637096	0.387641	0.635708
100001437	272	0.201896	0.0109624	0.063229
100001437	273	-0.00578068	0.937754	0.973989
100001437	275	-0.326339	5.4741e-06	0.000127983
100001437	278	0.158262	0.0314305	0.133388
100001437	279	-0.272574	0.000167297	0.00235889
100001437	297	-0.0413718	0.575021	0.778981
100001437	302	-0.0655024	0.393266	0.640786
100001437	310	-0.269154	0.000203351	0.00277386
100001437	313	-0.0979621	0.183446	0.41645
100001437	327	-0.271305	0.000293329	0.00374557
100001437	330	0.134923	0.0663431	0.220371
100001437	331	-0.270793	0.000185252	0.00256569
100001437	338	-0.0664249	0.367693	0.617779
100001437	339	-0.246691	0.000735993	0.00791785
100001437	340	0.377963	1.04565e-07	3.78007e-06
100001437	342	-0.0453534	0.538763	0.754309
100001437	344	-0.0644331	0.382262	0.630936
100001437	355	0.16019	0.0289551	0.126041
100001437	356	0.109165	0.13802	0.350417
100001437	358	0.0615026	0.40561	0.651556
100001437	361	-0.159762	0.0442652	0.168322
100001437	362	-0.0345909	0.646675	0.824674
100001437	363	-0.168754	0.0213061	0.101776
100001437	376	-0.189195	0.00970183	0.0578115
100001437	381	-0.423749	1.67462e-09	8.69062e-08
100001437	391	-0.0310589	0.673877	0.840786
100001437	397	-0.153036	0.037036	0.149186
100001437	407	0.0769764	0.29635	0.549375
100001437	409	0.0644033	0.382483	0.631141
100001437	415	0.0832853	0.259707	0.510068
100001437	418	-0.0132109	0.862243	0.939592
100001437	424	-0.183815	0.0120242	0.067706
100001437	432	0.0299155	0.686046	0.847955
100001437	439	-0.108767	0.139468	0.352703
100001437	444	0.116909	0.112029	0.307689
100001437	445	0.0850086	0.248649	0.497619
100001437	452	-0.100784	0.171084	0.399339
100001437	460	-0.215003	0.00320844	0.0252078
100001437	461	-0.000843866	0.990879	0.996156
100001437	466	0.0401236	0.58764	0.787121
100001437	480	-0.00585858	0.936744	0.97354
100001437	482	0.0231089	0.75422	0.886018
100001437	491	-0.0185748	0.805609	0.912214
100001437	498	-0.295358	4.26433e-05	0.000748408
100001437	500	-0.194467	0.0101318	0.0596871
100001437	501	0.0798875	0.278405	0.530393
100001437	503	0.349168	1.03678e-06	2.93981e-05
100001437	504	0.021167	0.775492	0.897061
100001437	512	0.0254456	0.730284	0.873136
100001437	519	-0.0823063	0.264064	0.514965
100001437	533	-0.187511	0.010382	0.0607717
100001437	535	0.133112	0.0701049	0.228428
100001437	537	-0.0771406	0.295319	0.548307
100001437	561	-0.452591	8.84058e-11	5.68212e-09
100001437	563	0.235909	0.00118881	0.0116002
100001437	564	0.265767	0.000246078	0.00324436
100001437	565	-0.00271995	0.970608	0.987813
100001437	566	-0.170445	0.0200219	0.09737
100001437	572	-0.250457	0.000565035	0.00639631
100001437	796	-0.274894	0.000159084	0.00226465
100001437	798	-0.102532	0.19986	0.438197
100001437	799	-0.169138	0.0210083	0.100749
100001437	800	-0.0331849	0.652959	0.828494
100001437	803	-0.282326	9.45455e-05	0.00146752
100001437	806	-0.307743	1.92933e-05	0.000380799
100001437	811	-0.0849023	0.249244	0.498305
100001437	815	-0.168532	0.0214797	0.102348
100001437	821	-0.108665	0.139843	0.35322
100001437	823	0.0824126	0.263445	0.514275
100001437	825	-0.129535	0.0796849	0.248028
100001437	826	-0.0812676	0.332887	0.585109
100001437	827	0.0327143	0.678461	0.843449
100001437	828	-0.113893	0.159593	0.382907
100001437	849	-0.164542	0.0268663	0.119663
100001437	878	-0.0551049	0.455044	0.692183
100001437	880	-0.19856	0.00843452	0.0521797
100001437	881	-0.0777334	0.309368	0.562362
100001437	888	0.019726	0.789285	0.904213
100001437	891	-0.134251	0.0677181	0.223347
100001437	892	-0.0422278	0.56713	0.773801
100001437	893	-0.162834	0.0263755	0.118189
100001437	913	-0.0251006	0.733802	0.875088
100001437	917	0.316806	1.05518e-05	0.000226349
100001437	922	-0.409577	1.1874e-06	3.31572e-05
100001437	923	0.0401161	0.627144	0.812601
100001437	925	-0.00779061	0.915951	0.964262
100001437	926	-0.0125312	0.865201	0.940963
100001437	932	0.0554738	0.454502	0.691701
100001437	935	0.0211927	0.794849	0.90687
100001437	980	-0.0909166	0.217153	0.460093
100001437	1001	0.127558	0.082736	0.254165
100001437	1002	-0.159556	0.0296047	0.127947
100001437	1004	-0.357284	5.55509e-07	1.68726e-05
100001437	1021	0.315068	1.18645e-05	0.00025048
100001437	1022	-0.237315	0.00114377	0.0112531
100001437	1023	-0.194635	0.00776603	0.0491056
100001437	1024	-0.354742	6.76669e-07	2.01195e-05
100001437	1025	-0.0480258	0.515082	0.737411
100001437	1026	-0.0178443	0.80898	0.913968
100001437	1052	0.00355356	0.961607	0.984125
100001437	1053	-0.29267	5.04126e-05	0.000864817
100001437	1082	-0.190344	0.00926075	0.0558848
100001437	1083	0.182291	0.012765	0.0706755
100001437	1084	-0.273356	0.000159943	0.00227428
100001437	1087	-0.105996	0.149893	0.36841
100001437	1090	0.15961	0.0295488	0.127785
100001437	1094	0.160557	0.0285843	0.124923
100001437	1102	-0.191778	0.00873507	0.0535616
100001437	1105	-0.324046	6.42355e-06	0.00014718
100001437	1110	-0.204148	0.00519113	0.0363272
100001437	1111	-0.139255	0.0580097	0.201705
100001437	1113	-0.17728	0.0154914	0.0812257
100001437	1114	-0.00786894	0.915109	0.963881
100001437	1124	0.142382	0.0525462	0.188839
100001437	1125	-0.144303	0.0791215	0.246927
100001437	1128	-0.0875057	0.23497	0.481658
100001437	1134	-0.363188	3.48954e-07	1.11187e-05
100001437	1135	-0.0305106	0.68014	0.84443
100001437	1136	-0.0437602	0.556396	0.766585
100001437	1137	-0.0362247	0.623519	0.810316
100001437	1140	0.738558	2.48056e-33	1.47846e-30
100001437	1143	0.0408646	0.579721	0.781924
100001437	1162	-0.135931	0.0643198	0.215955
100001437	1215	-0.15715	0.0444716	0.168865
100001437	1221	0.16483	0.0245618	0.112466
100001437	1224	0.170827	0.0197411	0.0963857
100001437	1231	-0.0814914	0.268838	0.520092
100001437	1235	0.046642	0.527277	0.746271
100001437	1239	-0.0687672	0.351005	0.602341
100001437	1242	-0.324847	6.07513e-06	0.000140225
100001437	1254	-0.103318	0.160518	0.384242
100001437	1256	-0.250095	0.000575894	0.00649528
100001437	1258	-0.0875778	0.289859	0.542622
100001437	1268	-0.269639	0.000197833	0.00271049
100001437	1342	0.0603975	0.412839	0.657782
100001437	1442	-0.222317	0.00228976	0.0194212
100001437	1488	-0.149399	0.122779	0.325837
100001437	1489	-0.0885164	0.229586	0.475419
100001437	1518	-0.344089	1.51857e-06	4.12784e-05
100001437	1526	-0.405624	9.27441e-09	4.17152e-07
100001437	1528	-0.312886	1.44938e-05	0.000297608
100001437	1537	-0.286363	7.41836e-05	0.00119748
100001437	1538	-0.1939	0.00800566	0.0501923
100001437	1539	-0.286639	7.29539e-05	0.00118068
100001437	1547	-0.357369	5.51806e-07	1.6774e-05
100001437	1628	0.00334986	0.964502	0.985243
100001437	1629	-0.0442776	0.574645	0.778735
100001437	1648	-0.0711042	0.336158	0.5884
100001437	1869	-0.0519484	0.482517	0.713313
100001437	2029	-0.0507019	0.491917	0.72046
100001437	2050	-0.115106	0.11771	0.31728
100001437	2051	-0.093132	0.206108	0.446147
100001437	2054	-0.0878376	0.233193	0.479733
100001437	100000007	-0.176631	0.0158793	0.0826574
100001437	100000008	0.132107	0.0722668	0.232989
100001437	100000010	0.064323	0.393652	0.641141
100001437	100000011	0.03982	0.635598	0.817953
100001437	100000014	-0.0188905	0.798014	0.908465
100001437	100000015	-0.333212	4.86176e-06	0.00011519
100001437	100000016	-0.312154	0.000155692	0.00222457
100001437	100000036	-0.107412	0.144497	0.360299
100001437	100000039	0.0931563	0.20599	0.446014
100001437	100000042	-0.185797	0.0111171	0.0638773
100001437	100000054	-0.0445179	0.546276	0.75955
100001437	100000096	-0.170625	0.0202291	0.0980919
100001437	100000257	-0.291695	5.35478e-05	0.000910152
100001437	100000258	-0.0944374	0.349999	0.601409
100001437	100000263	-0.0897529	0.22312	0.467486
100001437	100000265	-0.20174	0.00575775	0.0392663
100001437	100000269	-0.0162144	0.826138	0.922303
100001437	100000276	-0.110774	0.132271	0.341273
100001437	100000282	-0.10848	0.14161	0.356008
100001437	100000285	-0.0328275	0.720754	0.867789
100001437	100000295	-0.140795	0.120352	0.321792
100001437	100000406	-0.150543	0.0402675	0.157906
100001437	100000409	0.0334627	0.67346	0.84055
100001437	100000436	0.0919888	0.332526	0.584776
100001437	100000437	-0.210481	0.00403089	0.0300024
100001437	100000442	-0.09707	0.18991	0.425059
100001437	100000445	0.0257421	0.727264	0.871443
100001437	100000453	-0.17974	0.0163627	0.0844311
100001437	100000463	-0.232701	0.00139243	0.0131483
100001437	100000467	-0.128739	0.0799083	0.248482
100001437	100000487	0.160438	0.0750736	0.238704
100001437	100000491	-0.348354	1.10267e-06	3.10433e-05
100001437	100000551	-0.135213	0.0657545	0.219081
100001437	100000580	-0.083884	0.254987	0.50475
100001437	100000616	-0.150159	0.0407859	0.159253
100001437	100000626	0.152378	0.0378672	0.151474
100001437	100000630	-0.0657631	0.392782	0.640355
100001437	100000639	-0.061136	0.407139	0.65289
100001437	100000656	-0.145711	0.0472068	0.175872
100001437	100000657	-0.299108	3.36663e-05	0.000612756
100001437	100000665	-0.0559124	0.448453	0.686876
100001437	100000672	-0.202027	0.00568737	0.0389084
100001437	100000706	-0.0733265	0.322564	0.575513
100001437	100000707	-0.245622	0.00077742	0.00827701
100001437	100000708	-0.193452	0.00815482	0.050896
100001437	100000711	0.0314236	0.702659	0.857482
100001437	100000715	-0.246456	0.00156963	0.0144595
100001437	100000743	-0.170546	0.0199476	0.0971091
100001437	100000765	0.0295957	0.765523	0.891818
100001437	100000773	-0.105882	0.150334	0.369076
100001437	100000774	-0.188037	0.0101652	0.0598314
100001437	100000776	-0.115858	0.115316	0.313251
100001437	100000781	-0.233926	0.00131116	0.0125374
100001437	100000784	0.0277011	0.730556	0.873266
100001437	100000787	-0.0262141	0.723921	0.869553
100001437	100000792	-0.0460173	0.53283	0.750155
100001437	100000802	-0.132914	0.0705259	0.229275
100001437	100000808	-0.0998332	0.207662	0.448195
100001437	100000827	-0.190879	0.00906137	0.0550015
100001437	100000840	0.0206054	0.781885	0.900351
100001437	100000841	0.0942062	0.200902	0.439573
100001437	100000846	-0.283361	0.000110933	0.00167784
100001437	100000856	-0.0515001	0.485117	0.715266
100001437	100000863	-0.191183	0.00894984	0.0545072
100001437	100000900	-0.0704773	0.339127	0.591197
100001437	100000924	-0.26109	0.000318917	0.0040075
100001437	100000936	-0.071033	0.335323	0.587576
100001437	100000943	-0.0833332	0.345881	0.597474
100001437	100000961	-0.237318	0.00110827	0.0109789
100001437	100000963	-0.138417	0.0595495	0.205159
100001437	100000997	-0.0760123	0.302459	0.555629
100001437	100001002	-0.168887	0.0215578	0.102607
100001437	100001006	0.223751	0.00214052	0.0184299
100001437	100001007	-0.0965989	0.189648	0.424671
100001437	100001022	0.0535048	0.468262	0.70227
100001437	100001026	-0.266294	0.000843292	0.00883393
100001437	100001034	-0.144823	0.0485844	0.179248
100001437	100001040	-0.150011	0.0409861	0.159767
100001437	100001048	-0.20285	0.00631408	0.0420571
100001437	100001051	-0.223224	0.00219439	0.0187983
100001437	100001054	-0.189346	0.00964279	0.057554
100001437	100001055	-0.215945	0.00323927	0.02539
100001437	100001064	0.0426312	0.599605	0.794921
100001437	100001073	-0.0459091	0.533794	0.750852
100001437	100001083	0.126381	0.101561	0.289262
100001437	100001086	-0.0510665	0.532102	0.749656
100001437	100001092	-0.110367	0.133705	0.343534
100001437	100001102	-0.00642737	0.930618	0.970904
100001437	100001104	-0.249319	0.000599832	0.00671224
100001437	100001106	-0.214507	0.00735691	0.0471544
100001437	100001108	0.0799965	0.283048	0.535409
100001437	100001112	-0.0380747	0.605885	0.798954
100001437	100001121	-0.285241	7.93885e-05	0.00126729
100001437	100001125	0.0221973	0.805132	0.91193
100001437	100001126	-0.224874	0.00208816	0.0180823
100001437	100001145	-0.0363508	0.634921	0.817512
100001437	100001148	-0.0820626	0.333345	0.585579
100001437	100001149	0.0280435	0.75526	0.886499
100001437	100001150	0.0770563	0.305247	0.558389
100001437	100001151	-0.00631418	0.950541	0.979361
100001437	100001162	-0.227518	0.00178968	0.0160345
100001437	100001167	0.165712	0.0237948	0.109953
100001437	100001170	-0.277425	0.000126286	0.00187124
100001437	100001178	-0.0521584	0.479547	0.711034
100001437	100001181	-0.058232	0.449326	0.68763
100001437	100001182	-0.109696	0.1361	0.347372
100001437	100001193	-0.122023	0.0970836	0.28125
100001437	100001195	-0.120383	0.111503	0.306758
100001437	100001197	-0.0738844	0.316234	0.569298
100001437	100001198	-0.020291	0.783397	0.901139
100001437	100001207	-0.0318451	0.675686	0.841875
100001437	100001208	-0.147097	0.0520711	0.187719
100001437	100001211	-0.0333371	0.654146	0.829264
100001437	100001212	0.101037	0.170004	0.397861
100001437	100001229	-0.0962695	0.261338	0.511923
100001437	100001232	0.0535494	0.482818	0.713538
100001437	100001247	-0.191697	0.00876375	0.0536935
100001437	100001251	-0.197244	0.00696584	0.0452482
100001437	100001253	-0.0557241	0.449986	0.688148
100001437	100001254	-0.0812359	0.270347	0.521633
100001437	100001256	-0.370427	1.948e-07	6.61393e-06
100001437	100001257	-0.0960421	0.243952	0.492166
100001437	100001263	-0.0661097	0.369976	0.619876
100001437	100001266	-0.115427	0.116683	0.315571
100001437	100001267	0.0190932	0.803102	0.910932
100001437	100001270	-0.199948	0.0062148	0.0415551
100001437	100001271	-0.0269618	0.71489	0.864599
100001437	100001272	0.0956105	0.19424	0.430939
100001437	100001274	-0.180435	0.0137211	0.0744633
100001437	100001276	-0.221978	0.00232644	0.0196734
100001437	100001277	-0.0771499	0.29526	0.548256
100001437	100001278	-0.130163	0.0765998	0.24183
100001437	100001279	-0.0460803	0.575519	0.779275
100001437	100001287	-0.0300444	0.683948	0.846728
100001437	100001293	-0.0962644	0.192407	0.428446
100001437	100001294	0.322878	6.96484e-06	0.00015784
100001437	100001295	0.0590896	0.425588	0.668457
100001437	100001296	-0.148098	0.0436632	0.166802
100001437	100001300	-0.11784	0.109183	0.30271
100001437	100001310	0.063243	0.437374	0.678206
100001437	100001313	0.236636	0.00114661	0.0112745
100001437	100001314	0.113788	0.122003	0.324563
100001437	100001315	-0.0509164	0.490085	0.719074
100001437	100001320	-0.390475	3.59288e-08	1.43162e-06
100001437	100001322	-0.0183299	0.841174	0.929492
100001437	100001323	-0.15103	0.0606748	0.207751
100001437	100001324	0.0170448	0.851567	0.934534
100001437	100001334	-0.106034	0.20117	0.439887
100001437	100001335	-0.121212	0.0993431	0.285312
100001437	100001337	-0.0540662	0.463601	0.698656
100001437	100001359	0.0706302	0.338077	0.590207
100001437	100001386	-0.130908	0.0806915	0.250037
100001437	100001391	0.0233849	0.75138	0.884578
100001437	100001392	-0.234003	0.00130623	0.012502
100001437	100001393	-0.425669	1.38841e-09	7.30368e-08
100001437	100001395	0.126139	0.0862414	0.260975
100001437	100001396	0.105502	0.178783	0.409998
100001437	100001397	-0.12584	0.117507	0.316928
100001437	100001398	0.0873851	0.359574	0.610332
100001437	100001399	-0.251792	0.000722817	0.00779968
100001437	100001400	-0.184989	0.011479	0.0654327
100001437	100001402	-0.109569	0.191107	0.426666
100001437	100001403	-0.120862	0.106059	0.297137
100001437	100001404	-0.0706711	0.475915	0.708313
100001437	100001405	-0.0238298	0.750166	0.883871
100001437	100001409	-0.163603	0.0305144	0.130661
100001437	100001412	-0.205593	0.00487549	0.0346415
100001437	100001413	-0.104173	0.159348	0.38254
100001437	100001415	-0.259309	0.000351572	0.00434163
100001437	100001416	-0.201578	0.00579786	0.0394674
100001437	100001417	-0.180995	0.0134264	0.0732964
100001437	100001423	-0.0998569	0.175075	0.404702
100001437	100001425	-0.0485013	0.510925	0.734509
100001437	100001426	-0.188521	0.0108138	0.0626025
100001437	100001433	-0.0358802	0.670519	0.838805
100001445	35	0.195756	0.0107517	0.0623456
100001445	50	-0.00872846	0.909258	0.961227
100001445	55	0.239706	0.00149104	0.0138842
100001445	62	0.0557936	0.515711	0.737867
100001445	93	0.0366521	0.632117	0.815733
100001445	98	-0.143308	0.0599747	0.206138
100001445	111	-0.10787	0.157758	0.380244
100001445	112	0.343103	3.816e-06	9.30718e-05
100001445	117	0.0491523	0.600299	0.79539
100001445	132	0.155935	0.0410853	0.160038
100001445	136	0.0404388	0.598403	0.794159
100001445	143	0.164597	0.0340796	0.141017
100001445	144	-0.00258408	0.975219	0.989782
100001445	158	0.248796	0.000964322	0.00983784
100001445	171	0.0192833	0.801183	0.910066
100001445	179	0.134397	0.101068	0.288367
100001445	180	-0.063906	0.403542	0.649783
100001445	181	-0.0270059	0.724317	0.869779
100001445	182	-0.138898	0.0683774	0.224791
100001445	189	0.0105293	0.890642	0.952792
100001445	192	0.211449	0.00522772	0.0365229
100001445	194	0.101179	0.185317	0.419037
100001445	197	0.0970443	0.205358	0.445303
100001445	207	-0.121258	0.113072	0.309462
100001445	208	0.042267	0.642516	0.822183
100001445	209	0.216948	0.00414315	0.0306321
100001445	212	-0.0209075	0.787931	0.903522
100001445	213	0.178968	0.0184755	0.0919796
100001445	229	0.0800418	0.295176	0.548179
100001445	231	-0.117788	0.122733	0.325752
100001445	234	0.14598	0.0553101	0.195337
100001445	235	-0.0571595	0.465854	0.700371
100001445	240	-0.0735268	0.336359	0.588587
100001445	241	-0.0475802	0.540238	0.755428
100001445	244	0.069201	0.36846	0.618463
100001445	250	0.0329484	0.666945	0.836901
100001445	252	0.238123	0.00160598	0.0147195
100001445	254	-0.095144	0.213066	0.454897
100001445	266	-0.0128957	0.866274	0.941467
100001445	267	0.101997	0.18177	0.414188
100001445	272	0.00961122	0.908336	0.960832
100001445	273	0.0360381	0.638825	0.819894
100001445	275	-0.239639	0.00149576	0.0139189
100001445	278	0.0770854	0.314853	0.567908
100001445	279	0.140042	0.066109	0.219841
100001445	297	0.207745	0.00609484	0.0409468
100001445	302	0.0402675	0.614295	0.804301
100001445	310	0.0130649	0.864536	0.940686
100001445	313	0.244654	0.00117848	0.0115236
100001445	327	-0.0337938	0.66944	0.83825
100001445	330	0.22516	0.00289767	0.0233093
100001445	331	0.146687	0.0541277	0.192598
100001445	338	0.227846	0.0025708	0.0212452
100001445	339	0.131584	0.0862486	0.260989
100001445	340	0.222031	0.00332551	0.0258973
100001445	342	0.0775596	0.310454	0.563478
100001445	344	-0.150403	0.0482516	0.178429
100001445	355	0.465524	1.09261e-10	6.91676e-09
100001445	356	0.127005	0.0958859	0.279108
100001445	358	0.301821	5.72852e-05	0.000963136
100001445	361	0.0643155	0.437393	0.678221
100001445	362	0.165176	0.0329098	0.137659
100001445	363	-0.0927405	0.224906	0.469659
100001445	376	0.143883	0.058945	0.203809
100001445	381	-0.0490866	0.521302	0.741923
100001445	391	0.0223797	0.770086	0.894145
100001445	397	0.171862	0.023762	0.109854
100001445	407	0.044975	0.556826	0.766873
100001445	409	0.258078	0.000607725	0.00678337
100001445	415	0.273219	0.000287461	0.00368411
100001445	418	0.11151	0.156444	0.37833
100001445	424	0.0199763	0.794194	0.906589
100001445	432	0.290624	0.000104928	0.00160181
100001445	439	0.162953	0.0321845	0.135575
100001445	444	0.190705	0.0119622	0.0674633
100001445	445	0.284704	0.0001468	0.00211824
100001445	452	-0.0395006	0.605866	0.798946
100001445	460	0.052985	0.488722	0.718025
100001445	461	0.001977	0.979405	0.991469
100001445	466	0.106124	0.165878	0.391888
100001445	480	0.175473	0.0209323	0.100481
100001445	482	0.153385	0.0439273	0.167445
100001445	491	-0.0227687	0.7716	0.894935
100001445	498	0.111004	0.145962	0.362514
100001445	500	-0.0332124	0.674802	0.841373
100001445	501	0.0653128	0.393249	0.640776
100001445	503	0.23479	0.00187482	0.0166354
100001445	504	0.153061	0.0456466	0.171871
100001445	512	0.209794	0.00560049	0.0384625
100001445	519	-0.0233717	0.760199	0.889081
100001445	533	-0.0376186	0.623156	0.810102
100001445	535	0.169415	0.0258618	0.116603
100001445	537	0.223155	0.00316565	0.0249512
100001445	561	0.143463	0.0596951	0.205484
100001445	563	0.0939712	0.218787	0.462148
100001445	564	0.167556	0.027561	0.12179
100001445	565	0.197586	0.00916753	0.0554758
100001445	566	0.0679063	0.374692	0.624111
100001445	572	-0.160471	0.0349404	0.143414
100001445	796	-0.151763	0.0475361	0.176654
100001445	798	0.0637179	0.443246	0.682751
100001445	799	-0.0118782	0.876737	0.946331
100001445	800	-0.0462891	0.545346	0.758907
100001445	803	-0.222175	0.00330468	0.025775
100001445	806	-0.0203564	0.790368	0.904729
100001445	811	0.166293	0.0287695	0.125479
100001445	815	0.0344457	0.652774	0.82838
100001445	821	0.203615	0.00721131	0.0464548
100001445	823	0.176572	0.0201313	0.0977489
100001445	825	-0.0747354	0.331308	0.583671
100001445	826	-0.179634	0.0363861	0.14742
100001445	827	0.0870319	0.283147	0.535509
100001445	828	0.0504982	0.549204	0.761503
100001445	849	0.00287405	0.970417	0.987722
100001445	878	0.225832	0.00281254	0.0227881
100001445	880	0.140065	0.0745421	0.237641
100001445	881	-0.186377	0.0172144	0.087516
100001445	888	0.041517	0.58758	0.787086
100001445	891	0.0252676	0.74141	0.879139
100001445	892	-0.0799955	0.295457	0.548441
100001445	893	0.339912	4.75291e-06	0.000112925
100001445	913	0.239052	0.00153755	0.0142187
100001445	917	0.194196	0.0104628	0.0611043
100001445	922	0.0870004	0.342686	0.594522
100001445	923	-0.0932628	0.27308	0.524661
100001445	925	0.152027	0.0458543	0.172417
100001445	926	-0.0214179	0.779709	0.899124
100001445	932	0.0590419	0.443034	0.682592
100001445	935	-0.0184341	0.825814	0.922171
100001445	980	0.0443793	0.562068	0.770435
100001445	1001	-0.0203842	0.790088	0.904606
100001445	1002	-0.0962495	0.207773	0.448325
100001445	1004	-0.012657	0.868727	0.942542
100001445	1021	0.231721	0.00215794	0.0185475
100001445	1022	-0.101583	0.183562	0.416607
100001445	1023	-0.0334885	0.66182	0.833897
100001445	1024	0.00505491	0.947374	0.978031
100001445	1025	-0.0272191	0.722229	0.868566
100001445	1026	0.128025	0.093227	0.274213
100001445	1052	-0.0264589	0.729681	0.872839
100001445	1053	-0.0691927	0.365691	0.615946
100001445	1082	0.152454	0.0452418	0.170855
100001445	1083	0.0724838	0.343277	0.595075
100001445	1084	0.142344	0.0617349	0.210133
100001445	1087	0.217507	0.00404521	0.0300862
100001445	1090	0.0504146	0.51008	0.733872
100001445	1094	0.172954	0.0228737	0.106985
100001445	1102	0.197341	0.00925637	0.0558669
100001445	1105	0.124085	0.103834	0.293238
100001445	1110	0.00995916	0.89653	0.9554
100001445	1111	-0.0472371	0.537138	0.753254
100001445	1113	-0.127144	0.0955198	0.2784
100001445	1114	-0.026285	0.731389	0.873737
100001445	1124	0.00241273	0.974867	0.989609
100001445	1125	0.139077	0.100021	0.286468
100001445	1128	-0.143118	0.0603184	0.206921
100001445	1134	-6.48956e-05	0.999324	0.999709
100001445	1135	0.106372	0.164887	0.390468
100001445	1136	0.136005	0.0761134	0.24088
100001445	1137	0.134042	0.0787121	0.246088
100001445	1140	0.102957	0.177673	0.408374
100001445	1143	0.224905	0.00293057	0.0235129
100001445	1162	0.145904	0.0554394	0.195646
100001445	1215	0.0292853	0.720231	0.867523
100001445	1221	0.00541415	0.943639	0.976467
100001445	1224	0.0884435	0.24722	0.495948
100001445	1231	-0.0163213	0.831225	0.924773
100001445	1235	0.202762	0.00746335	0.0476685
100001445	1239	0.197132	0.0093324	0.0562007
100001445	1242	0.0666293	0.383762	0.632225
100001445	1254	0.0685391	0.370248	0.6201
100001445	1256	0.0217238	0.776645	0.897606
100001445	1258	-0.028567	0.738511	0.877653
100001445	1268	0.0202173	0.791767	0.905389
100001445	1342	-0.199744	0.0084191	0.052112
100001445	1442	-0.0203911	0.790018	0.904581
100001445	1488	0.0830243	0.411519	0.656668
100001445	1489	0.195737	0.00985528	0.058494
100001445	1518	-0.0973365	0.202661	0.441899
100001445	1526	0.126757	0.0965415	0.280275
100001445	1528	0.203489	0.00742083	0.0474508
100001445	1537	0.195065	0.0101163	0.0596213
100001445	1538	-0.0785005	0.304603	0.557767
100001445	1539	0.216649	0.00419645	0.0309307
100001445	1547	-0.0132132	0.863013	0.939961
100001445	1628	0.0873989	0.262845	0.513561
100001445	1629	0.0630638	0.441735	0.681625
100001445	1648	0.0426887	0.578191	0.780899
100001445	1869	0.125142	0.101905	0.289901
100001445	2029	0.116903	0.125591	0.330481
100001445	2050	0.0402075	0.599427	0.794832
100001445	2051	0.0510451	0.504797	0.730013
100001445	2054	0.0702055	0.358699	0.609483
100001445	100000007	-0.00690443	0.928163	0.969861
100001445	100000008	0.270492	0.000319067	0.004009
100001445	100000010	0.108661	0.162173	0.386657
100001445	100000011	-0.0687365	0.430017	0.672132
100001445	100000014	0.0664763	0.384857	0.633188
100001445	100000015	0.0560514	0.46917	0.703018
100001445	100000016	0.0166658	0.850145	0.933856
100001445	100000036	0.0579194	0.449096	0.687429
100001445	100000039	0.12097	0.112874	0.309122
100001445	100000042	0.04844	0.526811	0.745965
100001445	100000054	0.105513	0.167091	0.39368
100001445	100000096	0.0904055	0.238228	0.485555
100001445	100000257	0.210408	0.00545945	0.0377391
100001445	100000258	-0.0841067	0.422815	0.666167
100001445	100000263	-0.235629	0.00180354	0.0161319
100001445	100000265	-0.0773904	0.311514	0.564552
100001445	100000269	0.265307	0.000419176	0.00501448
100001445	100000276	0.194687	0.0102656	0.0602639
100001445	100000282	0.149353	0.0505309	0.183964
100001445	100000285	0.00315224	0.973566	0.989033
100001445	100000295	0.132106	0.168901	0.396237
100001445	100000406	0.073003	0.339822	0.591845
100001445	100000409	0.0275301	0.738065	0.877417
100001445	100000436	-0.0456612	0.640486	0.820984
100001445	100000437	0.0191697	0.80233	0.910591
100001445	100000442	0.0497348	0.518282	0.73976
100001445	100000445	0.0462891	0.545346	0.758907
100001445	100000453	0.057346	0.463026	0.698229
100001445	100000463	0.0419944	0.583288	0.784248
100001445	100000467	0.160091	0.0353796	0.144657
100001445	100000487	0.343239	0.00013262	0.00194868
100001445	100000491	-0.0430015	0.574282	0.778478
100001445	100000551	0.00310108	0.9677	0.986553
100001445	100000580	0.114344	0.13414	0.344242
100001445	100000616	0.251749	0.000834138	0.00875647
100001445	100000626	0.195547	0.00992847	0.0588183
100001445	100000630	0.249684	0.00140222	0.0132218
100001445	100000639	0.170131	0.0252315	0.11463
100001445	100000656	0.339314	4.95118e-06	0.000117044
100001445	100000657	0.09993	0.190832	0.426328
100001445	100000665	0.0434314	0.570458	0.775967
100001445	100000672	0.195646	0.00989003	0.0586412
100001445	100000706	0.0790518	0.304061	0.55722
100001445	100000707	0.00355437	0.9632	0.98472
100001445	100000708	0.101805	0.182599	0.415298
100001445	100000711	0.0216743	0.796519	0.907732
100001445	100000715	0.0571377	0.488846	0.718102
100001445	100000743	0.0571591	0.455081	0.692206
100001445	100000765	-0.246813	0.0153415	0.0806723
100001445	100000773	-0.0988291	0.19579	0.433017
100001445	100000774	-0.0663002	0.38612	0.634355
100001445	100000776	0.10314	0.176899	0.407248
100001445	100000781	-0.0499395	0.514081	0.73671
100001445	100000784	0.122974	0.137838	0.350169
100001445	100000787	0.44848	7.6753e-10	4.23487e-08
100001445	100000792	-0.102218	0.180824	0.412904
100001445	100000802	0.0766696	0.316056	0.56912
100001445	100000808	0.126312	0.122237	0.32496
100001445	100000827	0.168362	0.0268123	0.119489
100001445	100000840	0.0368989	0.632852	0.816214
100001445	100000841	0.0955194	0.211258	0.452737
100001445	100000846	0.0357839	0.644163	0.823111
100001445	100000856	-0.165959	0.0290962	0.126453
100001445	100000863	0.000440363	0.995412	0.998127
100001445	100000900	-0.0749707	0.32693	0.579556
100001445	100000924	0.288157	0.000120792	0.0018028
100001445	100000936	0.0209914	0.783987	0.901475
100001445	100000943	0.24143	0.00714175	0.0461203
100001445	100000961	-0.118126	0.121654	0.323955
100001445	100000963	0.00974593	0.898733	0.95641
100001445	100000997	-0.0720921	0.345898	0.597485
100001445	100001002	-0.0670907	0.38187	0.630559
100001445	100001006	0.0746647	0.328913	0.581341
100001445	100001007	0.079321	0.29956	0.552723
100001445	100001022	0.332249	7.97296e-06	0.000177621
100001445	100001026	0.0778634	0.350222	0.601614
100001445	100001034	-0.0480668	0.530004	0.748221
100001445	100001040	-0.173424	0.0224998	0.105738
100001445	100001048	0.453356	6.03178e-10	3.39083e-08
100001445	100001051	-0.0253464	0.740632	0.878719
100001445	100001054	0.0768295	0.315044	0.568102
100001445	100001055	0.0745218	0.332695	0.584956
100001445	100001064	0.0984397	0.24213	0.490058
100001445	100001073	-0.0403442	0.598184	0.794036
100001445	100001083	0.00533498	0.946958	0.977865
100001445	100001086	-0.0297244	0.721726	0.868304
100001445	100001092	-0.101527	0.183804	0.416954
100001445	100001102	0.00880958	0.908418	0.960855
100001445	100001104	0.105523	0.167054	0.393635
100001445	100001106	0.0534804	0.524367	0.744282
100001445	100001108	0.0186142	0.810168	0.914582
100001445	100001112	-0.117834	0.122585	0.325505
100001445	100001121	-0.167127	0.0279663	0.123039
100001445	100001125	0.172121	0.0623572	0.211596
100001445	100001126	0.0822668	0.283329	0.53569
100001445	100001145	-0.109657	0.167479	0.394267
100001445	100001148	0.200499	0.020188	0.0979498
100001445	100001149	0.0967845	0.292985	0.545955
100001445	100001150	0.0679212	0.384576	0.632952
100001445	100001151	0.256309	0.0153305	0.0806305
100001445	100001162	0.0878942	0.25018	0.499352
100001445	100001167	-0.0842137	0.270642	0.521948
100001445	100001170	-0.00388678	0.959523	0.983234
100001445	100001178	-0.12892	0.090943	0.269958
100001445	100001181	-0.041549	0.601905	0.796426
100001445	100001182	-0.118448	0.120633	0.322275
100001445	100001193	0.0400105	0.601218	0.795985
100001445	100001195	0.0294556	0.708961	0.861131
100001445	100001197	-0.0975729	0.201561	0.440398
100001445	100001198	-0.0592683	0.438587	0.679116
100001445	100001207	-0.0254594	0.746242	0.881694
100001445	100001208	-0.0456438	0.562888	0.77093
100001445	100001211	0.116806	0.129287	0.336454
100001445	100001212	-0.15168	0.0463587	0.173696
100001445	100001229	0.15257	0.0880965	0.26455
100001445	100001232	-0.0133663	0.865112	0.940933
100001445	100001247	-0.175953	0.0205792	0.0992569
100001445	100001251	-0.103882	0.17379	0.402923
100001445	100001253	0.11439	0.133982	0.344003
100001445	100001254	0.101233	0.185085	0.41873
100001445	100001256	-0.0140267	0.854669	0.936006
100001445	100001257	0.136869	0.10943	0.303149
100001445	100001263	0.247014	0.00105167	0.010527
100001445	100001266	0.0983377	0.198033	0.435882
100001445	100001267	-0.0360651	0.649687	0.826542
100001445	100001270	-0.0459623	0.54819	0.760835
100001445	100001271	0.194121	0.0104929	0.0612275
100001445	100001272	0.187875	0.0133132	0.0728469
100001445	100001274	0.319456	1.83462e-05	0.000365014
100001445	100001276	0.105597	0.166754	0.393181
100001445	100001277	-0.0285633	0.709115	0.861224
100001445	100001278	-0.0182635	0.811496	0.915259
100001445	100001279	0.0507842	0.552704	0.763995
100001445	100001287	0.0240462	0.753498	0.885613
100001445	100001293	0.258021	0.000632469	0.00700617
100001445	100001294	0.206667	0.00637021	0.0423374
100001445	100001295	0.278006	0.00021276	0.0028802
100001445	100001296	-0.0976054	0.20141	0.440223
100001445	100001300	0.0706876	0.3554	0.60626
100001445	100001310	0.133538	0.110567	0.305103
100001445	100001313	0.197299	0.00927153	0.0559341
100001445	100001314	0.259154	0.000575437	0.00649125
100001445	100001315	-0.0430536	0.573818	0.778191
100001445	100001320	0.080758	0.290863	0.543703
100001445	100001322	0.0856899	0.358296	0.609061
100001445	100001323	0.0882656	0.291095	0.543931
100001445	100001324	-0.00461308	0.960802	0.983781
100001445	100001334	0.0771671	0.371889	0.621559
100001445	100001335	-0.071661	0.348797	0.600194
100001445	100001337	0.0338408	0.658485	0.831866
100001445	100001359	0.107956	0.157425	0.379769
100001445	100001386	-0.128375	0.099287	0.285226
100001445	100001391	0.224224	0.00302017	0.024066
100001445	100001392	-0.186088	0.0142335	0.0764535
100001445	100001393	0.052686	0.491182	0.719914
100001445	100001395	0.0642374	0.401103	0.647737
100001445	100001396	-0.0814369	0.316962	0.570066
100001445	100001397	-0.0543954	0.514339	0.736912
100001445	100001398	-0.0660303	0.497161	0.724279
100001445	100001399	0.00633131	0.935673	0.973086
100001445	100001400	0.0908562	0.234509	0.481166
100001445	100001402	0.0124216	0.886726	0.95096
100001445	100001403	-0.0288342	0.710623	0.862127
100001445	100001404	0.0218553	0.829985	0.924157
100001445	100001405	0.0415544	0.591662	0.789876
100001445	100001409	-0.165943	0.0348227	0.143088
100001445	100001412	-0.174752	0.0214726	0.102322
100001445	100001413	-0.0499148	0.516767	0.738696
100001445	100001415	0.0631319	0.409273	0.654738
100001445	100001416	0.0105641	0.890284	0.952627
100001445	100001417	0.106774	0.162049	0.386469
100001445	100001423	0.0633752	0.407466	0.653188
100001445	100001425	0.315409	2.36949e-05	0.000455074
100001445	100001426	-0.0255409	0.74094	0.878888
100001445	100001433	-0.0661287	0.449492	0.687764
100001445	100001437	-0.032661	0.669679	0.838347
100001446	35	0.105242	0.158543	0.381378
100001446	50	0.103633	0.159239	0.382373
100001446	55	-0.0298076	0.686308	0.848111
100001446	62	-0.0106205	0.89806	0.956123
100001446	93	0.0714302	0.33262	0.584878
100001446	98	0.0335952	0.648953	0.826082
100001446	111	-0.011319	0.878134	0.947014
100001446	112	-0.0514926	0.48518	0.715319
100001446	117	0.03149	0.727376	0.871512
100001446	132	0.0870304	0.238814	0.486277
100001446	136	0.0230886	0.755077	0.886408
100001446	143	0.0190174	0.800518	0.90976
100001446	144	-0.0965403	0.23057	0.47656
100001446	158	0.201933	0.00571034	0.0390271
100001446	171	0.137837	0.0606356	0.207662
100001446	179	0.0696745	0.379808	0.62874
100001446	180	-0.0530666	0.471919	0.705181
100001446	181	-3.26357e-05	0.999647	0.999828
100001446	182	-0.211264	0.0037967	0.0286504
100001446	189	0.183787	0.0120375	0.0677553
100001446	192	0.307978	1.89986e-05	0.000375892
100001446	194	0.148404	0.0432257	0.165653
100001446	197	0.239125	0.00104511	0.0104783
100001446	207	0.316548	1.13481e-05	0.0002409
100001446	208	0.0493392	0.574242	0.778461
100001446	209	0.0427761	0.562103	0.770453
100001446	212	0.0551191	0.461138	0.696818
100001446	213	0.210641	0.00390364	0.0292827
100001446	229	0.01459	0.843318	0.930554
100001446	231	-0.00301834	0.967386	0.98644
100001446	234	-0.0369781	0.616311	0.80564
100001446	235	0.124617	0.0993769	0.285374
100001446	240	0.230767	0.00153012	0.0141663
100001446	241	0.0990874	0.185704	0.419537
100001446	244	0.0785749	0.289045	0.541829
100001446	250	0.271135	0.000181678	0.00252486
100001446	252	-0.100444	0.172538	0.401253
100001446	254	-0.127795	0.0821623	0.253032
100001446	266	-0.0743675	0.313072	0.566087
100001446	267	0.0808293	0.27276	0.524268
100001446	272	0.236305	0.00279734	0.0226919
100001446	273	0.329055	4.80091e-06	0.000113907
100001446	275	0.102982	0.161889	0.38625
100001446	278	0.168563	0.0218137	0.103465
100001446	279	0.0297125	0.687256	0.848659
100001446	297	-0.0596609	0.418572	0.66256
100001446	302	0.267693	0.000384969	0.00467887
100001446	310	-0.144931	0.0484147	0.178846
100001446	313	-0.0534806	0.468464	0.702445
100001446	327	0.238969	0.00149507	0.0139145
100001446	330	0.101951	0.166155	0.392292
100001446	331	0.103809	0.158531	0.381355
100001446	338	-0.301978	2.80331e-05	0.000524651
100001446	339	0.01643	0.824809	0.921709
100001446	340	0.0194071	0.792614	0.905832
100001446	342	-0.0332334	0.652485	0.8282
100001446	344	0.0884008	0.230198	0.476116
100001446	355	0.365025	3.0138e-07	9.7574e-06
100001446	356	0.248366	0.000630494	0.00698882
100001446	358	0.0060517	0.934842	0.972733
100001446	361	0.214506	0.00662441	0.0435737
100001446	362	-0.120544	0.108983	0.302376
100001446	363	-0.346769	1.24259e-06	3.45422e-05
100001446	376	0.209763	0.00405905	0.0301564
100001446	381	0.00898228	0.903154	0.958376
100001446	391	0.0484416	0.511446	0.734824
100001446	397	0.256639	0.000406389	0.00488958
100001446	407	0.102175	0.165222	0.390946
100001446	409	0.04402	0.550778	0.762629
100001446	415	0.170619	0.0202333	0.0981068
100001446	418	0.0256404	0.736256	0.876445
100001446	424	-0.0395144	0.592318	0.790309
100001446	432	0.0555078	0.452985	0.690544
100001446	439	0.072096	0.328122	0.580658
100001446	444	0.12134	0.0989819	0.284678
100001446	445	0.126642	0.0849843	0.258517
100001446	452	-0.0314412	0.670096	0.838582
100001446	460	0.064228	0.383783	0.632237
100001446	461	0.0509984	0.489385	0.718517
100001446	466	-0.0230867	0.755097	0.886415
100001446	480	0.219913	0.00256125	0.0211851
100001446	482	0.234681	0.00126325	0.0121724
100001446	491	0.140407	0.0615753	0.209779
100001446	498	0.121999	0.0971506	0.281376
100001446	500	-0.0785706	0.302756	0.555912
100001446	501	-0.0490832	0.505863	0.73078
100001446	503	0.0117815	0.873196	0.944672
100001446	504	-0.0780567	0.292247	0.545156
100001446	512	-0.0592189	0.422033	0.665542
100001446	519	-0.0703244	0.340179	0.592169
100001446	533	0.073683	0.317559	0.570667
100001446	535	0.432351	7.16742e-10	3.97518e-08
100001446	537	0.06155	0.403964	0.65018
100001446	561	-0.0203544	0.782737	0.900779
100001446	563	0.113706	0.122274	0.325013
100001446	564	0.113745	0.122144	0.324798
100001446	565	0.305279	2.26554e-05	0.000437767
100001446	566	0.203278	0.00538962	0.0373875
100001446	572	-0.143995	0.0498993	0.182451
100001446	796	-0.0455298	0.539409	0.754792
100001446	798	0.119144	0.135952	0.347134
100001446	799	0.0230958	0.754354	0.886085
100001446	800	0.215309	0.00316417	0.0249421
100001446	803	-0.330341	4.12823e-06	9.98133e-05
100001446	806	0.0242297	0.742708	0.879898
100001446	811	0.214671	0.00325712	0.0254952
100001446	815	0.113735	0.122175	0.324854
100001446	821	0.322164	7.31705e-06	0.00016478
100001446	823	0.195075	0.00762557	0.0484343
100001446	825	-0.0647319	0.382664	0.631302
100001446	826	-0.139728	0.0948558	0.277157
100001446	827	0.124487	0.113359	0.309942
100001446	828	-0.0116431	0.886041	0.950653
100001446	849	0.0181025	0.808875	0.913905
100001446	878	-0.00213624	0.976914	0.990507
100001446	880	0.0201433	0.791327	0.905173
100001446	881	-0.0406849	0.595095	0.79212
100001446	888	-0.118698	0.10661	0.298124
100001446	891	-0.037049	0.615634	0.80523
100001446	892	-0.0811146	0.271065	0.522409
100001446	893	0.00678916	0.926723	0.969167
100001446	913	0.0821739	0.264836	0.515742
100001446	917	0.191479	0.00884221	0.0540399
100001446	922	-0.172108	0.0493355	0.181115
100001446	923	0.234489	0.00399639	0.0298136
100001446	925	0.0540811	0.463478	0.698552
100001446	926	0.122806	0.094941	0.277311
100001446	932	-0.114864	0.120515	0.32206
100001446	935	-0.0626533	0.441668	0.681563
100001446	980	-0.0593961	0.420644	0.664325
100001446	1001	0.243831	0.000797233	0.00844673
100001446	1002	-0.0322879	0.661753	0.833854
100001446	1004	0.0556476	0.450609	0.688641
100001446	1021	0.257707	0.000383568	0.0046646
100001446	1022	0.00757742	0.918465	0.965478
100001446	1023	-0.103835	0.158426	0.38122
100001446	1024	0.175465	0.0165972	0.0852798
100001446	1025	0.0923991	0.209716	0.450824
100001446	1026	-0.082946	0.260357	0.510793
100001446	1052	-0.221651	0.00236221	0.0199088
100001446	1053	-0.0915077	0.214165	0.456247
100001446	1082	0.172198	0.0187623	0.0929892
100001446	1083	0.119891	0.103109	0.291996
100001446	1084	0.160625	0.0285169	0.124719
100001446	1087	-0.0650299	0.377861	0.626993
100001446	1090	0.171284	0.01941	0.0952495
100001446	1094	0.222539	0.00226607	0.0192719
100001446	1102	0.197743	0.00682122	0.0445442
100001446	1105	0.0482123	0.51345	0.736234
100001446	1110	0.0703206	0.340204	0.592191
100001446	1111	-0.0358051	0.627549	0.812818
100001446	1113	0.176433	0.0159991	0.0831233
100001446	1114	0.0622549	0.398591	0.64549
100001446	1124	0.223201	0.0021967	0.0188128
100001446	1125	0.0573373	0.487326	0.716967
100001446	1128	-0.0789085	0.284357	0.536726
100001446	1134	0.141364	0.0542762	0.192939
100001446	1135	0.155843	0.0341505	0.141218
100001446	1136	0.112657	0.128916	0.335853
100001446	1137	-0.0121134	0.869654	0.942931
100001446	1140	0.265861	0.000244798	0.0032303
100001446	1143	0.167624	0.0222032	0.104771
100001446	1162	-0.121271	0.0991754	0.285023
100001446	1215	-0.0147756	0.851047	0.934293
100001446	1221	-0.0189352	0.797546	0.908239
100001446	1224	0.15934	0.0298291	0.128632
100001446	1231	0.00219405	0.976289	0.990224
100001446	1235	0.164093	0.0252185	0.114584
100001446	1239	0.0223704	0.761835	0.889958
100001446	1242	0.17342	0.0179257	0.090042
100001446	1254	0.0489862	0.506705	0.731407
100001446	1256	0.00977486	0.894655	0.954561
100001446	1258	0.0220444	0.790286	0.904703
100001446	1268	0.149305	0.0419585	0.162327
100001446	1342	0.0825749	0.262503	0.513177
100001446	1442	0.0952767	0.195809	0.433035
100001446	1488	0.0593901	0.541493	0.756254
100001446	1489	0.131642	0.0732837	0.23509
100001446	1518	-0.232563	0.00140186	0.0132196
100001446	1526	-0.0828471	0.260928	0.511489
100001446	1528	-0.0301145	0.684069	0.846797
100001446	1537	-0.033198	0.652832	0.828414
100001446	1538	-0.194711	0.00774146	0.0489853
100001446	1539	0.0521174	0.479893	0.711298
100001446	1547	-0.223319	0.00218459	0.0187344
100001446	1628	-0.0904944	0.22831	0.473867
100001446	1629	-0.0561901	0.476199	0.708547
100001446	1648	-0.0512831	0.48815	0.717588
100001446	1869	-0.0551457	0.455941	0.692875
100001446	2029	0.0735879	0.318185	0.571286
100001446	2050	-0.0554201	0.452465	0.690122
100001446	2051	-0.114176	0.120727	0.322429
100001446	2054	0.033584	0.649062	0.826157
100001446	100000007	0.151371	0.039169	0.154949
100001446	100000008	0.0418977	0.570167	0.775759
100001446	100000010	0.00404286	0.957287	0.982262
100001446	100000011	0.0172454	0.83745	0.927765
100001446	100000014	0.12192	0.097367	0.281778
100001446	100000015	0.0900213	0.229445	0.475239
100001446	100000016	-0.025824	0.760321	0.889124
100001446	100000036	0.378784	9.76225e-08	3.55336e-06
100001446	100000039	0.0271464	0.713023	0.863496
100001446	100000042	0.142175	0.0528942	0.189654
100001446	100000054	-0.0654626	0.374689	0.624108
100001446	100000096	0.050652	0.493526	0.721644
100001446	100000257	-0.0576598	0.434376	0.675773
100001446	100000258	0.256334	0.0100451	0.0593294
100001446	100000263	0.0275623	0.708824	0.861065
100001446	100000265	-0.0433673	0.556707	0.766794
100001446	100000269	-0.0263221	0.721371	0.868153
100001446	100000276	-0.0718014	0.330108	0.582586
100001446	100000282	-0.0685645	0.353745	0.604689
100001446	100000285	-0.104518	0.253913	0.503523
100001446	100000295	0.106989	0.238861	0.486319
100001446	100000406	-0.0453552	0.538747	0.754299
100001446	100000409	-0.158267	0.0449423	0.170125
100001446	100000436	-0.0215916	0.820427	0.919533
100001446	100000437	0.0908097	0.218954	0.46235
100001446	100000442	-0.0178575	0.809866	0.914424
100001446	100000445	0.126926	0.0842831	0.257172
100001446	100000453	0.108188	0.150587	0.369466
100001446	100000463	0.256749	0.000403982	0.00486634
100001446	100000467	0.131603	0.07337	0.235258
100001446	100000487	0.0787948	0.384361	0.632765
100001446	100000491	0.0357557	0.628024	0.813126
100001446	100000551	0.384517	6.009e-08	2.29053e-06
100001446	100000580	0.223826	0.00213301	0.0183775
100001446	100000616	0.0593494	0.421009	0.664643
100001446	100000626	0.141688	0.0537198	0.191621
100001446	100000630	-0.136536	0.0749622	0.238495
100001446	100000639	-0.102686	0.163107	0.387984
100001446	100000656	-0.221823	0.00234334	0.0197866
100001446	100000657	-0.0960655	0.192116	0.428056
100001446	100000665	-0.0818252	0.266876	0.51792
100001446	100000672	0.0828453	0.260938	0.511497
100001446	100000706	0.309306	1.93482e-05	0.000381749
100001446	100000707	-0.124823	0.0913622	0.270775
100001446	100000708	0.0797328	0.27934	0.531343
100001446	100000711	-0.0407325	0.62067	0.808448
100001446	100000715	0.1452	0.0652466	0.217963
100001446	100000743	0.0414054	0.57471	0.778767
100001446	100000765	-0.0179665	0.856349	0.936766
100001446	100000773	-0.088481	0.229774	0.475632
100001446	100000774	0.177442	0.0153957	0.0808739
100001446	100000776	0.153997	0.0358511	0.145972
100001446	100000781	0.0220925	0.764706	0.89144
100001446	100000784	-0.0621748	0.439184	0.679586
100001446	100000787	0.0238678	0.747757	0.882544
100001446	100000792	0.296833	3.88724e-05	0.000691918
100001446	100000802	0.0667475	0.365366	0.615619
100001446	100000808	0.0834714	0.29247	0.545406
100001446	100000827	-0.0251025	0.733783	0.875088
100001446	100000840	-0.185317	0.0120206	0.0676915
100001446	100000841	-0.229137	0.00165571	0.0150713
100001446	100000846	0.190545	0.0101891	0.0599326
100001446	100000856	0.117169	0.111231	0.306259
100001446	100000863	-0.0869853	0.237776	0.485053
100001446	100000900	-0.139648	0.0572976	0.20005
100001446	100000924	-0.124268	0.091042	0.270159
100001446	100000936	0.443058	2.41008e-10	1.44621e-08
100001446	100000943	-0.00763087	0.931334	0.97123
100001446	100000961	0.106932	0.146307	0.363041
100001446	100000963	0.0688735	0.350259	0.601648
100001446	100000997	-0.0521677	0.479468	0.710973
100001446	100001002	0.275164	0.000150219	0.00215829
100001446	100001006	-0.151501	0.0389982	0.154489
100001446	100001007	-0.0162964	0.825272	0.921905
100001446	100001022	-0.00605439	0.934635	0.97262
100001446	100001026	-0.229776	0.00414818	0.030663
100001446	100001034	0.0525519	0.476234	0.708577
100001446	100001040	-0.18564	0.0111865	0.0641712
100001446	100001048	0.126024	0.0918451	0.271699
100001446	100001051	0.241281	0.000907913	0.00937275
100001446	100001054	0.10715	0.145481	0.361811
100001446	100001055	-0.0919689	0.214362	0.456518
100001446	100001064	0.0948323	0.242046	0.489963
100001446	100001073	0.316472	1.07927e-05	0.000230696
100001446	100001083	0.161894	0.035475	0.144943
100001446	100001086	-0.0816367	0.317385	0.570504
100001446	100001092	-0.0249924	0.734906	0.875692
100001446	100001102	-0.00914825	0.901373	0.957532
100001446	100001104	0.148516	0.0430665	0.165252
100001446	100001106	0.1384	0.0859063	0.260305
100001446	100001108	0.20476	0.00555805	0.0382433
100001446	100001112	-0.094969	0.197263	0.434899
100001446	100001121	0.0189688	0.797195	0.908075
100001446	100001125	0.0555231	0.536898	0.753064
100001446	100001126	0.0910333	0.217816	0.460953
100001446	100001145	-0.100336	0.189028	0.423896
100001446	100001148	0.129577	0.125667	0.330578
100001446	100001149	-0.158389	0.0764951	0.241629
100001446	100001150	0.0340249	0.651151	0.827458
100001446	100001151	0.0338777	0.739215	0.877989
100001446	100001162	0.175549	0.0165446	0.0850834
100001446	100001167	0.31741	1.01285e-05	0.000218486
100001446	100001170	0.148814	0.0426446	0.164155
100001446	100001178	-0.185877	0.0110817	0.0637411
100001446	100001181	-0.05543	0.471477	0.704795
100001446	100001182	-0.0671596	0.362406	0.61288
100001446	100001193	0.00911096	0.901773	0.957676
100001446	100001195	0.0569712	0.452633	0.690246
100001446	100001197	-0.0585326	0.427441	0.669942
100001446	100001198	-0.0314562	0.669949	0.838496
100001446	100001207	0.0264689	0.728064	0.871949
100001446	100001208	-0.0111599	0.883465	0.949408
100001446	100001211	0.0164913	0.824643	0.921606
100001446	100001212	0.0296994	0.687386	0.848728
100001446	100001229	-0.0334323	0.697071	0.854307
100001446	100001232	-0.0035616	0.962798	0.984575
100001446	100001247	0.0260741	0.723889	0.869539
100001446	100001251	-0.0278905	0.705516	0.859249
100001446	100001253	0.139971	0.0567191	0.198689
100001446	100001254	0.286123	7.52712e-05	0.00121206
100001446	100001256	0.104655	0.155145	0.376462
100001446	100001257	0.163704	0.0460525	0.172923
100001446	100001263	0.157322	0.0319935	0.135014
100001446	100001266	0.135534	0.0651103	0.217675
100001446	100001267	0.0834326	0.275126	0.52687
100001446	100001270	0.0134263	0.855673	0.936488
100001446	100001271	0.118239	0.10798	0.300529
100001446	100001272	0.107481	0.144238	0.359946
100001446	100001274	0.213138	0.00349067	0.0268901
100001446	100001276	0.0475633	0.519142	0.740396
100001446	100001277	-0.0570314	0.43941	0.679753
100001446	100001278	-0.0514236	0.485766	0.715738
100001446	100001279	0.0870172	0.289676	0.542461
100001446	100001287	0.343664	1.56741e-06	4.24461e-05
100001446	100001293	0.261486	0.000324094	0.0040612
100001446	100001294	0.057561	0.435166	0.676386
100001446	100001295	0.298948	3.75334e-05	0.000671582
100001446	100001296	-0.0804377	0.275098	0.526845
100001446	100001300	0.264054	0.000270754	0.00350611
100001446	100001310	0.30488	0.000127175	0.00188212
100001446	100001313	0.25093	0.000551104	0.00626808
100001446	100001314	0.161669	0.0274872	0.121555
100001446	100001315	0.0617533	0.40241	0.648872
100001446	100001320	-0.000385101	0.995838	0.998305
100001446	100001322	-0.0943656	0.301192	0.554306
100001446	100001323	0.0648545	0.422703	0.666096
100001446	100001324	0.0236809	0.794873	0.906872
100001446	100001334	0.0838087	0.312865	0.565911
100001446	100001335	-0.071585	0.331571	0.583916
100001446	100001337	-0.015157	0.837313	0.927688
100001446	100001359	0.0795892	0.28021	0.532296
100001446	100001386	0.0331597	0.65946	0.832473
100001446	100001391	0.140728	0.0553803	0.195505
100001446	100001392	-0.0224301	0.761218	0.889624
100001446	100001393	0.140116	0.0564598	0.198076
100001446	100001395	0.0951349	0.196477	0.433912
100001446	100001396	0.137932	0.0781859	0.245065
100001446	100001397	0.073702	0.360518	0.611195
100001446	100001398	0.114472	0.229433	0.475227
100001446	100001399	0.0545156	0.471106	0.704511
100001446	100001400	0.185325	0.0113273	0.0647946
100001446	100001402	0.122599	0.143224	0.35839
100001446	100001403	0.0890738	0.234404	0.481062
100001446	100001404	-0.0287635	0.771934	0.895155
100001446	100001405	0.130719	0.0794323	0.247546
100001446	100001409	0.059167	0.436699	0.67768
100001446	100001412	0.176448	0.01599	0.0830938
100001446	100001413	0.179875	0.0145544	0.0777211
100001446	100001415	0.104258	0.156727	0.378737
100001446	100001416	0.0301843	0.682557	0.845902
100001446	100001417	0.0585811	0.427058	0.669638
100001446	100001423	0.0597728	0.417698	0.6619
100001446	100001425	0.273783	0.000156053	0.00222868
100001446	100001426	0.333808	4.12333e-06	9.96993e-05
100001446	100001433	-0.0329664	0.695895	0.853626
100001446	100001437	0.13154	0.0735099	0.235563
100001446	100001445	0.000971117	0.989883	0.995792
100001452	35	0.372068	3.41023e-07	1.08992e-05
100001452	50	0.0691215	0.355175	0.606035
100001452	55	0.230611	0.00178853	0.0160259
100001452	62	0.0614701	0.464226	0.699165
100001452	93	0.00211483	0.977459	0.99071
100001452	98	-0.0282152	0.706142	0.859627
100001452	111	0.180106	0.0152591	0.0803716
100001452	112	0.260506	0.000397367	0.00480222
100001452	117	0.0274325	0.766147	0.892112
100001452	132	0.105542	0.158517	0.381336
100001452	136	0.0816754	0.275723	0.527492
100001452	143	0.346353	2.84784e-06	7.19368e-05
100001452	144	0.264016	0.00101387	0.0102359
100001452	158	0.129592	0.0820789	0.252872
100001452	171	0.0928258	0.213913	0.455918
100001452	179	0.195012	0.0143847	0.0770492
100001452	180	-0.224208	0.00241143	0.0202279
100001452	181	-0.138103	0.0637375	0.214718
100001452	182	-0.0995487	0.182425	0.415058
100001452	189	0.154306	0.038077	0.152041
100001452	192	0.164082	0.0273008	0.120976
100001452	194	0.14409	0.0529648	0.189816
100001452	197	0.0629369	0.399957	0.646711
100001452	207	0.107577	0.150598	0.36948
100001452	208	0.0279047	0.75548	0.886619
100001452	209	0.202631	0.00622532	0.0416059
100001452	212	0.103105	0.170828	0.398983
100001452	213	-0.0628276	0.400778	0.647427
100001452	229	-0.0141339	0.850215	0.933891
100001452	231	0.126598	0.0894615	0.267116
100001452	234	0.0972153	0.192943	0.429167
100001452	235	0.112277	0.143721	0.359174
100001452	240	0.0962034	0.197639	0.435396
100001452	241	0.116236	0.125563	0.330449
100001452	244	0.0492423	0.511535	0.734869
100001452	250	0.0211908	0.777062	0.897819
100001452	252	0.124753	0.0942703	0.276075
100001452	254	-0.153624	0.0389469	0.154361
100001452	266	0.0398701	0.594108	0.791523
100001452	267	0.176213	0.0176503	0.089081
100001452	272	-0.0380665	0.640383	0.82091
100001452	273	-0.0234369	0.754819	0.886283
100001452	275	-0.0151924	0.839144	0.928532
100001452	278	0.0430589	0.56601	0.773088
100001452	279	-0.0441706	0.554906	0.765541
100001452	297	0.103859	0.164113	0.389372
100001452	302	0.139396	0.0723928	0.233239
100001452	310	0.436634	8.00521e-10	4.40504e-08
100001452	313	0.0668812	0.371021	0.620796
100001452	327	0.114229	0.139195	0.352268
100001452	330	-0.0380244	0.611309	0.802451
100001452	331	0.0673102	0.367953	0.617982
100001452	338	0.168638	0.0232471	0.10817
100001452	339	0.0600883	0.424281	0.667354
100001452	340	0.242948	0.000982804	0.00998778
100001452	342	0.160735	0.030652	0.131086
100001452	344	0.0979722	0.189484	0.424465
100001452	355	-0.0134216	0.857682	0.937377
100001452	356	0.0574788	0.442145	0.681929
100001452	358	0.164797	0.0270551	0.12024
100001452	361	0.0739151	0.362277	0.612754
100001452	362	0.0922028	0.227618	0.47298
100001452	363	0.0558011	0.455602	0.692623
100001452	376	0.452832	1.54947e-10	9.58283e-09
100001452	381	0.291446	6.87422e-05	0.00112345
100001452	391	0.0284338	0.703972	0.858241
100001452	397	0.393969	4.08481e-08	1.61172e-06
100001452	407	0.0767086	0.304717	0.557873
100001452	409	-0.0220549	0.768224	0.893139
100001452	415	0.213776	0.0039577	0.0295922
100001452	418	0.0644512	0.403712	0.649949
100001452	424	-0.153658	0.0389027	0.154259
100001452	432	0.202251	0.00647359	0.0428489
100001452	439	0.0199057	0.790259	0.904692
100001452	444	0.0690183	0.355896	0.606765
100001452	445	0.207385	0.00509025	0.0357893
100001452	452	-0.267808	0.000267565	0.00347316
100001452	460	0.173469	0.0195254	0.0956569
100001452	461	-0.063795	0.39355	0.641045
100001452	466	0.167943	0.0242257	0.111376
100001452	480	0.280714	0.000129345	0.00190867
100001452	482	0.063115	0.398622	0.64552
100001452	491	0.00821162	0.91461	0.963644
100001452	498	0.140718	0.0588297	0.203542
100001452	500	0.0163692	0.832705	0.925437
100001452	501	0.0411046	0.582727	0.783895
100001452	503	0.283342	0.000111051	0.00167927
100001452	504	0.0819848	0.275257	0.527001
100001452	512	0.14732	0.047809	0.17735
100001452	519	-0.124965	0.0937064	0.275081
100001452	533	0.262979	0.000347988	0.00430588
100001452	535	-0.0987554	0.185952	0.419885
100001452	537	-0.0114727	0.878174	0.94702
100001452	561	0.147477	0.0475682	0.176733
100001452	563	-0.045909	0.539422	0.754806
100001452	564	0.113529	0.12808	0.334495
100001452	565	0.315585	1.50843e-05	0.000308166
100001452	566	0.383693	9.72514e-08	3.54242e-06
100001452	572	0.123287	0.0982322	0.283307
100001452	796	0.0362836	0.629665	0.814184
100001452	798	0.201225	0.0120497	0.0678
100001452	799	-0.041054	0.583191	0.784176
100001452	800	0.176537	0.0174397	0.0883261
100001452	803	-0.129243	0.0829137	0.254522
100001452	806	0.0201688	0.787552	0.903327
100001452	811	0.133517	0.0731521	0.234815
100001452	815	0.184472	0.0129191	0.0712995
100001452	821	-0.0789043	0.29104	0.54387
100001452	823	-0.0114059	0.878877	0.947343
100001452	825	-0.149978	0.045085	0.170489
100001452	826	-0.00467402	0.95645	0.98189
100001452	827	-0.00385121	0.961574	0.984116
100001452	828	0.0251007	0.761234	0.889637
100001452	849	0.13396	0.0763093	0.241269
100001452	878	0.214484	0.00373858	0.0283152
100001452	880	-0.0907701	0.239117	0.486609
100001452	881	-0.0902392	0.243297	0.491351
100001452	888	0.227359	0.00208376	0.0180537
100001452	891	-0.0700281	0.348884	0.600265
100001452	892	0.045227	0.545471	0.758979
100001452	893	0.103918	0.163874	0.389049
100001452	913	0.141414	0.0575768	0.200716
100001452	917	0.172125	0.0205049	0.0990088
100001452	922	-0.0457551	0.605212	0.798565
100001452	923	-0.0563612	0.500731	0.726956
100001452	925	0.157766	0.0339114	0.140541
100001452	926	0.287196	8.85643e-05	0.00138975
100001452	932	0.284701	0.00011219	0.00169409
100001452	935	-0.0129786	0.875592	0.945779
100001452	980	-0.0378342	0.613094	0.803566
100001452	1001	0.22284	0.00256772	0.0212256
100001452	1002	0.178637	0.0161259	0.083579
100001452	1004	-0.0109222	0.883977	0.949685
100001452	1021	-0.125499	0.0923004	0.272504
100001452	1022	0.182868	0.0140067	0.0755866
100001452	1023	0.0785077	0.29348	0.546383
100001452	1024	0.0729666	0.328982	0.581407
100001452	1025	0.153411	0.0392214	0.155085
100001452	1026	0.10952	0.1422	0.356971
100001452	1052	0.104535	0.161371	0.385505
100001452	1053	0.0962985	0.197194	0.434814
100001452	1082	0.490013	2.53788e-12	2.0931e-10
100001452	1083	0.0723676	0.332979	0.585198
100001452	1084	0.326482	7.27552e-06	0.000163975
100001452	1087	-0.0689049	0.356688	0.607503
100001452	1090	0.0773602	0.300614	0.553723
100001452	1094	-0.0502783	0.501479	0.727538
100001452	1102	0.195503	0.00835184	0.0517976
100001452	1105	-0.0729767	0.328915	0.581342
100001452	1110	0.0658855	0.378201	0.627354
100001452	1111	0.178143	0.0164267	0.0846604
100001452	1113	0.236377	0.00135712	0.0128828
100001452	1114	0.0165968	0.824504	0.921554
100001452	1124	-0.0608807	0.41556	0.660116
100001452	1125	-0.117006	0.162521	0.38718
100001452	1128	0.0107826	0.88545	0.950396
100001452	1134	-0.0414365	0.579684	0.781889
100001452	1135	0.185092	0.0128643	0.071081
100001452	1136	0.20942	0.0049008	0.0347727
100001452	1137	-0.0843321	0.259015	0.509292
100001452	1140	-0.0517435	0.489077	0.718297
100001452	1143	0.269984	0.000237303	0.00314786
100001452	1162	0.0259466	0.728805	0.872363
100001452	1215	0.251108	0.0014096	0.0132748
100001452	1221	0.135173	0.0696312	0.227503
100001452	1224	-0.000544391	0.994197	0.997589
100001452	1231	-0.160229	0.0311878	0.132685
100001452	1235	0.117477	0.115256	0.313147
100001452	1239	0.172653	0.0201149	0.0976982
100001452	1242	-0.0996438	0.182005	0.414476
100001452	1254	-0.0979216	0.189713	0.424779
100001452	1256	0.118841	0.111066	0.30596
100001452	1258	0.0392854	0.640144	0.820739
100001452	1268	0.405065	1.5479e-08	6.65286e-07
100001452	1342	-0.0714144	0.339402	0.591438
100001452	1442	0.14242	0.0558055	0.196515
100001452	1488	-0.0453888	0.644079	0.823075
100001452	1489	0.0836298	0.263016	0.513764
100001452	1518	-0.100581	0.177909	0.408711
100001452	1526	0.0521887	0.485341	0.715423
100001452	1528	0.0409869	0.584863	0.785323
100001452	1537	-0.031091	0.677784	0.843042
100001452	1538	-0.168184	0.0236258	0.109406
100001452	1539	0.0470868	0.529055	0.747604
100001452	1547	-0.114429	0.125062	0.329583
100001452	1628	0.201287	0.00773698	0.0489654
100001452	1629	0.192085	0.015612	0.0816834
100001452	1648	0.133955	0.0730114	0.234529
100001452	1869	0.138423	0.0631199	0.213343
100001452	2029	0.311695	1.94359e-05	0.000383244
100001452	2050	-0.0200534	0.788739	0.903941
100001452	2051	0.0104831	0.888611	0.951816
100001452	2054	-0.0381519	0.610114	0.801715
100001452	100000007	0.192105	0.00957577	0.0572634
100001452	100000008	-0.000443203	0.995275	0.998072
100001452	100000010	0.027014	0.724237	0.869741
100001452	100000011	0.197638	0.0192497	0.0946948
100001452	100000014	0.0297897	0.690563	0.850551
100001452	100000015	0.295652	7.11989e-05	0.00115682
100001452	100000016	0.116617	0.170019	0.397886
100001452	100000036	0.285599	9.73085e-05	0.00150421
100001452	100000039	0.46096	6.57636e-11	4.31834e-09
100001452	100000042	0.0147734	0.843522	0.930638
100001452	100000054	0.120059	0.107426	0.299557
100001452	100000096	0.305748	2.99486e-05	0.000554587
100001452	100000257	0.10102	0.176013	0.406046
100001452	100000258	-0.126939	0.210549	0.451905
100001452	100000263	-0.0432963	0.562773	0.770831
100001452	100000265	-0.140321	0.0595536	0.205167
100001452	100000269	0.214059	0.00380933	0.0287227
100001452	100000276	0.140591	0.0590616	0.204084
100001452	100000282	0.260531	0.000412066	0.00494523
100001452	100000285	0.291953	0.00127432	0.012259
100001452	100000295	0.198211	0.0279723	0.123059
100001452	100000406	0.0589764	0.430325	0.672389
100001452	100000409	0.253851	0.00128907	0.0123724
100001452	100000436	0.142591	0.139113	0.352124
100001452	100000437	0.0140107	0.851917	0.934694
100001452	100000442	-0.0181303	0.809643	0.914326
100001452	100000445	0.0237346	0.75113	0.884435
100001452	100000453	0.0349725	0.646856	0.824772
100001452	100000463	0.132886	0.0745325	0.23762
100001452	100000467	0.260326	0.000401206	0.00483903
100001452	100000487	-0.0378864	0.682484	0.845857
100001452	100000491	0.253663	0.000569846	0.00644067
100001452	100000551	0.259203	0.000425929	0.00507831
100001452	100000580	0.0579726	0.438227	0.678854
100001452	100000616	0.127264	0.0877756	0.263894
100001452	100000626	0.0243701	0.744694	0.880909
100001452	100000630	0.0655181	0.401658	0.648217
100001452	100000639	0.082877	0.267352	0.518473
100001452	100000656	0.171076	0.0212983	0.101758
100001452	100000657	0.0349098	0.64082	0.821188
100001452	100000665	-0.0347581	0.642273	0.822054
100001452	100000672	0.103574	0.165282	0.391053
100001452	100000706	0.283626	0.000119384	0.00178464
100001452	100000707	0.0104983	0.888761	0.951888
100001452	100000708	0.358586	7.17022e-07	2.11882e-05
100001452	100000711	0.253518	0.00201818	0.0176031
100001452	100000715	0.240097	0.00245529	0.0205079
100001452	100000743	0.223913	0.00244443	0.0204412
100001452	100000765	0.0103844	0.917911	0.965223
100001452	100000773	0.0281991	0.706303	0.85972
100001452	100000774	0.146387	0.0492534	0.180908
100001452	100000776	-0.187993	0.0112671	0.0645248
100001452	100000781	-0.0448688	0.548661	0.761123
100001452	100000784	0.208543	0.00944624	0.0567071
100001452	100000787	0.203074	0.00625524	0.0417607
100001452	100000792	0.00031773	0.996613	0.998602
100001452	100000802	-0.0188776	0.800859	0.909904
100001452	100000808	0.299208	0.000140839	0.00204774
100001452	100000827	0.0245441	0.742935	0.88001
100001452	100000840	0.0270521	0.719249	0.867013
100001452	100000841	0.0531601	0.477243	0.709335
100001452	100000846	-0.0450869	0.552388	0.763724
100001452	100000856	-0.20154	0.00651569	0.0430547
100001452	100000863	-0.0331067	0.658171	0.831693
100001452	100000900	0.121134	0.104293	0.294052
100001452	100000924	0.00791492	0.915782	0.964184
100001452	100000936	0.0823468	0.270436	0.52174
100001452	100000943	-0.115309	0.194939	0.431887
100001452	100000961	-0.0965515	0.196014	0.433321
100001452	100000963	0.207808	0.00499886	0.0353017
100001452	100000997	-0.0497966	0.505592	0.730563
100001452	100001002	-0.0521333	0.487029	0.716755
100001452	100001006	-0.0158582	0.832197	0.925179
100001452	100001007	0.0709206	0.342761	0.594608
100001452	100001022	0.0535082	0.474359	0.707087
100001452	100001026	0.133775	0.103844	0.293253
100001452	100001034	0.324429	8.3651e-06	0.000185289
100001452	100001040	0.116834	0.117275	0.316552
100001452	100001048	0.020515	0.787567	0.903335
100001452	100001051	0.0885698	0.235756	0.482652
100001452	100001054	0.0526157	0.481772	0.712736
100001452	100001055	0.438679	8.13832e-10	4.46965e-08
100001452	100001064	0.265109	0.00104319	0.0104631
100001452	100001073	0.0213365	0.77557	0.89709
100001452	100001083	-0.00366738	0.962827	0.984575
100001452	100001086	0.292363	0.000311315	0.00393144
100001452	100001092	0.104495	0.161535	0.385743
100001452	100001102	0.0325663	0.663406	0.834871
100001452	100001104	0.321707	1.00494e-05	0.000217099
100001452	100001106	0.0554443	0.500382	0.726715
100001452	100001108	0.0933718	0.216409	0.459154
100001452	100001112	-0.0622468	0.405155	0.651183
100001452	100001121	-0.0327566	0.661561	0.833702
100001452	100001125	0.058152	0.524622	0.744451
100001452	100001126	0.244668	0.000932449	0.00957936
100001452	100001145	-0.0165134	0.831253	0.92479
100001452	100001148	0.200912	0.0185664	0.0922844
100001452	100001149	0.569692	9.14641e-12	6.90871e-10
100001452	100001150	0.504932	1.03706e-12	9.01886e-11
100001452	100001151	0.507652	1.29838e-07	4.59359e-06
100001452	100001162	0.402236	1.98914e-08	8.37565e-07
100001452	100001167	0.104744	0.160533	0.384259
100001452	100001170	0.132075	0.0763376	0.241326
100001452	100001178	0.020013	0.789155	0.904141
100001452	100001181	-0.0963515	0.216869	0.459707
100001452	100001182	-0.105806	0.156309	0.378167
100001452	100001193	-0.140091	0.0599779	0.206143
100001452	100001195	-0.0910097	0.236478	0.483473
100001452	100001197	-0.191952	0.00963475	0.0575161
100001452	100001198	-0.177354	0.0169177	0.0864606
100001452	100001207	0.149699	0.0506735	0.18432
100001452	100001208	0.0201794	0.793944	0.906446
100001452	100001211	0.203097	0.00654872	0.0432152
100001452	100001212	0.203671	0.00595924	0.0402643
100001452	100001229	-0.10963	0.207319	0.447763
100001452	100001232	-0.160422	0.0372035	0.149671
100001452	100001247	-0.0312327	0.676398	0.842263
100001452	100001251	-0.0326695	0.662405	0.834259
100001452	100001253	0.0877421	0.24018	0.487802
100001452	100001254	0.222091	0.00265711	0.0218007
100001452	100001256	0.18776	0.0113703	0.0649797
100001452	100001257	0.148957	0.0727472	0.233992
100001452	100001263	0.147939	0.0468699	0.175007
100001452	100001266	0.146781	0.0486381	0.179369
100001452	100001267	0.00681716	0.929903	0.970604
100001452	100001270	-0.131107	0.0785353	0.245757
100001452	100001271	0.17901	0.0159023	0.0827396
100001452	100001272	0.1308	0.0792448	0.247181
100001452	100001274	0.0772327	0.301414	0.554542
100001452	100001276	0.495892	1.26442e-12	1.08544e-10
100001452	100001277	-0.111997	0.133342	0.342949
100001452	100001278	-0.179698	0.0154961	0.0812429
100001452	100001279	0.0610101	0.466014	0.7005
100001452	100001287	0.0994536	0.182845	0.415631
100001452	100001293	0.0328035	0.661998	0.834011
100001452	100001294	0.268379	0.000259297	0.00338642
100001452	100001295	0.201684	0.00678275	0.0443605
100001452	100001296	-0.0487058	0.514971	0.737347
100001452	100001300	0.185617	0.0123598	0.0690699
100001452	100001310	0.184743	0.0245872	0.112542
100001452	100001313	0.240317	0.00111952	0.011068
100001452	100001314	0.00547224	0.941717	0.975649
100001452	100001315	0.172115	0.0205125	0.0990349
100001452	100001320	0.0844049	0.258602	0.508858
100001452	100001322	-0.065441	0.481396	0.71245
100001452	100001323	-0.146591	0.0724804	0.233423
100001452	100001324	-0.0600271	0.516667	0.738617
100001452	100001334	0.122866	0.140943	0.354921
100001452	100001335	-0.18349	0.0134159	0.0732567
100001452	100001337	-0.181157	0.0146646	0.0781229
100001452	100001359	0.0711351	0.341299	0.593257
100001452	100001386	-0.0994732	0.191578	0.427294
100001452	100001391	-0.0569101	0.446681	0.685444
100001452	100001392	-0.0710481	0.341892	0.593775
100001452	100001393	0.274094	0.000188635	0.00260402
100001452	100001395	0.129784	0.0816247	0.251944
100001452	100001396	0.0628463	0.431289	0.673153
100001452	100001397	0.173117	0.0323581	0.136111
100001452	100001398	0.12898	0.185488	0.419247
100001452	100001399	-0.0010306	0.989295	0.995523
100001452	100001400	0.068907	0.356674	0.607487
100001452	100001402	0.0630892	0.457352	0.693974
100001452	100001403	0.0472033	0.535052	0.751749
100001452	100001404	-0.0216502	0.830699	0.924517
100001452	100001405	0.0243143	0.74873	0.883073
100001452	100001409	-0.055813	0.467097	0.701335
100001452	100001412	-0.0635116	0.395659	0.642873
100001452	100001413	-0.231327	0.00183553	0.0163564
100001452	100001415	-0.091741	0.219338	0.462819
100001452	100001416	0.0576933	0.44044	0.680616
100001452	100001417	0.268379	0.000259297	0.00338642
100001452	100001423	0.264447	0.000321448	0.00403377
100001452	100001425	-0.10255	0.169524	0.397181
100001452	100001426	-0.083272	0.270493	0.521793
100001452	100001433	0.0468868	0.578163	0.780884
100001452	100001437	-0.0342218	0.647419	0.825147
100001452	100001445	0.127983	0.0982752	0.283396
100001452	100001446	0.0701192	0.348256	0.59965
100001454	35	-0.0782523	0.331548	0.583896
100001454	50	0.109271	0.168985	0.396371
100001454	55	0.0199871	0.801921	0.910398
100001454	62	-0.0500504	0.57629	0.779741
100001454	93	-0.0801404	0.313753	0.566775
100001454	98	0.166174	0.0357202	0.145604
100001454	111	0.225908	0.00407414	0.0302412
100001454	112	0.257917	0.000992215	0.0100647
100001454	117	0.124397	0.203905	0.443494
100001454	132	-0.00464832	0.953628	0.980668
100001454	136	-0.102711	0.197633	0.435386
100001454	143	-0.0291177	0.719106	0.866924
100001454	144	0.0025337	0.976821	0.99045
100001454	158	0.0934257	0.239972	0.487562
100001454	171	-0.0184871	0.816514	0.917661
100001454	179	0.0895001	0.296522	0.549564
100001454	180	0.607883	1.54001e-17	2.40736e-15
100001454	181	0.515455	3.06774e-12	2.49795e-10
100001454	182	0.20335	0.00990758	0.0587283
100001454	189	-0.110353	0.164783	0.390312
100001454	192	-0.0873257	0.272191	0.523634
100001454	194	-0.0332005	0.67684	0.842477
100001454	197	-0.160019	0.0439206	0.167426
100001454	207	0.151772	0.0561654	0.19736
100001454	208	0.131066	0.162653	0.387377
100001454	209	0.076692	0.335096	0.58735
100001454	212	0.139733	0.0829008	0.254511
100001454	213	-0.0334203	0.674822	0.841382
100001454	229	0.480441	1.28149e-10	8.03011e-09
100001454	231	0.091092	0.251968	0.501334
100001454	234	-0.125485	0.113859	0.310825
100001454	235	0.0877496	0.280773	0.532906
100001454	240	-0.129773	0.101931	0.289936
100001454	241	-0.0266975	0.741589	0.879237
100001454	244	-0.212891	0.00723966	0.04659
100001454	250	0.0859605	0.279786	0.531791
100001454	252	0.120091	0.130377	0.338218
100001454	254	0.731263	4.82028e-28	1.90059e-25
100001454	266	-0.0298386	0.707991	0.860625
100001454	267	-0.029301	0.713019	0.863496
100001454	272	0.0546682	0.524229	0.744175
100001454	273	0.119055	0.134993	0.345612
100001454	275	-0.00472138	0.95275	0.980268
100001454	278	-0.185658	0.0191296	0.0942827
100001454	279	0.0476196	0.549865	0.761969
100001454	297	0.000804231	0.991947	0.996632
100001454	302	-0.061921	0.451599	0.689428
100001454	310	-0.113659	0.152415	0.372283
100001454	313	0.0803015	0.312778	0.565811
100001454	327	-0.010185	0.901885	0.957716
100001454	330	0.177782	0.0245062	0.112297
100001454	331	-0.0781862	0.325737	0.578462
100001454	338	0.18947	0.0164122	0.0846032
100001454	339	0.0360929	0.652548	0.828239
100001454	340	-0.20448	0.0094957	0.056914
100001454	342	0.00642506	0.935732	0.973103
100001454	344	-0.118352	0.136078	0.347341
100001454	355	-0.192931	0.0145144	0.0775693
100001454	356	0.0394586	0.620321	0.808214
100001454	358	0.00894287	0.91092	0.962
100001454	361	0.0627323	0.466459	0.700844
100001454	362	0.105511	0.195768	0.432989
100001454	363	0.241558	0.00208928	0.0180905
100001454	376	-0.158302	0.0455759	0.171693
100001454	381	-0.0253501	0.750338	0.883959
100001454	391	0.026314	0.741176	0.879012
100001454	397	-0.20393	0.0096941	0.0577816
100001454	407	-0.0831991	0.29558	0.548567
100001454	409	0.185972	0.0185468	0.0922163
100001454	415	-0.108046	0.175217	0.404904
100001454	418	0.0953431	0.242634	0.490642
100001454	424	0.630665	3.99137e-19	7.31459e-17
100001454	432	-0.0747866	0.348812	0.600202
100001454	439	0.501801	1.3832e-11	1.01707e-09
100001454	444	-0.215827	0.00612534	0.0411017
100001454	445	0.0199886	0.801907	0.910398
100001454	452	0.61681	3.81263e-18	6.32654e-16
100001454	460	0.0310017	0.697156	0.854342
100001454	461	0.0226972	0.775732	0.897154
100001454	466	0.362326	2.49982e-06	6.41639e-05
100001454	480	-0.184547	0.0194832	0.0955169
100001454	482	-0.23766	0.00247735	0.0206511
100001454	491	-0.113868	0.162469	0.387101
100001454	498	-0.222995	0.00459193	0.0331132
100001454	500	0.115704	0.157145	0.379375
100001454	501	-0.0251582	0.752166	0.88499
100001454	503	-0.0462103	0.561748	0.770199
100001454	504	0.175591	0.0268369	0.119567
100001454	512	0.0777995	0.328143	0.580679
100001454	519	0.620598	2.08004e-18	3.53625e-16
100001454	533	0.0515543	0.517351	0.739136
100001454	535	-0.109742	0.167148	0.393762
100001454	537	0.0512291	0.520001	0.740973
100001454	561	-0.0126802	0.873557	0.944795
100001454	563	-0.054802	0.491277	0.719984
100001454	564	-0.155599	0.0494443	0.181371
100001454	565	-0.292293	0.000176479	0.00246611
100001454	566	-0.166709	0.0351218	0.143952
100001454	572	0.261812	0.00082506	0.00867913
100001454	796	0.376963	1.04985e-06	2.97212e-05
100001454	798	0.0808241	0.349585	0.600983
100001454	799	0.0528727	0.506682	0.731391
100001454	800	-0.0987139	0.214278	0.456402
100001454	803	0.349662	5.83923e-06	0.00013531
100001454	806	0.123658	0.11926	0.319933
100001454	811	-0.309966	6.64239e-05	0.0010914
100001454	815	-0.0993291	0.211421	0.452932
100001454	821	-0.0850874	0.284717	0.537112
100001454	823	-0.247486	0.00160405	0.0147039
100001454	825	0.18999	0.0164547	0.0847627
100001454	826	-0.00929878	0.919032	0.965759
100001454	827	0.184125	0.0294272	0.127436
100001454	828	0.108352	0.221607	0.465599
100001454	849	0.0857005	0.285878	0.538363
100001454	878	-0.0955526	0.22939	0.475172
100001454	880	0.134182	0.10162	0.289385
100001454	881	0.17071	0.0380405	0.151952
100001454	888	0.377247	8.77221e-07	2.53107e-05
100001454	891	0.580113	9.05824e-16	1.16484e-13
100001454	892	0.584616	4.80287e-16	6.39606e-14
100001454	893	0.353097	4.65557e-06	0.000110843
100001454	913	0.0211517	0.790638	0.904836
100001454	917	-0.161352	0.0415171	0.161168
100001454	922	0.161461	0.0806857	0.250028
100001454	923	-0.148262	0.0948844	0.277209
100001454	925	0.101742	0.200483	0.438998
100001454	926	0.0759947	0.339522	0.591537
100001454	932	0.250194	0.00152179	0.014103
100001454	935	-0.143608	0.101755	0.289614
100001454	980	0.589138	2.51466e-16	3.45658e-14
100001454	1001	-0.323588	2.99474e-05	0.000554587
100001454	1002	0.0982817	0.216301	0.459017
100001454	1004	0.102545	0.196935	0.43452
100001454	1021	-0.249524	0.00146263	0.0136684
100001454	1022	0.10478	0.188705	0.423491
100001454	1023	-0.0110878	0.889327	0.952158
100001454	1024	0.0638434	0.422525	0.66593
100001454	1025	0.0416252	0.601239	0.795998
100001454	1026	0.128305	0.105898	0.296866
100001454	1052	0.240276	0.00221032	0.0189057
100001454	1053	-0.016423	0.836696	0.927385
100001454	1082	-0.134274	0.0904918	0.26909
100001454	1083	0.0449329	0.572625	0.77738
100001454	1084	-0.0243643	0.759745	0.888887
100001454	1087	0.534808	3.22415e-13	3.01902e-11
100001454	1090	0.166215	0.035674	0.145492
100001454	1094	-0.00824007	0.917634	0.965087
100001454	1102	-0.142654	0.0719383	0.232321
100001454	1105	-0.05524	0.487815	0.717318
100001454	1110	0.141838	0.0735972	0.235749
100001454	1111	0.313265	5.49629e-05	0.000930808
100001454	1113	0.0436512	0.583637	0.784489
100001454	1114	0.341568	9.85446e-06	0.000213445
100001454	1124	0.259761	0.000909539	0.00938538
100001454	1125	0.0583542	0.512929	0.735794
100001454	1128	0.186933	0.0179377	0.0900843
100001454	1134	-0.105738	0.183275	0.416244
100001454	1135	-0.173024	0.0291827	0.126716
100001454	1136	0.0399097	0.619705	0.807775
100001454	1137	0.436589	7.86072e-09	3.58888e-07
100001454	1140	-0.0964858	0.224853	0.469601
100001454	1143	-0.0518766	0.514733	0.73717
100001454	1162	0.152023	0.0549781	0.194563
100001454	1215	0.00794648	0.925759	0.968742
100001454	1221	-0.139911	0.0776365	0.243967
100001454	1224	-0.274331	0.00044739	0.00528332
100001454	1231	0.584925	4.59654e-16	6.14044e-14
100001454	1235	-0.155874	0.0490381	0.180396
100001454	1239	0.312157	5.85856e-05	0.000981748
100001454	1242	0.0607099	0.445696	0.684658
100001454	1254	0.371429	1.3279e-06	3.66356e-05
100001454	1256	-0.0551755	0.488324	0.717753
100001454	1258	0.152406	0.0897426	0.267642
100001454	1268	-0.128845	0.104423	0.294262
100001454	1342	0.191918	0.0150487	0.0795776
100001454	1442	0.0862769	0.278013	0.529999
100001454	1488	0.122015	0.233817	0.480389
100001454	1489	0.281288	0.00031436	0.00396238
100001454	1518	0.124668	0.116252	0.314837
100001454	1526	-0.132051	0.0960077	0.279322
100001454	1528	-0.111604	0.160018	0.383529
100001454	1537	-0.0258277	0.745794	0.881466
100001454	1538	0.209657	0.00779512	0.0492318
100001454	1539	-0.136157	0.0860225	0.260535
100001454	1547	0.068156	0.391804	0.639471
100001454	1628	-0.0141978	0.861265	0.939155
100001454	1629	0.208599	0.013054	0.0718278
100001454	1648	0.132435	0.0960909	0.279484
100001454	1869	0.0173215	0.828436	0.923367
100001454	2029	0.199495	0.0114349	0.0652577
100001454	2050	0.366269	1.9051e-06	5.04006e-05
100001454	2051	0.379156	7.64323e-07	2.24141e-05
100001454	2054	0.234068	0.00289159	0.023276
100001454	100000007	-0.155882	0.0490273	0.180368
100001454	100000008	-0.187839	0.0173798	0.0881218
100001454	100000010	0.0483388	0.550313	0.762272
100001454	100000011	0.190351	0.0320673	0.135227
100001454	100000014	-0.106399	0.180538	0.412504
100001454	100000015	0.027848	0.730873	0.873444
100001454	100000016	0.302963	0.000564203	0.00638844
100001454	100000036	-0.00999649	0.900161	0.957049
100001454	100000039	0.165474	0.0365169	0.147798
100001454	100000042	-0.133111	0.0933446	0.274421
100001454	100000054	-0.105606	0.183825	0.416972
100001454	100000096	-0.0226594	0.776788	0.897689
100001454	100000257	0.0573919	0.470996	0.704455
100001454	100000258	-0.0260673	0.811694	0.91537
100001454	100000263	-0.00296936	0.970273	0.987655
100001454	100000265	0.0423943	0.594529	0.791779
100001454	100000269	-0.21818	0.00557798	0.0383449
100001454	100000276	0.133738	0.0917981	0.271621
100001454	100000282	0.118872	0.134353	0.344583
100001454	100000285	0.064067	0.518198	0.739721
100001454	100000295	-0.0337345	0.728893	0.872412
100001454	100000406	-0.0296071	0.710154	0.861867
100001454	100000409	-0.0128665	0.88007	0.947901
100001454	100000436	-0.0208941	0.836528	0.927291
100001454	100000437	0.00789647	0.921308	0.966697
100001454	100000442	-0.204278	0.00979959	0.0582423
100001454	100000445	-0.169813	0.0318126	0.134498
100001454	100000453	-0.0658683	0.417006	0.661312
100001454	100000463	-0.213974	0.00658969	0.0434094
100001454	100000467	-0.0317547	0.690173	0.850356
100001454	100000487	-0.277759	0.00491956	0.0348762
100001454	100000491	0.0244683	0.758751	0.888376
100001454	100000551	0.0244478	0.758947	0.888471
100001454	100000580	-0.155551	0.0495159	0.181541
100001454	100000616	-0.155143	0.0501226	0.182984
100001454	100000626	-0.188436	0.0170198	0.0868213
100001454	100000630	0.204781	0.0125366	0.0697621
100001454	100000639	0.0963437	0.22554	0.470413
100001454	100000656	0.14811	0.0616092	0.209852
100001454	100000657	0.25783	0.000996253	0.0100976
100001454	100000665	0.51694	2.59356e-12	2.13387e-10
100001454	100000672	-0.0834218	0.294285	0.547233
100001454	100000706	-0.162154	0.0411431	0.160197
100001454	100000707	0.224374	0.00459451	0.0331267
100001454	100000708	0.21198	0.00712406	0.0460348
100001454	100000711	-0.0491512	0.58317	0.784163
100001454	100000715	-0.0332949	0.694056	0.852507
100001454	100000743	-0.0248916	0.754709	0.886231
100001454	100000765	-0.0307529	0.773548	0.896087
100001454	100000773	0.735896	1.49755e-28	6.12132e-26
100001454	100000774	-0.0450677	0.571472	0.77665
100001454	100000776	0.213123	0.00681328	0.0445054
100001454	100000781	0.410611	6.93344e-08	2.6103e-06
100001454	100000784	0.0340406	0.695094	0.853117
100001454	100000787	0.161128	0.0431244	0.165389
100001454	100000792	0.00585375	0.941436	0.975565
100001454	100000802	0.367954	1.69447e-06	4.55022e-05
100001454	100000808	-0.115832	0.177692	0.408396
100001454	100000827	0.0692518	0.384218	0.63264
100001454	100000840	0.188155	0.017545	0.088705
100001454	100000841	0.197491	0.0123076	0.0688528
100001454	100000846	-0.151046	0.0606467	0.207686
100001454	100000856	0.0791194	0.319978	0.572972
100001454	100000863	0.449984	2.37659e-09	1.19948e-07
100001454	100000900	0.12632	0.111454	0.306668
100001454	100000924	0.115573	0.145581	0.361975
100001454	100000936	0.0114643	0.885594	0.950443
100001454	100000943	0.181852	0.0549865	0.194582
100001454	100000961	0.144644	0.0680181	0.224004
100001454	100000963	-0.109759	0.167079	0.393664
100001454	100000997	0.766525	3.38074e-32	1.83569e-29
100001454	100001002	-0.266922	0.000671106	0.0073434
100001454	100001006	0.391368	3.10024e-07	1.00127e-05
100001454	100001007	0.107534	0.175904	0.405903
100001454	100001022	0.0534909	0.501718	0.727737
100001454	100001026	-0.0331864	0.707786	0.860488
100001454	100001034	-0.104691	0.187676	0.42215
100001454	100001040	0.118546	0.135434	0.346304
100001454	100001048	0.021145	0.793976	0.906473
100001454	100001051	-0.14742	0.062844	0.212726
100001454	100001054	0.035373	0.656994	0.830974
100001454	100001055	-0.0958259	0.231031	0.477126
100001454	100001064	-0.0844724	0.331841	0.584155
100001454	100001073	-0.0562903	0.479566	0.71105
100001454	100001083	-0.0666789	0.423914	0.66708
100001454	100001086	-0.185983	0.0363049	0.1472
100001454	100001092	-0.00564134	0.943558	0.976441
100001454	100001102	0.652338	9.22694e-21	1.96736e-18
100001454	100001104	-0.0835697	0.293427	0.546324
100001454	100001106	-0.117977	0.179578	0.411121
100001454	100001108	-0.230298	0.00371174	0.0281607
100001454	100001112	0.629572	4.78872e-19	8.6919e-17
100001454	100001121	0.0447352	0.574317	0.778501
100001454	100001125	-0.0332101	0.734168	0.875255
100001454	100001126	-0.104345	0.190555	0.425958
100001454	100001145	0.896593	1.22739e-55	3.34646e-52
100001454	100001148	0.0131225	0.886882	0.951042
100001454	100001149	-0.112208	0.249857	0.498997
100001454	100001150	-0.255664	0.00137322	0.0130029
100001454	100001151	0.119355	0.273702	0.525283
100001454	100001162	-0.205266	0.00921783	0.0557012
100001454	100001167	-0.169901	0.0317229	0.134238
100001454	100001170	0.201963	0.010435	0.0609899
100001454	100001178	0.057575	0.46958	0.703273
100001454	100001181	0.527529	4.76272e-12	3.75463e-10
100001454	100001182	0.638192	1.11612e-19	2.15074e-17
100001454	100001193	0.474835	2.24188e-10	1.35129e-08
100001454	100001195	0.455359	2.96387e-09	1.46558e-07
100001454	100001197	0.521574	1.52807e-12	1.29647e-10
100001454	100001198	0.613539	6.39171e-18	1.03646e-15
100001454	100001207	-0.0938477	0.253328	0.502842
100001454	100001208	0.128559	0.116914	0.315983
100001454	100001211	0.44354	5.32658e-09	2.50715e-07
100001454	100001212	0.016571	0.835245	0.926691
100001454	100001229	0.362401	5.51297e-05	0.000932985
100001454	100001232	0.530996	3.25366e-12	2.63885e-10
100001454	100001247	0.373792	1.12323e-06	3.15579e-05
100001454	100001251	0.443565	4.24346e-09	2.03452e-07
100001454	100001253	-0.0197337	0.804381	0.911546
100001454	100001254	-0.305715	8.4508e-05	0.00133524
100001454	100001256	-0.0130874	0.869532	0.942869
100001454	100001257	-0.025705	0.773336	0.895974
100001454	100001263	-0.427212	1.76183e-08	7.49067e-07
100001454	100001266	-0.000978555	0.990202	0.995898
100001454	100001267	-0.0700472	0.395949	0.643127
100001454	100001270	0.474366	2.34814e-10	1.41135e-08
100001454	100001271	-0.434962	9.05866e-09	4.08487e-07
100001454	100001272	-0.330056	2.0239e-05	0.000396684
100001454	100001274	0.0990786	0.212581	0.454302
100001454	100001276	-0.101255	0.202654	0.441894
100001454	100001277	0.662188	1.50161e-21	3.41934e-19
100001454	100001278	0.617524	3.4036e-18	5.67722e-16
100001454	100001279	-0.0656888	0.464904	0.69971
100001454	100001287	-0.118956	0.134078	0.344155
100001454	100001293	0.0353998	0.657772	0.831438
100001454	100001294	-0.250775	0.00138155	0.0130648
100001454	100001295	-0.181879	0.0221873	0.104723
100001454	100001296	-0.0149259	0.851402	0.934467
100001454	100001300	-0.180529	0.0223466	0.105234
100001454	100001310	-0.0838077	0.345032	0.596723
100001454	100001313	-0.131167	0.0982714	0.283394
100001454	100001314	-0.0496836	0.532686	0.750062
100001454	100001315	0.0411813	0.605127	0.798516
100001454	100001320	-0.0253633	0.750213	0.883901
100001454	100001322	-0.0892529	0.377197	0.626363
100001454	100001323	-0.0218171	0.804642	0.911709
100001454	100001324	-0.193285	0.0504441	0.183755
100001454	100001334	0.118568	0.187849	0.422386
100001454	100001335	0.709953	7.74121e-26	2.59175e-23
100001454	100001337	0.542374	1.28429e-13	1.27035e-11
100001454	100001359	0.352051	4.98942e-06	0.000117829
100001454	100001386	-0.118999	0.141578	0.355954
100001454	100001391	-0.0554158	0.486429	0.716272
100001454	100001392	0.457083	1.23421e-09	6.55571e-08
100001454	100001393	-0.0593022	0.456336	0.693167
100001454	100001395	-0.243158	0.00194668	0.0171215
100001454	100001396	-0.211096	0.0116774	0.0662765
100001454	100001397	0.143344	0.0984691	0.283743
100001454	100001398	0.0077954	0.940558	0.975158
100001454	100001399	-0.0211424	0.795325	0.90709
100001454	100001400	-0.0802678	0.312982	0.566016
100001454	100001402	-0.106916	0.243121	0.491169
100001454	100001403	-0.179819	0.0251633	0.114401
100001454	100001404	0.0928957	0.392112	0.63975
100001454	100001405	-0.153878	0.0551217	0.194894
100001454	100001409	0.162775	0.0473181	0.176137
100001454	100001412	0.1739	0.0278624	0.122726
100001454	100001413	0.0634889	0.428065	0.670415
100001454	100001415	0.0984312	0.2156	0.458182
100001454	100001416	0.0106513	0.893658	0.954099
100001454	100001417	0.0771022	0.33251	0.584769
100001454	100001423	-0.0662766	0.405024	0.651061
100001454	100001425	-0.0127549	0.872818	0.944479
100001454	100001426	-0.0130123	0.871918	0.944068
100001454	100001433	0.282615	0.00102592	0.0103309
100001454	100001437	-0.0500733	0.529473	0.747886
100001454	100001445	-0.128692	0.120314	0.321738
100001454	100001446	-0.133518	0.0923377	0.272566
100001454	100001452	-0.0901915	0.262835	0.513552
100001456	35	-0.0557606	0.45593	0.692866
100001456	50	0.270432	0.000189113	0.00260879
100001456	55	0.274676	0.0001482	0.0021346
100001456	62	-0.215705	0.00846368	0.0523127
100001456	93	0.36605	2.77587e-07	9.0685e-06
100001456	98	0.242527	0.000852174	0.0089084
100001456	111	-0.014273	0.846681	0.932113
100001456	112	0.25135	0.000539029	0.00615385
100001456	117	0.313813	0.000365601	0.0044827
100001456	132	0.186589	0.0109888	0.0633405
100001456	136	0.0525378	0.477556	0.709591
100001456	143	-0.0277237	0.712582	0.863244
100001456	144	0.0953612	0.236341	0.483302
100001456	158	0.479647	4.31007e-12	3.42731e-10
100001456	171	-0.0375264	0.611088	0.802295
100001456	179	-0.0772774	0.329879	0.582344
100001456	180	0.0221298	0.76432	0.891237
100001456	181	0.0103847	0.888125	0.951604
100001456	182	0.0791584	0.28283	0.53517
100001456	189	0.341792	1.80084e-06	4.80067e-05
100001456	192	0.539201	2.02266e-15	2.49644e-13
100001456	194	0.543231	1.13842e-15	1.44868e-13
100001456	197	0.373394	1.65107e-07	5.71055e-06
100001456	207	0.431022	9.09358e-10	4.95395e-08
100001456	208	0.0102425	0.907208	0.960327
100001456	209	0.132038	0.0724172	0.233293
100001456	212	0.193479	0.0090629	0.055007
100001456	213	0.425757	1.37655e-09	7.24723e-08
100001456	229	0.00701108	0.924335	0.968099
100001456	231	-0.277729	0.000124059	0.00184313
100001456	234	0.14424	0.0495083	0.181527
100001456	235	0.288106	0.000105551	0.00160963
100001456	240	0.51917	3.15167e-14	3.36641e-12
100001456	241	0.142568	0.0562374	0.197538
100001456	244	0.166614	0.0237912	0.109941
100001456	250	0.232076	0.00143562	0.0134673
100001456	252	0.245483	0.000732281	0.00788503
100001456	254	-0.0635604	0.388756	0.636705
100001456	266	0.0798223	0.278799	0.530828
100001456	267	0.000513779	0.994447	0.99773
100001456	272	0.206175	0.00934989	0.0562783
100001456	273	0.142396	0.0531706	0.190302
100001456	275	0.349757	9.91431e-07	2.82372e-05
100001456	278	0.36999	2.17846e-07	7.30922e-06
100001456	279	0.198985	0.00647335	0.0428479
100001456	297	0.168317	0.0216487	0.102898
100001456	302	0.193916	0.0108067	0.0625702
100001456	310	0.216883	0.00294498	0.0235972
100001456	313	0.177021	0.0156453	0.0818009
100001456	327	0.273059	0.000266914	0.00346654
100001456	330	0.510013	1.04267e-13	1.04385e-11
100001456	331	0.327675	4.98446e-06	0.000117717
100001456	338	-0.0712568	0.333798	0.586038
100001456	339	-0.00751671	0.919338	0.9659
100001456	340	0.0690338	0.349136	0.600537
100001456	342	-0.0284071	0.700322	0.856081
100001456	344	0.100851	0.170798	0.398948
100001456	355	0.317783	9.87538e-06	0.000213853
100001456	356	0.290393	5.80182e-05	0.000973704
100001456	358	0.219571	0.00267351	0.021904
100001456	361	0.106968	0.179587	0.411132
100001456	362	0.049775	0.509374	0.733324
100001456	363	-0.133048	0.0702397	0.228699
100001456	376	0.292665	5.04301e-05	0.000865076
100001456	381	0.128852	0.07964	0.24795
100001456	391	0.241846	0.000882227	0.00916407
100001456	397	0.298125	3.5829e-05	0.000646
100001456	407	0.251402	0.000537543	0.0061411
100001456	409	0.401409	1.36111e-08	5.914e-07
100001456	415	0.208552	0.00438879	0.0320031
100001456	418	-0.0389946	0.608407	0.800596
100001456	424	0.0369986	0.616115	0.805507
100001456	432	0.33473	3.20845e-06	7.98651e-05
100001456	439	0.0526768	0.475184	0.70778
100001456	444	0.391568	3.26583e-08	1.31324e-06
100001456	445	0.40821	7.30947e-09	3.35363e-07
100001456	452	0.0627566	0.394794	0.642118
100001456	460	0.200302	0.00612195	0.0410859
100001456	461	0.0737352	0.317215	0.570321
100001456	466	0.00466245	0.949777	0.979055
100001456	480	0.241112	0.00091576	0.00943782
100001456	482	0.512947	7.13467e-14	7.30977e-12
100001456	491	0.17395	0.0202238	0.0980718
100001456	498	0.290752	5.67548e-05	0.000955584
100001456	500	0.0426766	0.576066	0.779601
100001456	501	-0.0196346	0.790239	0.904681
100001456	503	0.133526	0.0692299	0.226605
100001456	504	0.00532064	0.942855	0.976111
100001456	512	0.0204551	0.781689	0.900243
100001456	519	-0.000187422	0.997974	0.999147
100001456	533	0.147677	0.0442721	0.168343
100001456	535	0.227686	0.00177534	0.0159291
100001456	537	0.136275	0.0636433	0.214524
100001456	561	0.249761	0.000586084	0.00658746
100001456	563	0.148458	0.0431487	0.165449
100001456	564	0.126275	0.0859	0.260293
100001456	565	0.351519	8.66842e-07	2.50465e-05
100001456	566	0.22639	0.00188882	0.0167303
100001456	572	-0.164573	0.0247895	0.11322
100001456	796	-0.0763268	0.303107	0.556233
100001456	798	0.057191	0.475378	0.707928
100001456	799	-0.0952151	0.196099	0.433441
100001456	800	0.243888	0.000794874	0.00842469
100001456	803	-0.163051	0.0261735	0.117596
100001456	806	0.0364205	0.621642	0.809039
100001456	811	0.347364	1.18818e-06	3.31753e-05
100001456	815	0.271114	0.000181891	0.0025274
100001456	821	0.555229	1.96329e-16	2.72943e-14
100001456	823	0.429974	9.08373e-10	4.94963e-08
100001456	825	0.0522144	0.48148	0.712519
100001456	826	-0.0898883	0.283977	0.536327
100001456	827	0.237424	0.00227584	0.0193319
100001456	828	0.109963	0.174587	0.403972
100001456	849	0.196556	0.00800201	0.0501774
100001456	878	0.0346321	0.638873	0.819929
100001456	880	0.0300202	0.693306	0.852072
100001456	881	-0.00540024	0.943784	0.976521
100001456	888	-0.0640732	0.384932	0.633255
100001456	891	-0.00787453	0.915049	0.963849
100001456	892	-0.115255	0.117231	0.316477
100001456	893	0.0586706	0.426351	0.669046
100001456	913	0.176017	0.0162537	0.0840374
100001456	917	0.120018	0.102743	0.291347
100001456	922	0.212673	0.0147365	0.0783994
100001456	923	0.193749	0.0179051	0.0899826
100001456	925	0.0182098	0.805144	0.911938
100001456	926	0.0815827	0.2683	0.519498
100001456	932	-0.0954884	0.197263	0.434899
100001456	935	-0.0944038	0.245752	0.494301
100001456	980	-0.00402725	0.956494	0.981908
100001456	1001	0.196712	0.00712262	0.0460289
100001456	1002	-0.00530843	0.942674	0.976015
100001456	1004	0.0962669	0.191181	0.426754
100001456	1021	0.450323	1.12541e-10	7.10506e-09
100001456	1022	0.0343656	0.642367	0.822103
100001456	1023	-0.050066	0.497371	0.724426
100001456	1024	0.301669	2.85949e-05	0.0005332
100001456	1025	0.00488323	0.947259	0.977981
100001456	1026	0.0106868	0.884892	0.950125
100001456	1052	-0.321188	7.82538e-06	0.000174753
100001456	1053	0.107727	0.143316	0.358543
100001456	1082	0.397377	1.95488e-08	8.24171e-07
100001456	1083	0.210981	0.00384503	0.0289325
100001456	1084	0.497948	4.78079e-13	4.36659e-11
100001456	1087	0.055366	0.452907	0.690473
100001456	1090	0.14053	0.0557273	0.196351
100001456	1094	0.276506	0.000133254	0.00195655
100001456	1102	0.47745	5.56373e-12	4.34005e-10
100001456	1105	0.14517	0.0480421	0.177903
100001456	1110	0.509317	1.14022e-13	1.13442e-11
100001456	1111	0.153443	0.0365305	0.147831
100001456	1113	0.386424	5.10231e-08	1.97309e-06
100001456	1114	0.157935	0.0313217	0.133091
100001456	1124	0.334418	3.08421e-06	7.71696e-05
100001456	1125	0.280824	0.000522206	0.0059985
100001456	1128	-0.0637114	0.387627	0.635702
100001456	1134	0.377508	1.08617e-07	3.91192e-06
100001456	1135	0.05	0.499112	0.725783
100001456	1136	0.0465662	0.531341	0.749118
100001456	1137	0.186211	0.0109354	0.0631095
100001456	1140	0.131829	0.072874	0.23427
100001456	1143	0.0403629	0.584386	0.785011
100001456	1162	0.0892381	0.225796	0.470744
100001456	1215	0.0755077	0.336579	0.588806
100001456	1221	-0.113844	0.121818	0.324247
100001456	1224	0.416889	3.23921e-09	1.58976e-07
100001456	1231	0.0220235	0.765419	0.891758
100001456	1235	0.310083	1.65405e-05	0.000333923
100001456	1239	-0.0397605	0.590012	0.788752
100001456	1242	0.464327	2.46312e-11	1.74481e-09
100001456	1254	0.0998121	0.175269	0.404985
100001456	1256	0.258761	0.000362233	0.00444778
100001456	1258	0.050678	0.540743	0.755765
100001456	1268	0.318511	9.39885e-06	0.000204928
100001456	1342	0.113668	0.122397	0.325206
100001456	1442	0.159614	0.029545	0.127773
100001456	1488	0.257748	0.00707939	0.0458163
100001456	1489	0.287425	6.95597e-05	0.00113424
100001456	1518	-0.110979	0.131551	0.340142
100001456	1526	0.0838989	0.254902	0.504655
100001456	1528	0.208322	0.00443318	0.0322406
100001456	1537	0.20745	0.00449517	0.0325837
100001456	1538	-0.107261	0.145066	0.361185
100001456	1539	0.178058	0.0150375	0.0795327
100001456	1547	0.00525248	0.943277	0.9763
100001456	1628	-0.0014521	0.984608	0.993695
100001456	1629	-0.0134393	0.864799	0.940782
100001456	1648	0.00788257	0.915194	0.963919
100001456	1869	0.143931	0.0506306	0.184212
100001456	2029	0.0063938	0.930979	0.971068
100001456	2050	0.00287847	0.968896	0.987053
100001456	2051	0.0582771	0.429465	0.671673
100001456	2054	0.113495	0.122972	0.326162
100001456	100000007	0.262978	0.000287401	0.00368344
100001456	100000008	0.127228	0.0835409	0.255716
100001456	100000010	-0.0354633	0.638388	0.81963
100001456	100000011	-0.295225	0.00032785	0.00409915
100001456	100000014	0.195867	0.0073783	0.047252
100001456	100000015	0.201733	0.00661462	0.043525
100001456	100000016	0.166162	0.0481199	0.178111
100001456	100000036	0.397871	1.87051e-08	7.92252e-07
100001456	100000039	-0.0281217	0.703189	0.857785
100001456	100000042	0.159082	0.030098	0.12945
100001456	100000054	0.112704	0.125621	0.330516
100001456	100000096	0.112103	0.128705	0.335489
100001456	100000257	0.130409	0.0760395	0.240736
100001456	100000258	0.18087	0.0717274	0.231882
100001456	100000263	0.193098	0.00827466	0.0514434
100001456	100000265	0.286971	7.15003e-05	0.0011609
100001456	100000269	0.137078	0.0620814	0.210936
100001456	100000276	0.00699803	0.924475	0.968188
100001456	100000282	0.131773	0.0737822	0.236138
100001456	100000285	0.0564896	0.538272	0.753965
100001456	100000295	0.254337	0.00452878	0.0327666
100001456	100000406	0.294306	4.55394e-05	0.000791995
100001456	100000409	-0.203117	0.00976106	0.058076
100001456	100000436	-0.180559	0.0556468	0.196163
100001456	100000437	0.309116	1.85833e-05	0.000369043
100001456	100000442	0.0979696	0.185818	0.419703
100001456	100000445	0.2987	3.45496e-05	0.000626393
100001456	100000453	0.344492	2.49357e-06	6.4045e-05
100001456	100000463	0.543074	1.16431e-15	1.47759e-13
100001456	100000467	0.170315	0.0201186	0.0977066
100001456	100000487	0.252639	0.00464241	0.0333796
100001456	100000491	0.289698	6.05481e-05	0.00100952
100001456	100000551	0.357276	5.55832e-07	1.68814e-05
100001456	100000580	0.113437	0.123164	0.326459
100001456	100000616	0.108297	0.141195	0.355374
100001456	100000626	0.248282	0.000633262	0.00701314
100001456	100000630	-0.107272	0.162562	0.387231
100001456	100000639	-0.0349659	0.635642	0.817971
100001456	100000656	-0.146794	0.0455697	0.171681
100001456	100000657	0.102498	0.163884	0.38906
100001456	100000665	0.0147224	0.841915	0.929864
100001456	100000672	0.203456	0.00534861	0.0371604
100001456	100000706	0.34096	2.17784e-06	5.67664e-05
100001456	100000707	0.0668394	0.367331	0.617412
100001456	100000708	0.0911758	0.215839	0.458458
100001456	100000711	0.0636953	0.438715	0.679185
100001456	100000715	0.314269	4.6472e-05	0.000806164
100001456	100000743	0.175339	0.016677	0.0855954
100001456	100000765	0.00673212	0.945925	0.977406
100001456	100000773	0.0764468	0.299696	0.55284
100001456	100000774	0.391956	3.15678e-08	1.27429e-06
100001456	100000776	0.407218	8.01033e-09	3.65165e-07
100001456	100000781	0.184428	0.0117367	0.0665424
100001456	100000784	0.0469799	0.559035	0.768302
100001456	100000787	0.0818882	0.269128	0.520396
100001456	100000792	-0.0536876	0.466742	0.701061
100001456	100000802	0.240554	0.000941984	0.00965848
100001456	100000808	0.0853807	0.281531	0.533731
100001456	100000827	-0.0381232	0.605426	0.798699
100001456	100000840	-0.319386	1.04836e-05	0.000225085
100001456	100000841	-0.293918	4.66533e-05	0.000808817
100001456	100000846	0.438779	6.47235e-10	3.61826e-08
100001456	100000856	0.0948795	0.197687	0.435462
100001456	100000863	0.175822	0.0163748	0.0844761
100001456	100000900	-0.191729	0.0087524	0.0536473
100001456	100000924	0.0846766	0.250509	0.499697
100001456	100000936	0.366133	2.75763e-07	9.01927e-06
100001456	100000943	0.126543	0.151387	0.370656
100001456	100000961	0.0802885	0.275992	0.527826
100001456	100000963	0.219611	0.00259736	0.0214226
100001456	100000997	0.126779	0.084647	0.257883
100001456	100001002	0.268997	0.000213545	0.00288907
100001456	100001006	-0.114849	0.118538	0.318709
100001456	100001007	0.0679168	0.357008	0.607808
100001456	100001022	0.032646	0.658237	0.83171
100001456	100001026	0.0659142	0.416681	0.661015
100001456	100001034	0.0286458	0.697926	0.854751
100001456	100001040	-0.124716	0.0898744	0.267907
100001456	100001048	0.144782	0.0524825	0.188707
100001456	100001051	0.364169	3.2272e-07	1.03802e-05
100001456	100001054	0.245906	0.000716443	0.00774475
100001456	100001055	0.0123692	0.867647	0.94205
100001456	100001064	-0.062014	0.444844	0.68401
100001456	100001073	0.0535981	0.467486	0.701621
100001456	100001083	0.0688081	0.374046	0.623608
100001456	100001086	-0.0636828	0.435718	0.676854
100001456	100001092	0.0383768	0.603027	0.79714
100001456	100001102	-0.13535	0.0654804	0.218497
100001456	100001104	0.397185	1.98865e-08	8.37513e-07
100001456	100001106	0.415922	7.36064e-08	2.75595e-06
100001456	100001108	0.318438	1.18157e-05	0.000249567
100001456	100001112	0.07182	0.329982	0.582452
100001456	100001121	0.0978372	0.184008	0.417226
100001456	100001125	0.0064792	0.942598	0.975995
100001456	100001126	0.380101	9.47288e-08	3.4584e-06
100001456	100001145	-0.0431023	0.573385	0.777924
100001456	100001148	0.0525665	0.535874	0.752328
100001456	100001149	-0.0516925	0.565393	0.772637
100001456	100001150	0.074966	0.318592	0.571655
100001456	100001151	0.0108287	0.915281	0.963953
100001456	100001162	0.18286	0.0124839	0.0695669
100001456	100001167	0.2988	3.43298e-05	0.000622936
100001456	100001170	0.242585	0.000849666	0.00888653
100001456	100001178	0.0507224	0.491742	0.720343
100001456	100001181	-0.0299842	0.69705	0.854295
100001456	100001182	0.0128818	0.861467	0.939243
100001456	100001193	0.0319839	0.664744	0.835622
100001456	100001195	0.115437	0.1271	0.332913
100001456	100001197	-0.0434493	0.55596	0.766305
100001456	100001198	0.0462206	0.53102	0.748883
100001456	100001207	0.0393641	0.605012	0.798463
100001456	100001208	0.191599	0.0110844	0.0637509
100001456	100001211	0.00971427	0.896159	0.95524
100001456	100001212	0.151852	0.0385424	0.153261
100001456	100001229	-0.0799495	0.351262	0.602533
100001456	100001232	0.0734884	0.335199	0.587449
100001456	100001247	0.153564	0.0363809	0.147407
100001456	100001251	0.0085403	0.907897	0.960588
100001456	100001253	0.459454	4.21209e-11	2.85964e-09
100001456	100001254	0.391611	3.25359e-08	1.30904e-06
100001456	100001256	0.401284	1.37656e-08	5.97609e-07
100001456	100001257	0.178505	0.0293979	0.127354
100001456	100001263	0.260505	0.000329329	0.00411524
100001456	100001266	0.377975	1.04467e-07	3.77707e-06
100001456	100001267	-0.0279005	0.715571	0.864976
100001456	100001270	0.185446	0.011273	0.0645495
100001456	100001271	0.169265	0.0209108	0.100407
100001456	100001272	0.184805	0.0115632	0.0657934
100001456	100001274	0.416934	3.22545e-09	1.58331e-07
100001456	100001276	0.344558	1.46649e-06	3.99941e-05
100001456	100001277	-0.0133387	0.856605	0.936892
100001456	100001278	0.039727	0.590326	0.788959
100001456	100001279	0.116074	0.157212	0.37947
100001456	100001287	0.106013	0.149828	0.368314
100001456	100001293	0.388459	4.6573e-08	1.81511e-06
100001456	100001294	0.189676	0.00951488	0.056999
100001456	100001295	0.454776	8.86404e-11	5.69577e-09
100001456	100001296	-0.0718741	0.329617	0.582082
100001456	100001300	0.307032	2.02112e-05	0.000396185
100001456	100001310	0.418312	7.42365e-08	2.77792e-06
100001456	100001313	0.338691	2.26197e-06	5.87204e-05
100001456	100001314	0.231368	0.00148609	0.0138461
100001456	100001315	-0.0650579	0.377655	0.62682
100001456	100001320	0.361707	3.92455e-07	1.23451e-05
100001456	100001322	-0.159378	0.0795184	0.247698
100001456	100001323	-0.0425188	0.59937	0.794793
100001456	100001324	-0.124795	0.169039	0.396453
100001456	100001334	0.000525127	0.994963	0.997944
100001456	100001335	-0.0222976	0.762586	0.890347
100001456	100001337	0.0713165	0.333393	0.58564
100001456	100001359	0.288668	6.4484e-05	0.00106448
100001456	100001386	0.0379323	0.614173	0.804217
100001456	100001391	0.286414	7.39578e-05	0.0011944
100001456	100001392	0.0758612	0.303424	0.556548
100001456	100001393	0.190202	0.00931419	0.0561214
100001456	100001395	0.102941	0.162057	0.386483
100001456	100001396	0.238369	0.00211428	0.0182556
100001456	100001397	0.251395	0.00154728	0.0142919
100001456	100001398	0.224109	0.0175281	0.0886476
100001456	100001399	0.372254	3.36102e-07	1.0758e-05
100001456	100001400	0.449452	1.23414e-10	7.7429e-09
100001456	100001402	0.219576	0.0081859	0.0510421
100001456	100001403	0.265708	0.000312114	0.00393939
100001456	100001404	0.13126	0.184122	0.417373
100001456	100001405	0.241855	0.00103762	0.0104203
100001456	100001409	0.425166	4.49698e-09	2.14583e-07
100001456	100001412	0.584009	2.14576e-18	3.64075e-16
100001456	100001413	0.276993	0.000140966	0.00204924
100001456	100001415	0.540543	1.67157e-15	2.08673e-13
100001456	100001416	0.377031	1.13029e-07	4.05376e-06
100001456	100001417	-0.0336996	0.647935	0.825474
100001456	100001423	0.273221	0.000161186	0.00228846
100001456	100001425	0.442383	2.58444e-10	1.54182e-08
100001456	100001426	0.492272	1.68828e-12	1.42425e-10
100001456	100001433	0.0518689	0.538401	0.754048
100001456	100001437	0.0322114	0.662505	0.834317
100001456	100001445	0.21467	0.00456514	0.0329627
100001456	100001446	0.322181	7.30859e-06	0.000164618
100001456	100001452	-0.0392447	0.599911	0.795148
100001456	100001454	-0.000688504	0.993106	0.997125
100001461	35	0.282389	0.000117385	0.00175989
100001461	50	0.15227	0.0380052	0.151852
100001461	55	0.0831437	0.259219	0.50951
100001461	62	0.0470058	0.5705	0.775994
100001461	93	0.0780861	0.289422	0.542186
100001461	98	-0.158808	0.0303868	0.130277
100001461	111	-0.114321	0.120252	0.321631
100001461	112	0.112712	0.125596	0.330483
100001461	117	-0.0693825	0.44198	0.681829
100001461	132	0.3512	9.51102e-07	2.72248e-05
100001461	136	0.0514063	0.487104	0.716809
100001461	143	0.186446	0.0124562	0.0694613
100001461	144	-0.0645161	0.423618	0.666827
100001461	158	0.040693	0.581314	0.782909
100001461	171	0.0418809	0.570321	0.775865
100001461	179	0.102936	0.193811	0.430365
100001461	180	-0.156697	0.0326901	0.137045
100001461	181	-0.0456331	0.536259	0.752601
100001461	182	-0.273434	0.000159224	0.00226616
100001461	189	0.101647	0.167428	0.394192
100001461	192	0.0573484	0.436867	0.677782
100001461	194	0.0186686	0.800337	0.909683
100001461	197	-0.0936432	0.204855	0.444647
100001461	207	-0.182025	0.0131464	0.0721906
100001461	208	0.258191	0.00279873	0.0227006
100001461	209	0.522417	2.04421e-14	2.24084e-12
100001461	212	-0.075209	0.314296	0.567328
100001461	213	-0.0914536	0.214437	0.456613
100001461	229	0.108389	0.140858	0.354803
100001461	231	0.0283045	0.701352	0.856685
100001461	234	0.349134	1.03942e-06	2.94631e-05
100001461	235	-0.0526051	0.488063	0.717529
100001461	240	0.152124	0.0381916	0.152354
100001461	241	-0.143628	0.0544134	0.193266
100001461	244	0.0349849	0.637306	0.818921
100001461	250	0.041963	0.569566	0.77539
100001461	252	0.385636	5.46002e-08	2.09875e-06
100001461	254	-0.237835	0.00108003	0.0107522
100001461	266	0.452414	9.00946e-11	5.78123e-09
100001461	267	0.390003	3.74362e-08	1.48729e-06
100001461	272	-0.0433112	0.58896	0.788039
100001461	273	0.0211895	0.774658	0.896669
100001461	275	-0.107928	0.142565	0.357481
100001461	278	0.105244	0.153944	0.374644
100001461	279	0.228173	0.00173436	0.0156399
100001461	297	0.487386	1.72805e-12	1.45612e-10
100001461	302	0.0482863	0.529337	0.747807
100001461	310	0.268703	0.000208616	0.00283383
100001461	313	0.438765	3.74806e-10	2.17944e-08
100001461	327	0.353291	1.73772e-06	4.65223e-05
100001461	330	0.109347	0.137357	0.34939
100001461	331	0.278577	0.000118033	0.00176821
100001461	338	0.213918	0.00337008	0.02617
100001461	339	0.111163	0.133026	0.342404
100001461	340	0.166025	0.0235274	0.109093
100001461	342	0.0546629	0.458674	0.694993
100001461	344	0.228805	0.00168241	0.0152658
100001461	355	-0.0240935	0.744103	0.880625
100001461	356	0.0509872	0.489481	0.71859
100001461	358	0.354336	7.48528e-07	2.20075e-05
100001461	361	-0.0763375	0.33888	0.590955
100001461	362	0.457138	1.41406e-10	8.79953e-09
100001461	363	0.184173	0.0118557	0.0670349
100001461	376	0.285108	8.00244e-05	0.00127554
100001461	381	0.149553	0.0416151	0.161427
100001461	391	0.156777	0.0326	0.136776
100001461	397	0.307744	1.9291e-05	0.000380782
100001461	407	0.0591704	0.422414	0.665854
100001461	409	0.190521	0.00919432	0.0555939
100001461	415	0.106751	0.148103	0.365738
100001461	418	0.0735737	0.333232	0.585471
100001461	424	-0.0968003	0.188722	0.423513
100001461	432	0.391589	3.55197e-08	1.41729e-06
100001461	439	-0.0104201	0.887746	0.95142
100001461	444	0.19073	0.00911656	0.0552462
100001461	445	0.290614	5.72387e-05	0.000962512
100001461	452	-0.184305	0.0117939	0.0667797
100001461	460	-0.0505863	0.492907	0.721184
100001461	461	0.0348727	0.636543	0.818509
100001461	466	-0.0266233	0.719052	0.866905
100001461	480	0.287074	7.10567e-05	0.0011549
100001461	482	0.202361	0.00560654	0.0384973
100001461	491	-0.0550627	0.465386	0.700043
100001461	498	0.460088	3.92994e-11	2.68337e-09
100001461	500	0.0265213	0.728307	0.872076
100001461	501	-0.124748	0.0897921	0.267739
100001461	503	0.129559	0.0779891	0.244684
100001461	504	0.406648	1.01672e-08	4.54197e-07
100001461	512	0.417242	3.13236e-09	1.5419e-07
100001461	519	-0.0856743	0.244949	0.493374
100001461	533	0.0169976	0.817882	0.918339
100001461	535	-0.0246138	0.738775	0.877792
100001461	537	-0.0805645	0.274339	0.525978
100001461	561	0.41906	2.63303e-09	1.31594e-07
100001461	563	0.0369576	0.616506	0.805747
100001461	564	0.211825	0.0037026	0.028107
100001461	565	0.311937	1.46282e-05	0.00030002
100001461	566	0.265389	0.000251342	0.00330034
100001461	572	0.0262811	0.721787	0.868334
100001461	796	-0.0615842	0.406276	0.652157
100001461	798	0.139764	0.0798663	0.248401
100001461	799	-0.0357212	0.628356	0.813298
100001461	800	0.0725175	0.325295	0.578054
100001461	803	-0.302687	2.67859e-05	0.000505108
100001461	806	-0.0435873	0.554705	0.765394
100001461	811	0.369993	2.01818e-07	6.82642e-06
100001461	815	0.221351	0.00239556	0.0201201
100001461	821	-0.106819	0.14674	0.363709
100001461	823	0.200323	0.00611661	0.0410581
100001461	825	-0.104169	0.159364	0.382552
100001461	826	0.0153685	0.854935	0.936133
100001461	827	0.0600473	0.446406	0.685233
100001461	828	0.0407584	0.615748	0.805275
100001461	849	0.137429	0.0650553	0.217545
100001461	878	0.0957522	0.193576	0.430039
100001461	880	-0.0345611	0.649786	0.82661
100001461	881	-0.225686	0.00283084	0.0229016
100001461	888	0.0665703	0.366643	0.616819
100001461	891	-0.0348335	0.636922	0.818719
100001461	892	-0.0377315	0.609139	0.801042
100001461	893	0.163808	0.0254768	0.115394
100001461	913	0.390801	3.49205e-08	1.39524e-06
100001461	917	0.124998	0.0891458	0.266541
100001461	922	0.113196	0.197986	0.435817
100001461	923	-0.254192	0.00175866	0.0158108
[truncated: 20,768,485 more chars]
