## Supplementary material for "Combined Metabolic Activators accelerates recovery in mild-to-moderate COVID-19": Dataset 14N

### Sheet: Sheet1
	LAP TGF-beta-1			MCP-4			IL-18R1			HGF			CXCL10			CSF-1
	Correlation	P-Value	FDR	Correlation	P-Value	FDR	Correlation	P-Value	FDR	Correlation	P-Value	FDR	Correlation	P-Value	FDR	Correlation	P-Value	FDR
Metabolites
S-1-pyrroline-5-carboxylate	0.35507	0.000739108	0.0127017	0.23531	0.0282362	0.180712	-0.174437	0.106111	0.418253	-0.0744696	0.49302	0.704966	-0.11278	0.298318	0.640831	-0.158781	0.141853	0.50244
spermidine	0.40954	5.55286e-05	0.00135607	0.401099	8.14385e-05	0.00314895	0.115034	0.277569	0.670989	0.343144	0.000868946	0.0134397	-0.0307055	0.772634	0.917997	0.079519	0.453698	0.754091
1-methylnicotinamide	0.0313903	0.767705	0.940442	-0.0014652	0.989002	0.997531	0.0071986	0.946007	0.983716	-0.114493	0.279852	0.504278	-0.0156872	0.882669	0.955795	-0.0388915	0.714356	0.893203
12,13-DiHOME	-0.0153869	0.896474	0.973015	0.0705665	0.550209	0.813418	-0.165909	0.157739	0.524688	0.141829	0.228052	0.446482	-0.0951499	0.420008	0.739596	-0.130752	0.266829	0.610855
alpha-ketoglutarate	-0.183294	0.0820165	0.35733	-0.0236343	0.824025	0.941501	0.267431	0.0103855	0.116474	0.373069	0.000270454	0.00678329	0.146472	0.165922	0.518437	0.219462	0.0366049	0.235898
kynurenate	0.123284	0.244325	0.616124	0.146934	0.164577	0.476716	0.189552	0.0719284	0.347654	0.2086	0.0472228	0.167752	0.136296	0.197668	0.550858	0.13397	0.205497	0.55369
3-hydroxyisobutyrate	0.0671126	0.527337	0.810213	0.0130913	0.901979	0.975567	0.259134	0.0131261	0.128221	0.228348	0.0294774	0.125482	0.103902	0.327029	0.658575	0.152142	0.149959	0.510537
3-hydroxy-3-methylglutarate	0.327504	0.00153027	0.0229047	0.077576	0.46484	0.754484	0.132091	0.211985	0.610937	0.256936	0.0139498	0.0780872	0.225307	0.031772	0.253581	0.218395	0.0375505	0.238677
homovanillate (HVA)	-0.146021	0.274073	0.631117	0.0509705	0.703963	0.904012	-0.282722	0.0315271	0.208042	0.0518318	0.699196	0.845587	-0.155618	0.243421	0.585122	-0.206374	0.120121	0.46063
3-phosphoglycerate	0.470967	2.46011e-06	7.87235e-05	0.531231	6.04389e-08	2.80437e-05	0.0783564	0.460347	0.807163	0.451537	7.0428e-06	0.000594156	-0.042459	0.689441	0.877642	0.0216276	0.838755	0.938553
cholate	0.338947	0.00108352	0.0174885	0.344149	0.000895924	0.0193353	0.113323	0.287566	0.680289	0.177018	0.0951031	0.261192	0.0441454	0.679499	0.872942	0.126641	0.234272	0.57667
4-hydroxynonenal	0.0992199	0.360541	0.706905	0.100514	0.35428	0.663814	-0.0446162	0.681559	0.904845	-0.103685	0.339223	0.563146	-0.158253	0.143201	0.494017	-0.0474958	0.66222	0.860153
4-hydroxyphenylacetate	0.0885693	0.443684	0.779808	0.127583	0.268835	0.601843	0.232347	0.0420117	0.239183	0.245544	0.0313606	0.130505	0.196777	0.0862936	0.396401	0.173222	0.131922	0.485809
5,6-dihydrothymine	-0.0625418	0.555901	0.828052	-0.0139035	0.895931	0.975567	-0.150565	0.154278	0.522299	-0.0250199	0.813889	0.901299	-0.149164	0.158194	0.50819	-0.168673	0.109982	0.44962
hypoxanthine	-0.0442905	0.676775	0.891858	0.0501672	0.636751	0.860123	-0.106976	0.312843	0.704655	0.0968944	0.360881	0.583445	-0.221787	0.0346132	0.267675	-0.112868	0.286777	0.623759
9,10-DiHOME	0.287497	0.0107032	0.106802	0.141719	0.215835	0.53813	-0.0665031	0.562928	0.841219	0.112407	0.32717	0.552025	-0.0729777	0.525453	0.803328	-0.0880006	0.443593	0.74631
linoleate (18:2n6)	0.167049	0.113499	0.442057	-0.016595	0.875932	0.968501	0.00875936	0.934324	0.982705	-0.024128	0.82041	0.90528	-0.0598025	0.573368	0.826194	-0.0463768	0.662455	0.860153
laurate (12:0)	0.164771	0.118576	0.450977	-0.0708234	0.504701	0.780753	-0.168211	0.110974	0.430893	-0.0418857	0.693424	0.841173	-0.181717	0.0847279	0.396401	-0.144529	0.171672	0.53046
quinolinate	0.0537506	0.612838	0.859719	-0.0544991	0.607893	0.850813	0.382338	0.000184021	0.0120439	0.0892658	0.400095	0.624014	0.480188	1.4594e-06	0.000169291	0.399172	8.8752e-05	0.00514762
N6,N6,N6-trimethyllysine	-0.117057	0.269151	0.62737	0.174168	0.0987113	0.363508	-0.22252	0.0340049	0.210458	0.144625	0.171386	0.375108	-0.266205	0.010756	0.122614	-0.241042	0.0213548	0.198173
N-acetylputrescine	0.0029304	0.978007	0.997352	0.26458	0.0112646	0.109319	-0.182306	0.0837063	0.388652	0.203966	0.052471	0.176946	-0.113219	0.285274	0.630319	-0.12072	0.254349	0.600108
N-formylmethionine	0.00899825	0.932537	0.977118	0.180554	0.0867726	0.33834	-0.00452301	0.96606	0.990612	0.195111	0.0638304	0.198774	0.0193502	0.85554	0.944044	0.0631629	0.551977	0.817853
S-adenosylhomocysteine (SAH)	-0.207211	0.0500403	0.281469	0.00858542	0.93599	0.987801	0.112368	0.291674	0.68045	0.154447	0.146094	0.336414	0.22988	0.0292849	0.238389	0.128123	0.2288	0.57565
adenosine 3',5'-cyclic monophosphate (cAMP)	-0.0672241	0.52665	0.810213	-0.0528428	0.618859	0.850813	-0.0101609	0.923845	0.979804	0.00372671	0.972033	0.988002	0.00280299	0.978963	0.993958	-0.00807453	0.939449	0.97723
adenosine 5'-diphosphate (ADP)	0.477525	9.96291e-05	0.00225502	0.380011	0.00252125	0.0389954	0.17779	0.170436	0.541021	0.241512	0.0607774	0.193098	0.00243258	0.985155	0.994803	0.057377	0.660502	0.860153
adenosine 5'-monophosphate (AMP)	0.697547	1.56271e-14	2.0717e-12	0.536343	4.26515e-08	2.80437e-05	0.138812	0.18944	0.570779	0.410623	5.28268e-05	0.00204264	0.0204491	0.847432	0.944044	0.0619525	0.559637	0.820862
5-methylthioadenosine (MTA)	-0.0224895	0.835244	0.948723	-0.100983	0.349194	0.663814	0.119985	0.265496	0.661057	0.0968441	0.369399	0.593468	0.176588	0.0998019	0.430179	0.159346	0.138096	0.494313
N6-methyladenosine	0.0768753	0.468895	0.787276	0.215974	0.0397717	0.212116	0.2742	0.00853462	0.105602	0.177592	0.0921593	0.256828	0.345612	0.000792549	0.0183871	0.384074	0.000170998	0.00755651
arachidonate (20:4n6)	0.286304	0.00593682	0.0657158	0.102739	0.332501	0.656589	0.0333652	0.753543	0.942022	0.0217232	0.838052	0.91536	-0.130291	0.218332	0.565957	-0.0382864	0.718614	0.895133
arginine	0.108616	0.305437	0.651692	0.0716675	0.499624	0.779245	-0.267718	0.0103005	0.116474	-0.138971	0.188927	0.39257	-0.193024	0.0667786	0.356022	-0.212613	0.0430358	0.252767
aspartate	0.412629	4.81413e-05	0.0012218	0.384647	0.000166888	0.00553115	0.185635	0.0781185	0.369867	0.405797	6.58884e-05	0.00226461	0.11204	0.29035	0.634532	0.150995	0.153091	0.511038
2-hydroxyphenylacetate	-0.0399475	0.708533	0.904427	0.0714165	0.503559	0.780753	0.325646	0.00173614	0.0460326	0.299413	0.00414576	0.035795	0.290761	0.00543284	0.0763891	0.227082	0.0313672	0.225649
3-(4-hydroxyphenyl)lactate	0.0985985	0.352456	0.704912	0.116006	0.273504	0.604314	0.127871	0.227081	0.62628	0.321994	0.00185508	0.0218663	-0.0125816	0.905777	0.968389	0.0548336	0.605689	0.844097
phenylpyruvate	0.0225911	0.83356	0.94797	0.0176541	0.869569	0.966419	0.36779	0.000391404	0.0172963	0.289019	0.00601536	0.043443	0.238628	0.0243206	0.214678	0.304188	0.00375374	0.0683033
beta-alanine	-0.180661	0.0902224	0.376532	0.014113	0.895564	0.975567	0.018318	0.864709	0.971489	0.0918624	0.391893	0.615358	0.0700545	0.514174	0.797722	0.117943	0.270986	0.613354
biliverdin	0.0170091	0.872862	0.964304	0.161124	0.127067	0.412303	-0.082545	0.436644	0.796908	0.20078	0.0563489	0.182839	-0.0552954	0.602651	0.837362	-0.19648	0.061953	0.319402
succinate	0.642793	6.45316e-12	4.27752e-10	0.441042	1.21088e-05	0.000735651	0.308505	0.00292804	0.0617549	0.347571	0.000736341	0.0122022	0.172735	0.10156	0.430915	0.203743	0.0527352	0.286188
3-hydroxybutyrate (BHBA)	0.159054	0.132091	0.471463	-0.0246855	0.816333	0.941501	0.0910814	0.390541	0.761391	0.030817	0.771831	0.877802	0.172225	0.102589	0.430915	0.140659	0.183558	0.537702
cholesterol	0.0687848	0.517074	0.808427	0.207485	0.0484438	0.239127	0.0644848	0.543669	0.830876	0.141567	0.180718	0.391457	0.00374263	0.971913	0.993958	0.00893454	0.933014	0.97723
choline phosphate	0.625179	3.49246e-11	2.16067e-09	0.506418	3.03164e-07	5.62672e-05	0.0999363	0.345929	0.72743	0.406864	6.2765e-05	0.00226461	0.119287	0.260074	0.60548	0.141121	0.182109	0.536938
corticosterone	-0.0327674	0.784663	0.946537	-0.18506	0.119641	0.397578	0.0611293	0.609982	0.869412	-0.209499	0.0773618	0.224117	0.000868223	0.994225	0.999301	-0.0789761	0.509615	0.794828
cortisone	-0.0981109	0.357587	0.706905	-0.0340371	0.750119	0.921189	-0.0378565	0.723155	0.929485	0.0207186	0.846311	0.919645	0.0871795	0.413898	0.73301	-0.00116064	0.991338	0.998446
creatinine	-0.0743749	0.483519	0.789965	0.209954	0.0457744	0.228764	0.253989	0.0151241	0.14177	0.274582	0.00843935	0.0558523	0.325004	0.00167067	0.0329868	0.26853	0.010063	0.120881
cysteinylglycine	0.0123109	0.907796	0.973638	-0.102867	0.331898	0.656589	0.157891	0.134977	0.487482	-0.0470935	0.657564	0.815801	0.106179	0.316479	0.658575	0.100239	0.344463	0.671501
cystine	0.0385412	0.71682	0.907516	0.157589	0.135736	0.428385	-0.115783	0.274434	0.669409	0.226899	0.0305525	0.128876	-0.280618	0.00705402	0.089673	-0.255885	0.0143593	0.155256
sphingosine	0.599538	3.40257e-10	1.75421e-08	0.437793	1.42691e-05	0.000735651	0.250104	0.0168032	0.145733	0.3767	0.000232903	0.00635689	0.06724	0.526551	0.803684	0.134416	0.203979	0.55369
deoxycholate	0.359083	0.000685644	0.0122361	0.296891	0.00550574	0.072206	0.0506533	0.643247	0.88579	0.171433	0.114509	0.29274	0.0680126	0.5338	0.806192	0.0879192	0.420843	0.725915
cystathionine	0.269183	0.00987556	0.0996144	0.264421	0.0113156	0.109319	0.31204	0.00260313	0.0589196	0.337665	0.00106302	0.0149467	0.0666348	0.530288	0.806192	0.166778	0.114094	0.456375
sphinganine	0.605096	2.11323e-10	1.22567e-08	0.474311	2.03922e-06	0.00018924	0.321038	0.00191735	0.0480893	0.432234	1.88228e-05	0.00102751	0.325052	0.00166788	0.0329868	0.33327	0.00124637	0.0304376
flavin adenine dinucleotide (FAD)	0.245687	0.0270486	0.204074	0.394851	0.000264465	0.00743707	0.0287263	0.799055	0.956062	0.377394	0.000514437	0.00994578	-0.169286	0.130833	0.474297	-0.107588	0.339061	0.66522
fumarate	0.0778149	0.463462	0.787276	-0.0300048	0.777687	0.936464	0.144673	0.171243	0.541021	0.181876	0.0844509	0.24114	0.19363	0.0659123	0.356022	0.147603	0.162642	0.525533
gamma-glutamylglutamate	0.059054	0.578185	0.84116	0.341105	0.000937031	0.0193979	0.110734	0.296045	0.685112	0.273833	0.00862681	0.0559838	0.0194298	0.854952	0.944044	0.0224399	0.832786	0.936149
gluconate	0.301863	0.00363812	0.046249	0.109014	0.303657	0.62482	-0.0109731	0.917778	0.978093	0.144227	0.17258	0.376834	0.0348941	0.742634	0.909188	0.182035	0.0841745	0.380913
glutarate (C5-DC)	0.202434	0.0571041	0.296048	0.200375	0.0597344	0.271733	0.0862274	0.421705	0.781123	0.232635	0.0282465	0.12239	0.119578	0.264355	0.60942	0.214794	0.0432409	0.252767
glycine	-0.188692	0.0732522	0.336525	-0.198949	0.0586829	0.270934	-0.307724	0.00300447	0.0619589	-0.461491	4.14217e-06	0.000525018	-0.392785	0.000117579	0.00390231	-0.481	1.39278e-06	0.000323124
glycocholate	0.193263	0.0664355	0.316491	0.0431279	0.684805	0.894279	0.0917981	0.386808	0.757294	0.100669	0.342387	0.565365	0.177608	0.0921297	0.409131	0.233652	0.0258116	0.203201
guanidinoacetate	-0.10946	0.301671	0.651369	0.0511069	0.630443	0.854122	-0.131406	0.214384	0.613576	-0.117837	0.26595	0.493604	-0.236757	0.0238506	0.21282	-0.286893	0.00583052	0.0913759
histidine	0.0163083	0.878058	0.96589	0.138764	0.189593	0.508505	-0.21943	0.0366328	0.217918	0.0288262	0.786207	0.884363	-0.138939	0.18903	0.544781	-0.234496	0.0252655	0.203106
cortisol	-0.0555662	0.600874	0.847433	-0.0797898	0.452157	0.750885	-0.0905558	0.393293	0.763011	-0.0586081	0.581064	0.769226	-0.0330626	0.755708	0.913147	-0.0284599	0.78886	0.923312
hypotaurine	0.449479	8.82615e-06	0.000264215	0.32125	0.00201977	0.0340429	-0.0864057	0.41807	0.777493	0.106935	0.315777	0.541666	-0.2094	0.0476142	0.32329	-0.165609	0.118775	0.46063
inosine	0.0556549	0.630691	0.8702	-0.00391714	0.973028	0.992275	-0.0500289	0.665674	0.894304	0.129975	0.259886	0.484286	-0.13965	0.225771	0.574881	-0.0208213	0.857359	0.947332
inosine 5'-monophosphate (IMP)	0.685167	4.73922e-13	3.99817e-11	0.446414	1.84973e-05	0.000858276	0.187942	0.0849843	0.391929	0.306547	0.00432521	0.036489	-0.0321673	0.770094	0.917997	0.0515341	0.6395	0.852881
myo-inositol	0.144943	0.170434	0.532536	0.0137602	0.896998	0.975567	0.139815	0.186229	0.562933	0.220083	0.0360637	0.141211	0.0399586	0.706871	0.891999	0.0368849	0.728506	0.899008
isoleucine	0.23053	0.0279191	0.208943	0.147253	0.163653	0.476082	0.0659978	0.534235	0.827812	0.232203	0.0267726	0.11831	-0.0612359	0.564197	0.821127	-0.0290333	0.784708	0.923312
2-aminoadipate	0.19578	0.0629078	0.310524	0.247762	0.0178905	0.140706	0.219685	0.0364098	0.217918	0.416117	4.0907e-05	0.00165051	0.0316292	0.765988	0.917997	0.125434	0.236133	0.578182
citrulline	0.123316	0.244202	0.616124	0.214015	0.0416484	0.21762	-0.0540532	0.610837	0.869412	0.0621755	0.558222	0.749682	-0.132187	0.211651	0.559216	-0.104204	0.325615	0.653652
leucine	0.205431	0.0507623	0.281469	0.208043	0.0478301	0.23736	-0.0145405	0.891191	0.97627	0.277879	0.00765567	0.0516036	-0.125036	0.237635	0.585116	-0.0856028	0.419786	0.72544
lysine	-0.110479	0.297165	0.651369	0.0360726	0.73426	0.916948	-0.233206	0.0261041	0.18809	-0.113123	0.285683	0.512793	-0.263832	0.0115059	0.124157	-0.309333	0.00284883	0.0550774
malate	0.217216	0.0386185	0.246947	-0.00635452	0.95233	0.990596	0.17103	0.105031	0.418253	0.195461	0.0633458	0.197929	0.197277	0.0608823	0.351169	0.17463	0.0978068	0.418871
methionine	0.124435	0.242588	0.616124	0.0135078	0.899446	0.975567	-0.132601	0.212806	0.611406	0.0388114	0.716465	0.859018	-0.267432	0.0108276	0.122614	-0.343573	0.000915137	0.0249778
methylmalonate (MMA)	0.101407	0.349998	0.704136	0.10713	0.323332	0.649441	-0.0040643	0.970197	0.991123	-0.00574105	0.957911	0.977228	0.0603995	0.578397	0.826194	0.0017861	0.9869	0.998446
palmitate (16:0)	0.17979	0.0881382	0.370822	0.0122631	0.908152	0.976377	0.0446568	0.674252	0.897551	0.0548814	0.605375	0.782434	-0.0446568	0.674252	0.872208	0.0136805	0.89759	0.962742
nicotinamide	0.605877	2.49601e-10	1.36253e-08	0.438861	1.51269e-05	0.000738827	0.217665	0.0393161	0.23092	0.310203	0.00292535	0.0288801	0.133753	0.208822	0.559216	0.148586	0.162209	0.525533
stearate (18:0)	0.16689	0.113849	0.442057	0.0800924	0.450438	0.750461	-0.0215162	0.839575	0.961883	0.0695811	0.512222	0.722405	-0.069183	0.514645	0.797722	0.0172002	0.871445	0.955041
ornithine	-0.0509954	0.63119	0.8702	0.0407708	0.701192	0.904012	-0.0673833	0.525668	0.826339	0.0533047	0.615793	0.793689	-0.070903	0.504221	0.791738	-0.124017	0.241512	0.58147
orotate	0.229304	0.0287861	0.210343	0.135659	0.199791	0.515017	-0.0139513	0.895575	0.97627	0.187498	0.0751233	0.221316	0.0717312	0.499242	0.788087	0.0354515	0.73867	0.904889
palmitoleate (16:1n7)	0.119334	0.259881	0.62737	-0.0996974	0.347089	0.663814	-0.0238254	0.822625	0.956548	-0.0926103	0.382602	0.607971	-0.0259277	0.807265	0.930611	-0.0327441	0.757989	0.917097
phenylalanine	0.2111	0.0445765	0.266884	0.113617	0.283572	0.60624	0.444784	1.00015e-05	0.00232034	0.369677	0.000310498	0.00733468	0.380061	0.000202497	0.00606184	0.364501	0.000382207	0.0131783
phosphate	-0.0310878	0.769882	0.940817	0.000175187	0.998685	0.998924	0.021118	0.842505	0.962863	0.105988	0.317356	0.542369	0.198806	0.0588689	0.348916	0.0981526	0.354649	0.674005
phytanate	0.135745	0.20206	0.566891	0.0863399	0.418426	0.731261	-0.157443	0.138335	0.488118	0.00596781	0.955481	0.977228	-0.0867679	0.416114	0.734133	-0.0873606	0.412925	0.721549
proline	0.255104	0.0146701	0.132173	0.275426	0.00823226	0.09312	-0.06853	0.518631	0.820992	0.236964	0.0237245	0.108455	-0.16716	0.113255	0.451077	-0.117471	0.26745	0.610855
lactate	-0.043972	0.678971	0.892472	0.0841376	0.427816	0.737944	0.203376	0.0531714	0.291971	0.300143	0.0038455	0.0336663	0.111992	0.290557	0.634532	0.0639433	0.547065	0.814889
pyridoxal	-0.0986185	0.363474	0.706905	0.0793176	0.465221	0.754484	-0.0892323	0.41113	0.770765	-0.0346286	0.750168	0.870809	0.0157469	0.884899	0.955979	0.101644	0.348868	0.673075
retinol (Vitamin A)	-0.0768434	0.469079	0.787276	0.263354	0.0116623	0.109319	0.0143176	0.892849	0.97627	0.244529	0.0194914	0.0962127	-0.0415353	0.695862	0.883392	0.0164835	0.876759	0.956089
riboflavin (Vitamin B2)	-0.0057651	0.958238	0.986684	0.140844	0.198543	0.514938	0.118312	0.280846	0.674482	0.152316	0.164036	0.363168	0.0502834	0.64766	0.865106	0.00207153	0.984988	0.998446
salicylate	-0.0653767	0.538098	0.815683	0.047842	0.652471	0.863756	0.0766205	0.470374	0.810687	0.0497213	0.639753	0.809947	-0.045039	0.671624	0.872208	0.0215799	0.839106	0.938553
serine	0.00332856	0.975019	0.995399	-0.10352	0.328822	0.653419	-0.416484	4.02092e-05	0.00746283	-0.378532	0.000215845	0.00625952	-0.340484	0.000958721	0.0216998	-0.490142	8.16291e-07	0.000252506
serotonin	0.689361	5.80631e-14	5.38826e-12	0.430893	2.24004e-05	0.000989885	0.082932	0.437097	0.796908	0.175618	0.0977891	0.266124	0.0225131	0.833185	0.938344	0.0381858	0.720846	0.895509
taurine	0.687673	5.10408e-14	5.26287e-12	0.439417	1.31474e-05	0.000735651	0.0586081	0.581064	0.854022	0.250995	0.0164043	0.0869895	-0.0213728	0.84063	0.941018	0.0197006	0.852953	0.946819
myristate (14:0)	0.197372	0.0607549	0.30476	-0.00480968	0.96391	0.990596	-0.0479694	0.651605	0.886642	-0.0121198	0.909221	0.965267	-0.0343048	0.746833	0.909529	0.00164039	0.987688	0.998446
urea	0.102739	0.332501	0.687217	0.120099	0.256819	0.590944	0.0110527	0.917184	0.978093	0.243892	0.0198209	0.096343	0.051505	0.627778	0.85407	-0.0477624	0.653012	0.860153
uridine	-0.154101	0.144721	0.495575	-0.152636	0.148626	0.442066	-0.0788024	0.45779	0.80532	-0.0461538	0.66398	0.818194	-0.0835324	0.431159	0.752097	-0.108728	0.304938	0.643485
trans-urocanate	-0.0514732	0.627991	0.8702	-0.0312629	0.768621	0.932161	-0.129734	0.220325	0.618248	-0.12768	0.227782	0.446482	-0.213617	0.0420387	0.304781	-0.24824	0.0176638	0.175276
glutamate	0.347683	0.000733255	0.0127017	0.47119	2.42968e-06	0.000204976	0.276557	0.00796185	0.101214	0.496576	5.55204e-07	0.000257615	0.111132	0.294301	0.637124	0.151999	0.150348	0.510537
glutamine	0.0471094	0.657455	0.884792	0.0660137	0.534137	0.804822	-0.211578	0.0440851	0.249457	-0.199172	0.0583947	0.188816	-0.262765	0.0118577	0.126482	-0.39519	0.000105834	0.00516914
threonine	0.0789775	0.456788	0.787276	0.0132027	0.901149	0.975567	-0.386017	0.000157436	0.0120439	-0.213856	0.0418041	0.154008	-0.498439	4.95831e-07	8.76264e-05	-0.492148	7.24444e-07	0.000252506
tryptophan	0.147842	0.161955	0.519429	0.0714923	0.500675	0.779575	0.0233317	0.826242	0.958391	0.208011	0.047865	0.168892	-0.062064	0.558929	0.819266	-0.0461857	0.663762	0.860153
valine	0.161204	0.126877	0.461734	0.195604	0.0631484	0.280391	0.0279822	0.792324	0.956062	0.251362	0.0162428	0.0869895	-0.0734671	0.488887	0.781095	-0.0119924	0.910171	0.971967
glucose	0.220401	0.0357887	0.237228	0.003233	0.975736	0.992855	-0.0211817	0.842036	0.962863	0.164819	0.118468	0.297935	-0.149769	0.156494	0.50819	-0.0363911	0.732002	0.902122
alpha-ketobutyrate	0.0662551	0.534963	0.815683	-0.052064	0.626011	0.851815	0.115529	0.278225	0.670989	0.193217	0.0680566	0.20605	0.004552	0.966036	0.993911	0.00858542	0.93599	0.97723
adenosine	0.322657	0.00570501	0.0653611	0.360763	0.00185098	0.0324097	0.0899093	0.452606	0.80532	0.170654	0.151789	0.344401	0.12094	0.311551	0.65709	0.0770146	0.520218	0.800859
betaine	0.219016	0.0369976	0.242611	0.216595	0.0391916	0.21023	-0.117662	0.266667	0.661057	0.0583532	0.582712	0.770309	-0.194012	0.0653698	0.356022	-0.270792	0.0094268	0.118217
cysteine	0.116914	0.269742	0.62737	0.0527473	0.619495	0.850813	0.0588151	0.579727	0.854022	-0.0362956	0.732679	0.862656	0.0607581	0.567246	0.822507	0.0826087	0.436289	0.738825
mannose	0.11032	0.297866	0.651369	-0.029957	0.778032	0.936464	0.34015	0.000970588	0.0333595	0.239895	0.0219998	0.103634	0.185332	0.0786139	0.38496	0.368004	0.000332184	0.0123623
dimethylglycine	0.231836	0.0270203	0.204074	0.221357	0.0349745	0.199808	0.0252907	0.811912	0.956062	0.00649785	0.951256	0.977228	-0.10422	0.32554	0.658575	-0.0324096	0.760386	0.918799
alanine	0.152588	0.148754	0.498352	0.201067	0.0559906	0.263664	-0.00852047	0.936112	0.982705	0.175426	0.0962626	0.26274	-0.210304	0.0454056	0.316815	-0.191145	0.0695277	0.339588
tyrosine	0.333286	0.00124565	0.0195927	0.267415	0.0103902	0.107135	0.112964	0.286366	0.679662	0.29105	0.00512739	0.0396518	-0.042459	0.689441	0.877642	0.0318522	0.764386	0.921234
pseudouridine	-0.170314	0.106517	0.43072	0.119987	0.257264	0.590944	-0.0251632	0.812842	0.956062	0.0880236	0.406711	0.625917	0.165743	0.116389	0.458463	0.114206	0.281066	0.619547
pyruvate	-0.151075	0.152872	0.503068	-0.0072623	0.94553	0.990596	0.0578277	0.586117	0.856562	0.11677	0.270334	0.496145	-0.0583851	0.582506	0.829235	-0.0981207	0.354806	0.674005
uracil	0.115935	0.27929	0.636808	0.0814096	0.4482	0.750461	0.4	0.000102881	0.00991799	0.249779	0.0182432	0.092512	0.411525	6.16323e-05	0.00285974	0.338577	0.0011729	0.0302348
xylose	-0.0897034	0.460217	0.787276	-0.00586125	0.961592	0.990596	-0.225894	0.0600641	0.311394	0.0280465	0.817723	0.903389	-0.161018	0.182983	0.533988	-0.0572653	0.637729	0.852881
cytidine	0.385792	0.000344259	0.00679729	0.327957	0.0026311	0.0398228	0.0931749	0.405073	0.766117	0.256625	0.01995	0.096425	0.14374	0.197627	0.550858	0.206278	0.0629849	0.322928
arabinose	0.0531311	0.64629	0.880701	0.168542	0.142849	0.433215	-0.0837583	0.468925	0.810687	0.0618855	0.592876	0.773909	-0.0518955	0.653984	0.865106	-0.0632525	0.584717	0.837372
caffeine	0.288538	0.00581627	0.0657158	0.251019	0.017013	0.138491	0.200247	0.0584418	0.309908	0.330469	0.00146688	0.0188715	0.0509939	0.633135	0.857272	0.12213	0.251492	0.596892
fructose	0.117057	0.269151	0.62737	0.0632107	0.551675	0.813418	-0.0740405	0.485493	0.810687	0.00958751	0.928131	0.972128	-0.0556617	0.600247	0.83638	-0.00774009	0.941952	0.97723
adenine	0.0974194	0.361002	0.706905	0.0278471	0.794449	0.941501	0.108845	0.307162	0.696935	0.139038	0.19123	0.393045	0.204708	0.0529367	0.334375	0.234177	0.026315	0.203201
cytosine	0.017455	0.869557	0.961799	0.0201465	0.849663	0.955509	0.498917	4.81606e-07	0.000223465	0.168434	0.110494	0.287223	0.698551	1.38191e-14	1.28242e-11	0.598567	3.69452e-10	3.42851e-07
caprate (10:0)	0.281717	0.00682464	0.074509	0.0429368	0.686128	0.894279	-0.179694	0.0883101	0.397824	-0.0322344	0.761642	0.875841	-0.169565	0.108088	0.44074	-0.100398	0.343693	0.671468
margarate (17:0)	0.193215	0.066504	0.316491	0.0893773	0.399504	0.712962	0.0259277	0.807265	0.956062	0.0980411	0.355198	0.577275	-0.0107023	0.9198	0.974363	0.0523332	0.622251	0.852522
nonadecanoate (19:0)	0.205256	0.0509642	0.281469	0.117344	0.267973	0.601843	-0.0253225	0.811679	0.956062	0.0257366	0.808658	0.898724	0.00568562	0.957343	0.993339	0.0645166	0.543469	0.812621
arachidate (20:0)	0.247635	0.0179514	0.154249	0.202692	0.053995	0.258286	0.0521421	0.623524	0.878043	0.289282	0.00541665	0.0408671	-0.0126931	0.904946	0.968389	0.0963848	0.363424	0.678586
maltose	0.569342	3.88621e-09	1.71734e-07	0.385428	0.00016144	0.00553115	0.146154	0.166855	0.537435	0.208473	0.047361	0.167752	0.0965122	0.362787	0.693489	0.15649	0.13852	0.494313
asparagine	0.0788024	0.45779	0.787276	-0.0251473	0.812958	0.941501	-0.298264	0.00408409	0.0701859	-0.149291	0.157835	0.354652	-0.251091	0.016362	0.163268	-0.367941	0.000333037	0.0123623
N-stearoyl-sphinganine (d18:0/18:0)*	0.328598	0.00548097	0.0643841	0.201015	0.0951952	0.355501	0.263896	0.0272825	0.191876	0.297664	0.0123283	0.0724093	0.12907	0.286923	0.632458	0.155594	0.198371	0.549858
dihydroorotate	-0.558417	4.18683e-07	1.43903e-05	-0.361469	0.00195375	0.0335756	-0.153555	0.201071	0.595204	-0.177632	0.138339	0.32501	-0.117975	0.327159	0.658575	-0.185211	0.122025	0.466006
heptanoate (7:0)	0.0805383	0.447913	0.78358	0.0665233	0.530978	0.803829	-0.144083	0.173012	0.541021	-0.11642	0.271784	0.496487	-0.0382386	0.71895	0.895985	-0.0534321	0.614948	0.846694
caproate (6:0)	0.0915432	0.388133	0.729747	0.0708075	0.504797	0.780753	-0.00116261	0.991274	0.997696	0.0337633	0.750697	0.870809	0.0497054	0.639861	0.861815	-0.0287625	0.786668	0.923312
caprylate (8:0)	0.278364	0.00789329	0.0841951	0.0204223	0.848483	0.955509	-0.0946701	0.374777	0.741563	-0.000139935	0.998956	0.999044	-0.195571	0.0647036	0.356022	-0.105536	0.322188	0.651238
sucrose	0.000601504	0.995885	0.999641	0.0515653	0.658214	0.86888	-0.0699658	0.548123	0.8325	0.00377307	0.974195	0.989117	-0.158469	0.171544	0.519715	-0.224416	0.0513048	0.281721
pentadecanoate (15:0)	0.200956	0.0561297	0.295957	0.074996	0.479863	0.76646	0.00415671	0.968807	0.991123	0.0716515	0.499719	0.712349	0.0403727	0.703974	0.891252	0.0884376	0.404498	0.71364
trans-4-hydroxyproline	-0.0914795	0.388464	0.729747	0.0643415	0.544567	0.813418	-0.263274	0.0116885	0.120522	-0.157302	0.136458	0.322602	-0.28933	0.00540864	0.0763891	-0.223157	0.0334832	0.229732
allantoin	0.312104	0.00259758	0.0349356	0.328699	0.00146704	0.0261811	0.0817965	0.440829	0.800413	0.136232	0.197879	0.405362	0.116484	0.27152	0.613961	0.168801	0.10971	0.44962
xanthine	0.0116898	0.912429	0.973638	0.0143813	0.892375	0.975567	0.0959707	0.365499	0.737848	0.300303	0.00382586	0.0336663	-0.0445931	0.674691	0.872208	0.0168339	0.87416	0.956018
5-oxoproline	-0.159086	0.132012	0.471463	-0.0112598	0.915638	0.980824	0.0126294	0.905421	0.978093	0.0079949	0.940045	0.976376	0.144864	0.170672	0.519715	-0.0475076	0.654744	0.860153
picolinate	0.155879	0.142345	0.491064	0.099148	0.352502	0.663814	0.216842	0.0400844	0.231045	0.235906	0.0251945	0.113498	0.200757	0.0577893	0.34599	0.210372	0.0465695	0.263515
sarcosine	0.0540691	0.610732	0.858841	0.0920529	0.385485	0.69733	-0.119732	0.258283	0.651005	-0.0199713	0.850955	0.921963	-0.212215	0.0434369	0.310073	-0.166284	0.115184	0.458249
pantothenate	0.127106	0.229894	0.609548	0.275888	0.00812085	0.0930389	0.15082	0.153574	0.522299	0.292276	0.00493487	0.039161	0.00308966	0.976812	0.993958	0.0630674	0.552579	0.817853
pipecolate	-0.0425545	0.688778	0.897733	0.110766	0.295905	0.615121	-0.012932	0.903166	0.976851	0.10465	0.323537	0.54889	-0.128094	0.226265	0.574881	-0.138334	0.190982	0.545274
phosphoethanolamine	0.777926	1.18114e-19	1.0961e-16	0.479169	1.54728e-06	0.000159542	0.162462	0.1239	0.465644	0.338509	0.00103076	0.0149467	0.0767957	0.469357	0.769546	0.128237	0.225742	0.573961
glycerate	0.246552	0.0184761	0.156331	0.0282848	0.790129	0.941501	0.0480013	0.651389	0.886642	-0.0106386	0.920276	0.967997	0.137665	0.193158	0.547376	0.209747	0.0459935	0.262623
3-ureidopropionate	-0.0314063	0.76759	0.940442	-0.00968307	0.927416	0.984246	0.17017	0.106817	0.418253	0.242937	0.0203242	0.0977245	0.0442109	0.677324	0.872208	0.222456	0.0340574	0.229732
N-acetylleucine	0.259165	0.0131145	0.122932	0.291145	0.00511215	0.0687547	0.182274	0.0837613	0.388652	0.318872	0.00206555	0.0222887	0.153018	0.147599	0.50173	0.129145	0.222446	0.570249
N-acetylmethionine	0.147715	0.162321	0.519429	0.0937729	0.376631	0.686204	-0.125609	0.235474	0.635001	-0.0675585	0.52459	0.733162	-0.0740564	0.485399	0.780341	-0.158242	0.134102	0.488027
N-acetylvaline	0.12193	0.249583	0.619023	0.204714	0.0515923	0.249363	0.112311	0.289179	0.68045	0.33878	0.0010206	0.0149467	0.0928651	0.381289	0.709548	0.123889	0.242	0.58147
erucate (22:1n9)	0.206848	0.0491532	0.281469	0.0528428	0.618859	0.850813	-0.00498487	0.962596	0.989246	0.147523	0.162872	0.363168	0.0145724	0.890954	0.956951	0.0691671	0.514742	0.799258
bilirubin (Z,Z)	0.116085	0.273173	0.630761	0.0865902	0.414424	0.729763	0.0534958	0.614526	0.871988	0.206036	0.0500701	0.172857	0.105224	0.320879	0.658575	-0.0720019	0.497619	0.789685
thyroxine	0.00133779	0.989959	0.999641	-0.0861443	0.41684	0.731261	-0.133875	0.205823	0.604443	-0.114588	0.279448	0.504278	-0.0686893	0.517657	0.798821	-0.106625	0.314439	0.651238
gamma-glutamyltyrosine	0.239242	0.0223746	0.180553	0.280268	0.00712857	0.0848117	0.135674	0.199738	0.594092	0.277799	0.00767382	0.0516036	0.0151139	0.886928	0.95625	0.0675267	0.524786	0.801016
alpha-tocopherol	0.0512502	0.629483	0.8702	0.223794	0.0329683	0.194153	-0.0223762	0.833254	0.959379	0.2172	0.0386331	0.145738	-0.128364	0.225277	0.574881	-0.0959548	0.365578	0.679873
N-acetylalanine	-0.00750119	0.943741	0.983021	0.0845358	0.425626	0.735532	0.000605192	0.995457	0.998686	0.159373	0.131308	0.318057	0.0964326	0.363185	0.693489	0.0800924	0.450438	0.751811
vanillylmandelate (VMA)	0.168403	0.110563	0.43847	0.0243192	0.819011	0.941501	0.263402	0.0116466	0.120522	0.253575	0.0152959	0.0839915	0.16165	0.125816	0.470795	0.212566	0.0430838	0.252767
4-acetamidobutanoate	0.0451505	0.670858	0.89016	0.165775	0.116318	0.391701	-0.116165	0.272842	0.669409	0.0864469	0.4152	0.635817	-0.0288262	0.786207	0.925888	-0.0704412	0.507009	0.794828
3-aminoisobutyrate	0.0296385	0.780332	0.946537	0.0192706	0.856128	0.959525	-0.105781	0.318308	0.707808	-0.034257	0.747174	0.870809	-0.00259595	0.980516	0.993972	0.0651696	0.539389	0.808648
citrate	-0.0305303	0.773897	0.942488	0.0689919	0.51581	0.791193	-0.255423	0.0145426	0.137709	-0.0930244	0.380469	0.605618	-0.169279	0.108694	0.44074	-0.222328	0.0341627	0.229732
5,6-dihydrouracil	-0.167142	0.166671	0.522535	-0.0431633	0.722744	0.916948	-0.122631	0.311845	0.704118	0.0692328	0.569019	0.757603	-0.209028	0.0824569	0.39241	-0.105135	0.386386	0.6976
2-aminobutyrate	0.1466	0.16555	0.522535	-0.0491639	0.643515	0.863756	0.049132	0.64373	0.88579	0.0601688	0.571018	0.759038	0.00304189	0.97717	0.993958	-0.0297659	0.779412	0.923312
urate	-0.0745182	0.482674	0.789965	0.152891	0.147941	0.441445	0.17533	0.0964469	0.411519	0.305797	0.00320095	0.0306235	0.148877	0.159004	0.50819	0.174821	0.0974344	0.418871
ursodeoxycholate	0.12618	0.235993	0.616124	0.0684776	0.521323	0.797014	0.0734823	0.491263	0.810687	0.050533	0.636214	0.807669	0.0788657	0.45998	0.766072	0.0988352	0.354031	0.674005
valerate (5:0)	0.0148621	0.890055	0.970589	-0.0593463	0.580644	0.831889	0.106878	0.318819	0.707808	-0.0083078	0.93841	0.976283	0.17603	0.0989226	0.428973	0.104307	0.330664	0.655678
oleoyl ethanolamide	0.0674152	0.525472	0.810071	0.0282211	0.790591	0.941501	0.0739608	0.485964	0.810687	0.114668	0.279112	0.504278	0.0624462	0.556506	0.817148	0.103504	0.328897	0.65497
gamma-glutamylglutamine	-0.257175	0.0138581	0.126082	-0.340405	0.000961534	0.0193979	-0.397723	9.46491e-05	0.00991799	-0.462335	3.95681e-06	0.000525018	-0.180188	0.0874248	0.396401	-0.333668	0.00122865	0.0304376
butyrate/isobutyrate (4:0)	0.179694	0.0883101	0.370822	0.112534	0.288216	0.607573	-0.0202102	0.849194	0.964567	-0.0942029	0.374437	0.599099	-0.0343526	0.746492	0.909529	0.013999	0.895219	0.961576
N-acetylneuraminate	0.449052	8.01981e-06	0.00024808	0.175378	0.0963547	0.357669	0.224128	0.0327006	0.209788	0.233604	0.0258428	0.115856	0.160806	0.127831	0.472617	0.158895	0.132483	0.485947
N-acetylglucosaminylasparagine	0.394168	0.000207367	0.00437355	0.394836	0.000201824	0.00624308	0.0592893	0.592149	0.861961	0.351807	0.00103209	0.0149467	0.0206338	0.852211	0.944044	0.109325	0.322206	0.651238
creatine	-0.0613314	0.563588	0.834146	-0.247444	0.0180431	0.140706	-0.0351808	0.740594	0.939013	-0.206816	0.0491889	0.171222	-0.149212	0.15806	0.50819	-0.149833	0.156316	0.517557
cys-gly, oxidized	-0.0877528	0.408161	0.747088	0.0849339	0.423441	0.734492	0.0746775	0.481736	0.810687	0.0996018	0.347554	0.569841	0.0446249	0.674471	0.872208	-0.0332696	0.754226	0.914931
dihomo-linoleate (20:2n6)	0.161825	0.125401	0.460455	-0.00723045	0.945769	0.990596	0.0114668	0.914093	0.978093	-0.0412805	0.697637	0.845179	-0.101194	0.33986	0.672474	-0.0768116	0.469264	0.766685
gamma-glutamylhistidine	-0.00547858	0.958895	0.986684	0.139863	0.186077	0.506391	-0.142316	0.1784	0.548193	0.00789935	0.94076	0.976376	-0.12424	0.24066	0.585116	-0.173547	0.0999381	0.422758
2-hydroxystearate	0.279949	0.00719695	0.0776601	0.154945	0.142506	0.433215	0.0372989	0.725579	0.93131	0.0468387	0.659301	0.816865	-0.0777672	0.463737	0.766072	0.0184743	0.862013	0.947806
N1-methyladenosine	0.0692467	0.514257	0.808427	0.343749	0.00084962	0.0187726	0.243622	0.0199624	0.160502	0.285746	0.00603895	0.043443	0.201704	0.0552009	0.337016	0.23843	0.0228483	0.203106
glycerol	0.13714	0.19488	0.559902	-0.0470139	0.658107	0.86888	0.101624	0.337801	0.725073	0.0818442	0.440561	0.658358	0.0877528	0.408161	0.732861	0.115401	0.276032	0.615763
choline	0.22889	0.0290839	0.210635	0.26165	0.0122353	0.112419	0.175569	0.0959867	0.411519	0.445835	9.47473e-06	0.00067635	0.00777194	0.941714	0.984134	0.0460901	0.664416	0.860153
anthranilate	-0.0491092	0.665309	0.887923	-0.0520628	0.646488	0.863756	0.0706517	0.533442	0.827812	0.085654	0.449982	0.662831	0.29496	0.0079061	0.0965376	0.235537	0.035445	0.233284
gamma-glutamylleucine	0.205001	0.051259	0.281469	0.257812	0.0136163	0.121499	0.223953	0.0328406	0.209788	0.352269	0.000616052	0.0107867	0.0792642	0.455151	0.766072	0.117774	0.266211	0.610855
3-methoxytyrosine	0.0949514	0.370636	0.714979	0.0732282	0.490306	0.771969	-0.146839	0.164854	0.537404	-0.247985	0.0177844	0.0911834	-0.154738	0.143047	0.494017	-0.224255	0.0325992	0.229732
beta-hydroxyisovalerate	0.00175187	0.986851	0.999294	0.0775601	0.464932	0.754484	0.144513	0.17172	0.541021	0.239385	0.0222918	0.104216	0.119223	0.26033	0.60548	0.164692	0.118756	0.46063
arachidonoyl ethanolamide	-0.0835788	0.525499	0.810071	-0.119366	0.36366	0.673606	0.288802	0.0252265	0.184692	0.104251	0.427951	0.643661	0.178716	0.171864	0.519715	0.144874	0.269412	0.611281
palmitoyl ethanolamide	0.123969	0.241695	0.616124	0.16458	0.11901	0.39727	0.0747253	0.481455	0.810687	0.204714	0.0515923	0.175376	0.0916706	0.38747	0.713436	0.0859532	0.417879	0.72544
N-palmitoyl-sphingosine (d18:1/16:0)	0.0399267	0.707094	0.904427	0.140771	0.183208	0.505186	0.320051	0.00198368	0.0484436	0.201672	0.0552402	0.181915	0.223204	0.0334444	0.26081	0.263067	0.011757	0.136381
1-palmitoyl-2-oleoyl-GPE (16:0/18:1)	0.0344482	0.745811	0.929151	0.134448	0.20387	0.524077	0.37377	0.0002628	0.0135488	0.421994	3.09643e-05	0.00150268	0.146488	0.165876	0.518437	0.197643	0.0603949	0.316647
1-palmitoyl-2-linoleoyl-GPI (16:0/18:2)	0.199062	0.0599804	0.304163	0.201976	0.0562558	0.263664	0.254311	0.0155721	0.142609	0.28564	0.00635176	0.0453418	-0.07852	0.461956	0.766072	0.0550438	0.606355	0.844097
1-palmitoyl-2-linoleoyl-GPC (16:0/18:2)	0.0467909	0.659627	0.884792	0.154292	0.144217	0.433918	-0.00154483	0.988405	0.997696	0.203567	0.0529434	0.17737	-0.206116	0.0499796	0.328943	-0.151951	0.150478	0.510537
stearoyl sphingomyelin (d18:1/18:0)	0.0378723	0.721532	0.911055	0.0108616	0.918611	0.981676	0.174757	0.0975584	0.411519	0.140405	0.184362	0.391457	0.263848	0.0115007	0.124157	0.274725	0.00840386	0.111411
1-palmitoyl-2-oleoyl-GPC (16:0/18:1)	-0.0452142	0.67042	0.89016	0.0997133	0.347012	0.663814	-0.0163083	0.878058	0.97627	0.246074	0.0187117	0.093862	-0.114556	0.279583	0.623685	-0.10516	0.321173	0.651238
N-stearoyl-sphingosine (d18:1/18:0)*	0.0425545	0.688778	0.897733	0.0648511	0.541377	0.811065	0.278388	0.00754043	0.0971877	0.210893	0.0447908	0.160853	0.211196	0.0444778	0.31508	0.272018	0.00909679	0.117247
glycochenodeoxycholate	0.108059	0.319127	0.668359	-0.0541846	0.618162	0.850813	0.125319	0.247453	0.64324	0.102865	0.343077	0.565499	0.203233	0.05903	0.348916	0.295163	0.00551342	0.0897623
taurochenodeoxycholate	0.115808	0.303223	0.651369	-0.0541102	0.631388	0.854122	0.0804201	0.47542	0.810687	0.10533	0.349356	0.571785	0.122719	0.275081	0.616606	0.231617	0.0374764	0.238677
taurocholate	0.190715	0.0701694	0.330724	0.0163561	0.877704	0.968501	0.0746934	0.481642	0.810687	0.0913521	0.389128	0.613091	0.159134	0.131895	0.474413	0.237856	0.0231878	0.203106
2-hydroxyhippurate (salicylurate)	0.0695806	0.514619	0.808427	0.175536	0.0979489	0.362138	0.0457258	0.668685	0.894304	0.117405	0.270439	0.496145	-0.0939293	0.378543	0.708241	0.0249002	0.815794	0.927766
azelate (C9-DC)	0.187132	0.0757047	0.342702	0.119143	0.260651	0.595741	0.0985507	0.352691	0.730062	0.251744	0.0160758	0.0867343	-0.00430005	0.967732	0.993911	0.0634814	0.549969	0.817853
eicosapentaenoate (EPA; 20:5n3)	0.184297	0.0803274	0.352204	0.0227584	0.830447	0.941501	0.094171	0.374599	0.741563	0.12553	0.235773	0.457593	-0.0917344	0.387139	0.713436	0.0152413	0.885981	0.958264
methylsuccinate	0.0263258	0.804364	0.946537	-0.0633859	0.550571	0.813418	-0.0795668	0.453426	0.80532	-0.0432553	0.683923	0.836557	0.0345915	0.744789	0.909529	-0.0417264	0.694531	0.882829
ethylmalonate	0.143	0.176298	0.538628	0.0976589	0.357086	0.66408	0.0187928	0.859658	0.968357	0.0354834	0.738443	0.864156	0.110766	0.295905	0.637124	0.0334926	0.752632	0.914192
carnitine	-0.118156	0.264651	0.62737	-0.0347667	0.743541	0.920214	0.0270107	0.79938	0.956062	0.0825131	0.436822	0.65488	-0.0225673	0.83185	0.938344	-0.0961937	0.364381	0.679006
benzoate	-0.163243	0.122081	0.454154	-0.020035	0.850486	0.955509	-0.0171365	0.871917	0.974867	0.119573	0.258922	0.483917	-0.0245103	0.817614	0.934415	0.019191	0.856716	0.947332
3-phenylpropionate (hydrocinnamate)	0.086827	0.423904	0.759427	-0.0292613	0.787898	0.941501	-0.183532	0.0888302	0.398234	-0.136237	0.20831	0.420242	-0.107067	0.32362	0.658575	-0.102191	0.346265	0.672247
phenylacetate	-0.0474864	0.700578	0.90179	-0.143948	0.241547	0.573289	0.0550063	0.655943	0.889934	-0.0497767	0.686868	0.836557	0.207199	0.0900026	0.40349	0.00694736	0.95516	0.983783
hippurate	0.0409779	0.699747	0.90179	0.113665	0.283368	0.60624	-0.23448	0.0252757	0.184692	0.00659341	0.95054	0.977228	-0.0991081	0.349961	0.67915	-0.0756649	0.475943	0.774869
xanthurenate	0.228022	0.0316232	0.219002	0.129605	0.226079	0.549219	0.241318	0.0227156	0.172788	0.319867	0.00224559	0.0234147	0.0667348	0.534358	0.806192	0.100664	0.347924	0.672653
suberate (C8-DC)	0.0884265	0.453741	0.785582	0.00851536	0.942597	0.989844	0.15726	0.180859	0.552095	0.236875	0.0421532	0.154008	0.0759867	0.519922	0.798821	0.0733802	0.534381	0.806014
3-methyl-2-oxovalerate	0.0774964	0.4653	0.787276	0.0157191	0.882432	0.969109	0.0283166	0.789898	0.956062	0.153607	0.146028	0.336414	-0.0302118	0.776193	0.917997	-0.0457557	0.666706	0.860505
methionine sulfoxide	0.480936	1.3979e-06	4.63303e-05	0.178452	0.0905689	0.346995	-0.119589	0.258858	0.651005	-0.00547858	0.958895	0.977228	-0.148861	0.15905	0.50819	-0.220354	0.0358299	0.234156
3-methylhistidine	-0.194856	0.0641847	0.311516	0.0230769	0.828111	0.941501	-0.0643733	0.544367	0.830876	-0.0186495	0.860718	0.929856	-0.132776	0.209604	0.559216	-0.0150024	0.887757	0.959067
5-hydroxylysine	0.109699	0.300611	0.651369	0.0542602	0.60947	0.850813	0.0418697	0.693534	0.91435	-0.0704093	0.507202	0.719699	-0.123794	0.242366	0.585122	-0.0102564	0.923131	0.97723
4-guanidinobutanoate	0.0784047	0.462615	0.787276	0.144701	0.173596	0.492355	0.0115817	0.913725	0.978093	0.186237	0.0788304	0.226485	-0.0369181	0.72975	0.901983	-0.0100012	0.925462	0.97723
glucuronate	0.207453	0.0484791	0.280145	0.319032	0.00205431	0.0340429	0.102755	0.332425	0.725073	0.325291	0.001654	0.0207421	0.1337	0.206423	0.559216	0.297086	0.00424037	0.0715466
glycerol 3-phosphate	-0.511769	0.000384157	0.00742446	-0.226498	0.139287	0.432301	0.228189	0.136279	0.487482	0.0720226	0.642222	0.810316	0.126709	0.41244	0.73301	0.0916138	0.55422	0.818725
imidazole lactate	-0.042252	0.690878	0.897948	0.0821309	0.438956	0.746514	0.119637	0.258666	0.651005	0.135006	0.201984	0.410157	0.111212	0.293953	0.637124	0.15133	0.152173	0.510537
kynurenine	0.0283962	0.789321	0.946537	0.143574	0.174553	0.492355	0.304857	0.00330086	0.0638167	0.328364	0.0014845	0.0188715	0.356856	0.000516224	0.0130681	0.332219	0.00129426	0.0307968
glycerophosphorylcholine (GPC)	0.437474	1.44993e-05	0.000407737	0.376302	0.000236772	0.00708789	-0.00917344	0.931227	0.982705	0.242156	0.0207433	0.098213	-0.225052	0.0319709	0.253581	-0.102978	0.331372	0.655678
maltotriose	0.741201	4.43486e-17	1.37185e-14	0.49011	8.17834e-07	0.000104828	0.14351	0.174746	0.542356	0.322535	0.00182061	0.0218663	0.030164	0.776538	0.917997	0.149689	0.156717	0.517557
N-acetylglutamate	0.369613	0.0003113	0.00628014	0.192069	0.0681653	0.292858	0.0103838	0.92218	0.979156	0.247778	0.0178829	0.0911834	0.119589	0.258858	0.60548	0.110893	0.295347	0.630073
N-alpha-acetylornithine	0.150682	0.23848	0.616124	0.0339382	0.791735	0.941501	0.3101	0.0133851	0.129389	0.228159	0.0720991	0.215138	0.195901	0.123871	0.47072	0.175691	0.168413	0.52622
tartarate	-0.0312683	0.814135	0.947305	-0.019813	0.881597	0.969109	-0.0196376	0.882638	0.97627	0.204325	0.120591	0.302456	0.0594974	0.654423	0.865106	0.00765634	0.954105	0.983783
ribitol	0.0838669	0.42931	0.764312	0.217407	0.0384436	0.207417	0.118522	0.263162	0.65826	0.187132	0.0757047	0.222323	-0.0471731	0.657021	0.865608	0.0529702	0.618013	0.849653
2-isopropylmalate	0.173058	0.122348	0.454154	0.10551	0.348525	0.663814	-0.0601852	0.593527	0.861961	0.095664	0.395578	0.61905	-0.0560298	0.619315	0.847676	0.0315944	0.779478	0.923312
glycodeoxycholate	-0.0120118	0.926174	0.977118	-0.170859	0.184258	0.505186	0.0444461	0.731586	0.93514	-0.0144293	0.911371	0.965334	0.251895	0.0482646	0.32329	0.163506	0.204151	0.55369
theophylline	0.180252	0.0873111	0.370822	0.221214	0.0350956	0.199808	0.121086	0.2529	0.649942	0.307517	0.00302505	0.02955	0.0970377	0.360167	0.691998	0.148368	0.160452	0.525533
quinate	0.0494629	0.643386	0.880408	0.251364	0.0168564	0.138432	-0.0419229	0.694816	0.914594	0.187817	0.0762788	0.222531	-0.0150224	0.88824	0.95625	0.0585998	0.583261	0.836578
theobromine	-0.094171	0.374599	0.714979	-0.108536	0.305794	0.62717	0.107692	0.309593	0.700738	0.0760312	0.473804	0.687016	0.0931358	0.379896	0.709343	0.173403	0.100223	0.422758
paraxanthine	0.20024	0.0614078	0.306379	0.203744	0.0569122	0.2654	0.0220492	0.838426	0.961754	0.265084	0.012561	0.0733123	-0.0274383	0.79968	0.92879	0.0964918	0.37115	0.684988
indolelactate	-0.035993	0.734825	0.92151	0.130291	0.218332	0.5403	0.149689	0.156717	0.524688	0.308616	0.00291726	0.0288801	0.0106705	0.920038	0.974363	0.0501832	0.636644	0.852881
3-indoxyl sulfate	0.137522	0.193626	0.559902	0.16638	0.114973	0.391701	0.0492913	0.642654	0.88579	0.122472	0.247471	0.474489	0.203631	0.0528676	0.334375	0.139608	0.186888	0.542272
glycylvaline	-0.373123	0.011588	0.112017	-0.195652	0.197735	0.514938	-0.113966	0.456014	0.80532	0.0405797	0.791267	0.885761	-0.201581	0.18422	0.535913	-0.162319	0.286735	0.623759
gamma-glutamylphenylalanine	0.169629	0.107953	0.431818	0.178659	0.0901893	0.346995	0.513999	1.87752e-07	0.000174234	0.397388	9.60606e-05	0.00307394	0.40594	6.54606e-05	0.00289273	0.393821	0.000112382	0.00521453
4-methyl-2-oxopentanoate	0.0563306	0.595867	0.843858	0.0399427	0.706983	0.904012	0.0900303	0.396056	0.763011	0.173165	0.100699	0.270595	-0.00895047	0.932895	0.977602	0.00124224	0.990676	0.998446
1,5-anhydroglucitol (1,5-AG)	-0.0651218	0.539687	0.815683	0.0233317	0.826242	0.941501	-0.0166746	0.875341	0.97627	-0.00261188	0.980397	0.993176	0.0198758	0.85166	0.944044	-0.0539576	0.611469	0.844097
1-stearoyl-2-arachidonoyl-GPI (18:0/20:4)	0.228619	0.0292801	0.210635	0.245198	0.0191504	0.143373	-0.0752031	0.478648	0.810687	0.205351	0.050854	0.173861	-0.404109	7.11266e-05	0.00300025	-0.287944	0.00564508	0.0903213
sphingosine 1-phosphate	0.120911	0.253593	0.620768	0.115815	0.274301	0.604634	0.126899	0.23066	0.63134	0.132155	0.211762	0.424439	0.0385252	0.716932	0.895985	0.067893	0.522535	0.801016
1-oleoyl-GPS (18:1)	0.66557	4.95263e-12	3.53541e-10	0.377171	0.000405311	0.010448	0.0685839	0.535328	0.827812	0.229727	0.0355415	0.141211	0.0965278	0.382403	0.70974	0.1422	0.196939	0.549858
1-stearoyl-2-oleoyl-GPS (18:0/18:1)	0.742507	3.65481e-17	1.37185e-14	0.511323	2.22641e-07	5.16527e-05	0.111626	0.292148	0.68045	0.331183	0.00134306	0.0178051	0.0552795	0.602756	0.837362	0.137156	0.194827	0.548652
1-stearoyl-GPI (18:0)	0.290827	0.0051631	0.0614276	0.154404	0.143924	0.433918	0.251409	0.0162218	0.144749	0.147221	0.163745	0.363168	0.0470616	0.657781	0.865608	0.194235	0.0650551	0.324576
1,2-dipalmitoyl-GPC (16:0/16:0)	0.28624	0.00594841	0.0657158	0.224877	0.0321082	0.192235	0.263306	0.011678	0.120522	0.373961	0.000260747	0.00672148	0.19355	0.0660257	0.356022	0.171906	0.103235	0.431543
docosahexaenoate (DHA; 22:6n3)	0.184217	0.0804604	0.352204	-0.0355471	0.737991	0.916948	0.0336996	0.751152	0.941986	0.0669215	0.528516	0.736696	-0.0874025	0.410043	0.732861	-0.0256888	0.809007	0.925719
1-myristoyl-2-palmitoyl-GPC (14:0/16:0)	0.102835	0.332049	0.687217	0.254276	0.0150062	0.130148	-0.00555821	0.958298	0.989211	0.301322	0.0037023	0.0336663	-0.0867654	0.413476	0.73301	-0.00708712	0.946842	0.980305
alpha-hydroxyisocaproate	-0.0772691	0.469142	0.787276	-0.016463	0.877603	0.968501	0.0220769	0.836371	0.960902	0.120188	0.259167	0.483917	-0.0404331	0.705152	0.891527	-0.11329	0.287705	0.623759
maleate	0.0791291	0.458478	0.787276	0.0800016	0.453522	0.751551	0.0808083	0.448967	0.804327	0.206404	0.0509594	0.173861	0.0180681	0.865776	0.946603	0.0919867	0.388526	0.698744
isovalerate (i5:0)	0.247922	0.0178147	0.154249	0.0361045	0.734034	0.916948	0.0567766	0.592955	0.861961	0.00996974	0.925274	0.970231	0.0321548	0.762214	0.917424	0.0258321	0.807961	0.925664
4-acetylphenol sulfate	0.102307	0.413694	0.750712	0.0433984	0.729345	0.916948	-0.0433149	0.729846	0.934363	0.229976	0.063223	0.197929	-0.218411	0.0780999	0.38496	-0.269638	0.0285663	0.210393
1-methylguanidine	-0.0611814	0.589807	0.843858	0.121261	0.283953	0.60624	0.0370839	0.743985	0.93993	0.0668542	0.55572	0.749682	0.00314112	0.977939	0.993958	-0.00621191	0.956388	0.983955
2-hydroxyoctanoate	0.136089	0.198356	0.563263	0.0767638	0.469541	0.757228	0.166348	0.115043	0.442987	0.105765	0.318381	0.543042	-0.0357382	0.736633	0.904366	0.013569	0.898421	0.962742
levulinate (4-oxovalerate)	-0.0176943	0.904984	0.973638	-0.0649153	0.661129	0.871489	0.0569909	0.700423	0.918069	-0.0454842	0.758862	0.874812	-0.0272471	0.854146	0.944044	0.0776162	0.60003	0.844097
3-hydroxyoctanoate	0.177831	0.0917154	0.378763	-0.0220417	0.835711	0.944628	0.142125	0.17899	0.548193	0.0734034	0.489265	0.701759	0.168801	0.10971	0.44074	0.103902	0.327029	0.654059
phenyllactate (PLA)	-0.00906195	0.932061	0.977118	0.0907788	0.392124	0.702492	0.381	0.000194676	0.0120439	0.354961	0.000555523	0.0103105	0.371142	0.000292576	0.008158	0.320592	0.00194706	0.0410652
palmitoylcarnitine (C16)	-0.144275	0.172437	0.535188	-0.0190476	0.857775	0.960211	0.0139353	0.895694	0.97627	0.220704	0.0355292	0.141211	-0.0651537	0.539488	0.806192	-0.126835	0.230896	0.57667
hexanoylcarnitine (C6)	-0.022631	0.831383	0.94797	-0.0399108	0.707206	0.904012	0.0882943	0.405263	0.766117	0.217312	0.038531	0.145738	-0.000238892	0.998207	0.999301	0.0573658	0.589118	0.840711
theanine	0.234299	0.0376794	0.244521	0.146641	0.197196	0.514938	0.21592	0.0559839	0.302053	0.315044	0.00468497	0.0381373	0.0528238	0.643832	0.864655	0.132035	0.246076	0.588061
N-acetylaspartate (NAA)	0.201021	0.0588979	0.301974	-0.0534048	0.619152	0.850813	-0.0918454	0.391981	0.762596	-0.142084	0.184107	0.391457	-0.0663262	0.536869	0.806192	-0.0467314	0.663658	0.860153
dehydroepiandrosterone sulfate (DHEA-S)	-0.0773212	0.466312	0.787276	-0.0579869	0.585084	0.834037	0.102469	0.333783	0.725073	0.025211	0.812493	0.901041	0.126772	0.231133	0.582856	0.00922121	0.93087	0.97723
acetylcarnitine (C2)	-0.0211817	0.842036	0.949765	-0.0333811	0.753429	0.921189	-0.0177735	0.867198	0.973108	0.0620481	0.55903	0.749682	-0.118156	0.264651	0.60942	-0.146679	0.165318	0.525533
cysteine s-sulfate	-0.00109332	0.992728	0.999641	0.115281	0.334901	0.656589	-0.177246	0.13636	0.487482	0.157181	0.187306	0.39257	-0.107145	0.370345	0.698191	-0.233713	0.0481698	0.269286
1-palmitoylglycerol (16:0)	-0.150661	0.154014	0.505034	-0.122217	0.248463	0.582257	-0.0692148	0.514451	0.820992	-0.092467	0.383342	0.608105	-0.127186	0.2296	0.580569	-0.0400382	0.706314	0.887007
tartronate (hydroxymalonate)	0.189464	0.0736918	0.336877	0.0336585	0.752809	0.921189	0.0496769	0.641949	0.88579	-0.0484257	0.650368	0.812838	0.120698	0.257137	0.60548	0.190287	0.0724249	0.34824
oxalate (ethanedioate)	0.20352	0.0530004	0.287628	-0.0394171	0.710666	0.905904	0.0252907	0.811912	0.956062	-0.133954	0.205551	0.415581	0.138366	0.190879	0.545194	0.171667	0.103723	0.431635
erythritol	-0.104273	0.330823	0.686809	0.157371	0.140793	0.432944	0.00221314	0.983578	0.997696	0.187811	0.0779891	0.224764	0.00556691	0.958707	0.993339	0.0162581	0.879802	0.956948
trizma acetate	-0.132521	0.210487	0.578534	-0.100048	0.345389	0.663814	-0.0982959	0.353943	0.730062	-0.0805065	0.448093	0.662831	-0.148415	0.160316	0.50819	-0.259357	0.013045	0.144116
adipate (C6-DC)	0.0992833	0.349105	0.704136	-0.0670807	0.527533	0.800994	0.105112	0.321395	0.711824	0.118538	0.263098	0.489288	0.0747093	0.481548	0.780341	0.0700589	0.509323	0.794828
iminodiacetate (IDA)	0.220577	0.0356383	0.237228	0.140627	0.183659	0.505186	-0.033843	0.750129	0.941975	-0.0559803	0.59816	0.775403	-0.0164198	0.877231	0.952129	0.0114668	0.914093	0.975032
1-oleoylglycerol (18:1)	-0.166269	0.11522	0.444347	-0.0998885	0.346161	0.663814	0.0999841	0.345697	0.72743	0.207581	0.0483382	0.169275	0.054308	0.609154	0.842466	0.126007	0.233981	0.57667
3-methyl-2-oxobutyrate	-0.0204332	0.84755	0.952211	-0.0251155	0.813191	0.941501	0.0584647	0.581991	0.854022	0.172145	0.10275	0.274	-0.0322504	0.761528	0.917424	-0.0199873	0.850838	0.946736
2-oleoylglycerol (18:1)	-0.0684706	0.596953	0.843858	-0.00692512	0.957398	0.990596	-0.00861233	0.947032	0.983716	0.128228	0.320598	0.5449	-0.02901	0.822895	0.937312	-0.0110802	0.931886	0.97723
homoarginine	0.0978022	0.356377	0.706905	0.187562	0.0750225	0.309426	-0.0366778	0.729971	0.934363	0.0881988	0.405774	0.625512	0.0598344	0.573164	0.826194	-0.117359	0.267907	0.610855
homocitrulline	-0.177767	0.0918336	0.378763	0.0585921	0.581167	0.831889	0.070473	0.506817	0.820992	0.216054	0.0396969	0.149145	0.172209	0.102621	0.430915	0.248049	0.0177542	0.175276
3-hydroxydecanoate	0.142491	0.177861	0.538628	-0.0584966	0.581785	0.831889	0.0284599	0.78886	0.956062	0.0294155	0.781944	0.881706	0.0483198	0.649228	0.865106	-0.0266921	0.801697	0.923312
EDTA	-0.238462	0.0228295	0.181075	0.118634	0.26271	0.597282	-0.00885491	0.93361	0.982705	0.123905	0.241939	0.466775	-0.124781	0.2386	0.585116	-0.0713808	0.501345	0.793939
N-acetylglycine	-0.174168	0.0987113	0.401772	-0.283086	0.00654799	0.0801475	-0.130578	0.217312	0.616715	-0.329288	0.00143673	0.0187787	0.0595796	0.574801	0.826194	-0.0421564	0.691542	0.881728
ribonate	0.110989	0.294928	0.651369	0.126246	0.233088	0.556056	-0.0228221	0.82998	0.958391	0.114684	0.279045	0.504278	-0.0310718	0.769997	0.917997	0.0508998	0.631831	0.852881
threonate	0.151537	0.151606	0.500678	0.0766842	0.470004	0.757228	-0.013569	0.898421	0.97627	-0.00775601	0.941833	0.976376	0.124558	0.239447	0.585116	0.138653	0.189953	0.545274
galactonate	0.186316	0.111966	0.442057	0.260659	0.024895	0.163848	0.145887	0.214884	0.613576	0.355261	0.00189613	0.0218663	0.0815254	0.489868	0.781095	0.21866	0.0612512	0.318401
indoleacetate	0.0282848	0.790129	0.946537	0.129272	0.221987	0.543545	0.0175506	0.86885	0.973137	0.113235	0.285206	0.512793	0.0332856	0.754112	0.912407	-0.0335722	0.752063	0.914192
1-linoleoylglycerol (18:2)	-0.0560917	0.59743	0.843858	-0.0580984	0.584362	0.834037	0.228986	0.029015	0.199451	0.0646759	0.542473	0.737741	0.127966	0.226731	0.574881	0.246297	0.0186014	0.18168
2-palmitoylglycerol (16:0)	-0.0482066	0.65748	0.884792	0.0427207	0.694402	0.900007	-0.0706969	0.515244	0.820992	0.109244	0.313819	0.539304	-0.156576	0.147542	0.50173	-0.0951556	0.380646	0.692626
1-methylhistidine	-0.212964	0.0426854	0.260606	0.0945214	0.372817	0.683743	0.0296385	0.780332	0.956062	0.173101	0.100826	0.270595	0.081032	0.445125	0.76073	0.129177	0.222331	0.570249
butyrylcarnitine (C4)	0.0962255	0.364221	0.706905	0.12252	0.247285	0.580963	0.0268514	0.800538	0.956062	0.227488	0.0301114	0.127595	0.0170409	0.872625	0.949351	-0.0459309	0.665506	0.860153
isobutyrylcarnitine (C4)	0.0308104	0.773136	0.942488	0.00942503	0.929745	0.984246	0.173264	0.102442	0.418253	0.17142	0.106205	0.279996	-0.0141993	0.894328	0.959464	0.0986048	0.35516	0.674005
glycolithocholate	-0.0324769	0.783552	0.946537	0.0200074	0.865642	0.964364	0.00756757	0.948977	0.983967	0.0404443	0.732252	0.862656	0.0750093	0.525321	0.803328	0.0768752	0.515039	0.799258
androsterone sulfate	-0.0595158	0.575211	0.84116	-0.0620799	0.558828	0.81797	0.0728141	0.492769	0.810797	0.0475076	0.654744	0.814481	0.071986	0.497715	0.788087	0.0068323	0.948751	0.980446
indolepropionate	0.0539408	0.613599	0.859719	0.142939	0.178948	0.500476	-0.181627	0.086664	0.393606	-0.0937811	0.379299	0.604792	-0.30235	0.00377515	0.061462	-0.20726	0.0499844	0.276104
N-(2-furoyl)glycine	0.0522542	0.662888	0.886398	0.153193	0.198885	0.514938	-0.0738954	0.537305	0.82827	0.10364	0.386292	0.61125	-0.0802624	0.502723	0.790723	-0.0462409	0.699714	0.88461
trigonelline (N'-methylnicotinate)	-0.00950788	0.928726	0.977118	0.168514	0.110323	0.390347	-0.0925466	0.382931	0.753389	0.122281	0.248215	0.474934	-0.144322	0.172293	0.519715	-0.174518	0.0980245	0.418871
dodecanedioate (C12-DC)	0.156697	0.137992	0.484298	-0.143638	0.17436	0.492355	-0.163466	0.121565	0.464517	-0.117248	0.268365	0.496145	-0.11763	0.266797	0.611328	-0.239927	0.0219817	0.19999
N-acetyltyrosine	0.315958	0.00228125	0.0311324	0.363864	0.000392014	0.010394	0.200621	0.0565488	0.303337	0.291941	0.00498673	0.0392176	0.199777	0.057618	0.34599	0.215178	0.0405259	0.24906
1,3-dimethylurate	0.0410117	0.716215	0.907516	0.167005	0.136178	0.428385	-0.137127	0.222184	0.61918	0.189973	0.0893779	0.252105	-0.154404	0.168727	0.519715	-0.11416	0.310205	0.64878
3-methylxanthine	-0.132387	0.213552	0.578534	-0.0231387	0.828619	0.941501	-0.133589	0.209388	0.605332	-0.0560316	0.5999	0.776439	-0.150792	0.155995	0.50819	-0.0622546	0.559954	0.820862
3-hydroxylaurate	0.0647874	0.541776	0.816181	-0.104937	0.322206	0.649441	-0.00192706	0.985536	0.997696	-0.0361523	0.733695	0.862656	-0.0250677	0.81354	0.934363	-0.0682434	0.520386	0.800859
pyridoxate	0.0100016	0.925036	0.977118	0.242156	0.0207433	0.149223	-0.00165631	0.987568	0.997696	0.138971	0.188927	0.39257	0.0479694	0.651605	0.865106	0.135499	0.200325	0.550003
threonylphenylalanine	0.53514	1.79657e-05	0.000490358	0.346259	0.00832862	0.09312	-0.0350019	0.796034	0.956062	0.315341	0.0168788	0.0889971	-0.133915	0.320654	0.658575	-0.0407383	0.763507	0.921234
gamma-glutamylvaline	0.305956	0.00318429	0.04162	0.345995	0.000781284	0.0181258	0.0396082	0.709326	0.921104	0.291671	0.00502906	0.0392182	-0.0772894	0.466496	0.766237	0.0614907	0.562574	0.820862
3-hydroxysebacate	0.113928	0.293394	0.651363	-0.0805934	0.45805	0.754484	0.0256616	0.813485	0.956062	-0.0493366	0.649972	0.812838	0.0675621	0.53409	0.806192	-0.0799009	0.461935	0.760408
5-hydroxyhexanoate	0.212047	0.0825695	0.358058	0.0641295	0.603373	0.849682	-0.0309196	0.802354	0.956062	0.0887506	0.471704	0.685041	-0.137688	0.262845	0.608279	-0.0020613	0.98669	0.998446
3-methylcrotonylglycine	-0.0805878	0.554906	0.828052	-0.0448394	0.742803	0.920214	0.105605	0.438564	0.798014	-0.0812714	0.551544	0.746112	-0.0129187	0.924714	0.974947	-0.0295967	0.828572	0.935419
propionylglycine	0.0160575	0.884732	0.967845	-0.0347879	0.753404	0.921189	-0.0373798	0.735683	0.936997	-0.144761	0.188912	0.39257	-0.153468	0.163393	0.51551	-0.216483	0.0479412	0.269286
butyrylglycine	0.0518367	0.723543	0.911055	0.00183673	0.990007	0.997531	-0.11398	0.435505	0.796908	-0.117245	0.422379	0.641734	-0.0956122	0.513429	0.797722	-0.296327	0.0386942	0.244274
propionylcarnitine (C3)	0.0263896	0.8039	0.946537	0.15872	0.132916	0.425332	-0.0274725	0.796023	0.956062	0.252684	0.0156714	0.0850474	-0.0928173	0.381535	0.709548	-0.105367	0.320216	0.651238
pro-hydroxy-pro	-0.193215	0.066504	0.316491	-0.142332	0.178351	0.500476	-0.241902	0.0208817	0.165626	-0.177003	0.0932618	0.258349	-0.100733	0.34208	0.674641	-0.234305	0.0253883	0.203106
3-hydroxy-2-ethylpropionate	0.0752508	0.478368	0.789903	0.127281	0.229247	0.552433	0.0688326	0.516782	0.820992	0.210814	0.0448735	0.160853	0.120672	0.254539	0.602581	0.129224	0.222159	0.570249
3-carboxy-4-methyl-5-propyl-2-furanpropanoate (CMPF)	0.0850772	0.422656	0.758656	-0.0160854	0.879713	0.968853	0.0978022	0.356377	0.730062	0.177958	0.0914793	0.255701	-0.0271859	0.798106	0.92879	0.0274885	0.795908	0.923312
docosapentaenoate (n3 DPA; 22:5n3)	0.164037	0.131248	0.471463	0.0275486	0.801208	0.941501	0.0544274	0.61868	0.875176	0.0388228	0.72267	0.860895	-0.0653902	0.549726	0.811042	-0.0416059	0.703681	0.887007
docosadienoate (22:2n6)	0.229384	0.0287291	0.210343	0.0834528	0.4316	0.740335	0.0967511	0.361595	0.734267	0.0276318	0.794867	0.888718	0.0444179	0.675897	0.872208	0.0244147	0.818312	0.929491
adrenate (22:4n6)	0.184743	0.0795856	0.352204	0.0528428	0.618859	0.850813	0.061857	0.560244	0.838559	0.0161491	0.87924	0.945463	-0.0501035	0.637179	0.859451	-0.00832935	0.937542	0.97723
docosatrienoate (22:3n3)	0.0857582	0.426936	0.763385	-0.0532125	0.622444	0.850813	0.00206933	0.984734	0.997696	-0.00118876	0.99123	0.996599	-0.134691	0.210876	0.559216	-0.115222	0.285075	0.623759
10-undecenoate (11:1n1)	0.0769549	0.468433	0.787276	-0.0634974	0.549869	0.813418	0.0770823	0.467695	0.810687	0.0517758	0.625969	0.802347	0.243988	0.0197712	0.189151	0.203854	0.052603	0.286188
myristoleate (14:1n5)	0.133015	0.208778	0.578346	-0.0849498	0.423354	0.734492	-0.0701386	0.50884	0.820992	-0.0910973	0.390458	0.614144	-0.0338907	0.749788	0.910754	-0.0519669	0.624693	0.852522
4-imidazoleacetate	0.0858358	0.437546	0.770769	0.274942	0.0113703	0.109319	-0.130789	0.235686	0.635001	0.0444872	0.687815	0.836557	-0.164281	0.135369	0.483162	-0.130384	0.237152	0.57915
1-methyl-4-imidazoleacetate	0.0519578	0.628694	0.8702	0.204001	0.0551682	0.261731	0.0527749	0.623298	0.878043	0.211866	0.0462427	0.165051	-0.0330609	0.758409	0.915219	0.0289751	0.787512	0.923312
sebacate (C10-DC)	0.161065	0.129378	0.468995	0.00335021	0.974999	0.992855	-0.0244063	0.819385	0.956548	0.0790303	0.459041	0.671909	-0.0195168	0.855126	0.944044	-0.0989505	0.353467	0.674005
guanidinosuccinate	-0.138446	0.190622	0.557784	0.00523969	0.960686	0.990596	0.0684345	0.519216	0.820992	-0.0786749	0.45852	0.671909	0.21083	0.044857	0.315358	0.195047	0.0639188	0.323303
stearidonate (18:4n3)	-0.00608144	0.9629	0.988775	-0.0050238	0.969348	0.991792	-0.0576415	0.659034	0.891521	0.0244844	0.851424	0.921963	-0.229825	0.0747827	0.373302	-0.1789	0.167739	0.525884
5-dodecenoate (12:1n7)	0.160992	0.145955	0.497008	-0.085051	0.444577	0.749666	-0.00552034	0.960497	0.989246	-0.0429453	0.699871	0.845587	-0.0244742	0.826166	0.937312	-0.0566727	0.610828	0.844097
octanoylcarnitine (C8)	0.0636726	0.548766	0.823307	-0.0419812	0.692759	0.899134	0.0782449	0.460987	0.807163	0.102325	0.334463	0.559247	0.00700749	0.947438	0.986782	0.0353878	0.739122	0.904889
decanoylcarnitine (C10)	0.0763179	0.472134	0.789903	-0.103886	0.327104	0.652737	-0.0106227	0.920395	0.978381	0.0518235	0.62565	0.802347	-0.0396401	0.709103	0.891999	-0.0335882	0.751949	0.914192
N-acetylglutamine	0.00568562	0.957343	0.986684	0.237363	0.0234836	0.159071	0.0663163	0.53226	0.827812	0.0654244	0.537801	0.737192	0.184249	0.0804072	0.388635	0.119828	0.257901	0.600108
N-acetyltryptophan	0.0663959	0.531767	0.815668	0.191018	0.0697174	0.295423	0.0735149	0.488604	0.810687	0.193741	0.0657537	0.202051	-0.0224877	0.832435	0.938344	-0.00809046	0.93933	0.97723
N-acetylphenylalanine	0.0720656	0.497238	0.802334	0.248415	0.0175813	0.140706	0.460742	4.31335e-06	0.00133426	0.446632	9.09313e-06	0.00067635	0.466237	3.19702e-06	0.000228218	0.450693	7.36144e-06	0.00136628
N-acetylasparagine	-0.0614196	0.59321	0.843858	0.0595228	0.604694	0.850236	-0.0817031	0.477008	0.810687	-0.0523148	0.649193	0.812838	-0.22341	0.0492788	0.326648	-0.169033	0.139026	0.494313
1-palmitoyl-GPC (16:0)	-0.017455	0.869557	0.961799	0.17146	0.104146	0.382007	-0.155009	0.14234	0.498459	0.154547	0.143548	0.3322	-0.477895	1.66416e-06	0.000171593	-0.356713	0.000519105	0.0166114
N-acetylarginine	0.0260392	0.806452	0.946537	0.288645	0.00552438	0.072206	-0.0991081	0.349961	0.730062	0.0371078	0.726929	0.861546	0.00237299	0.98219	0.993972	-0.0887721	0.402717	0.71185
piperine	-0.0166895	0.879501	0.96589	0.0756498	0.491379	0.771969	-0.166015	0.128893	0.476545	-0.0388118	0.724342	0.861546	-0.0350987	0.749802	0.910754	-0.0306625	0.780572	0.923312
myristoylcarnitine (C14)	0.0749642	0.48005	0.789965	0.00805861	0.939568	0.989323	0.0731645	0.490684	0.810687	0.251107	0.016355	0.0869895	0.0216276	0.838755	0.941018	0.0842332	0.42729	0.728907
1-stearoyl-GPC (18:0)	0.0680204	0.521753	0.809677	0.219812	0.0362987	0.201573	-0.222822	0.0337562	0.210458	0.11986	0.257773	0.483917	-0.51333	1.95951e-07	6.06143e-05	-0.364421	0.000383421	0.0131783
1-oleoyl-GPC (18:1)	-0.138286	0.191137	0.557784	0.0782609	0.460896	0.754484	-0.377688	0.000223558	0.0129664	-0.0677815	0.523219	0.732883	-0.474614	2.0047e-06	0.000186036	-0.431709	1.93175e-05	0.00224083
N-acetylthreonine	-0.013999	0.895219	0.972791	0.073499	0.488699	0.771969	-0.110018	0.299201	0.685578	0.1767	0.0938319	0.259155	0.0823857	0.437533	0.758681	0.0692467	0.514257	0.799258
N-acetylisoleucine	0.318076	0.00212258	0.0298448	0.240532	0.0216395	0.151793	0.222504	0.034018	0.210458	0.270139	0.00960677	0.0614833	0.124606	0.239265	0.585116	0.134209	0.204683	0.55369
10-nonadecenoate (19:1n9)	0.147253	0.163653	0.520104	0.0127887	0.904234	0.976377	0.00906195	0.932061	0.982705	0.00681637	0.94887	0.977228	0.0154961	0.884088	0.955979	0.0480172	0.651281	0.860153
10-heptadecenoate (17:1n7)	0.165265	0.117461	0.448574	0.0111642	0.916351	0.980824	0.0158465	0.881486	0.97627	0.0214047	0.840395	0.91536	0.0179328	0.86602	0.946603	0.0410893	0.698969	0.88461
hyocholate	0.123565	0.297635	0.651369	0.237505	0.0430457	0.219486	0.0718252	0.545934	0.83122	0.0835184	0.482371	0.696645	-0.0254535	0.830737	0.938344	0.050506	0.671313	0.865248
epiandrosterone sulfate	-0.0724478	0.494953	0.802216	0.0239529	0.821692	0.941501	-0.0138716	0.896168	0.97627	0.0220577	0.835594	0.91536	-0.0261347	0.805756	0.930562	-0.086208	0.416495	0.725154
N-acetylhistidine	-0.00842079	0.937214	0.979431	0.31152	0.00280099	0.041047	-0.266313	0.0111761	0.119212	0.207902	0.0492634	0.171222	-0.0187431	0.860811	0.94564	-0.126361	0.235316	0.577708
gamma-glutamylglycine	-0.22373	0.0330195	0.225309	-0.117566	0.267058	0.601843	-0.248304	0.0176338	0.15013	-0.370776	0.000296965	0.0072522	-0.304109	0.00338244	0.057071	-0.395875	0.000102694	0.00516914
gamma-glutamyltryptophan	0.104762	0.325768	0.677832	0.194896	0.0656509	0.287266	-0.0486562	0.648814	0.886642	0.0848253	0.426667	0.643661	-0.0745689	0.48486	0.780341	-0.0849735	0.425856	0.727799
stachydrine	-0.0865265	0.414768	0.750712	-0.0209269	0.843912	0.952738	-0.0995063	0.348019	0.729032	0.0328237	0.757418	0.874812	-0.245405	0.0190459	0.184111	-0.135611	0.199951	0.550003
alpha-hydroxyisovalerate	0.0263577	0.804132	0.946537	0.120624	0.254728	0.589496	0.186893	0.0760858	0.364566	0.237187	0.0235893	0.108371	-0.00711897	0.946603	0.986782	0.0146202	0.890599	0.961018
nicotinamide riboside	-0.0309989	0.804844	0.946537	0.153116	0.219671	0.542168	0.0167623	0.89373	0.97627	0.123223	0.324278	0.549142	0.064774	0.605355	0.838462	0.0342135	0.785067	0.923312
gamma-glutamylmethionine	-0.0694378	0.513094	0.808427	-0.0346074	0.744676	0.920214	-0.125593	0.235534	0.635001	-0.0849817	0.42318	0.641734	-0.0456283	0.667579	0.872199	-0.181112	0.0857874	0.380913
gamma-glutamylthreonine	0.113028	0.286093	0.646065	0.10172	0.337345	0.656589	-0.366316	0.000355482	0.0169909	-0.110814	0.295696	0.524676	-0.423077	2.93987e-05	0.00151567	-0.411849	4.99154e-05	0.00386013
p-cresol sulfate	0.0458672	0.665942	0.887923	0.000812231	0.993903	0.997846	0.0342252	0.747401	0.941096	0.0313107	0.768278	0.877802	0.10473	0.323167	0.658575	0.0814461	0.442795	0.74631
erythronate*	0.0695334	0.512513	0.808427	0.250597	0.0165813	0.138432	0.135754	0.199472	0.594092	0.376859	0.000231372	0.00635689	0.132728	0.209769	0.559216	0.222711	0.0338477	0.229732
Fibrinopeptide A*	-0.173913	0.242356	0.616124	0.00971323	0.948334	0.990596	0.00173451	0.990768	0.997696	-0.046716	0.755181	0.874435	0.131475	0.378366	0.708241	0.0407031	0.785895	0.923312
Fibrinopeptide A, des-ala(1)*	-0.187053	0.121013	0.452822	0.215432	0.0732817	0.304957	0.0340303	0.779729	0.956062	0.251719	0.0355455	0.141211	0.0700376	0.564525	0.821127	0.0763713	0.529754	0.801977
Fibrinopeptide A, phosphono-ser(3)*	-0.263183	0.0569058	0.296048	0.109498	0.435095	0.74222	0.0621674	0.658329	0.891521	0.184728	0.185435	0.391457	0.219723	0.113913	0.451756	0.194001	0.163942	0.525533
N-acetylproline	-0.0622955	0.616511	0.860334	0.0277357	0.823694	0.941501	-0.265863	0.0296654	0.202423	0.0335621	0.78745	0.884689	-0.336858	0.00531357	0.0763891	-0.376407	0.00169314	0.0374103
eicosenoate (20:1)	0.137267	0.194461	0.559902	-0.0186335	0.860836	0.962168	0.0253066	0.811796	0.956062	0.016818	0.874278	0.942312	0.0365663	0.730761	0.901983	0.0251473	0.812958	0.926812
linolenate [alpha or gamma; (18:3n3 or 6)]	0.152604	0.148712	0.498352	-0.0275522	0.795445	0.941501	-0.0050645	0.961999	0.989246	-0.0300366	0.777457	0.878233	-0.0795827	0.453335	0.766072	-0.0476509	0.653769	0.860153
aconitate [cis or trans]	0.299554	0.00391894	0.0484903	0.145596	0.168496	0.482607	-0.014429	0.89202	0.97627	0.0817009	0.441364	0.658499	0.103902	0.327029	0.658575	0.0515209	0.627672	0.852825
heme	-0.125979	0.239445	0.616124	0.158291	0.138457	0.43117	-0.0498979	0.642382	0.88579	0.285802	0.00662734	0.0465922	-0.0386279	0.719298	0.895985	-0.0275962	0.797402	0.923312
stearoylcarnitine (C18)	-0.151919	0.150564	0.499014	0.103743	0.327775	0.652737	-0.193534	0.0660485	0.333771	0.06595	0.534532	0.736921	-0.183325	0.0819624	0.39241	-0.185969	0.077574	0.365425
laurylcarnitine (C12)	0.0676063	0.524296	0.810071	-0.0887562	0.402801	0.714268	0.0643892	0.544267	0.830876	0.121437	0.25152	0.479282	-0.0197802	0.852366	0.944044	-0.00130594	0.990198	0.998446
isovalerylcarnitine (C5)	0.126374	0.232613	0.615	0.227982	0.029746	0.18281	0.194107	0.0652348	0.332626	0.354244	0.000571085	0.0103174	0.0852206	0.421872	0.741473	0.13268	0.209935	0.553791
1-linoleoyl-GPC (18:2)	-0.0336837	0.751266	0.9333	0.0568084	0.592748	0.84137	-0.336009	0.00112901	0.0349241	-0.15735	0.136338	0.322602	-0.459675	4.56893e-06	0.000282665	-0.404173	7.09221e-05	0.00470112
7-methylxanthine	-0.175901	0.120989	0.452822	-0.12203	0.284012	0.60624	0.0306719	0.788441	0.956062	0.0231256	0.839686	0.91536	0.0456913	0.689268	0.877642	0.0938656	0.410612	0.718959
1,3,7-trimethylurate	0.201077	0.0775177	0.349206	0.192074	0.092049	0.350088	0.184183	0.106475	0.418253	0.395819	0.000334476	0.00739033	0.0822595	0.474003	0.773066	0.14263	0.21287	0.553791
3,7-dimethylurate	-0.0607462	0.688396	0.897733	-0.103176	0.495024	0.775983	-0.0506321	0.738253	0.938492	-0.105766	0.484198	0.696645	-0.0322541	0.831489	0.938344	-0.0695035	0.646249	0.860153
1,7-dimethylurate	0.188999	0.0795666	0.352204	0.244915	0.0222359	0.152435	0.123733	0.253533	0.649942	0.307903	0.00371712	0.0336663	0.0493548	0.649851	0.865106	0.12736	0.239775	0.580969
1-methylurate	0.0625737	0.5557	0.828052	0.249992	0.0168537	0.138432	-0.132967	0.208943	0.605332	0.211244	0.0444286	0.160853	-0.0653129	0.538495	0.806192	-0.0280459	0.791862	0.923312
5-acetylamino-6-formylamino-3-methyluracil	-0.0266443	0.829238	0.94797	0.133527	0.27768	0.60624	-0.110165	0.371145	0.740694	0.161774	0.187506	0.39257	-0.143948	0.241547	0.585122	-0.0121006	0.921982	0.97723
5-acetylamino-6-amino-3-methyluracil	0.0475855	0.65975	0.884792	0.181818	0.0900032	0.346995	-0.103783	0.335924	0.725073	0.140573	0.19144	0.393045	-0.10019	0.353009	0.682484	-0.0201825	0.851943	0.946819
indolebutyrate	0.0270588	0.850498	0.954368	0.0376471	0.793104	0.941501	-0.254842	0.0711151	0.346645	-0.174751	0.220011	0.435332	-0.286063	0.041851	0.304781	-0.26181	0.0634732	0.323303
1-methylxanthine	-0.000105667	0.99922	0.999641	0.079726	0.460284	0.754484	-0.180409	0.0925644	0.407108	0.0309781	0.774484	0.877802	-0.103677	0.336418	0.669949	-0.0960163	0.373523	0.686395
N1-methylinosine	-0.033011	0.762855	0.940442	0.0876362	0.422346	0.734492	0.266947	0.0129697	0.128221	0.325459	0.00223026	0.0234147	0.305137	0.00427957	0.0661907	0.260701	0.015336	0.159908
N2,N2-dimethylguanosine	0.0178054	0.866963	0.961799	0.152015	0.150305	0.445632	0.333254	0.00124708	0.0361653	0.297643	0.0041658	0.035795	0.355614	0.000541684	0.0132285	0.32545	0.00164481	0.0374103
N4-acetylcytidine	-0.15412	0.149291	0.498352	-0.034508	0.748179	0.921189	-0.0823459	0.442979	0.800413	0.142254	0.183576	0.391457	-0.0791454	0.460965	0.766072	-0.134866	0.207634	0.55369
N6-carbamoylthreonyladenosine	0.00235706	0.982309	0.998448	0.130658	0.21703	0.538512	0.272782	0.00889623	0.108628	0.369231	0.00031615	0.00733468	0.293343	0.00477261	0.0714353	0.313473	0.00248092	0.0489849
orotidine	0.0251951	0.812609	0.947305	0.183835	0.0811014	0.324406	0.0382545	0.718838	0.926503	0.26517	0.0110777	0.0680804	0.104937	0.322206	0.658575	0.146377	0.166202	0.525533
phenylacetylglutamine	0.0246218	0.816798	0.947305	0.0136964	0.897472	0.975567	0.0447046	0.673923	0.897551	0.0573021	0.589532	0.773909	0.132903	0.209163	0.559216	0.0658704	0.535027	0.806014
4-hydroxyhippurate	0.112152	0.289868	0.650679	0.185093	0.0790067	0.318775	0.00586081	0.95603	0.987969	0.042889	0.686459	0.836557	0.105065	0.321616	0.658575	0.15125	0.152391	0.510537
5,6-dihydrouridine	-0.0143176	0.892849	0.971353	0.0559165	0.598577	0.846767	-0.0393215	0.711337	0.921104	0.115894	0.273969	0.498516	0.045692	0.667142	0.872199	0.0225673	0.83185	0.936149
3-(3-amino-3-carboxypropyl)uridine*	-0.122131	0.254215	0.620768	0.0630575	0.557164	0.81797	0.165288	0.121635	0.464517	0.191641	0.0720036	0.215138	0.289785	0.00587724	0.080207	0.227222	0.0322421	0.229732
1-arachidonylglycerol (20:4)	0.0248649	0.833444	0.94797	-0.0275898	0.815497	0.941501	-0.0353795	0.764743	0.947196	-0.0718993	0.542684	0.737741	0.000103665	0.999301	0.999301	0.0411847	0.727539	0.899008
cysteine-glutathione disulfide	-0.129941	0.219584	0.587244	-0.283437	0.00647883	0.0801475	-0.266874	0.0105525	0.116474	-0.421054	3.23854e-05	0.00150268	-0.0875139	0.409443	0.732861	-0.219764	0.0363404	0.235831
1-palmitoyl-GPA (16:0)	0.0605978	0.586304	0.843858	0.0255867	0.818396	0.941501	-0.114521	0.302584	0.689922	-0.000566727	0.995943	0.998686	-0.226313	0.039656	0.29678	-0.0564628	0.612152	0.844097
5-methyluridine (ribothymidine)	-0.118634	0.26271	0.62737	-0.00998567	0.925155	0.984246	-0.221962	0.0344669	0.211823	0.0257684	0.808426	0.898724	0.0283485	0.789668	0.926437	-0.115512	0.275565	0.615763
isovalerylglycine	0.29605	0.00484911	0.0584412	0.066173	0.537812	0.807588	0.0534559	0.618816	0.875176	0.0410453	0.70253	0.845587	-0.0786347	0.463872	0.766072	-0.0483657	0.652642	0.860153
3-hydroxydodecanedioate*	0.228415	0.0390174	0.246947	-0.0386696	0.730154	0.916948	-0.00847836	0.939739	0.983577	0.0325965	0.771266	0.877802	0.0832272	0.457254	0.766072	-0.0376683	0.736883	0.904534
7-methylguanine	-0.00895047	0.932895	0.977118	0.141089	0.182209	0.505186	0.0829909	0.434162	0.79625	0.194665	0.0644515	0.19937	0.10121	0.339784	0.672474	0.0724001	0.495238	0.788304
1-stearoyl-GPE (18:0)	0.36122	0.00043523	0.00791949	0.352731	0.000605255	0.0151804	0.123188	0.244694	0.642708	0.243876	0.0198292	0.096343	-0.180188	0.0874248	0.396401	-0.050008	0.637822	0.852881
1-stearoyl-GPG (18:0)	0.171157	0.106752	0.43072	0.282348	0.0070128	0.0845179	-0.0447874	0.675098	0.897551	0.202749	0.0552992	0.181915	-0.385043	0.000178714	0.00552823	-0.25492	0.0153174	0.159908
3-methylcytidine	-0.112227	0.362206	0.706905	0.0826431	0.502855	0.780753	0.194717	0.111569	0.431401	0.0468756	0.704251	0.846561	0.294881	0.0146419	0.15065	0.261557	0.0311992	0.225649
N2-methylguanosine	-0.260023	0.0467123	0.274361	-0.077031	0.561989	0.820744	-0.0492694	0.710955	0.921104	-0.356224	0.00562043	0.0420626	0.0554646	0.676504	0.872208	0.0423729	0.749991	0.914192
N1-Methyl-2-pyridone-5-carboxamide	-0.0152094	0.886218	0.967845	0.1172	0.268562	0.601843	0.0661411	0.533346	0.827812	0.135961	0.198781	0.405425	0.169549	0.108121	0.44074	0.237363	0.0234836	0.203106
gamma-glutamylisoleucine*	0.23878	0.0226429	0.181075	0.283771	0.00641342	0.0801475	0.162446	0.123938	0.465644	0.367973	0.00033261	0.00739033	-0.0397356	0.708433	0.891999	0.0387801	0.71514	0.893203
oleoylcarnitine (C18:1)	-0.227106	0.0303969	0.215554	-0.0979774	0.355512	0.663814	-0.0115624	0.91338	0.978093	0.0939481	0.375736	0.600143	0.00520784	0.960925	0.993911	-0.0732601	0.490116	0.7869
2-methylbutyrylcarnitine (C5)	0.13996	0.188275	0.554663	0.16663	0.116488	0.391701	0.349401	0.000737019	0.0288976	0.365041	0.000403814	0.00829643	0.25767	0.0142123	0.149593	0.317463	0.00229679	0.0463353
phenol sulfate	0.0259914	0.8068	0.946537	0.0942188	0.374356	0.683863	-0.0864947	0.414941	0.774779	-0.0947922	0.371443	0.595335	0.0278388	0.793364	0.927256	-0.00159261	0.988046	0.998446
1-palmitoleoyl-GPC (16:1)*	0.0313266	0.768163	0.940442	0.101704	0.337421	0.656589	-0.290699	0.0051836	0.0788587	0.0382704	0.718726	0.859311	-0.48229	1.29283e-06	0.000169291	-0.409205	5.63886e-05	0.00402528
malonylcarnitine	-0.0622209	0.614217	0.859719	0.161049	0.189518	0.508505	0.0323319	0.793521	0.956062	0.123144	0.317089	0.542369	0.121731	0.322714	0.658575	0.118869	0.334309	0.658681
glutamine_degradant*	-0.0573021	0.589532	0.843858	0.133461	0.207242	0.526716	0.023921	0.821925	0.956548	0.292817	0.00485193	0.039153	0.0565377	0.594515	0.836318	0.0373945	0.724904	0.897783
2-hydroxy-3-methylvalerate	0.0260073	0.806684	0.946537	0.0953018	0.368865	0.67992	0.197468	0.0606276	0.312569	0.206004	0.0501063	0.172857	0.0789935	0.456697	0.766072	0.0880076	0.406796	0.714975
homostachydrine*	-0.0699156	0.510192	0.808427	0.114907	0.278105	0.60624	-0.173467	0.100096	0.418253	0.0645963	0.542971	0.737741	-0.186941	0.0760095	0.377202	-0.117917	0.265625	0.610855
1-arachidonoyl-GPC (20:4n6)*	0.058847	0.579521	0.84116	0.112183	0.28973	0.608301	-0.189935	0.0713462	0.346645	-0.0466476	0.660606	0.81739	-0.356617	0.000521033	0.0130681	-0.305893	0.00319094	0.0604325
2-palmitoyl-GPC (16:0)*	0.026947	0.799843	0.946537	0.155057	0.142216	0.433215	-0.125577	0.235593	0.635001	0.126613	0.231724	0.450817	-0.469884	2.61311e-06	0.000220451	-0.344338	0.000831179	0.0233738
1-palmitoyl-GPE (16:0)	-0.00946011	0.929083	0.977118	0.0546265	0.607053	0.850813	0.0813505	0.443332	0.800413	0.16931	0.108627	0.284761	-0.202946	0.0536874	0.334375	-0.159691	0.130529	0.482594
1-oleoyl-GPE (18:1)	-0.0289855	0.785054	0.946537	0.104937	0.322206	0.649441	-0.150374	0.154808	0.522299	0.0327441	0.757989	0.874812	-0.297898	0.00413211	0.0649931	-0.255391	0.0145553	0.155256
1-linoleoyl-GPE (18:2)*	-0.0134576	0.899251	0.973638	0.0483039	0.649336	0.863756	-0.247906	0.0178223	0.150355	-0.0559643	0.598264	0.775403	-0.409349	5.60185e-05	0.00273606	-0.374327	0.000256854	0.0103635
1-arachidonoyl-GPE (20:4n6)*	0.0917981	0.386808	0.729588	0.0682593	0.520288	0.796745	-0.260774	0.0125392	0.126482	-0.14085	0.182958	0.391457	-0.526565	8.2666e-08	3.8357e-05	-0.44179	1.16566e-05	0.00170137
N-acetylcitrulline	0.212634	0.0599198	0.304163	0.369523	0.000803746	0.0181921	0.0430623	0.706307	0.920395	0.187439	0.0980997	0.266189	0.00803311	0.943984	0.985397	0.0520691	0.648582	0.860153
2-hydroxypalmitate	0.24058	0.0216126	0.175934	0.0802039	0.449806	0.750461	0.0546106	0.607158	0.868171	-0.00735786	0.944814	0.977092	-0.031024	0.77034	0.917997	0.0285874	0.787937	0.923312
docosapentaenoate (n6 DPA; 22:5n6)	0.213219	0.0460896	0.272428	0.00697404	0.948582	0.990596	0.0322461	0.765514	0.947196	-0.0753056	0.485603	0.697585	-0.0886372	0.411521	0.732997	-0.0536085	0.619853	0.850922
gulonate*	0.127065	0.238112	0.616124	0.171833	0.109418	0.390347	0.0350639	0.745692	0.94022	0.180392	0.0925968	0.257275	-0.116762	0.278641	0.623081	0.0674686	0.532251	0.804444
isobutyrylglycine	0.199517	0.062369	0.30951	0.0415272	0.700863	0.904012	0.0755521	0.484172	0.810687	0.0618506	0.567009	0.757603	-0.0432179	0.689296	0.877642	0.0280899	0.795026	0.923312
glutarylcarnitine (C5-DC)	-0.0680682	0.52146	0.809677	0.0670648	0.527632	0.800994	0.0874502	0.409786	0.770765	0.226183	0.0310963	0.129988	0.102628	0.333028	0.664624	0.0608218	0.566839	0.825788
beta-hydroxyisovaleroylcarnitine	0.0102976	0.92326	0.977118	0.116862	0.272677	0.603925	-0.0897148	0.400399	0.766117	0.191555	0.0705083	0.212441	-0.0964317	0.365914	0.694414	-0.0410833	0.700634	0.88461
tiglylcarnitine (C5:1-DC)	0.1785	0.0904812	0.376532	0.113553	0.283844	0.60624	0.101354	0.339097	0.725073	0.308696	0.00290958	0.0288801	0.0513935	0.628524	0.85407	0.089218	0.400348	0.709911
hydroquinone sulfate	0.0185718	0.864431	0.960709	0.164121	0.128763	0.416348	-0.0782606	0.471209	0.810687	-0.0655573	0.54632	0.741206	-0.102391	0.345317	0.674641	-0.0238208	0.826648	0.934717
catechol sulfate	0.0798376	0.451885	0.785299	0.247731	0.0179057	0.140706	-0.269645	0.00974484	0.114471	-0.0655837	0.536809	0.736921	-0.176557	0.0941029	0.409988	-0.143446	0.17494	0.531816
cholesterol sulfate	0.1043	0.325169	0.677832	0.234305	0.0253883	0.165918	0.110543	0.296885	0.685346	0.166953	0.113709	0.292304	-0.023268	0.826709	0.937312	-0.070043	0.509419	0.794828
7-alpha-hydroxy-3-oxo-4-cholestenoate (7-Hoca)	0.0759994	0.47399	0.789903	0.0851728	0.422134	0.734492	0.134687	0.203061	0.598223	0.219302	0.0367447	0.14208	0.173451	0.100128	0.430179	0.192754	0.0671692	0.333331
N-acetyl-aspartyl-glutamate (NAAG)	-0.0426843	0.69465	0.901502	-0.117591	0.278044	0.60624	-0.0597434	0.582538	0.854022	0.0178246	0.869837	0.938615	0.0580484	0.593301	0.836318	0.0685099	0.528357	0.801977
tetradecanedioate (C14-DC)	0.166189	0.115396	0.444347	-0.0860965	0.4171	0.731261	-0.103249	0.330095	0.725073	-0.00880713	0.933967	0.97494	0.0248129	0.815402	0.934415	-0.108871	0.304297	0.643485
hexadecanedioate (C16-DC)	0.182434	0.0834868	0.360352	-0.0803631	0.448904	0.750461	0.0261188	0.805872	0.956062	0.107406	0.31089	0.536257	0.125084	0.237455	0.585116	-0.0264692	0.80332	0.923768
octadecanedioate (C18-DC)	0.022631	0.831383	0.94797	0.0373149	0.725466	0.916948	-0.122647	0.24679	0.64324	0.039003	0.713573	0.856657	-0.063147	0.552077	0.813218	-0.166778	0.114094	0.456375
undecanedioate (C11-DC)	0.183348	0.108099	0.431818	0.106185	0.354821	0.663814	0.049988	0.663834	0.894294	0.0789717	0.491911	0.704465	-0.0415913	0.717688	0.895985	-0.0841563	0.463833	0.760489
glycerophosphoglycerol	0.355306	0.000847362	0.0142973	0.273656	0.0112703	0.109319	0.0755716	0.491828	0.810687	0.227418	0.0363348	0.141675	-0.0330662	0.763854	0.917997	0.103127	0.347622	0.672653
glycerophosphoethanolamine	0.666269	5.69394e-13	4.40331e-11	0.489027	8.71973e-07	0.000104828	0.111738	0.291663	0.68045	0.300828	0.0037617	0.0336663	-0.125338	0.236493	0.585116	-0.0225832	0.831733	0.936149
3-(3-hydroxyphenyl)propionate	0.143488	0.254161	0.620768	0.20861	0.0953877	0.355501	-0.0076049	0.952057	0.98496	0.246066	0.0481715	0.169275	0.0968969	0.442571	0.758681	0.112369	0.372824	0.686395
ectoine	-0.172933	0.113488	0.442057	-0.142564	0.193062	0.509509	0.128435	0.241424	0.638294	0.0921438	0.40162	0.624612	0.0109439	0.920815	0.974363	0.149912	0.170871	0.53046
1-arachidonoyl-GPI (20:4)*	0.336901	0.00109303	0.0174885	0.127536	0.228309	0.551747	0.157509	0.135937	0.487482	0.29226	0.00493733	0.039161	-0.00611562	0.95412	0.991516	0.0436534	0.68117	0.875521
1-palmitoyl-GPI (16:0)	0.292227	0.00942768	0.0961416	0.151709	0.184868	0.505186	0.102315	0.372726	0.741563	0.240001	0.034307	0.140308	-0.0828918	0.470599	0.770223	0.114607	0.317729	0.651238
glycolithocholate sulfate*	0.244131	0.0196968	0.161758	0.0978181	0.356299	0.663946	0.0999044	0.346084	0.72743	0.255869	0.0143656	0.079353	0.0645166	0.543469	0.809534	0.0266603	0.801929	0.923312
taurolithocholate 3-sulfate	0.157048	0.13934	0.484298	-0.00637939	0.952415	0.990596	0.0794748	0.456511	0.80532	0.168325	0.112764	0.291491	0.137852	0.19508	0.550255	0.0402601	0.706356	0.887007
deoxycarnitine	0.0675267	0.524786	0.810071	0.134002	0.205388	0.525431	0.080602	0.447552	0.804327	0.24523	0.0191343	0.0954659	0.0733238	0.489738	0.781095	0.072846	0.492579	0.788304
N6-succinyladenosine	-0.168188	0.198951	0.563263	0.0513761	0.696652	0.901664	-0.0699371	0.595429	0.862025	-0.0611289	0.642665	0.810316	-0.0148932	0.910077	0.969747	-0.000527932	0.996806	0.998446
1-ribosyl-imidazoleacetate*	0.0411371	0.698636	0.90179	0.346265	0.000773393	0.0181258	0.126724	0.23131	0.63134	0.220115	0.0360361	0.141211	0.0815257	0.442348	0.758681	0.123762	0.242488	0.58147
alpha-hydroxycaproate	0.155516	0.179769	0.539586	0.110239	0.343125	0.663374	0.111606	0.337136	0.725073	-0.00325359	0.977747	0.991638	-0.151661	0.190935	0.545194	-0.017799	0.878707	0.956948
3,4-dihydroxybutyrate	0.0242873	0.819244	0.947305	-0.00973085	0.927059	0.984246	0.406386	6.41461e-05	0.00991799	0.264214	0.0113821	0.0694909	0.461968	4.03627e-06	0.000267547	0.439895	1.28336e-05	0.00170137
indoleacetylglutamine	-0.00797252	0.953065	0.986684	0.0515945	0.703089	0.904012	0.121143	0.369366	0.738732	0.0876329	0.516853	0.727829	0.0788826	0.559714	0.819266	0.0348717	0.796777	0.923312
hexanoylglutamine	0.141376	0.181313	0.539586	0.0266284	0.80216	0.941501	0.143845	0.173733	0.541021	0.168482	0.110392	0.287223	0.189266	0.0723675	0.368995	0.209619	0.0461288	0.262623
N6-acetyllysine	-0.115209	0.276833	0.635894	0.0251155	0.813191	0.941501	-0.00852047	0.936112	0.982705	0.128301	0.225509	0.444316	0.231311	0.027379	0.235633	0.181175	0.0856754	0.380913
dihomo-linolenate (20:3n3 or n6)	0.194665	0.0644515	0.311516	0.0360726	0.73426	0.916948	0.101832	0.336813	0.725073	0.0507565	0.632792	0.805529	-0.102883	0.331823	0.663646	0.00699156	0.947558	0.980305
mannitol/sorbitol	-0.0408505	0.700636	0.90179	0.0537187	0.613049	0.850813	0.0321389	0.762328	0.947196	0.155471	0.141141	0.329092	-0.0530339	0.61759	0.847676	0.117041	0.269217	0.611281
tryptophan betaine	-0.175952	0.095254	0.389408	-0.11032	0.297866	0.615634	0.186813	0.0762132	0.364566	0.0706163	0.505951	0.719024	0.15555	0.140934	0.491825	0.0519828	0.624587	0.852522
4-vinylphenol sulfate	-0.222854	0.0337301	0.228479	0.0755216	0.476782	0.764169	-0.0981685	0.35457	0.730062	0.0228858	0.829512	0.911581	-0.135292	0.201019	0.555197	-0.103106	0.330771	0.655678
4-ethylphenylsulfate	-0.0451002	0.672958	0.89016	0.197893	0.0615299	0.275844	-0.04054	0.704409	0.919397	0.0565584	0.59647	0.775403	-0.210405	0.0465344	0.322268	-0.135465	0.203	0.55369
thymol sulfate	-0.114559	0.296491	0.651369	0.089017	0.417851	0.731261	-0.176822	0.105476	0.418253	-0.027477	0.80288	0.894445	-0.134669	0.219144	0.566038	-0.0701778	0.523333	0.801016
3-methyladipate	0.216164	0.0702077	0.330724	0.151911	0.205992	0.525431	0.266968	0.0244106	0.181224	0.320188	0.00648635	0.0459491	0.203655	0.0884796	0.398588	0.121999	0.31081	0.64878
pyrraline	0.335938	0.00128858	0.0199301	0.341522	0.00105498	0.0199801	0.0675689	0.529249	0.827812	0.1881	0.0775234	0.224117	-0.125604	0.240856	0.585116	-0.031018	0.772921	0.923312
N6-carboxymethyllysine	-0.108827	0.476706	0.789903	0.0175231	0.90904	0.976377	-0.341765	0.0215738	0.169665	-0.00263505	0.986294	0.99379	-0.383399	0.00932976	0.111	-0.333729	0.0250661	0.203106
1-oleoyl-GPI (18:1)	0.123411	0.243834	0.616124	0.121182	0.252523	0.588798	0.040723	0.701526	0.918217	0.260057	0.0127928	0.074198	-0.100191	0.344694	0.674641	0.041599	0.695418	0.882829
1-linoleoyl-GPI (18:2)*	0.258401	0.0133958	0.123083	0.0773372	0.46622	0.754484	0.30121	0.00371564	0.0663099	0.244195	0.0196638	0.096343	-0.0493709	0.642117	0.8636	0.0792642	0.455151	0.754249
o-cresol sulfate	-0.150986	0.249506	0.619023	0.00572381	0.965379	0.991009	-0.345596	0.00683979	0.0945486	0.0265629	0.840337	0.91536	-0.353598	0.00557999	0.0772871	-0.227674	0.0802018	0.374006
dimethylarginine (SDMA + ADMA)	-0.0945373	0.372736	0.714979	0.000716675	0.994621	0.997846	-0.30223	0.00359527	0.0654198	-0.0455805	0.667907	0.82095	-0.138669	0.189901	0.545194	-0.227855	0.02984	0.218043
gamma-glutamylalanine	-0.12754	0.236345	0.616124	-0.121042	0.261279	0.595741	0.00709732	0.947674	0.983716	-0.161143	0.133651	0.318057	-0.040224	0.709826	0.891999	-0.071255	0.509438	0.794828
N-acetylserine	0.0534002	0.615159	0.859741	0.116611	0.270992	0.602584	-0.0608377	0.566737	0.844648	0.0964485	0.363105	0.586021	0.100573	0.342848	0.674641	0.0804268	0.448543	0.749997
1-stearoyl-2-oleoyl-GPE (18:0/18:1)	0.155057	0.142216	0.491064	0.25125	0.0162918	0.137443	0.315305	0.00233227	0.0541088	0.353926	0.000578128	0.0103174	0.104969	0.322059	0.658575	0.182306	0.0837063	0.380782
4-allylphenol sulfate	-0.154545	0.148157	0.498352	0.0687266	0.522201	0.797043	-0.212615	0.0454588	0.254131	0.0271365	0.800706	0.893096	0.0268982	0.802421	0.930562	-0.0623596	0.561545	0.820862
1-stearoyl-2-arachidonoyl-GPC (18:0/20:4)	0.215815	0.0399216	0.248378	0.193614	0.065935	0.287266	-0.111594	0.292287	0.68045	0.148957	0.158779	0.355911	-0.310272	0.00276129	0.0512496	-0.235117	0.0248699	0.203106
1-palmitoyl-2-linoleoyl-GPE (16:0/18:2)	-0.070903	0.504221	0.805797	-0.0607899	0.567043	0.824789	0.346679	0.000761465	0.0288976	0.192069	0.0681653	0.20605	0.153352	0.146706	0.50173	0.164214	0.119845	0.46063
1-stearoyl-2-arachidonoyl-GPS (18:0/20:4)	0.587624	8.06536e-09	3.2542e-07	0.358311	0.0010218	0.0199801	0.00860434	0.939231	0.983577	0.175949	0.116134	0.296078	-0.141418	0.207914	0.559216	-0.103523	0.357729	0.675952
sphinganine-1-phosphate	0.0869724	0.412359	0.750331	0.121771	0.250206	0.584866	0.233142	0.0261461	0.18809	0.201481	0.0554763	0.181915	0.467288	3.01721e-06	0.000228218	0.412279	4.89305e-05	0.00386013
glycosyl-N-stearoyl-sphingosine (d18:1/18:0)	0.082545	0.436644	0.770769	0.0793916	0.454424	0.751703	-0.130021	0.219299	0.618248	-0.18065	0.086603	0.245773	-0.161666	0.125778	0.470795	-0.123905	0.241939	0.58147
cyclo(leu-pro)	0.10318	0.402421	0.742984	0.118983	0.33384	0.656589	0.322251	0.00736267	0.0962333	0.236058	0.0526262	0.176946	0.115166	0.34969	0.67915	0.209604	0.0862521	0.381152
succinylcarnitine (C4-DC)	0.0228588	0.830661	0.94797	0.19088	0.0715237	0.300335	0.220826	0.0364791	0.217918	0.117422	0.270371	0.496145	0.108532	0.308562	0.65457	0.133144	0.210921	0.553791
bilirubin (E,E)*	0.162679	0.125533	0.460455	-0.0456435	0.669247	0.87969	-0.00542454	0.959531	0.989246	0.0666173	0.532728	0.736921	-0.030975	0.771956	0.917997	-0.141869	0.182258	0.536938
bilirubin (E,Z or Z,E)*	0.187122	0.112918	0.442057	0.190238	0.10694	0.387936	0.010274	0.931253	0.982705	0.340985	0.00315608	0.0305088	0.134086	0.258066	0.60548	0.0125262	0.916232	0.975073
N-methylproline	-0.217471	0.0383855	0.246947	-0.138318	0.191034	0.509424	-0.146536	0.165736	0.537404	-0.120656	0.254602	0.482424	-0.0788979	0.457243	0.766072	-0.059707	0.573982	0.829947
beta-cryptoxanthin	0.146377	0.166202	0.522535	0.107581	0.310097	0.632462	-0.127775	0.227431	0.62628	-0.0494824	0.641364	0.810316	-0.0126931	0.904946	0.968389	-0.0232362	0.826943	0.934717
5alpha-androstan-3beta,17beta-diol disulfate	-0.0719382	0.498001	0.802334	0.166141	0.115502	0.391701	0.124192	0.240843	0.638294	0.268594	0.0100446	0.0635326	-0.0254977	0.810401	0.933067	-0.019175	0.856834	0.947332
5alpha-pregnan-3beta,20alpha-diol disulfate	0.0699099	0.512626	0.808427	-0.234062	0.0263912	0.171266	-0.0588797	0.581461	0.854022	-0.171519	0.106001	0.279996	0.00509528	0.961985	0.993911	-0.0593077	0.578712	0.831692
glycocholenate sulfate*	0.141344	0.181413	0.539586	-0.0272496	0.797643	0.941501	0.0983596	0.35363	0.730062	0.187817	0.0746206	0.220535	0.117407	0.267711	0.611761	0.0142857	0.893086	0.961466
taurocholenate sulfate*	0.0328237	0.757418	0.937885	-0.146568	0.165643	0.476716	0.0798216	0.451976	0.80532	0.132664	0.20999	0.421798	0.291257	0.00509442	0.0750416	0.131789	0.213043	0.553791
androstenediol (3beta,17beta) disulfate (1)	-0.0166587	0.875459	0.964877	0.127027	0.230189	0.552433	0.334305	0.00120078	0.0359458	0.279185	0.00736342	0.0506167	0.0820513	0.439402	0.758681	0.132521	0.210487	0.553791
pregnenediol disulfate (C21H34O8S2)*	0.0345278	0.745243	0.929151	-0.0597707	0.573573	0.829054	0.202166	0.0546342	0.296494	0.127154	0.229718	0.447853	0.239879	0.0220089	0.202221	0.11771	0.266471	0.610855
androstenediol (3beta,17beta) disulfate (2)	-0.0900462	0.395972	0.736396	-0.074359	0.483612	0.769675	0.0219143	0.836647	0.960902	-0.011642	0.912785	0.965334	0.00199076	0.985058	0.994803	-0.0774486	0.465576	0.762
21-hydroxypregnenolone disulfate	-0.134607	0.20333	0.568345	-0.167129	0.113325	0.391701	-0.110256	0.298147	0.685578	-0.107772	0.309233	0.534392	-0.00947603	0.928964	0.976637	-0.137602	0.193366	0.547084
21-hydroxypregnenolone monosulfate (1)	-0.0303311	0.790738	0.946537	-0.19776	0.0806347	0.323935	-0.0952045	0.403939	0.766117	-0.0305015	0.789589	0.885761	0.0576923	0.613539	0.846009	-0.121105	0.287706	0.623759
5alpha-androstan-3alpha,17alpha-diol monosulfate	-0.00633049	0.95387	0.986684	-0.026822	0.806347	0.941501	0.123091	0.258859	0.651005	0.124204	0.254543	0.482424	0.154168	0.156407	0.50819	0.082919	0.447843	0.749997
5alpha-pregnan-3beta,20beta-diol monosulfate (1)	-0.141742	0.180173	0.539586	-0.340962	0.000941996	0.0193979	0.0021341	0.983982	0.997696	-0.190221	0.0709121	0.212966	0.181733	0.0847002	0.396401	0.0499124	0.638466	0.852881
5alpha-pregnan-3beta,20alpha-diol monosulfate (2)	-0.0742793	0.484082	0.789965	-0.298933	0.0039977	0.05621	-0.0964007	0.363344	0.736209	-0.258082	0.0135146	0.076473	0.0262621	0.804828	0.930562	-0.0555662	0.600874	0.844097
5alpha-pregnan-diol disulfate	-0.0442766	0.72829	0.91553	-0.198123	0.116568	0.391701	0.0329212	0.796215	0.956062	-0.0456502	0.720201	0.859311	0.130037	0.305766	0.653804	0.00952381	0.940461	0.97723
5alpha-androstan-3alpha,17beta-diol disulfate	0.0221294	0.863319	0.960709	0.0140649	0.91288	0.979367	0.18342	0.150169	0.518822	0.153658	0.229226	0.447836	0.0715726	0.577234	0.826194	0.0114727	0.92889	0.97723
5alpha-androstan-3alpha,17beta-diol monosulfate (1)	-0.0185698	0.861307	0.960709	-0.0229973	0.828695	0.941501	0.266491	0.0106684	0.116474	0.212534	0.0431158	0.156908	0.164437	0.119336	0.464286	0.157111	0.136941	0.493313
5alpha-androstan-3beta,17alpha-diol disulfate	0.0129723	0.905636	0.973638	-0.0186141	0.864925	0.964364	0.0651068	0.55146	0.834172	-0.0020284	0.985212	0.99379	0.0840134	0.441853	0.758681	-0.0860324	0.43092	0.732406
5alpha-androstan-3beta,17beta-diol monosulfate (2)	-0.0080131	0.940934	0.982212	0.103078	0.339232	0.658592	0.257124	0.0155908	0.142609	0.207848	0.0519942	0.176097	0.0528689	0.624697	0.853783	0.105896	0.326122	0.653652
androstenediol (3alpha, 17alpha) monosulfate (2)	-0.182632	0.0849068	0.363104	-0.138511	0.192934	0.509509	-0.192658	0.0688741	0.338175	-0.182006	0.0859981	0.244804	-0.156752	0.140097	0.491825	-0.250854	0.0170879	0.174259
androstenediol (3alpha, 17alpha) monosulfate (3)	0.00277114	0.979202	0.997475	-0.0306737	0.772864	0.934852	0.203424	0.0531144	0.291971	0.169804	0.107585	0.282829	0.188979	0.0728087	0.369216	0.119892	0.257646	0.600108
androstenediol (3beta,17beta) monosulfate (1)	-0.0414397	0.696527	0.901502	0.017678	0.867906	0.965728	0.373865	0.000261771	0.0135488	0.201624	0.0552991	0.181915	0.204619	0.0517038	0.334375	0.161363	0.126497	0.475261
androstenediol (3beta,17beta) monosulfate (2)	-0.220871	0.0845056	0.363061	-0.0731032	0.572307	0.828551	0.0734557	0.570451	0.846499	-0.115912	0.369639	0.593468	-0.231749	0.0699211	0.362832	-0.0727506	0.574166	0.829947
4-hydroxycoumarin	-0.136327	0.350293	0.704136	0.0720408	0.622785	0.850813	0.00979592	0.946739	0.983716	0.208163	0.151201	0.344401	0.203878	0.159989	0.50819	0.208265	0.150996	0.510537
pregnenediol sulfate (C21H34O5S)*	-0.135961	0.198781	0.563263	-0.137633	0.193262	0.509509	0.0358178	0.736068	0.936997	0.0372193	0.726142	0.861546	0.20309	0.0535149	0.334375	0.0309763	0.770684	0.923312
2-hydroxyglutarate	0.275601	0.00818984	0.0863656	0.19492	0.064096	0.283243	0.239529	0.0222094	0.171753	0.263657	0.011563	0.070134	-0.00680045	0.948989	0.987289	0.094824	0.371281	0.684988
gamma-CEHC	0.144835	0.178188	0.538628	0.0017259	0.987267	0.997531	0.149255	0.165166	0.537404	-0.110493	0.305441	0.533271	0.00959811	0.929278	0.976637	0.0391497	0.717244	0.894627
N-acetyl-beta-alanine	-0.124208	0.246166	0.619023	0.0389343	0.717165	0.912934	-0.0518046	0.629708	0.88288	0.0377426	0.725472	0.861546	-0.127852	0.232476	0.584655	-0.164675	0.123043	0.467967
5-methylthioribose**	-0.0394171	0.710666	0.905373	0.049578	0.64072	0.863756	0.198869	0.0587862	0.309964	0.229909	0.0283554	0.12239	0.392754	0.000117742	0.00390231	0.277353	0.00777614	0.107687
sphingomyelin (d18:1/18:1, d18:2/18:0)	0.00192706	0.985536	0.999294	0.0135531	0.898539	0.975567	0.181382	0.0853121	0.391929	0.120226	0.256311	0.482468	0.24316	0.0202058	0.190832	0.237665	0.0233019	0.203106
palmitoyl sphingomyelin (d18:1/16:0)	0.0723841	0.495333	0.802216	0.157684	0.135496	0.428385	0.146568	0.165643	0.537404	0.161411	0.126384	0.311925	0.133365	0.207571	0.559216	0.171986	0.103073	0.431543
cysteine sulfinic acid	-0.0217874	0.867634	0.961799	0.0731359	0.575381	0.829121	-0.0196721	0.880386	0.97627	0.14183	0.275567	0.500442	-0.176943	0.172513	0.519715	-0.180328	0.164317	0.525533
3-hydroxyhippurate	0.0583589	0.586967	0.843858	0.127102	0.235246	0.559766	-0.0438372	0.68334	0.905914	0.0727613	0.49801	0.711005	0.00343888	0.974485	0.993958	0.139173	0.19335	0.547084
16a-hydroxy DHEA 3-sulfate	0.0759357	0.474362	0.789903	-0.00844083	0.936708	0.987801	-0.0403567	0.704085	0.919397	-0.154595	0.143422	0.3322	-0.133604	0.20675	0.559216	-0.0437809	0.68029	0.875521
17alpha-hydroxypregnenolone 3-sulfate	-0.101644	0.348868	0.704136	-0.161588	0.134853	0.428385	-0.225359	0.0358447	0.217918	-0.105763	0.32958	0.554076	-0.0592148	0.585885	0.831347	-0.167967	0.119922	0.46063
pregnenolone sulfate	-0.16372	0.120977	0.452822	-0.194553	0.0646075	0.284151	-0.1724	0.102234	0.418253	-0.159452	0.131113	0.318057	-0.0264055	0.803784	0.930562	-0.129909	0.219698	0.567909
5-HETE	0.335697	0.013079	0.122932	0.341719	0.0114391	0.109319	-0.0786354	0.571934	0.846499	0.157538	0.255248	0.482424	-0.230875	0.0930245	0.409131	-0.167601	0.22575	0.573961
andro steroid monosulfate C19H28O6S (1)*	0.011878	0.911526	0.973638	0.00446969	0.96665	0.991216	-0.0842326	0.429916	0.791592	-0.157657	0.137793	0.324548	-0.124106	0.243847	0.585122	-0.0261678	0.806595	0.925241
ergothioneine	0.0785316	0.459341	0.787276	0.0921962	0.384743	0.69733	0.237761	0.0232448	0.175375	0.265934	0.0108394	0.0670595	0.162303	0.124274	0.47072	0.142411	0.178106	0.531816
12-HETE	0.56474	5.5147e-09	2.3262e-07	0.374025	0.000260066	0.00743707	0.110145	0.298639	0.685578	0.217439	0.0384145	0.145738	-0.135452	0.200485	0.555197	-0.0390349	0.713349	0.893203
indole-3-carboxylate	-0.0523704	0.63202	0.8702	-0.0104062	0.924241	0.984246	0.00419831	0.969397	0.991123	0.0394453	0.718408	0.859311	-0.0049908	0.963624	0.993911	-0.115411	0.289984	0.625825
13-HODE + 9-HODE	0.339879	0.000980293	0.0162449	0.131566	0.213825	0.536811	0.115926	0.273836	0.669409	0.160233	0.129213	0.317222	-0.0214206	0.840278	0.941018	-0.0188087	0.85954	0.947332
tridecenedioate (C13:1-DC)*	0.0688068	0.519317	0.809677	-0.0665679	0.533033	0.804822	-0.0205211	0.847759	0.964567	0.0464831	0.663527	0.818194	0.157888	0.137211	0.486	0.0681319	0.523433	0.801016
4-cholesten-3-one	-0.0259019	0.862791	0.960709	0.156337	0.293994	0.613094	0.227683	0.123761	0.465644	0.152636	0.305711	0.533271	0.0617484	0.680105	0.872942	0.0797872	0.593954	0.844087
7-methylurate	-0.117373	0.363596	0.706905	-0.10589	0.412719	0.728144	-0.0597064	0.644818	0.88579	0.0146307	0.910139	0.965267	-0.0718944	0.578692	0.826194	-0.0672106	0.603737	0.844097
cinnamoylglycine	-0.046093	0.682828	0.895006	-0.10865	0.33429	0.656589	-0.233062	0.03627	0.217918	-0.123668	0.271359	0.496487	-0.207836	0.0626254	0.354368	-0.249097	0.0249291	0.203106
cis-4-decenoylcarnitine (C10:1)	0.108377	0.306508	0.651692	-0.0279662	0.792439	0.941501	0.225211	0.0318465	0.208042	0.152556	0.14884	0.341046	0.00914158	0.931465	0.977602	0.0712056	0.502399	0.794252
2S,3R-dihydroxybutyrate	0.0195413	0.854129	0.954978	0.0371078	0.726929	0.916948	0.295334	0.00448254	0.0710391	0.345867	0.000785023	0.0127807	0.370616	0.000298892	0.008158	0.294776	0.00456213	0.0756011
(16 or 17)-methylstearate (a19:0 or i19:0)	0.0858258	0.418572	0.753716	0.073053	0.491347	0.771969	-0.0859532	0.417879	0.777493	0.0355471	0.737991	0.864156	-0.0569517	0.591813	0.836318	-0.00492117	0.963074	0.98755
2R,3R-dihydroxybutyrate	0.057971	0.585188	0.843858	0.167176	0.11322	0.391701	-0.0136168	0.898065	0.97627	0.124924	0.238057	0.460244	-0.164087	0.120136	0.464286	0.000207039	0.998446	0.998446
dexpanthenol	-0.132759	0.262848	0.62737	-0.125848	0.288728	0.607573	-0.0977416	0.4107	0.770765	-0.11579	0.3293	0.554076	0.0673825	0.571106	0.826194	0.0339998	0.775213	0.923312
alpha-ketoglutaramate*	0.0598184	0.573266	0.84116	0.0833094	0.432394	0.740335	0.0669533	0.52832	0.827812	0.0798694	0.451704	0.664313	0.0740086	0.485681	0.780341	0.0643733	0.544367	0.812621
2,3-dihydroxyisovalerate	0.0857302	0.419092	0.753716	0.113537	0.283912	0.60624	-0.0559962	0.598055	0.862291	-0.0090301	0.932299	0.974295	-0.0298614	0.778722	0.919407	-0.0372989	0.725579	0.897783
3-methylglutaconate	4.77783e-05	0.999641	0.999641	-0.0330785	0.755594	0.921407	0.106307	0.315895	0.707808	0.0498487	0.638895	0.809947	0.16888	0.10954	0.44074	0.182911	0.0826674	0.379779
5-(galactosylhydroxy)-L-lysine	-0.142507	0.177812	0.538628	-0.073929	0.486152	0.769879	0.0132346	0.900911	0.976689	0.0849339	0.423441	0.641734	0.0684663	0.519021	0.798821	0.0552954	0.602651	0.844097
cysteinylglycine disulfide*	-0.0697245	0.511352	0.808427	0.14445	0.171911	0.489365	0.070043	0.509419	0.820992	0.230913	0.0276535	0.121348	-0.0716675	0.499624	0.788087	-0.0974518	0.358111	0.675952
isoursodeoxycholate	-0.0910655	0.390624	0.732322	-0.150948	0.153223	0.452836	0.0109412	0.918016	0.978093	0.0684345	0.519216	0.730049	-0.0303711	0.775045	0.917997	0.0422838	0.690657	0.881728
formiminoglutamate	0.134225	0.204628	0.570256	0.273642	0.00867526	0.0936121	0.29691	0.00426405	0.0710391	0.551457	1.47023e-08	1.36438e-05	0.224017	0.0327897	0.257871	0.268323	0.0101231	0.120881
hydantoin-5-propionate	0.190962	0.0713992	0.331754	0.123266	0.247076	0.580963	0.36751	0.000366183	0.0169909	0.445726	1.06998e-05	0.000709242	0.301115	0.00392717	0.0628347	0.364909	0.000405918	0.0134533
sulfate*	0.12596	0.23416	0.615581	-0.083628	0.43063	0.740335	-0.036216	0.733243	0.93597	-0.0668896	0.528713	0.736696	0.135388	0.200698	0.555197	0.133031	0.208723	0.553791
4-hydroxy-2-oxoglutaric acid	-0.0215002	0.839692	0.949765	-0.00482561	0.963791	0.990596	-0.132919	0.209108	0.605332	0.0162287	0.878649	0.945463	-0.140946	0.182658	0.533988	-0.138334	0.190982	0.545274
4-hydroxyglutamate	0.0685004	0.593726	0.843858	0.33991	0.00641861	0.0801475	0.103207	0.420863	0.781121	0.182892	0.151367	0.344401	-0.077765	0.544648	0.80999	-0.0555876	0.665224	0.860153
pantoate	0.188817	0.0798625	0.352204	0.338503	0.00134167	0.0249014	0.0709157	0.513942	0.820992	0.346122	0.00102403	0.0149467	0.0258256	0.812315	0.934112	0.0806299	0.457846	0.756017
S-methylcysteine	-0.264182	0.0113924	0.111286	-0.183134	0.0822872	0.326556	-0.337108	0.00108483	0.0347144	-0.30086	0.00375784	0.0336663	-0.296098	0.00437539	0.0665633	-0.412518	4.83911e-05	0.00386013
androsterone glucuronide	-0.123715	0.253604	0.620768	0.0939345	0.386816	0.697899	-0.138988	0.199182	0.594092	0.0490085	0.652148	0.813432	-0.067872	0.532213	0.806192	-0.186593	0.0835434	0.380782
argininate*	-0.0701067	0.509033	0.808427	0.0696289	0.511932	0.786545	0.214238	0.0414311	0.237334	0.350549	0.000657832	0.011305	0.133445	0.207297	0.559216	0.0684982	0.518826	0.800859
2-oxoarginine*	0.0636089	0.549167	0.823307	0.0943303	0.373788	0.683863	0.149323	0.157746	0.524688	0.337936	0.00105257	0.0149467	0.100096	0.345157	0.674641	0.0630833	0.552479	0.817853
cis-4-decenoate (10:1n6)*	0.0969263	0.360722	0.706905	-0.0720815	0.497143	0.777574	0.0418538	0.693645	0.91435	-0.060551	0.56857	0.757603	0.0480491	0.651065	0.865106	0.0100494	0.924679	0.97723
4-oxo-retinoic acid	0.0791001	0.573428	0.84116	0.117481	0.40215	0.714268	0.128205	0.360257	0.733294	0.320513	0.0192926	0.095741	0.153604	0.272151	0.613961	0.139332	0.319721	0.651238
1-lignoceroyl-GPC (24:0)	0.0127974	0.908019	0.973638	0.205548	0.0606916	0.274741	-0.178637	0.10399	0.418253	0.0684216	0.536296	0.736921	-0.347676	0.00119326	0.0257523	-0.288691	0.00773992	0.107687
1-(1-enyl-palmitoyl)-GPC (P-16:0)*	-0.0885332	0.403989	0.743853	0.135834	0.199206	0.514938	-0.289218	0.00542734	0.081235	-0.03405	0.748651	0.870809	-0.321755	0.00187047	0.0361625	-0.25176	0.0160688	0.165688
glycoursodeoxycholate	0.100494	0.343232	0.701584	0.040086	0.705979	0.904012	0.0624622	0.556405	0.834172	0.102405	0.334085	0.559247	0.196592	0.0618022	0.352346	0.244275	0.0196226	0.18773
S-methylcysteine sulfoxide	-0.0939003	0.37598	0.714979	0.0430005	0.685687	0.894279	-0.310097	0.00277743	0.0599408	-0.158433	0.133627	0.318057	-0.202564	0.0541494	0.335004	-0.355678	0.000540351	0.0167149
(14 or 15)-methylpalmitate (a17:0 or i17:0)	0.159482	0.135474	0.479848	0.102979	0.336891	0.656589	-0.0513279	0.632867	0.884488	0.0433095	0.686952	0.836557	0.0100443	0.92557	0.974947	0.0821757	0.443926	0.74631
eicosanedioate (C20-DC)	-0.0837554	0.429926	0.764312	-0.0343367	0.746606	0.921189	-0.147778	0.162138	0.537373	-0.131645	0.213545	0.42709	-0.169693	0.107819	0.44074	-0.2025	0.0542267	0.292572
docosadioate (C22-DC)	0.0298296	0.778952	0.946162	0.0226947	0.830915	0.941501	-0.0544036	0.608523	0.868784	-0.0362797	0.732792	0.862656	-0.202054	0.0547705	0.336603	-0.165456	0.117031	0.458249
16-hydroxypalmitate	0.212056	0.0435982	0.262722	0.0437809	0.68029	0.892941	-0.0942825	0.374031	0.741563	0.0867495	0.413562	0.634357	-0.0636089	0.549167	0.811042	-0.124558	0.239447	0.580969
oleoyl-linoleoyl-glycerol (18:1/18:2) [1]	-0.00952381	0.928607	0.977118	0.155566	0.140893	0.432944	0.180841	0.0862648	0.393606	0.355295	0.000548395	0.0103105	-0.0823698	0.437621	0.758681	-0.0176143	0.868378	0.953674
oleoyl-linoleoyl-glycerol (18:1/18:2) [2]	-0.0279662	0.792439	0.946537	0.1552	0.141843	0.433215	0.160503	0.128559	0.476545	0.362112	0.000420185	0.00829643	-0.107836	0.308946	0.65457	-0.0501991	0.636536	0.852881
1-(1-enyl-palmitoyl)-GPE (P-16:0)*	0.717965	1.15394e-15	2.14172e-13	0.488422	9.03687e-07	0.000104828	0.114843	0.278374	0.670989	0.286558	0.00589064	0.0433851	-0.0615544	0.562168	0.82027	0.0221691	0.834774	0.936724
1-(1-enyl-stearoyl)-GPE (P-18:0)*	0.707613	4.44707e-15	6.87813e-13	0.515942	1.65742e-07	5.12694e-05	0.100764	0.341927	0.72743	0.320895	0.00192686	0.0218663	-0.113935	0.282216	0.626546	0.0401179	0.705756	0.887007
N-oleoyltaurine	0.0243616	0.820726	0.947305	0.0493361	0.646137	0.863756	-0.0495574	0.644657	0.88579	0.0893939	0.404795	0.625041	-0.0489275	0.648873	0.865106	-0.118829	0.26738	0.610855
linoleoylcarnitine (C18:2)*	-0.116436	0.271718	0.630386	-0.00516006	0.961283	0.990596	0.0203217	0.848372	0.964567	0.11161	0.292217	0.520495	-0.0384297	0.717605	0.895985	-0.114461	0.279987	0.618638
isoleucylglycine	0.316198	0.00427196	0.0521629	0.172222	0.126612	0.412268	0.066737	0.556414	0.834172	0.174473	0.121654	0.302668	0.00461791	0.967572	0.993911	0.00131271	0.99078	0.998446
leucylalanine	0.216675	0.0391177	0.246947	0.071986	0.497715	0.777574	0.146743	0.165132	0.537404	0.21376	0.0418978	0.154008	0.190317	0.0707679	0.362832	0.153321	0.146791	0.510537
leucylglutamine*	0.400722	0.00150982	0.0229047	0.273243	0.0346534	0.199742	-0.0639066	0.627604	0.882449	0.305474	0.0176227	0.0911834	-0.10314	0.432919	0.753751	-0.116088	0.377081	0.690199
leucylglycine	0.491157	1.18327e-05	0.000343148	0.189626	0.110626	0.390347	-0.0834459	0.485874	0.810687	0.153386	0.198313	0.405362	-0.169143	0.155502	0.50819	-0.118561	0.321238	0.651238
valylleucine	0.260895	0.054371	0.29335	0.2886	0.0326099	0.193987	-0.119841	0.383481	0.753389	0.0448773	0.744925	0.870642	-0.155483	0.256996	0.60548	-0.169408	0.216284	0.560647
N-stearoyltaurine	0.324806	0.00178743	0.0259178	0.276125	0.00842966	0.0931276	-0.00102893	0.992321	0.997696	0.211969	0.0448932	0.160853	-0.128798	0.226337	0.574881	-0.0510104	0.633025	0.852881
2-O-methylascorbic acid	0.0806179	0.447462	0.78358	0.243176	0.0201973	0.146431	0.283325	0.00650077	0.0914047	0.481207	1.37626e-06	0.000425723	0.136312	0.197615	0.550858	0.196878	0.0614158	0.318401
carboxyethyl-GABA	0.0614154	0.578914	0.84116	0.251088	0.0212327	0.150412	0.219966	0.0443776	0.24959	0.0908778	0.411002	0.631473	0.158651	0.149465	0.502549	0.196355	0.073433	0.351267
beta-citrylglutamate	0.582338	1.4045e-09	6.85986e-08	0.311387	0.00266058	0.0398228	0.11153	0.292564	0.68045	0.107836	0.308946	0.534392	0.0191272	0.857187	0.944738	0.126119	0.233564	0.57667
trimethylamine N-oxide	0.068753	0.517268	0.808427	0.127695	0.227724	0.551747	-0.0804268	0.448543	0.804327	0.0767957	0.469357	0.683507	-0.0291607	0.783786	0.924211	-0.0235229	0.824841	0.934717
N6-methyllysine	-0.0690078	0.515713	0.808427	-0.0423316	0.690325	0.897229	0.0607899	0.567043	0.844648	0.172639	0.101752	0.272122	0.0777353	0.463921	0.766072	0.0880713	0.406455	0.714975
dihydroferulate	0.129555	0.431829	0.764765	0.214777	0.189173	0.508505	0.0230769	0.889099	0.97627	0.0797571	0.629346	0.802826	0.0876518	0.595697	0.836318	0.162551	0.322812	0.651238
imidazole propionate	-0.12153	0.305725	0.651692	0.138175	0.243697	0.576916	-0.0149483	0.900111	0.976689	-0.0544093	0.647536	0.812838	0.0966933	0.41576	0.734133	0.126652	0.285637	0.623759
pregnanediol-3-glucuronide	-0.118888	0.261679	0.62737	-0.229256	0.0288203	0.181483	-0.123061	0.245186	0.642708	-0.229145	0.0289003	0.123739	0.0715719	0.500197	0.788087	-0.051075	0.630656	0.852881
alliin	-0.0777294	0.580111	0.84116	0.0849057	0.545527	0.813418	-0.000403161	0.997714	0.998737	0.00717626	0.959326	0.977228	-0.074101	0.597968	0.83638	-0.0737784	0.599567	0.844097
phenylalanylalanine	0.32308	0.0267557	0.204074	0.306082	0.0364027	0.201573	-0.0285615	0.848859	0.964567	0.114824	0.442163	0.658632	-0.0309898	0.836178	0.940574	-0.168478	0.257617	0.600108
valylglycine	0.557375	1.69705e-07	6.29946e-06	0.450526	4.43075e-05	0.00178771	-0.0578537	0.619602	0.875176	0.180752	0.11816	0.297935	-0.0698018	0.549063	0.811042	-0.029337	0.801374	0.923312
prolylglycine	0.261709	0.0310972	0.216979	0.258846	0.0330562	0.194153	0.113601	0.35632	0.730062	0.169905	0.165994	0.365897	-0.0601214	0.626242	0.85407	-0.0815742	0.508413	0.794828
N-palmitoylglycine	0.00686758	0.951172	0.986244	-0.0419564	0.708208	0.904012	0.0286566	0.798286	0.956062	-0.0846639	0.449497	0.662831	0.061177	0.585074	0.831347	0.00558331	0.960295	0.986881
mannonate*	0.0653448	0.538297	0.815683	0.0983915	0.353473	0.663814	0.394967	0.000106875	0.00991799	0.433811	1.74091e-05	0.00100973	0.254849	0.0147728	0.15065	0.380809	0.000196244	0.00827791
succinimide	-0.0302747	0.819941	0.947305	0.00952659	0.942911	0.989844	0.0120397	0.927887	0.982705	-0.0721216	0.587246	0.772999	0.0221508	0.867745	0.946609	0.0844535	0.524804	0.801016
lanthionine	0.188689	0.0800701	0.352204	0.144073	0.183076	0.505186	-0.0578115	0.594812	0.862025	0.274021	0.0102201	0.0636526	0.054221	0.617926	0.847676	0.0784064	0.47038	0.767158
2-stearoyl-GPE (18:0)*	0.244752	0.0193771	0.160554	0.192244	0.0679093	0.292858	0.143924	0.173492	0.541021	0.0657111	0.536017	0.736921	-0.133063	0.208613	0.559216	0.0157191	0.882432	0.956948
(R)-3-hydroxybutyrylcarnitine	-0.0319166	0.770496	0.940817	0.0234445	0.830342	0.941501	0.0950517	0.384001	0.753389	0.163942	0.131475	0.318057	0.126808	0.244641	0.585122	0.0216142	0.843411	0.940728
N-acetylcarnosine	-0.0224717	0.832552	0.94797	0.228301	0.0295123	0.182583	0.17705	0.093172	0.407847	0.239274	0.0223562	0.104216	0.131868	0.212764	0.559216	0.132091	0.211985	0.553791
margaroylcarnitine (C17)*	-0.0659176	0.539386	0.815683	0.103064	0.33649	0.656589	-0.195369	0.0665383	0.333771	0.113466	0.289723	0.519041	-0.0703439	0.512433	0.797722	-0.0709908	0.508553	0.794828
N-methyltaurine	-0.178138	0.27793	0.636808	-0.0475709	0.773671	0.934852	-0.409717	0.00959052	0.114103	-0.198178	0.226511	0.445344	-0.0587045	0.722599	0.897686	-0.121255	0.462144	0.760408
histidine betaine (hercynine)*	0.135563	0.213309	0.578534	0.116487	0.285482	0.60624	-0.0197462	0.856794	0.967281	0.203378	0.0603638	0.1925	0.111015	0.308872	0.65457	-0.0295014	0.787437	0.923312
glycohyocholate	0.0409186	0.701777	0.902007	0.0135902	0.898837	0.975567	-0.0238301	0.823579	0.956548	-0.0253282	0.812685	0.901041	0.113882	0.285177	0.630319	0.146907	0.167061	0.525533
retinal	-0.210761	0.180319	0.539586	0.173649	0.271423	0.602584	-0.147719	0.350524	0.730062	0.230046	0.142753	0.332017	-0.0702536	0.658415	0.865608	-0.0895389	0.572821	0.829947
2-hydroxydecanoate	0.0376493	0.723105	0.911055	-0.0487817	0.646099	0.863756	-0.161761	0.125552	0.469806	-0.050438	0.634931	0.807145	-0.149594	0.156985	0.50819	-0.189664	0.0717582	0.346831
4-methylcatechol sulfate	-0.0585603	0.581373	0.841675	-0.0630196	0.552881	0.813418	-0.0392738	0.711672	0.921104	0.0226788	0.831032	0.911581	0.0366937	0.729859	0.901983	0.0340022	0.748992	0.914192
3-methyl catechol sulfate (1)	-0.0165361	0.886496	0.967845	0.0824965	0.475672	0.764169	-0.21029	0.0664039	0.333771	-0.0705084	0.542294	0.737741	-0.425469	0.00011459	0.00390231	-0.323781	0.00407224	0.0713026
3b-hydroxy-5-cholenoic acid	0.156176	0.14621	0.497008	0.0601071	0.578009	0.831616	-0.132489	0.218502	0.618201	0.0491001	0.649622	0.812838	0.175443	0.102054	0.430915	-0.00889366	0.934457	0.97723
guaiacol sulfate	0.114302	0.280661	0.637625	0.309524	0.00283083	0.041047	-0.176366	0.0944652	0.409644	0.0407071	0.701637	0.845587	-0.200717	0.0564288	0.342261	-0.124478	0.23975	0.580969
2-aminooctanoate	0.024324	0.819984	0.947305	0.0240606	0.821901	0.941501	-0.0464173	0.663975	0.894294	-0.024752	0.816871	0.903389	-0.19409	0.0667978	0.356022	-0.136898	0.198221	0.549858
dimethyl sulfone	-0.118825	0.261937	0.62737	0.112677	0.287599	0.607573	-0.117359	0.267907	0.661057	0.108106	0.307726	0.534392	-0.148368	0.160452	0.50819	-0.161825	0.125401	0.473057
2-piperidinone	0.142491	0.177861	0.538628	0.226246	0.0310476	0.187982	-0.0453575	0.669436	0.894304	0.0767001	0.469911	0.683507	0.0240962	0.820643	0.936724	0.115639	0.275032	0.615763
N-acetyl-1-methylhistidine*	-0.0550518	0.646017	0.880701	0.24172	0.0407952	0.216331	-0.0393273	0.742919	0.93993	0.200624	0.0910694	0.255324	0.21995	0.0633855	0.356022	0.158467	0.183676	0.537702
indolin-2-one	0.108753	0.377347	0.71611	0.243005	0.0458515	0.228764	0.144177	0.240791	0.638294	0.23789	0.0507647	0.173861	0.324274	0.00698051	0.089673	0.272512	0.0245592	0.203106
2-aminophenol sulfate	0.0801004	0.452963	0.785582	0.181644	0.086635	0.33834	-0.0239947	0.82238	0.956548	-0.0571017	0.592941	0.773909	-0.0120591	0.910183	0.969747	-0.0400296	0.707961	0.887821
1-stearoyl-GPS (18:0)*	0.718156	1.12493e-15	2.14172e-13	0.43878	1.3577e-05	0.000735651	0.174789	0.0974964	0.411519	0.238605	0.0227454	0.105013	0.0847906	0.424227	0.744201	0.152954	0.14777	0.510537
sphingomyelin (d18:1/14:0, d16:1/16:0)*	0.0653448	0.538297	0.815683	0.245501	0.0189979	0.143373	0.0713012	0.501824	0.815574	0.278261	0.00756909	0.0516036	0.0910018	0.390957	0.717581	0.152636	0.148626	0.510537
sphingomyelin (d18:2/16:0, d18:1/16:1)*	0.112884	0.286708	0.646065	0.218108	0.037808	0.206387	0.109795	0.300188	0.686144	0.167399	0.112733	0.291491	0.0804587	0.448363	0.764364	0.0684822	0.518923	0.800859
3-hydroxyadipate	0.253089	0.0263636	0.204074	0.0366739	0.751506	0.921189	0.111441	0.334591	0.725073	0.209238	0.0678053	0.20605	0.207214	0.0705701	0.362832	0.145802	0.205781	0.55369
2-hydroxyphytanate*	0.0996018	0.347554	0.704136	0.0259436	0.807149	0.941501	-0.0755853	0.476409	0.810687	-0.0515369	0.627565	0.802826	-0.0357222	0.736746	0.904366	-0.0516324	0.626926	0.852825
6-oxopiperidine-2-carboxylate	0.0880554	0.40654	0.745748	0.182895	0.0826946	0.326556	0.0500239	0.637715	0.88579	0.314779	0.00237409	0.0244795	0.0247173	0.8161	0.934415	0.147874	0.161864	0.525533
S-allylcysteine	-0.254507	0.0632842	0.310729	-0.0878597	0.52755	0.800994	-0.022146	0.873708	0.975693	-0.322889	0.0172472	0.0899182	-0.171717	0.214392	0.560439	-0.27814	0.0417047	0.252767
N-delta-acetylornithine	-0.0332537	0.75434	0.935866	0.0168976	0.873688	0.968501	0.130865	0.216296	0.615713	0.296671	0.00429653	0.036489	0.0558688	0.59889	0.83638	0.0845835	0.425363	0.727799
acisoga	-0.00431597	0.967613	0.990016	0.096767	0.361515	0.670973	0.150183	0.155339	0.522299	0.150884	0.153398	0.346359	0.00312152	0.976573	0.993958	0.146839	0.164854	0.525533
2-aminoheptanoate	0.247874	0.0178374	0.154249	0.382019	0.000186508	0.00596826	-0.142985	0.176347	0.5455	0.0700271	0.509516	0.720277	-0.281478	0.00687394	0.089673	-0.276859	0.00789082	0.107687
N-formylanthranilic acid	0.0595065	0.584037	0.843858	-0.0368703	0.734576	0.916948	0.257892	0.0158824	0.143096	0.07159	0.509937	0.720277	0.39298	0.000166471	0.00532708	0.358278	0.000656051	0.0190255
N2,N5-diacetylornithine	-0.080984	0.450584	0.785299	0.0794518	0.459226	0.754484	-0.00793327	0.941181	0.983577	0.260998	0.0134955	0.076473	0.100358	0.349401	0.67915	0.0675009	0.529665	0.801977
1H-indole-7-acetic acid	-0.213113	0.150358	0.499014	-0.247919	0.0929142	0.351936	0.0786309	0.599329	0.862291	-0.0925069	0.536281	0.736921	0.283649	0.0533437	0.334375	0.298682	0.0414169	0.252767
3-methoxytyramine sulfate	0.12308	0.37526	0.714979	0.317782	0.0192001	0.143373	-0.0976177	0.482532	0.810687	0.0886983	0.523601	0.732883	-0.153192	0.268756	0.611761	-0.157385	0.255714	0.600108
methionine sulfone	-0.0498487	0.638895	0.877063	0.0268196	0.80077	0.941501	0.0625577	0.5558	0.834172	0.219478	0.0365909	0.142077	-0.0104157	0.921942	0.974444	0.0794235	0.454242	0.754091
1-linolenoyl-GPC (18:3)*	-0.0368052	0.72907	0.91553	0.0954611	0.368062	0.67992	-0.34609	0.00077849	0.0288976	-0.117216	0.268496	0.496145	-0.496241	5.6655e-07	8.76264e-05	-0.400319	8.43299e-05	0.00514762
1-(1-enyl-oleoyl)-GPE (P-18:1)*	0.693616	4.90598e-14	5.26287e-12	0.453677	8.00623e-06	0.000619149	0.0428498	0.690105	0.912275	0.24176	0.0224604	0.104216	-0.073221	0.495292	0.788087	0.030269	0.778262	0.923312
fructosyllysine	0.384185	0.000170192	0.00367298	0.0478898	0.652146	0.863756	-0.0699793	0.509806	0.820992	-0.00184743	0.986134	0.99379	-0.161156	0.126991	0.472617	-0.104173	0.325763	0.653652
N-methylpipecolate	-0.0502628	0.636108	0.874531	0.00516006	0.961283	0.990596	0.146377	0.166202	0.537404	0.303647	0.00343368	0.0321864	0.152381	0.149313	0.502549	0.20078	0.0563489	0.300528
O-sulfo-L-tyrosine	-0.00982641	0.926345	0.977118	0.166858	0.113919	0.391701	-0.115353	0.276232	0.670989	0.122695	0.246604	0.473807	-0.0333333	0.753771	0.912407	-0.0171683	0.871681	0.955041
ferulic acid 4-sulfate	-0.147993	0.247057	0.619023	0.0582277	0.650334	0.863756	-0.0233775	0.855691	0.967212	0.0329781	0.7975	0.89059	0.0893817	0.486031	0.780341	0.0122408	0.924143	0.97723
11-ketoetiocholanolone glucuronide	-0.163454	0.182905	0.542288	-0.190365	0.119959	0.397578	-0.0312631	0.800203	0.956062	-0.0968431	0.432083	0.648823	0.185746	0.129383	0.474297	0.0925679	0.452775	0.754091
17alpha-hydroxypregnanolone glucuronide	-0.125115	0.237334	0.616124	0.0484472	0.648364	0.863756	-0.168275	0.110836	0.430893	0.0204013	0.847785	0.920168	-0.0795827	0.453335	0.766072	-0.0571269	0.590672	0.840711
N-acetylmethionine sulfoxide	0.104631	0.451475	0.785299	-0.0323613	0.816303	0.941501	0.125443	0.366089	0.737848	0.00750905	0.957023	0.977228	0.188794	0.171559	0.519715	0.0605679	0.663514	0.860153
N-acetyltaurine	0.27404	0.0085746	0.0894071	0.236598	0.0239479	0.159883	-0.060137	0.571222	0.846499	0.272989	0.00884259	0.0569856	-0.0590221	0.578391	0.826194	-0.0252269	0.812377	0.926812
1-oleoyl-GPG (18:1)*	0.156251	0.139131	0.484298	0.0835643	0.430983	0.740335	-0.144848	0.170719	0.541021	0.0699634	0.509902	0.720277	-0.264644	0.0112443	0.124157	-0.242013	0.020821	0.195171
1-palmitoyl-GPG (16:0)*	0.122118	0.286831	0.646065	0.12399	0.279453	0.60624	-0.0752792	0.51244	0.820992	0.20176	0.076495	0.222531	-0.329885	0.00318319	0.0568077	-0.239419	0.0347586	0.232057
N-linoleoyltaurine*	0.162969	0.156734	0.510349	0.108102	0.349363	0.663814	-0.032967	0.775927	0.955183	0.00767653	0.94717	0.977092	-0.104711	0.364776	0.694414	-0.18166	0.113837	0.456375
3-methylglutarylcarnitine (2)	-0.140062	0.193075	0.559902	0.103448	0.337492	0.656589	0.0406115	0.707157	0.920395	0.102638	0.34131	0.565365	0.0716953	0.506819	0.794472	0.104188	0.334031	0.658681
methyl glucopyranoside (alpha + beta)	-0.0790269	0.477603	0.789903	0.109588	0.324021	0.649441	0.0153646	0.890348	0.97627	-0.0114815	0.917949	0.967997	-0.0467445	0.674753	0.872208	0.099555	0.37054	0.684988
2-keto-3-deoxy-gluconate	-0.0365698	0.741206	0.928258	0.152637	0.16571	0.476716	0.262934	0.0156747	0.142609	0.316736	0.00333106	0.0315431	0.145085	0.187914	0.544704	0.183619	0.0945395	0.413833
alpha-CEHC sulfate	0.113372	0.357297	0.706905	0.0529832	0.667842	0.879088	0.114746	0.351461	0.730062	0.229148	0.0601534	0.192491	0.0761156	0.537285	0.806192	-0.0492805	0.68983	0.881728
alpha-CMBHC glucuronide	0.265611	0.0711582	0.331754	0.34401	0.0179002	0.140706	0.212072	0.152407	0.521897	0.389339	0.00683163	0.0476046	0.271392	0.064998	0.356022	0.206059	0.164652	0.525533
sphingomyelin (d18:2/14:0, d18:1/14:1)*	0.0839146	0.429046	0.764312	0.19965	0.0577808	0.268103	0.0558369	0.599098	0.862291	0.152747	0.148326	0.340709	0.0557891	0.599412	0.83638	0.101433	0.338715	0.66522
sphingomyelin (d18:1/24:1, d18:2/24:0)*	0.0887721	0.402717	0.742984	0.0991241	0.349883	0.663814	0.151601	0.151432	0.520478	0.171667	0.103723	0.275013	0.0955566	0.36758	0.696152	0.14402	0.173204	0.530473
octadecenedioylcarnitine (C18:1-DC)*	0.0962892	0.363902	0.706905	-0.119207	0.260394	0.595741	0.0762701	0.472412	0.810687	0.110352	0.297726	0.525265	0.196528	0.0618884	0.352346	-0.00428412	0.967851	0.990635
octadecanedioylcarnitine (C18-DC)*	0.135745	0.20206	0.566891	-0.0428942	0.688106	0.8956	0.171717	0.105593	0.418253	0.0976005	0.360105	0.583207	0.165131	0.119857	0.464286	0.00937564	0.930112	0.97723
5alpha-androstan-3alpha,17beta-diol monosulfate (2)	-0.0731695	0.493115	0.802216	0.138494	0.192988	0.509509	0.0688233	0.519217	0.820992	0.223591	0.0341394	0.140308	0.0368852	0.729982	0.901983	0.0421369	0.693335	0.8826
myristoleoylcarnitine (C14:1)*	0.00600414	0.954956	0.986684	-0.0983278	0.353786	0.663814	0.0722408	0.49619	0.812106	0.106848	0.313423	0.539304	0.0167543	0.874751	0.950549	-0.00409301	0.969285	0.990635
N-formylphenylalanine	0.289427	0.0056602	0.0653611	0.142907	0.17905	0.500476	0.231691	0.0280003	0.193913	0.250953	0.0170429	0.0893549	0.236976	0.0245214	0.214678	0.247265	0.0187945	0.18168
4-hydroxychlorothalonil	0.10086	0.341467	0.699517	0.0697723	0.511062	0.786509	-0.101433	0.338715	0.725073	0.044386	0.676116	0.828845	-0.0591973	0.577262	0.826194	-0.00961937	0.927893	0.97723
tyramine O-sulfate	0.121652	0.305234	0.651692	0.296403	0.0108887	0.109319	0.0620141	0.602224	0.864769	0.0993151	0.403171	0.624612	-0.0996853	0.401411	0.724604	-0.0605331	0.610938	0.844097
3-hydroxypyridine sulfate	-0.0196979	0.853797	0.954978	0.0704202	0.509545	0.785479	-0.138149	0.194112	0.582965	0.00418982	0.968737	0.985732	-0.192674	0.0688499	0.360976	-0.147088	0.166532	0.525533
4-methylguaiacol sulfate	-0.124819	0.255039	0.620768	-0.0203049	0.853661	0.957917	0.0040258	0.970831	0.991123	0.0213797	0.846008	0.919645	0.0842877	0.443109	0.758681	-0.000390854	0.997167	0.998446
maltol sulfate	0.0598155	0.696305	0.901502	0.0155468	0.919263	0.981676	-0.1639	0.282003	0.674482	-0.0824769	0.590148	0.773909	-0.0163373	0.915172	0.972829	-0.124901	0.413646	0.721549
phenylacetylcarnitine	0.131061	0.249607	0.619023	0.0158958	0.889417	0.974473	0.239241	0.033715	0.210458	0.231183	0.0403735	0.151075	0.266018	0.0178076	0.173952	0.232717	0.0390281	0.244717
arabonate/xylonate	0.0903966	0.394129	0.734852	0.213171	0.0424795	0.218561	-0.113314	0.284865	0.679575	0.108361	0.30658	0.533783	-0.0921007	0.385238	0.713068	-0.0602644	0.570405	0.829681
methyl-4-hydroxybenzoate sulfate	-0.0314487	0.826592	0.94797	-0.0344352	0.810415	0.941501	-0.00977398	0.945729	0.983716	0.019548	0.891701	0.953276	0.0408154	0.776125	0.917997	0.0773773	0.589407	0.840711
1-dihomo-linolenylglycerol (20:3)	0.11894	0.378202	0.716269	-0.00615764	0.963741	0.990596	-0.0961239	0.476904	0.810687	-0.0725305	0.591842	0.773909	0.0267695	0.843309	0.94288	0.0750583	0.578958	0.831692
vanillic alcohol sulfate	-0.320057	0.0501212	0.281469	-0.0760477	0.649982	0.863756	-0.430135	0.00703002	0.0945486	-0.10012	0.549792	0.744827	-0.183937	0.268964	0.611761	-0.190065	0.253058	0.599075
4-vinylguaiacol sulfate	0.146485	0.264064	0.62737	0.173437	0.18509	0.505186	0.00161156	0.99025	0.997696	0.202112	0.121466	0.302668	-0.219005	0.0927242	0.409131	-0.11192	0.394563	0.7055
vanillactate	-0.108133	0.315949	0.664855	0.0235814	0.827366	0.941501	0.0801486	0.457902	0.80532	0.0862773	0.424132	0.641734	0.12467	0.247147	0.589596	0.0214505	0.842757	0.940728
eugenol sulfate	0.00533753	0.964253	0.988775	-0.0588671	0.620806	0.850813	-0.0126805	0.915204	0.978093	-0.177959	0.131993	0.318057	-0.0212576	0.858322	0.944867	0.0241269	0.839439	0.938553
pregnanolone/allopregnanolone sulfate	-0.0285014	0.814819	0.947305	-0.315965	0.00770818	0.0905467	0.0222028	0.855238	0.967212	-0.193071	0.109294	0.285704	0.166652	0.167935	0.519715	0.0972268	0.423299	0.727542
2-methoxyresorcinol sulfate	0.135806	0.292587	0.65113	0.178162	0.165926	0.476716	0.156909	0.223255	0.620302	0.107754	0.404497	0.625041	0.130669	0.311395	0.65709	0.156304	0.225066	0.573961
2-acetamidophenol sulfate	0.273377	0.0434356	0.262722	0.347547	0.00932587	0.0989991	-0.109019	0.428186	0.789973	0.0853535	0.535527	0.736921	-0.100505	0.465331	0.766237	-0.185065	0.176161	0.531816
p-cresol glucuronide*	-0.00770116	0.946647	0.98482	0.0254808	0.824747	0.941501	0.234613	0.0386823	0.228645	0.0369377	0.748159	0.870809	0.353558	0.00149655	0.0315637	0.255125	0.0241795	0.203106
6-hydroxyindole sulfate	0.139663	0.189221	0.555687	0.166942	0.115794	0.391701	0.0229576	0.82994	0.958391	0.0965634	0.365257	0.58847	0.181413	0.0870422	0.396401	0.123414	0.246504	0.588061
umbelliferone sulfate	-0.0352606	0.794559	0.946537	0.149793	0.266077	0.601843	0.058141	0.667491	0.894304	0.280334	0.0346742	0.140514	-0.0235286	0.862081	0.94564	0.128403	0.341152	0.667909
sphingomyelin (d18:1/20:0, d16:1/22:0)*	0.10817	0.307439	0.651692	0.20164	0.0552795	0.261731	0.129495	0.221184	0.618248	0.32029	0.00196745	0.0219975	0.181032	0.0859276	0.396401	0.23284	0.0263465	0.203201
sphingomyelin (d18:1/20:1, d18:2/20:0)*	0.0210543	0.842974	0.949765	0.0432075	0.684254	0.894279	0.0291766	0.783671	0.956062	0.0801879	0.449897	0.662831	0.144816	0.170814	0.519715	0.170839	0.105425	0.434822
sphingomyelin (d18:1/20:2, d18:2/20:1, d16:1/22:2)*	0.0404364	0.703528	0.903007	0.0358337	0.735955	0.916948	0.250311	0.0167099	0.145733	0.173069	0.10089	0.270595	0.31341	0.00248624	0.0470863	0.275633	0.00818215	0.110044
behenoyl sphingomyelin (d18:1/22:0)*	0.245262	0.0191182	0.159835	0.370139	0.000304743	0.00831768	0.295095	0.0045165	0.0710391	0.400032	8.54159e-05	0.00283093	0.181398	0.0852843	0.396401	0.235706	0.0244996	0.203106
sphingomyelin (d18:1/22:1, d18:2/22:0, d16:1/24:1)*	0.0784201	0.459981	0.787276	0.183007	0.0825043	0.326556	0.0891384	0.400771	0.766117	0.220242	0.035926	0.141211	0.13182	0.212931	0.559216	0.139943	0.185824	0.542272
sphingomyelin (d18:1/22:2, d18:2/22:1, d16:1/24:2)*	0.13026	0.218446	0.586652	0.0745023	0.482768	0.769675	0.171397	0.104277	0.418253	0.158799	0.132719	0.318057	0.229352	0.0287519	0.237496	0.231024	0.0275764	0.208943
lignoceroyl sphingomyelin (d18:1/24:0)	0.208775	0.0470332	0.274508	0.337904	0.0010538	0.0199801	0.317439	0.00216922	0.0516163	0.276509	0.00797311	0.0532306	0.17068	0.105755	0.43813	0.192164	0.0680256	0.335611
sphingomyelin (d17:1/16:0, d18:1/15:0, d16:1/17:0)*	0.0327441	0.757989	0.937885	0.167734	0.112006	0.391701	0.0504061	0.635145	0.885052	0.268291	0.0101324	0.0635326	0.125275	0.236733	0.585116	0.167718	0.112041	0.456026
dopamine 3-O-sulfate	0.226899	0.0305525	0.215554	0.213919	0.0417418	0.21762	-0.0649626	0.540681	0.830876	-0.0527154	0.619706	0.79652	-0.0566332	0.593891	0.836318	-0.0556936	0.600038	0.844097
3-hydroxyhexanoate	0.108059	0.307941	0.651692	0.0750916	0.479302	0.76646	0.122886	0.245864	0.642708	0.158958	0.132326	0.318057	0.187689	0.0748213	0.373302	0.0856506	0.419526	0.72544
N-carbamoylalanine	0.163925	0.29958	0.651369	0.332955	0.0311953	0.187982	-0.218864	0.163758	0.537404	0.0932663	0.556883	0.749682	-0.156956	0.320872	0.658575	-0.178511	0.258021	0.600108
3beta-hydroxy-5-cholestenoate	0.0757445	0.475478	0.789903	0.0523332	0.622251	0.850813	-0.0716515	0.499719	0.815574	0.0822583	0.438244	0.655952	0.0458513	0.666051	0.872199	-0.025211	0.812493	0.926812
3-methoxycatechol sulfate (1)	0.127686	0.241363	0.616124	0.124497	0.253415	0.589397	0.0659374	0.546384	0.83122	0.139734	0.199429	0.405855	-0.0715131	0.512906	0.797722	-0.0144064	0.89526	0.961576
3-methoxycatechol sulfate (2)	-0.0753365	0.610814	0.858841	0.0687147	0.642598	0.863756	-0.144051	0.32866	0.725073	-0.0116153	0.937546	0.976283	-0.0914025	0.536669	0.806192	-0.13439	0.362465	0.67816
N-acetylkynurenine (2)	0.143462	0.21323	0.578534	0.381329	0.000622351	0.0151985	0.209685	0.0672068	0.335311	0.373784	0.00081236	0.0128473	0.159051	0.167077	0.519715	0.224907	0.0492361	0.2736
C-glycosyltryptophan	-0.0600414	0.571835	0.84116	0.0803631	0.448904	0.750461	-0.157254	0.136579	0.487482	0.0299729	0.777917	0.878233	-0.110893	0.295347	0.637124	-0.0725275	0.494478	0.788304
arabitol/xylitol	-0.000207039	0.998446	0.999641	0.257398	0.0137731	0.121728	0.0795987	0.453244	0.80532	0.247778	0.0178829	0.0911834	-0.0392419	0.711896	0.892756	0.104842	0.32265	0.651238
N-acetylglucosamine/N-acetylgalactosamine	0.197452	0.0606488	0.30476	0.133795	0.206096	0.525431	0.299013	0.00398752	0.0698192	0.262637	0.0119004	0.0717112	0.304459	0.00334404	0.057071	0.305096	0.0032752	0.0607877
citraconate/glutaconate	0.0272814	0.797412	0.946537	0.110527	0.296955	0.615121	-0.0304189	0.7747	0.955183	0.0809046	0.445844	0.662831	-0.19355	0.0660257	0.356022	-0.132107	0.211929	0.553791
adipoylcarnitine (C6-DC)	0.00549039	0.95904	0.986684	-0.0358645	0.737178	0.916948	0.240252	0.0225552	0.172788	0.16095	0.129656	0.317469	0.252846	0.0161997	0.163268	0.217105	0.0398372	0.246459
4-hydroxyphenylacetoylcarnitine	0.0505421	0.721966	0.911055	0.0298813	0.833444	0.943215	-0.325194	0.0186559	0.154578	-0.0431145	0.761519	0.875841	-0.0627508	0.658534	0.865608	-0.129429	0.360459	0.677137
nonanoylcarnitine (C9)	0.134796	0.255532	0.620768	0.029958	0.80135	0.941501	0.0564606	0.635178	0.885052	0.148587	0.209626	0.421798	-0.0265025	0.823871	0.937312	0.0605023	0.61112	0.844097
suberoylcarnitine (C8-DC)	0.0284993	0.836366	0.948836	-0.0761905	0.580352	0.831889	-0.155411	0.257219	0.651005	-0.0795815	0.563566	0.754674	-0.106205	0.440273	0.758681	-0.128066	0.351442	0.674005
glycochenodeoxycholate 3-sulfate	0.320736	0.00193746	0.027661	0.175968	0.0952236	0.355501	0.178675	0.0901602	0.402253	0.281478	0.00687394	0.0476046	0.111929	0.290834	0.634532	0.160105	0.129522	0.480785
glycodeoxycholate 3-sulfate	0.308345	0.00387257	0.0484903	0.0595405	0.586056	0.834141	0.13245	0.224108	0.620811	0.192056	0.0764734	0.222531	0.128883	0.236941	0.585116	0.113524	0.297994	0.634263
taurodeoxycholic acid 3-sulfate	0.145596	0.194658	0.559902	-0.0679765	0.546523	0.813418	0.0128952	0.909033	0.978093	0.0894083	0.427336	0.643661	0.0297877	0.791794	0.926589	0.0436314	0.698931	0.88461
linoleoyl ethanolamide	0.10653	0.314876	0.664102	-0.0264055	0.803784	0.941501	0.0954451	0.368142	0.737874	0.0330626	0.755708	0.874435	0.0478898	0.652146	0.865106	0.0740723	0.485305	0.780525
1,2-dilinoleoyl-GPC (18:2/18:2)	0.010559	0.920871	0.977118	0.212295	0.0433564	0.219862	-0.267351	0.0104092	0.116474	-0.0858735	0.418312	0.638476	-0.434528	1.68e-05	0.00091708	-0.324892	0.00167719	0.0374103
1-stearoyl-2-oleoyl-GPC (18:0/18:1)	0.100908	0.341237	0.699517	0.240229	0.02181	0.151793	-0.00350374	0.973705	0.992965	0.295174	0.00450515	0.0373284	-0.165647	0.116603	0.458463	-0.0540373	0.610942	0.844097
1-palmitoyl-2-arachidonoyl-GPC (16:0/20:4n6)	0.147492	0.162963	0.519691	0.170059	0.10705	0.387936	-0.0278707	0.793133	0.956062	0.147444	0.163101	0.363168	-0.237442	0.0234356	0.211148	-0.211132	0.0445436	0.256748
1-palmitoyl-2-docosahexaenoyl-GPC (16:0/22:6)	0.161825	0.125401	0.460455	0.0332219	0.754568	0.921367	0.0266921	0.801697	0.956062	0.20121	0.0558121	0.182119	-0.182306	0.0837063	0.396324	-0.0751394	0.479022	0.775798
1-stearoyl-2-docosahexaenoyl-GPC (18:0/22:6)	0.258751	0.0132662	0.123083	0.112677	0.287599	0.607573	0.0487657	0.646207	0.88579	0.334193	0.00120561	0.0162146	-0.148766	0.15932	0.50819	-0.0232362	0.826943	0.934717
1-(1-enyl-stearoyl)-2-oleoyl-GPE (P-18:0/18:1)	0.0951651	0.37502	0.714979	0.12826	0.230974	0.552433	0.05143	0.632189	0.884488	0.11047	0.30273	0.531855	0.00551583	0.959086	0.993339	0.127443	0.233984	0.57667
sphingomyelin (d18:1/17:0, d17:1/18:0, d19:1/16:0)	0.0257366	0.808658	0.947305	0.0820513	0.439402	0.746514	0.0662048	0.532951	0.827812	0.192754	0.0671692	0.205719	0.163896	0.120574	0.464286	0.211164	0.0445107	0.256748
1-palmitoyl-2-stearoyl-GPC (16:0/18:0)	0.400764	8.26662e-05	0.00191786	0.439242	1.32643e-05	0.000735651	0.0454849	0.668562	0.894304	0.461379	4.16725e-06	0.000525018	-0.229575	0.0285928	0.237496	-0.0966874	0.361912	0.67816
2-hydroxybutyrate/2-hydroxyisobutyrate	0.116069	0.273239	0.630761	-0.0320274	0.763128	0.928156	0.227011	0.0304687	0.206386	0.294251	0.00463833	0.0380918	0.162558	0.123676	0.47072	0.161984	0.125024	0.473057
oleate/vaccenate (18:1)	0.131566	0.213825	0.578534	-0.037506	0.724117	0.916948	0.00184743	0.986134	0.997696	-0.030594	0.773437	0.877802	-0.010782	0.919206	0.974363	0.00181558	0.986373	0.998446
2-hydroxylaurate	0.107512	0.372168	0.714979	-0.00606975	0.959933	0.990596	-0.102616	0.394459	0.763011	0.0345741	0.774693	0.877802	-0.074279	0.53814	0.806192	-0.143125	0.233759	0.57667
palmitoyl dihydrosphingomyelin (d18:0/16:0)*	0.207342	0.0486027	0.280145	0.191718	0.0686795	0.293708	0.0884217	0.404583	0.766117	0.157238	0.136619	0.322602	0.180108	0.0875671	0.396401	0.212725	0.0429241	0.252767
tricosanoyl sphingomyelin (d18:1/23:0)*	0.148447	0.160225	0.51691	0.270792	0.0094268	0.0989991	0.215846	0.0398916	0.231045	0.320815	0.00193215	0.0218663	0.155327	0.141512	0.491847	0.239051	0.0224853	0.202586
sphingomyelin (d18:2/23:0, d18:1/23:1, d17:1/24:1)*	0.0774646	0.465484	0.787276	0.149466	0.157343	0.461417	0.108457	0.306151	0.696344	0.19449	0.0646968	0.199464	0.171381	0.10431	0.436033	0.201433	0.0555354	0.297901
sphingomyelin (d18:2/24:1, d18:1/24:2)*	0.09871	0.351909	0.704912	0.000143335	0.998924	0.998924	0.100398	0.343693	0.72743	0.0580347	0.584775	0.770839	0.0907947	0.39204	0.717581	0.0790731	0.456242	0.75471
1-stearoyl-2-linoleoyl-GPE (18:0/18:2)*	0.0244306	0.818196	0.947305	0.080809	0.446383	0.750441	0.248479	0.0175514	0.15013	0.217726	0.0381536	0.145738	0.0281255	0.791284	0.926589	0.100096	0.345157	0.671501
1-stearoyl-2-arachidonoyl-GPE (18:0/20:4)	0.272273	0.0090295	0.0931042	0.113266	0.285069	0.60624	0.326135	0.00160579	0.0438287	0.164899	0.118287	0.297935	0.0888836	0.402124	0.724604	0.115162	0.277034	0.616516
1-stearoyl-2-linoleoyl-GPC (18:0/18:2)*	0.0956522	0.367099	0.709725	0.235276	0.0247694	0.163848	-0.155248	0.141719	0.498163	0.141312	0.181512	0.391457	-0.367845	0.00033432	0.00886427	-0.221022	0.0352577	0.233284
1-palmitoyl-2-palmitoleoyl-GPC (16:0/16:1)*	0.109142	0.303089	0.651369	0.133317	0.207735	0.526716	-0.0174869	0.869321	0.973137	0.201609	0.0553188	0.181915	-0.155534	0.140976	0.491825	-0.147683	0.162413	0.525533
1-palmitoyl-2-dihomo-linolenoyl-GPC (16:0/20:3n3 or 6)*	-0.0528269	0.618965	0.861169	0.188055	0.0742454	0.307588	-0.088581	0.403734	0.766117	0.220545	0.0356656	0.141211	-0.302628	0.00354921	0.0588154	-0.183389	0.0818544	0.377915
1-palmitoyl-2-arachidonoyl-GPE (16:0/20:4)*	-0.0217391	0.837935	0.949455	-0.0988852	0.351051	0.663814	0.272145	0.00906309	0.109228	0.0646441	0.542672	0.737741	0.0304826	0.774241	0.917997	0.0590381	0.578288	0.831692
1-palmitoyl-2-docosahexaenoyl-GPE (16:0/22:6)*	-0.110161	0.298568	0.651369	-0.226214	0.031072	0.187982	0.357191	0.000509559	0.0214941	0.0996337	0.347399	0.569841	0.0903329	0.394463	0.720594	0.141424	0.181164	0.536938
1-stearoyl-2-docosahexaenoyl-GPE (18:0/22:6)*	-0.00990604	0.92575	0.977118	-0.0952222	0.369267	0.67992	0.400271	8.451e-05	0.00991799	0.230626	0.0278525	0.121348	0.109476	0.301601	0.646387	0.144211	0.172628	0.53046
1-palmitoyl-2-arachidonoyl-GPI (16:0/20:4)*	0.15778	0.135256	0.479848	0.256267	0.0142092	0.124398	-0.140261	0.184815	0.562321	0.166619	0.114445	0.29274	-0.44523	9.77474e-06	0.000566935	-0.353273	0.000592816	0.0177462
1-stearoyl-2-linoleoyl-GPI (18:0/18:2)	0.112056	0.290281	0.650679	0.129575	0.220897	0.542449	0.127473	0.228543	0.62748	0.119653	0.258603	0.483917	-0.326644	0.00157731	0.0325275	-0.194744	0.0643402	0.323303
gamma-tocopherol/beta-tocopherol	0.0660933	0.533642	0.815683	0.131343	0.214609	0.536811	0.0865106	0.414855	0.774779	0.196624	0.0617592	0.194941	-0.000175187	0.998685	0.999301	0.020688	0.845672	0.942117
1-(1-enyl-stearoyl)-2-arachidonoyl-GPE (P-18:0/20:4)*	0.375203	0.00024776	0.00510937	0.26216	0.0120614	0.11193	-0.0634814	0.549969	0.83394	0.0580347	0.584775	0.770839	-0.14523	0.169581	0.519715	-0.0302596	0.775849	0.923312
1-(1-enyl-palmitoyl)-2-arachidonoyl-GPE (P-16:0/20:4)*	0.363354	0.000400025	0.00742446	0.314174	0.00242307	0.0389954	0.0199076	0.851425	0.965643	0.167001	0.113604	0.292304	-0.0740723	0.485305	0.780341	0.0463131	0.662891	0.860153
1-(1-enyl-palmitoyl)-2-oleoyl-GPE (P-16:0/18:1)*	0.215576	0.0401473	0.248378	0.299666	0.00390495	0.0557506	0.0112279	0.915876	0.978093	0.194808	0.0642513	0.19937	0.0149865	0.887875	0.95625	0.0931358	0.379896	0.69262
1-(1-enyl-palmitoyl)-2-oleoyl-GPC (P-16:0/18:1)*	-0.0447842	0.673375	0.89016	0.0265488	0.80274	0.941501	-0.145979	0.167369	0.537435	-0.116197	0.272709	0.497199	0.122121	0.248836	0.592102	0.0362319	0.733131	0.902315
1-(1-enyl-palmitoyl)-2-linoleoyl-GPC (P-16:0/18:2)*	0.0393375	0.711225	0.905373	0.158497	0.133469	0.425632	-0.100733	0.34208	0.72743	-0.139879	0.186026	0.391457	0.0478261	0.652579	0.865106	0.0301481	0.776653	0.923312
1-(1-enyl-palmitoyl)-2-arachidonoyl-GPC (P-16:0/20:4)*	0.0474757	0.654961	0.884792	0.190572	0.0703844	0.296894	-0.122058	0.249085	0.645672	0.0426979	0.687784	0.836557	-0.116069	0.273239	0.613961	-0.0939162	0.375899	0.689395
sphingomyelin (d18:1/21:0, d17:1/22:0, d16:1/23:0)*	0.0863354	0.415804	0.750712	0.251616	0.0161313	0.137443	0.121134	0.252712	0.649942	0.336359	0.00111475	0.0154401	0.159229	0.13166	0.474413	0.23053	0.0279191	0.208943
behenoyl dihydrosphingomyelin (d18:0/22:0)*	0.425179	2.65686e-05	0.000704447	0.44472	1.00343e-05	0.000716293	0.385874	0.000158402	0.0120439	0.463227	3.76947e-06	0.000525018	0.242873	0.0203581	0.190832	0.299044	0.00398346	0.0710894
sphingomyelin (d18:0/18:0, d19:0/17:0)*	0.194681	0.0644292	0.311516	0.120322	0.255931	0.590805	0.283787	0.00641032	0.0914047	0.285842	0.00602133	0.043443	0.26595	0.0108344	0.122614	0.270298	0.0095626	0.118321
N-palmitoyl-sphinganine (d18:0/16:0)	0.252122	0.016518	0.145987	0.275301	0.00863476	0.0936121	0.304754	0.0034942	0.0648524	0.419583	3.84629e-05	0.00164109	0.39986	9.43876e-05	0.00376968	0.398856	9.86557e-05	0.00516914
lactosyl-N-palmitoyl-sphingosine (d18:1/16:0)	0.0742953	0.483988	0.789965	-0.138828	0.189388	0.508505	-0.0227743	0.83033	0.958391	0.0107342	0.919562	0.967997	-0.104666	0.323463	0.658575	-0.0985667	0.352612	0.674005
myristoyl dihydrosphingomyelin (d18:0/14:0)*	0.121787	0.250144	0.619023	0.240038	0.0219183	0.151793	0.0775123	0.465208	0.810687	0.261746	0.0122025	0.0721269	0.176684	0.093862	0.409988	0.230037	0.0282655	0.209843
5-hydroxyindole sulfate	-0.143512	0.265799	0.62737	-0.0767797	0.553089	0.813418	-0.161794	0.208994	0.605332	-0.0561305	0.664783	0.818194	0.0979326	0.448899	0.764364	-0.0350281	0.786944	0.923312
phenylacetylglutamate	-0.0942634	0.497775	0.802334	-0.15304	0.269239	0.601843	0.187879	0.173682	0.541021	-0.0672765	0.62884	0.802826	0.231103	0.092692	0.409131	0.141986	0.305757	0.643485
palmitoyl-linoleoyl-glycerol (16:0/18:2) [1]*	0.0446228	0.676225	0.891858	0.208297	0.0488239	0.239728	0.26088	0.01301	0.128221	0.45888	5.39525e-06	0.00055631	-0.0747664	0.483701	0.780341	-0.0144298	0.892623	0.961466
palmitoyl-linoleoyl-glycerol (16:0/18:2) [2]*	0.0388915	0.714356	0.907516	0.169772	0.107652	0.387936	0.236359	0.0240946	0.180321	0.451776	6.955e-06	0.000594156	-0.0741519	0.484834	0.780341	-0.00629081	0.952808	0.983543
1-palmitoyl-2-oleoyl-GPI (16:0/18:1)*	-0.0488958	0.656762	0.884792	0.0376002	0.732618	0.916948	0.121634	0.267462	0.661057	0.1094	0.31892	0.543042	-0.174829	0.109525	0.44074	0.0567129	0.606175	0.844097
1-(1-enyl-palmitoyl)-2-linoleoyl-GPE (P-16:0/18:2)*	0.105463	0.319775	0.668359	0.219557	0.0365212	0.201573	-0.0328874	0.756962	0.9429	0.0806179	0.447462	0.662831	-0.0123905	0.907202	0.968796	0.0670011	0.528025	0.801977
1-palmitoleoyl-2-linoleoyl-GPC (16:1/18:2)*	0.0763469	0.474479	0.789903	0.104597	0.326533	0.652737	-0.267037	0.0109495	0.118153	-0.0990987	0.352744	0.575301	-0.287402	0.00602125	0.0809814	-0.298827	0.00422342	0.0715466
1-oleoyl-2-linoleoyl-GPE (18:1/18:2)*	-0.0156076	0.88326	0.967728	0.0372352	0.726029	0.916948	0.15915	0.131856	0.483645	0.138716	0.189747	0.39257	0.00237299	0.98219	0.993972	0.059691	0.574085	0.829947
1-oleoyl-2-docosahexaenoyl-GPC (18:1/22:6)*	0.0774486	0.465576	0.787276	0.107613	0.309953	0.632462	-0.337586	0.00106611	0.0347144	0.0712056	0.502399	0.715071	-0.347699	0.000732815	0.0174372	-0.273292	0.0087647	0.114558
1-linoleoyl-2-arachidonoyl-GPC (18:2/20:4n6)*	0.074343	0.483706	0.789965	0.291257	0.00509442	0.0687547	-0.326995	0.00155799	0.0438125	-0.0529861	0.617907	0.795309	-0.504539	3.40792e-07	7.90638e-05	-0.413171	4.69451e-05	0.00386013
1-myristoyl-2-arachidonoyl-GPC (14:0/20:4)*	0.0601847	0.570916	0.84116	0.244227	0.0196473	0.144651	-0.185205	0.0788232	0.371309	0.0360885	0.734147	0.862656	-0.397054	9.74917e-05	0.00376968	-0.320863	0.00192897	0.0410652
1-palmitoyl-2-gamma-linolenoyl-GPC (16:0/18:3n6)*	-0.111423	0.392606	0.734553	0.108937	0.403315	0.714268	-0.216446	0.0938454	0.408866	0.0129561	0.921058	0.967997	-0.331359	0.00909122	0.109567	-0.174828	0.177784	0.531816
1-(1-enyl-palmitoyl)-2-palmitoleoyl-GPC (P-16:0/16:1)*	-0.0344322	0.745924	0.929151	0.00879121	0.934086	0.98728	-0.22494	0.0320582	0.208042	-0.0678293	0.522926	0.732883	0.000238892	0.998207	0.999301	-0.0309763	0.770684	0.923312
1-(1-enyl-palmitoyl)-2-palmitoyl-GPC (P-16:0/16:0)*	-0.0143494	0.892612	0.971353	0.0985189	0.352847	0.663814	0.0790572	0.456333	0.80532	0.161475	0.126232	0.311925	0.19785	0.0601208	0.350894	0.160615	0.12829	0.478126
1-stearoyl-2-oleoyl-GPI (18:0/18:1)*	-0.204205	0.10842	0.431818	0.0686444	0.592948	0.84137	-0.0885177	0.490273	0.810687	-0.0284658	0.824734	0.907892	-0.170075	0.182654	0.533988	0.014929	0.907551	0.970285
1,2-dilinoleoyl-GPE (18:2/18:2)*	0.1367	0.242214	0.616124	0.17798	0.12659	0.412268	0.137724	0.23867	0.638288	0.239488	0.0385077	0.145738	-0.0335989	0.774749	0.917997	-0.0175818	0.880988	0.956948
1-linoleoyl-2-arachidonoyl-GPE (18:2/20:4)*	0.20887	0.0494907	0.281469	0.316411	0.00252076	0.0389954	0.0045795	0.966026	0.990612	0.132584	0.215497	0.429725	-0.240313	0.0233041	0.211148	-0.141164	0.18699	0.542272
1-(1-enyl-stearoyl)-2-linoleoyl-GPE (P-18:0/18:2)*	0.0529861	0.617907	0.860988	0.181733	0.0847002	0.333058	-0.0677178	0.523611	0.824976	0.0752349	0.478461	0.692687	-0.0716993	0.499433	0.788087	0.0223762	0.833254	0.936149
1-linoleoyl-GPG (18:2)*	0.409524	6.12244e-05	0.00145683	0.246607	0.019123	0.143373	0.0289501	0.786497	0.956062	0.174713	0.0995586	0.26936	-0.144487	0.17424	0.521097	-0.145327	0.171724	0.53046
thioproline	0.0273929	0.796602	0.946537	0.108457	0.306151	0.62717	-0.0627329	0.554692	0.834172	-0.00831343	0.937661	0.976283	-0.1233	0.244264	0.585122	-0.0849498	0.423354	0.727542
palmitoylcholine	-0.0413033	0.71603	0.907516	-0.0680028	0.548935	0.813418	0.0793015	0.484407	0.810687	0.000961088	0.993249	0.997549	0.244374	0.0289193	0.237496	0.258228	0.0207401	0.195171
2-methylserine	0.0397834	0.708098	0.904427	0.136375	0.197404	0.514938	-0.115687	0.274833	0.669409	-0.00611562	0.95412	0.977228	-0.104029	0.326433	0.658575	-0.136933	0.195561	0.548652
glycochenodeoxycholate glucuronide (1)	0.201051	0.0560105	0.295957	0.179885	0.0879665	0.34156	0.191639	0.0687968	0.338175	0.364724	0.000378829	0.00798984	0.119525	0.259114	0.60548	0.15383	0.145436	0.509302
glycodeoxycholate glucuronide (1)	0.34771	0.00223815	0.0310001	0.205405	0.0770795	0.312971	0.133087	0.255004	0.65012	0.356586	0.00168847	0.0208921	0.0502987	0.668247	0.872199	0.0724893	0.536545	0.80698
(S)-3-hydroxybutyrylcarnitine	0.142395	0.199084	0.563263	0.0326603	0.769434	0.932161	0.0586457	0.598444	0.862291	0.158809	0.151573	0.344401	0.0575543	0.605281	0.838462	-0.039461	0.723195	0.897225
glycosyl-N-palmitoyl-sphingosine (d18:1/16:0)	0.011642	0.912785	0.973638	-0.00643415	0.951734	0.990596	0.151983	0.150391	0.518822	-0.056251	0.596388	0.775403	-0.0467113	0.660171	0.866533	0.0360248	0.734599	0.902924
methylsuccinoylcarnitine	-0.137715	0.214407	0.578534	0.215335	0.0505776	0.245738	-0.235611	0.0320125	0.208042	0.197368	0.0736995	0.219114	-0.178876	0.105663	0.43813	-0.110701	0.319103	0.651238
14-HDoHE/17-HDoHE	0.554734	2.98741e-08	1.15513e-06	0.235945	0.0287407	0.181483	0.177093	0.102851	0.418253	0.260173	0.0155523	0.0848972	-0.103033	0.345157	0.674641	0.0645408	0.554933	0.818725
ascorbic acid 2-sulfate	0.117519	0.267254	0.62737	0.0257684	0.808426	0.941501	-0.0677178	0.523611	0.824976	0.100733	0.34208	0.565365	-0.0617296	0.561054	0.819934	0.0471731	0.657021	0.860153
oleoylcholine	-0.195807	0.155901	0.509424	-0.119497	0.389424	0.70036	0.0432628	0.756088	0.9429	-0.0188679	0.892281	0.953276	0.207014	0.133107	0.476925	0.218296	0.112785	0.456375
arachidonoylcholine	0.106427	0.35055	0.704136	0.000279943	0.998046	0.998924	0.0444258	0.697451	0.916763	-0.0339097	0.766713	0.877802	0.138365	0.223957	0.574881	0.173041	0.127249	0.476157
1-linoleoyl-2-linolenoyl-GPC (18:2/18:3)*	0.0730317	0.503973	0.805797	0.225831	0.0365532	0.201573	-0.231435	0.0320298	0.208042	-0.0682391	0.532436	0.736921	-0.38465	0.000255536	0.00741055	-0.286627	0.00746051	0.106513
1-palmitoleoyl-2-linolenoyl-GPC (16:1/18:3)*	0.116471	0.41569	0.750712	0.0883258	0.537669	0.807588	-0.392127	0.00442905	0.0710391	-0.174932	0.219527	0.435332	-0.372217	0.00715249	0.089696	-0.377285	0.00634837	0.0956912
hexadecadienoate (16:2n6)	0.13018	0.21873	0.586652	-0.030387	0.77493	0.935156	-0.0268514	0.800538	0.956062	-0.0133142	0.900318	0.957039	-0.0938207	0.376387	0.707059	-0.0891225	0.400855	0.709911
palmitoleoylcarnitine (C16:1)*	-0.00914158	0.931465	0.977118	-0.105702	0.318674	0.64853	0.0332696	0.754226	0.942022	0.120497	0.255234	0.482424	0.0202421	0.848959	0.944044	-0.0155439	0.883733	0.956948
pimeloylcarnitine/3-methyladipoylcarnitine (C7-DC)	-0.0139734	0.903356	0.973638	-0.0518848	0.651889	0.863756	-0.151456	0.18561	0.562895	-0.0340546	0.767236	0.877802	-0.155275	0.174635	0.521097	-0.0514802	0.65443	0.860153
4-hydroxyphenylacetylglutamine	0.032285	0.787758	0.946537	0.183742	0.122346	0.404048	0.313364	0.00735523	0.0962333	0.287639	0.0142856	0.079353	0.233456	0.0484238	0.32329	0.186539	0.116661	0.458249
2,3-dihydroxy-2-methylbutyrate	-0.122785	0.281022	0.637625	0.0393135	0.730854	0.916948	-0.110759	0.331173	0.725073	0.154041	0.175281	0.381833	-0.246738	0.0283713	0.237496	-0.0989046	0.385832	0.6976
2'-O-methylcytidine	-0.031982	0.76738	0.940442	-0.0799197	0.459192	0.754484	-0.174122	0.104702	0.418253	-0.0142827	0.894925	0.954587	0.0907506	0.400415	0.724337	0.00086295	0.993633	0.998446
2'-O-methyluridine	0.0454531	0.668781	0.89016	0.130865	0.216296	0.53813	-0.0314063	0.76759	0.948501	0.104061	0.326284	0.551533	0.172719	0.101592	0.430915	0.0616181	0.561763	0.820862
gamma-glutamyl-alpha-lysine	0.0239051	0.822042	0.947646	0.126947	0.230483	0.552433	-0.142586	0.177567	0.547448	-0.0339545	0.749333	0.870809	-0.160296	0.129059	0.474297	-0.174327	0.0983987	0.418871
oleoyl-oleoyl-glycerol (18:1/18:1) [1]*	0.0334004	0.783706	0.946537	0.235273	0.0499252	0.243845	0.196606	0.102834	0.418253	0.305503	0.0101172	0.0635326	-0.0418336	0.730956	0.901983	-0.00218704	0.985664	0.998446
oleoyl-oleoyl-glycerol (18:1/18:1) [2]*	-0.113875	0.317665	0.666952	0.122882	0.280638	0.60624	0.121008	0.288096	0.680289	0.280794	0.0121893	0.0721269	-0.104114	0.36118	0.69251	-0.0462756	0.685502	0.878654
linoleoyl-arachidonoyl-glycerol (18:2/20:4) [1]*	0.0804587	0.448363	0.78358	0.0742316	0.484364	0.769675	0.19922	0.058333	0.309908	0.201115	0.0559311	0.182119	-0.15305	0.147514	0.50173	-0.0668578	0.52891	0.801977
linoleoyl-arachidonoyl-glycerol (18:2/20:4) [2]*	0.0895525	0.398577	0.738283	0.105224	0.320879	0.649441	0.225179	0.0318713	0.208042	0.262176	0.012056	0.0721269	-0.14996	0.15596	0.50819	-0.054085	0.610627	0.844097
palmitoyl-arachidonoyl-glycerol (16:0/20:4) [2]*	0.303298	0.0508738	0.281469	0.233125	0.137335	0.429114	0.0386516	0.807988	0.956062	0.260514	0.0956572	0.261858	-0.146098	0.355893	0.685205	-0.135726	0.391424	0.702594
palmitoleoyl-linoleoyl-glycerol (16:1/18:2) [1]*	0.132057	0.255472	0.620768	0.205031	0.0756142	0.310487	0.20339	0.0780357	0.369867	0.152126	0.189563	0.39257	-0.0619549	0.594955	0.836318	0.0030622	0.979055	0.998446
oleoyl-arachidonoyl-glycerol (18:1/20:4) [1]*	0.032414	0.762995	0.940442	0.0787709	0.463096	0.754484	0.102877	0.337373	0.725073	0.160215	0.133666	0.318057	-0.206554	0.0521273	0.334375	-0.0931563	0.385229	0.6976
oleoyl-arachidonoyl-glycerol (18:1/20:4) [2]*	0.00458672	0.965582	0.989029	0.0730053	0.491631	0.771969	0.121229	0.252335	0.649942	0.233158	0.0261356	0.116495	-0.208441	0.0473956	0.32329	-0.0949674	0.370555	0.684988
diacylglycerol (16:1/18:2 [2], 16:0/18:3 [1])*	0.110119	0.386365	0.729588	0.236813	0.0595566	0.271733	0.0601648	0.636741	0.88579	0.21337	0.0904797	0.25444	-0.2	0.113075	0.451077	-0.139103	0.272979	0.615546
linoleoyl-linoleoyl-glycerol (18:2/18:2) [1]*	0.0515866	0.629185	0.8702	0.15099	0.155447	0.457953	0.206025	0.0513956	0.285599	0.243841	0.0205573	0.0978318	-0.0781743	0.463936	0.766072	-0.0748981	0.482929	0.780177
linoleoyl-linoleoyl-glycerol (18:2/18:2) [2]*	0.0469502	0.658541	0.884792	0.169677	0.107853	0.387936	0.144784	0.17091	0.541021	0.300271	0.00382978	0.0336663	-0.110862	0.295486	0.637124	-0.0847587	0.424402	0.727799
perfluorooctanesulfonate (PFOS)	-0.00195891	0.985297	0.999294	0.0905717	0.393209	0.703079	0.21599	0.0397567	0.231045	0.349212	0.0006921	0.0116776	0.105128	0.321321	0.658575	0.175697	0.095742	0.417129
N-palmitoyl-sphingadienine (d18:2/16:0)*	-0.0742316	0.484364	0.789965	0.0659978	0.534235	0.804822	-0.000350374	0.99737	0.998737	-0.00711897	0.946603	0.977092	0.0361523	0.733695	0.903009	-0.00492117	0.963074	0.98755
lactosyl-N-nervonoyl-sphingosine (d18:1/24:1)*	0.199681	0.05774	0.297682	-0.00379041	0.971555	0.991862	-0.0656952	0.536116	0.827812	-0.0227425	0.830564	0.911581	-0.0537187	0.613049	0.846009	-0.0156235	0.883142	0.956948
lactosyl-N-behenoyl-sphingosine (d18:1/22:0)*	0.426259	0.000137224	0.003032	0.276871	0.0161853	0.137443	-0.086202	0.462119	0.80762	0.0119203	0.919151	0.967997	-0.105064	0.369674	0.698191	-0.101935	0.384179	0.6976
glycosyl-N-behenoyl-sphingadienine (d18:2/22:0)*	0.132535	0.213035	0.578534	0.156785	0.140013	0.432944	-0.0885624	0.406502	0.766736	-0.110392	0.300294	0.528791	-0.156456	0.140858	0.491825	-0.144092	0.175434	0.531816
N-stearoyl-sphingadienine (d18:2/18:0)*	-0.000951006	0.992984	0.999641	0.0795146	0.461478	0.754484	0.15954	0.137611	0.488118	0.0803952	0.456515	0.670327	0.114033	0.29011	0.634532	0.155014	0.149274	0.510537
2-hydroxybehenate	0.122217	0.248463	0.619023	0.113473	0.284184	0.60624	-0.101991	0.336054	0.725073	0.142746	0.177078	0.384844	-0.263959	0.0114645	0.124157	-0.112518	0.288285	0.623759
2-hydroxynervonate*	0.0434623	0.682491	0.895006	-0.0536232	0.613682	0.850813	-0.175076	0.0969397	0.411519	0.0667622	0.5295	0.736696	-0.277847	0.00766293	0.0948159	-0.181526	0.0850614	0.380913
N-palmitoylserine	0.122456	0.412214	0.750331	0.156684	0.292911	0.613094	0.148821	0.318104	0.707808	0.196346	0.185918	0.391457	0.0275208	0.854306	0.944044	-0.0383904	0.797798	0.923312
N-oleoylserine	-0.112335	0.344034	0.701679	-0.0146859	0.901856	0.975567	-0.039399	0.740687	0.939013	-0.0873442	0.462465	0.674791	-0.0681229	0.566873	0.822507	-0.129921	0.273281	0.615546
sphingadienine	0.586718	1.88864e-09	8.7633e-08	0.399792	0.000113856	0.00406378	0.127364	0.236998	0.635649	0.278962	0.00848981	0.0558523	-0.0715015	0.50797	0.794935	-0.00940439	0.930702	0.97723
palmitoleoyl-arachidonoyl-glycerol (16:1/20:4) [2]*	0.0683891	0.644178	0.880408	0.130373	0.377116	0.686204	-0.147634	0.316646	0.707808	0.216565	0.139283	0.3264	-0.16142	0.273045	0.613961	-0.112353	0.447075	0.749997
hexadecasphingosine (d16:1)*	0.55835	1.93882e-07	6.9201e-06	0.455334	4.04995e-05	0.00170834	0.264438	0.0218704	0.170552	0.35138	0.00199391	0.022028	0.100398	0.391423	0.717581	0.281422	0.0144488	0.155256
ceramide (d16:1/24:1, d18:1/22:1)*	-0.0337232	0.812395	0.947305	0.146589	0.299741	0.618133	0.0326133	0.818463	0.956548	0.219927	0.117206	0.297178	0.116537	0.410655	0.732861	0.13088	0.355052	0.674005
N-palmitoyl-heptadecasphingosine (d17:1/16:0)*	-0.0123314	0.910815	0.973638	0.154641	0.157618	0.461417	-0.0255032	0.816783	0.956548	0.164667	0.132074	0.318057	0.071155	0.517552	0.798821	0.11966	0.275361	0.615763
ceramide (d18:1/14:0, d16:1/16:0)*	-0.066151	0.559894	0.832038	0.0830989	0.463662	0.754484	0.263385	0.0182477	0.152557	0.233591	0.0370362	0.142613	0.221636	0.0481749	0.32329	0.302461	0.00639316	0.0956912
ceramide (d18:1/17:0, d17:1/18:0)*	-0.0260339	0.851767	0.954637	-0.0705546	0.612176	0.850813	-0.122699	0.376752	0.743885	0.0795502	0.567457	0.757603	0.0283972	0.838483	0.941018	-0.0498952	0.720121	0.895509
ceramide (d18:2/24:1, d18:1/24:2)*	-0.171853	0.171047	0.532655	-0.0034528	0.978223	0.993206	0.10861	0.389126	0.760229	0.0137675	0.913323	0.965334	-0.0105769	0.933357	0.977602	0.0349213	0.78242	0.923312
glycosyl ceramide (d18:2/24:1, d18:1/24:2)*	0.0594362	0.575723	0.84116	-0.075649	0.476037	0.764169	-0.0453098	0.669764	0.894304	-0.258528	0.0133486	0.076466	-0.120704	0.254412	0.602581	-0.127934	0.226848	0.575177
glycosyl-N-(2-hydroxynervonoyl)-sphingosine (d18:1/24:1(2OH))*	0.0687808	0.657309	0.884792	0.002537	0.98696	0.997531	0.0701903	0.650732	0.886642	0.0133897	0.931256	0.974295	-0.00535588	0.972475	0.993958	0.22988	0.133319	0.487088
linoleoylcholine*	0.0134545	0.90391	0.973638	-0.0535662	0.630548	0.854122	0.0758574	0.495494	0.812106	-0.037257	0.738081	0.864156	0.138617	0.211389	0.559216	0.199782	0.0701723	0.340942
sphingomyelin (d18:0/20:0, d16:0/22:0)*	0.265663	0.0109233	0.107838	0.329973	0.00140222	0.025515	0.275474	0.00822067	0.103092	0.417184	3.8905e-05	0.00164109	0.255917	0.0143468	0.149593	0.280586	0.00706077	0.104006
sphingomyelin (d18:1/19:0, d19:1/18:0)*	0.0156076	0.88326	0.967728	0.0917025	0.387304	0.697899	0.0974677	0.358032	0.731837	0.230658	0.0278303	0.121348	0.197245	0.0609249	0.351169	0.240182	0.021837	0.19999
sphingomyelin (d18:2/18:1)*	-0.00167224	0.987448	0.999294	0.0980092	0.355355	0.663814	0.00711897	0.946603	0.983716	0.0361363	0.733808	0.862656	0.11642	0.271784	0.613961	0.0547539	0.606214	0.844097
sphingomyelin (d18:2/24:2)*	0.0999363	0.345929	0.703996	0.00113075	0.991513	0.997846	0.0672878	0.526257	0.826339	-0.0462653	0.663217	0.818194	0.0441631	0.677653	0.872208	-0.0128524	0.903759	0.967346
sphingomyelin (d18:2/21:0, d16:2/23:0)*	0.0607262	0.56745	0.838524	0.122535	0.247223	0.580963	0.0487976	0.645991	0.88579	0.162542	0.123714	0.306968	0.131773	0.213098	0.559216	0.146249	0.166575	0.525533
sphingomyelin (d18:2/23:1)*	0.0880395	0.406626	0.745748	0.0870839	0.411757	0.72783	0.117264	0.2683	0.661057	0.192547	0.0674691	0.205958	0.192578	0.0674228	0.356022	0.191941	0.0683519	0.335611
sphingomyelin (d18:1/25:0, d19:0/24:1, d20:1/23:0, d19:1/24:0)*	0.0233954	0.825775	0.94797	0.24179	0.0209425	0.149497	0.106355	0.315677	0.707808	0.29046	0.00522224	0.0400516	0.231247	0.0274228	0.235633	0.271253	0.0093013	0.118217
sphingomyelin (d17:2/16:0, d18:2/15:0)*	0.0577767	0.588571	0.843858	0.220562	0.0367088	0.201573	0.125127	0.23996	0.638294	0.291073	0.00538095	0.0408671	0.152537	0.151207	0.50657	0.188361	0.0754172	0.358908
linolenoylcarnitine (C18:3)*	0.0129213	0.904339	0.973638	0.0350017	0.744699	0.920214	-0.0291794	0.786049	0.956062	0.111679	0.297438	0.525265	-0.165169	0.121908	0.467482	-0.215475	0.0425665	0.252767
lignoceroylcarnitine (C24)*	-0.0315337	0.766674	0.940442	0.188963	0.0728333	0.304456	-0.0955725	0.3675	0.737874	0.111929	0.290834	0.520026	-0.218235	0.0376933	0.286716	-0.186208	0.0771869	0.365425
cerotoylcarnitine (C26)*	0.044179	0.677543	0.891858	0.313888	0.00244658	0.0389954	0.0291129	0.784132	0.956062	0.319255	0.00203867	0.0222575	-0.0899347	0.396559	0.722111	-0.0643255	0.544666	0.812621
ximenoylcarnitine (C26:1)*	-0.0256247	0.810533	0.947305	0.167281	0.115047	0.391701	-0.0607732	0.569348	0.846499	0.243916	0.0205172	0.0978318	-0.130675	0.219584	0.566038	-0.111924	0.293597	0.628396
arachidonoylcarnitine (C20:4)	-0.232314	0.0266976	0.204074	-0.0406753	0.701859	0.904012	-0.135181	0.201394	0.595204	0.0861602	0.416754	0.637146	-0.13913	0.188416	0.544704	-0.230562	0.0278969	0.208943
eicosenoylcarnitine (C20:1)*	-0.0918568	0.397451	0.737669	0.0127579	0.906637	0.976377	-0.0674163	0.534975	0.827812	0.202486	0.0599882	0.192491	-0.0179522	0.868914	0.946609	-0.15838	0.142875	0.504136
dihomo-linoleoylcarnitine (C20:2)*	-0.137112	0.197514	0.563263	-0.0293452	0.783654	0.940562	-0.0628802	0.55601	0.834172	0.103165	0.333238	0.559212	-0.0337573	0.752107	0.912359	-0.143977	0.175783	0.531816
dihomo-linolenoylcarnitine (C20:3n3 or 6)*	-0.20484	0.0527809	0.287628	-0.00170391	0.987283	0.997531	-0.0303988	0.776086	0.955183	0.134988	0.204612	0.414585	-0.0596205	0.576707	0.826194	-0.134165	0.207412	0.55369
adrenoylcarnitine (C22:4)*	-0.0916996	0.54911	0.823307	-0.029249	0.848739	0.955509	0.0268775	0.860877	0.968357	0.0146245	0.924038	0.970031	0.0389987	0.799228	0.92879	-0.0110672	0.942479	0.97723
glycosyl ceramide (d18:1/20:0, d16:1/22:0)*	0.1147	0.278978	0.636808	0.24394	0.019796	0.144651	-0.0107501	0.919443	0.978381	0.0918299	0.386642	0.61125	-0.00342411	0.974303	0.993958	0.0111961	0.916114	0.975073
N,N,N-trimethyl-5-aminovalerate	-0.117391	0.267776	0.62737	0.147969	0.16159	0.471558	-0.0807931	0.446473	0.804327	0.0621596	0.558323	0.749682	-0.0920051	0.385733	0.713068	-0.0164835	0.876759	0.956089
ethyl alpha-glucopyranoside	0.0739011	0.561678	0.832647	0.0677656	0.59469	0.842553	-0.0753663	0.553924	0.834172	-0.0961081	0.449972	0.662831	0.00508242	0.968206	0.993911	0.0600275	0.637512	0.852881
carotene diol (1)	0.201911	0.0549463	0.294196	0.214015	0.0416484	0.21762	-0.161124	0.127067	0.473569	0.0903806	0.394212	0.617954	-0.0756808	0.47585	0.774718	-0.114572	0.279516	0.618638
carotene diol (2)	0.118474	0.263356	0.62737	0.0813665	0.443243	0.749666	-0.182864	0.082749	0.387834	0.0622233	0.557919	0.749682	0.0683548	0.519703	0.798821	-0.0521102	0.623737	0.852522
carotene diol (3)	0.156283	0.139049	0.484298	0.166109	0.115573	0.391701	-0.171859	0.103333	0.418253	0.0886925	0.403141	0.624612	0.104507	0.324204	0.658575	0.0185061	0.861778	0.947806
cortolone glucuronide (1)	0.000205787	0.998464	0.999641	0.193826	0.0671758	0.291305	0.100712	0.344921	0.72743	0.323571	0.00186521	0.0218663	0.142067	0.181644	0.533988	0.0832284	0.435455	0.738761
(N(1) + N(8))-acetylspermidine	0.0823539	0.43771	0.770769	-0.0430323	0.685466	0.894279	0.0738812	0.486435	0.810687	0.000461857	0.996533	0.998686	-0.227234	0.0303015	0.24452	-0.106004	0.317283	0.651238
5-dodecenoylcarnitine (C12:1)	0.0441605	0.684638	0.896113	-0.113126	0.296827	0.615121	0.136254	0.20825	0.605332	0.104196	0.336838	0.562187	0.018991	0.861402	0.94564	-0.0338266	0.755771	0.915607
hydroxy-CMPF*	0.109619	0.300964	0.651369	0.00614748	0.953882	0.990596	0.12545	0.236073	0.635001	0.197213	0.0609674	0.193098	0.0146839	0.890125	0.956951	0.0904921	0.393627	0.705185
3-hydroxyoleoylcarnitine	0.00483468	0.970755	0.992137	0.110086	0.402404	0.714268	0.103306	0.432172	0.79417	0.174326	0.182812	0.391457	0.153821	0.240626	0.585116	-0.00127813	0.992267	0.998446
3-hydroxyphenylacetoylglutamine	-0.276721	0.0881243	0.370822	-0.12004	0.466674	0.754484	-0.0220648	0.893934	0.97627	0.0742915	0.653087	0.81351	-0.0787449	0.633716	0.857272	-0.17247	0.293754	0.628396
2-hydroxyarachidate*	0.247801	0.0185306	0.156331	0.14131	0.184005	0.505186	0.0149731	0.888605	0.97627	0.151279	0.15465	0.348337	-0.0639752	0.549138	0.811042	-0.030152	0.777857	0.923312
N-stearoylserine*	0.161633	0.146853	0.497371	0.168642	0.129888	0.418292	-0.276129	0.0120358	0.122738	-0.247636	0.0248923	0.1129	-0.352097	0.00117876	0.0257523	-0.332484	0.00227413	0.0463353
lyxonate	0.254117	0.0150716	0.134485	0.178293	0.0908618	0.346995	-0.0713967	0.501249	0.815574	0.0913999	0.388879	0.613091	-0.0958911	0.365898	0.694414	0.0283325	0.789783	0.923312
dodecenedioate (C12:1-DC)*	0.100971	0.340931	0.699517	-0.0647715	0.541875	0.811065	-0.0735945	0.488132	0.810687	-0.0159739	0.88054	0.945766	-0.0760471	0.473711	0.773066	-0.198646	0.0590761	0.313198
hexadecenedioate (C16:1-DC)*	0.109365	0.302096	0.651369	-0.0909062	0.391457	0.702492	-0.0725912	0.494098	0.811545	0.00581303	0.956388	0.977228	0.0429208	0.686238	0.877642	-0.108536	0.305794	0.643485
octadecenedioate (C18:1-DC)	0.146775	0.16504	0.522535	-0.0551839	0.603384	0.849682	-0.0187291	0.860129	0.968357	0.0472209	0.656696	0.815801	0.12467	0.239023	0.585116	-0.0837076	0.43019	0.732406
heptenedioate (C7:1-DC)*	0.190896	0.0714988	0.331754	0.0930403	0.383092	0.695713	0.076495	0.473619	0.810687	0.199786	0.0590363	0.190228	0.243149	0.02093	0.19423	0.18515	0.0806239	0.374095
octadecadienedioate (C18:2-DC)*	0.14373	0.176533	0.538628	-0.132107	0.21453	0.536811	-0.0164382	0.877785	0.97627	-0.0156151	0.883861	0.948235	-0.0247356	0.816991	0.934415	-0.199506	0.0593996	0.313198
glucuronide of C12H22O4 (1)*	0.137348	0.30829	0.651692	0.302178	0.0223397	0.152435	-0.0404459	0.765156	0.947196	0.123671	0.359385	0.583059	-0.0616412	0.648747	0.865106	-0.123931	0.358371	0.675952
glucuronide of C14H26O4 (1)*	0.173359	0.214457	0.578534	0.3801	0.00499437	0.0687547	-0.0157233	0.911026	0.978093	0.0870021	0.535615	0.736921	-0.189969	0.173052	0.519715	-0.206902	0.137149	0.493313
3-carboxy-4-methyl-5-pentyl-2-furanpropionate (3-CMPFP)**	0.0277433	0.794057	0.946537	-0.00796305	0.940283	0.989323	0.0346393	0.744449	0.93993	-0.140038	0.185521	0.391457	0.0820354	0.439491	0.758681	0.118458	0.263421	0.610855
3-hydroxystachydrine*	-0.186495	0.136888	0.483013	-0.172334	0.169834	0.484942	-0.0111888	0.929511	0.982705	0.00157343	0.990075	0.996518	-0.189685	0.130179	0.474297	-0.0732955	0.561751	0.820862
N-acetyl-2-aminooctanoate*	-0.00246851	0.981683	0.998448	0.199336	0.0610974	0.275235	-0.0138577	0.897444	0.97627	0.0312564	0.771224	0.877802	0.0582057	0.587951	0.833005	-0.019033	0.859481	0.947332
hydroxyasparagine**	0.0167065	0.875105	0.964877	0.258353	0.0134136	0.120954	0.0333174	0.753885	0.942022	0.259532	0.0129815	0.0748251	0.0835324	0.431159	0.752097	0.0551362	0.603698	0.844097
perfluorooctanoate (PFOA)	0.0451661	0.672507	0.89016	0.1636	0.123376	0.406004	0.257653	0.0142187	0.13603	0.227954	0.0307055	0.128935	0.103527	0.331534	0.663646	0.105799	0.320975	0.651238
3-hydroxybutyroylglycine**	0.163848	0.120684	0.452822	0.0264692	0.80332	0.941501	0.383182	0.000177579	0.0120439	0.229097	0.0289347	0.123739	0.217535	0.0383274	0.289169	0.27928	0.00734243	0.106465
glyco-beta-muricholate**	0.149843	0.173687	0.535487	0.0335932	0.761616	0.927533	-0.0486585	0.66027	0.891893	-0.105741	0.338419	0.562818	0.0934899	0.397628	0.722111	0.14391	0.191551	0.545274
N,N,N-trimethyl-alanylproline betaine (TMAP)	-0.000414079	0.996892	0.999641	0.138414	0.190725	0.509424	0.287976	0.00563955	0.0817734	0.310081	0.0027789	0.0283387	0.395987	0.000102191	0.00379332	0.268196	0.0101602	0.120881
3-formylindole	0.0681159	0.521167	0.809677	0.283007	0.0065638	0.0801475	0.0684185	0.519313	0.820992	0.375776	0.00024197	0.00641566	0.0418697	0.693534	0.881644	0.0479853	0.651497	0.860153
gamma-glutamylcitrulline*	-0.223778	0.0329811	0.225309	-0.24488	0.0193121	0.143373	-0.306084	0.00317101	0.063147	-0.256888	0.0139682	0.0780872	-0.117853	0.265885	0.610746	-0.216165	0.0395924	0.246459
glutamine conjugate of C7H12O2*	0.0164665	0.878973	0.96589	0.0614631	0.569445	0.825695	-0.0390441	0.717975	0.926503	0.048924	0.650796	0.812838	0.0703392	0.514909	0.797722	0.0949421	0.378918	0.692198
glutamine conjugate of C6H10O2 (1)*	-0.0188028	0.863569	0.960709	0.0495589	0.650445	0.863756	-0.0736544	0.500334	0.815574	0.0147648	0.892669	0.953276	0.00325487	0.976272	0.993958	-0.0512005	0.639661	0.852881
glutamine conjugate of C6H10O2 (2)*	0.0719442	0.502862	0.805797	-0.0187436	0.861596	0.962168	0.0209908	0.845198	0.964567	-0.0137045	0.898572	0.956278	0.0164454	0.878428	0.952315	-0.0490296	0.648188	0.860153
sphingomyelin (d17:1/14:0, d16:1/15:0)*	-0.00858417	0.935635	0.978883	0.170266	0.106617	0.387936	0.0153528	0.885153	0.97627	0.195493	0.0633019	0.197929	0.0981526	0.354649	0.684229	0.135961	0.198781	0.549858
tetradecadienoate (14:2)*	0.111674	0.29194	0.65113	-0.0828794	0.434782	0.74222	-0.0117057	0.91231	0.978093	-0.0491161	0.643838	0.810694	-0.0841854	0.427553	0.748622	-0.107358	0.311107	0.64878
N-carbamoylvaline	-0.0403825	0.776227	0.944087	0.212584	0.130265	0.418292	-0.152053	0.281887	0.674482	0.310766	0.0249402	0.1129	-0.149151	0.291283	0.634532	-0.0961325	0.497808	0.789685
8-methoxykynurenate	0.302857	0.0127331	0.121818	0.122436	0.323622	0.649441	0.0680421	0.584308	0.855265	0.14215	0.251179	0.479282	-0.120441	0.33163	0.663646	-0.0392689	0.75238	0.914192
3-amino-2-piperidone	-0.0340978	0.74831	0.930873	0.139369	0.187651	0.508505	-0.0427457	0.687452	0.910065	0.0853002	0.421437	0.641734	-0.0780538	0.462086	0.766072	-0.111228	0.293884	0.628396
N,N-dimethylalanine	-0.0970537	0.360088	0.706905	-0.0811594	0.444407	0.749666	-0.0229973	0.828695	0.958391	0.000127409	0.999044	0.999044	0.0874821	0.409615	0.732861	-0.0688008	0.516976	0.800859
3-indoleglyoxylic acid	0.226756	0.0306606	0.215554	0.114079	0.281607	0.60624	0.159659	0.130607	0.480966	0.220417	0.035775	0.141211	0.142825	0.176834	0.525968	0.223539	0.0331735	0.229732
ethyl beta-glucopyranoside	-0.3143	0.00302968	0.0401649	-0.190457	0.077231	0.312971	0.119924	0.268554	0.661057	-0.104068	0.337433	0.562187	0.0684734	0.528577	0.80545	0.0921302	0.396042	0.706646
2-hydroxysebacate	0.117998	0.268011	0.62737	0.0624522	0.558707	0.81797	0.0257069	0.809937	0.956062	0.204215	0.0535243	0.178671	-0.0180516	0.865897	0.946603	-0.027205	0.799087	0.923312
ascorbic acid 3-sulfate*	0.0491161	0.643838	0.880408	0.0262303	0.80506	0.941501	-0.0816372	0.441722	0.800413	0.180459	0.0869423	0.245983	-0.026071	0.80622	0.930562	0.0309444	0.770914	0.923312
6-bromotryptophan	-0.0247969	0.815518	0.947305	-0.000923714	0.993067	0.997846	-0.321214	0.0019058	0.0480893	-0.0895684	0.398493	0.622562	-0.229893	0.0283667	0.237496	-0.286463	0.00590792	0.0913759
N6,N6-dimethyllysine	-0.0278548	0.793248	0.946537	0.0290651	0.784478	0.940562	-0.0250199	0.813889	0.956062	0.151314	0.152216	0.344529	0.0017678	0.986731	0.995312	-0.000254818	0.998087	0.998446
1-carboxyethylphenylalanine	0.140452	0.184211	0.544419	0.222297	0.0341891	0.199544	0.295668	0.00443538	0.0710391	0.384392	0.000168704	0.00521856	0.161953	0.1251	0.470795	0.181446	0.0852006	0.380913
1-carboxyethyltyrosine	0.234368	0.0415714	0.255485	0.25069	0.0289435	0.181483	0.1127	0.332393	0.725073	0.353493	0.00173384	0.021171	-0.0697198	0.549534	0.811042	-0.0101982	0.930326	0.97723
1-carboxyethylvaline	0.222488	0.0350569	0.235745	0.259744	0.0134249	0.120954	0.199144	0.0598725	0.311394	0.296802	0.00450203	0.0373284	0.0416101	0.696981	0.883605	0.092069	0.3881	0.698744
1-carboxyethylleucine	0.229814	0.0284231	0.210343	0.211499	0.0441667	0.222754	0.231136	0.0274995	0.191876	0.405845	6.57455e-05	0.00226461	0.0100016	0.925036	0.974947	0.0726071	0.494003	0.788304
1-carboxyethylisoleucine	0.223865	0.0371237	0.242611	0.276628	0.00949452	0.0989991	0.12202	0.260217	0.652651	0.352355	0.000816803	0.0128473	0.0522891	0.63052	0.855442	0.0287782	0.79132	0.923312
dodecadienoate (12:2)*	0.101274	0.339478	0.699517	-0.0739449	0.486058	0.769879	-0.0381112	0.719848	0.926517	-0.110878	0.295417	0.524676	-0.0736104	0.488038	0.781095	-0.120529	0.255107	0.600108
indoleacetoylcarnitine*	0.0387856	0.742844	0.929055	0.0183784	0.876492	0.968501	0.0716623	0.544018	0.830876	0.0336616	0.775859	0.878046	-0.0131359	0.911553	0.970093	-0.0209256	0.859537	0.947332
N-acetyl-isoputreanine	-0.0649307	0.54088	0.816157	-0.0314859	0.767018	0.931666	-0.0595955	0.574699	0.849236	-0.013585	0.898302	0.956278	0.0353719	0.739236	0.906223	0.0167702	0.874633	0.956018
3-S-cysteinyl-2-methylpropanoate*	-0.188424	0.16042	0.51691	-0.0158154	0.907046	0.976377	-0.070197	0.603848	0.864769	0.0275473	0.838816	0.91536	-0.270482	0.0418551	0.304781	-0.226082	0.0908287	0.399474
glucuronide of piperine metabolite C17H21NO3 (5)*	0.0364286	0.803748	0.946537	0.0411224	0.77906	0.936486	0.0970408	0.507127	0.820992	0.102449	0.48363	0.696645	0.122857	0.400353	0.724337	0.191122	0.188347	0.544505
sulfate of piperine metabolite C16H19NO3 (2)*	-0.0137377	0.910796	0.973638	-0.0197662	0.871931	0.967885	-0.0789185	0.519201	0.820992	0.0521008	0.670717	0.823314	-0.0610157	0.618456	0.847676	-0.0534527	0.662683	0.860153
sulfate of piperine metabolite C16H19NO3 (3)*	0.108297	0.431267	0.764765	-0.0164502	0.905114	0.976377	-0.156349	0.254323	0.65012	0.0726551	0.598092	0.775403	-0.193939	0.155967	0.50819	-0.134271	0.328398	0.65497
sulfate of piperine metabolite C18H21NO3 (1)*	-0.259227	0.0752089	0.342127	-0.224164	0.125601	0.411864	0.00900999	0.951535	0.98496	-0.00325662	0.982474	0.993176	0.0323491	0.827218	0.937312	-0.0719713	0.626882	0.852825
N-acetyltheanine	0.0887469	0.500119	0.804351	0.27352	0.0344625	0.199742	0.211559	0.104658	0.418253	0.273243	0.0346534	0.140514	0.182051	0.163875	0.51551	0.138483	0.291328	0.627267
2-naphthol sulfate	-0.131098	0.22342	0.595785	0.0532739	0.622042	0.850813	-0.227537	0.0330055	0.209788	-0.0386918	0.720414	0.859311	-0.224473	0.0355058	0.272309	-0.140837	0.190598	0.545274
4-ethylcatechol sulfate	0.00688468	0.95044	0.986244	0.184226	0.0934348	0.35247	-0.0761972	0.490888	0.810687	0.0774324	0.483866	0.696645	-0.0286727	0.795709	0.92766	0.0619621	0.575533	0.830629
11beta-hydroxyandrosterone glucuronide	-0.133572	0.206859	0.574747	-0.0356745	0.737086	0.916948	-0.12381	0.242305	0.638803	0.040723	0.701526	0.845587	-0.0175187	0.869085	0.946609	-0.0971811	0.359455	0.676621
11beta-hydroxyetiocholanolone glucuronide*	-0.165761	0.158116	0.513046	-0.142599	0.225511	0.549219	-0.0352906	0.765317	0.947196	-0.0322103	0.785286	0.884363	0.203347	0.082267	0.39241	0.0627767	0.595172	0.844097
N2-acetyl,N6,N6-dimethyllysine	-0.0565536	0.594411	0.843858	0.0526676	0.620024	0.850813	-0.0149865	0.887875	0.97627	0.0512024	0.629803	0.802826	0.10395	0.326806	0.658575	0.0572066	0.590154	0.840711
N2-acetyl,N6-methyllysine	-0.0621887	0.56037	0.832038	0.0802157	0.452311	0.750885	-0.00797629	0.940522	0.983577	0.098967	0.353387	0.575339	0.138346	0.193469	0.547376	0.0561139	0.599363	0.844097
cholic acid glucuronide	0.105849	0.494079	0.802216	0.118111	0.445114	0.749666	0.00098661	0.994929	0.998686	-0.123467	0.424596	0.641734	-0.285694	0.0601194	0.350894	-0.223961	0.14389	0.505796
deoxycholic acid glucuronide	0.201736	0.0551617	0.294196	0.394091	0.000111059	0.00406378	-0.0408982	0.700303	0.918069	0.213681	0.041976	0.154008	-0.0531295	0.616955	0.847676	-0.107023	0.312625	0.650485
4-allylcatechol sulfate	0.0603631	0.578626	0.84116	0.242072	0.0238866	0.159883	-0.206842	0.0545768	0.296494	0.0312204	0.774065	0.877802	-0.0515783	0.63518	0.858002	-0.136528	0.20733	0.55369
4-methylhexanoylglutamine	0.115156	0.364879	0.706905	0.0477106	0.708125	0.904012	-0.106319	0.403065	0.766117	0.0376374	0.767788	0.877802	0.0781593	0.539287	0.806192	-0.0889194	0.484726	0.780525
glycoursodeoxycholic acid sulfate (1)	0.304905	0.00329572	0.0424781	0.276716	0.0079244	0.091923	0.245788	0.0188543	0.154839	0.378786	0.000213566	0.00625952	0.188629	0.073351	0.369944	0.260885	0.0125002	0.141465
dihydrocaffeate sulfate (2)	-0.0292599	0.791618	0.946537	0.0631568	0.568177	0.825145	-0.159097	0.148311	0.515478	0.00579123	0.958303	0.977228	-0.200445	0.0675213	0.356022	-0.138099	0.2103	0.553791
lithocholate sulfate (1)	0.194377	0.0729172	0.336525	0.0536912	0.62344	0.850813	0.299005	0.00516495	0.0788587	0.239681	0.0262366	0.116495	0.14079	0.19602	0.550858	0.107901	0.32272	0.651238
3-hydroxyhexanoylcarnitine (1)	0.0465201	0.661476	0.885786	0.00297818	0.977648	0.993206	0.0688804	0.51649	0.820992	0.222137	0.0343211	0.140308	0.0898232	0.397147	0.722111	-0.000700749	0.99474	0.998446
2-ketocaprylate	0.165839	0.116176	0.445501	0.129559	0.220955	0.542449	0.0970059	0.360326	0.733294	0.110607	0.296605	0.525265	-0.0784838	0.459616	0.766072	-0.00855232	0.935873	0.97723
2,6-dihydroxybenzoic acid	-7.96305e-05	0.999402	0.999641	0.131836	0.212875	0.536811	-0.0998248	0.34647	0.72743	-0.0151457	0.886692	0.950173	-0.134193	0.204737	0.559216	-0.0822424	0.438333	0.740935
tetrahydrocortisol sulfate (1)	0.0114083	0.922614	0.977118	-0.00429587	0.970821	0.991862	0.317098	0.00557216	0.0817734	0.203556	0.0798376	0.228671	0.274054	0.0173474	0.17126	0.167027	0.152062	0.510537
4-acetylcatechol sulfate (1)	-0.126611	0.468599	0.787276	-0.0551821	0.752879	0.921189	-0.0910364	0.602993	0.864769	-0.012605	0.942708	0.976376	-0.17535	0.313673	0.658575	-0.222409	0.199087	0.549858
dimethylguanidino valeric acid (DMGV)*	0.126861	0.291771	0.65113	0.241315	0.0426289	0.218561	0.345171	0.00319818	0.063147	0.486351	1.707e-05	0.00100973	0.178303	0.136832	0.486	0.194366	0.104329	0.43222
2,3-dihydroxy-5-methylthio-4-pentenoate (DMTPA)*	0.0593088	0.576543	0.84116	0.266699	0.0106055	0.108153	0.250677	0.0165458	0.145733	0.430562	2.04392e-05	0.00105376	0.215448	0.0402681	0.29895	0.223157	0.0334832	0.229732
Fibrinopeptide A (2-15)**	-0.32987	0.0567507	0.296048	-0.0249045	0.888813	0.974473	0.0857143	0.629813	0.88288	0.164859	0.351479	0.574248	0.0860199	0.628588	0.85407	0.248892	0.155769	0.517557
Fibrinopeptide B (1-13)**	-0.443012	0.000393039	0.00742446	-0.00522367	0.968403	0.991792	-0.070464	0.592653	0.861961	0.14454	0.270527	0.496145	-0.0100028	0.939536	0.982964	0.0325646	0.804905	0.924446
Fibrinopeptide B (1-11)**	-0.106564	0.536191	0.815683	-0.0967825	0.574442	0.829054	-0.032175	0.852221	0.965643	-0.0494208	0.774698	0.877802	0.0707851	0.681632	0.873694	0.0440154	0.798804	0.923312
5-hydroxy-2-methylpyridine sulfate	-0.147735	0.356641	0.706905	0.0829268	0.606232	0.850813	-0.136063	0.396305	0.763011	0.0984321	0.540358	0.737741	-0.223345	0.160413	0.50819	-0.217247	0.172441	0.53046
3-hydroxy-2-methylpyridine sulfate	0.059072	0.653911	0.884792	0.068519	0.602929	0.849682	-0.0300639	0.819625	0.956548	0.179328	0.170379	0.373786	-0.0958044	0.466513	0.766237	-0.20489	0.116322	0.458249
hydroxypalmitoyl sphingomyelin (d18:1/16:0(OH))**	0.0274088	0.796486	0.946537	0.0355311	0.738104	0.916948	0.158305	0.133944	0.48745	0.129543	0.221012	0.436381	0.184376	0.0801945	0.388635	0.212343	0.0433082	0.252767
taurochenodeoxycholic acid 3-sulfate	0.215888	0.0458935	0.272428	0.0651823	0.550998	0.813418	0.0133308	0.903041	0.976851	0.112128	0.304015	0.532313	0.0315958	0.77274	0.917997	0.0881645	0.419543	0.72544
tetradecadienedioate (C14:2-DC)*	0.0908672	0.39435	0.734852	-0.1367	0.198875	0.514938	-0.0341853	0.749067	0.941916	0.0237972	0.823819	0.907892	0.0197802	0.853192	0.944044	-0.0628143	0.556425	0.819622
pregnenetriol sulfate*	-0.0119287	0.910647	0.973638	-0.0102086	0.923488	0.984246	0.197961	0.0599737	0.311394	0.213553	0.0421014	0.154008	0.304396	0.00335099	0.057071	0.185252	0.0787446	0.369066
pregnenetriol disulfate*	0.126151	0.233445	0.615445	-0.00191113	0.985656	0.997531	0.30344	0.00345687	0.0648524	0.213728	0.0419291	0.154008	0.282593	0.00664655	0.0881143	0.194665	0.0644515	0.323303
eicosenedioate (C20:1-DC)*	0.0651378	0.539588	0.815683	0.0249721	0.814238	0.941501	-0.172735	0.10156	0.418253	-0.088788	0.402632	0.624612	-0.118793	0.262066	0.607992	-0.232617	0.026495	0.203201
hydroxy-N6,N6,N6-trimethyllysine*	-0.134942	0.202199	0.566891	0.157175	0.13678	0.428824	-0.195127	0.0638083	0.32715	0.159723	0.130452	0.318057	-0.130785	0.216578	0.564562	-0.126947	0.230483	0.57667
undecenoylcarnitine (C11:1)	0.124224	0.240721	0.616124	0.0846472	0.425013	0.735532	0.150693	0.153926	0.522299	0.36517	0.000372153	0.00798984	0.159564	0.13084	0.474297	0.233079	0.0261882	0.203201
3-hydroxydecanoylcarnitine	0.159341	0.131386	0.471463	-0.00931677	0.930155	0.984246	0.0978978	0.355905	0.730062	0.140707	0.183408	0.391457	0.0583692	0.582609	0.829235	0.0249084	0.814703	0.927662
palmitoyl-sphingosine-phosphoethanolamine (d18:1/16:0)	0.143876	0.173637	0.535487	0.191161	0.0695041	0.295423	0.0538143	0.612417	0.870326	0.129877	0.219812	0.435332	0.0791687	0.455696	0.766072	0.0706004	0.506047	0.794828
picolinoylglycine	0.244831	0.0247956	0.195002	0.125807	0.254159	0.589496	0.240822	0.0273361	0.191876	0.33091	0.00210849	0.0224905	0.103128	0.350553	0.67915	0.117202	0.288354	0.623759
4-vinylcatechol sulfate	-0.190105	0.126291	0.461408	0.0606826	0.628375	0.853781	-0.36349	0.00270045	0.0596671	0.00824549	0.94761	0.977092	-0.31456	0.0101017	0.118663	-0.391629	0.00114692	0.0302348
succinoyltaurine	0.0205765	0.846493	0.952177	-0.104619	0.323685	0.649441	0.0758879	0.474641	0.810687	0.0542762	0.609364	0.786495	0.067463	0.525178	0.803328	-0.00415671	0.968807	0.990635
3,5-dichloro-2,6-dihydroxybenzoic acid	-0.0210065	0.843326	0.949765	0.00160854	0.987927	0.997531	-0.0483039	0.649336	0.886642	0.131008	0.215789	0.429725	0.106514	0.314949	0.658575	0.108345	0.306651	0.643829
metabolonic lactone sulfate	0.0943303	0.373788	0.714979	0.186208	0.0771869	0.312971	0.343255	0.000865356	0.0308866	0.45985	4.52602e-06	0.000525018	0.113967	0.28208	0.626546	0.126294	0.23291	0.57667
vanillic acid glycine	-0.0902677	0.411314	0.750331	0.0275748	0.802193	0.941501	-0.186789	0.0869496	0.393606	-0.152199	0.164365	0.363168	-0.197401	0.0701622	0.362832	-0.147274	0.178612	0.531816
2-hydroxy-4-(methylthio)butanoic acid	0.0228699	0.829629	0.94797	0.153591	0.14607	0.437268	0.24343	0.0200628	0.160502	0.287211	0.00577377	0.0428644	0.131709	0.213322	0.559216	0.127457	0.228602	0.57565
branched chain 14:0 dicarboxylic acid**	-0.013719	0.900828	0.973638	0.121047	0.269792	0.601843	-0.0262068	0.811821	0.956062	-0.00244284	0.982298	0.993176	0.112058	0.307233	0.65457	0.0923979	0.400317	0.709911
pentose acid*	-0.0469342	0.65865	0.884792	0.0520147	0.624374	0.850836	-0.112964	0.286366	0.679662	0.0599299	0.57255	0.759038	-0.193231	0.0664812	0.356022	-0.0899029	0.396727	0.706646
N-succinyl-phenylalanine	0.169229	0.143902	0.494595	0.129939	0.263242	0.597282	0.191717	0.0970999	0.411519	0.299647	0.00854637	0.0558523	0.0687359	0.555195	0.816515	0.155968	0.178491	0.531816
1-methyl-5-imidazolelactate	-0.00151868	0.989061	0.999641	0.118761	0.281943	0.60624	0.13492	0.221091	0.618248	0.14632	0.184142	0.391457	-0.0583578	0.59799	0.83638	0.0914448	0.408077	0.71587
(2 or 3)-decenoate (10:1n7 or n8)	0.141675	0.212965	0.578534	0.0102726	0.928405	0.984246	-0.191042	0.0916949	0.405204	-0.107132	0.347349	0.569841	-0.172931	0.127496	0.472617	-0.251899	0.0251245	0.203106
S-carboxyethylcysteine	-0.00757576	0.943827	0.983021	0.167382	0.116919	0.391701	-0.0652537	0.543488	0.830876	0.110368	0.30318	0.531855	-0.31253	0.00286566	0.0521437	-0.159482	0.135474	0.491094
branched-chain, straight-chain, or cyclopropyl 10:1 fatty acid (1)*	0.325386	0.00164848	0.0242823	0.0948718	0.371039	0.681831	-0.015942	0.880777	0.97627	-0.0360567	0.734373	0.862656	0.000445931	0.996653	0.999301	-0.0752031	0.478648	0.775798
4-ethyl-2-methoxyphenol sulfate	-0.24628	0.0398601	0.248378	-0.176224	0.144483	0.433918	-0.179006	0.138151	0.488118	-0.158378	0.190363	0.39257	-0.211497	0.0788173	0.38496	-0.298699	0.0120143	0.137645
3-bromo-5-chloro-2,6-dihydroxybenzoic acid*	0.0572182	0.594309	0.843858	0.0714505	0.505805	0.781009	0.000170242	0.998737	0.998737	0.190398	0.0739036	0.219114	0.143054	0.181098	0.533988	0.176745	0.0975378	0.418871
branched-chain, straight-chain, or cyclopropyl 12:1 fatty acid*	0.1234	0.266384	0.62737	-0.0644809	0.562492	0.820744	0.0121741	0.913017	0.978093	0.0595693	0.592686	0.773909	-0.028987	0.79476	0.92766	-0.0455061	0.682903	0.876534
decadienedioic acid (C10:2-DC)**	0.033006	0.765663	0.940442	-0.175742	0.109813	0.390347	-0.0259188	0.814962	0.956112	-0.0293409	0.791055	0.885761	0.147312	0.181153	0.533988	0.0775134	0.483407	0.780177
deoxycholic acid 12-sulfate*	0.186469	0.0934688	0.383801	-0.0706457	0.528242	0.800994	0.295545	0.00702425	0.0945486	0.23697	0.0320698	0.132861	0.137406	0.218319	0.565957	0.161241	0.147848	0.510537
GlcNAc sulfate conjugate of C21H34O2 steroid**	0.0733828	0.504491	0.805797	-0.0629861	0.566865	0.824789	0.077565	0.480443	0.810687	0.0435998	0.691953	0.840487	0.0393004	0.721013	0.896917	-0.0781317	0.477232	0.775607
cis-3,4-methyleneheptanoate	-0.0520252	0.65978	0.884792	-0.185043	0.114483	0.391701	0.176157	0.133271	0.48691	-0.0867382	0.46244	0.674791	0.00516846	0.96514	0.993911	-0.00223621	0.984914	0.998446
cis-3,4-methyleneheptanoylcarnitine	0.00931633	0.931349	0.977118	0.00516009	0.961944	0.990596	0.0800958	0.458199	0.80532	0.158149	0.14112	0.329092	-0.0460885	0.669821	0.872208	-0.0428657	0.6917	0.881728
N-acetyl-2-aminoadipate	0.0626851	0.554994	0.828052	0.219589	0.0364933	0.201573	-0.073276	0.490022	0.810687	0.123746	0.242549	0.466982	0.0722408	0.49619	0.788087	0.165663	0.116567	0.458249
4-chlorobenzoic acid	-0.0047619	0.964268	0.988775	0.213585	0.04207	0.218106	-0.11075	0.295975	0.685112	0.16036	0.128905	0.317222	-0.0394649	0.710331	0.891999	-0.0726071	0.494003	0.788304
2-methoxyhydroquinone sulfate (1)	0.136879	0.229019	0.608968	0.233423	0.0384215	0.207417	0.0967868	0.396136	0.763011	0.064557	0.571911	0.759038	0.0249757	0.827052	0.937312	0.0547468	0.631793	0.852881
3-hydroxyoctanoylcarnitine (1)	0.110973	0.294998	0.651369	-0.00672082	0.949586	0.990596	0.0957637	0.366539	0.737848	0.107979	0.308299	0.534392	0.0798535	0.451795	0.766072	0.0498646	0.638788	0.852881
3-hydroxyoctanoylcarnitine (2)	0.0277473	0.827706	0.94797	-0.0192308	0.880111	0.968853	0.276511	0.0269799	0.191876	0.0230311	0.856649	0.926539	0.197848	0.117086	0.458463	0.163874	0.195694	0.548652
bilirubin degradation product, C16H18N2O5 (1)**	0.0563306	0.595867	0.843858	0.128301	0.225509	0.549219	-0.0226151	0.831499	0.958548	0.165393	0.117174	0.297178	-0.000159261	0.998805	0.999301	-0.127377	0.228895	0.57565
bilirubin degradation product, C16H18N2O5 (2)**	0.0270744	0.798917	0.946537	0.100908	0.341237	0.661102	-0.0382704	0.718726	0.926503	0.138557	0.190261	0.39257	0.00105112	0.99211	0.999301	-0.121628	0.250769	0.596701
bilirubin degradation product, C17H18N2O4 (1)**	0.0687211	0.517463	0.808427	0.198487	0.0592838	0.271733	-0.162972	0.12271	0.465644	0.176015	0.0951323	0.261192	-0.125466	0.236013	0.585116	-0.248495	0.017544	0.175276
bilirubin degradation product, C17H18N2O4 (2)**	0.0423953	0.689883	0.897912	0.196114	0.0624507	0.278626	-0.192467	0.0675847	0.335394	0.147348	0.163377	0.363168	-0.152349	0.149399	0.502549	-0.266921	0.0105381	0.123789
bilirubin degradation product, C17H18N2O4 (3)**	0.0565058	0.594723	0.843858	0.204157	0.0522455	0.251212	-0.178325	0.0908032	0.403183	0.163641	0.12116	0.302668	-0.138016	0.192016	0.546598	-0.259787	0.0128897	0.144116
bilirubin degradation product, C17H20N2O5 (1)**	0.010782	0.919206	0.977118	0.2466	0.0184527	0.142701	-0.0844243	0.426238	0.787947	0.120258	0.256184	0.482468	-0.0343367	0.746606	0.909529	-0.108807	0.304582	0.643485
bilirubin degradation product, C17H20N2O5 (2)**	0.00697563	0.947677	0.98482	0.232282	0.0267191	0.172189	-0.0882784	0.405349	0.766117	0.125418	0.236193	0.457593	-0.028444	0.788975	0.926437	-0.114588	0.279448	0.618638
tetrahydrocortisol glucuronide	-0.117216	0.268496	0.62737	0.111323	0.293467	0.613094	-0.0477305	0.653228	0.887549	0.246648	0.0184293	0.0929476	-0.0364071	0.731889	0.901983	-0.00809046	0.93933	0.97723
bilirubin degradation product, C16H18N2O5 (3)**	0.0692467	0.514257	0.808427	0.0282529	0.79036	0.941501	-0.00235706	0.982309	0.997696	0.145342	0.169251	0.372191	0.0648511	0.541377	0.807714	-0.0777672	0.463737	0.760489
bilirubin degradation product, C16H18N2O5 (4)**	0.0760176	0.476392	0.789903	0.0824052	0.440025	0.746514	-0.00140758	0.989495	0.997696	0.142149	0.181388	0.391457	0.0286373	0.78875	0.926437	-0.06586	0.537407	0.80698
N,N-dimethyl-pro-pro	0.0210543	0.842974	0.949765	0.228794	0.029153	0.181571	0.15348	0.146367	0.510632	0.334974	0.00117213	0.0159961	0.212279	0.0433725	0.310073	0.133509	0.207078	0.55369
oxindolylalanine	0.412375	4.87141e-05	0.0012218	0.263418	0.0116413	0.109319	-0.0283007	0.790014	0.956062	0.171811	0.10343	0.275013	-0.101545	0.338182	0.672019	-0.0268833	0.800306	0.923312
tetrahydrocortisone glucuronide (5)	-0.0989615	0.356179	0.706905	0.171093	0.108909	0.390223	-0.247072	0.0195835	0.159416	0.113075	0.291402	0.52004	-0.0959823	0.370914	0.698191	-0.143803	0.1788	0.531816
perfluorohexanesulfonic acid	0.0410986	0.705462	0.904239	0.134614	0.21383	0.536811	0.272891	0.0105494	0.116474	0.370434	0.000412851	0.00829643	0.208464	0.0526667	0.334375	0.227583	0.0340103	0.229732
